# The information in diagnostic tests

**DOI:** 10.64898/2026.09.13.26362573

**Authors:** Shuhan He, Brian W. Locke, Joshua W. Joseph, David M. Liebovitz, Cory Rohlfsen, Allison Goff, Pedram Safari, Christopher Kabrhel, Amal Mohamed, Ali S. Raja, Joshua N. Goldstein

## Abstract

**Background:** Diagnostic accuracy measures describe test performance, but expected learning also depends on the probability of disease before testing. We explain diagnostic information as expected uncertainty reduction and construct an empirical reference for its interpretation.

**Methods:** We reanalysed structured study-level diagnostic accuracy data from Cochrane reviews, public repositories and PubMed Central review tables. A common continuity-corrected bivariate random-effects model pooled sensitivity and specificity for defined diagnostic profiles. We calculated mutual information in bits and as the percentage of starting uncertainty resolved at stated disease probabilities. Profiles contributed equally to the reference distribution. Sensitivity analyses examined alternative estimators, equal-review weighting and whole-review resampling.

**Results:** The reference included 273 pooled profiles from 210 reviews, comprising 4104 study-result appearances. Median uncertainty resolved was 23.3%, 29.2% and 31.4% at starting probabilities of 5%, 20% and 50%, respectively. At 20%, the median represented 0.211 of 0.722 bits, with a profile-bootstrap 95% confidence interval of 27.6% to 32.7% for the percentage resolved. Equal-review weighting gave 30.0%; whole-review resampling gave an interval of 27.5% to 33.5%. Two components of the head impulse, nystagmus and test of skew examination with nearly equal Youden indices resolved 18.7% and 28.1% at a 5% starting probability. Carcinoembryonic-antigen thresholds illustrated probability-dependent information ordering; the Ottawa ankle rule distinguished expected learning from uncertainty change after one result.

**Conclusions:** Diagnostic information makes expected learning explicit alongside conventional accuracy measures. Reporting bits and percentage of starting uncertainty resolved, with the starting probability and clinical context, supports interpretation and comparison of diagnostic evidence.

## Supplementary material for "The information in diagnostic tests": Executable analysis code, derived inputs, source-acquisition records, tests, and release metadata: branch_entropy_all_primary.csv

analysis_version	operating_point_id	source	review_id	review_title	group_id	test_name	model	starting_probability	starting_entropy_bits	positive_result_probability	negative_result_probability	post_positive_probability	post_negative_probability	positive_branch_entropy_bits	negative_branch_entropy_bits	positive_entropy_change_bits	negative_entropy_change_bits	information_bits	positive_information_contribution_bits	negative_information_contribution_bits	pooled_mean_positive_branch_entropy_bits_low	pooled_mean_positive_branch_entropy_bits_median	pooled_mean_positive_branch_entropy_bits_high	pooled_mean_negative_branch_entropy_bits_low	pooled_mean_negative_branch_entropy_bits_median	pooled_mean_negative_branch_entropy_bits_high	pooled_mean_post_positive_probability_low	pooled_mean_post_positive_probability_median	pooled_mean_post_positive_probability_high	pooled_mean_post_negative_probability_low	pooled_mean_post_negative_probability_median	pooled_mean_post_negative_probability_high	predictive_positive_branch_entropy_bits_low	predictive_positive_branch_entropy_bits_median	predictive_positive_branch_entropy_bits_high	predictive_negative_branch_entropy_bits_low	predictive_negative_branch_entropy_bits_median	predictive_negative_branch_entropy_bits_high	predictive_post_positive_probability_low	predictive_post_positive_probability_median	predictive_post_positive_probability_high	predictive_post_negative_probability_low	predictive_post_negative_probability_median	predictive_post_negative_probability_high	positive_branch_entropy_movement	negative_branch_entropy_movement
0.42.0	Cochrane DTA Reference Dataset|CD007394|legacy:CD007394:1	Cochrane DTA Reference Dataset	CD007394	Galactomannan detection for invasive aspergillosis in immunocompromised patients	legacy:CD007394:1	Overall	continuity-corrected bivariate REML	0.05	0.2863969571159562	0.1582591006092399	0.84174089939076	0.2108561832989161	0.0197567803646622	0.7431161187161253	0.1400727490258702	0.456719161600169	-0.146324208090086	0.0508871067745408	0.0358593353667276	0.0150277714078131	0.6485882331757368	0.741872135594558	0.8354129526526993	0.1215437913844518	0.1402132772279485	0.1593940959356488	0.1660498472160604	0.2102038104714341	0.26582717005355	0.0165396669501402	0.019781733031343	0.023263980270253	0.3095012379091932	0.7252674212627054	0.998813909386947	0.0706995601683795	0.1479030933863578	0.2573605461588046	0.0556607141063844	0.2036165752433973	0.678379626323482	0.0085033770266511	0.0211596562604492	0.0433307656901175	increase	decrease
0.42.0	Cochrane DTA Reference Dataset|CD007394|legacy:CD007394:1	Cochrane DTA Reference Dataset	CD007394	Galactomannan detection for invasive aspergillosis in immunocompromised patients	legacy:CD007394:1	Overall	continuity-corrected bivariate REML	0.2	0.7219280948873623	0.2386494844923604	0.7613505155076395	0.5593124996312611	0.0873715311646078	0.9898253350506604	0.4276349381208912	0.2678972401632979	-0.294293156766471	0.1601267083526261	0.1075659473554266	0.0525607609971994	0.9488624405144036	0.990136247653307	0.9999579665182527	0.3805861952116056	0.4279825590379327	0.4741636805613476	0.4860683604589373	0.5583448183371618	0.6323348594429421	0.0739751987037972	0.0874742601671449	0.1016370937431449	0.438977008855214	0.9267698220218364	0.9998128259986094	0.2383483667625185	0.4467973314886627	0.6735850589790833	0.2187328021050631	0.5484233875464093	0.9092473727985928	0.0391428663129266	0.0931194582555614	0.1770519068663947	increase	decrease
0.42.0	Cochrane DTA Reference Dataset|CD007394|legacy:CD007394:1	Cochrane DTA Reference Dataset	CD007394	Galactomannan detection for invasive aspergillosis in immunocompromised patients	legacy:CD007394:1	Overall	continuity-corrected bivariate REML	0.5	1.0	0.3994302522586015	0.6005697477413985	0.8354377200547882	0.2769052243433565	0.6451131090222066	0.8511996142921894	-0.3548868909777933	-0.1488003857078106	0.2311175704948934	0.1417525603865307	0.0893650101083627	0.5489085759736421	0.6463780672422672	0.7396971780708443	0.7986129171197343	0.8515565111400457	0.8949574346196718	0.7909321547123975	0.8348973857732773	0.873087828954439	0.2421594209628705	0.2771631232192204	0.311552502307329	0.1651872512751618	0.659328576004633	0.9962097985897354	0.5845468338764299	0.8700265717674196	0.9933751218469984	0.528276808470208	0.8292890386585654	0.9756547999769262	0.1401176463480908	0.2911442488294686	0.462531418331609	decrease	decrease
0.42.0	Cochrane DTA Reference Dataset|CD007394|legacy:CD007394:2	Cochrane DTA Reference Dataset	CD007394	Galactomannan detection for invasive aspergillosis in immunocompromised patients	legacy:CD007394:2	Children	continuity-corrected bivariate REML	0.05	0.2863969571159562	0.0559188696361467	0.9440811303638532	0.3948339077725692	0.0295751427343689	0.9678482919985104	0.1922567246976721	0.6814513348825543	-0.0941402324182841	0.0507700286754937	0.0438056183816579	0.0069644102938357	0.7560884935065815	0.9605106409140136	0.9998657254698468	0.0946541935925751	0.1924268000279584	0.2588727662966553	0.2177775136897538	0.3840086554553189	0.5508307445591981	0.0121378878591549	0.0296089192652105	0.0436699296803228	0.3868555285203493	0.9308033347111314	0.9996914743768046	0.0180354555421059	0.1924721901223795	0.2851973151608264	0.0757033029159222	0.3464328744883505	0.527113268471015	0.0016939715006744	0.0296179355664937	0.0497178786409618	increase	decrease
0.42.0	Cochrane DTA Reference Dataset|CD007394|legacy:CD007394:2	Cochrane DTA Reference Dataset	CD007394	Galactomannan detection for invasive aspergillosis in immunocompromised patients	legacy:CD007394:2	Children	continuity-corrected bivariate REML	0.2	0.7219280948873623	0.1168116770093805	0.8831883229906194	0.7560431073989863	0.1264569897789822	0.8015587643779145	0.5476407766064696	0.0796306694905522	-0.1742873182808927	0.1446267323064628	0.1206028636849942	0.0240238686214685	0.601058750444299	0.81512990634851	0.9852863908544344	0.3078626932025257	0.5480031035164867	0.6762176792481982	0.5694185797444301	0.7475478890851588	0.8534815321519613	0.0551449311026902	0.1265869779684509	0.178242736793574	0.6193332806710973	0.8533480160751831	0.9990446818996052	0.0671907609317845	0.5480997712401148	0.7200217094805699	0.2800796164040066	0.715732022115265	0.8411359082887562	0.007995573601403	0.1266216719321758	0.1990488490853636	increase	decrease
0.42.0	Cochrane DTA Reference Dataset|CD007394|legacy:CD007394:2	Cochrane DTA Reference Dataset	CD007394	Galactomannan detection for invasive aspergillosis in immunocompromised patients	legacy:CD007394:2	Children	continuity-corrected bivariate REML	0.5	1.0	0.2385972917558481	0.7614027082441519	0.9253527420276574	0.3667091524762744	0.3830317382346427	0.9481117378734856	-0.6169682617653572	-0.0518882621265144	0.1867148196657378	0.1472069563565274	0.0395078633092105	0.2475481525434783	0.3945713804362624	0.6318841384246137	0.6999380392674112	0.9483268501524116	0.9963726087866744	0.841011535771752	0.922146206348612	0.9588482663048836	0.1892681817164304	0.366982351379444	0.4645584425452814	0.2651536196877946	0.4375362363916165	0.9528386877540982	0.2005386629898603	0.948384163942283	0.9999931345688804	0.608789701320696	0.909675796519992	0.9549118058084928	0.031233114410344	0.3670552420460462	0.4985111715072338	decrease	decrease
0.42.0	Cochrane DTA Reference Dataset|CD008054|legacy:CD008054:12	Cochrane DTA Reference Dataset	CD008054	Human papillomavirus testing versus repeat cytology for triage of minor cytological cervical lesions	legacy:CD008054:12	Triage of LSIL with HC2; CIN2+ (studies with both tests)	continuity-corrected bivariate REML	0.05	0.2863969571159562	0.7277796724353469	0.2722203275646531	0.0645800659549902	0.011020267223474	0.3453639335338924	0.0874834349845615	0.0589669764179361	-0.1989135221313946	0.0112333373696987	0.0021601133119064	0.0090732240577922	0.3264471944377888	0.3444145535601409	0.3684915277943359	0.0508951274255177	0.0873786669152187	0.1436614377394001	0.0597488637670529	0.0643340739881105	0.070689513462267	0.0057272412131352	0.0110041211859376	0.0203965737213415	0.3122496023697928	0.3435348669409073	0.3990926805240047	0.0414506049657254	0.0877203382738083	0.1721164979503971	0.0562190976782335	0.0641064747857022	0.0791261681200537	0.0044861055080516	0.0110567965256301	0.0256561850097759	increase	decrease
0.42.0	Cochrane DTA Reference Dataset|CD008054|legacy:CD008054:12	Cochrane DTA Reference Dataset	CD008054	Human papillomavirus testing versus repeat cytology for triage of minor cytological cervical lesions	legacy:CD008054:12	Triage of LSIL with HC2; CIN2+ (studies with both tests)	continuity-corrected bivariate REML	0.2	0.7219280948873623	0.7612883323031635	0.2387116676968365	0.2469501094513522	0.0502688583657171	0.8064082787104903	0.2875379520875673	0.0844801838231279	-0.434390142799795	0.0393802171634322	0.0071713627959681	0.0322088543674642	0.7812353439656256	0.8051870613692822	0.8348111078476306	0.1772116211320337	0.2872379913170068	0.4364694487733437	0.2318575161029464	0.2461922800849109	0.2654169559030229	0.0266324074318619	0.0501981271057678	0.0899998898890762	0.7611615002546375	0.8040515518205495	0.8685215191554929	0.1467775937744136	0.2882159065747753	0.5034380838240359	0.2205450500537639	0.2454901095415115	0.2898454493874209	0.0209564529388725	0.050428852636279	0.1111710362506831	increase	decrease
0.42.0	Cochrane DTA Reference Dataset|CD008054|legacy:CD008054:12	Cochrane DTA Reference Dataset	CD008054	Human papillomavirus testing versus repeat cytology for triage of minor cytological cervical lesions	legacy:CD008054:12	Triage of LSIL with HC2; CIN2+ (studies with both tests)	continuity-corrected bivariate REML	0.5	1.0	0.8283056520387964	0.1716943479612036	0.5674241040235531	0.1747256557392311	0.9868429430263264	0.6684017399878255	-0.0131570569736736	-0.3315982600121745	0.0678316116933503	0.0108980646554903	0.0569335470378599	0.9759476839489816	0.9872320796411214	0.9936244711621304	0.4646949340784659	0.6679229336458435	0.8601283164481299	0.5469716204839719	0.5664225460378274	0.5910465195538204	0.0986479338281608	0.1745119841390389	0.2834642933513927	0.957940237508312	0.9875882663411234	0.997241299242396	0.3981760060930515	0.6694824669739344	0.9184305880171708	0.5309108922794489	0.5654922067937456	0.6201440257883428	0.0788674647711574	0.1752086907926398	0.3334681466184374	decrease	decrease
0.42.0	Cochrane DTA Reference Dataset|CD008054|legacy:CD008054:15	Cochrane DTA Reference Dataset	CD008054	Human papillomavirus testing versus repeat cytology for triage of minor cytological cervical lesions	legacy:CD008054:15	Triage of LISL with repeat cytology (cut-off ASCUS+) CIN2+	continuity-corrected bivariate REML	0.05	0.2863969571159562	0.501945173210492	0.4980548267895079	0.0745354581189291	0.0252728934388792	0.3826255682148398	0.1701010869843036	0.0962286110988835	-0.1162958701316526	0.0096202325889211	0.0040136723147527	0.0056065602741683	0.3373339010875029	0.3801972717689675	0.4448527346879824	0.1245617598029067	0.1708611262795992	0.2214242709032606	0.0625112201833084	0.0738685584596518	0.0925281831592753	0.0170536875825261	0.0254172471886635	0.0355334457530349	0.3067290778019211	0.3765478225711591	0.5150324385121482	0.098606936957345	0.1736391500712861	0.2580415392047573	0.0548686163382671	0.0728710994051566	0.1150736483708811	0.0127643471384497	0.0259468398177627	0.0434833895494575	increase	decrease
0.42.0	Cochrane DTA Reference Dataset|CD008054|legacy:CD008054:15	Cochrane DTA Reference Dataset	CD008054	Human papillomavirus testing versus repeat cytology for triage of minor cytological cervical lesions	legacy:CD008054:15	Triage of LISL with repeat cytology (cut-off ASCUS+) CIN2+	continuity-corrected bivariate REML	0.2	0.7219280948873623	0.5408360830272437	0.4591639169727562	0.2767027911778192	0.1096539697383717	0.8509191387123598	0.4988713434005524	0.1289910438249975	-0.2230567514868099	0.032656600831995	0.0132042633878296	0.0194523374441655	0.7959392945421425	0.8482180018199974	0.9110928638648472	0.3884156687687963	0.5005966296219819	0.6071758477844221	0.2405413062658772	0.2747640590797552	0.3262918865066122	0.0761360165960891	0.1102257887028064	0.1489378376678124	0.7530772325410757	0.8441069750021665	0.959324338022751	0.3188949260847928	0.5068707740745038	0.6747721847406126	0.2161512314041409	0.2718501498299908	0.3818301312132554	0.0578610542253522	0.1123187972114941	0.1775881028935649	increase	decrease
0.42.0	Cochrane DTA Reference Dataset|CD008054|legacy:CD008054:15	Cochrane DTA Reference Dataset	CD008054	Human papillomavirus testing versus repeat cytology for triage of minor cytological cervical lesions	legacy:CD008054:15	Triage of LISL with repeat cytology (cut-off ASCUS+) CIN2+	continuity-corrected bivariate REML	0.5	1.0	0.6186179026607469	0.3813820973392531	0.6047790287819491	0.3300439808786796	0.968086303841527	0.9149713015160512	-0.0319136961584729	-0.0850286984839487	0.0521708071455422	0.0197423837837067	0.0324284233618353	0.925248621923924	0.9694956304341756	0.9899766861252448	0.8079610022850927	0.9162869380295788	0.9774194570770424	0.5588707350840485	0.6024562567493985	0.6595500522981681	0.2479176738362465	0.3313373820246623	0.4117678922044913	0.8662871255973755	0.9715689315606092	0.9982676003524236	0.7163161243169373	0.9209819574938444	0.9961409662744818	0.5244945178904358	0.5989371430698837	0.711874790603636	0.1972116031156728	0.3360432632578669	0.4634452978498958	decrease	decrease
0.42.0	Cochrane DTA Reference Dataset|CD008081|legacy:CD008081:1	Cochrane DTA Reference Dataset	CD008081	Optical coherence tomography (OCT) for detection of macular oedema in patients with diabetic retinopathy	legacy:CD008081:1	OCT for detection of CSMO	continuity-corrected bivariate REML	0.05	0.2863969571159562	0.1975711890922273	0.8024288109077726	0.1998153231278022	0.013113000016648	0.7215585873452546	0.1007872104441849	0.4351616302292983	-0.1856097466717713	0.0629632075830077	0.0397598193637828	0.0232033882192247	0.5776823521423364	0.7204071588625585	0.8672448110548848	0.0873339689672358	0.1012280753808312	0.1162544272153325	0.1375107393600643	0.1992408324084422	0.2888605652228989	0.0109972343068599	0.0131837662442851	0.0156483178636356	0.3948098044930617	0.7234473284495877	0.9967933539154876	0.0870642565875365	0.1038987185736105	0.1325349364392571	0.0779206637127869	0.2008475149325626	0.5243073898973681	0.0109556986874173	0.0136143536732235	0.0184304579515382	increase	decrease
0.42.0	Cochrane DTA Reference Dataset|CD008081|legacy:CD008081:1	Cochrane DTA Reference Dataset	CD008081	Optical coherence tomography (OCT) for detection of macular oedema in patients with diabetic retinopathy	legacy:CD008081:1	OCT for detection of CSMO	continuity-corrected bivariate REML	0.2	0.7219280948873623	0.29104232025411	0.70895767974589	0.542570591860859	0.0593674308715517	0.994764600567972	0.3249287213686126	0.2728365056806097	-0.3969993735187497	0.2020487850471163	0.1199981101487079	0.0820506748984083	0.9261025865954776	0.9927310432832922	0.9999831680239236	0.2871099903460709	0.3261443777550131	0.3667050930669111	0.4309500413297107	0.5416777397854666	0.6586356676567692	0.0501679551181779	0.0596727225647252	0.0702095308906421	0.6352025930892428	0.9627546512183351	0.9999056913032284	0.2863372808933083	0.3334769170001896	0.4087873665473484	0.2864281377201539	0.5441692728494449	0.8396263927393586	0.0499859523913422	0.0615269916071047	0.0818852409313988	increase	decrease
0.42.0	Cochrane DTA Reference Dataset|CD008081|legacy:CD008081:1	Cochrane DTA Reference Dataset	CD008081	Optical coherence tomography (OCT) for detection of macular oedema in patients with diabetic retinopathy	legacy:CD008081:1	OCT for detection of CSMO	continuity-corrected bivariate REML	0.5	1.0	0.4779845825778752	0.5220154174221248	0.8259210114329504	0.2015696981279714	0.6669512522944208	0.7250564043110093	-0.3330487477055792	-0.2749435956889907	0.3027169625212638	0.1591921666501353	0.1435247958711283	0.513959342156981	0.668112928768583	0.8083879916694676	0.667718495290386	0.7267988710205437	0.7814419624382946	0.7518154576126086	0.8254032532457172	0.8852906586091983	0.1744208137963144	0.2024488653333772	0.2319771111160748	0.2672946802591284	0.6648704452227959	0.960673790953823	0.6664828353828745	0.7371782474151138	0.8311603907772561	0.6162115609139477	0.8268454422283142	0.954424804279478	0.1738705538786962	0.2077595129919611	0.2629466213809652	decrease	decrease
0.42.0	Cochrane DTA Reference Dataset|CD008760|legacy:CD008760:1	Cochrane DTA Reference Dataset	CD008760	Capsule endoscopy for the diagnosis of oesophageal varices in people with chronic liver disease or portal vein thrombosis	legacy:CD008760:1	Any varices - All the studies	continuity-corrected bivariate REML	0.05	0.2863969571159562	0.2514222845454704	0.7485777154545296	0.1576544690783132	0.0138424548334777	0.6286686548820256	0.1053053649919564	0.3422716977660693	-0.1810915921239997	0.0495063981326052	0.0289227857411438	0.0205836123914613	0.5116471364751229	0.6292874793562813	0.7613891188540631	0.0858073204682058	0.1055830726730381	0.1295354130462448	0.1139265352632428	0.157910577947857	0.2206700556919936	0.0107625975728092	0.0138875939391942	0.0179093364856905	0.3795038281564607	0.6286147626923733	0.9466165003813644	0.0649189711854093	0.1070934046478062	0.1788735526207492	0.0736785837632454	0.1576321790125573	0.3649928848541144	0.0076703346354228	0.0141336967804298	0.0269530677092847	increase	decrease
0.42.0	Cochrane DTA Reference Dataset|CD008760|legacy:CD008760:1	Cochrane DTA Reference Dataset	CD008760	Capsule endoscopy for the diagnosis of oesophageal varices in people with chronic liver disease or portal vein thrombosis	legacy:CD008760:1	Any varices - All the studies	continuity-corrected bivariate REML	0.2	0.7219280948873623	0.3368961768313627	0.6631038231686373	0.4706238836816949	0.0625069731373996	0.9975086002419288	0.3373173093033453	0.2755805053545666	-0.384610785584017	0.1621948636894463	0.0895022848800285	0.0726925788094178	0.9566362518508305	0.9952185170258472	0.9999905314790396	0.2827285875022747	0.338073736938555	0.4011764532180486	0.3791632218537825	0.4711040639524684	0.5735570315247716	0.0491390972383326	0.0627007135266314	0.0797156446676796	0.8110461158512361	0.9762533525795164	0.9999445134093844	0.2208618311710778	0.34217746994406	0.5185570045442874	0.2742103965953962	0.4705820644630851	0.7319200975381928	0.0354154093635996	0.0637559096018114	0.1162747201046012	increase	decrease
0.42.0	Cochrane DTA Reference Dataset|CD008760|legacy:CD008760:1	Cochrane DTA Reference Dataset	CD008760	Capsule endoscopy for the diagnosis of oesophageal varices in people with chronic liver disease or portal vein thrombosis	legacy:CD008760:1	Any varices - All the studies	continuity-corrected bivariate REML	0.5	1.0	0.5078439614031474	0.4921560385968526	0.7805123186845693	0.2105460951991968	0.7592309201546622	0.7425252850145915	-0.2407690798453378	-0.2574747149854085	0.2489908590581194	0.122273123292047	0.1267177357660723	0.6264576872547609	0.7586264927171067	0.8693035830390614	0.6606775516040015	0.7435712781780651	0.8226817547920195	0.7095486410090353	0.7808423055103231	0.8432581691204344	0.1713033177837602	0.2110953642269255	0.2573242687458186	0.4157262669359801	0.7592835508672782	0.969893757928733	0.5520829779006202	0.7492048135142977	0.9293547702548612	0.601790198985022	0.7804835612516443	0.91611388897499	0.1280561540908199	0.2140775177771938	0.344818023062364	decrease	decrease
0.42.0	Cochrane DTA Reference Dataset|CD008760|legacy:CD008760:3	Cochrane DTA Reference Dataset	CD008760	Capsule endoscopy for the diagnosis of oesophageal varices in people with chronic liver disease or portal vein thrombosis	legacy:CD008760:3	Any varices - studies at low risk of bias for QUADAS-2 'patient selection' domain	continuity-corrected bivariate REML	0.05	0.2863969571159562	0.2333077698047919	0.766692230195208	0.16371952851441	0.015394654417987	0.6431340535218623	0.114735734738135	0.356737096405906	-0.1716612223778212	0.0483817890537883	0.02947498786286	0.0189068011909281	0.4560376254421535	0.6432997963881382	0.8651639650485731	0.0937585497487659	0.1156487151645308	0.1457623882648109	0.0959541113794249	0.1637899857701732	0.2872664920838755	0.0119969576765343	0.0155470256486052	0.020773610531539	0.3326712749045854	0.641402919517209	0.9952641914568072	0.0944117780904841	0.1183421373092349	0.1913678975184569	0.0613221804604233	0.1630125676879816	0.5192346910849408	0.0120997062880202	0.0159986749685526	0.0293988092176307	increase	decrease
0.42.0	Cochrane DTA Reference Dataset|CD008760|legacy:CD008760:3	Cochrane DTA Reference Dataset	CD008760	Capsule endoscopy for the diagnosis of oesophageal varices in people with chronic liver disease or portal vein thrombosis	legacy:CD008760:3	Any varices - studies at low risk of bias for QUADAS-2 'patient selection' domain	continuity-corrected bivariate REML	0.2	0.7219280948873623	0.3170919263762112	0.6829080736237888	0.4818418243278823	0.0691335328116982	0.9990484218422444	0.3626818144011111	0.2771203269548821	-0.3592462804862512	0.157459567051248	0.0908669157068987	0.0665926513443493	0.90348700850094	0.9892838316161474	0.999970898944552	0.3053461067071513	0.3651024840507801	0.4416003781926998	0.3351762551183743	0.4819702846380059	0.6568859141937099	0.0545322211539926	0.0697800981704679	0.0915433294979265	0.6417451829697045	0.9533225073269144	0.9998818209643568	0.3071821683246606	0.3722082646677823	0.5457442780242014	0.2368213510820536	0.4805505344921352	0.8368700077776052	0.054978993585091	0.0716925116332516	0.1257778925203204	increase	decrease
0.42.0	Cochrane DTA Reference Dataset|CD008760|legacy:CD008760:3	Cochrane DTA Reference Dataset	CD008760	Capsule endoscopy for the diagnosis of oesophageal varices in people with chronic liver disease or portal vein thrombosis	legacy:CD008760:3	Any varices - studies at low risk of bias for QUADAS-2 'patient selection' domain	continuity-corrected bivariate REML	0.5	1.0	0.4846602395190497	0.5153397604809502	0.7881199024927995	0.2290326272864263	0.7450611414039989	0.7763211402375939	-0.254938858596001	-0.2236788597624061	0.2388293382844615	0.123558728269851	0.1152706100146104	0.5162889862329967	0.7448983060521683	0.916447018545716	0.6961295501708376	0.7794099601493638	0.8651792218388982	0.6685045079537938	0.7882058070235657	0.8844989505983044	0.1874609058831462	0.2308038473087559	0.2872781287860879	0.2711981613669384	0.7466972760447627	0.9916266785631525	0.698910829780851	0.7883412865013362	0.9467831417661248	0.5538177797596749	0.787254879115133	0.953532294633041	0.1887792884353036	0.2360096687629606	0.3652793629820963	decrease	decrease
0.42.0	Cochrane DTA Reference Dataset|CD008760|legacy:CD008760:4	Cochrane DTA Reference Dataset	CD008760	Capsule endoscopy for the diagnosis of oesophageal varices in people with chronic liver disease or portal vein thrombosis	legacy:CD008760:4	Any varices - studies at low risk of bias for QUADAS-2 'flow and timing' domain	continuity-corrected bivariate REML	0.05	0.2863969571159562	0.2650505948380882	0.7349494051619118	0.1518596795218041	0.0132655411955555	0.6144746531345285	0.1017368318719658	0.3280776960185723	-0.1846601252439904	0.0487586607223628	0.0277282253409986	0.021030435381364	0.454995195144155	0.613233911140463	0.8101882861376961	0.079912122331036	0.1025661129164171	0.1325348009240497	0.0956322403975717	0.1513602590890675	0.2493135332684027	0.0098672986158366	0.013399090042013	0.0184304343214536	0.3281323179763911	0.6104237100848755	0.9898151653075667	0.0653035805029873	0.1060914919108265	0.1945072440992851	0.0601732612864624	0.1502332521555444	0.4735770037983992	0.0077251988868145	0.0139703238056908	0.0300230111053262	increase	decrease
0.42.0	Cochrane DTA Reference Dataset|CD008760|legacy:CD008760:4	Cochrane DTA Reference Dataset	CD008760	Capsule endoscopy for the diagnosis of oesophageal varices in people with chronic liver disease or portal vein thrombosis	legacy:CD008760:4	Any varices - studies at low risk of bias for QUADAS-2 'flow and timing' domain	continuity-corrected bivariate REML	0.2	0.7219280948873623	0.3503073379347342	0.6496926620652658	0.4596021154050128	0.0600253146146506	0.995285938194704	0.3275454005208209	0.2733578433073417	-0.3943826943665414	0.1604682841828952	0.0861217935469363	0.074346490635959	0.9165270127221236	0.9898326417875354	0.9999790536428153	0.2656338172957272	0.3298248703717285	0.4087870241333333	0.3343487070858522	0.4586379083011325	0.6120334503091123	0.0451972625979305	0.0606006993475178	0.0818851427321651	0.6994992967277646	0.9542280772768756	0.9998844343072494	0.2220342400274748	0.3394570793514908	0.552420624344571	0.2332012026100706	0.4564535610345093	0.8103604643002142	0.0356615962487096	0.0630556344596826	0.1281781950111518	increase	decrease
0.42.0	Cochrane DTA Reference Dataset|CD008760|legacy:CD008760:4	Cochrane DTA Reference Dataset	CD008760	Capsule endoscopy for the diagnosis of oesophageal varices in people with chronic liver disease or portal vein thrombosis	legacy:CD008760:4	Any varices - studies at low risk of bias for QUADAS-2 'flow and timing' domain	continuity-corrected bivariate REML	0.5	1.0	0.5208208241280261	0.4791791758719739	0.7728281306064178	0.2034625480767808	0.7730485644110592	0.72879937026881	-0.2269514355889408	-0.2712006297311899	0.2481547279710227	0.1182010337204707	0.1299536942505519	0.5757853290249073	0.7742520231156631	0.9172786661969564	0.6323982606015403	0.7320366836342707	0.8311600143719994	0.6676804962386585	0.7721457281714756	0.8632042234611972	0.1592024989173648	0.2051128507809275	0.2629463682386918	0.3083794855455259	0.7769750407470409	0.993107297096918	0.5543042309688836	0.7454780628330766	0.9503784969662412	0.5488366850146037	0.7705936273752554	0.9447289311492582	0.1288602936960067	0.2121001998270733	0.3703141727123982	decrease	decrease
0.42.0	Cochrane DTA Reference Dataset|CD008760|legacy:CD008760:5	Cochrane DTA Reference Dataset	CD008760	Capsule endoscopy for the diagnosis of oesophageal varices in people with chronic liver disease or portal vein thrombosis	legacy:CD008760:5	Any varices - only full-text studies	continuity-corrected bivariate REML	0.05	0.2863969571159562	0.229844344579771	0.770155655420229	0.1722407115603318	0.0135186263558387	0.6628049992655529	0.1033067307542789	0.3764080421495966	-0.1830902263616773	0.0544927135421868	0.0328359399540353	0.0216567735881514	0.5117336542025269	0.6623076782268991	0.8319297194658016	0.0821628883652459	0.1035063141670172	0.1310664895455073	0.113955772976636	0.1720212306132567	0.2634646631728113	0.0102070873804862	0.0135508821154037	0.0181748609516756	0.3627312051958458	0.6604751888908493	0.9872482817190648	0.0608022989357989	0.1055057477412312	0.1928685320016847	0.0691467003288007	0.171214357138589	0.4464055590005784	0.0070882254199447	0.0138750218955495	0.029696699312413	increase	decrease
0.42.0	Cochrane DTA Reference Dataset|CD008760|legacy:CD008760:5	Cochrane DTA Reference Dataset	CD008760	Capsule endoscopy for the diagnosis of oesophageal varices in people with chronic liver disease or portal vein thrombosis	legacy:CD008760:5	Any varices - only full-text studies	continuity-corrected bivariate REML	0.2	0.7219280948873623	0.3185696168836108	0.6814303831163891	0.497078834394951	0.0611152469829562	0.9999753782247814	0.3318562166782436	0.2780472833374191	-0.3900718782091186	0.1772294128826388	0.1007031643865279	0.0765262484961108	0.9417167092871348	0.994310846073049	0.9999861836040504	0.2721937119285574	0.3324029176693152	0.405069308488815	0.3792313959093234	0.4966938001022802	0.6295079873689675	0.0466962908529245	0.0612540176515578	0.0808221003829025	0.7264795220720868	0.9683221898585308	0.9999300450779242	0.2082317507601247	0.3378631755340434	0.5489433191406923	0.2608169566290058	0.495274988454117	0.7929730270824386	0.0327972910237502	0.0626467596470112	0.126924658807341	increase	decrease
0.42.0	Cochrane DTA Reference Dataset|CD008760|legacy:CD008760:5	Cochrane DTA Reference Dataset	CD008760	Capsule endoscopy for the diagnosis of oesophageal varices in people with chronic liver disease or portal vein thrombosis	legacy:CD008760:5	Any varices - only full-text studies	continuity-corrected bivariate REML	0.5	1.0	0.4960201614912906	0.5039798385087093	0.7981238774551901	0.2065845842617419	0.7256645080987563	0.7349033736033971	-0.2743354919012437	-0.2650966263966029	0.2696792899562112	0.1360759349956476	0.1336033549605635	0.5526563486928118	0.7261565945194	0.869226666510168	0.6434029847593287	0.7356719621838519	0.8270464114626322	0.7096083211175986	0.7978756036261844	0.8717365623993727	0.1638338623451923	0.2069808455082489	0.2601989295160494	0.3324665508042677	0.7279690554098984	0.9789027855321962	0.5277417719815337	0.7432803498665785	0.948715474137102	0.5852996251806308	0.7969587486283536	0.9387298221712802	0.119437486107469	0.210942454792427	0.3676913408239959	decrease	decrease
0.42.0	Cochrane DTA Reference Dataset|CD008760|legacy:CD008760:6	Cochrane DTA Reference Dataset	CD008760	Capsule endoscopy for the diagnosis of oesophageal varices in people with chronic liver disease or portal vein thrombosis	legacy:CD008760:6	Large varices - all the studies	continuity-corrected bivariate REML	0.05	0.2863969571159562	0.1446092907769285	0.8553907092230715	0.244802983205022	0.0170673051054125	0.8029366532149957	0.1246414001796592	0.5165396960990395	-0.161755556936297	0.0636677614574997	0.0449690435575824	0.0186987178999172	0.6002415547530413	0.8002433963476798	0.9548808921407478	0.0713468620508121	0.124883000041831	0.1903023255297122	0.1461972597099665	0.2431523817679067	0.3756079351354718	0.0085977719346547	0.0171086324157927	0.0291878212811733	0.339234530341039	0.7899670175215192	0.99848574261524	0.0297443775506051	0.1259215922930583	0.2712004938073972	0.0629984821666764	0.2370292247573123	0.5302095516462646	0.0030334979717179	0.0172865762899366	0.0464682404798058	increase	decrease
0.42.0	Cochrane DTA Reference Dataset|CD008760|legacy:CD008760:6	Cochrane DTA Reference Dataset	CD008760	Capsule endoscopy for the diagnosis of oesophageal varices in people with chronic liver disease or portal vein thrombosis	legacy:CD008760:6	Large varices - all the studies	continuity-corrected bivariate REML	0.2	0.7219280948873623	0.2335681999637964	0.7664318000362036	0.6062603691228821	0.0761931549184456	0.967170507951174	0.3886213922831225	0.2452424130638115	-0.3333067026042398	0.1981760270670067	0.1324981772912258	0.0656778497757809	0.8256003804866071	0.9679607278629552	0.9998868617601964	0.2402887072141059	0.3892452038043543	0.5434641296615381	0.4485332424658537	0.6041222230457868	0.7407580022921801	0.0395638142452545	0.0763665282472777	0.1249642705973227	0.6090682989379401	0.9464543414163872	0.9998546816759558	0.1077869149738316	0.3919220913957333	0.6972041590368142	0.242057972111889	0.5960680306018467	0.8427893190709993	0.0142470464165726	0.0771124490048506	0.1879693701005455	increase	decrease
0.42.0	Cochrane DTA Reference Dataset|CD008760|legacy:CD008760:6	Cochrane DTA Reference Dataset	CD008760	Capsule endoscopy for the diagnosis of oesophageal varices in people with chronic liver disease or portal vein thrombosis	legacy:CD008760:6	Large varices - all the studies	continuity-corrected bivariate REML	0.5	1.0	0.4114860183375322	0.5885139816624678	0.8603156414494786	0.2480691143038728	0.5834115778649902	0.8082033747659982	-0.4165884221350098	-0.1917966252340017	0.2842953066957367	0.1714203111098502	0.1128749955858865	0.4037737781117417	0.586234120954612	0.7868081491534025	0.5880616980752744	0.8089372989303149	0.9455992518092656	0.7648930671094986	0.8592367839772141	0.9195468798244674	0.1414646174377485	0.24852836725244	0.3635607649547401	0.2628056830610294	0.5968566122546732	0.9810024872839976	0.3058400686100745	0.8120693754463759	0.9979621340620138	0.5609121301031855	0.855128263174624	0.9554437964416272	0.0546522847525627	0.2504998299347085	0.4807683233333026	decrease	decrease
0.42.0	Cochrane DTA Reference Dataset|CD008892|legacy:CD008892:10	Cochrane DTA Reference Dataset	CD008892	Rapid diagnostic tests for typhoid and paratyphoid (enteric) fever	legacy:CD008892:10	Typhidot (all types)	continuity-corrected bivariate REML	0.05	0.2863969571159562	0.246598483655839	0.753401516344161	0.1602104983346294	0.013926616574715	0.6348128957414952	0.1058229772020238	0.348415938625539	-0.1805739799139323	0.0501258681328728	0.0295302348811239	0.020595633251749	0.5097493197166291	0.6334874023684041	0.7714966348766468	0.0743504135088445	0.1063461694650823	0.1466425336350156	0.1132862258167537	0.1596566011746365	0.226295057835055	0.0090386492061197	0.0140118088327942	0.0209321035517434	0.2355255648269719	0.6092458512165517	0.9968471312552624	0.0210033828362855	0.1134045747422056	0.3570567991938072	0.0385330917049719	0.1501557528300182	0.6097216722418425	0.0020211396454498	0.015173150140629	0.0676406796626688	increase	decrease
0.42.0	Cochrane DTA Reference Dataset|CD008892|legacy:CD008892:10	Cochrane DTA Reference Dataset	CD008892	Rapid diagnostic tests for typhoid and paratyphoid (enteric) fever	legacy:CD008892:10	Typhidot (all types)	continuity-corrected bivariate REML	0.2	0.7219280948873623	0.3324229313577569	0.6675770686422431	0.4753903804854834	0.0628681513358388	0.9982518052305334	0.3387267280814679	0.276323710343171	-0.3832013668058944	0.1639601073560512	0.0912358173014961	0.072724290054555	0.9545215859525028	0.9952315061751256	0.9999910698895916	0.2492458951482941	0.3401492933545428	0.4437408798657344	0.3776675710223679	0.4743623209797449	0.5814658468128431	0.0415260606230968	0.0632335313800191	0.0921909290915537	0.4761940631601438	0.9237482909647232	0.9998205459029076	0.0776489043445571	0.3591414112215457	0.8207061187411587	0.1599233992088928	0.4563029194719727	0.8812464564755117	0.0095281965067163	0.0681923644755271	0.2562857058921267	increase	decrease
0.42.0	Cochrane DTA Reference Dataset|CD008892|legacy:CD008892:10	Cochrane DTA Reference Dataset	CD008892	Rapid diagnostic tests for typhoid and paratyphoid (enteric) fever	legacy:CD008892:10	Typhidot (all types)	continuity-corrected bivariate REML	0.5	1.0	0.5040718267615927	0.4959281732384073	0.7837705631930033	0.2115696306668602	0.7532225539319459	0.7444723383446625	-0.246777446068054	-0.2555276616553374	0.2511169244996977	0.1243935580430843	0.1267233664566132	0.6160735530124033	0.754520052159648	0.8709884486696442	0.6040635935370525	0.7464292403859368	0.8672572114324714	0.7082364568341365	0.783071063044338	0.8474950705805653	0.1477035969295883	0.2126031766020601	0.2888701059873937	0.2072242155843823	0.776155839519423	0.9991163208811956	0.228616101532275	0.7700045810167175	0.999012803601924	0.4322925257379627	0.7704862719605533	0.9674088809627152	0.0370536234078321	0.2264441681564064	0.5795509503390682	decrease	decrease
0.42.0	Cochrane DTA Reference Dataset|CD008892|legacy:CD008892:13	Cochrane DTA Reference Dataset	CD008892	Rapid diagnostic tests for typhoid and paratyphoid (enteric) fever	legacy:CD008892:13	TUBEX	continuity-corrected bivariate REML	0.05	0.2863969571159562	0.1644970006528516	0.8355029993471483	0.2330377620787092	0.0139628309034379	0.78326933363688	0.1060454736076148	0.4968723765209237	-0.1803514835083414	0.0689501897629807	0.0461675257094557	0.0227826640535248	0.6760168348384786	0.7821989524851547	0.8840937581664989	0.0838965872773301	0.1064224347108893	0.1312885375008451	0.1781516641798906	0.2324158464086499	0.3023078749596455	0.0104705341638671	0.0140242375616501	0.0182134518727125	0.4439433962522876	0.7758654876999749	0.9974534346119988	0.0489133777836737	0.108772293587311	0.1946162295118013	0.0922523134658563	0.2288053631294903	0.5143868395277242	0.0054620807346584	0.0144084719350228	0.0300447504649621	increase	decrease
0.42.0	Cochrane DTA Reference Dataset|CD008892|legacy:CD008892:13	Cochrane DTA Reference Dataset	CD008892	Rapid diagnostic tests for typhoid and paratyphoid (enteric) fever	legacy:CD008892:13	TUBEX	continuity-corrected bivariate REML	0.2	0.7219280948873623	0.2595785676049293	0.7404214323950706	0.5907115252927001	0.0630234976395162	0.9761253432359848	0.3393319495503657	0.2541972483486225	-0.3825961453369966	0.2172982283438017	0.1368565185489824	0.0804417097948193	0.9118255797178332	0.9765690967827056	0.999601632129081	0.2772186072976276	0.34035648762768	0.4056325026948481	0.5073054747075507	0.5898692054683958	0.6730060486076613	0.0478559953979072	0.0632868182654432	0.0809827393023131	0.6477143648597394	0.9613426882842456	0.9999137621906876	0.1708973143494613	0.3467191296400751	0.5526512944342222	0.3255691023554853	0.5849374113798163	0.8342023410084342	0.0254241261287933	0.0649318584649147	0.1282616094811962	increase	decrease
0.42.0	Cochrane DTA Reference Dataset|CD008892|legacy:CD008892:13	Cochrane DTA Reference Dataset	CD008892	Rapid diagnostic tests for typhoid and paratyphoid (enteric) fever	legacy:CD008892:13	TUBEX	continuity-corrected bivariate REML	0.5	1.0	0.4497417015090846	0.5502582984909153	0.8523562029532228	0.212009289658938	0.6039123600637003	0.7453059100247985	-0.3960876399362997	-0.2546940899752015	0.3182846657171155	0.178137129131669	0.1401475365854464	0.4948013948737626	0.6050212263189978	0.7125609327070278	0.651703559095875	0.7467135638897155	0.8276730075196786	0.8046348717078977	0.8519173647189642	0.8916886431414023	0.167391868171786	0.212753749431565	0.2606150059527184	0.2749686792378303	0.6115099415240042	0.9259520052790844	0.451280452535567	0.755358808791775	0.9510462072616552	0.6588109443795124	0.8493318042815672	0.952664498773106	0.0944895609660836	0.2173823197944899	0.3704881994356384	decrease	decrease
0.42.0	Cochrane DTA Reference Dataset|CD008892|legacy:CD008892:19	Cochrane DTA Reference Dataset	CD008892	Rapid diagnostic tests for typhoid and paratyphoid (enteric) fever	legacy:CD008892:19	Test-it Typhoid and KIT prototypes (threshold > 1+)	continuity-corrected bivariate REML	0.05	0.2863969571159562	0.1643120362602667	0.8356879637397333	0.2054605791177988	0.019433514156725	0.7327157255749699	0.1382479676406426	0.4463187684590136	-0.1481489894753136	0.0504707816780489	0.0351737029753344	0.0152970787027145	0.5507036163803363	0.7318235015256819	0.9079495497918276	0.1069641773049229	0.138445024658238	0.1746122585922901	0.1275583115697208	0.2050037958859089	0.3233145459625033	0.0141125993933388	0.0194683564864501	0.0261330783097762	0.2958179962170362	0.7233501225081599	0.9986271451458992	0.0633283080339565	0.1419035536397877	0.2799021594043554	0.0522354145054377	0.2015916298744557	0.6299781816398673	0.0074442924911785	0.0200825085051151	0.0484794134818773	increase	decrease
0.42.0	Cochrane DTA Reference Dataset|CD008892|legacy:CD008892:19	Cochrane DTA Reference Dataset	CD008892	Rapid diagnostic tests for typhoid and paratyphoid (enteric) fever	legacy:CD008892:19	Test-it Typhoid and KIT prototypes (threshold > 1+)	continuity-corrected bivariate REML	0.2	0.7219280948873623	0.2449774393540956	0.7550225606459043	0.5512286554234449	0.0860390389396978	0.992414349614116	0.4231085916649053	0.2704862547267537	-0.298819503222457	0.1593524364305167	0.1058231632033952	0.0535292732271214	0.8882830744029684	0.9888869131233318	0.9999787682082532	0.3418270150679566	0.4235985024236333	0.5090566964953369	0.4098519125610391	0.5505357986236685	0.6941437276670572	0.0636655244399788	0.0861828025957694	0.1130530328467031	0.498056763965497	0.9345196688060012	0.9998552367059486	0.2159992877033804	0.432153051206652	0.711514513731051	0.2074770348334529	0.5453174022132167	0.8899536575693112	0.0344000735480033	0.0887111326132329	0.194853310359143	increase	decrease
0.42.0	Cochrane DTA Reference Dataset|CD008892|legacy:CD008892:19	Cochrane DTA Reference Dataset	CD008892	Rapid diagnostic tests for typhoid and paratyphoid (enteric) fever	legacy:CD008892:19	Test-it Typhoid and KIT prototypes (threshold > 1+)	continuity-corrected bivariate REML	0.5	1.0	0.4063082455417535	0.5936917544582465	0.8308875464992235	0.2735485839576874	0.6556704153935231	0.8465106711413408	-0.3443295846064769	-0.1534893288586591	0.2310292983502945	0.1399039494095783	0.0911253489407161	0.4665361809113375	0.6565741920227703	0.8337461109734821	0.7487264228279551	0.8470219337468943	0.9225848492810182	0.7353068696475534	0.8304936839153316	0.9007743387563908	0.2138226954199085	0.2739117607627392	0.3376836491796777	0.194324228072082	0.663375450386117	0.9956796235824192	0.5428012132099382	0.8555686390895443	0.9968023333994578	0.5115213425460783	0.8275072679017157	0.9700134845249072	0.1247283055337629	0.280258408020167	0.4918799373300396	decrease	decrease
0.42.0	Cochrane DTA Reference Dataset|CD008892|legacy:CD008892:5	Cochrane DTA Reference Dataset	CD008892	Rapid diagnostic tests for typhoid and paratyphoid (enteric) fever	legacy:CD008892:5	Typhidot indeterminate results reported	continuity-corrected bivariate REML	0.05	0.2863969571159562	0.2273535232044616	0.7726464767955383	0.1450653897130544	0.0220267264070013	0.59735240964223	0.1526736118455712	0.3109554525262737	-0.133723345270385	0.0326240538969902	0.0211155566870752	0.0115084972099149	0.3732839433804597	0.595503604270297	0.8969405965715205	0.1229612514899868	0.1538276788993529	0.2071171770646317	0.071983900954427	0.1443441331706516	0.3132951520074212	0.0167805992098593	0.0222378844233091	0.0325692391167096	0.2360237673356872	0.5889307145437053	0.9978668237570082	0.098845058689557	0.1582200871268942	0.4679547493353945	0.0386684211127326	0.1433995489982116	0.7276448353793581	0.0128023188402619	0.0230465198197203	0.0996719226642909	increase	decrease
0.42.0	Cochrane DTA Reference Dataset|CD008892|legacy:CD008892:5	Cochrane DTA Reference Dataset	CD008892	Rapid diagnostic tests for typhoid and paratyphoid (enteric) fever	legacy:CD008892:5	Typhidot indeterminate results reported	continuity-corrected bivariate REML	0.2	0.7219280948873623	0.2956065272657293	0.7043934727342707	0.4462841568669894	0.0966441241293507	0.9916584298635857	0.4582665418172637	0.2697303349762233	-0.2636615530700986	0.1059874293730147	0.0658723610434944	0.0401150683295202	0.8291365175330304	0.9774979812889204	0.9999467341090588	0.384271656122541	0.4610180136363944	0.5786218792379692	0.2692439239652185	0.4448445200034424	0.6842528463297605	0.0749889952184317	0.0974992842082461	0.1378657062882855	0.3771802944737006	0.8873963792153264	0.99969376892046	0.3195556867214409	0.4714083768993593	0.9230586350187197	0.1604139256140145	0.4429514592575159	0.926956446386677	0.0580252957285527	0.1007626155791826	0.3446295467180767	increase	decrease
0.42.0	Cochrane DTA Reference Dataset|CD008892|legacy:CD008892:5	Cochrane DTA Reference Dataset	CD008892	Rapid diagnostic tests for typhoid and paratyphoid (enteric) fever	legacy:CD008892:5	Typhidot indeterminate results reported	continuity-corrected bivariate REML	0.5	1.0	0.4321125353882646	0.5678874646117353	0.763253197842473	0.299687413691102	0.7895883404323839	0.880908460395639	-0.2104116595676161	-0.119091539604361	0.1585521081736437	0.090921515691015	0.0676305924826286	0.4797754278622577	0.791365021989648	0.9733764245370902	0.8030433187300602	0.8834063824145459	0.9648725266658584	0.5957607818156088	0.76219854376481	0.8965698889958337	0.2448686245223064	0.3017390984665515	0.390113149395238	0.1376010699988162	0.793697750218717	0.9997155468464728	0.7069169127235413	0.888097954520301	0.9990970772808068	0.4331876889622768	0.7608057650368734	0.9806807515620656	0.1976883994019875	0.3094941439573077	0.6777746624154013	decrease	decrease
0.42.0	Cochrane DTA Reference Dataset|CD009020|legacy:CD009020:4	Cochrane DTA Reference Dataset	CD009020	Magnetic resonance imaging, magnetic resonance arthrography and ultrasonography for assessing rotator cuff tears in people with shoulder pain for whom surgery is being considered	legacy:CD009020:4	MRI for detection of any rotator cuff tears	continuity-corrected bivariate REML	0.05	0.2863969571159562	0.2767759604643248	0.7232240395356753	0.1711778943955418	0.0036255347237857	0.6603922223638057	0.0346153985925827	0.3739952652478494	-0.2517815585233735	0.0785815770877787	0.0389588863203731	0.0396226907674055	0.5483070160463458	0.6595036893068178	0.7843282089113192	0.0208145216221595	0.0348108921383594	0.0568666510442512	0.1266960705093594	0.1707877678385342	0.2336547853785845	0.0020000502397469	0.0036496770611649	0.0065406730665378	0.5482363439983956	0.6590116269236425	0.7844085037481541	0.0209062872453942	0.0347355541788452	0.056631264446637	0.1266706970650511	0.1705720111971557	0.233701647536179	0.0020102928933014	0.0036403698602184	0.0065082081345638	increase	decrease
0.42.0	Cochrane DTA Reference Dataset|CD009020|legacy:CD009020:4	Cochrane DTA Reference Dataset	CD009020	Magnetic resonance imaging, magnetic resonance arthrography and ultrasonography for assessing rotator cuff tears in people with shoulder pain for whom surgery is being considered	legacy:CD009020:4	MRI for detection of any rotator cuff tears	continuity-corrected bivariate REML	0.2	0.7219280948873623	0.3826889965960214	0.6173110034039786	0.495210748707264	0.0169902940589395	0.9999338170035564	0.1241908007120892	0.278005722116194	-0.5977372941752731	0.2626000779947183	0.1195580795696874	0.1430419984250307	0.9684989187177316	0.996927221409324	0.9999930624256854	0.0769870174934034	0.1248436781878723	0.1960161794711704	0.4079737965302513	0.4945227560446247	0.5915451492977543	0.0094295154957738	0.0171019044342822	0.0303244142673068	0.9680298781178608	0.9968898376320892	0.9999938202199272	0.0773086810630431	0.1245921258229117	0.1952811499005102	0.407918403918338	0.4941417394843067	0.5916083779885063	0.0094774445949934	0.0170588794709811	0.0301774835982939	increase	decrease
0.42.0	Cochrane DTA Reference Dataset|CD009020|legacy:CD009020:4	Cochrane DTA Reference Dataset	CD009020	Magnetic resonance imaging, magnetic resonance arthrography and ultrasonography for assessing rotator cuff tears in people with shoulder pain for whom surgery is being considered	legacy:CD009020:4	MRI for detection of any rotator cuff tears	continuity-corrected bivariate REML	0.5	1.0	0.5945150688594147	0.4054849311405852	0.7969171617883805	0.0646651371491796	0.7280510875061917	0.3456919202432837	-0.2719489124938082	-0.6543080797567162	0.42698979310238	0.1616777264374994	0.2653120666648806	0.6028147621901995	0.7289294622369058	0.8359709269888207	0.2268593352816685	0.3472473913682374	0.5034739060136298	0.7337917579696722	0.7964713712761111	0.8527897237018824	0.0366804260416762	0.065069196210613	0.1111829807642851	0.6027315043738339	0.729415780062316	0.8360364578666797	0.2277134251384251	0.3466483460615466	0.5019906654250772	0.7337469551701032	0.7962241695111669	0.8528225734811128	0.0368617138284659	0.0649134649592514	0.1106889889477019	decrease	decrease
0.42.0	Cochrane DTA Reference Dataset|CD009020|legacy:CD009020:5	Cochrane DTA Reference Dataset	CD009020	Magnetic resonance imaging, magnetic resonance arthrography and ultrasonography for assessing rotator cuff tears in people with shoulder pain for whom surgery is being considered	legacy:CD009020:5	MRI for detection of full thickness tears	continuity-corrected bivariate REML	0.05	0.2863969571159562	0.1514402696253463	0.8485597303746537	0.2998923172917552	0.0054023617273738	0.8811592288708702	0.0484645063810055	0.5947622717549139	-0.2379324507349507	0.1118289374454827	0.0706865901276544	0.0411423473178282	0.698856345600973	0.8786967612064034	0.991162749838346	0.0254586074397078	0.0483036946015955	0.0861435569745022	0.188753388179599	0.2978903423760737	0.4458781988759143	0.0025285844930013	0.0053809977814814	0.0108141776500308	0.5406408919079628	0.8760899170219744	0.999509555673436	0.0136966407685771	0.0481829955785802	0.1450909525711551	0.1239611513963384	0.2960298243337041	0.5696231829088725	0.001233379018691	0.0053649735749508	0.0206529161532457	increase	decrease
0.42.0	Cochrane DTA Reference Dataset|CD009020|legacy:CD009020:5	Cochrane DTA Reference Dataset	CD009020	Magnetic resonance imaging, magnetic resonance arthrography and ultrasonography for assessing rotator cuff tears in people with shoulder pain for whom surgery is being considered	legacy:CD009020:5	MRI for detection of full thickness tears	continuity-corrected bivariate REML	0.2	0.7219280948873623	0.2709468798610284	0.7290531201389716	0.6704749419890358	0.0251516740502686	0.9144403907803952	0.1694619103913398	0.1925122958930328	-0.5524661844960225	0.3506165896709976	0.2027868292623549	0.1478297604086427	0.7364400420519747	0.916592389198618	0.99779227660048	0.0931279375068285	0.168947195536833	0.2836951659091783	0.5249826430035275	0.6683607872408011	0.7926224427659925	0.0118979576237868	0.0250541776825534	0.0493654197521924	0.5769480211886733	0.9172655127535326	0.999792475923597	0.0516699887707854	0.1685607074449801	0.4399638920211873	0.4019617937279511	0.6663825280344816	0.8627662989290658	0.0058315782901045	0.024981039654931	0.0910496952696374	increase	decrease
0.42.0	Cochrane DTA Reference Dataset|CD009020|legacy:CD009020:5	Cochrane DTA Reference Dataset	CD009020	Magnetic resonance imaging, magnetic resonance arthrography and ultrasonography for assessing rotator cuff tears in people with shoulder pain for whom surgery is being considered	legacy:CD009020:5	MRI for detection of full thickness tears	continuity-corrected bivariate REML	0.5	1.0	0.5099601003323926	0.4900398996676074	0.8905750343925193	0.0935480276988905	0.4981790407484575	0.4482030830779463	-0.5018209592515425	-0.5517969169220537	0.5263111725341924	0.255908666728814	0.2704025058053783	0.3329501411352406	0.5009991928214048	0.6897726281054696	0.2689442841035624	0.4470970545346944	0.6622380638178467	0.8155235084684292	0.889640557946588	0.938606956081832	0.045951638534751	0.0932107543275646	0.1719905254147538	0.2341858675482412	0.5036371773850722	0.8430533123729982	0.1575640280148384	0.4462656825759762	0.8635789730497897	0.7288897186544728	0.8887625688593173	0.961755220225868	0.0229252421272791	0.0929576242039522	0.2860613773652247	decrease	decrease
0.42.0	Cochrane DTA Reference Dataset|CD009020|legacy:CD009020:6	Cochrane DTA Reference Dataset	CD009020	Magnetic resonance imaging, magnetic resonance arthrography and ultrasonography for assessing rotator cuff tears in people with shoulder pain for whom surgery is being considered	legacy:CD009020:6	MRI for detection of any rotator cuff tears	continuity-corrected bivariate REML	0.05	0.2863969571159562	0.1282551417031856	0.8717448582968144	0.2734272402504012	0.0171283494408519	0.8463396360036184	0.1249982143126535	0.5599426788876621	-0.1613987428033027	0.0688829965479506	0.0499117763607577	0.0189712201871927	0.6051536418463913	0.8440565368151778	0.9919360791637188	0.083412870255509	0.1255859208068897	0.1766387121963623	0.1481350976221152	0.2718146687838954	0.4490965413826415	0.0103968807512777	0.017229014452597	0.0265221224157629	0.348816542665338	0.8358950438517626	0.9995386979220166	0.0582654457459637	0.1258485745866603	0.2508823550302034	0.0654778318100361	0.2706850462758221	0.6781217730703251	0.0067342619335172	0.0172740509090084	0.0418879403482449	increase	decrease
0.42.0	Cochrane DTA Reference Dataset|CD009020|legacy:CD009020:6	Cochrane DTA Reference Dataset	CD009020	Magnetic resonance imaging, magnetic resonance arthrography and ultrasonography for assessing rotator cuff tears in people with shoulder pain for whom surgery is being considered	legacy:CD009020:6	MRI for detection of any rotator cuff tears	continuity-corrected bivariate REML	0.2	0.7219280948873623	0.2187468017831864	0.7812531982168136	0.64126102247812	0.0764492258860743	0.941631464867256	0.3895425400797714	0.2197033699798936	-0.3323855548075908	0.2116178682104104	0.1449894653132451	0.0666284028971652	0.7322969691652588	0.9428811647707618	0.99977556448593	0.2758190581816632	0.3910577694471053	0.5135891413679703	0.4523553332571117	0.6393881417845952	0.7947539250041735	0.0475319918678396	0.0768712585573043	0.1145838096225902	0.4392602970489065	0.912525468965542	0.999784553238168	0.2003737597922138	0.3917341463183588	0.6621615552940012	0.2497063396636993	0.6380694743585037	0.909149826302886	0.0311998395885237	0.0770599745971881	0.1719567835567495	increase	decrease
0.42.0	Cochrane DTA Reference Dataset|CD009020|legacy:CD009020:6	Cochrane DTA Reference Dataset	CD009020	Magnetic resonance imaging, magnetic resonance arthrography and ultrasonography for assessing rotator cuff tears in people with shoulder pain for whom surgery is being considered	legacy:CD009020:6	MRI for detection of any rotator cuff tears	continuity-corrected bivariate REML	0.5	1.0	0.3997301219431879	0.6002698780568121	0.8773031482678789	0.2487472902106978	0.5370635185841105	0.8092865823561695	-0.4629364814158895	-0.1907134176438305	0.2995291761211838	0.1850496561683239	0.11447951995286	0.3300088087435355	0.5395502253641113	0.782071090298881	0.6494028648421869	0.8110611500325647	0.925854453005354	0.7676583231866878	0.8764251064530132	0.9393527780297832	0.1663999974108559	0.2498631498426602	0.341086326386083	0.1653367501119174	0.5413006377103432	0.9807958740095106	0.5122133952835282	0.8118503875761618	0.9914895360440756	0.5710448218480604	0.87580485897812	0.9756267189631432	0.1141179711655404	0.2503613748004126	0.45375063501494	decrease	decrease
0.42.0	Cochrane DTA Reference Dataset|CD009020|legacy:CD009020:7	Cochrane DTA Reference Dataset	CD009020	Magnetic resonance imaging, magnetic resonance arthrography and ultrasonography for assessing rotator cuff tears in people with shoulder pain for whom surgery is being considered	legacy:CD009020:7	US for detection of partial thickness tears	continuity-corrected bivariate REML	0.05	0.2863969571159562	0.1130418738297337	0.8869581261702663	0.234289085859584	0.0265125511822224	0.7854135367563349	0.1765889595240479	0.4990165796403786	-0.1098079975919083	0.0409853265479752	0.0320846861961429	0.0089006403518323	0.5006822742095985	0.7815521262764518	0.9826756416902612	0.1259112981605614	0.1777584520522495	0.2311247254710366	0.110254215986293	0.2320409037065908	0.4231875786640758	0.0172848103064773	0.0267377941892081	0.037588624997628	0.187117550562832	0.7577653613616322	0.9993405326762046	0.0678310910504675	0.1782071125914274	0.3420738048334195	0.0285598898434972	0.2307916558126646	0.7654792004314876	0.0080877518660472	0.0268243500507813	0.06372916819558	increase	decrease
0.42.0	Cochrane DTA Reference Dataset|CD009020|legacy:CD009020:7	Cochrane DTA Reference Dataset	CD009020	Magnetic resonance imaging, magnetic resonance arthrography and ultrasonography for assessing rotator cuff tears in people with shoulder pain for whom surgery is being considered	legacy:CD009020:7	US for detection of partial thickness tears	continuity-corrected bivariate REML	0.2	0.7219280948873623	0.1788283483305844	0.8211716516694155	0.5923999752983949	0.1145461983192963	0.9752230769116288	0.5134781797939028	0.2532949820242665	-0.2084499150934595	0.1258768377918209	0.0950481556593235	0.0308286821324972	0.7654238258366581	0.9699676354899158	0.9999329053879442	0.3918955969638554	0.5160822424054462	0.6258407902226032	0.3705163247753562	0.5893603695719465	0.7770302250493054	0.07710505079338	0.1154306670677418	0.1564878561945611	0.31085632135911	0.8735654461000257	0.9997382848679226	0.2297069994675026	0.5170789226759094	0.8021572055500372	0.1225359293420587	0.5876594759613558	0.9394088740641572	0.0372859725113848	0.1157701875991367	0.2443239427560445	increase	decrease
0.42.0	Cochrane DTA Reference Dataset|CD009020|legacy:CD009020:7	Cochrane DTA Reference Dataset	CD009020	Magnetic resonance imaging, magnetic resonance arthrography and ultrasonography for assessing rotator cuff tears in people with shoulder pain for whom surgery is being considered	legacy:CD009020:7	US for detection of partial thickness tears	continuity-corrected bivariate REML	0.5	1.0	0.3104012973322859	0.6895987026677142	0.8532334597516519	0.3410030011020525	0.6016890646131897	0.9257752757533132	-0.3983109353868103	-0.0742247242466866	0.1748215046320862	0.1236362310857022	0.051185273546384	0.3543838165987015	0.6056909912659436	0.8789740321561886	0.8120385133327868	0.9276219559254776	0.9841296817067172	0.7018853536548852	0.8516518792637815	0.9330640331342244	0.2504803117035351	0.3429587844208195	0.4259727414286107	0.1175702663012965	0.6069168388959856	0.998210667733507	0.5686209068821121	0.9270905391620726	0.9997268029736808	0.3583949445590794	0.8507623076462725	0.9841310817774814	0.1341393425228133	0.3437075038050091	0.5639420993653455	decrease	decrease
0.42.0	Cochrane DTA Reference Dataset|CD009020|legacy:CD009020:8	Cochrane DTA Reference Dataset	CD009020	Magnetic resonance imaging, magnetic resonance arthrography and ultrasonography for assessing rotator cuff tears in people with shoulder pain for whom surgery is being considered	legacy:CD009020:8	US for detection of full thickness tears	continuity-corrected bivariate REML	0.05	0.2863969571159562	0.1718545896544168	0.8281454103455832	0.2537396933807083	0.0077204667624164	0.8171517714517826	0.0652704297511369	0.5307548143358264	-0.2211265273648192	0.0919122679180424	0.0575225899166104	0.034389678001432	0.637416262780813	0.8146610808252815	0.9598749872337632	0.0408240838762904	0.0657955340940235	0.1009852941166656	0.1613024160426659	0.2521455605491304	0.3826251278036282	0.004405853015306	0.0077954937505571	0.0131447847190139	0.4108427229924906	0.8018232624056839	0.9992328820859656	0.0183717357816782	0.0680153270955181	0.1818663539031869	0.0824756321187251	0.2455519534129503	0.6219225752149329	0.0017305737247771	0.0081143143703048	0.027533277123657	increase	decrease
0.42.0	Cochrane DTA Reference Dataset|CD009020|legacy:CD009020:8	Cochrane DTA Reference Dataset	CD009020	Magnetic resonance imaging, magnetic resonance arthrography and ultrasonography for assessing rotator cuff tears in people with shoulder pain for whom surgery is being considered	legacy:CD009020:8	US for detection of full thickness tears	continuity-corrected bivariate REML	0.2	0.7219280948873623	0.2824238572404958	0.7175761427595042	0.6176012368225189	0.0356403661383355	0.9597185905818028	0.2219332368917278	0.2377904956944405	-0.4999948579956345	0.29162667259094	0.1687233951744816	0.1229032774164583	0.8168692797181526	0.961049070049443	0.9998133925983844	0.1447274578978878	0.2235319938569732	0.3254751074632404	0.477409237895124	0.6156068803727257	0.7464417374631575	0.0205876536619544	0.0359768795413941	0.0595045719539601	0.5095982727327274	0.942074566882006	0.9998656815271788	0.0683819202136063	0.2302641311857561	0.5251595931991344	0.2992164924707183	0.6072260205162358	0.8865385209610602	0.0081672227626511	0.0374048141786869	0.1185434772905801	increase	decrease
0.42.0	Cochrane DTA Reference Dataset|CD009020|legacy:CD009020:8	Cochrane DTA Reference Dataset	CD009020	Magnetic resonance imaging, magnetic resonance arthrography and ultrasonography for assessing rotator cuff tears in people with shoulder pain for whom surgery is being considered	legacy:CD009020:8	US for detection of full thickness tears	continuity-corrected bivariate REML	0.5	1.0	0.5035623924126538	0.4964376075873462	0.8659568613941515	0.1287909903944148	0.5684231525291275	0.5541131242230716	-0.4315768474708725	-0.4458868757769284	0.438680883687638	0.2173258698223435	0.2213550138652946	0.396071778023658	0.5710610439369209	0.750672105843028	0.3935237379393817	0.5571324884334443	0.725840334074715	0.7851390479206499	0.8649745916285285	0.92172497481968	0.0775602631305254	0.1298885626474083	0.2019648007096048	0.1994004600044829	0.5821364834393699	0.9501045627976372	0.2037714556745077	0.5697153288296004	0.9337268094675216	0.6307097196384405	0.8608012781930414	0.9689963390277316	0.0318875918406762	0.1345237491837992	0.3497811040441683	decrease	decrease
0.42.0	Cochrane DTA Reference Dataset|CD009020|legacy:CD009020:9	Cochrane DTA Reference Dataset	CD009020	Magnetic resonance imaging, magnetic resonance arthrography and ultrasonography for assessing rotator cuff tears in people with shoulder pain for whom surgery is being considered	legacy:CD009020:9	US for detection of any rotator cuff tears	continuity-corrected bivariate REML	0.05	0.2863969571159562	0.2409267656624164	0.7590732343375837	0.1839257154664325	0.0074925211339979	0.6885901518703268	0.0636685211407152	0.4021931947543705	-0.2227284359752409	0.0721680886910727	0.0401657531972494	0.0320023354938231	0.544309588221112	0.6875048183120122	0.8379323643581958	0.0368085821466473	0.0640148387480323	0.1052986075807407	0.1252655916740439	0.1834213789617112	0.2675536713288602	0.003898005244515	0.0075416809848854	0.0138413569126855	0.3009868833783975	0.6798342741787424	0.990951696159428	0.0091771157165993	0.0644499195789767	0.2743575317349823	0.0534768987777178	0.1798890526670307	0.4653009111791965	0.0007799367220477	0.0076035346947122	0.0471944638694904	increase	decrease
0.42.0	Cochrane DTA Reference Dataset|CD009020|legacy:CD009020:9	Cochrane DTA Reference Dataset	CD009020	Magnetic resonance imaging, magnetic resonance arthrography and ultrasonography for assessing rotator cuff tears in people with shoulder pain for whom surgery is being considered	legacy:CD009020:9	US for detection of any rotator cuff tears	continuity-corrected bivariate REML	0.2	0.7219280948873623	0.3428203113456353	0.6571796886543647	0.5170361998160252	0.0346168474084885	0.999162405056657	0.2170411557774469	0.2772343101692947	-0.5048869391099153	0.2367598889219793	0.1223313449296035	0.1144285439923758	0.9451793244209644	0.995100162639639	0.999990563060194	0.131491666701393	0.2181006766574092	0.3372988959590243	0.4048397293953658	0.5161962174761433	0.6343849024189441	0.0182487731109455	0.0348377283034056	0.0625022599935549	0.6539998446285425	0.963743957435302	0.9999280731006356	0.0351683552624866	0.2194302720603149	0.7024438162636878	0.2115844652787254	0.5102598776505801	0.8052011754336766	0.0036938956606201	0.035115531666449	0.1904652995179574	increase	decrease
0.42.0	Cochrane DTA Reference Dataset|CD009020|legacy:CD009020:9	Cochrane DTA Reference Dataset	CD009020	Magnetic resonance imaging, magnetic resonance arthrography and ultrasonography for assessing rotator cuff tears in people with shoulder pain for whom surgery is being considered	legacy:CD009020:9	US for detection of any rotator cuff tears	continuity-corrected bivariate REML	0.5	1.0	0.546607402712073	0.453392597287927	0.8106847351428071	0.1254403420908695	0.7000368474020051	0.544799362208077	-0.2999631525979949	-0.455200637791923	0.3703466792065161	0.1639620797509152	0.2063845994556008	0.5461896412232007	0.7011199679259534	0.8396706132825562	0.3629547211111877	0.5468261024910129	0.7424997930796916	0.7312462795417408	0.8101679601909907	0.8740628266510471	0.0692063021194234	0.1261650065472979	0.2105327262886542	0.3155487655788901	0.7085572361522691	0.9926824428971732	0.1100208622237725	0.5493619629199087	0.9933811201371636	0.5177159216190369	0.8064864613364892	0.9429679636026762	0.0146136388586773	0.1270751880502973	0.4848308429287125	decrease	decrease
0.42.0	Cochrane DTA Reference Dataset|CD009185|legacy:CD009185:1	Cochrane DTA Reference Dataset	CD009185	Procalcitonin, C-reactive protein, and erythrocyte sedimentation rate for the diagnosis of acute pyelonephritis in children	legacy:CD009185:1	PCT (0.5 ng/mL)	continuity-corrected bivariate REML	0.05	0.2863969571159562	0.306647096483374	0.6933529035166259	0.1333486391078131	0.0131376488818026	0.5665508374118811	0.1009408330692849	0.2801538802959248	-0.1854561240466713	0.042678168121403	0.0226627834036978	0.0200153847177052	0.3954560693031233	0.5666226988494021	0.7881708088740327	0.0594412473988113	0.101792862007495	0.1709274833835184	0.0781020462369594	0.1333752536624557	0.2359091034892372	0.0068978628085184	0.0132745544589486	0.0254298613440159	0.2514943553193062	0.5563839655248463	0.9890910579751409	0.0298261283195374	0.1050852541298235	0.3575093241543978	0.0420235440650317	0.1296225647929856	0.4754693605498818	0.0030432790160383	0.0138067024613538	0.0677602828989121	increase	decrease
0.42.0	Cochrane DTA Reference Dataset|CD009185|legacy:CD009185:1	Cochrane DTA Reference Dataset	CD009185	Procalcitonin, C-reactive protein, and erythrocyte sedimentation rate for the diagnosis of acute pyelonephritis in children	legacy:CD009185:1	PCT (0.5 ng/mL)	continuity-corrected bivariate REML	0.2	0.7219280948873623	0.3873585223094314	0.6126414776905685	0.4222545331764302	0.0594737857574871	0.9824887048527472	0.3253524939680949	0.2605606099653849	-0.3965756009192674	0.1420282893149695	0.0712540022473534	0.0707742870676162	0.863552372743719	0.9791771664088864	0.9999424503150108	0.204023011283836	0.327699576888073	0.5007470809591977	0.2869438404494476	0.4223107113734542	0.5945734209818035	0.031938690690448	0.0600641648274985	0.1102757294071995	0.6092994878406819	0.9340000744393911	0.9998388413992568	0.1080644324038559	0.336717352702515	0.8216444622647422	0.1724376758045639	0.414315023055305	0.8115239898878733	0.0142924654704618	0.062353477033081	0.2566470544262373	increase	decrease
0.42.0	Cochrane DTA Reference Dataset|CD009185|legacy:CD009185:1	Cochrane DTA Reference Dataset	CD009185	Procalcitonin, C-reactive protein, and erythrocyte sedimentation rate for the diagnosis of acute pyelonephritis in children	legacy:CD009185:1	PCT (0.5 ng/mL)	continuity-corrected bivariate REML	0.5	1.0	0.5487813739615461	0.4512186260384538	0.7451231937271523	0.2018761299273916	0.8189165731375689	0.7256645227394669	-0.181083426862431	-0.2743354772605331	0.2231604889183312	0.09937521179523	0.1237852771231012	0.5988260801712838	0.8188488852928679	0.9602654201727174	0.5194616833572392	0.7290190156044335	0.9164011617931376	0.6168077810583826	0.7451669240444225	0.8543580006278424	0.1165841294151873	0.2035741291543737	0.331450184539647	0.3067599222272909	0.8283281110158285	0.9994224854754992	0.3065267357968622	0.7408373274691246	0.9980863633426834	0.4545869512441098	0.7388768075472754	0.9451238722346322	0.0548193507821856	0.2101105398253891	0.5800126226365914	decrease	decrease
0.42.0	Cochrane DTA Reference Dataset|CD009185|legacy:CD009185:2	Cochrane DTA Reference Dataset	CD009185	Procalcitonin, C-reactive protein, and erythrocyte sedimentation rate for the diagnosis of acute pyelonephritis in children	legacy:CD009185:2	CRP (20 mg/L)	continuity-corrected bivariate REML	0.05	0.2863969571159562	0.5862197562439941	0.4137802437560058	0.0770309830270093	0.01170407717563	0.391630284727754	0.0918894613525929	0.1052333276117977	-0.1945074957633632	0.0187935033480022	0.0056232127119513	0.0131702906360508	0.3439947147918788	0.3906215987543293	0.4637609598465984	0.0578405751539505	0.0924071517564294	0.1410757858796507	0.0642254099792208	0.0767496694808838	0.0983555281457198	0.00667534123822	0.0117850317880589	0.0199350631978806	0.2885562040712097	0.3795101632262431	0.714173413723578	0.0218354300928456	0.0991999416865187	0.2802018236055286	0.0505092300628664	0.0736803183686316	0.1961561291695319	0.0021144726910294	0.0128589584400963	0.0485492051145457	increase	decrease
0.42.0	Cochrane DTA Reference Dataset|CD009185|legacy:CD009185:2	Cochrane DTA Reference Dataset	CD009185	Procalcitonin, C-reactive protein, and erythrocyte sedimentation rate for the diagnosis of acute pyelonephritis in children	legacy:CD009185:2	CRP (20 mg/L)	continuity-corrected bivariate REML	0.2	0.7219280948873623	0.6362600602896648	0.3637399397103352	0.2838907353246118	0.0532569055851054	0.8606981972675516	0.3000741780443665	0.1387701023801892	-0.4218539168429958	0.0651512445722179	0.0184587749239413	0.0466924696482765	0.8046456018729048	0.859621276801023	0.9260614283365408	0.1990520578809577	0.3015371039517064	0.4301131308758864	0.2458571592208807	0.2830856828139004	0.3413043665647927	0.0309335264608029	0.0536096817280377	0.0881051208667048	0.7249507930211959	0.8471328639853937	0.9984447840786106	0.0805592423457042	0.3205396394264357	0.7119999936184684	0.2017125473181211	0.2742154547139581	0.5368457034226827	0.0099647322042191	0.0582701997997529	0.1950906194042779	increase	decrease
0.42.0	Cochrane DTA Reference Dataset|CD009185|legacy:CD009185:2	Cochrane DTA Reference Dataset	CD009185	Procalcitonin, C-reactive protein, and erythrocyte sedimentation rate for the diagnosis of acute pyelonephritis in children	legacy:CD009185:2	CRP (20 mg/L)	continuity-corrected bivariate REML	0.5	1.0	0.7363406683810055	0.2636593316189944	0.6132634802395975	0.1836808079931591	0.9626611840461728	0.6880634159765169	-0.0373388159538272	-0.3119365840234831	0.1097390799471404	0.0274940886959965	0.0822449912511438	0.9102167719343138	0.9632840224012208	0.9874026011200572	0.5095723268820032	0.6903136622977879	0.8537339485054644	0.5659788098020091	0.6123230581688439	0.6745435199021776	0.1132266107336462	0.1847289467580202	0.2787441281516846	0.6743942130351622	0.969674639600312	0.9997560565419946	0.2363087612431705	0.718626397080414	0.9969043009768024	0.5026672904215499	0.6017962893860999	0.8225827561587769	0.0387019646725089	0.1983986178863151	0.492257823984044	decrease	decrease
0.42.0	Cochrane DTA Reference Dataset|CD009185|legacy:CD009185:3	Cochrane DTA Reference Dataset	CD009185	Procalcitonin, C-reactive protein, and erythrocyte sedimentation rate for the diagnosis of acute pyelonephritis in children	legacy:CD009185:3	ESR (30 mm/h)	continuity-corrected bivariate REML	0.05	0.2863969571159562	0.5354683820262236	0.4645316179737764	0.0802344908330752	0.0151485210879932	0.4030048947480256	0.1132562717119317	0.1166079376320693	-0.1731406854040245	0.0179894590325611	0.0063324425706422	0.0116570164619187	0.3392205823695682	0.4015127507455561	0.4986929988385765	0.0705414188240944	0.114291404589683	0.1756922794754362	0.0629949008939223	0.0798109614730216	0.1095949513084964	0.0084803491936163	0.0153206311308528	0.0263402201585804	0.2825225818429105	0.3923013244681782	0.7009333837888627	0.0363586235494617	0.1201879731019641	0.2981384504964721	0.0490909091931301	0.0772183786860138	0.189742932041088	0.0038418159256121	0.0163100266370199	0.0527914309823185	increase	decrease
0.42.0	Cochrane DTA Reference Dataset|CD009185|legacy:CD009185:3	Cochrane DTA Reference Dataset	CD009185	Procalcitonin, C-reactive protein, and erythrocyte sedimentation rate for the diagnosis of acute pyelonephritis in children	legacy:CD009185:3	ESR (30 mm/h)	continuity-corrected bivariate REML	0.2	0.7219280948873623	0.5865934785139293	0.4134065214860707	0.2929663186704824	0.0680876246036913	0.8725222716104606	0.3587461711647288	0.1505941767230982	-0.3631819237226334	0.0618042137848497	0.0207293105391617	0.0410749032456879	0.7984275682697809	0.8710044897352913	0.9498594727030562	0.2378737854949332	0.3615015066039154	0.5114756110746213	0.2420468413189551	0.2917760811135443	0.3689461401487677	0.0390401313693177	0.0688191734778178	0.1138685824600605	0.7156024197275637	0.8611842357531383	0.9984479756811055	0.1299980005858784	0.3770474278080272	0.7401819940591451	0.1969289830240711	0.2844262861770269	0.5265906938251222	0.0179894549915667	0.0730073096537148	0.2093205537118333	increase	decrease
0.42.0	Cochrane DTA Reference Dataset|CD009185|legacy:CD009185:3	Cochrane DTA Reference Dataset	CD009185	Procalcitonin, C-reactive protein, and erythrocyte sedimentation rate for the diagnosis of acute pyelonephritis in children	legacy:CD009185:3	ESR (30 mm/h)	continuity-corrected bivariate REML	0.5	1.0	0.6888436714893407	0.3111563285106593	0.6236978688676167	0.2261553555602611	0.9553884127125736	0.771248781539716	-0.0446115872874264	-0.228751218460284	0.1019077988564796	0.030730409578038	0.0711773892784416	0.8807112804537142	0.956367754058774	0.989273011890828	0.5836845062008117	0.7748064895126712	0.9243388465392978	0.5608971875918618	0.622346689756828	0.7004735371009474	0.1397884474161631	0.2281694044309391	0.3394993874840854	0.6876918110703258	0.9621242769068118	0.9997357203475888	0.3594463735117194	0.794283713022791	0.9977380751903964	0.495173745493305	0.6138877262479476	0.8164918096546042	0.0682732256080883	0.2395602832494652	0.5143132264637404	decrease	decrease
0.42.0	Cochrane DTA Reference Dataset|CD009323|legacy:CD009323:1	Cochrane DTA Reference Dataset	CD009323	Diagnostic accuracy of laparoscopy following computed tomography (CT) scanning for assessing the resectability with curative intent in pancreatic and periampullary cancer	legacy:CD009323:1	All	continuity-corrected bivariate REML	0.05	0.2863969571159562	0.048792846843665	0.951207153156335	0.6300488735696177	0.0202459808507441	0.950634558870398	0.1428194356838589	0.6642376017544418	-0.1435775214320973	0.1041619218484601	0.0878158027886484	0.0163461190598117	0.7611240710934108	0.9504841153070364	0.999812526551614	0.1104220174319456	0.1429028854781305	0.1762503439375095	0.44822404932686	0.6297974062564304	0.7794754985534577	0.0146797051573204	0.0202608927984555	0.026447435759757	0.679295374789177	0.942714561200383	0.9998578516596776	0.049315824877144	0.1431280815969222	0.2426642842297369	0.2946084178945656	0.6221966788532799	0.8172233190849938	0.0055157308386674	0.0203011483323932	0.0400811825574435	increase	decrease
0.42.0	Cochrane DTA Reference Dataset|CD009323|legacy:CD009323:1	Cochrane DTA Reference Dataset	CD009323	Diagnostic accuracy of laparoscopy following computed tomography (CT) scanning for assessing the resectability with curative intent in pancreatic and periampullary cancer	legacy:CD009323:1	All	continuity-corrected bivariate REML	0.2	0.7219280948873623	0.138168328475	0.861831671525	0.8899833567189285	0.0893822886495549	0.4999661572824926	0.4344046094335825	-0.2219619376048696	-0.2875234854537798	0.278464955975262	0.2213358040507852	0.057129151924477	0.3122237933373937	0.5002847622717815	0.7334204188581512	0.3511614087721502	0.4346094709540483	0.5127225538722926	0.7941779768253184	0.8898776927997094	0.943787244509082	0.066090396256691	0.0894434734416779	0.1142902542666465	0.2646243155264353	0.509921550423274	0.9199160659757724	0.1721826241398229	0.4351620673128953	0.6473271863387622	0.664862333680748	0.8866557464066535	0.9550319228823432	0.0256687884914383	0.0896086130256458	0.1655088960316608	decrease	decrease
0.42.0	Cochrane DTA Reference Dataset|CD009323|legacy:CD009323:1	Cochrane DTA Reference Dataset	CD009323	Diagnostic accuracy of laparoscopy following computed tomography (CT) scanning for assessing the resectability with curative intent in pancreatic and periampullary cancer	legacy:CD009323:1	All	continuity-corrected bivariate REML	0.5	1.0	0.3169192917376701	0.6830807082623299	0.970022305160034	0.2819304011217677	0.194279986225868	0.8580678023626496	-0.8057200137741319	-0.1419321976373504	0.352299362191514	0.2553482161041637	0.0969511460873501	0.1103736955876878	0.1944373839810989	0.3308038711894839	0.7612964633834233	0.8582729514243574	0.92523493667136	0.939151527403324	0.9699909214394864	0.9853282567905652	0.2206191615911062	0.2820825614786046	0.3404356023860415	0.0914432450758079	0.1992265818912241	0.5056637567932023	0.4540272370767449	0.8588255358100674	0.9903994718632182	0.8880855135089099	0.9690313474853384	0.9883655981997216	0.0953338412067427	0.2824930270042937	0.4423814082239606	decrease	decrease
0.42.0	Cochrane DTA Reference Dataset|CD009372|legacy:CD009372:1	Cochrane DTA Reference Dataset	CD009372	Computed tomography angiography or magnetic resonance angiography for detection of intracranial vascular malformations in patients with intracerebral haemorrhage	legacy:CD009372:1	CTA	continuity-corrected bivariate REML	0.05	0.2863969571159562	0.0808052814216311	0.9191947185783688	0.5641472024849034	0.0048019494137303	0.9880942265918168	0.0438964908525426	0.7016972694758604	-0.2425004662634136	0.1662043025093346	0.1197827414387612	0.0464215610705733	0.8165764986340134	0.980152994752204	0.9999602265628316	0.0285695059396362	0.0440605344791745	0.06607784547598	0.367276926533218	0.5631606178117121	0.7464196024941604	0.0028935377620636	0.0048232759243734	0.0078358926738338	0.5632528742002373	0.9463949109770676	0.9998673348165936	0.0282132652517425	0.0442240604107825	0.0678433684840093	0.2266989953803823	0.5628412846251287	0.8653234425480769	0.0028513260207031	0.0048445528407892	0.0080895214147136	increase	decrease
0.42.0	Cochrane DTA Reference Dataset|CD009372|legacy:CD009372:1	Cochrane DTA Reference Dataset	CD009372	Computed tomography angiography or magnetic resonance angiography for detection of intracranial vascular malformations in patients with intracerebral haemorrhage	legacy:CD009372:1	CTA	continuity-corrected bivariate REML	0.2	0.7219280948873623	0.2120025742288006	0.7879974257711994	0.8601041496943421	0.0224057916720304	0.5839659879826469	0.1547432494748071	-0.1379621069047154	-0.5671848454125552	0.4761885199313578	0.3091358797984568	0.1670526401329008	0.3536687618599882	0.5852310779162442	0.8358904847279761	0.1037900470866209	0.1552753599466288	0.224390543452471	0.733846741380033	0.8596207859348696	0.9332520424024384	0.0135967690021162	0.022503532834661	0.0361580018657457	0.2029761532721782	0.5856406010955962	0.978811957186226	0.1025749443783409	0.1558055255239606	0.2297441356239383	0.582026845947236	0.8594640867981824	0.9682737964212272	0.0134005139701831	0.0226010314027944	0.0372938902551524	decrease	decrease
0.42.0	Cochrane DTA Reference Dataset|CD009372|legacy:CD009372:1	Cochrane DTA Reference Dataset	CD009372	Computed tomography angiography or magnetic resonance angiography for detection of intracranial vascular malformations in patients with intracerebral haemorrhage	legacy:CD009372:1	CTA	continuity-corrected bivariate REML	0.5	1.0	0.4743971598431396	0.5256028401568604	0.960926357044205	0.0839783616592359	0.2380286359232642	0.4160443619602535	-0.7619713640767358	-0.5839556380397465	0.6684057928791086	0.3614770509998063	0.3069287418793022	0.1275492705168453	0.2387253470268487	0.4131230152601118	0.2959022104274582	0.417226274559708	0.5587489693681617	0.9168671201451402	0.9607754643596618	0.9824336206420984	0.0522555558346044	0.0843215340971572	0.1304784836634852	0.0680885716404518	0.2389511439757189	0.6153363031946641	0.2928629754142176	0.4184024166287856	0.5687509572454151	0.8477928270142141	0.9607265210240624	0.9918751204175285	0.0515304522450715	0.0846636670186449	0.1341649610203096	decrease	decrease
0.42.0	Cochrane DTA Reference Dataset|CD009579|legacy:CD009579:1	Cochrane DTA Reference Dataset	CD009579	Circulating antigen tests and urine reagent strips for diagnosis of active schistosomiasis in endemic areas	legacy:CD009579:1	Microhaematuria	continuity-corrected bivariate REML	0.05	0.2863969571159562	0.1693977211926131	0.8306022788073869	0.2186862073961883	0.0155971818779885	0.75776129016243	0.1159487622886226	0.4713643330464737	-0.1704481948273336	0.0617266151726401	0.0415367360050966	0.0201898791675434	0.6915760155470911	0.7572664364145572	0.8228945461250623	0.1027082076490805	0.1159555709359351	0.1306473202880317	0.1853190946016111	0.218416998382654	0.2574634736385237	0.0134220048144826	0.0155983204786176	0.0181020682439809	0.3232027983295577	0.7370389583995631	0.9988668058451896	0.0376754681106449	0.12174640670194	0.2593633951919229	0.0589350297518156	0.208722787403904	0.6409285193536667	0.0040066728517558	0.0165740531680085	0.0437801612156299	increase	decrease
0.42.0	Cochrane DTA Reference Dataset|CD009579|legacy:CD009579:1	Cochrane DTA Reference Dataset	CD009579	Circulating antigen tests and urine reagent strips for diagnosis of active schistosomiasis in endemic areas	legacy:CD009579:1	Microhaematuria	continuity-corrected bivariate REML	0.2	0.7219280948873623	0.2596347500227357	0.7403652499772643	0.5707239910824806	0.0699927761937955	0.9855191012529816	0.3658966924938936	0.2635910063656194	-0.3560314023934687	0.1951558931868174	0.1240682764582826	0.0710876167285349	0.956464300418445	0.9856773593620732	0.9989196928666618	0.3302149263559629	0.3659147069619681	0.4040051936969123	0.5193471563571609	0.570337760715143	0.6222126431167894	0.0606993706969379	0.0699976033374592	0.0805189742805598	0.4844531450018184	0.937422493151496	0.9998386581407817	0.134363307644272	0.381113892025634	0.6770690616714543	0.2292710342029547	0.5561381202493956	0.8944987848866262	0.018749977197171	0.0741199947933286	0.1786292076204234	increase	decrease
0.42.0	Cochrane DTA Reference Dataset|CD009579|legacy:CD009579:1	Cochrane DTA Reference Dataset	CD009579	Circulating antigen tests and urine reagent strips for diagnosis of active schistosomiasis in endemic areas	legacy:CD009579:1	Microhaematuria	continuity-corrected bivariate REML	0.5	1.0	0.4401088076829808	0.5598911923170191	0.8417224227844512	0.2313852224968592	0.6301730030912958	0.7804182527755967	-0.3698269969087042	-0.2195817472244032	0.2857060049229927	0.1627641186584673	0.1229418862645253	0.5623204056876189	0.6306793283597893	0.6970550947825487	0.7325884730770756	0.7804410937841497	0.8258591562115477	0.8121012307835604	0.8415123075505152	0.8682123915875929	0.2053953731088379	0.2313984108277139	0.2594129122800545	0.1875331040560767	0.6492614839668274	0.9914202793781824	0.3696660689650153	0.7991376655267728	0.9943258257432184	0.543356450584691	0.833660811344547	0.971358403810446	0.0710058353245299	0.2425471898290582	0.4652142642742721	decrease	decrease
0.42.0	Cochrane DTA Reference Dataset|CD009579|legacy:CD009579:3	Cochrane DTA Reference Dataset	CD009579	Circulating antigen tests and urine reagent strips for diagnosis of active schistosomiasis in endemic areas	legacy:CD009579:3	CCA POC mansoni trace threshold	continuity-corrected bivariate REML	0.05	0.2863969571159562	0.467571247954852	0.5324287520451481	0.0940541006895282	0.0113123244043275	0.4498590315004844	0.0893726204253374	0.1634620743845282	-0.1970243366906187	0.0284712555934465	0.011070474972703	0.0174007806207435	0.3984401567777451	0.4500692813058546	0.5158569375787717	0.073484164617928	0.0895256274604413	0.1092400894531834	0.0789419747133505	0.0941184500635066	0.1153539933923031	0.0089110138808268	0.0113360537164137	0.0144852591428063	0.3135023598183526	0.4461992532191606	0.7738431634328079	0.0504685639956003	0.0931704123478051	0.1833639847332754	0.0565272686931264	0.092937412261039	0.2276221911312514	0.0056699608332649	0.0119046198438565	0.027824953163803	increase	decrease
0.42.0	Cochrane DTA Reference Dataset|CD009579|legacy:CD009579:3	Cochrane DTA Reference Dataset	CD009579	Circulating antigen tests and urine reagent strips for diagnosis of active schistosomiasis in endemic areas	legacy:CD009579:3	CCA POC mansoni trace threshold	continuity-corrected bivariate REML	0.2	0.7219280948873623	0.5326189242820039	0.4673810757179961	0.3302698513310028	0.0515468603950074	0.9152018410100922	0.2929319201995223	0.1932737461227298	-0.4289961746878399	0.0975634388526665	0.0358271214127491	0.0617363174399175	0.8678475114312729	0.9153720943931948	0.9597743849196136	0.2466703390208138	0.2933675462770039	0.347980841295084	0.289324848970691	0.3304368663681004	0.3824794665924493	0.0409586299746817	0.0516505786502295	0.0652600719703883	0.7627297881376768	0.911061911199928	0.9995643704790508	0.1758556381305721	0.3036901555812345	0.5284421297422236	0.2215425451114207	0.3273620325195422	0.5833055662715186	0.0263715918581693	0.0541304357827249	0.119680623459875	increase	decrease
0.42.0	Cochrane DTA Reference Dataset|CD009579|legacy:CD009579:3	Cochrane DTA Reference Dataset	CD009579	Circulating antigen tests and urine reagent strips for diagnosis of active schistosomiasis in endemic areas	legacy:CD009579:3	CCA POC mansoni trace threshold	continuity-corrected bivariate REML	0.5	1.0	0.6627142769363075	0.3372857230636925	0.6635890422940228	0.1785728346464464	0.9213427594374052	0.6769449654335342	-0.0786572405625949	-0.3230550345664658	0.1610891272283618	0.0521272763052453	0.1089618509231166	0.8655503626624611	0.9211775087600718	0.9583608181102916	0.5994999523287494	0.6776294208262682	0.7570534388740996	0.6195477330222915	0.6637575604702872	0.7124385344262223	0.1459061693948781	0.1788839378910106	0.2183012265650162	0.6136555222387509	0.924203608414188	0.9969743574473476	0.4618310237912034	0.6936087465278769	0.9359981113312918	0.5323533993644024	0.6606413977443343	0.8484701613295189	0.0977526856310403	0.1862726792217691	0.3522499961496669	decrease	decrease
0.42.0	Cochrane DTA Reference Dataset|CD009579|legacy:CD009579:4	Cochrane DTA Reference Dataset	CD009579	Circulating antigen tests and urine reagent strips for diagnosis of active schistosomiasis in endemic areas	legacy:CD009579:4	Proteinuria	continuity-corrected bivariate REML	0.05	0.2863969571159562	0.2047251314072323	0.7952748685927676	0.1480315842536485	0.0247640347243711	0.604892342744304	0.167412107261824	0.3184953856283478	-0.1189848498541322	0.0294216511569145	0.0200498946113051	0.0093717565456095	0.5209219390824982	0.6034875583983152	0.6948592194897402	0.1438562636789058	0.1677619687217409	0.1909669151389383	0.1170845218596422	0.1474759110479972	0.186861322655176	0.0204314603456855	0.0248300779460459	0.0293193604148759	0.2245129732386544	0.563377117773537	0.9946710182720472	0.0497057943938991	0.1807002597015202	0.3446517256743329	0.0361838534213906	0.132305080621177	0.5479622017245237	0.0055678141715853	0.0273067859331652	0.0643954920801928	increase	decrease
0.42.0	Cochrane DTA Reference Dataset|CD009579|legacy:CD009579:4	Cochrane DTA Reference Dataset	CD009579	Circulating antigen tests and urine reagent strips for diagnosis of active schistosomiasis in endemic areas	legacy:CD009579:4	Proteinuria	continuity-corrected bivariate REML	0.2	0.7219280948873623	0.268102591307403	0.731897408692597	0.4521520719507073	0.1076337433489821	0.9933839985075696	0.4927370959531841	0.2714559036202073	-0.2291909989341781	0.0949662670293224	0.0624272166007604	0.0325390504285619	0.9624815000120548	0.992980341988675	0.9999761510719192	0.4369465261086959	0.4935378956236687	0.5448870790248679	0.3864667145101258	0.4510592021027344	0.5218884263505907	0.0901428721950913	0.1078963406811471	0.1254716544787929	0.5300514342845115	0.9210282759449316	0.9998073414524282	0.1734266098126219	0.5225938185720277	0.8054925563297444	0.1513382938373546	0.4200458715262954	0.8520265875195144	0.0259062135494449	0.1176589083219724	0.2463815966432194	increase	decrease
0.42.0	Cochrane DTA Reference Dataset|CD009579|legacy:CD009579:4	Cochrane DTA Reference Dataset	CD009579	Circulating antigen tests and urine reagent strips for diagnosis of active schistosomiasis in endemic areas	legacy:CD009579:4	Proteinuria	continuity-corrected bivariate REML	0.5	1.0	0.3948575111077442	0.6051424888922557	0.7675119425670361	0.3254475569431966	0.7823233955148475	0.9102073894658018	-0.2176766044851524	-0.0897926105341981	0.1402885660961897	0.0859512422733921	0.0543373238227976	0.6937730641593614	0.7836792230835743	0.8610068319637242	0.8606021178754677	0.9108369447240277	0.9464620233667882	0.7158779083412091	0.7667236011315397	0.8136500588431721	0.2838187711285907	0.3260473989851473	0.3646332182704967	0.2496321780242208	0.8202692702420489	0.9993533317483856	0.4566778053558301	0.9295821019884524	0.9997207634516598	0.4163321730701092	0.7433987534747943	0.9583886125473284	0.0961520468235084	0.3478519803253674	0.5666729945509212	decrease	decrease
0.42.0	Cochrane DTA Reference Dataset|CD009579|legacy:CD009579:5	Cochrane DTA Reference Dataset	CD009579	Circulating antigen tests and urine reagent strips for diagnosis of active schistosomiasis in endemic areas	legacy:CD009579:5	Leukocyturia	continuity-corrected bivariate REML	0.05	0.2863969571159562	0.3987738328707877	0.6012261671292123	0.0716095135902824	0.0356671099296675	0.3719015364087717	0.2220604685012133	0.0855045792928155	-0.0643364886147429	0.0045837916437938	0.0025087133149537	0.0020750783288401	0.2816630062980453	0.3708035961876241	0.5691913134085673	0.1938378798981917	0.224040061524812	0.2960422087629748	0.0488900215731468	0.0713127515473714	0.1343287189887502	0.0298895950373524	0.0360840283978682	0.0522890454294163	0.2535106103670838	0.369876692928997	0.914556098986159	0.1838728094821139	0.2316523878105801	0.5482856083369146	0.0424713296827321	0.0710626216917663	0.3319845552093098	0.0279242530895115	0.0377014688975551	0.1266883841554554	increase	decrease
0.42.0	Cochrane DTA Reference Dataset|CD009579|legacy:CD009579:5	Cochrane DTA Reference Dataset	CD009579	Circulating antigen tests and urine reagent strips for diagnosis of active schistosomiasis in endemic areas	legacy:CD009579:5	Leukocyturia	continuity-corrected bivariate REML	0.2	0.7219280948873623	0.4259863862209045	0.5740136137790954	0.2681400263303379	0.1494319945090559	0.8387830115657282	0.6084170435590139	0.1168549166783659	-0.1135110513283483	0.0153782851088876	0.0082748434789539	0.0071034416299337	0.7143602733494145	0.8375101347744404	0.9833498316390856	0.5510022770880276	0.6122637620606319	0.7369766389140235	0.1962479737117351	0.2672632723316946	0.4243183756328335	0.1276660067612615	0.15097054016939	0.2076551330604574	0.6639352869653631	0.8280030604665987	0.999219458004724	0.529554132130839	0.6268369534020067	0.9684581361196344	0.1740226637723892	0.2665230918508751	0.7024353322249632	0.1200672464783465	0.156899452856243	0.4079570172710269	increase	decrease
0.42.0	Cochrane DTA Reference Dataset|CD009579|legacy:CD009579:5	Cochrane DTA Reference Dataset	CD009579	Circulating antigen tests and urine reagent strips for diagnosis of active schistosomiasis in endemic areas	legacy:CD009579:5	Leukocyturia	continuity-corrected bivariate REML	0.5	1.0	0.4804114929211382	0.5195885070788617	0.5944070994383416	0.412711203258689	0.9741283580067416	0.9779021923138872	-0.0258716419932583	-0.0220978076861126	0.0239108010596456	0.0124290341543024	0.011481766905343	0.8164269874349755	0.9747196866767038	0.999908019965976	0.9499592568631182	0.9792897642134848	0.9996869710905416	0.4940959234442142	0.5933284111362822	0.7467254774381611	0.3692442212518322	0.4156358529671803	0.5117918915784274	0.45541860093479	0.975208917241572	0.9999701322249478	0.8359907778262625	0.9786709601969772	0.9998677713704728	0.4573321685087829	0.5924152973021488	0.9042370889442408	0.3530865839989551	0.4267345562523814	0.7337781872491002	decrease	decrease
0.42.0	Cochrane DTA Reference Dataset|CD009591|legacy:CD009591:1	Cochrane DTA Reference Dataset	CD009591	Imaging modalities for the non-invasive diagnosis of endometriosis	legacy:CD009591:1	Pelvic TVUS	continuity-corrected bivariate REML	0.05	0.2863969571159562	0.104411566067171	0.8955884339328289	0.3023466366059304	0.0205803396722018	0.8841405226100205	0.1446867019958705	0.5977435654940643	-0.1417102551200857	0.0645027236754093	0.0495126594952518	0.0149900641801574	0.6756296787145979	0.8710532895590282	0.9734752319748536	0.0539716582056519	0.1454463862779459	0.2410589858979545	0.177976212786969	0.2918142295327028	0.404415972787478	0.0061436563097472	0.0207167841806979	0.039731329474564	0.4222130927392955	0.8267224050088757	0.9696458207691464	0.0121430468097992	0.1437786621673315	0.2823393462658992	0.0857765432734042	0.2599841177479773	0.3977944858670482	0.0010741813099902	0.02041756275123	0.0490480615060796	increase	decrease
0.42.0	Cochrane DTA Reference Dataset|CD009591|legacy:CD009591:1	Cochrane DTA Reference Dataset	CD009591	Imaging modalities for the non-invasive diagnosis of endometriosis	legacy:CD009591:1	Pelvic TVUS	continuity-corrected bivariate REML	0.2	0.7219280948873623	0.1876154845507769	0.8123845154492231	0.6730464897128097	0.0907526612155618	0.9117834616913232	0.4389771250335558	0.1898553668039608	-0.2829509698538064	0.1942451799030816	0.1418818861275352	0.0523632937755463	0.7894517619523056	0.9230360238873528	0.9985110765677914	0.1869409337060775	0.4408305729754562	0.6443843200976191	0.5070058390459535	0.6618513899191415	0.7633340546757649	0.0285251839963713	0.091310964096118	0.1642515659418316	0.7951174610919202	0.9423077930303916	0.999797681092505	0.046039091880018	0.4367565308812978	0.7154488750634687	0.3082774329925362	0.6252971144421005	0.7583182450166517	0.0050818904533816	0.0900859171643444	0.1967838020539633	increase	decrease
0.42.0	Cochrane DTA Reference Dataset|CD009591|legacy:CD009591:1	Cochrane DTA Reference Dataset	CD009591	Imaging modalities for the non-invasive diagnosis of endometriosis	legacy:CD009591:1	Pelvic TVUS	continuity-corrected bivariate REML	0.5	1.0	0.3540233215179886	0.6459766784820113	0.8917063906357089	0.2853278576580407	0.4947474164774228	0.8626092105091565	-0.5052525835225772	-0.1373907894908435	0.267622443673524	0.1788711978242077	0.0887512458493164	0.3731031477175529	0.5096761819116378	0.7129457486711578	0.4849760127272333	0.8644277110582572	0.9896327340080092	0.8044463564100993	0.8867384107351277	0.9280651095271968	0.1051062137281432	0.286705727274312	0.44013009285557	0.3799360705198352	0.5582358343894248	0.942157084810428	0.1415657787376739	0.8604135269183568	0.9999262450260944	0.640632293864285	0.8697089559975494	0.9262030242112216	0.0200223082811579	0.2836775977027703	0.4949442023721533	decrease	decrease
0.42.0	Cochrane DTA Reference Dataset|CD009591|legacy:CD009591:10	Cochrane DTA Reference Dataset	CD009591	Imaging modalities for the non-invasive diagnosis of endometriosis	legacy:CD009591:10	POD TVUS	continuity-corrected bivariate REML	0.05	0.2863969571159562	0.0819299127288719	0.918070087271128	0.4967743242492139	0.0101292081043168	0.9999699773539644	0.0816484912157068	0.7135730202380083	-0.2047484659002493	0.1295104666838939	0.0970289339821372	0.0324815327017566	0.9092317964486404	0.9912511535439266	0.9999810706944496	0.0615555538856514	0.0819660861475782	0.1063615571752655	0.3431177320091196	0.495840220091714	0.6529881448460823	0.0071940299644615	0.010177276154218	0.0140143163123969	0.7222271837354713	0.9680191010151	0.9999239611854726	0.0551041669346345	0.0822888783958823	0.1212127964338855	0.2298077624170197	0.4981213209056313	0.7753454871176256	0.0062983776352594	0.010226182215391	0.0164835314494347	increase	decrease
0.42.0	Cochrane DTA Reference Dataset|CD009591|legacy:CD009591:10	Cochrane DTA Reference Dataset	CD009591	Imaging modalities for the non-invasive diagnosis of endometriosis	legacy:CD009591:10	POD TVUS	continuity-corrected bivariate REML	0.2	0.7219280948873623	0.1975220645033103	0.8024779354966897	0.8242254278584722	0.0463530400374774	0.6707455891566163	0.2706981230971254	-0.051182505730746	-0.4512299717902369	0.3722117703948482	0.2567062646505246	0.1155055057443235	0.4709607153848606	0.6719524368899412	0.8651596233662872	0.2105539304108835	0.2716217708459107	0.3401911015657924	0.7127368211154955	0.8236834180636338	0.8993791001227173	0.0332739895394679	0.0465649214870348	0.0632442823184418	0.3174095400001888	0.6690053533433586	0.9780284923332312	0.1905002839777964	0.2725596958666295	0.3797235051087207	0.5863138451661889	0.8250046854049892	0.9425075130982122	0.0292269840816007	0.0467804213494065	0.0737387435179733	decrease	decrease
0.42.0	Cochrane DTA Reference Dataset|CD009591|legacy:CD009591:10	Cochrane DTA Reference Dataset	CD009591	Imaging modalities for the non-invasive diagnosis of endometriosis	legacy:CD009591:10	POD TVUS	continuity-corrected bivariate REML	0.5	1.0	0.4287063680521871	0.5712936319478129	0.9493835423206932	0.1627765906756521	0.2890098758991405	0.6409108549610134	-0.7109901241008595	-0.3590891450389866	0.5099513356866108	0.3048059938242533	0.2051453418623575	0.1801935501479412	0.2897700878336608	0.4415802737429899	0.5322740389302003	0.6424511192829985	0.7464866261755684	0.9084627426235736	0.949203679282992	0.9727914645385454	0.121015911624915	0.1634294477260087	0.2126335588009335	0.1124863177484952	0.2879164520520104	0.6096996253249548	0.4922789652567705	0.6440113207762466	0.7975680957662928	0.8500562076604463	0.949641839774539	0.9849791905046148	0.1074836661287315	0.1640927074120232	0.2415255928411359	decrease	decrease
0.42.0	Cochrane DTA Reference Dataset|CD009591|legacy:CD009591:12	Cochrane DTA Reference Dataset	CD009591	Imaging modalities for the non-invasive diagnosis of endometriosis	legacy:CD009591:12	Rectosigmoid TVUS	continuity-corrected bivariate REML	0.05	0.2863969571159562	0.1009718830419365	0.8990281169580634	0.4346181696053795	0.0068026626702158	0.9876301874145672	0.0587577370880771	0.701233230298611	-0.2276392200278791	0.1338492196126357	0.0941660625411661	0.0396831570714696	0.9118471966757912	0.9868619171191336	0.9999679920391418	0.0345834092637148	0.0589427019445999	0.0940442303943693	0.3270147103676564	0.4338960091692045	0.543592534896526	0.0036215869540129	0.0068283983709709	0.0120418686365652	0.5115939060073988	0.960167015925112	0.9999113130210128	0.0076940046312811	0.0585632648123611	0.2273417930079958	0.1139085490347976	0.4347654302223784	0.7188451924334691	0.0006381910278594	0.0067756253301268	0.0367827968393371	increase	decrease
0.42.0	Cochrane DTA Reference Dataset|CD009591|legacy:CD009591:12	Cochrane DTA Reference Dataset	CD009591	Imaging modalities for the non-invasive diagnosis of endometriosis	legacy:CD009591:12	Rectosigmoid TVUS	continuity-corrected bivariate REML	0.2	0.7219280948873623	0.22361068568572	0.7763893143142799	0.7850110535589205	0.0315088572083536	0.750911327128569	0.2019031613614634	0.0289832322412066	-0.5200249335258988	0.3972608411316569	0.2551484852052267	0.1421123559264302	0.6103644161717559	0.7518379684033669	0.8840697523136095	0.1240839284936456	0.2024772282099687	0.3061494922488111	0.6977120205452562	0.7845145488394284	0.84979046565472	0.0169720415652513	0.0316250847213539	0.0547275439186606	0.3867144208200267	0.7483286786970065	0.9981915091760336	0.0296663700812467	0.2012992548978542	0.6186279966408972	0.3791212769248345	0.7851121730160227	0.9239231726043472	0.0030241698894293	0.0313867276581166	0.1535397101211121	increase	decrease
0.42.0	Cochrane DTA Reference Dataset|CD009591|legacy:CD009591:12	Cochrane DTA Reference Dataset	CD009591	Imaging modalities for the non-invasive diagnosis of endometriosis	legacy:CD009591:12	Rectosigmoid TVUS	continuity-corrected bivariate REML	0.5	1.0	0.468888290973287	0.531111709026713	0.9359204704856888	0.1151506341653157	0.3434306392245142	0.5152589657913778	-0.6565693607754858	-0.4847410342086222	0.5653093245933587	0.3078576854794411	0.2574516391139177	0.2528301874036087	0.3441131058469366	0.4617539201252014	0.3454370778200762	0.5163992207044649	0.6973482958123024	0.9022713603820988	0.9357439550789928	0.9576799614500364	0.0645990337991689	0.1155385861355337	0.1880376580986649	0.1423943332552575	0.3432916287015698	0.8653291636194175	0.0937010248839214	0.5140577257269466	0.9814778941807348	0.7095119153832026	0.9359564007639916	0.9798299373517648	0.0119879190453135	0.1147427154435819	0.4204784311778913	decrease	decrease
0.42.0	Cochrane DTA Reference Dataset|CD009591|legacy:CD009591:2	Cochrane DTA Reference Dataset	CD009591	Imaging modalities for the non-invasive diagnosis of endometriosis	legacy:CD009591:2	Ovarian TVUS	continuity-corrected bivariate REML	0.05	0.2863969571159562	0.1019326764618036	0.8980673235381963	0.4362815300201937	0.0061561709342782	0.988253274781658	0.0540634694776786	0.7018563176657017	-0.2323334876382776	0.1371090204603117	0.0957188219376651	0.0413901985226463	0.9105523759624742	0.9875501252433606	0.9999691099941956	0.036614162502795	0.054206720750053	0.0778477918228707	0.3257759824153352	0.4365099258045514	0.553674434198245	0.0038737086705382	0.006175707309152	0.0095578922762252	0.7851115769650346	0.9748626555649644	0.9999383162598644	0.032402086861765	0.0543505924049957	0.0878721938162224	0.2360133846861571	0.4353000909272119	0.6635191974418763	0.0033542265971732	0.0061953406172887	0.0110802261910437	increase	decrease
0.42.0	Cochrane DTA Reference Dataset|CD009591|legacy:CD009591:2	Cochrane DTA Reference Dataset	CD009591	Imaging modalities for the non-invasive diagnosis of endometriosis	legacy:CD009591:2	Ovarian TVUS	continuity-corrected bivariate REML	0.2	0.7219280948873623	0.2262738666388107	0.7737261333611892	0.7861507774876432	0.0285819786397729	0.7487762502272257	0.1872299270614694	0.0268481553398634	-0.5346981678258929	0.40763490998637	0.2591861697900781	0.1484487401962918	0.5974055938780081	0.7484830050149069	0.8855004363975186	0.1308465422769848	0.1876806819798694	0.2595809169288748	0.6965224030808138	0.7863068517104359	0.8549138269298932	0.018136655732825	0.0286706294099512	0.0438290628315155	0.4576811702559669	0.7500361402739617	0.9739594800752712	0.1167699827846294	0.1881331982906058	0.2886502423118656	0.5947128524806343	0.7854789549563973	0.9035373278642672	0.0157346602765041	0.0287597072477935	0.05053144979806	increase	decrease
0.42.0	Cochrane DTA Reference Dataset|CD009591|legacy:CD009591:2	Cochrane DTA Reference Dataset	CD009591	Imaging modalities for the non-invasive diagnosis of endometriosis	legacy:CD009591:2	Ovarian TVUS	continuity-corrected bivariate REML	0.5	1.0	0.4749562469928248	0.5250437530071752	0.9363250684116364	0.1052989569445531	0.341863499365238	0.4855712791673782	-0.6581365006347619	-0.5144287208326218	0.5826836285911176	0.3125860423504774	0.2700975862406402	0.2454940371387261	0.3416488355584532	0.4633486197253315	0.3614409131548963	0.4864989214131769	0.6220736605859924	0.90177342763988	0.9363804100668388	0.959299664820414	0.0688030511724399	0.1055996889930031	0.1549432049195211	0.1738984654443112	0.3427873583706351	0.5986423732467897	0.3278481252027052	0.4874291845325221	0.6701737892376124	0.8544299648711529	0.9360866735516632	0.974003567991257	0.0601016060453465	0.10590172147006	0.1755182275832089	decrease	decrease
0.42.0	Cochrane DTA Reference Dataset|CD009591|legacy:CD009591:21	Cochrane DTA Reference Dataset	CD009591	Imaging modalities for the non-invasive diagnosis of endometriosis	legacy:CD009591:21	Pelvic MRI	continuity-corrected bivariate REML	0.05	0.2863969571159562	0.3309299142645925	0.6690700857354075	0.1157503752028416	0.017479093008881	0.5170208070370046	0.1270422131595137	0.2306238499210483	-0.1593547439564424	0.030299161319538	0.0161093299903284	0.0141898313292095	0.385882151453661	0.5151739170694092	0.6837333507665841	0.0819379455392314	0.1279018770117636	0.1927117216506688	0.0754338709223411	0.1151217268201918	0.1816776290131263	0.0101730150412024	0.0176271428405913	0.0296655294843788	0.2817768179950062	0.5126144047212926	0.751872424643815	0.040857847061786	0.1276230821971831	0.2902265164479817	0.0489166032659717	0.1142536481703771	0.2155039350796912	0.004410170953329	0.0175790946799329	0.0509044201354994	increase	decrease
0.42.0	Cochrane DTA Reference Dataset|CD009591|legacy:CD009591:21	Cochrane DTA Reference Dataset	CD009591	Imaging modalities for the non-invasive diagnosis of endometriosis	legacy:CD009591:21	Pelvic MRI	continuity-corrected bivariate REML	0.2	0.7219280948873623	0.3996418069869332	0.6003581930130668	0.3833959417886753	0.077918405339558	0.96040520095597	0.3948017539294011	0.2384771060686077	-0.3271263409579612	0.101087557350225	0.0512799495467203	0.0498076078035047	0.854498813918511	0.9593342049929796	0.9996992059338669	0.2715399637564629	0.3970047649274064	0.5486096922034569	0.2793026006559223	0.3819415583501988	0.513277405249924	0.0465461416965411	0.0785374620131465	0.1268047746242096	0.7145436309792342	0.9570309991489212	0.9998884871970072	0.1448380414593302	0.3962908901510217	0.7279622296557283	0.196338135355153	0.3799253595063638	0.5661308466250633	0.0206075022488042	0.0783366237572257	0.2030377915793806	increase	decrease
0.42.0	Cochrane DTA Reference Dataset|CD009591|legacy:CD009591:21	Cochrane DTA Reference Dataset	CD009591	Imaging modalities for the non-invasive diagnosis of endometriosis	legacy:CD009591:21	Pelvic MRI	continuity-corrected bivariate REML	0.5	1.0	0.5370655924316143	0.4629344075683856	0.713232466979316	0.2526219280061099	0.86450896761538	0.8154073957818173	-0.13549103238462	-0.1845926042181827	0.1582218394520669	0.0727675715768169	0.0854542678752498	0.7048807618628561	0.8661607597476725	0.9661598874519882	0.642314851521577	0.8179392042648095	0.9486859631991218	0.6078707546818906	0.7119716028717495	0.8083642723535209	0.1633716121530269	0.2542462762610719	0.3674397532131381	0.6361913845291057	0.8684011809305858	0.9979508651742296	0.3937752410723257	0.8171208565271585	0.9986298597426506	0.4942387796153095	0.7102151727559223	0.8392119948293204	0.0776306854205759	0.2537198303560828	0.5047196664201316	decrease	decrease
0.42.0	Cochrane DTA Reference Dataset|CD009591|legacy:CD009591:33	Cochrane DTA Reference Dataset	CD009591	Imaging modalities for the non-invasive diagnosis of endometriosis	legacy:CD009591:33	POD MRI	continuity-corrected bivariate REML	0.05	0.2863969571159562	0.1393975111800155	0.8606024888199845	0.3112111808238804	0.0076898870590433	0.8945666149201443	0.0650561027909022	0.6081696578041881	-0.2213408543250539	0.1057091534365775	0.0698990006775183	0.0358101527590591	0.5644020905706542	0.8907268828956862	0.999661131307572	0.0361033247476645	0.0658460143649454	0.1126679551659519	0.1325543413204685	0.3093063490924329	0.6050437141868548	0.0038100008337333	0.0078027143155514	0.0150509138581974	0.3924425288227733	0.8501078188264843	0.999602714137206	0.0272889050588332	0.0688376366196154	0.1484272737884567	0.0786616079703921	0.3066874592097466	0.8015390366226787	0.0027422962382083	0.0082330943112406	0.0212544723970394	increase	decrease
0.42.0	Cochrane DTA Reference Dataset|CD009591|legacy:CD009591:33	Cochrane DTA Reference Dataset	CD009591	Imaging modalities for the non-invasive diagnosis of endometriosis	legacy:CD009591:33	POD MRI	continuity-corrected bivariate REML	0.2	0.7219280948873623	0.2543833695986742	0.7456166304013258	0.6821525184871013	0.0355031562973332	0.9020252959515258	0.2212799986107139	0.1800972010641635	-0.5006480962766484	0.3274778137006413	0.1994894317644799	0.1279883819361613	0.5317186933483828	0.9036253134908566	0.9997399531200192	0.1291495618456317	0.2236855623552351	0.3571766597448181	0.4205744740104623	0.6802194397713819	0.8791781322078517	0.0178425780702547	0.0360092557415807	0.0676723506189076	0.2844556987471555	0.8849497312220685	0.99970845299489	0.099415043760999	0.232747255732662	0.448065112211422	0.2885313600172358	0.6775407450489588	0.9504562432075504	0.0128933172732907	0.0379359592386389	0.093505922456511	increase	decrease
0.42.0	Cochrane DTA Reference Dataset|CD009591|legacy:CD009591:33	Cochrane DTA Reference Dataset	CD009591	Imaging modalities for the non-invasive diagnosis of endometriosis	legacy:CD009591:33	POD MRI	continuity-corrected bivariate REML	0.5	1.0	0.4843550864359915	0.5156449135640084	0.8956665321192144	0.1283428919334391	0.4825837402348166	0.5528759822516431	-0.5174162597651834	-0.4471240177483568	0.4811704227061965	0.2506131972219528	0.2305572254842436	0.2102686799778871	0.4851675106243429	0.8209387626084844	0.3574482014587608	0.5574218817328	0.7692084990949982	0.7438123859611747	0.894831800632127	0.9667846803116144	0.0677441228771127	0.1299940554077081	0.2250087826918692	0.0992311052041444	0.4887464442909619	0.958999012711446	0.2849198367598223	0.57430313925834	0.8708820063197286	0.6186369543760076	0.8936698243286554	0.9871360650535548	0.0496527048582501	0.1362387894475619	0.2920878564561558	decrease	decrease
0.42.0	Cochrane DTA Reference Dataset|CD009591|legacy:CD009591:36	Cochrane DTA Reference Dataset	CD009591	Imaging modalities for the non-invasive diagnosis of endometriosis	legacy:CD009591:36	Rectosigmoid MRI	continuity-corrected bivariate REML	0.05	0.2863969571159562	0.099760862397279	0.9002391376027209	0.4518483247555442	0.0054687929506501	0.9932996017498196	0.0489637700212213	0.7069026446338634	-0.2374331870947348	0.1432254301288381	0.0997728247548536	0.0434526053739844	0.8983039660156377	0.988712158055008	0.999975999565867	0.0249273410900762	0.04927889491751	0.0907226973309479	0.3148139990789233	0.4482228277100476	0.5939301200228332	0.0024671062062047	0.005510803482576	0.0115220906977834	0.8073862398812467	0.9844150529210052	0.9999647830049286	0.0100331793719574	0.0490586670702984	0.1620002556008218	0.2475837744970542	0.446713342238343	0.6215750755811391	0.0008634670785855	0.0054814375039748	0.0237487106496498	increase	decrease
0.42.0	Cochrane DTA Reference Dataset|CD009591|legacy:CD009591:36	Cochrane DTA Reference Dataset	CD009591	Imaging modalities for the non-invasive diagnosis of endometriosis	legacy:CD009591:36	Rectosigmoid MRI	continuity-corrected bivariate REML	0.2	0.7219280948873623	0.2263568690199579	0.7736431309800421	0.7965612662084399	0.0254547413528219	0.7287524779184695	0.1710583385984814	0.0068243830311072	-0.5508697562888809	0.4246318570416281	0.2685267348191337	0.1561051222224944	0.5458783398359259	0.7334219917166966	0.8979914225778602	0.0912953579509838	0.172064744168486	0.2967693475761035	0.6857741319778263	0.7941771694148139	0.8741741742004933	0.0116113305329724	0.0256463221371148	0.0524631130133848	0.5107102534067263	0.7353651961156371	0.9639490119758488	0.0383232793459191	0.171361508420376	0.4802473683496231	0.6098314930709324	0.7931773992896456	0.8863898099112373	0.0040882309251641	0.0255124105778825	0.1035816368596416	increase	decrease
0.42.0	Cochrane DTA Reference Dataset|CD009591|legacy:CD009591:36	Cochrane DTA Reference Dataset	CD009591	Imaging modalities for the non-invasive diagnosis of endometriosis	legacy:CD009591:36	Rectosigmoid MRI	continuity-corrected bivariate REML	0.5	1.0	0.4795488822653155	0.5204511177346844	0.9399829760303706	0.0945952709459037	0.3275124942465458	0.4516250262273397	-0.6724875057534542	-0.5483749737726603	0.6078929997591682	0.3224906317214589	0.2854023680377092	0.2176048687124256	0.3308049856213558	0.477740688988607	0.2642443005762432	0.4537756670462931	0.6829460992953854	0.8972218734715607	0.939151245127774	0.965265688472478	0.044881906183053	0.0952563624747364	0.1813153490828997	0.1996210061121553	0.332184607449172	0.5786950157945696	0.1192687598140394	0.4522734214622457	0.9000898903986301	0.8621066378374296	0.9388014113785276	0.968951918660336	0.0161547901614941	0.0947943455165984	0.3161000618550739	decrease	decrease
0.42.0	Cochrane DTA Reference Dataset|CD009591|legacy:CD009591:6	Cochrane DTA Reference Dataset	CD009591	Imaging modalities for the non-invasive diagnosis of endometriosis	legacy:CD009591:6	USL TVUS	continuity-corrected bivariate REML	0.05	0.2863969571159562	0.0810007092565098	0.9189992907434902	0.3863497407472805	0.0203540929430625	0.9624034605984756	0.143424083635398	0.6760065034825192	-0.1429728734805581	0.0766349630800943	0.0609759418806867	0.0156590211994075	0.7862521619342595	0.9600965919046168	0.9998555363214356	0.1127752033490134	0.1435920126529494	0.1756531295068021	0.2348119161891209	0.3842956163094603	0.5701925665433529	0.0150686959029725	0.0203841458321938	0.0263327032833037	0.5276968797136692	0.9242921696126748	0.999807375289381	0.0878698994880422	0.1454992375525837	0.2072889632130999	0.1220247427908867	0.3811194606741489	0.761940869545949	0.011079872122495	0.0207262855053936	0.0326043564174057	increase	decrease
0.42.0	Cochrane DTA Reference Dataset|CD009591|legacy:CD009591:6	Cochrane DTA Reference Dataset	CD009591	Imaging modalities for the non-invasive diagnosis of endometriosis	legacy:CD009591:6	USL TVUS	continuity-corrected bivariate REML	0.2	0.7219280948873623	0.1670361857578981	0.8329638142421019	0.749408947039937	0.0898257362856572	0.8122135779518223	0.4358878798774616	0.0902854830644599	-0.2860402150099007	0.2231802058008811	0.1684614071492315	0.0547187986516496	0.5762186822466374	0.8147829450290063	0.974841671604478	0.3574629669830128	0.4362993827472932	0.5113880590464758	0.5931029505726078	0.7477767300038447	0.8630411053137246	0.0677480265038219	0.0899489460739573	0.1138390075641316	0.3342228728120767	0.8183412856735075	0.9993878866655836	0.2886436813859108	0.4409593703585042	0.5789720757084269	0.3976539497355421	0.7452325643775258	0.9382831327274976	0.0505298994740377	0.0913498218207135	0.1379981631177761	increase	decrease
0.42.0	Cochrane DTA Reference Dataset|CD009591|legacy:CD009591:6	Cochrane DTA Reference Dataset	CD009591	Imaging modalities for the non-invasive diagnosis of endometriosis	legacy:CD009591:6	USL TVUS	continuity-corrected bivariate REML	0.5	1.0	0.3391071387606745	0.6608928612393254	0.9228529701842888	0.2830322140766457	0.3920459172813945	0.8595495884998102	-0.6079540827186055	-0.1404504115001897	0.2989842438071778	0.2061615694885768	0.0928226743186011	0.2337886420343037	0.3942609172095029	0.6007631964099759	0.7695814271984702	0.8599592139140158	0.92427572324096	0.8535977571391582	0.9222332432331406	0.961840571462682	0.22521790103078	0.2833379376638503	0.3394336579779863	0.1194066956429858	0.3977113642347812	0.848089597036376	0.6701633521398207	0.8645536020012414	0.9650431936241156	0.7253276200415688	0.921263523421812	0.9838219387370956	0.1755135514029496	0.2868014917684052	0.3903782204107114	decrease	decrease
0.42.0	Cochrane DTA Reference Dataset|CD009591|legacy:CD009591:7	Cochrane DTA Reference Dataset	CD009591	Imaging modalities for the non-invasive diagnosis of endometriosis	legacy:CD009591:7	RVS TVUS	continuity-corrected bivariate REML	0.05	0.2863969571159562	0.0585911555493606	0.9414088444506394	0.5707186118197812	0.0175916522747523	0.9855213114404636	0.1276959650237628	0.6991243543245075	-0.1587009920921934	0.1084400137861083	0.0886396626940574	0.0198003510920509	0.8239656990765177	0.980412289506004	0.99995878064136	0.065479043862322	0.1280469857507582	0.1992301827304314	0.3675064437760665	0.562951715699628	0.7415092851279392	0.0077502555387746	0.0176521643610162	0.0309693773486282	0.4896923762378696	0.9244056533115824	0.9998382948176604	0.0117590885090521	0.1286278102173695	0.27549119088101	0.1400902846374178	0.5072756644284023	0.8734453863888767	0.0010353483054003	0.017752407540753	0.0474562002772914	increase	decrease
0.42.0	Cochrane DTA Reference Dataset|CD009591|legacy:CD009591:7	Cochrane DTA Reference Dataset	CD009591	Imaging modalities for the non-invasive diagnosis of endometriosis	legacy:CD009591:7	RVS TVUS	continuity-corrected bivariate REML	0.2	0.7219280948873623	0.1549369613890867	0.8450630386109133	0.8632946628164171	0.0783891202586465	0.5755449205020227	0.3964775654384213	-0.1463831743853396	-0.325450529448941	0.2977063775714059	0.2282178833625023	0.0694884942089036	0.3598181368095862	0.5854989782547985	0.8356081857039487	0.2225686795540208	0.3973761076810106	0.5623490580552011	0.7340395773504144	0.8595182897847911	0.9316281475477116	0.0357739977076475	0.078642023489772	0.1317981432785319	0.1923844565067156	0.657018587796018	0.9978587190338092	0.0446410168348303	0.3988609766838071	0.7043120253719445	0.4362499352800275	0.8302287503105725	0.9703994910958142	0.00489888425745	0.0790607414178156	0.1913620221370028	decrease	decrease
0.42.0	Cochrane DTA Reference Dataset|CD009591|legacy:CD009591:7	Cochrane DTA Reference Dataset	CD009591	Imaging modalities for the non-invasive diagnosis of endometriosis	legacy:CD009591:7	RVS TVUS	continuity-corrected bivariate REML	0.5	1.0	0.3476285730685388	0.6523714269314611	0.9619192883047352	0.2538574860313733	0.2334220392501468	0.8173350428042794	-0.7665779607498532	-0.1826649571957206	0.3856498014174083	0.2664844026412618	0.1191653987761465	0.1301560359889619	0.238873043380271	0.4128623871678476	0.5553146385644994	0.8183641065169687	0.956479877850122	0.9169423606486684	0.9607434522147758	0.9819831529735132	0.1292270826181756	0.2545201540754516	0.3778089992476287	0.0642010624939011	0.2805721117267327	0.8019223187703473	0.1375584123702294	0.8200577778149493	0.999450485037896	0.7558202001009174	0.9513645060569188	0.9924318571124776	0.0193117193950767	0.2556155102428091	0.486280963208515	decrease	decrease
0.42.0	Cochrane DTA Reference Dataset|CD009591|legacy:CD009591:9	Cochrane DTA Reference Dataset	CD009591	Imaging modalities for the non-invasive diagnosis of endometriosis	legacy:CD009591:9	Vaginal TVUS	continuity-corrected bivariate REML	0.05	0.2863969571159562	0.0537925830364157	0.9462074169635842	0.5250700141774323	0.0229919225662397	0.998185755522424	0.157924856870288	0.7117887984064678	-0.1284721002456682	0.0832722960826699	0.0702678625988217	0.013004433483848	0.8588630063105993	0.9858510182261806	0.9999707100338496	0.0929569188175973	0.1581369178988625	0.2203201933194311	0.3270652107939398	0.5182017463018943	0.7053479262394247	0.0118711417582597	0.0230311356658628	0.035301855091063	0.636336071442815	0.9570985514435408	0.999896463863439	0.0358873785644766	0.1581537819587182	0.2681592069611644	0.177654277908056	0.4896724006887736	0.7928675967934913	0.0037831271694768	0.023034254853539	0.0457723491239163	increase	decrease
0.42.0	Cochrane DTA Reference Dataset|CD009591|legacy:CD009591:9	Cochrane DTA Reference Dataset	CD009591	Imaging modalities for the non-invasive diagnosis of endometriosis	legacy:CD009591:9	Vaginal TVUS	continuity-corrected bivariate REML	0.2	0.7219280948873623	0.134493350991418	0.865506649008582	0.8400377306198225	0.1005428563135753	0.6342192833802062	0.4707140492224794	-0.0877088115071561	-0.2512140456648829	0.2292236788183737	0.1839578902750769	0.0452657885432968	0.4051184737285509	0.6430778379973864	0.8840113417135852	0.3030883785610458	0.4712128369056218	0.6050161155948487	0.6977604048758418	0.836304363640114	0.9191638819686015	0.0539846983169676	0.1007007012425973	0.1480806106998475	0.2953841067118011	0.6799217799108175	0.9953657748669658	0.1284313609656396	0.4712524898932834	0.6921048802265793	0.5064554231861007	0.8200709627692016	0.9478683139847612	0.0177184867207748	0.1007132551088908	0.1855668017092935	decrease	decrease
0.42.0	Cochrane DTA Reference Dataset|CD009591|legacy:CD009591:9	Cochrane DTA Reference Dataset	CD009591	Imaging modalities for the non-invasive diagnosis of endometriosis	legacy:CD009591:9	Vaginal TVUS	continuity-corrected bivariate REML	0.5	1.0	0.2958948869014226	0.7041051130985774	0.9545576347516032	0.3089755671094336	0.2667114860046432	0.8919873853415128	-0.7332885139953569	-0.1080126146584872	0.2930285561749555	0.2169763219147683	0.0760522342601872	0.1498551141794745	0.2719982451233695	0.4616890518418202	0.69268977193297	0.8924195120590749	0.9765670610264164	0.9022915860762816	0.9533486204649656	0.9784866805687128	0.185841070743565	0.3093480947571788	0.4101269119936322	0.1035826682424974	0.2948303585281016	0.7136525014860792	0.3557537220737876	0.8924538266384255	0.9984492017554352	0.8040997123826883	0.9480005874576796	0.9864367730793788	0.0672967567783685	0.3093777113323785	0.4768208477223793	decrease	decrease
0.42.0	Cochrane DTA Reference Dataset|CD009944|legacy:CD009944:1	Cochrane DTA Reference Dataset	CD009944	Diagnostic accuracy of endoscopic ultrasonography (EUS) for the preoperative locoregional staging of primary gastric cancer	legacy:CD009944:1	T1 - T2 versus T3 - T4 tumors	continuity-corrected bivariate REML	0.05	0.2863969571159562	0.1606376176463149	0.839362382353685	0.2572438563739446	0.0103375609157124	0.822558768246543	0.0830227359431316	0.5361618111305867	-0.2033742211728246	0.0845769147799963	0.055290675785747	0.0292862389942492	0.7584889402059551	0.8220462271447511	0.8809429360123013	0.067380795502781	0.0832153748668852	0.1011655023617566	0.2190826676856846	0.2569090845603988	0.2997155698464028	0.0080229068019554	0.0103668422158087	0.0131737167821135	0.500830429582512	0.8020064986976394	0.996732079561312	0.0197835524339771	0.0843391389268438	0.2096980882095392	0.1103034010543456	0.2442394617193924	0.4904777940657455	0.0018855622900903	0.0105380205152995	0.0330980565654213	increase	decrease
0.42.0	Cochrane DTA Reference Dataset|CD009944|legacy:CD009944:1	Cochrane DTA Reference Dataset	CD009944	Diagnostic accuracy of endoscopic ultrasonography (EUS) for the preoperative locoregional staging of primary gastric cancer	legacy:CD009944:1	T1 - T2 versus T3 - T4 tumors	continuity-corrected bivariate REML	0.2	0.7219280948873623	0.2657675945718272	0.7342324054281728	0.621942495414251	0.0472709169129013	0.9566585378150124	0.2746888995964986	0.2347304429276501	-0.4472391952908636	0.2659937649705099	0.1618935389180982	0.1041002260524117	0.9146309408334676	0.9569540725543488	0.9852847602104718	0.2283440735120293	0.2752470982341737	0.3259719269351228	0.5712920075710045	0.6215302618726368	0.6702888920724378	0.036995756654755	0.047399802017606	0.0596293777129449	0.6787014859552033	0.9606265343273814	0.9999113898852529	0.0733653372068965	0.2784974014129835	0.5838642731569522	0.370633249940261	0.6055319512777408	0.8205460178742464	0.0088935359426924	0.048152718675748	0.1398570336454538	increase	decrease
0.42.0	Cochrane DTA Reference Dataset|CD009944|legacy:CD009944:1	Cochrane DTA Reference Dataset	CD009944	Diagnostic accuracy of endoscopic ultrasonography (EUS) for the preoperative locoregional staging of primary gastric cancer	legacy:CD009944:1	T1 - T2 versus T3 - T4 tumors	continuity-corrected bivariate REML	0.5	1.0	0.4760275484228516	0.5239724515771484	0.8680808574833645	0.1655995411938397	0.5626780474902516	0.6475387085364581	-0.4373219525097483	-0.3524612914635419	0.3928573038989101	0.2081772969247103	0.1846800069741998	0.4984272595524918	0.5632237627093819	0.6294282851568715	0.5661481749048968	0.6484601425477373	0.726552064105501	0.8420311064878961	0.8678799987632897	0.8904929565507048	0.1331995699793491	0.165994840359939	0.2023241257136307	0.2941655443151242	0.5843732740665477	0.8788444287738939	0.2171987296410747	0.6537981979325205	0.9673836585329536	0.7019902340768498	0.8599486510669716	0.9481592299635608	0.0346496695234292	0.1682987478500574	0.3940825043642371	decrease	decrease
0.42.0	Cochrane DTA Reference Dataset|CD009944|legacy:CD009944:2	Cochrane DTA Reference Dataset	CD009944	Diagnostic accuracy of endoscopic ultrasonography (EUS) for the preoperative locoregional staging of primary gastric cancer	legacy:CD009944:2	T1 versus T2 tumors	continuity-corrected bivariate REML	0.05	0.2863969571159562	0.1750073159164383	0.8249926840835616	0.2307957848064662	0.0116474356216462	0.7793959578759195	0.0915267629434192	0.4929990007599633	-0.194870194172537	0.0744880526657988	0.048128479809344	0.0263595728564547	0.7029443067641911	0.7786700808685642	0.8523661268487764	0.071903209315214	0.0914461097732467	0.1138226727617864	0.190705177099488	0.2303782414685554	0.2777494509180582	0.0086790794833419	0.0116348487673584	0.0152426370956439	0.4576272880554412	0.757574551418309	0.9905136850822074	0.0213313585171662	0.0928681419687865	0.2307426739429646	0.0964459784994987	0.2185845792283612	0.4499399786264503	0.0020578479424538	0.0118572269392476	0.0375069885651633	increase	decrease
0.42.0	Cochrane DTA Reference Dataset|CD009944|legacy:CD009944:2	Cochrane DTA Reference Dataset	CD009944	Diagnostic accuracy of endoscopic ultrasonography (EUS) for the preoperative locoregional staging of primary gastric cancer	legacy:CD009944:2	T1 versus T2 tumors	continuity-corrected bivariate REML	0.2	0.7219280948873623	0.2749249528469193	0.7250750471530807	0.5876651123231814	0.0530099564944137	0.9777102497037778	0.2990479883458514	0.2557821548164155	-0.4228801065415108	0.2362989163386992	0.1428367285997061	0.0934621877389931	0.9373932768572976	0.9780008551720276	0.9977127147098296	0.2419535723362447	0.2988196545172025	0.3602548051463267	0.5281477077286757	0.5870947160234222	0.6462262225455244	0.039926168581189	0.0529550659554864	0.0684877727108518	0.7312107530169486	0.9706862761005836	0.9999347047646704	0.0787971986682424	0.3028380374479679	0.6251161596862872	0.3364380380434575	0.5705782368416576	0.7953093599732126	0.0096999240930177	0.0539241137576384	0.1561898979891635	increase	decrease
0.42.0	Cochrane DTA Reference Dataset|CD009944|legacy:CD009944:2	Cochrane DTA Reference Dataset	CD009944	Diagnostic accuracy of endoscopic ultrasonography (EUS) for the preoperative locoregional staging of primary gastric cancer	legacy:CD009944:2	T1 versus T2 tumors	continuity-corrected bivariate REML	0.5	1.0	0.4747602267078811	0.5252397732921188	0.8507652611064238	0.1829459546820773	0.6079219206388463	0.6864794606779177	-0.3920780793611537	-0.3135205393220823	0.3508165348406453	0.1861430778446919	0.1646734569959533	0.5304674480029336	0.608672383330499	0.6856758824411178	0.5910637489701418	0.6861264042805957	0.7732005372649571	0.8174259327243765	0.850466209981606	0.8796146780675208	0.1426216644680578	0.1827824877405215	0.2272579237564453	0.3292418620767132	0.6303640836065603	0.9151744721119244	0.2316574892604977	0.692307019341085	0.983891102199093	0.6697569789652438	0.8416431512994907	0.9395466662186006	0.0377025604418046	0.1856615512066661	0.4254204580858058	decrease	decrease
0.42.0	Cochrane DTA Reference Dataset|CD009944|legacy:CD009944:3	Cochrane DTA Reference Dataset	CD009944	Diagnostic accuracy of endoscopic ultrasonography (EUS) for the preoperative locoregional staging of primary gastric cancer	legacy:CD009944:3	T1a versus T1b tumors	continuity-corrected bivariate REML	0.05	0.2863969571159562	0.3139948856732266	0.6860051143267734	0.136190285807591	0.0105494064503345	0.5741738872436818	0.0844137416648033	0.2877769301277255	-0.2019832154511529	0.0482010345328101	0.0246024903689694	0.0235985441638407	0.4849160848834727	0.57376335071665	0.6800173076705981	0.0662261717612094	0.0848048404933621	0.1068714117207535	0.1050868197200878	0.1360362980914371	0.1799726946118156	0.007857135649775	0.0106091410598974	0.0140974593018302	0.3387173762136196	0.5653219803001366	0.963685951037342	0.0351632134386072	0.0905651769262854	0.1880625767641951	0.0628657521170179	0.1328940269885163	0.3901001639982167	0.0036932589177	0.011497571190436	0.0287458000797923	increase	decrease
0.42.0	Cochrane DTA Reference Dataset|CD009944|legacy:CD009944:3	Cochrane DTA Reference Dataset	CD009944	Diagnostic accuracy of endoscopic ultrasonography (EUS) for the preoperative locoregional staging of primary gastric cancer	legacy:CD009944:3	T1a versus T1b tumors	continuity-corrected bivariate REML	0.2	0.7219280948873623	0.3994579665310075	0.6005420334689925	0.4282107936744746	0.048202765999493	0.9850780759168069	0.2787128179164444	0.2631499810294444	-0.4432152769709179	0.1610520473819426	0.0772038828485707	0.0838481645333718	0.941060866037888	0.984919378422956	0.9998889150709096	0.2248413484720298	0.2798413895938924	0.3415753648661532	0.358059780235573	0.4278901804255531	0.5104015292800734	0.0362532200804631	0.0484652644336988	0.0636006531108296	0.769793255828292	0.9551931208275636	0.9998735061004812	0.1260192587406103	0.2963223552514705	0.5386481589633515	0.2416452771942009	0.421293777951427	0.7523627127482275	0.0173033335133872	0.0523560838908723	0.1232559585854988	increase	decrease
0.42.0	Cochrane DTA Reference Dataset|CD009944|legacy:CD009944:3	Cochrane DTA Reference Dataset	CD009944	Diagnostic accuracy of endoscopic ultrasonography (EUS) for the preoperative locoregional staging of primary gastric cancer	legacy:CD009944:3	T1a versus T1b tumors	continuity-corrected bivariate REML	0.5	1.0	0.5703841282465694	0.4296158717534306	0.7497237581525537	0.1684515692705805	0.8117156639233827	0.6541503376434314	-0.1882843360766173	-0.3458496623565685	0.2559769010844923	0.1073943968955454	0.1485825041889468	0.7085817437285181	0.8121045020000249	0.8925852442529011	0.5595963639866016	0.6559918676567433	0.7483825956975297	0.6905088160794172	0.7494779526039049	0.8065749115968825	0.1307883804820184	0.1692524617853008	0.2136397328091887	0.3880347539680769	0.8200734717237126	0.98946268764921	0.3500423541524054	0.6822503469810479	0.9426270590199152	0.5603577194455761	0.7443743125729256	0.9239697310073997	0.0657977716238892	0.1809956631233867	0.3599323966113739	decrease	decrease
0.42.0	Cochrane DTA Reference Dataset|CD009944|legacy:CD009944:4	Cochrane DTA Reference Dataset	CD009944	Diagnostic accuracy of endoscopic ultrasonography (EUS) for the preoperative locoregional staging of primary gastric cancer	legacy:CD009944:4	N0 versus N+ tumors	continuity-corrected bivariate REML	0.05	0.2863969571159562	0.358727698133071	0.641272301866929	0.1115703099451863	0.0155575712600172	0.5046343930580078	0.1157118213156781	0.2182374359420515	-0.170685135800278	0.0311678368871579	0.0155360581280241	0.0156317787591337	0.4675482175107351	0.5043764608019414	0.5458452920756139	0.1007418744592508	0.1159423402475799	0.1318418526085695	0.0995439303109407	0.1114841582572171	0.1258140085116281	0.0131057278991655	0.0155961079476841	0.0183097064192656	0.3570005962638	0.4994589550436206	0.7393494405645943	0.0626480894031709	0.1189221417239302	0.1973827282616368	0.0676258311684102	0.1098485449950098	0.2088867672379427	0.0073480574489791	0.0160963489119837	0.0305981481217235	increase	decrease
0.42.0	Cochrane DTA Reference Dataset|CD009944|legacy:CD009944:4	Cochrane DTA Reference Dataset	CD009944	Diagnostic accuracy of endoscopic ultrasonography (EUS) for the preoperative locoregional staging of primary gastric cancer	legacy:CD009944:4	N0 versus N+ tumors	continuity-corrected bivariate REML	0.2	0.7219280948873623	0.4284760420066809	0.5715239579933191	0.3736345236871463	0.0698248211214035	0.9534219525245476	0.3652695773794875	0.2314938576371852	-0.3566585175078747	0.1046493157088908	0.0496068950611283	0.0550424206477625	0.9288809679299384	0.95327017515189	0.974376476536395	0.3248036263016921	0.3658797006055928	0.4070343964593342	0.3443072904893582	0.3734310698758807	0.4060439681749693	0.0593360495699979	0.0699882231868621	0.0813832197594097	0.8208651185672968	0.9495613482355024	0.9997501490556332	0.2139131394650898	0.3737315088039507	0.5584818800093224	0.2562408271223498	0.3695507804402929	0.556383123798854	0.0339672967039986	0.0721052878148682	0.1303809004678016	increase	decrease
0.42.0	Cochrane DTA Reference Dataset|CD009944|legacy:CD009944:4	Cochrane DTA Reference Dataset	CD009944	Diagnostic accuracy of endoscopic ultrasonography (EUS) for the preoperative locoregional staging of primary gastric cancer	legacy:CD009944:4	N0 versus N+ tumors	continuity-corrected bivariate REML	0.5	1.0	0.5679727297539003	0.4320272702460996	0.7046704598647173	0.2309261525941855	0.8755066119250917	0.7796223050551444	-0.1244933880749082	-0.2203776949448556	0.165918023431371	0.0707088494612173	0.0952091739701536	0.8382509779954457	0.8757335488048548	0.9071191429062676	0.7248767477874295	0.780396707126513	0.8292273997978877	0.6774629075945792	0.704489488869146	0.7322269110266015	0.2014792499863923	0.2313727828504422	0.2616509007491195	0.6489414286982179	0.8800430146725805	0.981688960756308	0.5387848339063814	0.7902295979164319	0.9543518960688754	0.5794935719312426	0.7010179405734602	0.8337984074051273	0.1233042506161173	0.2371268516038363	0.3748886436815397	decrease	decrease
0.42.0	Cochrane DTA Reference Dataset|CD010023|legacy:CD010023:2	Cochrane DTA Reference Dataset	CD010023	Computed tomography versus magnetic resonance imaging versus bone scintigraphy for clinically suspected scaphoid fractures in patients with negative plain radiographs	legacy:CD010023:2	MRI	continuity-corrected bivariate REML	0.05	0.2863969571159562	0.075763316989593	0.924236683010407	0.517652776155814	0.0116646621236119	0.9991006663944544	0.0916371135479602	0.7127037092784981	-0.194759843567996	0.1260073947571847	0.0965112063015144	0.0294961884556702	0.6897713210542862	0.9647248020510282	0.9999346388926784	0.0520357134072384	0.0920038098179149	0.1482160447953831	0.2276950643238726	0.5129643861268296	0.7966582209471309	0.0058809516054009	0.0117219476245151	0.0212162507433342	0.380376022357864	0.8972393707765649	0.999782169499954	0.0398997639554446	0.0925118417958528	0.1936374159019063	0.1047061612060975	0.5136788876845255	0.9124465292842782	0.0042879483958287	0.0118014183609545	0.0298496734300579	increase	decrease
0.42.0	Cochrane DTA Reference Dataset|CD010023|legacy:CD010023:2	Cochrane DTA Reference Dataset	CD010023	Computed tomography versus magnetic resonance imaging versus bone scintigraphy for clinically suspected scaphoid fractures in patients with negative plain radiographs	legacy:CD010023:2	MRI	continuity-corrected bivariate REML	0.2	0.7219280948873623	0.1876504502136651	0.8123495497863349	0.8360031393642727	0.0530850722199566	0.6437861445327058	0.299360314657745	-0.0781419503546565	-0.4225677802296173	0.3579361181883657	0.2533559230426455	0.1045801951457201	0.2906095834754983	0.6498367097865236	0.9785033969760196	0.1808289617357661	0.3003974925820748	0.4475544595410211	0.5834062994695884	0.8334133007652365	0.9490047914344532	0.027331757341217	0.0533347973378239	0.0933501641832249	0.1403216182986705	0.6480255641623137	0.9987117101920728	0.1416955331670006	0.3018326888562552	0.5505769584016831	0.3571284548523282	0.8338099969848254	0.980199023892887	0.0200454282717219	0.0536810645274672	0.1275126566229501	decrease	decrease
0.42.0	Cochrane DTA Reference Dataset|CD010023|legacy:CD010023:2	Cochrane DTA Reference Dataset	CD010023	Computed tomography versus magnetic resonance imaging versus bone scintigraphy for clinically suspected scaphoid fractures in patients with negative plain radiographs	legacy:CD010023:2	MRI	continuity-corrected bivariate REML	0.5	1.0	0.4114247166618091	0.5885752833381909	0.953250735362938	0.1831695780430789	0.2724241848689329	0.686962025393723	-0.7275758151310672	-0.313037974606277	0.483589088189787	0.2993426735902841	0.1842464145995029	0.1016761944867434	0.2760825711510472	0.6135230971497145	0.4722901634931042	0.688561523954697	0.8709170618248339	0.8485234390184778	0.952407062404802	0.9867442115873466	0.1010420582950419	0.1839123979355623	0.2917077559307012	0.0456045025551688	0.2755226292635656	0.893586568333659	0.3866031404163264	0.6907672074615738	0.949278835587622	0.689641745972648	0.9525365340767104	0.9949751330185448	0.0756334013115098	0.1849408003735626	0.3689234115176789	decrease	decrease
0.42.0	Cochrane DTA Reference Dataset|CD010023|legacy:CD010023:3	Cochrane DTA Reference Dataset	CD010023	Computed tomography versus magnetic resonance imaging versus bone scintigraphy for clinically suspected scaphoid fractures in patients with negative plain radiographs	legacy:CD010023:3	BS	continuity-corrected bivariate REML	0.05	0.2863969571159562	0.1926053865402793	0.8073946134597207	0.2474335916725023	0.0029018739954535	0.807185066035071	0.0286397527784745	0.5207881089191148	-0.2577572043374816	0.107805183338572	0.0612283812702302	0.0465768020683418	0.5898531203744615	0.8047148586078484	0.979505904167024	0.0123246508174054	0.0288678499879491	0.0631052320526691	0.1421543301918063	0.2458999935836777	0.416008841521232	0.0010926207547229	0.0029289707724212	0.0074127040872845	0.3963441814960553	0.8000358056347656	0.999265901193067	0.0129521685510492	0.0304269106363936	0.0690477348645579	0.0784021257766185	0.2477766115941354	0.6968825614831711	0.0011566866791819	0.003115325932492	0.0082635004149925	increase	decrease
0.42.0	Cochrane DTA Reference Dataset|CD010023|legacy:CD010023:3	Cochrane DTA Reference Dataset	CD010023	Computed tomography versus magnetic resonance imaging versus bone scintigraphy for clinically suspected scaphoid fractures in patients with negative plain radiographs	legacy:CD010023:3	BS	continuity-corrected bivariate REML	0.2	0.7219280948873623	0.312689933614336	0.6873100663856639	0.6096396134825491	0.013635519381748	0.9650317248144186	0.1040294764064535	0.2431036299270562	-0.6178986184809088	0.3486718825844281	0.1801643091880257	0.1685075733964022	0.7747171412270483	0.9657021660864064	0.9999109040061396	0.0466994442997995	0.10480652457237	0.2153155888379797	0.4404425236470207	0.6076737902495888	0.7718814079942965	0.0051687704377513	0.0137614602383936	0.0342580514208529	0.4157367171769691	0.9329065958365576	0.99983771540365	0.0489768306441467	0.1101015386938493	0.2333807603858303	0.2877958293060306	0.610077705255321	0.916110859113044	0.0054705328791412	0.0146269195970864	0.0380718516108655	increase	decrease
0.42.0	Cochrane DTA Reference Dataset|CD010023|legacy:CD010023:3	Cochrane DTA Reference Dataset	CD010023	Computed tomography versus magnetic resonance imaging versus bone scintigraphy for clinically suspected scaphoid fractures in patients with negative plain radiographs	legacy:CD010023:3	BS	continuity-corrected bivariate REML	0.5	1.0	0.5528590277624497	0.4471409722375503	0.8620107509144092	0.0523986299252247	0.5789485151134671	0.2965000828147748	-0.4210514848865329	-0.7034999171852252	0.5473457515115421	0.2327821145723043	0.3145636369392378	0.3614320176649767	0.5815451527300565	0.7967830814074753	0.14345364690269	0.2984381817940548	0.5414871871550256	0.7589493687328379	0.8610261283011456	0.9311993155180216	0.0203593828196389	0.0528634078958693	0.1242613504584206	0.1546048520037729	0.578369723364156	0.9595875016772176	0.149940412731944	0.3115539270243521	0.5754690167701839	0.6177906229443221	0.8622296189760447	0.9776196110776156	0.0215288093376548	0.0560482391265426	0.1366767908886725	decrease	decrease
0.42.0	Cochrane DTA Reference Dataset|CD010079|legacy:CD010079:3	Cochrane DTA Reference Dataset	CD010079	Informant Questionnaire on Cognitive Decline in the Elderly (IQCODE) for the diagnosis of dementia within community dwelling populations	legacy:CD010079:3	IQCODE cut-off 3.3 or nearest	continuity-corrected bivariate REML	0.05	0.2863969571159562	0.1907731214169978	0.8092268785830022	0.2077651573224129	0.0128072765378944	0.7371891466124624	0.0988761364089669	0.4507921894965061	-0.1875208207069893	0.0657478553093885	0.0418523344742257	0.0238955208351628	0.6260993081656292	0.7374517122377897	0.8454091480935176	0.0832285120284307	0.0990814393187612	0.1170713438870031	0.1565942519452237	0.2079011750230254	0.2727684148951584	0.010368839745008	0.0128400388857607	0.0157851845581266	0.4461147916461953	0.7379216620885263	0.9912909238273226	0.0802674706746929	0.1003745633712287	0.132795268709839	0.0929117173310581	0.2081448346107946	0.4596505212897213	0.0099207756164492	0.0130468442680762	0.0184758664519991	increase	decrease
0.42.0	Cochrane DTA Reference Dataset|CD010079|legacy:CD010079:3	Cochrane DTA Reference Dataset	CD010079	Informant Questionnaire on Cognitive Decline in the Elderly (IQCODE) for the diagnosis of dementia within community dwelling populations	legacy:CD010079:3	IQCODE cut-off 3.3 or nearest	continuity-corrected bivariate REML	0.2	0.7219280948873623	0.2858173893535466	0.7141826106464534	0.5547039341971164	0.0580467362907564	0.9913481021361517	0.3196418917503875	0.2694200072487893	-0.4022862031369748	0.2103008876719515	0.1257561818198414	0.0845447058521101	0.9422697024866784	0.991092211051172	0.9999686781812273	0.2752851541181468	0.3202111857712867	0.3688622617225985	0.4686298932891672	0.5549079925467799	0.6404971991072337	0.047408593386182	0.0581884045434386	0.0707892938927167	0.7186939646297428	0.9725542924711584	0.9999350775475347	0.2666722279756352	0.3237895306604603	0.4094449333354008	0.3272949112160479	0.5552732464714136	0.8016112007728808	0.04543342849183	0.059081889481623	0.0820739155128143	increase	decrease
0.42.0	Cochrane DTA Reference Dataset|CD010079|legacy:CD010079:3	Cochrane DTA Reference Dataset	CD010079	Informant Questionnaire on Cognitive Decline in the Elderly (IQCODE) for the diagnosis of dementia within community dwelling populations	legacy:CD010079:3	IQCODE cut-off 3.3 or nearest	continuity-corrected bivariate REML	0.5	1.0	0.4759059252266441	0.5240940747733559	0.832853836926157	0.197750612242498	0.6511345846229135	0.7174064433722489	-0.3488654153770865	-0.2825935566277511	0.314132726882343	0.1660271182846098	0.1481056085977332	0.5380777694586703	0.6508681205825277	0.7617387471866958	0.6485229123486362	0.7182358441901558	0.7841608448186504	0.7791377920655238	0.8329688135821472	0.8769454612616842	0.1660217943235728	0.1981615115724784	0.2335571404090833	0.320526038709825	0.6503911272874471	0.9242692787198326	0.6341530368695235	0.7234179251022552	0.8318824322949696	0.6605730507306525	0.833174483962551	0.9417331879617292	0.1599345844448472	0.2007461690121798	0.2634327822920815	decrease	decrease
0.42.0	Cochrane DTA Reference Dataset|CD010079|legacy:CD010079:4	Cochrane DTA Reference Dataset	CD010079	Informant Questionnaire on Cognitive Decline in the Elderly (IQCODE) for the diagnosis of dementia within community dwelling populations	legacy:CD010079:4	IQCODE cut-off 3.3	continuity-corrected bivariate REML	0.05	0.2863969571159562	0.2306984090957093	0.7693015909042907	0.1752749278154027	0.012432514259302	0.6696304818613625	0.0965189241283716	0.3832335247454063	-0.1898780329875845	0.0576621083842198	0.0343568269848763	0.0233052813993434	0.5307568946900338	0.6680802111710544	0.8200942191257532	0.0711462636303845	0.0970792672417332	0.1290282612767967	0.1204862262965108	0.1745821481514232	0.2556391427415883	0.0085684953757056	0.0125213662032123	0.0178216042302701	0.4003763417926169	0.6685925095797238	0.9838194429124228	0.0724160607255584	0.0997722939222208	0.1355114133670311	0.0794890724382103	0.1748108453011182	0.4307814565668955	0.0087541742673099	0.0129504290637556	0.0189513358656077	increase	decrease
0.42.0	Cochrane DTA Reference Dataset|CD010079|legacy:CD010079:4	Cochrane DTA Reference Dataset	CD010079	Informant Questionnaire on Cognitive Decline in the Elderly (IQCODE) for the diagnosis of dementia within community dwelling populations	legacy:CD010079:4	IQCODE cut-off 3.3	continuity-corrected bivariate REML	0.2	0.7219280948873623	0.3219638613481089	0.678036138651891	0.5023625550031463	0.0564238538532042	0.9999838946559414	0.3130822513860962	0.2780557997685791	-0.408845843501266	0.1876883380677454	0.1051757125080576	0.0825126255596878	0.9516132035738076	0.9955417069016864	0.9999902459673702	0.2396877763041607	0.314645449403063	0.3998833281571425	0.394200558523409	0.5011625645858204	0.6199616679269414	0.0394332882300635	0.056809015151341	0.0793496053582951	0.7550767471187126	0.973695301928556	0.9999417803558212	0.2434859635764977	0.3221245167985502	0.416277183919218	0.2908695337007032	0.501559116033304	0.7823614306476238	0.0402606451267102	0.0586655003021096	0.0840459117249408	increase	decrease
0.42.0	Cochrane DTA Reference Dataset|CD010079|legacy:CD010079:4	Cochrane DTA Reference Dataset	CD010079	Informant Questionnaire on Cognitive Decline in the Elderly (IQCODE) for the diagnosis of dementia within community dwelling populations	legacy:CD010079:4	IQCODE cut-off 3.3	continuity-corrected bivariate REML	0.5	1.0	0.5044947658529082	0.4955052341470918	0.8015077606011913	0.1930222395144693	0.7189023051038708	0.7077511111558972	-0.2810976948961292	-0.2922488888441028	0.2866231698643396	0.1418123157684149	0.1448108540959245	0.5652999316116903	0.7204395940958572	0.8521025987011465	0.5869749831620185	0.7100685354467156	0.8212189090568869	0.7224415942359892	0.8007430047806463	0.867114121148765	0.1410472789091555	0.1941479919115198	0.2563698759718847	0.3470710227313801	0.7199316753851731	0.9571086220951036	0.5938156845977435	0.7210133767384489	0.839286277164656	0.6213141038193843	0.8009959707761656	0.93497666909907	0.1436877017464247	0.1995431117575586	0.2684877529012286	decrease	decrease
0.42.0	Cochrane DTA Reference Dataset|CD010276|legacy:CD010276:1	Cochrane DTA Reference Dataset	CD010276	Diagnostic tests for oral cancer and potentially malignant disorders in patients presenting with clinically evident lesions	legacy:CD010276:1	Vital Staining	continuity-corrected bivariate REML	0.05	0.2863969571159562	0.3312425470014836	0.6687574529985164	0.1210268356419296	0.0148196669240847	0.5323052878073022	0.1112704292115874	0.245908330691346	-0.1751265279043688	0.0356618689667147	0.0184861558536724	0.0171757131130422	0.4414443707391361	0.5307139823498763	0.6358112392540305	0.079607418810653	0.111827476897607	0.1515473246058365	0.0914962158406921	0.1204712635192409	0.1606285969866874	0.0098214937587585	0.014911736915928	0.0218211759908022	0.2823519219675564	0.5187680891941308	0.9030572485751984	0.0337552720142417	0.1154750120895451	0.291762328397916	0.0490510017750786	0.116346872151812	0.3187867936042691	0.0035196560658248	0.015518007362407	0.0512687657810394	increase	decrease
0.42.0	Cochrane DTA Reference Dataset|CD010276|legacy:CD010276:1	Cochrane DTA Reference Dataset	CD010276	Diagnostic tests for oral cancer and potentially malignant disorders in patients presenting with clinically evident lesions	legacy:CD010276:1	Vital Staining	continuity-corrected bivariate REML	0.2	0.7219280948873623	0.4055386836651315	0.5944613163348684	0.3954171467071771	0.0666873516180449	0.9682065901382976	0.3534380850130392	0.2462784952509353	-0.368490009874323	0.119177599547045	0.0586229681033553	0.0605546314436897	0.9082347291903076	0.9674359764622352	0.998235832103481	0.2647425812360898	0.3549299964298572	0.4555726383813452	0.3235824045074323	0.394166837945752	0.4761646259264694	0.0449949059009075	0.0670797186616145	0.095810471594851	0.7100999769107832	0.9486513248919268	0.9998883183517648	0.1213133500107831	0.3646423994286601	0.7303601955888478	0.1967937658389119	0.3847715283349003	0.6897159718889856	0.0165005799389568	0.0696570170221247	0.2042566817928063	increase	decrease
0.42.0	Cochrane DTA Reference Dataset|CD010276|legacy:CD010276:1	Cochrane DTA Reference Dataset	CD010276	Diagnostic tests for oral cancer and potentially malignant disorders in patients presenting with clinically evident lesions	legacy:CD010276:1	Vital Staining	continuity-corrected bivariate REML	0.5	1.0	0.5541309569924274	0.4458690430075726	0.7234614270812258	0.2222796774493487	0.8506913937130832	0.7643083347198243	-0.1493086062869167	-0.2356916652801757	0.1878241381323078	0.0827365208889747	0.105087617243333	0.7522448256311256	0.8521416739192664	0.927875170750228	0.6308883511394813	0.7662705899450828	0.878435762286038	0.6567709999091061	0.7224132786142645	0.7842961930482824	0.1585744907353379	0.2233684052917924	0.2976794584628309	0.4724658327431082	0.8628898830292155	0.9985734561254374	0.338808748372097	0.7787516006566663	0.9976828356768536	0.4949599599640912	0.7144203190771885	0.8989022229438601	0.0628891951763328	0.2304671127210547	0.5065983997115976	decrease	decrease
0.42.0	Cochrane DTA Reference Dataset|CD010276|legacy:CD010276:2	Cochrane DTA Reference Dataset	CD010276	Diagnostic tests for oral cancer and potentially malignant disorders in patients presenting with clinically evident lesions	legacy:CD010276:2	Oral Cytology	continuity-corrected bivariate REML	0.05	0.2863969571159562	0.1544105333079697	0.8455894666920303	0.2845255694402983	0.0071739955639479	0.8615441724024804	0.0614130974159789	0.5751472152865241	-0.2249838596999773	0.1014351936950325	0.065022337918458	0.0364128557765744	0.6759319900023041	0.858587252267373	0.9863244664064168	0.0360375844672209	0.0614310102023258	0.0999135671921638	0.1781132023223355	0.2823159181477264	0.4314918347102663	0.0038018160814543	0.0071765141054976	0.0129730299805819	0.3691214546598181	0.8158149263409118	0.9994610036307718	0.0102161761529083	0.0664861609515362	0.2174368519586912	0.0713171476073882	0.2688750285331572	0.7654091535843596	0.0008814761431143	0.0078943996388535	0.0346992879455139	increase	decrease
0.42.0	Cochrane DTA Reference Dataset|CD010276|legacy:CD010276:2	Cochrane DTA Reference Dataset	CD010276	Diagnostic tests for oral cancer and potentially malignant disorders in patients presenting with clinically evident lesions	legacy:CD010276:2	Oral Cytology	continuity-corrected bivariate REML	0.2	0.7219280948873623	0.2687680646289121	0.7312319353710879	0.6538536485380364	0.0331837535508688	0.9305792522895698	0.2101151429717166	0.2086511574022075	-0.5118129519156457	0.3181752076196933	0.1878839657271032	0.1302912418925899	0.7549214420875155	0.9328231708534146	0.9990937500018848	0.1289309734588725	0.2101703269407278	0.3225153250734338	0.5072398100190552	0.6513870801077373	0.7828542127417693	0.0178047869170508	0.0331950979192682	0.0587631328421636	0.3298748400641595	0.9062673117994036	0.9997915810285938	0.0389958115564593	0.2256310687866305	0.5993415664616373	0.2672762673621903	0.6359449436718119	0.9393866634096424	0.0041732169628199	0.0364202142926326	0.1458440501296027	increase	decrease
0.42.0	Cochrane DTA Reference Dataset|CD010276|legacy:CD010276:2	Cochrane DTA Reference Dataset	CD010276	Diagnostic tests for oral cancer and potentially malignant disorders in patients presenting with clinically evident lesions	legacy:CD010276:2	Oral Cytology	continuity-corrected bivariate REML	0.5	1.0	0.4974831272707968	0.5025168727292031	0.8831203011457235	0.1207174407900678	0.5203246434756356	0.5314196166840126	-0.4796753565243644	-0.4685803833159874	0.4740999452846765	0.2386303964384752	0.2354695488462012	0.3463942798608739	0.5236059775729149	0.7126452689866527	0.3569327719210918	0.5315271233054165	0.721578811504846	0.8045935704821132	0.8819925888988152	0.9351525383515767	0.0676079141488682	0.1207549722872882	0.1998254270261887	0.1176065522285552	0.544119993554635	0.9744619534742792	0.1212300893591131	0.561078535077564	0.974063039305976	0.5933444141205733	0.8748020150997222	0.9841249877546429	0.0164864630890152	0.131331493552922	0.4058178456979806	decrease	decrease
0.42.0	Cochrane DTA Reference Dataset|CD010276|legacy:CD010276:3	Cochrane DTA Reference Dataset	CD010276	Diagnostic tests for oral cancer and potentially malignant disorders in patients presenting with clinically evident lesions	legacy:CD010276:3	Light-based	continuity-corrected bivariate REML	0.05	0.2863969571159562	0.426508848465538	0.573491151534462	0.100715039790549	0.0122829172462808	0.471258126838655	0.0955733942011079	0.1848611697226987	-0.1908235629148483	0.0305907002115246	0.013039502824011	0.0175511973875134	0.3190764864876775	0.4680919222457129	0.768530823832904	0.0474181590690281	0.0982290871841065	0.2060299257853819	0.0579061660077494	0.0997151287924989	0.2246292964042473	0.0052636470674452	0.0127041479061951	0.0323472454783113	0.1825083036796968	0.4408060620312107	0.9962596084182191	0.0127889247588917	0.1182627225765763	0.8812834515755854	0.0282850077499031	0.0939554137428042	0.8263697340556494	0.0011399687684434	0.0159853127941949	0.3295542393614623	increase	decrease
0.42.0	Cochrane DTA Reference Dataset|CD010276|legacy:CD010276:3	Cochrane DTA Reference Dataset	CD010276	Diagnostic tests for oral cancer and potentially malignant disorders in patients presenting with clinically evident lesions	legacy:CD010276:3	Light-based	continuity-corrected bivariate REML	0.2	0.7219280948873623	0.4948154165316991	0.5051845834683009	0.3472475125800859	0.0557748164634093	0.9315857992003757	0.3104389898389232	0.2096577043130133	-0.4114891050484391	0.1041360878469161	0.04197881425242	0.062157273594496	0.7706072690682775	0.9280978202419188	0.9996760181523972	0.1661083797820642	0.3178455425664629	0.5764012805817096	0.2259825927736177	0.344738279489531	0.5791426416379029	0.0245183635039684	0.0576005790193559	0.1370276630614033	0.2468647600608033	0.8037354111773218	0.9994131414220336	0.0483850384677215	0.3693858084649701	0.9899350802802772	0.1214696490564577	0.3300135992597661	0.9576396453048186	0.0053918023266279	0.0716360200632076	0.7001354082918875	increase	decrease
0.42.0	Cochrane DTA Reference Dataset|CD010276|legacy:CD010276:3	Cochrane DTA Reference Dataset	CD010276	Diagnostic tests for oral cancer and potentially malignant disorders in patients presenting with clinically evident lesions	legacy:CD010276:3	Light-based	continuity-corrected bivariate REML	0.5	1.0	0.6314285526640213	0.3685714473359787	0.6802963765733352	0.191120185969014	0.904058867978402	0.7038089294502343	-0.0959411320215979	-0.2961910705497657	0.1697475416938654	0.0605799701333453	0.1091675715605201	0.619125718468081	0.9066722277366984	0.9956324258388186	0.4409729125938078	0.7147804054652545	0.9635643105438928	0.5387118614221085	0.6778797852980334	0.8462581041662905	0.0913539087268858	0.1964546169840363	0.3884326126855295	0.0869465153793859	0.9084513612020186	0.9999585237496076	0.1380232026143565	0.7274044672019806	0.9989779193867778	0.3561092109881206	0.6633303188630335	0.9890624212354338	0.0212239040211067	0.2358565965649054	0.903282159567509	decrease	decrease
0.42.0	Cochrane DTA Reference Dataset|CD010360|legacy:CD010360:1	Cochrane DTA Reference Dataset	CD010360	Intraoperative frozen section analysis for the diagnosis of early stage ovarian cancer in suspicious pelvic masses	legacy:CD010360:1	Frozen section: malignant versus borderline/benign	continuity-corrected bivariate REML	0.05	0.2863969571159562	0.054456537643828	0.945543462356172	0.809331754634217	0.0062679242926053	0.7028672862262495	0.0548816990488409	0.4164703291102932	-0.2315152580671153	0.1962282065463307	0.1529747270193486	0.0432534795269821	0.6038176815537508	0.702248617064487	0.7993015014484829	0.0469803005072661	0.0548851712400446	0.0638024327554211	0.7574218063778757	0.809628186571777	0.8523936319261723	0.0052058065613162	0.0062683993709808	0.0075115220462976	0.4057991695439324	0.7045300787127409	0.9679427762842298	0.0252345629052797	0.055048607032277	0.1081152790854357	0.6044939264553469	0.8085330789873858	0.9189696951146584	0.0025026271279532	0.0062907693672341	0.014300790853001	increase	decrease
0.42.0	Cochrane DTA Reference Dataset|CD010360|legacy:CD010360:1	Cochrane DTA Reference Dataset	CD010360	Intraoperative frozen section analysis for the diagnosis of early stage ovarian cancer in suspicious pelvic masses	legacy:CD010360:1	Frozen section: malignant versus borderline/benign	continuity-corrected bivariate REML	0.2	0.7219280948873623	0.185037311160856	0.8149626888391439	0.9527463382619056	0.0290889137310489	0.2746141274423762	0.1898020239987118	-0.4473139674449861	-0.5321260708886505	0.5164326673135384	0.3613420906170414	0.155090576696497	0.2197091388648319	0.274239326829393	0.339886407274347	0.1647019130570475	0.1898129256599434	0.2174509682446656	0.936834052902649	0.9528327978488996	0.9648261150856242	0.0242540981293243	0.0290910678933398	0.0347022300958345	0.1313542748862486	0.2756237869924019	0.5324184817887277	0.0923555314980986	0.1903259406564103	0.3449443110079553	0.8789335889644057	0.9525131531978054	0.9817751192462624	0.0117769538904221	0.0291924923533616	0.0644712922645153	decrease	decrease
0.42.0	Cochrane DTA Reference Dataset|CD010360|legacy:CD010360:1	Cochrane DTA Reference Dataset	CD010360	Intraoperative frozen section analysis for the diagnosis of early stage ovarian cancer in suspicious pelvic masses	legacy:CD010360:1	Frozen section: malignant versus borderline/benign	continuity-corrected bivariate REML	0.5	1.0	0.446198858194912	0.5538011418050879	0.9877525312566156	0.1070166597724762	0.0953489526284823	0.49085119735489	-0.9046510473715176	-0.50914880264511	0.6856214526555577	0.4036542644020024	0.2819671882535553	0.0743035350508384	0.0952017854496551	0.1217626105017034	0.4379236477745797	0.4908735068864212	0.5455839149822934	0.9834231960855282	0.987775762138292	0.9909682679433496	0.0904360574796618	0.1070239486997828	0.1257205681338341	0.042486333283765	0.0957456465631087	0.2106281556690358	0.2669657122176837	0.4919226998788638	0.7529639816235448	0.9667107386786542	0.9876898610371536	0.9953806393382812	0.0455002524198255	0.1073670352988415	0.2160903050617261	decrease	decrease
0.42.0	Cochrane DTA Reference Dataset|CD010360|legacy:CD010360:2	Cochrane DTA Reference Dataset	CD010360	Intraoperative frozen section analysis for the diagnosis of early stage ovarian cancer in suspicious pelvic masses	legacy:CD010360:2	Frozen section: malignant/borderline versus benign	continuity-corrected bivariate REML	0.05	0.2863969571159562	0.1518334963789946	0.8481665036210053	0.3137420457510233	0.0027865380469914	0.8974458880764398	0.0276647317342161	0.6110489309604835	-0.25873222538174	0.1266703113297352	0.077330038915732	0.049340272414003	0.8265698184205537	0.8975584141511699	0.95490139426159	0.0226415033749873	0.0276656467662797	0.0338339374496126	0.2598830343422527	0.3138417288428864	0.375635898967041	0.0022055365426393	0.0027866459102993	0.0035293162338153	0.4789923862731404	0.8807428954196541	0.999696024198597	0.0126290268745577	0.0285456859261542	0.0640763167807428	0.1037349759911823	0.3133911947714835	0.718736135033786	0.0011236285571318	0.0028907119609856	0.0075504147333229	increase	decrease
0.42.0	Cochrane DTA Reference Dataset|CD010360|legacy:CD010360:2	Cochrane DTA Reference Dataset	CD010360	Intraoperative frozen section analysis for the diagnosis of early stage ovarian cancer in suspicious pelvic masses	legacy:CD010360:2	Frozen section: malignant/borderline versus benign	continuity-corrected bivariate REML	0.2	0.7219280948873623	0.2782910025322367	0.7217089974677633	0.6847012851155078	0.0130991756556516	0.8991955241443739	0.1007010212757718	0.1772674292570115	-0.6212270736115906	0.3990132378918072	0.2204440825226702	0.178569155369137	0.8255656974076739	0.8990836898725802	0.9543056860563458	0.0833700243723782	0.1007041502160147	0.1215768515469612	0.6251739887091716	0.6848012183961525	0.7407808990126448	0.0103903623629627	0.0130996774640496	0.0165452764378234	0.3883391171735073	0.8948086736104011	0.999765706734994	0.0478049333170271	0.1037088458396947	0.2182886522807554	0.3547436640796916	0.6843492803598276	0.9238852400161216	0.0053148409946828	0.0135836329265232	0.0348769617598347	increase	decrease
0.42.0	Cochrane DTA Reference Dataset|CD010360|legacy:CD010360:2	Cochrane DTA Reference Dataset	CD010360	Intraoperative frozen section analysis for the diagnosis of early stage ovarian cancer in suspicious pelvic masses	legacy:CD010360:2	Frozen section: malignant/borderline versus benign	continuity-corrected bivariate REML	0.5	1.0	0.5312060148387208	0.4687939851612792	0.8967622812392155	0.0504154982216873	0.479175692742286	0.2881593485571832	-0.520824307257714	-0.7118406514428168	0.6103716204791868	0.2766650046895076	0.3337066157896792	0.403742775527902	0.479042036969892	0.5583989212729011	0.2436892975446735	0.2881672190983402	0.3394409538646199	0.8696494008022209	0.8968051321348232	0.9195557005028074	0.0403050958003366	0.0504173565287864	0.0630514926243428	0.1424540816770168	0.4796464625791187	0.8961396817034492	0.1466070823975386	0.295699371019136	0.5471851240713885	0.6874107884102958	0.8966112763137506	0.97981927149371	0.020925713459516	0.0522070475939491	0.1262936324558285	decrease	decrease
0.42.0	Cochrane DTA Reference Dataset|CD010360|legacy:CD010360:3	Cochrane DTA Reference Dataset	CD010360	Intraoperative frozen section analysis for the diagnosis of early stage ovarian cancer in suspicious pelvic masses	legacy:CD010360:3	Frozen section: malignant versus borderline/benign in subgroup of patients with frozen section result	continuity-corrected bivariate REML	0.05	0.2863969571159562	0.1382729424678744	0.8617270575321255	0.3323552865649628	0.0046931990199903	0.917314680659222	0.0430578339530017	0.6309177235432658	-0.2433391231629544	0.1224530564961999	0.0786091449432982	0.0438439115529017	0.8392408856600225	0.9167648519830296	0.9737710723056052	0.0354692751643907	0.0431317515880945	0.0521215512353227	0.2684563647539303	0.3318098907617879	0.4049472243976521	0.0037311935164878	0.0047027652316432	0.0058925516327629	0.6457869166898187	0.9139492906554736	0.9996394536245012	0.0177556347888398	0.0433002222665122	0.0961701346278886	0.1648522676936393	0.3300208636292789	0.5815972283469234	0.0016636088674487	0.0047245818753569	0.0123772818324358	increase	decrease
0.42.0	Cochrane DTA Reference Dataset|CD010360|legacy:CD010360:3	Cochrane DTA Reference Dataset	CD010360	Intraoperative frozen section analysis for the diagnosis of early stage ovarian cancer in suspicious pelvic masses	legacy:CD010360:3	Frozen section: malignant versus borderline/benign in subgroup of patients with frozen section result	continuity-corrected bivariate REML	0.2	0.7219280948873623	0.2615637728721817	0.7384362271278182	0.7027845318709055	0.0219071407026673	0.8778604276120981	0.1520187031723396	0.1559323327247358	-0.5699093917150226	0.3800554917625089	0.2222341889356132	0.1578213028268957	0.7887784864237023	0.8784975228130831	0.9463941362375086	0.1270393993141334	0.1522591214985126	0.1811007004642869	0.6354514919387381	0.7022706621905135	0.7637321945225949	0.0174786089320848	0.0219510204904439	0.0273845030129051	0.5616255061595643	0.8805826520312721	0.9991275863964684	0.0661983487435732	0.1528068711280262	0.3121080030426499	0.4839019931333739	0.7005784534862266	0.8684677338053479	0.0078531499830371	0.022051080893465	0.0561843050131189	increase	decrease
0.42.0	Cochrane DTA Reference Dataset|CD010360|legacy:CD010360:3	Cochrane DTA Reference Dataset	CD010360	Intraoperative frozen section analysis for the diagnosis of early stage ovarian cancer in suspicious pelvic masses	legacy:CD010360:3	Frozen section: malignant versus borderline/benign in subgroup of patients with frozen section result	continuity-corrected bivariate REML	0.5	1.0	0.5081454336807962	0.4918545663192037	0.9043817059460034	0.0822246423810638	0.4549499887201276	0.4099697552440672	-0.5450500112798724	-0.5900302447559328	0.5671737445091767	0.2769646743595336	0.2902090701496429	0.3725602776888366	0.4556395703000591	0.5447746928737143	0.3524616821797668	0.410507332232325	0.4728581010753018	0.8745684633113846	0.9041688589122462	0.9282121868183936	0.0664310677649278	0.0823791619461108	0.1012222490905752	0.2259228949284967	0.4579099118427412	0.7424481961199637	0.1978383191568999	0.4117309868012719	0.7063015589576287	0.7894943312111049	0.9034664431985396	0.9635180148107688	0.0306895705307673	0.0827313748524103	0.192320961173897	decrease	decrease
0.42.0	Cochrane DTA Reference Dataset|CD010502|legacy:CD010502:2	Cochrane DTA Reference Dataset	CD010502	Rapid antigen detection test for group A streptococcus in children with pharyngitis	legacy:CD010502:2	Complete verification	continuity-corrected bivariate REML	0.05	0.2863969571159562	0.0930978857449161	0.9069021142550838	0.4511054495245422	0.0088245867723317	0.9930909278506888	0.0728960832296421	0.7066939707347325	-0.2135008738863141	0.127832679378723	0.092834689093151	0.0349979902855719	0.9783867393649756	0.993077673465608	0.9996838180960432	0.0655454088686801	0.0728699744280514	0.080812026311033	0.4136686381987615	0.4510586474246423	0.4898480299371819	0.0077597370211239	0.0088207538848663	0.0100028495989483	0.647046805143082	0.9550705611508786	0.9998855529896684	0.0250061021092745	0.0733052187898338	0.1624956281739109	0.1741786179961234	0.4423646323177406	0.7667564880977668	0.0024762044391909	0.008884696117461	0.0238411576158688	increase	decrease
0.42.0	Cochrane DTA Reference Dataset|CD010502|legacy:CD010502:2	Cochrane DTA Reference Dataset	CD010502	Rapid antigen detection test for group A streptococcus in children with pharyngitis	legacy:CD010502:2	Complete verification	continuity-corrected bivariate REML	0.2	0.7219280948873623	0.2110202098864922	0.7889797901135078	0.7960747195035973	0.0405741008909937	0.7297095281488398	0.2449182569107102	0.0077814332614775	-0.4770098379766521	0.3747090821688425	0.2499255851553074	0.1247834970135352	0.6796948427652681	0.7297698193240532	0.7776983401032724	0.222770749601517	0.2448404031606531	0.2682615480336869	0.7701794560766053	0.7960440327061575	0.8201746430558621	0.0358165252857132	0.0405570421272257	0.045795707201975	0.3281853745250508	0.7409599316430225	0.9970462035199128	0.0915672612536405	0.2461375094115296	0.4813986445292192	0.5004618561600839	0.7902733420379777	0.9398133575116436	0.0116537570178986	0.0408415632626908	0.1039517597445464	increase	decrease
0.42.0	Cochrane DTA Reference Dataset|CD010502|legacy:CD010502:2	Cochrane DTA Reference Dataset	CD010502	Rapid antigen detection test for group A streptococcus in children with pharyngitis	legacy:CD010502:2	Complete verification	continuity-corrected bivariate REML	0.5	1.0	0.4468648581696441	0.5531351418303558	0.9398135214920276	0.1446850108776784	0.328184724827069	0.5963781359230171	-0.6718152751729309	-0.4036218640769828	0.5234680746884068	0.3002106376563522	0.2232574370320544	0.2946852798118324	0.3282271176524135	0.3637588275204629	0.5556963222877762	0.5962390925266285	0.6368294665394125	0.9305791027436664	0.939802828996216	0.9480352222307836	0.1293658007243439	0.1446307787489917	0.1610558316740686	0.1169090790906212	0.3361884781304507	0.7213368528360484	0.2649428927527395	0.5985520535644879	0.901046047407139	0.8002954241836152	0.937781709985936	0.984242024648872	0.0450403598423765	0.1455346635394668	0.3169610573397742	decrease	decrease
0.42.0	Cochrane DTA Reference Dataset|CD010542|legacy:CD010542:2	Cochrane DTA Reference Dataset	CD010542	Transient elastography for diagnosis of stages of hepatic fibrosis and cirrhosis in people with alcoholic liver disease	legacy:CD010542:2	Transient elastography fibrosis stage F2 or worse	continuity-corrected bivariate REML	0.05	0.2863969571159562	0.2063275585730811	0.7936724414269188	0.2188089635858139	0.0061154709374896	0.7579867345645723	0.0537647456989884	0.4715897774486161	-0.2326322114169677	0.0873318077608523	0.0506530986039848	0.0366787091568673	0.5939779701170708	0.7555552038908558	0.9130129662587222	0.0317751171426746	0.0540302903354057	0.0895642230578355	0.143750729261593	0.217488616083652	0.3281383060254774	0.0032780596317921	0.0061516477653793	0.0113420411484617	0.585911101542216	0.7522981558321412	0.9175488648311164	0.0177053618234159	0.0545468430237456	0.1351380108317428	0.1406394786050809	0.2157324445807646	0.3325881685460695	0.0016581630215028	0.0062221416613558	0.0188857863889682	increase	decrease
0.42.0	Cochrane DTA Reference Dataset|CD010542|legacy:CD010542:2	Cochrane DTA Reference Dataset	CD010542	Transient elastography for diagnosis of stages of hepatic fibrosis and cirrhosis in people with alcoholic liver disease	legacy:CD010542:2	Transient elastography fibrosis stage F2 or worse	continuity-corrected bivariate REML	0.2	0.7219280948873623	0.31631684695807	0.68368315304193	0.5708999654583893	0.0283972523110284	0.9854467043737904	0.1862893516008103	0.2635186094864281	-0.5356387432865519	0.2828518092340448	0.1512884395537876	0.1315633696802571	0.8827688709553559	0.985300454597202	0.9999619527739084	0.1146580141665303	0.1871254984225547	0.2934774024952511	0.4436562847172183	0.5690025289031395	0.6987867823494491	0.0153817002605657	0.0285614519160875	0.05167674626662	0.8774408650201153	0.9860750624073832	0.9999676011752836	0.0660199304401482	0.1887501531260203	0.4153409850940622	0.4373696337124011	0.5664626863841109	0.7030036667013835	0.0078276014548385	0.0288812849658114	0.0837744373633977	increase	decrease
0.42.0	Cochrane DTA Reference Dataset|CD010542|legacy:CD010542:2	Cochrane DTA Reference Dataset	CD010542	Transient elastography for diagnosis of stages of hepatic fibrosis and cirrhosis in people with alcoholic liver disease	legacy:CD010542:2	Transient elastography fibrosis stage F2 or worse	continuity-corrected bivariate REML	0.5	1.0	0.5362954237280477	0.4637045762719523	0.8418180960175531	0.1046718319766209	0.629942296105147	0.4836323814099619	-0.370057703894853	-0.5163676185900381	0.4379022808929693	0.1984602531141186	0.2394420277788506	0.4603128706906155	0.6324293895051313	0.7928297007647106	0.3227143396705338	0.4853562251867034	0.6778018969265003	0.7613251183906293	0.8407845351218164	0.9027202310295228	0.0588128749936722	0.1052293026600167	0.1789624012269907	0.4546559015880866	0.6357567952576759	0.8005518682246905	0.1973521725539772	0.4886958734248909	0.8382823381423868	0.7566592274215863	0.8393942241272769	0.9044724081920182	0.0305920194123493	0.1063137101668106	0.2677946987872293	decrease	decrease
0.42.0	Cochrane DTA Reference Dataset|CD010542|legacy:CD010542:4	Cochrane DTA Reference Dataset	CD010542	Transient elastography for diagnosis of stages of hepatic fibrosis and cirrhosis in people with alcoholic liver disease	legacy:CD010542:4	Transient elastography fibrosis stage F3 or worse	continuity-corrected bivariate REML	0.05	0.2863969571159562	0.3202197196337479	0.679780280366252	0.138250555867402	0.0084283788841944	0.5796387742678579	0.0701841831631937	0.2932418171519017	-0.2162127739527624	0.0530753676231012	0.0261427850452967	0.0269325825778044	0.5177344012156151	0.5791746666095396	0.6496061474818041	0.0540271847192326	0.0704064246117347	0.0904556695113687	0.1159937796168908	0.1380748272422438	0.1664874590146963	0.0061512244242777	0.0084607024138787	0.0114805323367797	0.5162840706885985	0.5792942683239575	0.6480676249279447	0.0541770713116621	0.070169942984314	0.0901974947704648	0.1154993754034779	0.1381200994257875	0.1658263631571276	0.0061716627618238	0.0084263086384069	0.0114403842582405	increase	decrease
0.42.0	Cochrane DTA Reference Dataset|CD010542|legacy:CD010542:4	Cochrane DTA Reference Dataset	CD010542	Transient elastography for diagnosis of stages of hepatic fibrosis and cirrhosis in people with alcoholic liver disease	legacy:CD010542:4	Transient elastography fibrosis stage F3 or worse	continuity-corrected bivariate REML	0.2	0.7219280948873623	0.4094604614991644	0.5905395385008356	0.4324769632406583	0.0388082110503604	0.9868041846518584	0.2368009420215322	0.2648760897644959	-0.4851271528658301	0.178030479012547	0.0819239633578238	0.0961065156547231	0.9607893810027688	0.9866618026877954	0.999424467407112	0.1871157232219042	0.2374685007691769	0.2960114934099762	0.3839577766853581	0.4321147789507108	0.4868569920849829	0.0285595307042959	0.0389524668520453	0.0522816971685817	0.9600064986989594	0.986698569361415	0.9993474955124144	0.1875874025113142	0.2367581537153112	0.2952782314405936	0.3828158254233583	0.4322081169004249	0.4856649983656482	0.0286522773929907	0.0387989706515636	0.0521063861755974	increase	decrease
0.42.0	Cochrane DTA Reference Dataset|CD010542|legacy:CD010542:4	Cochrane DTA Reference Dataset	CD010542	Transient elastography for diagnosis of stages of hepatic fibrosis and cirrhosis in people with alcoholic liver disease	legacy:CD010542:4	Transient elastography fibrosis stage F3 or worse	continuity-corrected bivariate REML	0.5	1.0	0.5879419452299973	0.4120580547700027	0.7529749254707632	0.1390446247708642	0.8065288401782273	0.5817312911382112	-0.1934711598217726	-0.4182687088617888	0.286100800596266	0.1137498100515167	0.1723509905447492	0.7386948688095221	0.8069700990790775	0.8638696761649675	0.4853360919537942	0.5829472703252926	0.6817659765496511	0.7137181753611079	0.7527003193990138	0.7914536857846419	0.1052227829131888	0.139507395777313	0.1807733725196689	0.7402096568335158	0.8068563989049187	0.8651683631200549	0.4863070365242093	0.5816532807561787	0.6806217882791386	0.7127301544967651	0.7527711125150263	0.790665018522355	0.1055374451101182	0.139014969447033	0.1802491493465933	decrease	decrease
0.42.0	Cochrane DTA Reference Dataset|CD010542|legacy:CD010542:7	Cochrane DTA Reference Dataset	CD010542	Transient elastography for diagnosis of stages of hepatic fibrosis and cirrhosis in people with alcoholic liver disease	legacy:CD010542:7	Transient elastography fibrosis stage F4	continuity-corrected bivariate REML	0.05	0.2863969571159562	0.3428784208821966	0.6571215791178033	0.1335590644531408	0.0063998490073168	0.5671187619060447	0.0558438988663797	0.2807218047900884	-0.2305530582495765	0.0552479405737747	0.0254522231807639	0.0297957173930107	0.45652852565052	0.5655625632080201	0.7042565945916149	0.0359447906863089	0.0564033876053712	0.0864041338994939	0.0961058711901322	0.1329829546833175	0.1913353639664319	0.003790268537028	0.0064768098140532	0.0108541891406989	0.3825564352554051	0.5672918614487981	0.8660420575983191	0.0364657914067594	0.0576066502335066	0.089728453598737	0.0745164361710309	0.1336232414697046	0.2879375022948403	0.0038551852936679	0.0066429452963391	0.0113675266326752	increase	decrease
0.42.0	Cochrane DTA Reference Dataset|CD010542|legacy:CD010542:7	Cochrane DTA Reference Dataset	CD010542	Transient elastography for diagnosis of stages of hepatic fibrosis and cirrhosis in people with alcoholic liver disease	legacy:CD010542:7	Transient elastography fibrosis stage F4	continuity-corrected bivariate REML	0.2	0.7219280948873623	0.4333540000508913	0.5666459999491087	0.4226984969223179	0.0296868160098632	0.9826889362756972	0.1928188160633364	0.2607608413883349	-0.5291092788240259	0.186815902709321	0.0800128152209441	0.1068030874883767	0.9205122672677224	0.981987678482827	0.9999218614293858	0.1286223527676438	0.1945690903232178	0.284443624958457	0.3355659285200001	0.4214818854655934	0.529163871451802	0.0177514649784341	0.0300353470029168	0.0495409238273498	0.8441374228444287	0.9739794666117896	0.9999424338780172	0.1303539463339116	0.1983236602158928	0.2939447272708048	0.2766475978084023	0.4228338070691045	0.6576236830566866	0.0180511654413642	0.0307870525113509	0.0517881160485439	increase	decrease
0.42.0	Cochrane DTA Reference Dataset|CD010542|legacy:CD010542:7	Cochrane DTA Reference Dataset	CD010542	Transient elastography for diagnosis of stages of hepatic fibrosis and cirrhosis in people with alcoholic liver disease	legacy:CD010542:7	Transient elastography fibrosis stage F4	continuity-corrected bivariate REML	0.5	1.0	0.6143051583882806	0.3856948416117194	0.745468607724947	0.1090364306722362	0.8183815298796687	0.4970026835407872	-0.1816184701203312	-0.5029973164592128	0.3055726333563632	0.1115691630535073	0.194003470302856	0.6843596115879114	0.8198470645047979	0.9160546005466568	0.3562046082408849	0.5005512714447673	0.6634436213310406	0.6688918100864962	0.7445210871366393	0.8180337567018856	0.0674156787276546	0.1102107349988044	0.172522868449779	0.5153067909134751	0.8182184053973919	0.9681267504338664	0.3602835132219456	0.508113207149174	0.6785350217875307	0.6047131064261884	0.7455738013236599	0.8848331087039846	0.0684953965562168	0.1127358009720573	0.1792962233311349	decrease	decrease
0.42.0	Cochrane DTA Reference Dataset|CD010653|legacy:CD010653:1	Cochrane DTA Reference Dataset	CD010653	First rank symptoms for schizophrenia	legacy:CD010653:1	Diagnosis of schizophrenia from all other diagnoses	continuity-corrected bivariate REML	0.05	0.2863969571159562	0.2161397535173893	0.7838602464826107	0.1311022363832132	0.0276370629072772	0.560453342273759	0.182399772150835	0.2740563851578027	-0.1039971849651212	0.0222847795023833	0.0152292148519618	0.0070555646504213	0.4724486677879649	0.5596372958128213	0.659949014957105	0.1647771127432839	0.1828784070955532	0.2010787446063436	0.1010923308204294	0.1308033607428867	0.1709832111279302	0.0242682074839941	0.0277302855793964	0.0313421688386679	0.3010333096280195	0.5537449750139671	0.9519611448422288	0.1180230961374825	0.1893467352551971	0.270726805568823	0.0534880979869035	0.1286575474704073	0.3741388549278532	0.0159450103876028	0.0289989907541233	0.0463596146641793	increase	decrease
0.42.0	Cochrane DTA Reference Dataset|CD010653|legacy:CD010653:1	Cochrane DTA Reference Dataset	CD010653	First rank symptoms for schizophrenia	legacy:CD010653:1	Diagnosis of schizophrenia from all other diagnoses	continuity-corrected bivariate REML	0.2	0.7219280948873623	0.2714958084065791	0.7285041915934208	0.4174857096137703	0.1189483612725416	0.9802643515287122	0.5263303884570556	0.2583362566413498	-0.1955977064303067	0.072356538162965	0.0479557062593653	0.0244008319035997	0.9324418654908702	0.979956282127716	0.9996450015538512	0.4866800322041754	0.5273793965375281	0.5661974240860805	0.3481907623741713	0.4168471721410037	0.4948675758466092	0.1056584555886412	0.1193117935921756	0.1332177969207544	0.7265431274316618	0.9531933194724852	0.999886318653589	0.3713693349047127	0.5414132552402771	0.6964132774065357	0.2116213727239231	0.41223436534577	0.73955232944963	0.0714656003182169	0.1242351082491318	0.1875950425287744	increase	decrease
0.42.0	Cochrane DTA Reference Dataset|CD010653|legacy:CD010653:1	Cochrane DTA Reference Dataset	CD010653	First rank symptoms for schizophrenia	legacy:CD010653:1	Diagnosis of schizophrenia from all other diagnoses	continuity-corrected bivariate REML	0.5	1.0	0.3822079181849587	0.6177920818150413	0.741387179836856	0.3506615830832154	0.8246458763586804	0.9346575177553074	-0.1753541236413196	-0.0653424822446926	0.1073898026790077	0.0670217345420966	0.040368068136911	0.7284892623706763	0.8254104908868789	0.9030715071885485	0.905370979909248	0.9353568768759448	0.9585465162221372	0.6812001993094061	0.7408833280228924	0.7966948926844954	0.3209124733972025	0.3514505779319639	0.3807165339640964	0.4054060079263701	0.8309157116473805	0.9980497704548033	0.7872973428294552	0.9442704373214208	0.9975333849633234	0.5177711599623348	0.7372178555470943	0.9190818805748404	0.2353945605323083	0.3620153750681819	0.4801556890981067	decrease	decrease
0.42.0	Cochrane DTA Reference Dataset|CD010653|legacy:CD010653:2	Cochrane DTA Reference Dataset	CD010653	First rank symptoms for schizophrenia	legacy:CD010653:2	Diagnosis of schizophrenia from other types of psychosis	continuity-corrected bivariate REML	0.05	0.2863969571159562	0.2816418841722627	0.7183581158277372	0.1024469355500761	0.0294374791320283	0.4767045498497139	0.1915629518102677	0.1903075927337576	-0.0948340053056884	0.0145261883779689	0.0091486262117488	0.0053775621662199	0.4093927786335311	0.4760052006108383	0.5599752681970102	0.1730665687635064	0.1921247432684074	0.2115160198388141	0.0820589436983444	0.1022237061714752	0.1309270922531936	0.0258374327833481	0.0295489394012891	0.0334721049872403	0.301948418267725	0.4677855224411487	0.7988204773492201	0.1331760189957325	0.1985463040884146	0.265658470902499	0.0537090220140951	0.0996186332099907	0.2422855638009376	0.0185423304553255	0.0308318020219409	0.0452028646737535	increase	decrease
0.42.0	Cochrane DTA Reference Dataset|CD010653|legacy:CD010653:2	Cochrane DTA Reference Dataset	CD010653	First rank symptoms for schizophrenia	legacy:CD010653:2	Diagnosis of schizophrenia from other types of psychosis	continuity-corrected bivariate REML	0.2	0.7219280948873623	0.328287948637688	0.6717120513623119	0.351561463961524	0.125926887874733	0.9354548495391564	0.5461608923394553	0.213526754651794	-0.175767202547907	0.0479666879217691	0.0294133439290068	0.0185533439927622	0.8789071279362777	0.934964798144482	0.9800841694146364	0.5055817022708574	0.5473594797674088	0.5875325922423172	0.2980604968256161	0.3510076995311795	0.417111636670689	0.1118870296873676	0.1263561264422176	0.1412613219435103	0.7454757700579268	0.9268015251216516	0.999746594792292	0.4104058022890821	0.5609199962082305	0.6878737248757323	0.2123489087314747	0.3444954031937023	0.6029938154608181	0.0823499684335787	0.1312733341614513	0.1835926762735595	increase	decrease
0.42.0	Cochrane DTA Reference Dataset|CD010653|legacy:CD010653:2	Cochrane DTA Reference Dataset	CD010653	First rank symptoms for schizophrenia	legacy:CD010653:2	Diagnosis of schizophrenia from other types of psychosis	continuity-corrected bivariate REML	0.5	1.0	0.4215800775685385	0.5784199224314615	0.6844096647642691	0.365593424844524	0.8995214918871608	0.9472284173854768	-0.1004785081128392	-0.0527715826145231	0.0728838719666596	0.0423597372441817	0.0305241347224779	0.8250938824913833	0.9001070122010745	0.9511138600682064	0.9200287576920084	0.9479444195844848	0.96908516267201	0.6294233120032899	0.6838845598359513	0.7410921134942914	0.3350761075640497	0.3664970594161972	0.3968616737726889	0.5877232871719259	0.9069241502196264	0.9986602101236992	0.8329345218347113	0.9556832355442636	0.9975095750507986	0.5188585158878435	0.6776449263705489	0.8586654300132726	0.264143297177303	0.3767296606935914	0.4735498512481443	decrease	decrease
0.42.0	Cochrane DTA Reference Dataset|CD010653|legacy:CD010653:3	Cochrane DTA Reference Dataset	CD010653	First rank symptoms for schizophrenia	legacy:CD010653:3	Diagnosis of schizophrenia from non-psychotic disorders	continuity-corrected bivariate REML	0.05	0.2863969571159562	0.1013682250226631	0.8986317749773369	0.3046672284690274	0.02127281091079	0.8869214789863238	0.1485285841696081	0.6005245218703675	-0.1378683729463481	0.0630187958294317	0.0487868444688881	0.0142319513605434	0.706518327022319	0.8862150059389593	0.9926435027453834	0.1228390229700371	0.1489990693263276	0.1762614667963781	0.1924256909815993	0.3040747921367236	0.4502313886213999	0.016759789245179	0.0213580302159623	0.0264495739488089	0.489033194752678	0.8795630774864138	0.999589620017281	0.0957552770058529	0.1500810958893486	0.2133844623340164	0.10642356581158	0.3016696480578457	0.6319788683732361	0.0123116613100664	0.0215543633981938	0.0338578909681068	increase	decrease
0.42.0	Cochrane DTA Reference Dataset|CD010653|legacy:CD010653:3	Cochrane DTA Reference Dataset	CD010653	First rank symptoms for schizophrenia	legacy:CD010653:3	Diagnosis of schizophrenia from non-psychotic disorders	continuity-corrected bivariate REML	0.2	0.7219280948873623	0.1828897984584936	0.8171102015415064	0.6754576019610724	0.0935806396319944	0.9092529164432912	0.4483099254467758	0.1873248215559289	-0.2736181694405865	0.1893163987163784	0.1396528911358013	0.0496635075805772	0.7308354224557447	0.9099006205091364	0.996888975310844	0.3839544268810767	0.4494459225623389	0.5127473864449489	0.5309154122734623	0.6748439198781666	0.7955009614541272	0.0749014989051742	0.0939277264448295	0.1142986604838416	0.4975213603740444	0.90814124389741	0.999763532182327	0.3109479869013811	0.4520527940833811	0.5912819827970867	0.361315228526575	0.6723393836182412	0.89079234845753	0.0558995786727154	0.094726584072178	0.1427060145257546	increase	decrease
0.42.0	Cochrane DTA Reference Dataset|CD010653|legacy:CD010653:3	Cochrane DTA Reference Dataset	CD010653	First rank symptoms for schizophrenia	legacy:CD010653:3	Diagnosis of schizophrenia from non-psychotic disorders	continuity-corrected bivariate REML	0.5	1.0	0.3459329453301545	0.6540670546698455	0.8927619236440326	0.292270092049965	0.4915285389248931	0.8716356480061117	-0.5084714610751069	-0.1283643519938883	0.2598559237792845	0.1758970301460387	0.0839588936332458	0.32897725208169	0.4923479399257958	0.6820896812552549	0.8026640773608192	0.8727121946427646	0.9252527262361716	0.8190780949697494	0.8924937457868515	0.9396135052784552	0.2446353356442908	0.2931158028714019	0.3404542483171454	0.1930741847765525	0.4956911675923886	0.8890667074734179	0.7045703580991749	0.8751645278080777	0.970777002601839	0.6935213902447537	0.8913958749956512	0.9702624076450932	0.1914863036095088	0.295057086500849	0.3997036943433649	decrease	decrease
0.42.0	Cochrane DTA Reference Dataset|CD010657|legacy:CD010657:1	Cochrane DTA Reference Dataset	CD010657	Dimercaptosuccinic acid scan or ultrasound in screening for vesicoureteral reflux among children with urinary tract infections	legacy:CD010657:1	Ultrasound	continuity-corrected bivariate REML	0.05	0.2863969571159562	0.2504036063833845	0.7495963936166155	0.0890828267116097	0.0369443331910568	0.4334009803292403	0.2281022211564471	0.1470040232132841	-0.058294735959509	0.0068871862766077	0.0047619232987617	0.002125262977846	0.3772220532796694	0.4325979224362559	0.4971053996444387	0.2090795212205972	0.2285744655690305	0.2459946892717449	0.0730549442474326	0.0888435528710583	0.1090703269696847	0.0329710776994033	0.0370447645743234	0.0408102034186385	0.2884249984005828	0.4217639317098276	0.7075620391462061	0.1594941603104589	0.2346664055390851	0.2843779596454191	0.0504782341776039	0.0856450211740391	0.1929306447730188	0.0232825409362159	0.0383481143858809	0.0495255172724917	increase	decrease
0.42.0	Cochrane DTA Reference Dataset|CD010657|legacy:CD010657:1	Cochrane DTA Reference Dataset	CD010657	Dimercaptosuccinic acid scan or ultrasound in screening for vesicoureteral reflux among children with urinary tract infections	legacy:CD010657:1	Ultrasound	continuity-corrected bivariate REML	0.2	0.7219280948873623	0.2813082824557338	0.7186917175442662	0.3171845618007824	0.1541319497556676	0.9012934551335564	0.6200846377978964	0.1793653602461942	-0.1018434570894659	0.0227370876733631	0.0154730141981009	0.007264073475262	0.8448711542521614	0.9005852025477161	0.948883993277018	0.5826115218956907	0.6209875334924173	0.6533853592730944	0.2723885079391959	0.3165455190422852	0.3676926941843146	0.1393795203409195	0.1544998430552205	0.1681197168290789	0.7251333838485897	0.8907178819680647	0.9991070005954444	0.4743980987321207	0.632517600494567	0.718715208689387	0.2016084649061608	0.3079196553256726	0.5317237708946871	0.10171167134305	0.1592522108347833	0.1983993440216242	increase	decrease
0.42.0	Cochrane DTA Reference Dataset|CD010657|legacy:CD010657:1	Cochrane DTA Reference Dataset	CD010657	Dimercaptosuccinic acid scan or ultrasound in screening for vesicoureteral reflux among children with urinary tract infections	legacy:CD010657:1	Ultrasound	continuity-corrected bivariate REML	0.5	1.0	0.3431176346004324	0.6568823653995676	0.6501170102023388	0.4215874924232676	0.9339635119284814	0.982185672398889	-0.0660364880715186	-0.017814327601111	0.0343602012370397	0.0226582835844191	0.0117019176526205	0.8820937790768144	0.9345625756739552	0.9711900023056912	0.9667920973826694	0.982497994728786	0.9918858804097926	0.5995898653461161	0.6494451858358565	0.699341973528357	0.3931337153392192	0.4222750741663693	0.4470201594464371	0.6810416148694479	0.9424789576475197	0.9996800789731082	0.8950546435376405	0.9861714734781756	0.9997442449168148	0.502505669511596	0.6402458120199888	0.8195586433240554	0.3117276609201049	0.431064783796977	0.4974914462852747	decrease	decrease
0.42.0	Cochrane DTA Reference Dataset|CD010657|legacy:CD010657:2	Cochrane DTA Reference Dataset	CD010657	Dimercaptosuccinic acid scan or ultrasound in screening for vesicoureteral reflux among children with urinary tract infections	legacy:CD010657:2	Ultrasound for high-grade VUR	continuity-corrected bivariate REML	0.05	0.2863969571159562	0.2653398143651413	0.7346601856348587	0.1097240605825228	0.0284292500696704	0.4990830801536272	0.1864524028055255	0.2126861230376709	-0.0999445543104307	0.016991188418037	0.0108835379254021	0.0061076504926348	0.4151268121112402	0.4965316744877258	0.5976015847301309	0.1486968945179076	0.1872731734571161	0.2233496326740808	0.0837123889022865	0.108881069835106	0.145162779107549	0.0213032866295712	0.0285904805084258	0.0359384450356311	0.3058795206826434	0.4785386109319984	0.8007933302509587	0.090832999401727	0.1934184379368293	0.2755782793754899	0.0546618783258442	0.103033549052856	0.2434883576472574	0.0115392673123716	0.0298060826682604	0.0474763279881508	increase	decrease
0.42.0	Cochrane DTA Reference Dataset|CD010657|legacy:CD010657:2	Cochrane DTA Reference Dataset	CD010657	Dimercaptosuccinic acid scan or ultrasound in screening for vesicoureteral reflux among children with urinary tract infections	legacy:CD010657:2	Ultrasound for high-grade VUR	continuity-corrected bivariate REML	0.2	0.7219280948873623	0.3153835127275594	0.6846164872724406	0.3692540756435302	0.1220294195183905	0.9500976298413476	0.5351663712845872	0.2281695349539854	-0.1867617236027751	0.0558992457386767	0.0347989804086236	0.0211002653300531	0.8844837175829993	0.9485290241656748	0.9917186907837224	0.4487164875565825	0.5369432256583693	0.6109247720578282	0.3026313671011013	0.3672396565984206	0.4464781608573488	0.093704786749922	0.1226544691283468	0.1504337785993133	0.7516593240989915	0.9341879267802796	0.9998075957317696	0.297082232982327	0.5501120759666314	0.7044552525709491	0.2154753452754258	0.3530134853291305	0.6045585589333305	0.0525380787065629	0.1273451656642531	0.1914309188538317	increase	decrease
0.42.0	Cochrane DTA Reference Dataset|CD010657|legacy:CD010657:2	Cochrane DTA Reference Dataset	CD010657	Dimercaptosuccinic acid scan or ultrasound in screening for vesicoureteral reflux among children with urinary tract infections	legacy:CD010657:2	Ultrasound for high-grade VUR	continuity-corrected bivariate REML	0.5	1.0	0.4154709094523955	0.5845290905476045	0.700750911892473	0.357310499535231	0.8803710524170423	0.9404280306079064	-0.1196289475829577	-0.0595719693920937	0.0845238967400147	0.0497023476491244	0.0348215490908902	0.7893487413949707	0.8825925085504063	0.9471680058059732	0.8720214844686359	0.941555530554936	0.9788616307343432	0.6344825257355073	0.6989319920942423	0.7633950241964735	0.2925727465292014	0.3586483920860154	0.4146176259338478	0.5856582055609142	0.8979819826765817	0.9975680024306016	0.683432597641766	0.9495699269024132	0.9992577102918708	0.5234983909751589	0.6857825129292736	0.8594573481338684	0.181539158747659	0.368572778156564	0.4863921733889073	decrease	decrease
0.42.0	Cochrane DTA Reference Dataset|CD010657|legacy:CD010657:5	Cochrane DTA Reference Dataset	CD010657	Dimercaptosuccinic acid scan or ultrasound in screening for vesicoureteral reflux among children with urinary tract infections	legacy:CD010657:5	DMSA	continuity-corrected bivariate REML	0.05	0.2863969571159562	0.5298397128461602	0.4701602871538398	0.0692535722599978	0.0283024907117217	0.3631319349470536	0.185806159979852	0.0767349778310974	-0.1005907971361042	0.0066365594472593	0.0026771748980652	0.003959384549194	0.3293219040425826	0.3626356181813815	0.4052892913427564	0.1588682951199507	0.1863566002003042	0.2176166261320365	0.0604735574321234	0.0691212179407662	0.0808848287261193	0.0231665176495412	0.0284104481475614	0.0347367628151096	0.2699575405627995	0.3581043813802776	0.6030810362023777	0.1081042784923324	0.1917956113598033	0.3359977101462737	0.0461833953081012	0.0679176889737925	0.1473153688414863	0.0142989895551104	0.0294836240645217	0.0621695556373745	increase	decrease
0.42.0	Cochrane DTA Reference Dataset|CD010657|legacy:CD010657:5	Cochrane DTA Reference Dataset	CD010657	Dimercaptosuccinic acid scan or ultrasound in screening for vesicoureteral reflux among children with urinary tract infections	legacy:CD010657:5	DMSA	continuity-corrected bivariate REML	0.2	0.7219280948873623	0.5620543671540551	0.4379456328459449	0.2611369645652138	0.12153752577661	0.82845722555165	0.5337643465774076	0.1065291306642877	-0.1881637483099547	0.0225303287132803	0.0088494327378543	0.0136808959754258	0.7851755991154926	0.8278619296621187	0.8748265505686283	0.4729308041815806	0.5349586942912705	0.5996968244036828	0.2341498653210397	0.2607406244772056	0.294788305432985	0.101245327573779	0.1219564847516334	0.1459834071215343	0.6951262670846686	0.8223726401157996	0.9906899848942397	0.3449145674174726	0.5466575136327319	0.7941663829836851	0.1869872328648574	0.2571222210826217	0.4507429095762936	0.0644635848932863	0.126104633302367	0.2394751504426746	increase	decrease
0.42.0	Cochrane DTA Reference Dataset|CD010657|legacy:CD010657:5	Cochrane DTA Reference Dataset	CD010657	Dimercaptosuccinic acid scan or ultrasound in screening for vesicoureteral reflux among children with urinary tract infections	legacy:CD010657:5	DMSA	continuity-corrected bivariate REML	0.5	1.0	0.6264836757698447	0.3735163242301553	0.5857022977449182	0.3562550361786212	0.978702133244836	0.9395306118222164	-0.0212978667551639	-0.0604693881777835	0.0359290694514436	0.0133427658508314	0.0225863036006121	0.9538748733481104	0.9789505375385096	0.9927315054765492	0.8939009365615922	0.9402955314989648	0.9744003639175268	0.5501481297904343	0.5852035111062904	0.6257563020033269	0.3106313821339256	0.3571541463808102	0.4060875123162137	0.7840713867080773	0.9810922008098948	0.9999623672607112	0.7529237382609686	0.946925597149432	0.9997308686816776	0.4791590544039901	0.5806188550494737	0.7664950335298073	0.2160686584833154	0.3659678199886839	0.5574292449110342	decrease	decrease
0.42.0	Cochrane DTA Reference Dataset|CD010657|legacy:CD010657:6	Cochrane DTA Reference Dataset	CD010657	Dimercaptosuccinic acid scan or ultrasound in screening for vesicoureteral reflux among children with urinary tract infections	legacy:CD010657:6	DMSA for high-grade VUR	continuity-corrected bivariate REML	0.05	0.2863969571159562	0.5719469619322257	0.4280530380677743	0.0770918699581059	0.0138009514298826	0.3918483910837375	0.1050498351042531	0.1054514339677812	-0.181347122011703	0.0173135592326876	0.0055094883392446	0.011804070893443	0.3401483624246589	0.3893732007927187	0.4517217368229811	0.0522601878224848	0.1058124435423052	0.1921511488521154	0.0632332920009896	0.0764021230742978	0.0946249506773801	0.0059112962875621	0.0139249026376716	0.0295541813724517	0.2032112378289425	0.3723566613200231	0.6355062050436916	0.0124228823367393	0.1084007293174374	0.3991930492900268	0.0317738827816705	0.0717326810112137	0.1605007676831225	0.0011026139606518	0.0143475509874055	0.0791545169073886	increase	decrease
0.42.0	Cochrane DTA Reference Dataset|CD010657|legacy:CD010657:6	Cochrane DTA Reference Dataset	CD010657	Dimercaptosuccinic acid scan or ultrasound in screening for vesicoureteral reflux among children with urinary tract infections	legacy:CD010657:6	DMSA for high-grade VUR	continuity-corrected bivariate REML	0.2	0.7219280948873623	0.6208788968235994	0.3791211031764006	0.2840648057957121	0.06232878242115	0.8609304466846912	0.3366207770578354	0.1390023517973289	-0.3853073178295269	0.0597745085576587	0.0180845009284522	0.0416900076292065	0.7996447332048005	0.8582819847920344	0.9167037324028766	0.1815394398323095	0.3386980657430579	0.5474157675675505	0.2427872483651247	0.2820892644502134	0.3317493822229602	0.0274697260301298	0.0628607981670146	0.1263763055403328	0.5706107175778872	0.8392817375204992	0.994566418941422	0.0470563954938124	0.3457158012374052	0.8686250218120373	0.1348574054302894	0.2685034606919975	0.4759280694797898	0.0052158498050246	0.0646713345055602	0.2899255245733569	increase	decrease
0.42.0	Cochrane DTA Reference Dataset|CD010657|legacy:CD010657:6	Cochrane DTA Reference Dataset	CD010657	Dimercaptosuccinic acid scan or ultrasound in screening for vesicoureteral reflux among children with urinary tract infections	legacy:CD010657:6	DMSA for high-grade VUR	continuity-corrected bivariate REML	0.5	1.0	0.7187427666063466	0.2812572333936534	0.6134664981799011	0.2100404358140987	0.96252602007197	0.7415600243979305	-0.0374739799280299	-0.2584399756020695	0.0996222645453842	0.0269341520092229	0.0726881125361613	0.9198753810530717	0.964049693173683	0.988919524389135	0.4737742995506248	0.7444328239067982	0.9479779217847176	0.5618898915168167	0.6111556848874775	0.665078943234861	0.1015132782894755	0.2115488112116741	0.3665394989009809	0.739226661637909	0.9704499012199724	0.9998372117003964	0.1444728183996041	0.7530112582744906	0.9994999697828558	0.3840526069703001	0.5948533187230207	0.7841357033345532	0.0205419677640202	0.2166518425918162	0.6202356550708922	decrease	decrease
0.42.0	Cochrane DTA Reference Dataset|CD010705|legacy:CD010705:24	Cochrane DTA Reference Dataset	CD010705	GenoType	legacy:CD010705:24	Direct; FQ; culture	continuity-corrected bivariate REML	0.05	0.2863969571159562	0.0621667236937777	0.9378332763062224	0.6705018330594614	0.0088684183192762	0.9144128305784648	0.0731944822195222	0.6280158734625084	-0.2132024748964339	0.1609066862678675	0.1248202709806631	0.0360864152872042	0.7021614698490053	0.9151552970621276	0.9992598912226536	0.0424873694183371	0.0734267888887514	0.118353862720822	0.4801697325674581	0.6696969408667119	0.8096699110341407	0.0046194943319513	0.0089025737497531	0.0160006480980295	0.3857229409869498	0.8706744028164118	0.999676116435732	0.0138496643150989	0.0725412643959501	0.215786941401471	0.1782793937924655	0.6716993080187912	0.9201683972297524	0.0012492328595962	0.0087725282614989	0.0343559441443408	increase	decrease
0.42.0	Cochrane DTA Reference Dataset|CD010705|legacy:CD010705:24	Cochrane DTA Reference Dataset	CD010705	GenoType	legacy:CD010705:24	Direct; FQ; culture	continuity-corrected bivariate REML	0.2	0.7219280948873623	0.1839811426641676	0.8160188573358323	0.9062429244298248	0.0407691451404686	0.4488876467700229	0.2458076453559188	-0.2730404481173394	-0.4761204495314435	0.4387575588190358	0.3101050541083296	0.1286525047107063	0.2741865688591306	0.4499008353756598	0.6922001943067434	0.1501614170470708	0.246499526172907	0.3722390829221257	0.8143885260063677	0.9059331062734184	0.9528449636962928	0.0215689567987757	0.0409210890120185	0.0717008530246769	0.1296960070976484	0.4473620795542838	0.9851367401066412	0.0522224138426036	0.2438597336463205	0.5960720651449659	0.5075234553462625	0.9067028712003184	0.9820628592983974	0.0059061878184571	0.0403423671531129	0.1445656495077297	decrease	decrease
0.42.0	Cochrane DTA Reference Dataset|CD010705|legacy:CD010705:24	Cochrane DTA Reference Dataset	CD010705	GenoType	legacy:CD010705:24	Direct; FQ; culture	continuity-corrected bivariate REML	0.5	1.0	0.4276099806049474	0.5723900193950526	0.9747878693806324	0.1453047314977845	0.1697807990967433	0.5979645787374805	-0.8302192009032567	-0.4020354212625194	0.5851310789700481	0.3550100163960966	0.2301210625739517	0.095181073767583	0.1702532092554342	0.302768199855632	0.4058067538260193	0.5991962192984626	0.7883795824961902	0.9460927829527171	0.9746982325500788	0.9877790307367896	0.0810324696608322	0.145787060229985	0.2360322673641562	0.0419124370058646	0.1690790388345664	0.7116665851501008	0.1591215248809293	0.5944852851205462	0.9728593003848776	0.8047719253695403	0.9749208589069857	0.9954545657485224	0.0232134424211509	0.1439478745485995	0.4033367013878319	decrease	decrease
0.42.0	Cochrane DTA Reference Dataset|CD010705|legacy:CD010705:37	Cochrane DTA Reference Dataset	CD010705	GenoType	legacy:CD010705:37	Direct; SLID; culture	continuity-corrected bivariate REML	0.05	0.2863969571159562	0.0588842505146709	0.9411157494853292	0.6080141485907221	0.0150858622498707	0.966069137851709	0.1128787089124059	0.6796721807357528	-0.1735182482035503	0.1232787692491688	0.0995574556653209	0.0237213135838479	0.5568315995576472	0.940524628290371	0.9998761733119296	0.0404347491907278	0.1141612730515925	0.2143696195510341	0.2469511730943839	0.5950030985752435	0.8680065067195813	0.0043561181404578	0.0152989683328673	0.0340618495599945	0.0747978874901886	0.7080338346314012	0.9991752210723124	0.0042872587133888	0.1238528773282195	0.3316868154270865	0.0208663153002082	0.5156941628760028	0.9854180455263848	0.0003295431888406	0.0169325976043877	0.0610722725586497	increase	decrease
0.42.0	Cochrane DTA Reference Dataset|CD010705|legacy:CD010705:37	Cochrane DTA Reference Dataset	CD010705	GenoType	legacy:CD010705:37	Direct; SLID; culture	continuity-corrected bivariate REML	0.2	0.7219280948873623	0.1626471291978716	0.8373528708021284	0.8804940515986418	0.0678210730647846	0.5279390598999455	0.3577392024228035	-0.1939890349874168	-0.3641888924645587	0.3365063742560146	0.2529125674940636	0.0835938067619511	0.1994846719565596	0.5445100022753417	0.963277214332046	0.1434514408570019	0.3611555535107762	0.5932504029191338	0.6090224965145582	0.8746629180586885	0.9689793803563956	0.0203589880738317	0.0687271454901983	0.1434683015093228	0.0300927450543566	0.5764998441793033	0.9988021004632656	0.0168263313858075	0.3865688542477582	0.7875338751171063	0.0919222061611257	0.834924986078128	0.9968943625333408	0.0015633981198943	0.0756276890228311	0.2360360713580375	decrease	decrease
0.42.0	Cochrane DTA Reference Dataset|CD010705|legacy:CD010705:37	Cochrane DTA Reference Dataset	CD010705	GenoType	legacy:CD010705:37	Direct; SLID; culture	continuity-corrected bivariate REML	0.5	1.0	0.3701728865642729	0.6298271134357271	0.9671820584802356	0.2254196787507531	0.2083325603243691	0.7699409214795276	-0.7916674396756309	-0.2300590785204723	0.437951266687908	0.2930538213436757	0.1448974453442323	0.0668031284009201	0.2168901130507277	0.5797637544684247	0.3906170188764226	0.7743614746270129	0.9716461054000448	0.8617020975380226	0.9654146051351216	0.9920601200901544	0.0767483933724498	0.2279164424074776	0.401196335477215	0.0091594117994505	0.2714956914867851	0.99287207563275	0.0545633633341861	0.8003908984624913	0.9998993157745434	0.2882100999539479	0.9528999674018308	0.999221777976704	0.0062243988378776	0.2465685314320043	0.5527426624776844	decrease	decrease
0.42.0	Cochrane DTA Reference Dataset|CD010705|legacy:CD010705:56	Cochrane DTA Reference Dataset	CD010705	GenoType	legacy:CD010705:56	Direct; XDR; culture	continuity-corrected bivariate REML	0.05	0.2863969571159562	0.0490341419217428	0.9509658580782572	0.679277037014485	0.0175529260288934	0.9051659211188744	0.1274711600380031	0.618768964002918	-0.158925797077953	0.1207922017913177	0.1007334990832421	0.0200587027080755	0.4749097551146079	0.9077401967969804	0.9997917661277228	0.0592858643387293	0.1275593620438834	0.2064702641917629	0.3313927976377173	0.668396583145204	0.8981254530449022	0.0068761973709526	0.0175681176586996	0.0324370975206046	0.1198812068476903	0.7697312458522455	0.9993940399845904	0.0153422636554957	0.1311625690199847	0.2768867060527925	0.0690503979127174	0.629684933903659	0.9830438713358362	0.001405424984904	0.0181915565766947	0.0477790885635555	increase	decrease
0.42.0	Cochrane DTA Reference Dataset|CD010705|legacy:CD010705:56	Cochrane DTA Reference Dataset	CD010705	GenoType	legacy:CD010705:56	Direct; XDR; culture	continuity-corrected bivariate REML	0.2	0.7219280948873623	0.1464743299461493	0.8535256700538507	0.9095864551664354	0.0782272118976698	0.4378486716019707	0.3959016492937497	-0.2840794232853916	-0.3260264455936126	0.3198822836077797	0.2494827442959502	0.0703995393118296	0.1597126667785831	0.4515379514977757	0.8789842948966655	0.203541471835489	0.3961276522885971	0.5773014965121914	0.7018770461603502	0.905431447712873	0.9766769147221588	0.0318408964306021	0.0782907309772299	0.1373670114096102	0.034555515948566	0.4961471783112687	0.9979676633491472	0.0575909312722455	0.4053130433677601	0.7066021396869674	0.2605284228095399	0.8898304142938906	0.9963818546983566	0.0066407695402119	0.0808916030509562	0.1924661974971126	decrease	decrease
0.42.0	Cochrane DTA Reference Dataset|CD010705|legacy:CD010705:56	Cochrane DTA Reference Dataset	CD010705	GenoType	legacy:CD010705:56	Direct; XDR; culture	continuity-corrected bivariate REML	0.5	1.0	0.3413547059949623	0.6586452940050377	0.9757523787482442	0.2534328190724631	0.1646673886927394	0.8166738150015282	-0.8353326113072606	-0.1833261849984717	0.4058916469579344	0.285144717940794	0.1207469290171403	0.0524322817511431	0.171017641570718	0.4561677309778739	0.5185089036621309	0.8169334503879833	0.9642252915923784	0.9040056785007984	0.9745529972718774	0.9940654191245796	0.1162582819733988	0.2535994621058298	0.3891138326550506	0.0104746012752216	0.1945078035250872	0.9628163277140208	0.1741481995345706	0.8265803413824959	0.999134969842896	0.5849361855314078	0.9699768773148548	0.9990930024378204	0.0260442172243898	0.2603789901385561	0.4880597671011977	decrease	decrease
0.42.0	Cochrane DTA Reference Dataset|CD010772|legacy:CD010772:1	Cochrane DTA Reference Dataset	CD010772	Informant Questionnaire on Cognitive Decline in the Elderly (IQCODE) for the diagnosis of dementia within a secondary care setting	legacy:CD010772:1	IQCODE cut-off 3.3 or nearest	continuity-corrected bivariate REML	0.05	0.2863969571159562	0.3688000231224167	0.6311999768775833	0.1204593869881393	0.0088317102307866	0.5306799190060238	0.0729446002542645	0.2442829618900676	-0.2134523568616916	0.044639560722096	0.0202926336548322	0.0243469270672637	0.4548848941978105	0.5297051609984672	0.6229481860509136	0.0535060875000287	0.0732632829863865	0.0984909864875571	0.0955982139656786	0.1201198112507667	0.1553008343538563	0.0060802729102391	0.0088785309836867	0.0127458668003101	0.3376526795262619	0.5243271039535173	0.8771386591996329	0.0275390680061162	0.0762735452285564	0.1808253336165287	0.0625928408347965	0.1182560610612877	0.2966350717181457	0.0027717316693745	0.0093233939010339	0.0273310532986056	increase	decrease
0.42.0	Cochrane DTA Reference Dataset|CD010772|legacy:CD010772:1	Cochrane DTA Reference Dataset	CD010772	Informant Questionnaire on Cognitive Decline in the Elderly (IQCODE) for the diagnosis of dementia within a secondary care setting	legacy:CD010772:1	IQCODE cut-off 3.3 or nearest	continuity-corrected bivariate REML	0.2	0.7219280948873623	0.4508592553868917	0.5491407446131082	0.3941400707714477	0.0406058035077297	0.9674193755999124	0.2450629144620983	0.2454912807125502	-0.4768651804252639	0.1511840842327588	0.0643776794715119	0.0868064047612468	0.9192208448103188	0.9669424545794	0.9966890153613546	0.1854742611290362	0.2460126024001763	0.3185730191938731	0.3342611372833013	0.3933740438304215	0.466183745584978	0.0282374534855751	0.040814136271861	0.0577811038514472	0.7919567604883229	0.954923806959618	0.9998896365597356	0.1002712211888405	0.2549414437756091	0.5228694366143406	0.240795674076048	0.3891456645032591	0.6670275127976807	0.0130302886901503	0.0427900637053222	0.1177537505462411	increase	decrease
0.42.0	Cochrane DTA Reference Dataset|CD010772|legacy:CD010772:1	Cochrane DTA Reference Dataset	CD010772	Informant Questionnaire on Cognitive Decline in the Elderly (IQCODE) for the diagnosis of dementia within a secondary care setting	legacy:CD010772:1	IQCODE cut-off 3.3 or nearest	continuity-corrected bivariate REML	0.5	1.0	0.6149777199158418	0.3850222800841582	0.7223907999889401	0.1447857846627363	0.8521726900433481	0.5966364144033808	-0.1478273099566519	-0.4033635855966192	0.246214469447766	0.0909105020184342	0.1553039674293318	0.764810520708558	0.853059739196995	0.9173665316185476	0.481948636216602	0.5983296575904359	0.7158455236685415	0.667593181083899	0.7217468015167956	0.7774422132844883	0.104128816135848	0.1454475916121305	0.1969793607096917	0.502777192354772	0.8579358134342085	0.9897692054447154	0.2870776945863241	0.6140485359973227	0.932321320537727	0.5592138606715855	0.7181674312080663	0.8890492070968083	0.0501603434906071	0.1516880329971812	0.3480591804482957	decrease	decrease
0.42.0	Cochrane DTA Reference Dataset|CD010772|legacy:CD010772:7	Cochrane DTA Reference Dataset	CD010772	Informant Questionnaire on Cognitive Decline in the Elderly (IQCODE) for the diagnosis of dementia within a secondary care setting	legacy:CD010772:7	IQCODE cut-off 3.6	continuity-corrected bivariate REML	0.05	0.2863969571159562	0.3512985964356914	0.6487014035643086	0.1244240657056122	0.0096962952758165	0.5419454007144473	0.0787729799128394	0.255548443598491	-0.2076239772031168	0.0449121558677905	0.0212885518863309	0.0236236039814595	0.44578842562591	0.5411708308587253	0.6664271429159455	0.0593763332931268	0.0791579031451115	0.1044128136545936	0.0928124624462459	0.1241490824114088	0.1738457849218106	0.0068888100002432	0.0097540051933695	0.0136976148417063	0.3325254000363359	0.5378067968106697	0.9185476596409026	0.0387499109034784	0.0823911895925023	0.1720926655943662	0.0612851245832389	0.1229589180411983	0.3337291942780119	0.0041421060685577	0.0102416941258561	0.0256516430713205	increase	decrease
0.42.0	Cochrane DTA Reference Dataset|CD010772|legacy:CD010772:7	Cochrane DTA Reference Dataset	CD010772	Informant Questionnaire on Cognitive Decline in the Elderly (IQCODE) for the diagnosis of dementia within a secondary care setting	legacy:CD010772:7	IQCODE cut-off 3.6	continuity-corrected bivariate REML	0.2	0.7219280948873623	0.4338619748254365	0.5661380251745635	0.4029853011459736	0.0444414617997559	0.972670119591086	0.2622980174881696	0.2507420247037237	-0.4596300773991927	0.1514266343199247	0.0673477772217701	0.0840788570981544	0.9118688869129468	0.972319882256834	0.9996469878074318	0.2038218656808957	0.2634263933683595	0.3348822185872491	0.327035543585784	0.402377603124757	0.4998829433892633	0.0318978296686092	0.0446966327148984	0.0618848879018355	0.7775467632151024	0.9551872107573308	0.9998901200242214	0.1379115492874343	0.272856801428426	0.5033842362874749	0.2367049868117126	0.3997375145659383	0.7040748825529737	0.0193740684018535	0.0468487571913942	0.1111530825817067	increase	decrease
0.42.0	Cochrane DTA Reference Dataset|CD010772|legacy:CD010772:7	Cochrane DTA Reference Dataset	CD010772	Informant Questionnaire on Cognitive Decline in the Elderly (IQCODE) for the diagnosis of dementia within a secondary care setting	legacy:CD010772:7	IQCODE cut-off 3.6	continuity-corrected bivariate REML	0.5	1.0	0.5989887316049266	0.4010112683950734	0.7297299154207383	0.1568534565118329	0.8418519236685171	0.626728599986677	-0.1581480763314828	-0.373271400013323	0.2444149532225015	0.094728915647554	0.1496860375749474	0.7220779230900237	0.8425654562012301	0.924522882206279	0.5190638297058472	0.6286520054842195	0.7391419570247807	0.6603088161718396	0.7292313383257572	0.7999250732425944	0.116448002953724	0.1576475825699753	0.208778794690164	0.4532181034614775	0.8456578395201635	0.9916762158703204	0.3778979328376737	0.6445047311984995	0.9183902319003918	0.5536586536667619	0.7270557194628142	0.904915244918332	0.0732394360726151	0.1643028725975479	0.3334277602004627	decrease	decrease
0.42.0	Cochrane DTA Reference Dataset|CD011134|legacy:CD011134:2	Cochrane DTA Reference Dataset	CD011134	Blood CEA levels for detecting recurrent colorectal cancer	legacy:CD011134:2	CEA at 2.5µg/L	continuity-corrected bivariate REML	0.05	0.2863969571159562	0.2408149833293082	0.7591850166706917	0.1675662578495441	0.0127077513353931	0.6521070106446714	0.098251716381528	0.3657100535287151	-0.1881452407344281	0.0547685872796002	0.0321976587069843	0.0225709285726159	0.4360415405737974	0.650009365512568	0.9090160479436088	0.0794362489832721	0.0995907439999904	0.1293702570604706	0.0898717350982122	0.166661043802957	0.3243185581318158	0.0097957829758302	0.0129213982175013	0.0178807541082128	0.2876350830281205	0.6423925239934483	0.9985063319796194	0.0715983321848773	0.1046790812616826	0.2789442228445123	0.0503643972011167	0.166092151290674	0.7291860162510443	0.0086345029594534	0.0137407859236675	0.0482565493367405	increase	decrease
0.42.0	Cochrane DTA Reference Dataset|CD011134|legacy:CD011134:2	Cochrane DTA Reference Dataset	CD011134	Blood CEA levels for detecting recurrent colorectal cancer	legacy:CD011134:2	CEA at 2.5µg/L	continuity-corrected bivariate REML	0.2	0.7219280948873623	0.3302204036160255	0.6697795963839744	0.488794334313923	0.0576161738069827	0.9996376600512158	0.3179084204180683	0.2777095651638535	-0.404019674469294	0.1788987698007898	0.0990261985818915	0.0798725712188981	0.867896618225921	0.9859349640117864	0.9999708566870078	0.2642415886580694	0.3216220658614589	0.4007555422055237	0.3192854698389807	0.4871693724788186	0.6951163735881091	0.0448812914198737	0.0585400682797689	0.0795964171522205	0.3752501698543245	0.9048723275675846	0.9997411467998102	0.2410415534879654	0.3356092882831478	0.7099593046389164	0.2012260318406672	0.4861446673591354	0.9274821794011302	0.0397275358347528	0.0620703741728097	0.1940948092549702	increase	decrease
0.42.0	Cochrane DTA Reference Dataset|CD011134|legacy:CD011134:2	Cochrane DTA Reference Dataset	CD011134	Blood CEA levels for detecting recurrent colorectal cancer	legacy:CD011134:2	CEA at 2.5µg/L	continuity-corrected bivariate REML	0.5	1.0	0.5090312441894601	0.4909687558105399	0.7927306241259616	0.1964999665504242	0.7362307274789508	0.7148725548185264	-0.2637692725210492	-0.2851274451814736	0.2742554679785244	0.1342668009703384	0.1399886670081859	0.4652329538933323	0.7382977265307111	0.931982266929081	0.6300380237255496	0.720285471274946	0.8222063124149934	0.6523164176582894	0.7916599892582004	0.9011834268072264	0.1582215968716464	0.1991802047494998	0.2570135866367833	0.1367671143077441	0.7396002155631423	0.9994978372843958	0.5891063209227839	0.7398801289020591	0.9879865281371324	0.5019112794256361	0.7909826611891404	0.9808277999514352	0.1419876812421394	0.20930633002101	0.4906698238658493	decrease	decrease
0.42.0	Cochrane DTA Reference Dataset|CD011134|legacy:CD011134:3	Cochrane DTA Reference Dataset	CD011134	Blood CEA levels for detecting recurrent colorectal cancer	legacy:CD011134:3	CEA at 5µg/L	continuity-corrected bivariate REML	0.05	0.2863969571159562	0.1567879198392842	0.8432120801607157	0.2205335914532344	0.0182907684842717	0.7611406290973686	0.131733047594332	0.4747436719814123	-0.1546639095216242	0.0559804040866883	0.0391453439153431	0.0168350601713452	0.6653330188726938	0.7607699200250377	0.8523439116469596	0.1127614405597714	0.1319012906611036	0.1521395228247266	0.1733597335614517	0.2203301669479731	0.2777333386613643	0.015066413709043	0.0183200539597284	0.0219291890649249	0.3865045498250023	0.7555238607725616	0.9974330826287005	0.0652167243154361	0.1343631434824723	0.2299635477046265	0.0756061040903236	0.2175832912656528	0.5315724224952967	0.0077128018353006	0.0187499484039819	0.0373406817487526	increase	decrease
0.42.0	Cochrane DTA Reference Dataset|CD011134|legacy:CD011134:3	Cochrane DTA Reference Dataset	CD011134	Blood CEA levels for detecting recurrent colorectal cancer	legacy:CD011134:3	CEA at 5µg/L	continuity-corrected bivariate REML	0.2	0.7219280948873623	0.2412224684708895	0.7587775315291105	0.5733628924009111	0.0813044472219937	0.984414295234806	0.4067588958247087	0.2624862003474437	-0.3151691990626535	0.1758257376914122	0.1168094678934028	0.0590162697980094	0.937409236908922	0.9845353762757876	0.999820636957889	0.3574262309177454	0.4071848618169465	0.4569901522131394	0.4990359571738624	0.5730732909753131	0.6462078597380909	0.0677383145986032	0.081426256039213	0.0962486891752004	0.6245315758037344	0.9584249752789156	0.9998905437706298	0.2217695876530958	0.4133951140761931	0.6236357521545456	0.2797994444089857	0.5691389286776966	0.8435130240631193	0.0356059767922606	0.0832114648675425	0.1555824131491612	increase	decrease
0.42.0	Cochrane DTA Reference Dataset|CD011134|legacy:CD011134:3	Cochrane DTA Reference Dataset	CD011134	Blood CEA levels for detecting recurrent colorectal cancer	legacy:CD011134:3	CEA at 5µg/L	continuity-corrected bivariate REML	0.5	1.0	0.4100915657340998	0.5899084342659002	0.8431532357107449	0.2614473034370775	0.6267123619605337	0.8289225291351345	-0.3732876380394663	-0.1710774708648654	0.2540021549288515	0.1530821119527886	0.100920042976063	0.5304918517700351	0.6270922449131706	0.7231617799816445	0.7695335953968431	0.8293937820347195	0.8797402181586296	0.7993822979683795	0.8429966207310385	0.8796061724965404	0.2251910681353449	0.2617621006449214	0.2987359313069951	0.2617770533847753	0.6322506380735756	0.9657870459550456	0.5538033829327385	0.8361849301120113	0.9832664790243532	0.6084586191616573	0.8408589791032439	0.9556761806124278	0.1286787131837865	0.2663545919266155	0.4242923633024211	decrease	decrease
0.42.0	Cochrane DTA Reference Dataset|CD011134|legacy:CD011134:4	Cochrane DTA Reference Dataset	CD011134	Blood CEA levels for detecting recurrent colorectal cancer	legacy:CD011134:4	CEA at 10µg/L	continuity-corrected bivariate REML	0.05	0.2863969571159562	0.0837203881363936	0.9162796118636064	0.39740827787166	0.018257335982784	0.9694143307681674	0.1315408958948098	0.6830173736522112	-0.1548560612211464	0.0847089720443756	0.0663691542065635	0.0183398178378119	0.7519776220237726	0.9633688376376386	0.9999260567149928	0.0921862059832655	0.1320199905371479	0.1744943081571693	0.2156827353835098	0.3955966159004569	0.6212544640865515	0.0117504654797054	0.0183407228357578	0.0261104842355126	0.3839650267795423	0.8823568144070089	0.9996954721559492	0.0477212182764996	0.1357237378100731	0.2429017489873431	0.0797927365712617	0.3806510442562635	0.8614752403098768	0.0053037523049064	0.0189886347963116	0.0401330200823302	increase	decrease
0.42.0	Cochrane DTA Reference Dataset|CD011134|legacy:CD011134:4	Cochrane DTA Reference Dataset	CD011134	Blood CEA levels for detecting recurrent colorectal cancer	legacy:CD011134:4	CEA at 10µg/L	continuity-corrected bivariate REML	0.2	0.7219280948873623	0.1755682487633772	0.8244317512366228	0.7580226038905817	0.0811653588201867	0.7983131853780596	0.4062721525412299	0.0763850904906973	-0.3156559423461323	0.2468259847675845	0.1825313061018145	0.06429467866577	0.5111170868311355	0.8005977746685042	0.9869432892112522	0.3009129965736449	0.4074852718902232	0.5087920673679808	0.5663905257641891	0.7566311766281769	0.8862524989541243	0.0534590771271484	0.0815122102571256	0.1129640066816443	0.2079717584451443	0.80847212851588	0.999490660119432	0.1670807660125438	0.4168090911456894	0.6477612530778228	0.2917247986663386	0.7448552406034437	0.967255949156764	0.0247015328970239	0.0842003303239282	0.1656949499572153	increase	decrease
0.42.0	Cochrane DTA Reference Dataset|CD011134|legacy:CD011134:4	Cochrane DTA Reference Dataset	CD011134	Blood CEA levels for detecting recurrent colorectal cancer	legacy:CD011134:4	CEA at 10µg/L	continuity-corrected bivariate REML	0.5	1.0	0.3592639700173443	0.6407360299826557	0.9260927353896606	0.261087623376224	0.3803384631595479	0.8283831799822499	-0.6196615368404521	-0.1716168200177501	0.3325831437287708	0.2226220637923497	0.1099610799364211	0.1998246078260886	0.382231797849866	0.6358513023348243	0.6893547957849928	0.8297257095868282	0.9223917042341144	0.8393546086440483	0.9255728600281692	0.9689108935999444	0.1842817169490099	0.2619841256137333	0.337485039822404	0.0699345755637065	0.3982228820851941	0.9549437025163828	0.4430752186748684	0.8398551778602448	0.9901007659120258	0.6222883573617259	0.9211193151076228	0.9916078936184086	0.0919893012567914	0.2688815702065258	0.4427135838988701	decrease	decrease
0.42.0	Cochrane DTA Reference Dataset|CD011420|legacy:CD011420:2	Cochrane DTA Reference Dataset	CD011420	Lateral flow urine lipoarabinomannan assay for detecting active tuberculosis in HIV-positive adults	legacy:CD011420:2	LF-LAM (grade 2) for TB diagnosis	continuity-corrected bivariate REML	0.05	0.2863969571159562	0.0940383925705242	0.9059616074294758	0.2347580413975753	0.0308222014210918	0.7862138681428681	0.1984985460285029	0.4998169110269118	-0.0878984110874532	0.0326306069067505	0.026802997219166	0.0058276096875844	0.5115454479877278	0.7810894718324013	0.9867346668392312	0.1519426848347207	0.2000655808235198	0.2387326773043798	0.1138921760659575	0.2317731226615514	0.4339630814155906	0.021893271189643	0.0311376825798889	0.039226124209319	0.2882662378545128	0.748948011221542	0.9991901214590012	0.0945516129216376	0.206815740045972	0.2854160858983002	0.0505445154560972	0.220567601045994	0.7289274440943584	0.0121217275420509	0.0325076457174741	0.0497692847451039	increase	decrease
0.42.0	Cochrane DTA Reference Dataset|CD011420|legacy:CD011420:2	Cochrane DTA Reference Dataset	CD011420	Lateral flow urine lipoarabinomannan assay for detecting active tuberculosis in HIV-positive adults	legacy:CD011420:2	LF-LAM (grade 2) for TB diagnosis	continuity-corrected bivariate REML	0.2	0.7219280948873623	0.1489047585521231	0.8510952414478768	0.5930305806393661	0.131236692600766	0.9748817292164726	0.5608200908292938	0.2529536343291103	-0.1611080040580684	0.099452255768329	0.0793822475827529	0.0200700081855759	0.7517363157513287	0.9706434168006302	0.9999389041219422	0.4565192543072583	0.5640908167213818	0.6400933179423979	0.3790830924841754	0.5889964946418038	0.7845607059868399	0.0961030039171289	0.1324395184320738	0.1624308433549929	0.3745825667280981	0.9101057621189512	0.9997883698543746	0.3075747777866444	0.5780069490539876	0.7203699398815385	0.2018310088445116	0.573411285897433	0.9273940913061712	0.0550747037494936	0.1376333112090354	0.1992222872563526	increase	decrease
0.42.0	Cochrane DTA Reference Dataset|CD011420|legacy:CD011420:2	Cochrane DTA Reference Dataset	CD011420	Lateral flow urine lipoarabinomannan assay for detecting active tuberculosis in HIV-positive adults	legacy:CD011420:2	LF-LAM (grade 2) for TB diagnosis	continuity-corrected bivariate REML	0.5	1.0	0.2586374905153211	0.7413625094846789	0.8535602789853393	0.3766542114919897	0.6008585185036606	0.9556446828111226	-0.3991414814963394	-0.0443553171888774	0.1361163203949157	0.1032329511347807	0.032883369260135	0.3440496669155219	0.606169907480875	0.8693939748606766	0.8793077009249236	0.9574215274034518	0.988462408424572	0.7094784804368575	0.8514618477061258	0.9357603713061952	0.2983849465469693	0.3791247684504914	0.4368497523390774	0.1369069147808878	0.6266488796630156	0.9968640477462652	0.6991585130068764	0.964165042201952	0.9993938859744932	0.50285116281085	0.8431793969046295	0.9808031703680922	0.1890613255148955	0.3896477250320428	0.498783049265911	decrease	decrease
0.42.0	Cochrane DTA Reference Dataset|CD011431|legacy:CD011431:12	Cochrane DTA Reference Dataset	CD011431	Rapid diagnostic tests for diagnosing uncomplicated non-falciparum or	legacy:CD011431:12	HRP-2 (P. falciparum specific) and pLDH (pan-specific)	continuity-corrected bivariate REML	0.05	0.2863969571159562	0.0546367484093229	0.9453632515906772	0.6842264435915799	0.0133452320314473	0.8997260024938949	0.1022319130588946	0.6133290453779386	-0.1841650440570615	0.1405925601346794	0.1136891794954907	0.0269033806391885	0.8131843005030156	0.9009311868299243	0.9651738170708364	0.0798765812701762	0.1024357563323441	0.1279744850164368	0.6094184502218036	0.6831426127668325	0.7487938089294293	0.0098619534652489	0.0133780763336261	0.0176396617238665	0.5656585044213137	0.9119877936960435	0.9997449888872526	0.032841653657741	0.1025629390848368	0.2072500414885675	0.3810543543571313	0.669781810333169	0.8667092301870724	0.0034078098023069	0.0133985784080274	0.032596398835935	increase	decrease
0.42.0	Cochrane DTA Reference Dataset|CD011431|legacy:CD011431:12	Cochrane DTA Reference Dataset	CD011431	Rapid diagnostic tests for diagnosing uncomplicated non-falciparum or	legacy:CD011431:12	HRP-2 (P. falciparum specific) and pLDH (pan-specific)	continuity-corrected bivariate REML	0.2	0.7219280948873623	0.1640643398821211	0.8359356601178789	0.911445060648254	0.0603687223712984	0.4316279114101998	0.3289068736609432	-0.2903001834771625	-0.3930212212264191	0.3761683619760809	0.2810734364451422	0.0950949255309386	0.3506951707077815	0.4329898262608407	0.5261529271442262	0.2655299013357856	0.3294669013288854	0.3971905923162257	0.8811130585075673	0.9110397159810356	0.934031585419638	0.0451736522483754	0.0605101998142798	0.0785897790011201	0.2011737096716916	0.4497939973057587	0.8188284074035296	0.1182480636976687	0.3298161549029813	0.5788927474337378	0.7451801509815085	0.905965799427376	0.9686386435901844	0.0159828471215267	0.0605984959102463	0.1379681511625452	decrease	decrease
0.42.0	Cochrane DTA Reference Dataset|CD011431|legacy:CD011431:12	Cochrane DTA Reference Dataset	CD011431	Rapid diagnostic tests for diagnosing uncomplicated non-falciparum or	legacy:CD011431:12	HRP-2 (P. falciparum specific) and pLDH (pan-specific)	continuity-corrected bivariate REML	0.5	1.0	0.3829195228277176	0.6170804771722824	0.9762862905879732	0.2044480811367299	0.161812564265782	0.7307355461808884	-0.838187435734218	-0.2692644538191115	0.4871161705797663	0.3209583329315349	0.1661578376482313	0.1262942929035935	0.1624359479391963	0.2074207910552799	0.6322223916226893	0.7315297280943724	0.8181519011455064	0.967368686855128	0.9761699853410776	0.9826494554143768	0.1591292594968013	0.2048536020732511	0.2543833275266542	0.0674244873653854	0.1702033699416834	0.3977824215150226	0.3314263754461987	0.7320243412619605	0.9650045704907144	0.9212434975580148	0.9747076934892288	0.9919708060799046	0.0610062281203623	0.2051065388274901	0.3903181741056705	decrease	decrease
0.42.0	Cochrane DTA Reference Dataset|CD011431|legacy:CD011431:16	Cochrane DTA Reference Dataset	CD011431	Rapid diagnostic tests for diagnosing uncomplicated non-falciparum or	legacy:CD011431:16	pLDH (P. falciparum specific) and pLDH (pan-specific)	continuity-corrected bivariate REML	0.05	0.2863969571159562	0.0643056345476287	0.9356943654523712	0.6779435459695671	0.0068445534411882	0.9066037716799796	0.0590587379296855	0.6202068145640234	-0.2273382191862707	0.1728362979832666	0.131649829373402	0.0411864686098646	0.8129360276801172	0.9079082123248716	0.9742887939757392	0.0356236587783242	0.0589941703761342	0.0935451458353736	0.5941156860853769	0.6767242440251009	0.7489513124863987	0.0037503548430935	0.0068355630926703	0.011963434280363	0.7404870277113083	0.9114838909333266	0.999457527898414	0.0117189347527629	0.0592838630773728	0.1807487220088182	0.4567756261265254	0.6730392228770341	0.7905202999991519	0.0010312993298798	0.0068759184239474	0.0273161880513458	increase	decrease
0.42.0	Cochrane DTA Reference Dataset|CD011431|legacy:CD011431:16	Cochrane DTA Reference Dataset	CD011431	Rapid diagnostic tests for diagnosing uncomplicated non-falciparum or	legacy:CD011431:16	pLDH (P. falciparum specific) and pLDH (pan-specific)	continuity-corrected bivariate REML	0.2	0.7219280948873623	0.1918223972328742	0.8081776027671258	0.9090823707748172	0.0316980330413977	0.4395253499573215	0.2028372068891016	-0.2824027449300408	-0.5190908879982608	0.4736888009983173	0.3262069319128147	0.1474818690855025	0.3504978958141937	0.4410587020286247	0.5456416735560855	0.1275535960517903	0.2026369137556581	0.3047455612472334	0.8742587869972496	0.9086202047425962	0.9340831709766344	0.0175671244412696	0.0316574381304567	0.0543863831028847	0.2983387285105249	0.4456943480329065	0.7224016170743328	0.0444946565264026	0.2035352683631481	0.5227006240724914	0.7997631124466815	0.9072161390678428	0.9471604786106648	0.0048797998118314	0.0318396372040954	0.117695655749014	decrease	decrease
0.42.0	Cochrane DTA Reference Dataset|CD011431|legacy:CD011431:16	Cochrane DTA Reference Dataset	CD011431	Rapid diagnostic tests for diagnosing uncomplicated non-falciparum or	legacy:CD011431:16	pLDH (P. falciparum specific) and pLDH (pan-specific)	continuity-corrected bivariate REML	0.5	1.0	0.4468559226033651	0.5531440773966348	0.975607297695783	0.1157819517674267	0.1654401172505496	0.5171134278680214	-0.8345598827494504	-0.4828865721319786	0.6400338738029288	0.3729280263737619	0.2671058474291669	0.1262111619232301	0.1661480161349854	0.2174811550785931	0.353678996202002	0.5167161180591511	0.695216712577583	0.965291477992476	0.9754741777213388	0.9826637287208068	0.066750646997123	0.1156465335670396	0.1870298937544497	0.1047666169375721	0.1682953078329559	0.3230848119496213	0.1371380682418391	0.5184966218261113	0.9322078301580284	0.9410944854402168	0.9750691493303374	0.9862450145151098	0.019237572713305	0.1162540850853789	0.3479322721975637	decrease	decrease
0.42.0	Cochrane DTA Reference Dataset|CD011431|legacy:CD011431:22	Cochrane DTA Reference Dataset	CD011431	Rapid diagnostic tests for diagnosing uncomplicated non-falciparum or	legacy:CD011431:22	HRP-2 (P. falciparum specific) and pLDH (pan-specific)	continuity-corrected bivariate REML	0.05	0.2863969571159562	0.0559870655812852	0.9440129344187148	0.7140344037848064	0.0106177666031431	0.8634525597827717	0.0848612736983444	0.5770556026668154	-0.2015356834176118	0.1579446420225858	0.1256189858767823	0.0323256561458033	0.6650386882503416	0.8628620967903433	0.988144821162482	0.0560468392237441	0.0848523180314004	0.1219935496501121	0.5634552687999976	0.7144811384804493	0.8267708393463699	0.0064277433474237	0.0106163976683786	0.0166160203155125	0.5026996053742239	0.8630637503165739	0.9994365207668836	0.0328683877001359	0.0850383030817779	0.1715757659523553	0.3882170237826354	0.7121692787747247	0.8888445854719751	0.0034110734296577	0.0106448348353991	0.0255531890008473	increase	decrease
0.42.0	Cochrane DTA Reference Dataset|CD011431|legacy:CD011431:22	Cochrane DTA Reference Dataset	CD011431	Rapid diagnostic tests for diagnosing uncomplicated non-falciparum or	legacy:CD011431:22	HRP-2 (P. falciparum specific) and pLDH (pan-specific)	continuity-corrected bivariate REML	0.2	0.7219280948873623	0.173389184674747	0.8266108153252529	0.9222418587868514	0.0485031592724187	0.3942301769819414	0.2800041343104592	-0.3276979179054209	-0.4419239605769031	0.422118400169472	0.307277128871285	0.1148412712981868	0.2525013621261209	0.3936703726228053	0.5848532273486484	0.1934540139388317	0.279978309244503	0.3817571566041016	0.8597652664415073	0.9223986817521264	0.9577530104943656	0.0298131632921602	0.0484971452506385	0.0742966656041109	0.1720957610357741	0.3965675326256451	0.8098743038370467	0.1183378911702383	0.2805144939822217	0.5022154275857408	0.7508838132048357	0.9215855732553272	0.9743477669686756	0.0159979604716429	0.0486220635670627	0.1107637694603194	decrease	decrease
0.42.0	Cochrane DTA Reference Dataset|CD011431|legacy:CD011431:22	Cochrane DTA Reference Dataset	CD011431	Rapid diagnostic tests for diagnosing uncomplicated non-falciparum or	legacy:CD011431:22	HRP-2 (P. falciparum specific) and pLDH (pan-specific)	continuity-corrected bivariate REML	0.5	1.0	0.4081934228616706	0.5918065771383294	0.9793565685535608	0.169367989393996	0.1450381441789973	0.6562569620115293	-0.8549618558210027	-0.3437430379884707	0.5524191970708288	0.3489898063437412	0.2034293907270876	0.0867500100328264	0.1447919283475756	0.2385171279607351	0.4982922393348397	0.6562149034089413	0.8000263809078682	0.9608205799474228	0.9794007751875192	0.9890926506173792	0.1094623926066547	0.1693496563548301	0.2430199471624364	0.0568535154553124	0.1460676842356655	0.3900435223634748	0.3316434547071617	0.6570875299605808	0.917511716793714	0.9234113485240654	0.9791714491149492	0.9934611394596364	0.0610612743000216	0.1697303364699011	0.3325512031787375	decrease	decrease
0.42.0	Cochrane DTA Reference Dataset|CD011431|legacy:CD011431:29	Cochrane DTA Reference Dataset	CD011431	Rapid diagnostic tests for diagnosing uncomplicated non-falciparum or	legacy:CD011431:29	HRP-2 (P. falciparum specific) and pLDH (P. vivax-specific)	continuity-corrected bivariate REML	0.05	0.2863969571159562	0.0567208706327152	0.9432791293672848	0.8218974620761804	0.0035845809315085	0.6759084623126075	0.0342832404340464	0.3895115051966512	-0.2521137166819098	0.2157201754770487	0.1638922876293534	0.0518278878476952	0.514357658708386	0.6789292502813263	0.8431973226025691	0.0148079378992188	0.0340787770699869	0.0740706674770973	0.7287887616412517	0.8205240620120939	0.8851555081033876	0.0013491922686797	0.00355941278901	0.0089973881700047	0.3687412827803257	0.6939859696134534	0.986114968214668	0.0030967101868709	0.0342702885176631	0.1867281533429845	0.5526249345167452	0.8133714702001464	0.9292432732039791	0.0002287700540424	0.003582985695982	0.0284833882472243	increase	decrease
0.42.0	Cochrane DTA Reference Dataset|CD011431|legacy:CD011431:29	Cochrane DTA Reference Dataset	CD011431	Rapid diagnostic tests for diagnosing uncomplicated non-falciparum or	legacy:CD011431:29	HRP-2 (P. falciparum specific) and pLDH (P. vivax-specific)	continuity-corrected bivariate REML	0.2	0.7219280948873623	0.1949820161742235	0.8050179838257765	0.9563700393399256	0.0168009184796136	0.2586947647890702	0.1230805613530453	-0.4632333300982921	-0.598847533534317	0.5724052027264994	0.3852792791502156	0.1871259235762838	0.1769834944175379	0.260438082693117	0.3757476718515141	0.0556731781330603	0.1223965446133772	0.2484148320046659	0.9273468255290582	0.955978055305637	0.9734115226144432	0.0063764020546882	0.0166845092850648	0.0413426831565326	0.1170254804041162	0.2695034833875974	0.5987536502669267	0.0122568028792554	0.1230372452138579	0.5357638079915713	0.8543863780324366	0.9539205086858656	0.9842225071889572	0.001085726325437	0.0167935407444089	0.1222393756852902	decrease	decrease
0.42.0	Cochrane DTA Reference Dataset|CD011431|legacy:CD011431:29	Cochrane DTA Reference Dataset	CD011431	Rapid diagnostic tests for diagnosing uncomplicated non-falciparum or	legacy:CD011431:29	HRP-2 (P. falciparum specific) and pLDH (P. vivax-specific)	continuity-corrected bivariate REML	0.5	1.0	0.47150430725724	0.52849569274276	0.9887235154003824	0.0639789581381839	0.0891413869694977	0.3430414621202752	-0.9108586130305024	-0.6569585378797248	0.7766735169262533	0.4294737593462374	0.3471997575800158	0.0586117848462391	0.0898168851262774	0.1369819158944905	0.1688028979805013	0.3414051719673873	0.6025943296902734	0.9807899532210032	0.9886187450959548	0.9932176310047776	0.0250268641713006	0.0635567952675463	0.1471233146562549	0.0375555341522502	0.0933464885058576	0.2462507692654071	0.0402205917834425	0.3429379178882357	0.9408083604224808	0.9591335619590584	0.9880677532770414	0.996008393641772	0.004328805607111	0.0639522107979369	0.3577603114010121	decrease	decrease
0.42.0	Cochrane DTA Reference Dataset|CD011431|legacy:CD011431:6	Cochrane DTA Reference Dataset	CD011431	Rapid diagnostic tests for diagnosing uncomplicated non-falciparum or	legacy:CD011431:6	HRP-2 (P. falciparum specific) and aldolase (pan-specific)	continuity-corrected bivariate REML	0.05	0.2863969571159562	0.0564892490444072	0.9435107509555928	0.6792133783351297	0.0123281545071457	0.9052348291988014	0.0958595961572276	0.6188378720828451	-0.1905373609587285	0.144816361849068	0.1160297620274066	0.0287865998216614	0.7312180730715936	0.905401259678489	0.9959901919878577	0.0816865062149471	0.0958710187701752	0.1117023216030995	0.5356914567490713	0.6790595237686841	0.7953056222869352	0.0101349590359146	0.0123299607691245	0.0148910389704684	0.3607423537550768	0.8838096433387779	0.9996964537115576	0.0635593842074073	0.0967368954461768	0.1375832928513633	0.2538233619967326	0.6769042655734054	0.9313827043267282	0.0074770428852461	0.0124670599025454	0.0193161105207825	increase	decrease
0.42.0	Cochrane DTA Reference Dataset|CD011431|legacy:CD011431:6	Cochrane DTA Reference Dataset	CD011431	Rapid diagnostic tests for diagnosing uncomplicated non-falciparum or	legacy:CD011431:6	HRP-2 (P. falciparum specific) and aldolase (pan-specific)	continuity-corrected bivariate REML	0.2	0.7219280948873623	0.1687328002997103	0.8312671997002897	0.9095624233086876	0.0559711549842334	0.437928707040793	0.3112398073237598	-0.2839993878465692	-0.4106882875636025	0.3893117147474582	0.2873729213394017	0.1019387934080565	0.292313725283128	0.4381221447219396	0.620533209249173	0.2708087236062527	0.3112717556079767	0.3545949997400222	0.8456853517736967	0.909504328095858	0.9486001961078716	0.0463783937187295	0.0559789931910611	0.06699153430462	0.1140059079475679	0.4408322979364572	0.957533511535116	0.2167070455126601	0.3136906174440494	0.4214541272605183	0.6177055721277663	0.908688515537762	0.9847268852417916	0.0345472854444612	0.056573633734407	0.085554359486055	decrease	decrease
0.42.0	Cochrane DTA Reference Dataset|CD011431|legacy:CD011431:6	Cochrane DTA Reference Dataset	CD011431	Rapid diagnostic tests for diagnosing uncomplicated non-falciparum or	legacy:CD011431:6	HRP-2 (P. falciparum specific) and aldolase (pan-specific)	continuity-corrected bivariate REML	0.5	1.0	0.3932199028103164	0.6067800971896835	0.9757454647857594	0.1916962400514845	0.1647042428034932	0.7050064072482451	-0.8352957571965067	-0.2949935927517548	0.5074511573429239	0.3284549164626801	0.1789962408802436	0.1023557099067919	0.1647933286789309	0.2586859895797345	0.6410954906245694	0.7050541236181993	0.7658307684115311	0.9563720094255558	0.9757287496917876	0.9866348234361362	0.1628547497640833	0.1917192251640579	0.2231239000126217	0.0365245834069448	0.1660434188886838	0.5682851262346482	0.5441591472070707	0.7086542375875355	0.8447773539475403	0.8660081351143968	0.975493859857965	0.9961374767389448	0.1252119434651046	0.1934602815963836	0.2723223462280837	decrease	decrease
0.42.0	Cochrane DTA Reference Dataset|CD011975|legacy:CD011975:37	Cochrane DTA Reference Dataset	CD011975	First trimester serum tests for Down's syndrome screening	legacy:CD011975:37	Age; PAPP-A	continuity-corrected bivariate REML	0.05	0.2863969571159562	0.0753309964410627	0.9246690035589372	0.3626703739086045	0.0245273489935541	0.9448774981124628	0.1661561286222515	0.6584805409965065	-0.1202408284937047	0.0615789717800581	0.0504507158388703	0.0111282559411877	0.8905636374988698	0.944294170719538	0.9788946314598344	0.1391414884412992	0.1661112985791444	0.1923892819026069	0.3077538587726051	0.3619551731733727	0.4146839722126383	0.019591630685184	0.0245189126089122	0.0296014672837647	0.8418316236410144	0.9436718588264758	0.988891762473568	0.1151434317848349	0.1666189850621928	0.214000928031847	0.2702559186972449	0.3611964572570835	0.4380328258536455	0.0154626513773474	0.0246144992956091	0.0339854744436589	increase	decrease
0.42.0	Cochrane DTA Reference Dataset|CD011975|legacy:CD011975:37	Cochrane DTA Reference Dataset	CD011975	First trimester serum tests for Down's syndrome screening	legacy:CD011975:37	Age; PAPP-A	continuity-corrected bivariate REML	0.2	0.7219280948873623	0.1497113253593834	0.8502886746406166	0.7299466645053158	0.1066916685131566	0.8415411588754131	0.4898556668465089	0.1196130639880508	-0.2320724280408534	0.1794211269195392	0.1407706046858028	0.0386505222337363	0.7764052931650673	0.8424157886465236	0.9058602710845058	0.4253278452892569	0.4897526276719922	0.5479231907852937	0.6786344449220822	0.7293360230571323	0.770919310593314	0.0866911658600915	0.1066580610953308	0.126558301735088	0.7465272334021431	0.8433428225248925	0.9446841834798454	0.3637635351105966	0.4909187429512074	0.5925144141892138	0.6375670775819254	0.7286867074844511	0.7873449395161757	0.0694221543997316	0.1070387289554394	0.1431829737497749	increase	decrease
0.42.0	Cochrane DTA Reference Dataset|CD011975|legacy:CD011975:37	Cochrane DTA Reference Dataset	CD011975	First trimester serum tests for Down's syndrome screening	legacy:CD011975:37	Age; PAPP-A	continuity-corrected bivariate REML	0.5	1.0	0.2984719831960246	0.7015280168039755	0.9153395355116158	0.3232897163129163	0.418391417502418	0.9079230907075472	-0.581608582497582	-0.0920769092924527	0.2381883986312558	0.1735938670618819	0.0645945315693739	0.3627475200099511	0.4192158304710047	0.4872853805817224	0.8488193577822515	0.9078408524021564	0.9482794451955472	0.8941449974991991	0.9150993438282627	0.9308489499901376	0.275193997894533	0.3232125671690309	0.3669220951887157	0.3402206891634722	0.4200923192247832	0.5419674283527692	0.7777043495509431	0.908769332163922	0.9713226888186468	0.875568108936817	0.9148436369400949	0.9367481087994186	0.2298239883796792	0.3240857390485083	0.4006381918666464	decrease	decrease
0.42.0	Cochrane DTA Reference Dataset|CD011975|legacy:CD011975:39	Cochrane DTA Reference Dataset	CD011975	First trimester serum tests for Down's syndrome screening	legacy:CD011975:39	Age; free ßhCG	continuity-corrected bivariate REML	0.05	0.2863969571159562	0.0686551359772266	0.9313448640227734	0.3042868677230106	0.0312549570463734	0.8864681784684549	0.200646881908096	0.6000712213524987	-0.0857500752078602	0.0386649208364309	0.0329627698187212	0.0057021510177097	0.8399349190275432	0.8863337239577253	0.9253504894166324	0.1870588506001609	0.2006903357376043	0.2137198245718891	0.2689368335172644	0.3041742068305467	0.3405567595667161	0.028548353723533	0.0312637289504206	0.0339272789945645	0.826204229017515	0.8862620805290176	0.9329027654223656	0.1810465132921672	0.2008185104455224	0.2186757305421908	0.2596410501497222	0.3041142056146385	0.3487012003809242	0.0273739827059461	0.0312896075337389	0.034957794435112	increase	decrease
0.42.0	Cochrane DTA Reference Dataset|CD011975|legacy:CD011975:39	Cochrane DTA Reference Dataset	CD011975	First trimester serum tests for Down's syndrome screening	legacy:CD011975:39	Age; free ßhCG	continuity-corrected bivariate REML	0.2	0.7219280948873623	0.1237859764427413	0.8762140235572586	0.6750637472822609	0.132885997885379	0.9096688909879098	0.5653002537912685	0.1877407961005475	-0.1566278410960938	0.1139998330844513	0.0943727818963209	0.0196270511881305	0.8682031830032972	0.909792010831286	0.9459392007368574	0.5364796572993027	0.5653905787117959	0.5919527196591461	0.636017730160999	0.6749469888019615	0.7104006150160141	0.1224912201351152	0.1329193795589669	0.1429654655837471	0.8584812204327832	0.909857565532012	0.9545230974533032	0.5233565922869937	0.5656569400890061	0.6017858286711529	0.6248790450934696	0.6748847864685252	0.7177628387817884	0.1179214897718399	0.133017849623811	0.1468046483676711	increase	decrease
0.42.0	Cochrane DTA Reference Dataset|CD011975|legacy:CD011975:39	Cochrane DTA Reference Dataset	CD011975	First trimester serum tests for Down's syndrome screening	legacy:CD011975:39	Age; free ßhCG	continuity-corrected bivariate REML	0.5	1.0	0.2340476573737709	0.7659523426262291	0.8925898474704773	0.3800385755148354	0.4920544316456888	0.9580692623527192	-0.5079455683543113	-0.0419307376472808	0.1510004170756956	0.1188834703467151	0.0321169467289806	0.4447211924092864	0.4922103261364945	0.5440234183644901	0.9412624343589564	0.9581174360658086	0.97107462567286	0.8748364469283403	0.8925388095413602	0.9075117481023536	0.3582993184638198	0.3801068272877758	0.4002122642587296	0.4348176095440612	0.4922933766688866	0.5587895772692743	0.9326539587112924	0.9582593338024604	0.9752626942751048	0.8695066760508797	0.8925116145839314	0.9104943427290718	0.348425423903303	0.3803081010903716	0.407673499320738	decrease	decrease
0.42.0	Cochrane DTA Reference Dataset|CD011975|legacy:CD011975:55	Cochrane DTA Reference Dataset	CD011975	First trimester serum tests for Down's syndrome screening	legacy:CD011975:55	Age; PAPP-A and free ßhCG	continuity-corrected bivariate REML	0.05	0.2863969571159562	0.0815005043611949	0.9184994956388052	0.4156948160077773	0.0175510851247885	0.9793941905480714	0.1274604705093869	0.6929972334321152	-0.1589364866065693	0.0895034587411075	0.0701269326928967	0.0193765260482107	0.9719805823865916	0.9793455380868707	0.9854563630972644	0.1187014193129705	0.1274274676064981	0.1364701012406491	0.4017769927299757	0.415595826546111	0.4291234863066798	0.0160591615005198	0.0175454018165623	0.0191198983767275	0.9718660333995874	0.979387430388546	0.985607631554577	0.1187014747676698	0.127443862158587	0.1363966234408618	0.4015777377630206	0.4156810545461495	0.4294918036887338	0.0160591708412596	0.0175482250037579	0.0191069653947213	increase	decrease
0.42.0	Cochrane DTA Reference Dataset|CD011975|legacy:CD011975:55	Cochrane DTA Reference Dataset	CD011975	First trimester serum tests for Down's syndrome screening	legacy:CD011975:55	Age; PAPP-A and free ßhCG	continuity-corrected bivariate REML	0.2	0.7219280948873623	0.1756193841935367	0.8243806158064633	0.7716537060084927	0.0782195142677474	0.7751173648711422	0.395874255386103	0.0531892699837799	-0.3260538395012593	0.2594513981538546	0.191445876802074	0.0680055213517806	0.757956690786585	0.7752435146256214	0.7927932075091937	0.3731521221085753	0.3957896741665473	0.4186763525076762	0.7613469242625656	0.7715818845805436	0.7812073994802019	0.071948165115262	0.0781957492266858	0.0847434446054889	0.7574848130735113	0.7751349024782985	0.7930452923139494	0.3731522677129651	0.3958316917797781	0.418492697474938	0.7611962496473013	0.7716437226780062	0.7814642419852034	0.0719482045858253	0.0782075546456528	0.084689955445043	increase	decrease
0.42.0	Cochrane DTA Reference Dataset|CD011975|legacy:CD011975:55	Cochrane DTA Reference Dataset	CD011975	First trimester serum tests for Down's syndrome screening	legacy:CD011975:55	Age; PAPP-A and free ßhCG	continuity-corrected bivariate REML	0.5	1.0	0.3638571438582203	0.6361428561417797	0.93111644877225	0.2534126207563532	0.3617434030691542	0.8166423309624522	-0.6382565969308458	-0.1833576690375478	0.3488758936849697	0.2322342224079248	0.1166416712770448	0.3486553316487861	0.3618416143538625	0.3758115362714295	0.78951244294266	0.8165451026193011	0.8418437432423872	0.9273294419134116	0.931090303968986	0.934564197886351	0.2367018657094716	0.2533502573386371	0.2702643759118188	0.3483027905289965	0.3617570548013225	0.3760168266297253	0.7895126233136732	0.8165934064606382	0.8416487478105441	0.9272735507971942	0.9311128147924193	0.9346560718423846	0.2367019725051071	0.2533812376203593	0.2701283484070609	decrease	decrease
0.42.0	Cochrane DTA Reference Dataset|CD012165|legacy:CD012165:12	Cochrane DTA Reference Dataset	CD012165	Endometrial biomarkers for the non-invasive diagnosis of endometriosis	legacy:CD012165:12	CYP19	continuity-corrected bivariate REML	0.05	0.2863969571159562	0.3017081792318543	0.6982918207681457	0.1253694553157174	0.0174354181780514	0.5446007359342799	0.1267882605330981	0.2582037788183237	-0.1596086965828581	0.0335512553692136	0.0186939003609996	0.014857355008214	0.4619405336889348	0.5438456670265682	0.6397680908824858	0.101315255824684	0.1270771750833826	0.1569136337136894	0.097786843027024	0.1251001975283534	0.1622934492858396	0.0131977707512465	0.0174851079302626	0.0228051840993469	0.4037861150255797	0.5428992746366189	0.7258504114960066	0.0896600297018453	0.1279329777361285	0.1769480561737549	0.0804566302348359	0.1247631939909394	0.2019698842188929	0.0113569069599389	0.0176325048710012	0.0265816549393556	increase	decrease
0.42.0	Cochrane DTA Reference Dataset|CD012165|legacy:CD012165:12	Cochrane DTA Reference Dataset	CD012165	Endometrial biomarkers for the non-invasive diagnosis of endometriosis	legacy:CD012165:12	CYP19	continuity-corrected bivariate REML	0.2	0.7219280948873623	0.3735173828097544	0.6264826171902456	0.405068056646349	0.0777356598336925	0.9738381248182784	0.394149956548141	0.251910029930916	-0.3277781383392213	0.1112545308811791	0.0591001925495307	0.0521543383316482	0.924685104183066	0.9735086816635904	0.9986717662143254	0.326384596736032	0.3948914515254379	0.4683314251527123	0.3398604518375384	0.4044758877915128	0.4792326717167861	0.0597331209311235	0.0779435687462494	0.099790589134595	0.8732682060652736	0.9726388724687484	0.9998972720001728	0.293750050119326	0.3970843663418624	0.5142787025139592	0.2935894321388936	0.4037335802297593	0.5458996305922782	0.0517417113028616	0.0785598707485939	0.1148176946812133	increase	decrease
0.42.0	Cochrane DTA Reference Dataset|CD012165|legacy:CD012165:12	Cochrane DTA Reference Dataset	CD012165	Endometrial biomarkers for the non-invasive diagnosis of endometriosis	legacy:CD012165:12	CYP19	continuity-corrected bivariate REML	0.5	1.0	0.5171357899655544	0.4828642100344456	0.7314324560114832	0.2521414851711019	0.8394016339354756	0.8146546885286456	-0.1605983660645243	-0.1853453114713543	0.1725477803091588	0.0830511629019551	0.0894966174072037	0.7483657639948638	0.840099052182556	0.9116959317537988	0.7271424586265087	0.8155108502726698	0.8899106570592183	0.6731304997791578	0.7309493677780358	0.7863692200388032	0.2026226363853019	0.2526880498163231	0.3071964210330899	0.6626171284642236	0.8409724522194255	0.9548727334691796	0.678229733037665	0.8180303320206466	0.9263455186200242	0.6244031924004382	0.7303427007712915	0.8278422261070996	0.1791571522402406	0.2543049831688595	0.3416041691305735	decrease	decrease
0.42.0	Cochrane DTA Reference Dataset|CD012165|legacy:CD012165:26	Cochrane DTA Reference Dataset	CD012165	Endometrial biomarkers for the non-invasive diagnosis of endometriosis	legacy:CD012165:26	PGP 9.5 (protein gene product 9.5)	continuity-corrected bivariate REML	0.05	0.2863969571159562	0.2636748609299363	0.7363251390700636	0.1681533474655535	0.0076897951620502	0.6534629355184159	0.0650554584373505	0.3670659784024597	-0.2213414986786057	0.066193238989121	0.0355541495175206	0.0306390894716004	0.5176216396455015	0.6492721014842616	0.7668487754490622	0.0224239577279528	0.0650682876016597	0.155553211395804	0.1159552981143028	0.1663437547191515	0.2236902512140609	0.0021808982518163	0.0076916248894569	0.02255461604975	0.1967020458338972	0.6447995047196249	0.8131392138305907	0.0031812490639009	0.0666021864141546	0.319259625022933	0.0304617087637436	0.1644285239845601	0.2511775790769155	0.0002357731641208	0.0079110412980429	0.0579516834545455	increase	decrease
0.42.0	Cochrane DTA Reference Dataset|CD012165|legacy:CD012165:26	Cochrane DTA Reference Dataset	CD012165	Endometrial biomarkers for the non-invasive diagnosis of endometriosis	legacy:CD012165:26	PGP 9.5 (protein gene product 9.5)	continuity-corrected bivariate REML	0.2	0.7219280948873623	0.3620561265974719	0.6379438734025281	0.4898446097245816	0.0355027439132985	0.9997024036265064	0.2212780341096659	0.277774308739144	-0.5006500607776964	0.2188167487013499	0.1093101431336911	0.1095066055676588	0.959483856579637	0.9968378014711404	0.9999937164672712	0.0826122772426244	0.2213171468529068	0.4651152311612679	0.3838689998574165	0.4865981946478599	0.57782601706804	0.0102752320624687	0.0355109546849502	0.0987796611958725	0.5570517090370473	0.9902659446942016	0.9999796497376308	0.0125830172283787	0.2259833090565977	0.7712011450896525	0.129859125706276	0.483132576970911	0.6143898854573463	0.0011189332254702	0.036494777309728	0.2261285157624178	increase	decrease
0.42.0	Cochrane DTA Reference Dataset|CD012165|legacy:CD012165:26	Cochrane DTA Reference Dataset	CD012165	Endometrial biomarkers for the non-invasive diagnosis of endometriosis	legacy:CD012165:26	PGP 9.5 (protein gene product 9.5)	continuity-corrected bivariate REML	0.5	1.0	0.558818657932543	0.4411813420674569	0.7934203677436134	0.128341544671469	0.7348937599504461	0.5528722587348032	-0.2651062400495538	-0.4471277412651968	0.3454107302410044	0.1481463132740342	0.1972644169669702	0.6208547942600092	0.7390238359651611	0.8639707361580444	0.2417043205096541	0.5529463893812365	0.8870744517829153	0.7136414780812406	0.7912826507113531	0.8455542809627793	0.0398718506939381	0.1283683687183039	0.3047957744314711	0.5690180051264467	0.7414596870439896	0.995478688993268	0.0412529547609691	0.5617386896030726	0.9992463775836896	0.3738089798468803	0.7889818315290955	0.8643731605375035	0.0044607590273868	0.1315738355583542	0.5389191204708091	decrease	decrease
0.42.0	Modern Cochrane data package|CD014911|modern:CD014911:1	Modern Cochrane data package	CD014911	Artificial intelligence for detecting keratoconus	modern:CD014911:1	Artificial intelligence (all studies)	continuity-corrected bivariate REML	0.05	0.2863969571159562	0.0848984554254143	0.9151015445745856	0.5595677435502345	0.0027249029154026	0.9897373663529512	0.0271408698721492	0.7033404092369948	-0.259256087243807	0.1775331314946716	0.1240592627491962	0.0534738687454752	0.9340738427815896	0.9896418828488374	0.9999671100959356	0.0201686007588313	0.0271656285958454	0.0362934854584718	0.4653299909445339	0.5590703410603677	0.6499935196081255	0.0019281945763339	0.0027278106192042	0.0038336939434009	0.2503551029984674	0.8489486965682602	0.9996459840831488	0.0031824452026965	0.0275994929780519	0.1890577378662761	0.0825033477505563	0.5543331175818075	0.9522860301943376	0.0002358724315959	0.0027788495883574	0.0289419539840474	increase	decrease
0.42.0	Modern Cochrane data package|CD014911|modern:CD014911:1	Modern Cochrane data package	CD014911	Artificial intelligence for detecting keratoconus	modern:CD014911:1	Artificial intelligence (all studies)	continuity-corrected bivariate REML	0.2	0.7219280948873623	0.2215137639370835	0.7784862360629164	0.8578507500200758	0.0128123671360539	0.5898399459112839	0.0989080443074243	-0.1320881489760784	-0.6230200505799379	0.5142718772188771	0.3207053345427341	0.1935665426761429	0.4747409216260387	0.590478218561483	0.7113654418113725	0.0747196657581089	0.098992857683297	0.129781592124444	0.8052195079862329	0.8576044899447595	0.8981792131529545	0.0090931739549244	0.0128259005868884	0.0179519624940481	0.0836846135790304	0.5934484991156321	0.998472719170821	0.0125876307801931	0.1004779125115752	0.5407918814710317	0.2992932840603487	0.855244173795003	0.9895617563205628	0.0011194039131092	0.0130634058934578	0.1240146795871574	decrease	decrease
0.42.0	Modern Cochrane data package|CD014911|modern:CD014911:1	Modern Cochrane data package	CD014911	Artificial intelligence for detecting keratoconus	modern:CD014911:1	Artificial intelligence (all studies)	continuity-corrected bivariate REML	0.5	1.0	0.4947443809604218	0.5052556190395783	0.96022186327973	0.0493525014415602	0.2412740279571721	0.2836400370594195	-0.7587259720428279	-0.7163599629405805	0.7373203078876354	0.3753754113569231	0.3619448965307122	0.1820028214150926	0.2416282964578687	0.3155233252836329	0.2208208555785763	0.2838542314500198	0.358937074687559	0.9429742491312416	0.960144711931131	0.972440181483178	0.035406814839678	0.0494026999911226	0.0681382063986781	0.0263315898287592	0.2450199113465114	0.9442715756369536	0.0412675453258575	0.2875979954040878	0.9365563899081912	0.6307950069977925	0.9594036217280956	0.9973698484580208	0.0044626291985158	0.0502830210218901	0.3615472274738098	decrease	decrease
0.42.0	Modern Cochrane data package|CD014911|modern:CD014911:2	Modern Cochrane data package	CD014911	Artificial intelligence for detecting keratoconus	modern:CD014911:2	Artificial intelligence (manifest keratoconus)	continuity-corrected bivariate REML	0.05	0.2863969571159562	0.0754243798160502	0.9245756201839496	0.6425778416556435	0.0016591015121962	0.9405225601592964	0.0177140272790731	0.65412560304334	-0.2686829298368831	0.199080668555433	0.1405233215112858	0.0585573470441472	0.8612897713061051	0.9406165955626468	0.9881118868543064	0.0131893330310917	0.0177460667062478	0.0236438489641985	0.564099739984491	0.6424666745715621	0.7156655629517548	0.0011810386710052	0.0016625721844111	0.0023196378857491	0.3396464390711048	0.8843264669963401	0.9997210324419644	0.0028932693090298	0.0177317558362868	0.0949020635273757	0.1882109604692396	0.6451150095413092	0.9363843905899534	0.0002120226975057	0.0016610218185393	0.0121769571420767	increase	decrease
0.42.0	Modern Cochrane data package|CD014911|modern:CD014911:2	Modern Cochrane data package	CD014911	Artificial intelligence for detecting keratoconus	modern:CD014911:2	Artificial intelligence (manifest keratoconus)	continuity-corrected bivariate REML	0.2	0.7219280948873623	0.2165659046569256	0.7834340953430743	0.8951738782185655	0.0078320043444889	0.4841099633197923	0.0660506866844417	-0.23781813156757	-0.6558774082029206	0.565340022758166	0.3526052184672849	0.2127348042908811	0.3921862370434412	0.4842505014393111	0.5840268439948576	0.0498357932225742	0.066164394533489	0.0868534712262331	0.860080922352927	0.8951284527835749	0.9228137749328928	0.0055851974341934	0.0078482865897605	0.0109232624069446	0.1068928003607097	0.4809031769017501	0.9889011032777651	0.0114705812642459	0.0661136071341596	0.3085580577853613	0.5240982091540007	0.8962076120229872	0.9858990502455997	0.0010063077128624	0.0078410132850107	0.0553146795589922	decrease	decrease
0.42.0	Modern Cochrane data package|CD014911|modern:CD014911:2	Modern Cochrane data package	CD014911	Artificial intelligence for detecting keratoconus	modern:CD014911:2	Artificial intelligence (manifest keratoconus)	continuity-corrected bivariate REML	0.5	1.0	0.4988489543386765	0.5011510456613235	0.971557317478282	0.0306088318655048	0.1865208347059951	0.1974359904994319	-0.8134791652940048	-0.8025640095005682	0.8080090235545678	0.4058032309832136	0.4022057925713541	0.1441398440473354	0.1865889776406554	0.2380621224232939	0.1523774476361843	0.1977458179787666	0.2527700197197839	0.9609191089095352	0.9715439399080796	0.9795177320222472	0.02197262538402	0.0306710019195805	0.0423066690780196	0.0341072671153465	0.1849689565359736	0.6909165624840283	0.0377267291036064	0.1976074444113617	0.7009856081888606	0.8149893926443518	0.9718614798527434	0.996437082167352	0.0040131155639284	0.030643231191381	0.189767870765391	decrease	decrease
0.42.0	Modern Cochrane data package|CD014911|modern:CD014911:3	Modern Cochrane data package	CD014911	Artificial intelligence for detecting keratoconus	modern:CD014911:3	Artificial intelligence (subclinical keratoconus)	continuity-corrected bivariate REML	0.05	0.2863969571159562	0.1029342273950796	0.8970657726049204	0.4160767199119073	0.0079943572899501	0.979581347615138	0.0671823013500899	0.6931843904991818	-0.2192146557658663	0.125297564862566	0.0887172586559823	0.0365803062065836	0.888899768213467	0.9790955362885432	0.999927845930975	0.0526283894288952	0.0673123606664575	0.0847379068317457	0.3063369675857276	0.4155605592790313	0.5361417409186556	0.0059611364055026	0.0080130613808553	0.0105989125989648	0.3553717871715168	0.8751870376052417	0.9997343734037604	0.0220559155951422	0.068967063994009	0.1933834312116237	0.0769432404104661	0.4112661812375822	0.8904708227017566	0.0021393190127155	0.0082518226701754	0.0297991158608265	increase	decrease
0.42.0	Modern Cochrane data package|CD014911|modern:CD014911:3	Modern Cochrane data package	CD014911	Artificial intelligence for detecting keratoconus	modern:CD014911:3	Artificial intelligence (subclinical keratoconus)	continuity-corrected bivariate REML	0.2	0.7219280948873623	0.221929462125997	0.7780705378740029	0.7719305997668016	0.036867939086264	0.7746306232862055	0.2277427300516316	0.0527025283988431	-0.4941853648357306	0.372814828846962	0.2421602569790549	0.130654571867907	0.6199533979673214	0.7752884570070039	0.9074213624024506	0.1827038054997635	0.2281367866284777	0.2796483300240607	0.6771803918353836	0.771556291501809	0.8459214743326423	0.0276962683013598	0.0369516812224568	0.0484203243953718	0.1699351557243736	0.7729748148138866	0.9993129307310678	0.0813289213643955	0.2331375599191384	0.5500377294568661	0.283639778192177	0.768420005765831	0.9747585910129056	0.0100808918939897	0.0380196644494241	0.1273183920722669	increase	decrease
0.42.0	Modern Cochrane data package|CD014911|modern:CD014911:3	Modern Cochrane data package	CD014911	Artificial intelligence for detecting keratoconus	modern:CD014911:3	Artificial intelligence (subclinical keratoconus)	continuity-corrected bivariate REML	0.5	1.0	0.4599199315878316	0.5400800684121684	0.9312172132516529	0.1327852057172359	0.3613647438634746	0.5650274432884843	-0.6386352561365254	-0.4349725567115157	0.5286410914980593	0.293721083311888	0.2349200081861711	0.2583496886137212	0.3618766106481619	0.4892277767425943	0.476201166234255	0.5657620422003098	0.6556772425501051	0.8935130385726161	0.9310809866223756	0.9564474885027752	0.1022862323971282	0.1330567167448285	0.1691154261811804	0.0560786579516286	0.3661627303330854	0.961889263497784	0.2383345443549408	0.5750216602836563	0.9477572228899294	0.6129705878160674	0.9299359224307064	0.993567880941856	0.0391398730529491	0.1365086218095997	0.3685167048408836	decrease	decrease
0.42.0	Modern Cochrane data package|CD014911|modern:CD014911:4	Modern Cochrane data package	CD014911	Artificial intelligence for detecting keratoconus	modern:CD014911:4	Artificial intelligence (mixed)	continuity-corrected bivariate REML	0.05	0.2863969571159562	0.0763913969725332	0.9236086030274668	0.6252635740925394	0.0024201183181977	0.9542395440519384	0.0245198028607023	0.6678425869359822	-0.2618771542552539	0.1908545644327133	0.1356585452372035	0.0551960191955096	0.6425549653542043	0.9480279233902956	0.9998909013572286	0.0135607429037196	0.024668961963069	0.0434046990825374	0.3605528731495667	0.6235985527867622	0.8365264672564227	0.0012193249595004	0.0024372984101359	0.0047381209463884	0.1057118895919058	0.758249643194102	0.999394321271432	0.0034453775512832	0.025990440999537	0.1636465897928792	0.0724857315981852	0.6161749004205583	0.986091453611164	0.0002578122736682	0.0025903805495773	0.0240563331571626	increase	decrease
0.42.0	Modern Cochrane data package|CD014911|modern:CD014911:4	Modern Cochrane data package	CD014911	Artificial intelligence for detecting keratoconus	modern:CD014911:4	Artificial intelligence (mixed)	continuity-corrected bivariate REML	0.2	0.7219280948873623	0.215165675032559	0.784834324967441	0.8879624111743726	0.0113921729869527	0.5060315139389063	0.0898871973944007	-0.2158965809484559	-0.6320408974929616	0.5425009247127001	0.3425053267717177	0.1999955979409823	0.2400651536620745	0.5081431511816558	0.8441285211990042	0.0511790640284253	0.0904028249455417	0.153146414823926	0.7281346909592933	0.887254138342357	0.9604847594410214	0.0057654313025505	0.0114723120187304	0.022113168739752	0.0291338405191329	0.5169893184973715	0.9983930309025492	0.0136004176823297	0.0949589924941212	0.4840672907185518	0.2707197722336254	0.8840637281882467	0.997039375993444	0.0012234254969031	0.0121859343331988	0.1048123311062725	decrease	decrease
0.42.0	Modern Cochrane data package|CD014911|modern:CD014911:4	Modern Cochrane data package	CD014911	Artificial intelligence for detecting keratoconus	modern:CD014911:4	Artificial intelligence (mixed)	continuity-corrected bivariate REML	0.5	1.0	0.4927142311526106	0.5072857688473894	0.9694211143289216	0.0440627795278106	0.1972866851438572	0.2606193886590094	-0.8027133148561427	-0.7393806113409906	0.7705855356602751	0.3955082737653078	0.3750772618949672	0.0819875369574068	0.1983385955183313	0.4208373566516349	0.1561781404987157	0.2619480840494753	0.4124887369821252	0.9146260012787816	0.9692099462268792	0.989819475452597	0.0226696246969678	0.0443624291863078	0.0829498245496048	0.0087820849149453	0.2030654170417015	0.9702026719920304	0.0444640172557939	0.2736207139251344	0.8947395878055214	0.5975628515707847	0.9682556947451156	0.9992581968456936	0.0048758064282133	0.0470246205195445	0.3189573377417003	decrease	decrease
0.42.0	Modern Cochrane data package|CD015089|modern:CD015089:1	Modern Cochrane data package	CD015089	Head impulse, nystagmus, and test of skew examination for diagnosing central causes of acute vestibular syndrome	modern:CD015089:1	Clinical HINTS	continuity-corrected bivariate REML	0.05	0.2863969571159562	0.1916616208677576	0.8083383791322423	0.2345543502956908	0.0062411153187602	0.785866460856835	0.0546856762672872	0.4994695037408787	-0.2317112808486689	0.0915719865268775	0.0545284975161634	0.0370434890107138	0.6054024802217863	0.7829310921014472	0.9417270143021628	0.0261372580175051	0.0549537559177948	0.1062267942807964	0.1482337198876865	0.2328410397950888	0.3588530501874344	0.0026074838907595	0.0062777848525838	0.013992359878385	0.2958969534964628	0.7456663219550994	0.9991200223599326	0.0049526354275094	0.0585432865722289	0.2785320290169316	0.0523603532010941	0.2166442158514418	0.7148866300792845	0.0003876731241718	0.0067728489938506	0.0481607623832765	increase	decrease
0.42.0	Modern Cochrane data package|CD015089|modern:CD015089:1	Modern Cochrane data package	CD015089	Head impulse, nystagmus, and test of skew examination for diagnosing central causes of acute vestibular syndrome	modern:CD015089:1	Clinical HINTS	continuity-corrected bivariate REML	0.2	0.7219280948873623	0.3033626290231305	0.6966373709768695	0.5927568218144396	0.0289673408342693	0.975030207226729	0.1891863901373127	0.2531021123393666	-0.5327417047500496	0.2943460583962322	0.1615137618542171	0.1328322965420149	0.8462007290892628	0.9759469425863008	0.9999352140755804	0.0954638609026436	0.190028238698335	0.3398248920608028	0.4525488958098225	0.5904453122960593	0.7266712537441126	0.0122656145098938	0.0291336232297766	0.0631501365323632	0.3876575276597561	0.9234240833258778	0.9998322711084544	0.0193593643927306	0.201237196116939	0.709288597176162	0.2078918394517024	0.5677836266015324	0.922540898631528	0.0018387741773117	0.0313741853951228	0.1937684798818345	increase	decrease
0.42.0	Modern Cochrane data package|CD015089|modern:CD015089:1	Modern Cochrane data package	CD015089	Head impulse, nystagmus, and test of skew examination for diagnosing central causes of acute vestibular syndrome	modern:CD015089:1	Clinical HINTS	continuity-corrected bivariate REML	0.5	1.0	0.5267646453338759	0.4732353546661241	0.8534184546641762	0.1066051593779033	0.6012190880996341	0.4895903982100354	-0.3987809119003659	-0.5104096017899645	0.4516075545511849	0.2100636856231159	0.2415438689280689	0.4228120185833061	0.6042628340870689	0.7818307842811814	0.274906684430109	0.4913140115438523	0.7459837234734328	0.7677976486777016	0.8522175957588866	0.9140479360169788	0.0473211876961741	0.1071679232240838	0.2123674464019124	0.1445685743925725	0.6334862532573893	0.9932032229385728	0.0624122098041585	0.5139341845862246	0.9960716372870542	0.5121511949311494	0.8401182845990647	0.9794408546440247	0.0073147462096613	0.1147008082982465	0.4901481396917811	decrease	decrease
0.42.0	Modern Cochrane data package|CD015089|modern:CD015089:3	Modern Cochrane data package	CD015089	Head impulse, nystagmus, and test of skew examination for diagnosing central causes of acute vestibular syndrome	modern:CD015089:3	Clinical HINTS Plus	continuity-corrected bivariate REML	0.05	0.2863969571159562	0.3210592128619239	0.6789407871380762	0.1433816817798227	0.0058414374037963	0.5930270728202489	0.0517430668322058	0.3066301157042926	-0.2346538902837503	0.0608696733864803	0.0289109003945039	0.0319587729919764	0.3396668492819671	0.590843850495643	0.9188640967115668	0.0138200595416796	0.0521893660293863	0.2008040596943901	0.0631095237581402	0.14253670393269	0.3339026478960103	0.0012461633268546	0.0059017192171833	0.031286689592738	0.1380045290637746	0.5841301637439203	0.9979841007497916	0.0028926480310132	0.0527875899928427	0.7864406589076304	0.0193904934464944	0.1419664750277302	0.7141667551111395	0.0002119717889128	0.0059827113736653	0.238904188951931	increase	decrease
0.42.0	Modern Cochrane data package|CD015089|modern:CD015089:3	Modern Cochrane data package	CD015089	Head impulse, nystagmus, and test of skew examination for diagnosing central causes of acute vestibular syndrome	modern:CD015089:3	Clinical HINTS Plus	continuity-corrected bivariate REML	0.2	0.7219280948873623	0.4157362104870372	0.5842637895129628	0.4429155674182881	0.0271520513859486	0.990577040988049	0.1799020053483749	0.2686489461006867	-0.5420260895389873	0.2049991222857053	0.0902905001303392	0.1147086221553661	0.7818790368150332	0.9723381588613866	0.9999424816054052	0.0521155687482818	0.1813153345150959	0.5656269148798728	0.2424029763576481	0.4412145758025261	0.7042373689747912	0.0058917430245309	0.0274261851168107	0.13300674748204	0.3178807504459015	0.8786236800998346	0.999665562833541	0.0114681776002409	0.1832068545350865	0.985603337347151	0.085861481811559	0.4400626952151417	0.922288334509067	0.0010060662809547	0.0277943090418066	0.5985550181230891	increase	decrease
0.42.0	Modern Cochrane data package|CD015089|modern:CD015089:3	Modern Cochrane data package	CD015089	Head impulse, nystagmus, and test of skew examination for diagnosing central causes of acute vestibular syndrome	modern:CD015089:3	Clinical HINTS Plus	continuity-corrected bivariate REML	0.5	1.0	0.6050902057372638	0.3949097942627362	0.7607792929809405	0.1004277474645934	0.7937419389269225	0.4703500563435741	-0.2062580610730775	-0.5296499436564259	0.3339686828903065	0.1248047326096776	0.2091639502806289	0.4529999852802037	0.7958344361313259	0.988653127770046	0.1588204531967648	0.4733064302777949	0.9562166410930688	0.5613749958531233	0.7595219017744146	0.904982336657931	0.0231576552341872	0.1013646070283651	0.3802854124518119	0.1448896757912701	0.7820019281552414	0.9995350045797085	0.0377190920642931	0.4579076060454522	0.9978971518123642	0.2730996928000085	0.7586672786098374	0.9793696706785928	0.0040121556384872	0.1026204432279647	0.8564044783188425	decrease	decrease
0.42.0	Modern Cochrane data package|CD015089|modern:CD015089:5	Modern Cochrane data package	CD015089	Head impulse, nystagmus, and test of skew examination for diagnosing central causes of acute vestibular syndrome	modern:CD015089:5	HINTS - subcomponent head impulse	continuity-corrected bivariate REML	0.05	0.2863969571159562	0.142837566770057	0.8571624332299429	0.2290095842189585	0.0201698389393875	0.7762807869687698	0.1423930802328437	0.4898838298528135	-0.1440038768831124	0.0534608992475012	0.0386426908399309	0.0148182084075703	0.478266036407475	0.7678559101207283	0.9895671121233214	0.0803277005323813	0.1438663505745719	0.2164069509857844	0.1029462584046735	0.2242520180984989	0.4451331594240369	0.0099298460019411	0.0204332669914006	0.0344848426419001	0.1543170407808857	0.6813119036567115	0.9990308328889326	0.0199875863285041	0.1547496482639018	0.4156070677852042	0.0226419044989393	0.1987472687734403	0.8414101358385879	0.0019081337850745	0.0224069663567747	0.0838515539786533	increase	decrease
0.42.0	Modern Cochrane data package|CD015089|modern:CD015089:5	Modern Cochrane data package	CD015089	Head impulse, nystagmus, and test of skew examination for diagnosing central causes of acute vestibular syndrome	modern:CD015089:5	HINTS - subcomponent head impulse	continuity-corrected bivariate REML	0.2	0.7219280948873623	0.2235827039438117	0.7764172960561883	0.5852182874589279	0.0890697737464639	0.9789431999249534	0.4333571978558788	0.257015105037591	-0.2885708970314835	0.1665873034549857	0.1147921604986358	0.0517951429563498	0.7368837218306409	0.9717756455524662	0.9999228872068084	0.266848131388388	0.4369712191285428	0.5973026073741357	0.3527977108818139	0.5786142696804719	0.7921262610725894	0.0454734761876925	0.0901502757555617	0.1450459298040932	0.2177374942521935	0.8556007724075718	0.999647168289958	0.0740832381415572	0.4632096870122262	0.8817472810393538	0.0991320237069602	0.5409088971506589	0.9618342062997016	0.0089992413920682	0.098183141389897	0.3030141146979556	increase	decrease
0.42.0	Modern Cochrane data package|CD015089|modern:CD015089:5	Modern Cochrane data package	CD015089	Head impulse, nystagmus, and test of skew examination for diagnosing central causes of acute vestibular syndrome	modern:CD015089:5	HINTS - subcomponent head impulse	continuity-corrected bivariate REML	0.5	1.0	0.3850729782913211	0.6149270217086789	0.849479803075441	0.2811525207511871	0.6111405681707034	0.8570164520047722	-0.3888594318292966	-0.1429835479952278	0.2376637068732235	0.1497392595511781	0.0879244473220453	0.3336344343754379	0.6198196691851721	0.8982111432064458	0.6344498132332407	0.8606266179866753	0.9733938676875912	0.6855788723900779	0.8459758985686634	0.9384329328690156	0.1600586367872823	0.2838371192885808	0.404270393750983	0.0795316740645162	0.660088170682809	0.9990901175704988	0.2191201666028622	0.8776086413953462	0.9997815252680342	0.3056337679837139	0.8249565577921143	0.9901773856593024	0.035050677056766	0.3033739447631541	0.6349028674042427	decrease	decrease
0.42.0	Modern Cochrane data package|CD015089|modern:CD015089:7	Modern Cochrane data package	CD015089	Head impulse, nystagmus, and test of skew examination for diagnosing central causes of acute vestibular syndrome	modern:CD015089:7	HINTS - subcomponent nystagmus	continuity-corrected bivariate REML	0.05	0.2863969571159562	0.0554415073290872	0.9445584926709129	0.5057021628159574	0.0232522496005505	0.9999061804865392	0.159330842159713	0.713509223370583	-0.1270661149562432	0.0804633511757465	0.0677650750725835	0.012698276103163	0.8617378906459459	0.9863224795350888	0.999969622780844	0.113377128423634	0.159396114927526	0.2042400626893931	0.3089989625923067	0.5038912952800019	0.6922137482172892	0.0151685913420619	0.0232643547321303	0.031982800619413	0.4498383614652113	0.924279676696956	0.9998156191568316	0.0490202635943623	0.1610237427158467	0.2650801161907615	0.1075168036601857	0.4849964902008104	0.8595084501784641	0.0054763197585202	0.0235667632439698	0.0450715071541567	increase	decrease
0.42.0	Modern Cochrane data package|CD015089|modern:CD015089:7	Modern Cochrane data package	CD015089	Head impulse, nystagmus, and test of skew examination for diagnosing central causes of acute vestibular syndrome	modern:CD015089:7	HINTS - subcomponent nystagmus	continuity-corrected bivariate REML	0.2	0.7219280948873623	0.1352251330121665	0.8647748669878335	0.8293396217572544	0.1015899544370678	0.6592132173665906	0.4740154631092147	-0.0627148775207717	-0.2479126317781476	0.2228692408251394	0.1786856957784906	0.0441835450466487	0.4215964586205813	0.6615519717730787	0.9044833273608428	0.3590682764699721	0.47416841098173	0.5727299237536351	0.679906295870212	0.8283118712308193	0.9144039939300536	0.0681729786462363	0.1016385984312873	0.1356491535692245	0.2105197209623092	0.6839391029707848	0.9981720242012964	0.1712388302411048	0.477973127741141	0.6868902440493071	0.3639603614936004	0.8172928018930671	0.9667330481188852	0.0254890702279361	0.1028524985952245	0.1831363000095226	decrease	decrease
0.42.0	Modern Cochrane data package|CD015089|modern:CD015089:7	Modern Cochrane data package	CD015089	Head impulse, nystagmus, and test of skew examination for diagnosing central causes of acute vestibular syndrome	modern:CD015089:7	HINTS - subcomponent nystagmus	continuity-corrected bivariate REML	0.5	1.0	0.2947923843783252	0.7052076156216748	0.9510724038961156	0.3114417562626901	0.2818238785554828	0.894830714187236	-0.7181761214445171	-0.1051692858127639	0.2858790325288606	0.2117128512442068	0.0741661812846537	0.1572485949662654	0.2832698894085018	0.4855859795747832	0.7716662681843559	0.8949614773937641	0.9619383849575098	0.8946962806879987	0.9507342034968468	0.9771330059618262	0.2263907242901886	0.3115560368560682	0.3856552070565451	0.0708792046724565	0.2987144811548661	0.8849763525287914	0.4520111025789857	0.8981869672625951	0.997803843722702	0.695948472213962	0.947070210287416	0.9914704478724295	0.0947137821274831	0.3143996314266026	0.4727901072252618	decrease	decrease
0.42.0	Modern Cochrane data package|CD015089|modern:CD015089:8	Modern Cochrane data package	CD015089	Head impulse, nystagmus, and test of skew examination for diagnosing central causes of acute vestibular syndrome	modern:CD015089:8	HINTS - subcomponent test of skew	continuity-corrected bivariate REML	0.05	0.2863969571159562	0.0353895485707127	0.9646104514292873	0.273489982814363	0.0418006179695053	0.8464280856073116	0.2504879060420529	0.5600311284913554	-0.0359090510739033	0.0148189971439393	0.0137785002545481	0.001040496889391	0.6504193369463794	0.8455019191017001	0.9732178086438368	0.2183749837274428	0.2506293377850865	0.2697287153378087	0.1668376742116285	0.2728340008969073	0.403956159068316	0.0348949851110751	0.0418319208788051	0.0461310220542153	0.4496087559330838	0.8399305149625631	0.9901207950280164	0.1287685987518897	0.2504620558181147	0.2836318719622459	0.0939775294193284	0.2689337809438512	0.4417653550573581	0.0177767275680706	0.0417948974184062	0.0493505882303966	increase	decrease
0.42.0	Modern Cochrane data package|CD015089|modern:CD015089:8	Modern Cochrane data package	CD015089	Head impulse, nystagmus, and test of skew examination for diagnosing central causes of acute vestibular syndrome	modern:CD015089:8	HINTS - subcomponent test of skew	continuity-corrected bivariate REML	0.2	0.7219280948873623	0.06036599994506	0.93963400005494	0.6413336672445415	0.171646887904142	0.9415705736599824	0.6614583305626307	0.21964247877262	-0.0604697643247316	0.0435605086733063	0.0400241584037534	0.0035363502695526	0.7900343384092869	0.942182955979204	0.9995076820532892	0.6011933105079085	0.6617105769686271	0.6947428056444132	0.4874869769718102	0.6405733210364662	0.7629889437288403	0.1465714032232067	0.1717579979907592	0.1868064568322748	0.7383800618802051	0.9372245114264476	0.99979591868087	0.399220539609285	0.6614122138571972	0.7175223979741464	0.3300710360617912	0.6360141358758525	0.7898703506741093	0.0791622822240338	0.1716265802892883	0.1978080124522094	increase	decrease
0.42.0	Modern Cochrane data package|CD015089|modern:CD015089:8	Modern Cochrane data package	CD015089	Head impulse, nystagmus, and test of skew examination for diagnosing central causes of acute vestibular syndrome	modern:CD015089:8	HINTS - subcomponent test of skew	continuity-corrected bivariate REML	0.5	1.0	0.1103189026937545	0.8896810973062454	0.8773371375239587	0.4532108537730159	0.5369670501073601	0.9936739825370544	-0.4630329498926399	-0.0063260174629454	0.05670942510122	0.0510812869432082	0.0056281381580118	0.3735736523825635	0.5379766956223673	0.7378938713161267	0.9750196063528492	0.9937263033051588	0.9987104024218524	0.7918695818896329	0.8769811331197714	0.9279375352600404	0.4072236063518117	0.4534044632821709	0.4788621837538803	0.3367436775193658	0.5440281874088946	0.9215393411149896	0.8204666130941961	0.9936643937047998	0.9999658727395524	0.6633883251212489	0.8748347468488568	0.9376397909719528	0.2558808036558164	0.4531754584862018	0.4965608847728467	decrease	decrease
0.42.0	OSF|OSF:4ag3v|osf:4ag3v:6467403361c93f13520d5db3:data-extraction:1:overall	OSF	OSF:4ag3v	Diagnostic Accuracy of MRI for Detecting Nerve Injury in Brachial Plexus Birth Injury	osf:4ag3v:6467403361c93f13520d5db3:data-extraction:1:overall	Overall structured 2 x 2 data	continuity-corrected bivariate REML	0.05	0.2863969571159562	0.1683656700020196	0.8316343299979804	0.2186931424899252	0.015847809625498	0.7577740300029427	0.117444553358263	0.4713770728869865	-0.1689524037576932	0.0611429024003691	0.0412864895892512	0.0198564128111178	0.5477301965785952	0.7580500479154956	0.9394622565094582	0.0821017091864628	0.1177133740448105	0.1636946550348076	0.1264890627141523	0.2188434506486204	0.3561749793906008	0.0101978180123247	0.0158929558842008	0.0240653306933253	0.3692882728510231	0.7542957912279955	0.9980410588110952	0.0680571800018738	0.1187706185739377	0.2192263470221287	0.0709040244294446	0.216902133906287	0.5461877789570233	0.0081203511432286	0.0160708179365156	0.035072879091771	increase	decrease
0.42.0	OSF|OSF:4ag3v|osf:4ag3v:6467403361c93f13520d5db3:data-extraction:1:overall	OSF	OSF:4ag3v	Diagnostic Accuracy of MRI for Detecting Nerve Injury in Brachial Plexus Birth Injury	osf:4ag3v:6467403361c93f13520d5db3:data-extraction:1:overall	Overall structured 2 x 2 data	continuity-corrected bivariate REML	0.2	0.7219280948873623	0.2580566193495851	0.7419433806504149	0.5707339351025655	0.0710543843832552	0.9855150150866644	0.3698461448037912	0.2635869201993021	-0.3520819500835711	0.1932045227795945	0.1233203424100723	0.0698841803695223	0.8493710912434218	0.982027985971002	0.9999591000944564	0.272015948340128	0.3705542006376496	0.484178545791189	0.4075216699979344	0.5709493876003121	0.7243494018861228	0.0466554464862848	0.0712454145832589	0.1048482880722173	0.6057267939147158	0.9545759488738368	0.9999035775258605	0.2303906538299819	0.3733338052691085	0.6028692265840969	0.2660532049840952	0.5681563874281987	0.8511214421732138	0.0374318196999191	0.0719974198497762	0.1472317681426138	increase	decrease
0.42.0	OSF|OSF:4ag3v|osf:4ag3v:6467403361c93f13520d5db3:data-extraction:1:overall	OSF	OSF:4ag3v	Diagnostic Accuracy of MRI for Detecting Nerve Injury in Brachial Plexus Birth Injury	osf:4ag3v:6467403361c93f13520d5db3:data-extraction:1:overall	Overall structured 2 x 2 data	continuity-corrected bivariate REML	0.5	1.0	0.4374385180447161	0.5625614819552839	0.8417278301130197	0.2342780827089084	0.6301599664712436	0.785394737275765	-0.3698400335287564	-0.2146052627242349	0.2825109308139759	0.1617822761804273	0.1207286546335487	0.4259435300465652	0.6298775007116932	0.8365056567928771	0.6431072931542839	0.786280317796726	0.9033350680108388	0.7334258716821872	0.8418449590054806	0.9131275100927804	0.1637081547790678	0.2347970243072459	0.319040577229728	0.250927394705093	0.6335381274029075	0.9753327693769058	0.5699497826105212	0.7897313247190793	0.9751232708126772	0.5918344573306049	0.8403222270272741	0.958102083906054	0.1346110668870772	0.2368351255011747	0.4084962131517485	decrease	decrease
0.42.0	OSF|OSF:9kdc2|osf:9kdc2:6a5a976d17e419e789d14549:6a5a976d17e419e789d14549-file-s7-de-identified-dataset-csv:1:overall	OSF	OSF:9kdc2	Diagnostic Performance of Artificial Intelligence Models Using Complete Blood Count Parameters for Anemia Diagnosis and Classification: A Systematic Review and Diagnostic Accuracy Meta-Analysis	osf:9kdc2:6a5a976d17e419e789d14549:6a5a976d17e419e789d14549-file-s7-de-identified-dataset-csv:1:overall	Overall structured 2 x 2 data	continuity-corrected bivariate REML	0.05	0.2863969571159562	0.0674159442262809	0.9325840557737192	0.7048873213197284	0.0026585867994919	0.8752343695069829	0.0265749685584949	0.5888374123910266	-0.2598219885574613	0.202608813716009	0.1478483201797618	0.0547604935362472	0.7369037991093419	0.8754298033608747	0.9725649816104452	0.0197014660904558	0.0265668984445242	0.0357782822296711	0.5971999331229029	0.7047316697391165	0.7923825668893555	0.0018764935266448	0.0026576430966899	0.0037695635982567	0.1938643994176619	0.8091522853663666	0.9994749581252292	0.0047656280278982	0.026743354613641	0.1249558623854052	0.1566620890852663	0.7062081559748947	0.9700050329443568	0.0003712161144294	0.0026782904425243	0.0171211009872218	increase	decrease
0.42.0	OSF|OSF:9kdc2|osf:9kdc2:6a5a976d17e419e789d14549:6a5a976d17e419e789d14549-file-s7-de-identified-dataset-csv:1:overall	OSF	OSF:9kdc2	Diagnostic Performance of Artificial Intelligence Models Using Complete Blood Count Parameters for Anemia Diagnosis and Classification: A Systematic Review and Diagnostic Accuracy Meta-Analysis	osf:9kdc2:6a5a976d17e419e789d14549:6a5a976d17e419e789d14549-file-s7-de-identified-dataset-csv:1:overall	Overall structured 2 x 2 data	continuity-corrected bivariate REML	0.2	0.7219280948873623	0.2068365141060366	0.7931634858939633	0.9189991340801936	0.0125036298528149	0.405696022531067	0.0969674870888676	-0.3162320723562952	-0.6249606077984947	0.5611042737225682	0.3628388885715163	0.1982653851510519	0.2959947480267968	0.4058911975581514	0.5417092924871968	0.0730763515138042	0.0969397855864674	0.1280683351619562	0.8756597937764264	0.9189434257003758	0.947722308758302	0.008851060658948	0.0124992353100843	0.017655846456279	0.0563386187678187	0.4040165898144879	0.99135297601775	0.0186488249933866	0.0975453101346665	0.3894332517446043	0.4687577426791994	0.91947114879299	0.9935321088975252	0.0017608253681823	0.0125953768098156	0.0764188254873201	decrease	decrease
0.42.0	OSF|OSF:9kdc2|osf:9kdc2:6a5a976d17e419e789d14549:6a5a976d17e419e789d14549-file-s7-de-identified-dataset-csv:1:overall	OSF	OSF:9kdc2	Diagnostic Performance of Artificial Intelligence Models Using Complete Blood Count Parameters for Anemia Diagnosis and Classification: A Systematic Review and Diagnostic Accuracy Meta-Analysis	osf:9kdc2:6a5a976d17e419e789d14549:6a5a976d17e419e789d14549-file-s7-de-identified-dataset-csv:1:overall	Overall structured 2 x 2 data	continuity-corrected bivariate REML	0.5	1.0	0.4856776538655481	0.5143223461344519	0.9784399994869576	0.0482062597266286	0.1501121239780989	0.2787278528619522	-0.8498878760219011	-0.7212721471380479	0.7837379325925651	0.4127715496750907	0.3709663829174744	0.1038270969568595	0.150199011637054	0.2154310711880793	0.2164243603488684	0.278657573592697	0.3548961623379153	0.9657179726844456	0.9784242118144776	0.9863972363814736	0.0344884641705564	0.0481899294367065	0.0670708100522042	0.0173973136440951	0.1493755537338195	0.7615272020835605	0.0602174071092031	0.280192787805862	0.8089673755659911	0.7792261049966351	0.9785737113851712	0.9983751451863416	0.0070062909078286	0.0485471001507179	0.2486668217394915	decrease	decrease
0.42.0	OSF|OSF:agkq5|osf:agkq5:6a4477d97a3bb418825dd6b1:6a4477d97a3bb418825dd6b1-egc-dta-0630-csv:1:overall	OSF	OSF:agkq5	Diagnostic Accuracy of Deep Learning for Early Gastric Cancer on Endoscopic Images: A Systematic Review and Meta-Analysis	osf:agkq5:6a4477d97a3bb418825dd6b1:6a4477d97a3bb418825dd6b1-egc-dta-0630-csv:1:overall	Overall structured 2 x 2 data	continuity-corrected bivariate REML	0.05	0.2863969571159562	0.1296275728564278	0.8703724271435722	0.3528458355276115	0.0048961233319888	0.9365839804544848	0.0446198497768604	0.6501870233385286	-0.2417771073390958	0.1261539620043617	0.0824794493923158	0.0436745126120457	0.8349621245349329	0.9373390614785824	0.9941309992316518	0.0339795879118713	0.0446409413678179	0.0585142765411204	0.2655198083694979	0.3537114185701115	0.455124255590064	0.0035472146230905	0.0048988744128373	0.0067688179473613	0.3485590624398301	0.8506883673448664	0.9996443904087752	0.0092220748560742	0.0463226697416942	0.1916616412179883	0.0699111106193701	0.3486610849755105	0.8737534022707203	0.0007842935616745	0.0051191652627554	0.0294570502639418	increase	decrease
0.42.0	OSF|OSF:agkq5|osf:agkq5:6a4477d97a3bb418825dd6b1:6a4477d97a3bb418825dd6b1-egc-dta-0630-csv:1:overall	OSF	OSF:agkq5	Diagnostic Accuracy of Deep Learning for Early Gastric Cancer on Endoscopic Images: A Systematic Review and Meta-Analysis	osf:agkq5:6a4477d97a3bb418825dd6b1:6a4477d97a3bb418825dd6b1-egc-dta-0630-csv:1:overall	Overall structured 2 x 2 data	continuity-corrected bivariate REML	0.2	0.7219280948873623	0.2535975853062844	0.7464024146937156	0.7214350909012252	0.0228372827534651	0.853488021845959	0.1570876140030758	0.1315599269585966	-0.5648404808842865	0.3882350190490197	0.2311060800932559	0.1571289389557637	0.7245306412551403	0.8524415640334128	0.9491486224924428	0.1220645504866085	0.1571558929647807	0.2011470751484222	0.6319685042276342	0.7221958257051666	0.7986948934530177	0.0166280818032291	0.0228498833035264	0.031355974439274	0.1919814101854385	0.8344266076441786	0.9996635527752294	0.0353344148339706	0.1625860101310896	0.5463715903288674	0.2631013673987477	0.7177270537914648	0.9704795097875868	0.0037144697872426	0.0238580353906704	0.1260022805801466	increase	decrease
0.42.0	OSF|OSF:agkq5|osf:agkq5:6a4477d97a3bb418825dd6b1:6a4477d97a3bb418825dd6b1-egc-dta-0630-csv:1:overall	OSF	OSF:agkq5	Diagnostic Accuracy of Deep Learning for Early Gastric Cancer on Endoscopic Images: A Systematic Review and Meta-Analysis	osf:agkq5:6a4477d97a3bb418825dd6b1:6a4477d97a3bb418825dd6b1-egc-dta-0630-csv:1:overall	Overall structured 2 x 2 data	continuity-corrected bivariate REML	0.5	1.0	0.5015376102059974	0.4984623897940026	0.9119664870827204	0.0854919214630916	0.4298716536424183	0.4212406791356206	-0.5701283463575817	-0.5787593208643794	0.5744305625364912	0.2859408083428787	0.2884897541936126	0.3245627603737032	0.4288465381800685	0.5493943728561201	0.3406100622537074	0.4213915968012891	0.5137547457564533	0.872913154740394	0.9122701721307486	0.9407243559881294	0.0633520576171253	0.0855360658455855	0.1146399552257377	0.0640538358186743	0.4348657860658691	0.9768436378269304	0.1105095852711512	0.4332640176017241	0.9433196741358064	0.5881646770819418	0.9104799465167582	0.9924527791990444	0.014694136365733	0.0890579017233431	0.3657522640969153	decrease	decrease
0.42.0	OSF|OSF:c82d3|osf:c82d3:643e8e6d1aa445375fa430fc:643e8e6d1aa445375fa430fc-raw-data-for-metadta-csv:1:overall	OSF	OSF:c82d3	Diagnostic accuracy of severity measures of ICD-11 and DSM-5 Personality disorder: Clarifying the clinical landscape with the most up-to-date evidence	osf:c82d3:643e8e6d1aa445375fa430fc:643e8e6d1aa445375fa430fc-raw-data-for-metadta-csv:1:overall	Overall structured 2 x 2 data	continuity-corrected bivariate REML	0.05	0.2863969571159562	0.3387911467720404	0.6612088532279596	0.1216537426474474	0.0132859518992737	0.5340958893515242	0.1018637003611465	0.2476989322355679	-0.1845332567548097	0.0380968177749703	0.0192030117065395	0.0188938060684307	0.4603773563676256	0.534002171390185	0.6234411685462768	0.0882532132899711	0.102079294046833	0.1177079284282999	0.0972998330303349	0.1216208848725927	0.1555026892920585	0.0111390624627678	0.0133206537077992	0.0158920410229146	0.3179458513013219	0.5325182468814955	0.9499898118961848	0.06127814320334	0.1087703445373381	0.1920464475938715	0.0576254580888931	0.1211012971935431	0.3705454768996725	0.007155026782928	0.0144081522103466	0.0295333979717921	increase	decrease
0.42.0	OSF|OSF:c82d3|osf:c82d3:643e8e6d1aa445375fa430fc:643e8e6d1aa445375fa430fc-raw-data-for-metadta-csv:1:overall	OSF	OSF:c82d3	Diagnostic accuracy of severity measures of ICD-11 and DSM-5 Personality disorder: Clarifying the clinical landscape with the most up-to-date evidence	osf:c82d3:643e8e6d1aa445375fa430fc:643e8e6d1aa445375fa430fc-raw-data-for-metadta-csv:1:overall	Overall structured 2 x 2 data	continuity-corrected bivariate REML	0.2	0.7219280948873623	0.4154511056416321	0.5845488943583679	0.3968236976236776	0.060113288069791	0.9690622263343364	0.3278944664108736	0.2471341314469739	-0.3940336284764886	0.1276597737145175	0.0608690974370324	0.066790676277485	0.9234923297433866	0.9690177447153084	0.9967543865789196	0.2897392248254443	0.3284873700550461	0.3705398624804362	0.3386203270447087	0.3967500895350463	0.4665664861688166	0.0507890141914957	0.0602628290713518	0.0712415440798654	0.752090492268317	0.94629695085131	0.9998723227482956	0.2096992976973608	0.3467138693544098	0.5471925537862993	0.2250817745114683	0.395584449297513	0.7365798159099542	0.0330983049980051	0.0649304914818351	0.1262962950711409	increase	decrease
0.42.0	OSF|OSF:c82d3|osf:c82d3:643e8e6d1aa445375fa430fc:643e8e6d1aa445375fa430fc-raw-data-for-metadta-csv:1:overall	OSF	OSF:c82d3	Diagnostic accuracy of severity measures of ICD-11 and DSM-5 Personality disorder: Clarifying the clinical landscape with the most up-to-date evidence	osf:c82d3:643e8e6d1aa445375fa430fc:643e8e6d1aa445375fa430fc-raw-data-for-metadta-csv:1:overall	Overall structured 2 x 2 data	continuity-corrected bivariate REML	0.5	1.0	0.5687710233808154	0.4312289766191846	0.7246362646193408	0.2037151837112839	0.8490564016357119	0.7292965205181825	-0.150943598364288	-0.2707034794818175	0.2025875293386354	0.0858523449144388	0.1167351844241966	0.7643302392500709	0.8491420551683754	0.9129608890729674	0.6719034902964464	0.7301397866138071	0.78626240465872	0.671912061780005	0.7245748948819722	0.7777081990681644	0.176294573907068	0.2041443653078722	0.2347865147907194	0.4094278943547795	0.8504971112911301	0.995953769502339	0.5306090205614785	0.7553517299305949	0.9477989650897573	0.5374300021768672	0.7236014060202645	0.9179309756981824	0.1204346696944502	0.2173784894462571	0.3663712034286125	decrease	decrease
0.42.0	OSF|OSF:ktp7h|osf:ktp7h:6a442f83a77d8f68d5932e47:6a442f83a77d8f68d5932e47-stat6-sft-2x2-dataset-csv:1:overall	OSF	OSF:ktp7h	Diagnostic accuracy of nuclear STAT6 immunohistochemistry for solitary fibrous tumour: data and materials for a systematic review and meta-analysis	osf:ktp7h:6a442f83a77d8f68d5932e47:6a442f83a77d8f68d5932e47-stat6-sft-2x2-dataset-csv:1:overall	Overall structured 2 x 2 data	continuity-corrected bivariate REML	0.05	0.2863969571159562	0.0702339018481044	0.9297660981518956	0.684546719309833	0.0020667702440117	0.89936836565919	0.0214109324883268	0.6129714085432337	-0.2649860246276294	0.2033236484394933	0.1462647033953269	0.0570589450441664	0.7524516115809683	0.9005703269621883	0.9884027814737512	0.0142019250278428	0.0214521666080515	0.032041261257564	0.5633127812548757	0.6834678766212545	0.7841851299199515	0.0012858428784295	0.0020713961160105	0.0033103543706274	0.3313015710454461	0.8714261305079943	0.9996711962030468	0.005415402490099	0.0214129419402044	0.0770274556805307	0.2462633808348679	0.6869355694122826	0.9390030640304092	0.0004287774006272	0.0020669956373415	0.0094355380383734	increase	decrease
0.42.0	OSF|OSF:ktp7h|osf:ktp7h:6a442f83a77d8f68d5932e47:6a442f83a77d8f68d5932e47-stat6-sft-2x2-dataset-csv:1:overall	OSF	OSF:ktp7h	Diagnostic accuracy of nuclear STAT6 immunohistochemistry for solitary fibrous tumour: data and materials for a systematic review and meta-analysis	osf:ktp7h:6a442f83a77d8f68d5932e47:6a442f83a77d8f68d5932e47-stat6-sft-2x2-dataset-csv:1:overall	Overall structured 2 x 2 data	continuity-corrected bivariate REML	0.2	0.7219280948873623	0.2109708239598207	0.7890291760401793	0.9115646645738126	0.0097416570332422	0.4312254943898748	0.0790755832590926	-0.2907026004974875	-0.6428525116282697	0.5685591547196309	0.3615685343258789	0.2069906203937518	0.3063062997110549	0.4325810893323238	0.5850359462616938	0.053492639084929	0.0792198051240896	0.1155550666848886	0.8596954113860085	0.9111614593603148	0.9452343021047648	0.0060784439579738	0.0097632928750088	0.0155313793735392	0.1031365203407135	0.428224447695234	0.9618644867384932	0.0211132374426223	0.0790826121001261	0.257165852522483	0.6081406560544826	0.9124542234019422	0.9865088679097636	0.0020334230809908	0.009742711245873	0.0432871643589657	decrease	decrease
0.42.0	OSF|OSF:ktp7h|osf:ktp7h:6a442f83a77d8f68d5932e47:6a442f83a77d8f68d5932e47-stat6-sft-2x2-dataset-csv:1:overall	OSF	OSF:ktp7h	Diagnostic accuracy of nuclear STAT6 immunohistochemistry for solitary fibrous tumour: data and materials for a systematic review and meta-analysis	osf:ktp7h:6a442f83a77d8f68d5932e47:6a442f83a77d8f68d5932e47-stat6-sft-2x2-dataset-csv:1:overall	Overall structured 2 x 2 data	continuity-corrected bivariate REML	0.5	1.0	0.4924446681832533	0.5075553318167467	0.9763205939831054	0.0378601658793152	0.161628540946745	0.2323936044084475	-0.8383714590532549	-0.7676063955915525	0.8024542737869174	0.41285155496779	0.3896027188191273	0.1079753235812336	0.1622487632325802	0.2386178035213039	0.1626947531647567	0.2327747747319259	0.3248979190301679	0.9607987683350696	0.9762049250394278	0.985722122063762	0.0238783462626967	0.0379418590533667	0.0593597032680905	0.0328371408824558	0.1602586614194149	0.5809285542888485	0.0678076633857117	0.2324121841347671	0.617908312935303	0.861260339776807	0.9765755201257056	0.9965927411428652	0.0080843754569853	0.0378641466368504	0.153247684324968	decrease	decrease
0.42.0	OSF|OSF:m9ptk|osf:m9ptk:6a384c9c88243f9242c22cd9:6a384c9c88243f9242c22cd9-mtap-2x2-dataset-locked-csv:1:overall	OSF	OSF:m9ptk	Diagnostic accuracy of MTAP immunohistochemistry for CDKN2A homozygous deletion and for distinguishing mesothelioma from reactive mesothelial proliferations: a systematic review and bivariate meta-analysis	osf:m9ptk:6a384c9c88243f9242c22cd9:6a384c9c88243f9242c22cd9-mtap-2x2-dataset-locked-csv:1:overall	Overall structured 2 x 2 data	continuity-corrected bivariate REML	0.05	0.2863969571159562	0.1174356412208026	0.8825643587791974	0.2406544735713665	0.0246311641380597	0.7961269531242932	0.1667074402489707	0.5097299960083369	-0.1196895168669854	0.0457732327755867	0.0352490578721079	0.0105241749034786	0.6273522353407425	0.7949681426822475	0.938349887051379	0.1437956706815062	0.1670891194558998	0.1908265414633526	0.1571106295750668	0.2399566261391	0.3548787566249972	0.0204206085291955	0.0247031080476597	0.029291562408666	0.3270694446696283	0.7724802530490448	0.9992522929182158	0.0832471416171916	0.1720800572086151	0.264900702203201	0.0599054419870203	0.2296088528908984	0.6684014872672622	0.0103716725926686	0.0256492402914422	0.0450307849997633	increase	decrease
0.42.0	OSF|OSF:m9ptk|osf:m9ptk:6a384c9c88243f9242c22cd9:6a384c9c88243f9242c22cd9-mtap-2x2-dataset-locked-csv:1:overall	OSF	OSF:m9ptk	Diagnostic accuracy of MTAP immunohistochemistry for CDKN2A homozygous deletion and for distinguishing mesothelioma from reactive mesothelial proliferations: a systematic review and bivariate meta-analysis	osf:m9ptk:6a384c9c88243f9242c22cd9:6a384c9c88243f9242c22cd9-mtap-2x2-dataset-locked-csv:1:overall	Overall structured 2 x 2 data	continuity-corrected bivariate REML	0.2	0.7219280948873623	0.1881397370801752	0.8118602629198247	0.6008600385035002	0.1071050700538531	0.9704452804968382	0.4911217443683479	0.2485171856094759	-0.2308063505190144	0.1406265464554604	0.104079446539523	0.0365470999159374	0.8510283535305436	0.970902559990109	0.9998846281904972	0.4367981779549311	0.4919970953599433	0.5445867567659578	0.4696023104726695	0.5999429242123175	0.7232184080951803	0.0900983999344748	0.1073913845652417	0.1253644672522682	0.4493305268527175	0.9298946522008208	0.9998199146650796	0.2753391175100833	0.5033557467459826	0.6865847747197027	0.2323536654953056	0.5860411583202325	0.905433341426224	0.0474210608178482	0.1111435844486327	0.1829947401093912	increase	decrease
0.42.0	OSF|OSF:m9ptk|osf:m9ptk:6a384c9c88243f9242c22cd9:6a384c9c88243f9242c22cd9-mtap-2x2-dataset-locked-csv:1:overall	OSF	OSF:m9ptk	Diagnostic accuracy of MTAP immunohistochemistry for CDKN2A homozygous deletion and for distinguishing mesothelioma from reactive mesothelial proliferations: a systematic review and bivariate meta-analysis	osf:m9ptk:6a384c9c88243f9242c22cd9:6a384c9c88243f9242c22cd9-mtap-2x2-dataset-locked-csv:1:overall	Overall structured 2 x 2 data	continuity-corrected bivariate REML	0.5	1.0	0.3295479287989205	0.6704520712010795	0.8575812483334504	0.3242377571382296	0.5905384206538049	0.9089304659716728	-0.4094615793461951	-0.0910695340283271	0.1959949731088824	0.1349372153962734	0.0610577577126091	0.427468286922113	0.5917480530705321	0.7605161724848443	0.860454880503916	0.9096235869202643	0.9462805146979588	0.7798089657206744	0.8571137350504505	0.9126776975857868	0.2837085425379589	0.3248933108094771	0.3644068551974916	0.1710147566904039	0.6100583092864132	0.9904398588485478	0.6486119063033315	0.918265063776314	0.996683631254032	0.5476613177761139	0.8499128681366277	0.9745535456711087	0.1660600162420298	0.3334063927682357	0.4725541731361232	decrease	decrease
0.42.0	OSF|OSF:r5x76|osf:r5x76:699a18c8cbe4d1bc53c50d58:sheet1:1:overall	OSF	OSF:r5x76	Failure of Tooth Eruption: A Systematic Review and Meta-Analysis of Pathogenesis, Genetic Basis, Diagnostic Accuracy, and Treatment Outcomes	osf:r5x76:699a18c8cbe4d1bc53c50d58:sheet1:1:overall	Overall structured 2 x 2 data	continuity-corrected bivariate REML	0.05	0.2863969571159562	0.160684619325293	0.839315380674707	0.2762677469133011	0.0066816626794943	0.8503153756241798	0.0578861944362518	0.5639184185082236	-0.2285107626797044	0.1011795813582685	0.0638320564580761	0.0373475249001923	0.7542962518754543	0.8500200285463404	0.9272032596409218	0.0390595963266253	0.0580120621404236	0.0838966442837663	0.2168081227852957	0.2760552908243162	0.3425130669933992	0.00418129386169	0.0066991103536405	0.0104705428508917	0.5480603783018965	0.849221056733613	0.9936003162104522	0.0168759809719627	0.0581476067619546	0.1644856616000694	0.126607533078381	0.2754817262826423	0.4556303896958556	0.0015687273923114	0.0067179096742432	0.0242135366008625	increase	decrease
0.42.0	OSF|OSF:r5x76|osf:r5x76:699a18c8cbe4d1bc53c50d58:sheet1:1:overall	OSF	OSF:r5x76	Failure of Tooth Eruption: A Systematic Review and Meta-Analysis of Pathogenesis, Genetic Basis, Diagnostic Accuracy, and Treatment Outcomes	osf:r5x76:699a18c8cbe4d1bc53c50d58:sheet1:1:overall	Overall structured 2 x 2 data	continuity-corrected bivariate REML	0.2	0.7219280948873623	0.2754985565200999	0.7245014434799	0.6445329994515803	0.0309621039728702	0.938856007379189	0.1991940500398211	0.2169279124918266	-0.5227340448475412	0.3189582432877135	0.1851730725885046	0.1337851706992087	0.8658793766535718	0.9390649115951925	0.9866083989960174	0.1389320210578072	0.1995857215858749	0.2772187721226989	0.5680205631732833	0.6442894564988134	0.7121869963946067	0.0195545336463923	0.0310409732840311	0.0478560336020596	0.7232453848778786	0.9376127471148296	0.9997853236389288	0.0630711232653016	0.2000073455155771	0.4860072682797361	0.4077804798870565	0.6436310139724901	0.7990228138254379	0.0074078765923358	0.0311259412196958	0.1054402442915205	increase	decrease
0.42.0	OSF|OSF:r5x76|osf:r5x76:699a18c8cbe4d1bc53c50d58:sheet1:1:overall	OSF	OSF:r5x76	Failure of Tooth Eruption: A Systematic Review and Meta-Analysis of Pathogenesis, Genetic Basis, Diagnostic Accuracy, and Treatment Outcomes	osf:r5x76:699a18c8cbe4d1bc53c50d58:sheet1:1:overall	Overall structured 2 x 2 data	continuity-corrected bivariate REML	0.5	1.0	0.5051264309097139	0.4948735690902861	0.8788290421602347	0.1133223232287169	0.5327174074226473	0.5098564654687004	-0.4672825925773527	-0.4901435345312995	0.4785958685148683	0.2360367882148362	0.2425590803000321	0.4423196287863298	0.5330409785658909	0.6337160836133996	0.3802530269985871	0.5106397280356498	0.6517038295318995	0.8402479357165028	0.8787158171718663	0.90823930901232	0.0738838422991208	0.1135863962599148	0.1673919850249521	0.324109143224625	0.5339157230738985	0.8361996036064934	0.1892875299244364	0.5114820601027001	0.904825648584792	0.7336353699216547	0.8784094195659947	0.9408380519819446	0.0289873032709327	0.1138707610149028	0.3204089752355554	decrease	decrease
0.42.0	OSF|OSF:vjz63|osf:vjz63:69f2aa35a4d19421ff4bd5f5:cvst-per-study-hu-csv:1:overall	OSF	OSF:vjz63	Quantitative Hyperattenuation Markers on Non-Contrast CT for Cerebral Venous Sinus Thrombosis: Dataset and Analysis Code	osf:vjz63:69f2aa35a4d19421ff4bd5f5:cvst-per-study-hu-csv:1:overall	Overall structured 2 x 2 data	continuity-corrected bivariate REML	0.05	0.2863969571159562	0.1243616128243599	0.87563838717564	0.3280256259949523	0.01051370547292	0.9128964337843088	0.0841797623183211	0.6264994766683526	-0.202217194797635	0.0991566529596895	0.0689626467776082	0.0301940061820812	0.7595045076806135	0.9124666588287648	0.9951407676366718	0.0614403931358037	0.08421693473231	0.1139995022016983	0.2196372115229366	0.3276107675910231	0.4605933490910113	0.0071778334207538	0.0105193755056077	0.015272049006492	0.5235531456473619	0.9067938397352738	0.9997701921586124	0.0385563819618658	0.0842958278325321	0.1714498141447642	0.1180389890081874	0.3278133559843278	0.6457331339182144	0.004117651196117	0.0105314115865891	0.0255292150931513	increase	decrease
0.42.0	OSF|OSF:vjz63|osf:vjz63:69f2aa35a4d19421ff4bd5f5:cvst-per-study-hu-csv:1:overall	OSF	OSF:vjz63	Quantitative Hyperattenuation Markers on Non-Contrast CT for Cerebral Venous Sinus Thrombosis: Dataset and Analysis Code	osf:vjz63:69f2aa35a4d19421ff4bd5f5:cvst-per-study-hu-csv:1:overall	Overall structured 2 x 2 data	continuity-corrected bivariate REML	0.2	0.7219280948873623	0.2335480820514165	0.7664519179485835	0.6986791848279303	0.048045827209555	0.8828994661798446	0.2780370494563302	0.1609713712924823	-0.4438910454310321	0.3026265881002706	0.1953365793205082	0.1072900087797622	0.7174777231695693	0.8833800197760127	0.9849544402352584	0.2101992318224209	0.2781444385341977	0.360725314112878	0.572084959290744	0.698282679115281	0.8022141043622785	0.0332010404801036	0.0480707549437923	0.0686127670029716	0.4801221218268254	0.8806465500688725	0.9996419002935116	0.1372733288712124	0.2783723195833895	0.5019303633241425	0.388650518660066	0.6984763736632508	0.8964585873071624	0.0192614238366654	0.0481236669954741	0.1106689306426878	increase	decrease
0.42.0	OSF|OSF:vjz63|osf:vjz63:69f2aa35a4d19421ff4bd5f5:cvst-per-study-hu-csv:1:overall	OSF	OSF:vjz63	Quantitative Hyperattenuation Markers on Non-Contrast CT for Cerebral Venous Sinus Thrombosis: Dataset and Analysis Code	osf:vjz63:69f2aa35a4d19421ff4bd5f5:cvst-per-study-hu-csv:1:overall	Overall structured 2 x 2 data	continuity-corrected bivariate REML	0.5	1.0	0.4519210205055296	0.5480789794944704	0.9026753358544743	0.1679722165597177	0.4604571520292434	0.6530449805800583	-0.5395428479707566	-0.3469550194199416	0.4339895074355699	0.2438307544614041	0.1901587529741658	0.3196907808832048	0.4609888139536447	0.6283884959991612	0.5315834284795019	0.6532207716468056	0.7738073653431664	0.8424613813858646	0.9025098107355408	0.9419411028626332	0.1207746316080904	0.1680483820049793	0.2276018830720344	0.1845918436077508	0.4607291001435848	0.8585045101883233	0.3764222095909597	0.6535936344422641	0.9172967150539144	0.717745542167958	0.9025906860980648	0.9719352488398718	0.0728368698626142	0.1682100191411525	0.3323374362124693	decrease	decrease
0.42.0	PMC Open Access|PMC:PMC10021667|pmc open access:PMC10021667:pgph.0000358.t002:table-2-summary-diagnostic-accuracy-data-for-included-studies:1:overall	PMC Open Access	PMC:PMC10021667	Diagnostic accuracy of antigen-detection rapid diagnostic tests for diagnosis of COVID-19 in low-and middle-income countries: A systematic review and meta-analysis	pmc open access:PMC10021667:pgph.0000358.t002:table-2-summary-diagnostic-accuracy-data-for-included-studies:1:overall	Overall structured 2 x 2 data	continuity-corrected bivariate REML	0.05	0.2863969571159562	0.0493391975467318	0.9506608024532682	0.7757966746541839	0.0123312274818608	0.7677687175191713	0.0958790290992507	0.481371760403215	-0.1905179280167055	0.157367429950143	0.1283687458245733	0.0289986841255696	0.5059080437538916	0.7675738366064842	0.969160401158726	0.0662764708679905	0.0958527198586021	0.1324312798365909	0.6030136499993427	0.7759054663007896	0.888003749575291	0.0078643421055433	0.0123270671861525	0.0184123856056915	0.1764983056104978	0.7653373469285802	0.9993916042490052	0.0236123975469214	0.096818656815667	0.2203749949137409	0.2221669152228036	0.7632793688261547	0.9734840096596682	0.002316043300777	0.0124800237499572	0.0353133390348367	increase	decrease
0.42.0	PMC Open Access|PMC:PMC10021667|pmc open access:PMC10021667:pgph.0000358.t002:table-2-summary-diagnostic-accuracy-data-for-included-studies:1:overall	PMC Open Access	PMC:PMC10021667	Diagnostic accuracy of antigen-detection rapid diagnostic tests for diagnosis of COVID-19 in low-and middle-income countries: A systematic review and meta-analysis	pmc open access:PMC10021667:pgph.0000358.t002:table-2-summary-diagnostic-accuracy-data-for-included-studies:1:overall	Overall structured 2 x 2 data	continuity-corrected bivariate REML	0.2	0.7219280948873623	0.162424120208386	0.837575879791614	0.9426478121045512	0.0559844899834325	0.3168431630329471	0.3112941593600938	-0.4050849318544152	-0.4106339355272684	0.4097326434876721	0.3070433986776563	0.1026892448100158	0.1732114342712536	0.3167065914266881	0.5343029832501748	0.2249941781849024	0.3112205742704091	0.4085254101264688	0.878273631414271	0.9426816232353228	0.9741348991365276	0.036285518502106	0.0559664365442722	0.0818101327141154	0.0507048085075236	0.3325450119684658	0.9710910135206432	0.0867443636682265	0.3139187218267105	0.6051234866754005	0.5756794041530054	0.9387098939514658	0.9942983293138414	0.0109064811166614	0.0566298316438199	0.1481231492109217	decrease	decrease
0.42.0	PMC Open Access|PMC:PMC10021667|pmc open access:PMC10021667:pgph.0000358.t002:table-2-summary-diagnostic-accuracy-data-for-included-studies:1:overall	PMC Open Access	PMC:PMC10021667	Diagnostic accuracy of antigen-detection rapid diagnostic tests for diagnosis of COVID-19 in low-and middle-income countries: A systematic review and meta-analysis	pmc open access:PMC10021667:pgph.0000358.t002:table-2-summary-diagnostic-accuracy-data-for-included-studies:1:overall	Overall structured 2 x 2 data	continuity-corrected bivariate REML	0.5	1.0	0.3885939655316943	0.6114060344683057	0.9850174933748028	0.1917353436547947	0.1122550860870125	0.7050875821636073	-0.8877449139129874	-0.2949124178363926	0.5252835483828493	0.3449723164780404	0.1803112319048088	0.057254199747534	0.1121993469617426	0.2115977863466758	0.5598834270527698	0.7049776795427568	0.8308722855668776	0.9665110407988124	0.9850267228530196	0.9934058051478976	0.1308934624534409	0.1916824030206745	0.2627529658345335	0.0155892896019792	0.1187111633307539	0.6236728062806557	0.2524866979734436	0.708992456838924	0.9765319469444416	0.8444024012106915	0.9839391972541084	0.9985684607042228	0.0422437330019418	0.1936245495976576	0.4102084807982013	decrease	decrease
0.42.0	PMC Open Access|PMC:PMC10039610|pmc open access:PMC10039610:Tab1:table-1-characteristics-of-the-included-studies:1:overall	PMC Open Access	PMC:PMC10039610	Whether the Golgi protein 73 could be a diagnostic serological marker in hepatocellular carcinoma: a meta analysis	pmc open access:PMC10039610:Tab1:table-1-characteristics-of-the-included-studies:1:overall	Overall structured 2 x 2 data	continuity-corrected bivariate REML	0.05	0.2863969571159562	0.1684707859675979	0.8315292140324021	0.2265159600423572	0.0142372366210067	0.771888221285329	0.1077269477430233	0.4854912641693727	-0.1786700093729328	0.0667782376100198	0.0445328497181685	0.0222453878918512	0.6768843700896191	0.7726628467660606	0.8609222599923713	0.093090070923269	0.1076608775517923	0.1242515594580727	0.178545313281715	0.2269536120048064	0.284058667160289	0.0118920189076785	0.0142264303408471	0.0170006731174435	0.3316423920486436	0.7645720028098028	0.9989550446459864	0.0480047626512156	0.1092091130906324	0.2438657592575409	0.0610610046808017	0.2242087046302013	0.6370342196130092	0.0053413278883906	0.0144801714492704	0.0403436850930245	increase	decrease
0.42.0	PMC Open Access|PMC:PMC10039610|pmc open access:PMC10039610:Tab1:table-1-characteristics-of-the-included-studies:1:overall	PMC Open Access	PMC:PMC10039610	Whether the Golgi protein 73 could be a diagnostic serological marker in hepatocellular carcinoma: a meta analysis	pmc open access:PMC10039610:Tab1:table-1-characteristics-of-the-included-studies:1:overall	Overall structured 2 x 2 data	continuity-corrected bivariate REML	0.2	0.7219280948873623	0.2623795728860011	0.7376204271139989	0.581772756206464	0.0641992967780401	0.9806190773636037	0.3438937805244996	0.2586909824762412	-0.3780343143628627	0.2109706029325063	0.1324635159343506	0.0785070869981556	0.931055114550916	0.9803288361166648	0.9996060610877768	0.3034637379506854	0.3437149323019272	0.387613939925128	0.507976889658165	0.5823799945501169	0.6533341086076386	0.054075585252465	0.0641530364767674	0.0759135188601891	0.4908444754359431	0.9360734864357624	0.9998746543645424	0.1679897354064245	0.3478973439369922	0.6495200614932617	0.2360006371361895	0.5785535575741069	0.8928950092619328	0.0248730997871122	0.0652383310417183	0.1664504169757747	increase	decrease
0.42.0	PMC Open Access|PMC:PMC10039610|pmc open access:PMC10039610:Tab1:table-1-characteristics-of-the-included-studies:1:overall	PMC Open Access	PMC:PMC10039610	Whether the Golgi protein 73 could be a diagnostic serological marker in hepatocellular carcinoma: a meta analysis	pmc open access:PMC10039610:Tab1:table-1-characteristics-of-the-included-studies:1:overall	Overall structured 2 x 2 data	continuity-corrected bivariate REML	0.5	1.0	0.4501971467228075	0.5498028532771925	0.8476580116141286	0.2153258773920989	0.615670231807017	0.7515403808950998	-0.384329768192983	-0.2484596191049002	0.3096279725491575	0.173024165041119	0.1366038075080385	0.5210159064064669	0.6148721608162078	0.7116984613572798	0.6932631659803833	0.7512975677283091	0.8070148642710765	0.8050568042836387	0.8479800782110772	0.8828832368212842	0.1861102748952297	0.2151957613282546	0.2473275594031873	0.1899341285763581	0.6198994019019617	0.9893275931384564	0.4450360904826569	0.7569414924473726	0.986719689515708	0.552694081907609	0.8459434509009124	0.9708849792701406	0.0925838566120998	0.2182404046529126	0.4440598335482821	decrease	decrease
0.42.0	PMC Open Access|PMC:PMC10050355|pmc open access:PMC10050355:T1:table-1-characteristics-of-included-studies:1:overall	PMC Open Access	PMC:PMC10050355	Subscapularis tendon tear classification and diagnosis: A systemic review and meta-analysis	pmc open access:PMC10050355:T1:table-1-characteristics-of-included-studies:1:overall	Overall structured 2 x 2 data	continuity-corrected bivariate REML	0.05	0.2863969571159562	0.1338219927988144	0.8661780072011855	0.2555677905374681	0.0182403718909205	0.819984182443993	0.1314433611936719	0.5335872253280367	-0.1549535959222843	0.0628116910992341	0.0454526195096792	0.0173590715895547	0.7133441321813289	0.8181524743667598	0.9133587794663692	0.1009624854408748	0.1317713010964427	0.1647340626109486	0.1957489741667785	0.2543836970022314	0.3284731441831136	0.0131411238945347	0.0182974260834587	0.0242601299165419	0.4073083157699816	0.7819259207332547	0.9988063569342104	0.0342438012156442	0.1350071900751027	0.2577581415296101	0.0814615741497488	0.232626117701742	0.5824576466034782	0.0035797237945761	0.0188628351522456	0.0434198525436477	increase	decrease
0.42.0	PMC Open Access|PMC:PMC10050355|pmc open access:PMC10050355:T1:table-1-characteristics-of-included-studies:1:overall	PMC Open Access	PMC:PMC10050355	Subscapularis tendon tear classification and diagnosis: A systemic review and meta-analysis	pmc open access:PMC10050355:T1:table-1-characteristics-of-included-studies:1:overall	Overall structured 2 x 2 data	continuity-corrected bivariate REML	0.2	0.7219280948873623	0.2206940708566246	0.7793059291433754	0.6198733095486303	0.0810947710481452	0.9581314505986112	0.4060249857754867	0.2362033557112488	-0.3159031091118756	0.1940564858438004	0.1331984197347509	0.0608580661090494	0.8823806266395599	0.9591618061972496	0.9962139085977172	0.3254122082021314	0.406855765435812	0.486580693750538	0.5362031008186309	0.6184034634713802	0.6991062855197901	0.0594887782290631	0.0813321407681997	0.105626220256052	0.5603178622302623	0.9512394302860676	0.999895275101231	0.1229486553393111	0.4150127589541232	0.6742784742491501	0.2963984200340158	0.5901542307317316	0.868871228842363	0.0167784546210499	0.0836793549182213	0.177364949719432	increase	decrease
0.42.0	PMC Open Access|PMC:PMC10050355|pmc open access:PMC10050355:T1:table-1-characteristics-of-included-studies:1:overall	PMC Open Access	PMC:PMC10050355	Subscapularis tendon tear classification and diagnosis: A systemic review and meta-analysis	pmc open access:PMC10050355:T1:table-1-characteristics-of-included-studies:1:overall	Overall structured 2 x 2 data	continuity-corrected bivariate REML	0.5	1.0	0.3944382269722451	0.6055617730277549	0.8670709045480145	0.2609049923361311	0.5654168655841685	0.8281089499422215	-0.4345831344158315	-0.1718910500577785	0.2755068500516123	0.1714162010110215	0.1040906490405909	0.4598844203420361	0.5673618177278115	0.675228819787489	0.7257501528818749	0.8290297590125509	0.905290560482486	0.8222053033756107	0.8663508168048508	0.9028534908613636	0.2019193131798769	0.2615188896292056	0.3208381254942124	0.2253363487294716	0.6046460271662875	0.952338474709412	0.3427261149077162	0.837929567921478	0.9960019978642184	0.6275654532787285	0.8520659489603318	0.9636421356331588	0.0638975135090457	0.2675517468097351	0.4630651942102226	decrease	decrease
0.42.0	PMC Open Access|PMC:PMC10052363|pmc open access:PMC10052363:medicina-59-00540-t001:table-1-characteristics-of-the-included-studies:1:overall	PMC Open Access	PMC:PMC10052363	High-Resolution Computed Tomography as an Initial Diagnostic and Localization Tool in Patients with Cerebrospinal Fluid Rhinorrhea: A Meta-Analysis	pmc open access:PMC10052363:medicina-59-00540-t001:table-1-characteristics-of-the-included-studies:1:overall	Overall structured 2 x 2 data	continuity-corrected bivariate REML	0.05	0.2863969571159562	0.2822234150743098	0.7177765849256902	0.1299386889801186	0.0185688133684831	0.5572700153461203	0.1333276332066687	0.270873058230164	-0.1530693239092875	0.0334228570271534	0.0193889456293057	0.0140339113978476	0.370270787769643	0.5556635156136844	0.8068386206938472	0.0837953568913747	0.1343803152852661	0.2099867550680318	0.0711689252996136	0.1293538740032274	0.2472178213028742	0.0104551107201277	0.0187529559527841	0.0331573649897261	0.2069434043113838	0.5572861808059213	0.968978730075152	0.0376534491522886	0.1332227017401695	0.3857128973372068	0.0325337277534279	0.1299445818304056	0.4005874929128376	0.004003905983953	0.0185504836389957	0.0753870636210868	increase	decrease
0.42.0	PMC Open Access|PMC:PMC10052363|pmc open access:PMC10052363:medicina-59-00540-t001:table-1-characteristics-of-the-included-studies:1:overall	PMC Open Access	PMC:PMC10052363	High-Resolution Computed Tomography as an Initial Diagnostic and Localization Tool in Patients with Cerebrospinal Fluid Rhinorrhea: A Meta-Analysis	pmc open access:PMC10052363:medicina-59-00540-t001:table-1-characteristics-of-the-included-studies:1:overall	Overall structured 2 x 2 data	continuity-corrected bivariate REML	0.2	0.7219280948873623	0.3534673197075693	0.6465326802924307	0.4149944111901144	0.082459927252085	0.9790486964377848	0.4107881351365723	0.2571206015504226	-0.31113995975079	0.1102784222521315	0.0611032666793277	0.0491751555728037	0.8355572659051337	0.9741974050691514	0.9999392681885106	0.2769258711766321	0.4134382822293766	0.5844480995122485	0.2668377977991263	0.4137367221569387	0.6093637392872355	0.0477881614730109	0.0832239353017192	0.1400799287326751	0.5691594146601253	0.9437983247423516	0.999871326762733	0.1342904658406543	0.4105235416031987	0.8543139728784812	0.137731730665894	0.4150070652588387	0.7604461004019318	0.0187372206569945	0.0823838231674447	0.279167487808879	increase	decrease
0.42.0	PMC Open Access|PMC:PMC10052363|pmc open access:PMC10052363:medicina-59-00540-t001:table-1-characteristics-of-the-included-studies:1:overall	PMC Open Access	PMC:PMC10052363	High-Resolution Computed Tomography as an Initial Diagnostic and Localization Tool in Patients with Cerebrospinal Fluid Rhinorrhea: A Meta-Analysis	pmc open access:PMC10052363:medicina-59-00540-t001:table-1-characteristics-of-the-included-studies:1:overall	Overall structured 2 x 2 data	continuity-corrected bivariate REML	0.5	1.0	0.4959551289740882	0.5040448710259118	0.7394164998375007	0.2644260503757247	0.8276256063179035	0.8333521638550129	-0.1723743936820965	-0.1666478361449871	0.1694879517268816	0.0854899646504344	0.0839979870764472	0.5793129680640818	0.8291262919777396	0.9750047566917184	0.6512230498138484	0.8362316181448527	0.9676575220913808	0.5928038053473556	0.7384166435542956	0.8618728210731872	0.1671843480316485	0.2663865341519571	0.3945247277052106	0.3770387325230538	0.8256175225902375	0.9993162328419094	0.3694963747965875	0.8318210710312101	0.9993708878923973	0.3898448833409247	0.7394265426087336	0.926995061702558	0.0709600975500242	0.2642303687222657	0.6077107233288669	decrease	decrease
0.42.0	PMC Open Access|PMC:PMC10063291|pmc open access:PMC10063291:T2:table-2-characteristics-of-the-included-studies:1:overall	PMC Open Access	PMC:PMC10063291	Accuracy of ultrasound for the diagnosis of acute appendicitis in the emergency department: A systematic review	pmc open access:PMC10063291:T2:table-2-characteristics-of-the-included-studies:1:overall	Overall structured 2 x 2 data	continuity-corrected bivariate REML	0.05	0.2863969571159562	0.1637634473104512	0.8362365526895488	0.2471566461017295	0.0113900493563184	0.8067403328157131	0.0898735224459043	0.5203433756997569	-0.1965234346700519	0.0791268545414445	0.0519398316385707	0.0271870229028737	0.6826215093302997	0.8057741503991056	0.9156281916118608	0.0644821534926934	0.0902680136896244	0.122463475659354	0.1811661491491154	0.2465562541751196	0.3306884290268126	0.0076081213964646	0.0114513473018089	0.0166958909731229	0.3740616950467535	0.7790367718043786	0.9990696593673064	0.0193032846523481	0.0940105998885487	0.2394048015962674	0.0721948950083303	0.2324919636265948	0.6472908037694595	0.0018326026260192	0.0120365796899708	0.0393718730610496	increase	decrease
0.42.0	PMC Open Access|PMC:PMC10063291|pmc open access:PMC10063291:T2:table-2-characteristics-of-the-included-studies:1:overall	PMC Open Access	PMC:PMC10063291	Accuracy of ultrasound for the diagnosis of acute appendicitis in the emergency department: A systematic review	pmc open access:PMC10063291:T2:table-2-characteristics-of-the-included-studies:1:overall	Overall structured 2 x 2 data	continuity-corrected bivariate REML	0.2	0.7219280948873623	0.2657225589708277	0.7342774410291724	0.6092854825434976	0.0518865217776077	0.9652591040357574	0.2943573495605855	0.2433310091483951	-0.4275707453267767	0.2492970143096161	0.152854233114271	0.0964427811953452	0.8798054456660537	0.9657502664691616	0.9991780885425688	0.2195287125364454	0.2954785697787078	0.3829790663990106	0.5124169419060937	0.6085164476081866	0.7012110771513734	0.0351361269357213	0.0521542625328254	0.0746327557943181	0.47795171777327	0.9393309670698792	0.9998728310578036	0.0716732254970405	0.3060549501939159	0.6413362981609808	0.2698649754147449	0.5899724110024674	0.8970895375714724	0.0086454487028816	0.0547045449709338	0.162956728429867	increase	decrease
0.42.0	PMC Open Access|PMC:PMC10063291|pmc open access:PMC10063291:T2:table-2-characteristics-of-the-included-studies:1:overall	PMC Open Access	PMC:PMC10063291	Accuracy of ultrasound for the diagnosis of acute appendicitis in the emergency department: A systematic review	pmc open access:PMC10063291:T2:table-2-characteristics-of-the-included-studies:1:overall	Overall structured 2 x 2 data	continuity-corrected bivariate REML	0.5	1.0	0.4696407822915805	0.5303592177084194	0.8618336804953842	0.1795910260567601	0.5794163487163502	0.679181545374767	-0.4205836512836498	-0.3208184546252329	0.3676722596293653	0.1975232350079026	0.1701490246214626	0.4570612453438415	0.5804322029603775	0.7059885706918259	0.5495493825856258	0.6809346285228697	0.8014955659842155	0.8078301703314211	0.8614486937253005	0.9037293067268996	0.1271426109791211	0.1803923588102043	0.2439181679724775	0.1836431920980768	0.604885371907125	0.9724856737477552	0.212657086006547	0.6972050174835402	0.9883297564190916	0.5965201858174994	0.8519711765658273	0.9721205706441882	0.0337075442666316	0.1879697765899204	0.4377996954318718	decrease	decrease
0.42.0	PMC Open Access|PMC:PMC10116981|pmc open access:PMC10116981:lio21049-tbl-0001:table-1-characteristics-of-the-selected-studies:1:overall	PMC Open Access	PMC:PMC10116981	Accuracy of narrow‐band imaging for diagnosing malignant transformation of vocal cord leukoplakia: A systematic review and meta‐analysis	pmc open access:PMC10116981:lio21049-tbl-0001:table-1-characteristics-of-the-selected-studies:1:overall	Overall structured 2 x 2 data	continuity-corrected bivariate REML	0.05	0.2863969571159562	0.117232264217723	0.882767735782277	0.3311700587624715	0.0126603904029808	0.9161173521829056	0.0979541749755057	0.6297203950669493	-0.1884427821404504	0.0925276603768607	0.0661974996709826	0.0263301607058781	0.8277079261979652	0.9144359939775604	0.9757134959305404	0.0641224254386749	0.0981883207345794	0.1401629735115705	0.2606382182638289	0.3295207676556603	0.4085138125718943	0.0075569664320533	0.0126976569325165	0.0197727999919587	0.7390209192315372	0.9027120056476364	0.9844403222027924	0.0271789715404591	0.0990220864148644	0.2163912575337326	0.2087158322630297	0.3184719431609744	0.426698167134641	0.0027293778655139	0.0128305653159155	0.034481578161448	increase	decrease
0.42.0	PMC Open Access|PMC:PMC10116981|pmc open access:PMC10116981:lio21049-tbl-0001:table-1-characteristics-of-the-selected-studies:1:overall	PMC Open Access	PMC:PMC10116981	Accuracy of narrow‐band imaging for diagnosing malignant transformation of vocal cord leukoplakia: A systematic review and meta‐analysis	pmc open access:PMC10116981:lio21049-tbl-0001:table-1-characteristics-of-the-selected-studies:1:overall	Overall structured 2 x 2 data	continuity-corrected bivariate REML	0.2	0.7219280948873623	0.2213234303828434	0.7786765696171566	0.7016666199811529	0.0574111748381176	0.8792440843638671	0.3170813529937577	0.1573159894765048	-0.4048467418936046	0.280426957753383	0.1872434400405787	0.0931835177128041	0.7842533301905559	0.8811642156921886	0.9536250386997136	0.2184296127366944	0.317732258389226	0.4278581396740478	0.626092707571931	0.7001036055652965	0.7663889065650595	0.0349063914455482	0.0575724866151985	0.0874374852913379	0.7610624719629662	0.8938331866307502	0.9893367609163132	0.0990385620142421	0.320046636478543	0.5972714888317964	0.5561277247661384	0.6894055320778205	0.7795093126138517	0.0128331949613516	0.0581474431175161	0.1450337713107378	increase	decrease
0.42.0	PMC Open Access|PMC:PMC10116981|pmc open access:PMC10116981:lio21049-tbl-0001:table-1-characteristics-of-the-selected-studies:1:overall	PMC Open Access	PMC:PMC10116981	Accuracy of narrow‐band imaging for diagnosing malignant transformation of vocal cord leukoplakia: A systematic review and meta‐analysis	pmc open access:PMC10116981:lio21049-tbl-0001:table-1-characteristics-of-the-selected-studies:1:overall	Overall structured 2 x 2 data	continuity-corrected bivariate REML	0.5	1.0	0.4295057627130841	0.5704942372869158	0.903918391795264	0.1959035418711562	0.4564500674339137	0.7136591311878686	-0.5435499325660863	-0.2863408688121314	0.3968136439164921	0.2334578283594423	0.1633558155570497	0.3689359009954894	0.4585468521265722	0.5571819486879189	0.5474542402867162	0.7146143423441246	0.8514288240034709	0.8700934112313513	0.9032689261921332	0.9291908796021036	0.1263900989719096	0.196372915340367	0.2770708150936825	0.3509851996995262	0.4728813919063117	0.6492750634282581	0.2839696386934384	0.7179962532240782	0.9733806580143834	0.8336549714696998	0.8987703578904853	0.933955715953474	0.0494297547204383	0.1980427361852336	0.4042467800760366	decrease	decrease
0.42.0	PMC Open Access|PMC:PMC10136496|pmc open access:PMC10136496:cancers-15-02308-t001:table-1-basic-characteristics-of-the-studies-for-volatile-organic-compounds-in-t:1:overall	PMC Open Access	PMC:PMC10136496	A Systematic Review and Meta-Analysis: Volatile Organic Compound Analysis in the Detection of Hepatobiliary and Pancreatic Cancers	pmc open access:PMC10136496:cancers-15-02308-t001:table-1-basic-characteristics-of-the-studies-for-volatile-organic-compounds-in-t:1:overall	Overall structured 2 x 2 data	continuity-corrected bivariate REML	0.05	0.2863969571159562	0.2287298250551541	0.7712701749448458	0.1719231005251879	0.0138421783192868	0.6620851678912094	0.1053036631408395	0.3756882107752531	-0.1810932939751167	0.0537407577996191	0.0325327650865676	0.0212079927130515	0.5921472318337572	0.6615338848757442	0.7335694202668226	0.0836240895668809	0.1052055168995547	0.130405514772998	0.1430407632460407	0.171680162459862	0.2058985233565327	0.010429027965	0.0138262338884803	0.0180601103431071	0.3891169658179186	0.6510243801156779	0.922228992709868	0.0355968306045104	0.1070934246777513	0.2294233254467121	0.0763308736539539	0.1670986038207206	0.337317927972991	0.0037470237984784	0.0141337000618712	0.0372255085190614	increase	decrease
0.42.0	PMC Open Access|PMC:PMC10136496|pmc open access:PMC10136496:cancers-15-02308-t001:table-1-basic-characteristics-of-the-studies-for-volatile-organic-compounds-in-t:1:overall	PMC Open Access	PMC:PMC10136496	A Systematic Review and Meta-Analysis: Volatile Organic Compound Analysis in the Detection of Hepatobiliary and Pancreatic Cancers	pmc open access:PMC10136496:cancers-15-02308-t001:table-1-basic-characteristics-of-the-studies-for-volatile-organic-compounds-in-t:1:overall	Overall structured 2 x 2 data	continuity-corrected bivariate REML	0.2	0.7219280948873623	0.3167954549077064	0.6832045450922937	0.4965215263902363	0.0625057861258336	0.999965087137052	0.3373126719654673	0.2780369922496898	-0.384615422921895	0.1746901496119224	0.0997924882445338	0.0748976613673886	0.9884967010194866	0.9989530895521403	0.9999977483456444	0.2764304156135427	0.3370451984518454	0.4033907744843797	0.4422301221426961	0.4960947009648064	0.5518916791244975	0.0476734295946373	0.0624373364076347	0.0803441812095026	0.8253779500377604	0.9826538386443842	0.9999595581989218	0.1274642593404719	0.3421775240743371	0.6226071912491115	0.2818847423253389	0.4879556890060241	0.7074176712809517	0.0175517376223137	0.0637559236395547	0.1551613191360799	increase	decrease
0.42.0	PMC Open Access|PMC:PMC10136496|pmc open access:PMC10136496:cancers-15-02308-t001:table-1-basic-characteristics-of-the-studies-for-volatile-organic-compounds-in-t:1:overall	PMC Open Access	PMC:PMC10136496	A Systematic Review and Meta-Analysis: Volatile Organic Compound Analysis in the Detection of Hepatobiliary and Pancreatic Cancers	pmc open access:PMC10136496:cancers-15-02308-t001:table-1-basic-characteristics-of-the-studies-for-volatile-organic-compounds-in-t:1:overall	Overall structured 2 x 2 data	continuity-corrected bivariate REML	0.5	1.0	0.4929267146128108	0.5070732853871892	0.7977644453081527	0.2105427282721491	0.7263767350938627	0.7425188651819172	-0.2736232649061373	-0.2574811348180827	0.2654380219692401	0.1348762170118131	0.130561804957427	0.6548053904408699	0.7269220729190773	0.7945855488109713	0.6504089275246134	0.7421484300642095	0.825171640730902	0.760273268016744	0.7974888404206297	0.8312638727794162	0.1668331876955804	0.2103485382819874	0.258959143711731	0.4487293590959375	0.7372977419152744	0.9640969316166446	0.3534676022342626	0.749204886641125	0.9829460407352776	0.6109156052003245	0.7921785967564694	0.9062912815120504	0.0666951055012205	0.2140775571781193	0.4235087481672048	decrease	decrease
0.42.0	PMC Open Access|PMC:PMC10150145|pmc open access:PMC10150145:Tab1:table-1-characteristics-and-outcomes-of-the-included-studies-n-9:1:overall	PMC Open Access	PMC:PMC10150145	Diagnostic Efficacy of LAMP Assay for Human Fungal Pathogens: a Systematic Review and Meta-analysis	pmc open access:PMC10150145:Tab1:table-1-characteristics-and-outcomes-of-the-included-studies-n-9:1:overall	Overall structured 2 x 2 data	continuity-corrected bivariate REML	0.05	0.2863969571159562	0.1238785480544586	0.8761214519455414	0.3687160314233967	0.0049353812456771	0.9496811234165876	0.0449206151150885	0.6632841663006314	-0.2414763420008677	0.1293959238954641	0.0855503311140153	0.0438455927814485	0.5348818037229849	0.9173640087732404	0.999800790482308	0.0246699483173891	0.0456598601945835	0.0846109791517695	0.1233561281896725	0.3667452218820698	0.7519138584569227	0.0024374120855239	0.0050321237694649	0.0105795221964068	0.0871297757202488	0.6313054146415633	0.998755281897712	0.0114005422823259	0.0510445429412776	0.5164901905837533	0.044669169604968	0.3653938968186055	0.9890342143489572	0.0009992759128943	0.0057473317350451	0.1176947113831275	increase	decrease
0.42.0	PMC Open Access|PMC:PMC10150145|pmc open access:PMC10150145:Tab1:table-1-characteristics-and-outcomes-of-the-included-studies-n-9:1:overall	PMC Open Access	PMC:PMC10150145	Diagnostic Efficacy of LAMP Assay for Human Fungal Pathogens: a Systematic Review and Meta-analysis	pmc open access:PMC10150145:Tab1:table-1-characteristics-and-outcomes-of-the-included-studies-n-9:1:overall	Overall structured 2 x 2 data	continuity-corrected bivariate REML	0.2	0.7219280948873623	0.2485587982052257	0.7514412017947742	0.7350535478437508	0.0230170683882644	0.8341192761007457	0.158060854635772	0.1121911812133833	-0.5638672402515903	0.3958269714957344	0.2380984284833465	0.1577285430123877	0.3467870442964629	0.8361540180183302	0.9994674404650036	0.0904062337433637	0.1604491808510203	0.2792821284332418	0.4006204188279879	0.733399476708202	0.9350504912309462	0.0114728422399376	0.023459888912527	0.0483351211055584	0.0237235131220925	0.7284258252038252	0.9989886330129178	0.0433330889537761	0.1775466374402984	0.8968483259910472	0.1817360597889909	0.7322593687751979	0.997671253116789	0.0047288402749341	0.0267238599087403	0.3878640626010023	increase	decrease
0.42.0	PMC Open Access|PMC:PMC10150145|pmc open access:PMC10150145:Tab1:table-1-characteristics-and-outcomes-of-the-included-studies-n-9:1:overall	PMC Open Access	PMC:PMC10150145	Diagnostic Efficacy of LAMP Assay for Human Fungal Pathogens: a Systematic Review and Meta-analysis	pmc open access:PMC10150145:Tab1:table-1-characteristics-and-outcomes-of-the-included-studies-n-9:1:overall	Overall structured 2 x 2 data	continuity-corrected bivariate REML	0.5	1.0	0.49791929850676	0.50208070149324	0.9173375435359312	0.086121481467172	0.4114917371310034	0.4233895816182496	-0.5885082628689966	-0.5766104183817504	0.5825345847625826	0.2930296214131627	0.2895049633494199	0.1246503557507212	0.4137274673056266	0.8446250441632508	0.2619568627802058	0.4286423999145013	0.6550800014699131	0.7277850359819122	0.9166925022850052	0.9829311633691856	0.0443644112837326	0.0876694116724361	0.1688555273087482	0.007106929923727	0.4152679420150577	0.9996194495043664	0.132517982838392	0.46146466651327	0.987046121122102	0.4704506801523819	0.9162467264297324	0.999416794675771	0.0186507715317746	0.0989615368647565	0.7170742464938947	decrease	decrease
0.42.0	PMC Open Access|PMC:PMC10187020|pmc open access:PMC10187020:mdc313710-tbl-0001:table-1-diagnostic-results-and-methodological-aspects-for-all-included-studies-i:1:overall	PMC Open Access	PMC:PMC10187020	α‐Synuclein Seed Amplification Assays in the Diagnosis of Synucleinopathies Using Cerebrospinal Fluid—A Systematic Review and Meta‐Analysis	pmc open access:PMC10187020:mdc313710-tbl-0001:table-1-diagnostic-results-and-methodological-aspects-for-all-included-studies-i:1:overall	Overall structured 2 x 2 data	continuity-corrected bivariate REML	0.05	0.2863969571159562	0.1202444757395598	0.8797555242604401	0.357620597221339	0.0079545948624019	0.9406903638349202	0.0669056007724928	0.654293406718964	-0.2194913563434634	0.1144235655998063	0.0784543008381813	0.0359692647616248	0.8677806387079975	0.940109052549103	0.986452671170352	0.047286824566961	0.0671017905112816	0.092301103522771	0.2892732767563059	0.3569344016938028	0.4315863205793449	0.0052462850963777	0.0079827834476281	0.0117684379628387	0.6203067377530719	0.9282706004072035	0.9997856595860364	0.0136030053950355	0.067370775346878	0.2017776739723695	0.1542223907808269	0.345469319785827	0.5928031094489131	0.0012236930092084	0.008021465087495	0.0314834678023212	increase	decrease
0.42.0	PMC Open Access|PMC:PMC10187020|pmc open access:PMC10187020:mdc313710-tbl-0001:table-1-diagnostic-results-and-methodological-aspects-for-all-included-studies-i:1:overall	PMC Open Access	PMC:PMC10187020	α‐Synuclein Seed Amplification Assays in the Diagnosis of Synucleinopathies Using Cerebrospinal Fluid—A Systematic Review and Meta‐Analysis	pmc open access:PMC10187020:mdc313710-tbl-0001:table-1-diagnostic-results-and-methodological-aspects-for-all-included-studies-i:1:overall	Overall structured 2 x 2 data	continuity-corrected bivariate REML	0.2	0.7219280948873623	0.2370539834434658	0.7629460165565343	0.7256052077573053	0.036689876460916	0.8477004395545327	0.2269038916515887	0.1257723446671703	-0.4950242032357735	0.3478619086474284	0.219378781124622	0.1284831275228064	0.7548003022976144	0.8485344206655132	0.9256896573781652	0.165686708897958	0.2274987235229693	0.3012375963132495	0.6590870498778698	0.7250098368154082	0.7829196809632473	0.0244390508516694	0.036816114855121	0.0535373874858194	0.5473064517774544	0.8621996917724982	0.9987557044858046	0.0513317681675886	0.2283137253114393	0.5676469743807344	0.4641326674676899	0.7148648035409275	0.8736595043847003	0.0057859907570843	0.0369893026656932	0.1337549596859949	increase	decrease
0.42.0	PMC Open Access|PMC:PMC10187020|pmc open access:PMC10187020:mdc313710-tbl-0001:table-1-diagnostic-results-and-methodological-aspects-for-all-included-studies-i:1:overall	PMC Open Access	PMC:PMC10187020	α‐Synuclein Seed Amplification Assays in the Diagnosis of Synucleinopathies Using Cerebrospinal Fluid—A Systematic Review and Meta‐Analysis	pmc open access:PMC10187020:mdc313710-tbl-0001:table-1-diagnostic-results-and-methodological-aspects-for-all-included-studies-i:1:overall	Overall structured 2 x 2 data	continuity-corrected bivariate REML	0.5	1.0	0.4706729988512775	0.5293270011487224	0.9136258364405532	0.1322074777644978	0.424250025673458	0.5634612699334558	-0.575749974326542	-0.4365387300665442	0.5020617038762151	0.2709899670048196	0.2310717368713954	0.3463043613054378	0.4250529706402901	0.5133582601570713	0.4400597707741986	0.5645722038746117	0.6898537132853523	0.8854944417048892	0.9133897299908148	0.9351758916357978	0.0910785811740025	0.1326171182478747	0.1845143079386612	0.2183571322970089	0.4387179213318623	0.7673820720082662	0.1566094068458604	0.5660916550151737	0.9593117806848734	0.7760124632888834	0.909325286742234	0.9651087419722169	0.0227490850409607	0.1331786540334289	0.3818120661838388	decrease	decrease
0.42.0	PMC Open Access|PMC:PMC10197917|pmc open access:PMC10197917:T1:table-1-characteristics-of-the-studies-included-in-meta-analysis:1:overall	PMC Open Access	PMC:PMC10197917	Diagnostic Accuracy of Ottawa Knee Rule for Diagnosis of Fracture in Patients with Knee Trauma; a Systematic Review and Meta-analysis	pmc open access:PMC10197917:T1:table-1-characteristics-of-the-studies-included-in-meta-analysis:1:overall	Overall structured 2 x 2 data	continuity-corrected bivariate REML	0.05	0.2863969571159562	0.6343013641720964	0.3656986358279036	0.0747233356692248	0.0071175716683453	0.3833079800054552	0.061011452400838	0.0969110228894989	-0.2253855047151181	0.0209523775875798	0.0051453987022791	0.0158069788853006	0.3570086509164829	0.3827354885215785	0.4142778028747447	0.0352798443358057	0.060907014393623	0.1033378872047807	0.0676279590794418	0.0745657070098718	0.0834666269837992	0.003707706438851	0.0071029149185555	0.0135236605248758	0.2941346169101559	0.3769194968551526	0.5534698424421045	0.01127206952585	0.0627448908072111	0.2609391934006199	0.0518333941549849	0.0729724208156719	0.1285578739404766	0.0009863960933596	0.0073617368663904	0.0441348406178125	increase	decrease
0.42.0	PMC Open Access|PMC:PMC10197917|pmc open access:PMC10197917:T1:table-1-characteristics-of-the-studies-included-in-meta-analysis:1:overall	PMC Open Access	PMC:PMC10197917	Diagnostic Accuracy of Ottawa Knee Rule for Diagnosis of Fracture in Patients with Knee Trauma; a Systematic Review and Meta-analysis	pmc open access:PMC10197917:T1:table-1-characteristics-of-the-studies-included-in-meta-analysis:1:overall	Overall structured 2 x 2 data	continuity-corrected bivariate REML	0.2	0.7219280948873623	0.6838236132516984	0.3161763867483016	0.2772475991292396	0.032929546400229	0.8516733101276212	0.2088770467484901	0.1297452152402588	-0.5130510481388723	0.0734917847302644	0.0169246228154376	0.0565671619148268	0.8210304683615374	0.8510407632968222	0.8836672031749999	0.1264081226179724	0.2085548753592134	0.3319415805778643	0.2562472588646158	0.2767905475268711	0.3019547015271722	0.0173700935555913	0.0328634960513942	0.0611369070750011	0.7340395958575023	0.8445284964152336	0.9774462371839272	0.0428638700673693	0.2142102659684718	0.6797944037242039	0.2061400943622399	0.2721469243082249	0.4120188827223068	0.004668114157373	0.0340288326902508	0.1798708465543508	increase	decrease
0.42.0	PMC Open Access|PMC:PMC10197917|pmc open access:PMC10197917:T1:table-1-characteristics-of-the-studies-included-in-meta-analysis:1:overall	PMC Open Access	PMC:PMC10197917	Diagnostic Accuracy of Ottawa Knee Rule for Diagnosis of Fracture in Patients with Knee Trauma; a Systematic Review and Meta-analysis	pmc open access:PMC10197917:T1:table-1-characteristics-of-the-studies-included-in-meta-analysis:1:overall	Overall structured 2 x 2 data	continuity-corrected bivariate REML	0.5	1.0	0.7828681114109022	0.2171318885890978	0.6054291017813797	0.1198758167874164	0.967686046839396	0.5290037991032538	-0.032313953160604	-0.4709962008967462	0.127565858102063	0.0252975634830623	0.1022682946190006	0.9477585322417604	0.9680219555786082	0.9816851557705466	0.3509652349018341	0.5283739664509424	0.7350234654808072	0.5795017955827221	0.6048838194005127	0.6337381575110271	0.0660390602573436	0.1196569473513201	0.2066464532254698	0.8311720790594604	0.9713095154840172	0.9992187072776744	0.1324438251533442	0.5393581400909321	0.9904265157834976	0.5094847030790179	0.5992971053385919	0.7370455181335358	0.0184145726446959	0.1235069397409734	0.4673145652212791	decrease	decrease
0.42.0	PMC Open Access|PMC:PMC10266642|pmc open access:PMC10266642:pone.0286650.t001:table-1-characteristics-of-the-included-studies:1:overall	PMC Open Access	PMC:PMC10266642	Diagnostic accuracy of the Copenhagen Index in ovarian malignancy: A meta-analysis	pmc open access:PMC10266642:pone.0286650.t001:table-1-characteristics-of-the-included-studies:1:overall	Overall structured 2 x 2 data	continuity-corrected bivariate REML	0.05	0.2863969571159562	0.1251707675370116	0.8748292324629884	0.3340852052974798	0.0093530235690889	0.919045871670268	0.0764729263496965	0.6326489145543116	-0.2099240307662596	0.1044585284945632	0.0718635974663337	0.0325949310282294	0.8165770772802778	0.917897128894736	0.9844851634233248	0.0550492467982802	0.0766347358647578	0.1041040229349623	0.2533707642304965	0.3329351429583178	0.4268034849794915	0.0062908569629708	0.0093770847398846	0.0136475896766738	0.5732594981005404	0.9055589576641924	0.9997337458014636	0.0253433648750377	0.0781815231430036	0.1753890741081508	0.1358474575928762	0.3242927982003512	0.6287957216391993	0.0025152271133521	0.009607766622427	0.0262820201693438	increase	decrease
0.42.0	PMC Open Access|PMC:PMC10266642|pmc open access:PMC10266642:pone.0286650.t001:table-1-characteristics-of-the-included-studies:1:overall	PMC Open Access	PMC:PMC10266642	Diagnostic accuracy of the Copenhagen Index in ovarian malignancy: A meta-analysis	pmc open access:PMC10266642:pone.0286650.t001:table-1-characteristics-of-the-included-studies:1:overall	Overall structured 2 x 2 data	continuity-corrected bivariate REML	0.2	0.7219280948873623	0.2374628618306802	0.7625371381693198	0.7044082808984794	0.0429214422253489	0.875835309487276	0.2555301741359541	0.1539072145999136	-0.4663979207514082	0.3190984881026159	0.2030092201912089	0.1160892679114068	0.7609276596097128	0.8771823542891781	0.9600363997269304	0.1903279483956164	0.2560077215342302	0.3340383650267173	0.617140771526689	0.703329844869501	0.7795832976468515	0.0291928894778077	0.0430281091674433	0.0616698813298092	0.5015540218230509	0.8869927907598808	0.9996085125430244	0.0927307096123822	0.2605618332879974	0.5107972850855232	0.4274966663520745	0.6950914607525063	0.889456208348359	0.0118356933212106	0.044049815166186	0.1136395566010615	increase	decrease
0.42.0	PMC Open Access|PMC:PMC10266642|pmc open access:PMC10266642:pone.0286650.t001:table-1-characteristics-of-the-included-studies:1:overall	PMC Open Access	PMC:PMC10266642	Diagnostic accuracy of the Copenhagen Index in ovarian malignancy: A meta-analysis	pmc open access:PMC10266642:pone.0286650.t001:table-1-characteristics-of-the-included-studies:1:overall	Overall structured 2 x 2 data	continuity-corrected bivariate REML	0.5	1.0	0.4620470504180174	0.5379529495819826	0.9050528843764472	0.1521006332712261	0.4527705490425823	0.6150722702870373	-0.5472294509574176	-0.3849277297129627	0.4599187612917303	0.2528457537167459	0.2070730075749845	0.3508837212840625	0.4542181344494904	0.5690322778160259	0.4919268036602539	0.6159015201233952	0.737963773608675	0.8657304368508868	0.9046073461568525	0.9339822659913108	0.1073683782942451	0.1524354137924632	0.2081666816544442	0.1950650160849448	0.4652663371304509	0.8125815662836242	0.2679271935462325	0.623757990187327	0.923849071832784	0.7491759727742234	0.9011729585380396	0.9698656806345192	0.0457194104603638	0.1556325106693902	0.3389901539752344	decrease	decrease
0.42.0	PMC Open Access|PMC:PMC10316459|pmc open access:PMC10316459:TAB2:table-2-characteristics-of-studies-b-bacteriology-cd-clinical-diagnosis-cect-con:1:overall	PMC Open Access	PMC:PMC10316459	Diagnostic Accuracy of Cerebrospinal Fluid (CSF) Adenosine Deaminase (ADA) for Tuberculous Meningitis (TBM) in Adults: A Systematic Review and Meta-Analysis	pmc open access:PMC10316459:TAB2:table-2-characteristics-of-studies-b-bacteriology-cd-clinical-diagnosis-cect-con:1:overall	Overall structured 2 x 2 data	continuity-corrected bivariate REML	0.05	0.2863969571159562	0.1609686465158539	0.839031353484146	0.2495113727169523	0.011723628685141	0.810502749597945	0.0920145644506702	0.5241057924819887	-0.194382392665286	0.0787283219644969	0.0520579133213157	0.0266704086431812	0.7127584151350136	0.8100681045358686	0.898756635413361	0.0714681762870495	0.0921372668537441	0.1164149476469337	0.1954618517632467	0.249237972958539	0.3149068727099949	0.0086154875618153	0.0117428122366805	0.0156751884398608	0.4680786722555423	0.8006714173952281	0.9985171926133506	0.0342101027514718	0.0939713264147234	0.1909491696454729	0.0997109550366575	0.2434460151231477	0.5335260857331036	0.0035755745151863	0.012030403969918	0.0293158458715555	increase	decrease
0.42.0	PMC Open Access|PMC:PMC10316459|pmc open access:PMC10316459:TAB2:table-2-characteristics-of-studies-b-bacteriology-cd-clinical-diagnosis-cect-con:1:overall	PMC Open Access	PMC:PMC10316459	Diagnostic Accuracy of Cerebrospinal Fluid (CSF) Adenosine Deaminase (ADA) for Tuberculous Meningitis (TBM) in Adults: A Systematic Review and Meta-Analysis	pmc open access:PMC10316459:TAB2:table-2-characteristics-of-studies-b-bacteriology-cd-clinical-diagnosis-cect-con:1:overall	Overall structured 2 x 2 data	continuity-corrected bivariate REML	0.2	0.7219280948873623	0.262384674823542	0.737615325176458	0.6122843566770232	0.0533421240459517	0.9633095391033556	0.3004278954951351	0.2413814442159934	-0.4215001993922272	0.2475702148875891	0.1530194019740174	0.0945508129135717	0.8978869468850011	0.963537775256435	0.9962865270799364	0.2406519620820205	0.3007747061021831	0.3671293521160171	0.5357492609897327	0.611937571650404	0.6858668968779685	0.0396427837547886	0.053425727068334	0.0703233981469802	0.6231119257855066	0.956893473718935	0.999905838452178	0.1228359371639431	0.3059445334863127	0.5448491202691229	0.3447277766927725	0.6045035998770039	0.8445461499822563	0.0167592639578095	0.0546776887901929	0.125458103747628	increase	decrease
0.42.0	PMC Open Access|PMC:PMC10316459|pmc open access:PMC10316459:TAB2:table-2-characteristics-of-studies-b-bacteriology-cd-clinical-diagnosis-cect-con:1:overall	PMC Open Access	PMC:PMC10316459	Diagnostic Accuracy of Cerebrospinal Fluid (CSF) Adenosine Deaminase (ADA) for Tuberculous Meningitis (TBM) in Adults: A Systematic Review and Meta-Analysis	pmc open access:PMC10316459:TAB2:table-2-characteristics-of-studies-b-bacteriology-cd-clinical-diagnosis-cect-con:1:overall	Overall structured 2 x 2 data	continuity-corrected bivariate REML	0.5	1.0	0.465216731438918	0.5347832685610819	0.863328965670143	0.1839341771089069	0.5754537094478394	0.6886083404806349	-0.4245462905521606	-0.3113916595193651	0.3640330871156191	0.1975060376351934	0.1665270494804256	0.4776165968511126	0.5759120468247265	0.6758181577466762	0.5887177978599082	0.6891421026124203	0.781978169352373	0.8219383895733532	0.8631565383789438	0.8972615671844411	0.1417169694913364	0.1841826347488287	0.2322877919453474	0.2603076406452069	0.5857307479330334	0.906683125187548	0.3424565708813623	0.6970376328180313	0.9464390990889268	0.6778696323725413	0.8594295780973539	0.9560074262327578	0.0638279285226141	0.1878905002536425	0.364604607021467	decrease	decrease
0.42.0	PMC Open Access|PMC:PMC10320388|pmc open access:PMC10320388:T1:table-1-the-basic-characteristics-of-included-studies:1:overall	PMC Open Access	PMC:PMC10320388	The accuracy of ultrasound-guided fine-needle aspiration and core needle biopsy in diagnosing axillary lymph nodes in women with breast cancer: a systematic review and meta-analysis	pmc open access:PMC10320388:T1:table-1-the-basic-characteristics-of-included-studies:1:overall	Overall structured 2 x 2 data	continuity-corrected bivariate REML	0.05	0.2863969571159562	0.0860535401005408	0.9139464598994592	0.4682426449656348	0.0106199467917783	0.9970880389861884	0.0848755361131678	0.7106910818702322	-0.2015214210027884	0.1230223058065901	0.0917307810205309	0.0312915247860591	0.9282343102904844	0.9929076428489292	0.9999847465217856	0.071903477153492	0.0850966153245136	0.0995769607270313	0.3454003924245571	0.4693382537768816	0.5990950050290228	0.0086791186661525	0.0106537542724518	0.0129191948165544	0.4924504708140722	0.9244397421105984	0.9998245608685624	0.0378277756499727	0.086940363985959	0.1632962988854785	0.1333311053524004	0.4621589717560114	0.8651208633550123	0.0040258210727861	0.0109366311084992	0.0239907886816497	increase	decrease
0.42.0	PMC Open Access|PMC:PMC10320388|pmc open access:PMC10320388:T1:table-1-the-basic-characteristics-of-included-studies:1:overall	PMC Open Access	PMC:PMC10320388	The accuracy of ultrasound-guided fine-needle aspiration and core needle biopsy in diagnosing axillary lymph nodes in women with breast cancer: a systematic review and meta-analysis	pmc open access:PMC10320388:T1:table-1-the-basic-characteristics-of-included-studies:1:overall	Overall structured 2 x 2 data	continuity-corrected bivariate REML	0.2	0.7219280948873623	0.1997101513225615	0.8002898486774385	0.807048353996846	0.048512737182443	0.7076053998809881	0.2800452608843679	-0.0143226950063741	-0.4418828340029944	0.3564947339444839	0.245327824860714	0.1111669090837698	0.5392942116870856	0.7061907918560417	0.8624362546961758	0.241954373205868	0.2806825480834978	0.3215839094860194	0.7148026629385541	0.8077325367095118	0.8765156714033912	0.0399263431508594	0.048661239464293	0.0585305471008336	0.2032394840316083	0.715457767698567	0.9987952956322094	0.1348670232828685	0.2859821420105887	0.4832560255375666	0.4222175185921255	0.8032118151991581	0.9682203868678262	0.0188382522227432	0.0499023829345383	0.1045503281072793	decrease	decrease
0.42.0	PMC Open Access|PMC:PMC10320388|pmc open access:PMC10320388:T1:table-1-the-basic-characteristics-of-included-studies:1:overall	PMC Open Access	PMC:PMC10320388	The accuracy of ultrasound-guided fine-needle aspiration and core needle biopsy in diagnosing axillary lymph nodes in women with breast cancer: a systematic review and meta-analysis	pmc open access:PMC10320388:T1:table-1-the-basic-characteristics-of-included-studies:1:overall	Overall structured 2 x 2 data	continuity-corrected bivariate REML	0.5	1.0	0.4270233737666029	0.5729766262333971	0.9436002734444447	0.1693971853349692	0.3129841959065018	0.6563239345380582	-0.6870158040934982	-0.3436760654619418	0.4902901590005327	0.293371806494981	0.1969183525055515	0.2141771231056329	0.3120336665886972	0.4388015256374093	0.5910651899942568	0.6573607746831855	0.7202301504939468	0.9093001486834767	0.9438339572507088	0.9659780330294164	0.1426222213470508	0.1698496712723896	0.1991526480596234	0.0681856792340429	0.3183080054566363	0.8189611686654364	0.3708387650872857	0.6659140496351104	0.9025785461519896	0.7450943771200362	0.9422846846570117	0.9918611085977443	0.0713222493241584	0.1736177181242955	0.3183503968990925	decrease	decrease
0.42.0	PMC Open Access|PMC:PMC10323525|pmc open access:PMC10323525:T1:table-1-characteristics-of-included-studies:1:overall	PMC Open Access	PMC:PMC10323525	An Updated Systematic Review and Meta-Analysis for the Diagnostic Test Accuracy of Ascitic Fluid Adenosine Deaminase in Tuberculous Peritonitis	pmc open access:PMC10323525:T1:table-1-characteristics-of-included-studies:1:overall	Overall structured 2 x 2 data	continuity-corrected bivariate REML	0.05	0.2863969571159562	0.1142073797743125	0.8857926202256874	0.3783529804448625	0.0076646579781402	0.9568704735228858	0.0648791441914859	0.6704735164069295	-0.2215178129244703	0.1196458204201252	0.0827256750811759	0.0369201453389493	0.9004954240995379	0.956731974515128	0.9912096104807468	0.0495673169683501	0.0649132168539196	0.0832612433403983	0.3164646887080842	0.3781598038231032	0.4448608641705301	0.0055493085661651	0.0076695143996692	0.0103738169727419	0.7579924962134406	0.9526385420135492	0.9998503010582604	0.0292963923208069	0.0651895686606671	0.1271375360019183	0.2188121017554799	0.3740274420795263	0.5725400890124652	0.0029799960534161	0.0077089267247641	0.0174954937742456	increase	decrease
0.42.0	PMC Open Access|PMC:PMC10323525|pmc open access:PMC10323525:T1:table-1-characteristics-of-included-studies:1:overall	PMC Open Access	PMC:PMC10323525	An Updated Systematic Review and Meta-Analysis for the Diagnostic Test Accuracy of Ascitic Fluid Adenosine Deaminase in Tuberculous Peritonitis	pmc open access:PMC10323525:T1:table-1-characteristics-of-included-studies:1:overall	Overall structured 2 x 2 data	continuity-corrected bivariate REML	0.2	0.7219280948873623	0.2326294856828194	0.7673705143171805	0.7429961408301518	0.0353899314446907	0.8221914145436331	0.2207403525527695	0.1002633196562707	-0.5011877423345927	0.3612724911202726	0.2293096214536576	0.131962869666615	0.7377491145016603	0.8224315947019875	0.8961309347818245	0.1729850395218406	0.2208442804106107	0.2753799644858807	0.6874184841025361	0.7428392600131466	0.7919446592402967	0.0258218650753027	0.0354117280549026	0.047430498216195	0.5732124385783169	0.8275591425354745	0.9854448516917308	0.1062647785693134	0.2216868305919508	0.3950462918064281	0.5709044629442074	0.7394606674352525	0.864170171546101	0.0139985476904596	0.0355885900642332	0.0779870153940249	increase	decrease
0.42.0	PMC Open Access|PMC:PMC10323525|pmc open access:PMC10323525:T1:table-1-characteristics-of-included-studies:1:overall	PMC Open Access	PMC:PMC10323525	An Updated Systematic Review and Meta-Analysis for the Diagnostic Test Accuracy of Ascitic Fluid Adenosine Deaminase in Tuberculous Peritonitis	pmc open access:PMC10323525:T1:table-1-characteristics-of-included-studies:1:overall	Overall structured 2 x 2 data	continuity-corrected bivariate REML	0.5	1.0	0.4694736974998332	0.5305263025001667	0.9204073147553664	0.1279728722514826	0.4007423628757635	0.5518524540920674	-0.5992576371242364	-0.4481475459079326	0.5190897591607879	0.2813356986557286	0.2377540605050592	0.3338848464633148	0.4009549096167392	0.4755407227499224	0.4557378419714153	0.5520496770317858	0.6486792657031268	0.8979244152585875	0.9203471197906472	0.938369202356202	0.0958614927090242	0.1280441213997625	0.1660889481689966	0.2321555138935931	0.405530077190177	0.6299363996618095	0.3020660795343579	0.5536467005299119	0.8156893646633975	0.841820540709376	0.9190464859664452	0.962190833421578	0.053737451911779	0.1286219397439177	0.2528021954510389	decrease	decrease
0.42.0	PMC Open Access|PMC:PMC10340581|pmc open access:PMC10340581:diagnostics-13-02145-t003:table-3-performance-of-the-ml-architecture:1:overall	PMC Open Access	PMC:PMC10340581	Diagnostic Accuracy of Machine Learning AI Architectures in Detection and Classification of Lung Cancer: A Systematic Review	pmc open access:PMC10340581:diagnostics-13-02145-t003:table-3-performance-of-the-ml-architecture:1:overall	Overall structured 2 x 2 data	continuity-corrected bivariate REML	0.05	0.2863969571159562	0.1479499168834059	0.852050083116594	0.316697979285778	0.0036905815160823	0.9007544218429666	0.035141590596128	0.6143574647270104	-0.2512553665198282	0.1231880200836487	0.0767203495390165	0.046467670544632	0.5569078025504935	0.8975800764865722	0.9997024290771228	0.0223377895995155	0.0358423713644955	0.0577764328798802	0.1299646835709981	0.3185947237514958	0.6443713203286465	0.0021711517718212	0.0037775305149395	0.0066664551070011	0.189777818145615	0.6943327528920982	0.9991096264783568	0.0123638774700908	0.0399355716890227	0.2536355833271824	0.0507634962367448	0.321594005400134	0.9709158691617228	0.0010966097233672	0.0042925049394807	0.0424991453307643	increase	decrease
0.42.0	PMC Open Access|PMC:PMC10340581|pmc open access:PMC10340581:diagnostics-13-02145-t003:table-3-performance-of-the-ml-architecture:1:overall	PMC Open Access	PMC:PMC10340581	Diagnostic Accuracy of Machine Learning AI Architectures in Detection and Classification of Lung Cancer: A Systematic Review	pmc open access:PMC10340581:diagnostics-13-02145-t003:table-3-performance-of-the-ml-architecture:1:overall	Overall structured 2 x 2 data	continuity-corrected bivariate REML	0.2	0.7219280948873623	0.2725539501517318	0.7274460498482682	0.6876501285178789	0.0172909608248332	0.8958673851355774	0.1259471491354636	0.173939290248215	-0.5959809457518987	0.3861361441283141	0.2184140969953554	0.1677220471329584	0.4818430014038666	0.8933533020863712	0.9997027784775084	0.0823119692640268	0.1282816117815363	0.1988523803135835	0.4150502280568039	0.689526634338765	0.8959052027108062	0.0102296826892839	0.0176926406091074	0.0308933524559803	0.054873989586322	0.7841955442217055	0.999358956340326	0.0468420052953284	0.1418131516831979	0.662831126353481	0.2025655910394673	0.6924692163911214	0.9937331305192656	0.0051875634390812	0.0200663918888843	0.1741209445319473	increase	decrease
0.42.0	PMC Open Access|PMC:PMC10340581|pmc open access:PMC10340581:diagnostics-13-02145-t003:table-3-performance-of-the-ml-architecture:1:overall	PMC Open Access	PMC:PMC10340581	Diagnostic Accuracy of Machine Learning AI Architectures in Detection and Classification of Lung Cancer: A Systematic Review	pmc open access:PMC10340581:diagnostics-13-02145-t003:table-3-performance-of-the-ml-architecture:1:overall	Overall structured 2 x 2 data	continuity-corrected bivariate REML	0.5	1.0	0.5217620166883834	0.4782379833116166	0.8980232024144711	0.0657530434063734	0.4752307549725109	0.3498711288371898	-0.524769245027489	-0.6501288711628102	0.5847209798191433	0.273804659581583	0.3109163202375601	0.1854231767358781	0.4727192856414407	0.8275589487631947	0.2409166801338562	0.3554000625941608	0.5091725902006852	0.7394607957283782	0.8988218083007551	0.971772552888938	0.0397003643598469	0.0672035382830534	0.1130920336558924	0.0169261562808973	0.4687792621774358	0.9995531737861544	0.1437016334579163	0.386615087976685	0.9558530421587992	0.5039895443218001	0.9000682330909178	0.9984258840453846	0.0204322726248624	0.0757080078889694	0.4575017367742464	decrease	decrease
0.42.0	PMC Open Access|PMC:PMC10423382|pmc open access:PMC10423382:t1:table-1-characteristics-of-studies-included-in-the-meta-analysis-9-12-16-26-40:1:overall	PMC Open Access	PMC:PMC10423382	Diagnostic accuracy of glioma pseudoprogression identification with positron emission tomography imaging: a systematic review and meta-analysis	pmc open access:PMC10423382:t1:table-1-characteristics-of-studies-included-in-the-meta-analysis-9-12-16-26-40:1:overall	Overall structured 2 x 2 data	continuity-corrected bivariate REML	0.05	0.2863969571159562	0.2252143756788777	0.7747856243211223	0.1773326944907887	0.0129869832466502	0.6742070711408698	0.1000007571946431	0.3878101140249135	-0.1863961999213131	0.057076683415044	0.0344780557695702	0.0225986276454738	0.6009044973717576	0.6728667842579741	0.7453192795020989	0.0743114750014113	0.0999712588216746	0.1313518359163535	0.1464578009974233	0.1767281018082325	0.2120163484433111	0.0090329035555007	0.0129822621447085	0.0182244566769828	0.4693555688421032	0.6708976138529537	0.8387634177397503	0.0379393195759754	0.0995633796720774	0.2027067273173023	0.1001135923112908	0.175842776142602	0.2681265010738272	0.0040398550040203	0.0129170238292968	0.0316715859966895	increase	decrease
0.42.0	PMC Open Access|PMC:PMC10423382|pmc open access:PMC10423382:t1:table-1-characteristics-of-studies-included-in-the-meta-analysis-9-12-16-26-40:1:overall	PMC Open Access	PMC:PMC10423382	Diagnostic accuracy of glioma pseudoprogression identification with positron emission tomography imaging: a systematic review and meta-analysis	pmc open access:PMC10423382:t1:table-1-characteristics-of-studies-included-in-the-meta-analysis-9-12-16-26-40:1:overall	Overall structured 2 x 2 data	continuity-corrected bivariate REML	0.2	0.7219280948873623	0.3157738071312532	0.6842261928687468	0.5059048112954564	0.0588234009611149	0.9998993933527528	0.3227564450945845	0.2779712984653903	-0.3991716497927778	0.1853476430492148	0.1054173985754334	0.0799302444737813	0.9877816330318968	0.9989168538489096	0.9999976174016338	0.2491302567088969	0.3226748751807592	0.405792986677822	0.4490492069942698	0.5048674714666423	0.561026886023367	0.0415005283748431	0.058803009854267	0.0810285400256792	0.9175985956055857	0.9929206957426768	0.9999848529784908	0.135235769897912	0.3215463114714304	0.5695691359804289	0.3457398456142588	0.5033433448030213	0.6350621541459982	0.0189029419762877	0.0585211658368911	0.1344693209547345	increase	decrease
0.42.0	PMC Open Access|PMC:PMC10423382|pmc open access:PMC10423382:t1:table-1-characteristics-of-studies-included-in-the-meta-analysis-9-12-16-26-40:1:overall	PMC Open Access	PMC:PMC10423382	Diagnostic accuracy of glioma pseudoprogression identification with positron emission tomography imaging: a systematic review and meta-analysis	pmc open access:PMC10423382:t1:table-1-characteristics-of-studies-included-in-the-meta-analysis-9-12-16-26-40:1:overall	Overall structured 2 x 2 data	continuity-corrected bivariate REML	0.5	1.0	0.4968926700360042	0.5031073299639958	0.8037524899351459	0.1999996287775007	0.7143593302735651	0.7219273524417424	-0.2856406697264348	-0.2780726475582575	0.2818331423002949	0.1419327550512406	0.1399003872490542	0.6428712842538933	0.7156904979082392	0.7861695715473664	0.60385934094776	0.7218094697812723	0.8278513336745108	0.7652679413556788	0.8030970917289053	0.8363921290769023	0.1476228363695049	0.1999406953757149	0.2607335768887376	0.5452912199979568	0.7176451822416361	0.9056314215284532	0.3716963824814421	0.7201756331867737	0.9603154501400794	0.678846514268484	0.8021311902260604	0.8743840194209821	0.071554023255102	0.1991254949918109	0.3832650930977538	decrease	decrease
0.42.0	PMC Open Access|PMC:PMC10439656|pmc open access:PMC10439656:Tab3:table-3-diagnostic-test-performance-of-ccl14-for-persistent-aki:1:overall	PMC Open Access	PMC:PMC10439656	Performance of urinary C–C motif chemokine ligand 14 for the prediction of persistent acute kidney injury: a systematic review and meta-analysis	pmc open access:PMC10439656:Tab3:table-3-diagnostic-test-performance-of-ccl14-for-persistent-aki:1:overall	Overall structured 2 x 2 data	continuity-corrected bivariate REML	0.05	0.2863969571159562	0.3320191581538107	0.6679808418461892	0.1194238488803603	0.01549295067004	0.5277024660127515	0.1153249594393587	0.2413055088967952	-0.1710719976765975	0.0341547651025321	0.0177968805733744	0.0163578845291575	0.4048899757171389	0.5257671833394859	0.6934847726219775	0.0856891820262946	0.1163774164967346	0.1550220739865905	0.0807709795776618	0.1187534963456217	0.186214404715467	0.0107444877522887	0.0156689048407337	0.0224569934026596	0.3117780142383286	0.5216660031298084	0.9434223795136182	0.0619756159075	0.1227239958249122	0.2242569927301114	0.0561032538552149	0.1173399556755898	0.3624692229497102	0.0072531718822329	0.016740211242859	0.0361298087218511	increase	decrease
0.42.0	PMC Open Access|PMC:PMC10439656|pmc open access:PMC10439656:Tab3:table-3-diagnostic-test-performance-of-ccl14-for-persistent-aki:1:overall	PMC Open Access	PMC:PMC10439656	Performance of urinary C–C motif chemokine ligand 14 for the prediction of persistent acute kidney injury: a systematic review and meta-analysis	pmc open access:PMC10439656:Tab3:table-3-diagnostic-test-performance-of-ccl14-for-persistent-aki:1:overall	Overall structured 2 x 2 data	continuity-corrected bivariate REML	0.2	0.7219280948873623	0.4048087829781938	0.5951912170218062	0.3917998564856343	0.0695507187289404	0.965951241940423	0.3642447802051498	0.2440231470530607	-0.3576833146822125	0.1141072541970414	0.0565018197816252	0.057605434415416	0.8744254465977538	0.9648962063229743	0.9997886390093124	0.2823887605226289	0.3670301733185566	0.4638561945548693	0.294469838140415	0.3902782204663449	0.5208245477347088	0.0490596151933644	0.0702967725889111	0.0983853240162587	0.7479788668492479	0.9436153298769872	0.9998844372273966	0.2118467389678014	0.3836557896410023	0.6126838860025638	0.2201695914950606	0.3870522063451111	0.7297750604229479	0.0335402908357186	0.0748191706902083	0.1511392241708334	increase	decrease
0.42.0	PMC Open Access|PMC:PMC10439656|pmc open access:PMC10439656:Tab3:table-3-diagnostic-test-performance-of-ccl14-for-persistent-aki:1:overall	PMC Open Access	PMC:PMC10439656	Performance of urinary C–C motif chemokine ligand 14 for the prediction of persistent acute kidney injury: a systematic review and meta-analysis	pmc open access:PMC10439656:Tab3:table-3-diagnostic-test-performance-of-ccl14-for-persistent-aki:1:overall	Overall structured 2 x 2 data	continuity-corrected bivariate REML	0.5	1.0	0.5503880326269597	0.4496119673730403	0.7204191119398792	0.2301761292458737	0.8548791124663842	0.7783182100466457	-0.1451208875336158	-0.2216817899533543	0.1795435854944098	0.0798727997827051	0.0996707857117047	0.6951474465224895	0.8566331951479863	0.9541406704922166	0.660127938652416	0.7818528851357291	0.8859538481579825	0.6253973676107006	0.7191302541439182	0.8130027780323182	0.1710617847651881	0.2322151611902931	0.3038562957340736	0.4186231088298572	0.8603368897862964	0.9971862665051808	0.5347861066553374	0.8023066995070848	0.9785718334514214	0.5303665837169029	0.716379743694842	0.9152720639113536	0.1218958922950658	0.2444157349441015	0.4159553774017582	decrease	decrease
0.42.0	PMC Open Access|PMC:PMC10440897|pmc open access:PMC10440897:Tab1:table-1-general-characteristics-of-the-included-literatures:1:overall	PMC Open Access	PMC:PMC10440897	Meta-analysis of 18 F-PSMA-1007 PET/CT, 18 F-FDG PET/CT, and 68 Ga-PSMA PET/CT in diagnostic efficacy of prostate Cancer	pmc open access:PMC10440897:Tab1:table-1-general-characteristics-of-the-included-literatures:1:overall	Overall structured 2 x 2 data	continuity-corrected bivariate REML	0.05	0.2863969571159562	0.2680590076016608	0.7319409923983392	0.1642922160873372	0.0081427214226952	0.6444797238790995	0.0682122168851945	0.3580827667631432	-0.2181847402307617	0.0637110441928924	0.0341566906004446	0.0295543535924477	0.5509287493876931	0.6437830374869551	0.746171040141416	0.0521003399201654	0.0684660326156346	0.088523013721894	0.1276394880850274	0.1639955384062437	0.2124665277838513	0.0058896847419895	0.0081793724073144	0.0111807669372398	0.3307490119254649	0.637547781192205	0.9907730801215646	0.0207697287092252	0.0701608244882999	0.214946778578157	0.0608345779868826	0.1613577202712623	0.4720722359069333	0.0019950536325725	0.0084249830424723	0.0341815156154158	increase	decrease
0.42.0	PMC Open Access|PMC:PMC10440897|pmc open access:PMC10440897:Tab1:table-1-general-characteristics-of-the-included-literatures:1:overall	PMC Open Access	PMC:PMC10440897	Meta-analysis of 18 F-PSMA-1007 PET/CT, 18 F-FDG PET/CT, and 68 Ga-PSMA PET/CT in diagnostic efficacy of prostate Cancer	pmc open access:PMC10440897:Tab1:table-1-general-characteristics-of-the-included-literatures:1:overall	Overall structured 2 x 2 data	continuity-corrected bivariate REML	0.2	0.7219280948873623	0.3648076118783961	0.6351923881216038	0.4828847531364493	0.0375318830036719	0.9991546127107668	0.2308592059944024	0.2772265178234046	-0.4910688888929598	0.2107888763516218	0.1052626785405156	0.1055261978111061	0.9752066454595424	0.9974549849370924	0.9999936953067484	0.1810335577528356	0.2316258419754073	0.2905096384623311	0.4100283065772045	0.482344815800807	0.5616898842191949	0.0273714675929785	0.0376957893135508	0.0509715155660052	0.684054415796698	0.9601546371132058	0.9998993148498508	0.0768299649272184	0.2367307539266703	0.594400893564287	0.2352880588185481	0.4775112164490699	0.8094309956947078	0.0094061332287199	0.0387930538727952	0.1439150673764243	increase	decrease
0.42.0	PMC Open Access|PMC:PMC10440897|pmc open access:PMC10440897:Tab1:table-1-general-characteristics-of-the-included-literatures:1:overall	PMC Open Access	PMC:PMC10440897	Meta-analysis of 18 F-PSMA-1007 PET/CT, 18 F-FDG PET/CT, and 68 Ga-PSMA PET/CT in diagnostic efficacy of prostate Cancer	pmc open access:PMC10440897:Tab1:table-1-general-characteristics-of-the-included-literatures:1:overall	Overall structured 2 x 2 data	continuity-corrected bivariate REML	0.5	1.0	0.5583048204318669	0.4416951795681331	0.7888165530611551	0.1349344949785988	0.7437387740273749	0.5708173970937199	-0.2562612259726251	-0.4291826029062801	0.3326397646085046	0.1430718777502965	0.189567886858208	0.6420040507745859	0.7444234821605861	0.8335368616437111	0.4727178060113567	0.5722347669676644	0.673124073913367	0.7354487767650876	0.7884561107181918	0.8367602436790411	0.1011777221430933	0.135463901214784	0.1768440365662036	0.3096725181468792	0.7505431888872955	0.9913945482455584	0.2264420933060674	0.5815896452991929	0.9691264609589492	0.5517158096430937	0.785207993446506	0.9444128593933449	0.0365919661876876	0.138995979883617	0.4020689352737845	decrease	decrease
0.42.0	PMC Open Access|PMC:PMC10492155|pmc open access:PMC10492155:tbl0001:table-1-characteristics-of-the-studies-included-in-the-meta-analysis:1:overall	PMC Open Access	PMC:PMC10492155	Tc-99m scan for pediatric bleeding Meckel diverticulum:a systematic review and meta-analysis	pmc open access:PMC10492155:tbl0001:table-1-characteristics-of-the-studies-included-in-the-meta-analysis:1:overall	Overall structured 2 x 2 data	continuity-corrected bivariate REML	0.05	0.2863969571159562	0.1374438160612096	0.8625561839387904	0.2717771448378215	0.0146609720395525	0.8440031845516947	0.1103083142918165	0.5576062274357384	-0.1760886428241397	0.075246820031088	0.0528453616018767	0.0224014584292111	0.6111154724390226	0.8424074526623734	0.9935074620682928	0.0926392422371666	0.1111044388925094	0.1330720262435714	0.1505101470732678	0.2706581480442842	0.4572913506702957	0.011821366611728	0.014792258405058	0.0185241713385844	0.2867339078368619	0.7627939638492955	0.9993882138556884	0.0877409469586666	0.1157183201314398	0.2583620468893688	0.0523957648007582	0.2684378291316203	0.8853303167207158	0.0110599755666763	0.0155586573707122	0.0435552844107526	increase	decrease
0.42.0	PMC Open Access|PMC:PMC10492155|pmc open access:PMC10492155:tbl0001:table-1-characteristics-of-the-studies-included-in-the-meta-analysis:1:overall	PMC Open Access	PMC:PMC10492155	Tc-99m scan for pediatric bleeding Meckel diverticulum:a systematic review and meta-analysis	pmc open access:PMC10492155:tbl0001:table-1-characteristics-of-the-studies-included-in-the-meta-analysis:1:overall	Overall structured 2 x 2 data	continuity-corrected bivariate REML	0.2	0.7219280948873623	0.2337024384875352	0.7662975615124648	0.6393444269811945	0.0660104519727825	0.9432260188213696	0.3508558853033189	0.2212979239340071	-0.3710722095840434	0.2326338648936881	0.1536338633872215	0.0790000015064667	0.7217366143536696	0.9441616160977062	0.9998044097419952	0.3021922806038242	0.3529930773145581	0.4101434653259316	0.4569913247182245	0.6380380074997956	0.8000957196067272	0.0537679514097353	0.0665704974238473	0.0822745587692694	0.1767522996108589	0.8591427566655804	0.9996462410643956	0.2882748620940222	0.3652867833742623	0.6748150312713965	0.2080093490295795	0.6354296263016295	0.9734560222363536	0.050442774491493	0.0698294270252459	0.1778405000002235	increase	decrease
0.42.0	PMC Open Access|PMC:PMC10492155|pmc open access:PMC10492155:tbl0001:table-1-characteristics-of-the-studies-included-in-the-meta-analysis:1:overall	PMC Open Access	PMC:PMC10492155	Tc-99m scan for pediatric bleeding Meckel diverticulum:a systematic review and meta-analysis	pmc open access:PMC10492155:tbl0001:table-1-characteristics-of-the-studies-included-in-the-meta-analysis:1:overall	Overall structured 2 x 2 data	continuity-corrected bivariate REML	0.5	1.0	0.4262196833401865	0.5737803166598134	0.8764045717456029	0.2203964083133114	0.5396082586732479	0.760890672611561	-0.4603917413267521	-0.239109327388439	0.3334242477859789	0.1962280222007253	0.1371962255852536	0.3226244719072226	0.5413424027093956	0.7763050944085818	0.6913184648305813	0.763721281358352	0.8326476323115127	0.7709765321817895	0.8757900378101556	0.9412095887617667	0.1851985635413598	0.2219550211952886	0.2639492987833188	0.0585284485549788	0.5448037023955086	0.998284615417999	0.6690005587218519	0.7794203622564582	0.9849926181410316	0.512329449252784	0.8745581084264472	0.993229212836029	0.175250702907269	0.2309387469647148	0.4638748132777734	decrease	decrease
0.42.0	PMC Open Access|PMC:PMC10500291|pmc open access:PMC10500291:JCTH-2022-00107-t1:table-1-characteristics-of-included-studies-for-the-systematic-review-on-detecti:1:overall	PMC Open Access	PMC:PMC10500291	Performance of Hepatitis Delta Virus (HDV) RNA Testing for the Diagnosis of Active HDV Infection: Systematic Review and Meta-analysis	pmc open access:PMC10500291:JCTH-2022-00107-t1:table-1-characteristics-of-included-studies-for-the-systematic-review-on-detecti:1:overall	Overall structured 2 x 2 data	continuity-corrected bivariate REML	0.05	0.2863969571159562	0.1643902938024164	0.8356097061975836	0.2739409208012814	0.0059438892441472	0.8470629423258415	0.0525010420355807	0.5606659852098852	-0.2338959150803755	0.1032776508474532	0.0642139415403081	0.039063709307145	0.7410219146806369	0.8471249006077723	0.9340093215689652	0.034305460208534	0.0524807592081543	0.0785557940731613	0.2097590470449331	0.2739849859088805	0.3499342503096347	0.003587317951845	0.005941143167638	0.0096637665531129	0.5781640653188028	0.846526355583054	0.9909894217441392	0.0164054550212193	0.0524564959991707	0.1430396674335041	0.1376926652474195	0.2735597153425325	0.4457812640390864	0.0015183357721305	0.0059378585395271	0.0202853411120738	increase	decrease
0.42.0	PMC Open Access|PMC:PMC10500291|pmc open access:PMC10500291:JCTH-2022-00107-t1:table-1-characteristics-of-included-studies-for-the-systematic-review-on-detecti:1:overall	PMC Open Access	PMC:PMC10500291	Performance of Hepatitis Delta Virus (HDV) RNA Testing for the Diagnosis of Active HDV Infection: Systematic Review and Meta-analysis	pmc open access:PMC10500291:JCTH-2022-00107-t1:table-1-characteristics-of-included-studies-for-the-systematic-review-on-detecti:1:overall	Overall structured 2 x 2 data	continuity-corrected bivariate REML	0.2	0.7219280948873623	0.2806441267442259	0.7193558732557741	0.6418552773929189	0.0276178827733397	0.9411323851903448	0.1823012374032358	0.2192042903029823	-0.5396268574841264	0.3266653526670947	0.1864897803118586	0.1401755723552361	0.85699880176898	0.9410895136764376	0.9903777582326776	0.1231548684081867	0.1822371057551158	0.2616608158426498	0.5576835701280044	0.6419062018260917	0.7188605111906039	0.0168135765992061	0.0276054013893278	0.0442975854075219	0.7365647867658744	0.9407103881472224	0.9997598214985788	0.0613936642829248	0.1821603832836323	0.4349451543182615	0.4313260394623463	0.6414143853514946	0.792557944132721	0.0071712634703901	0.0275904718447631	0.0895437728681775	increase	decrease
0.42.0	PMC Open Access|PMC:PMC10500291|pmc open access:PMC10500291:JCTH-2022-00107-t1:table-1-characteristics-of-included-studies-for-the-systematic-review-on-detecti:1:overall	PMC Open Access	PMC:PMC10500291	Performance of Hepatitis Delta Virus (HDV) RNA Testing for the Diagnosis of Active HDV Infection: Systematic Review and Meta-analysis	pmc open access:PMC10500291:JCTH-2022-00107-t1:table-1-characteristics-of-included-studies-for-the-systematic-review-on-detecti:1:overall	Overall structured 2 x 2 data	continuity-corrected bivariate REML	0.5	1.0	0.5131517926278448	0.4868482073721552	0.8775810413603442	0.1020188935640091	0.5362743464753916	0.4753628597402244	-0.4637256535246083	-0.5246371402597756	0.4933803016499973	0.2379616503936717	0.2554186512563257	0.4333396488432487	0.5362067152532566	0.6472422722589785	0.3432190637459291	0.4752292381499858	0.625639918897239	0.834527482717027	0.8776048395403198	0.9109354579204296	0.0640248463841623	0.1019763142925596	0.1564052207187556	0.3330391009932418	0.5368598593578371	0.8079304610338908	0.1846745587790939	0.475069354419649	0.8586087645998972	0.7521014011729383	0.8773748982172493	0.938584343389781	0.0280809267061025	0.1019253791882145	0.2823319007023173	decrease	decrease
0.42.0	PMC Open Access|PMC:PMC10542215|pmc open access:PMC10542215:TAB3:table-3-diagnostic-accuracy-analysis-tp-true-positive-tn-true-negative-fp-false-:1:overall	PMC Open Access	PMC:PMC10542215	Assessment Precision of CT Perfusion Imaging in the Detection of Acute Ischemic Stroke: A Systematic Review and Meta-Analysis	pmc open access:PMC10542215:TAB3:table-3-diagnostic-accuracy-analysis-tp-true-positive-tn-true-negative-fp-false-:1:overall	Overall structured 2 x 2 data	continuity-corrected bivariate REML	0.05	0.2863969571159562	0.279270533637437	0.720729466362563	0.1373444206688981	0.0161555075671275	0.5772416119883874	0.1192730129142428	0.2908446548724311	-0.1671239442017133	0.0392268091490875	0.0223941770621871	0.0168326320869003	0.4540314048867221	0.5769558013217421	0.7160260493619544	0.0799718992632369	0.1196038301608916	0.1714683808703203	0.0953351246486356	0.1372366344091112	0.197068421871374	0.0098762901157108	0.0162113341491177	0.0255327487137226	0.246222942640415	0.5646589587759551	0.968267855581211	0.0313726097160729	0.1222015199908613	0.3305580286669414	0.0408603261300568	0.1326491412310374	0.3998285410645263	0.003229324138198	0.0166513560730096	0.0607862159832859	increase	decrease
0.42.0	PMC Open Access|PMC:PMC10542215|pmc open access:PMC10542215:TAB3:table-3-diagnostic-accuracy-analysis-tp-true-positive-tn-true-negative-fp-false-:1:overall	PMC Open Access	PMC:PMC10542215	Assessment Precision of CT Perfusion Imaging in the Detection of Acute Ischemic Stroke: A Systematic Review and Meta-Analysis	pmc open access:PMC10542215:TAB3:table-3-diagnostic-accuracy-analysis-tp-true-positive-tn-true-negative-fp-false-:1:overall	Overall structured 2 x 2 data	continuity-corrected bivariate REML	0.2	0.7219280948873623	0.3563001851230875	0.6436998148769125	0.4306060030710033	0.0723551573486078	0.9860603726455148	0.3746518015523334	0.2641322777581524	-0.3472762933350288	0.1294313062686859	0.070219543707175	0.059211762561511	0.918545797595754	0.9856587906486974	0.9999509537906234	0.265808571569466	0.3755186763028236	0.5019723916270155	0.3335835000032517	0.4303828906179348	0.5382814610659592	0.0452369773774101	0.0725908572938172	0.1106829103514913	0.6338367508614386	0.9505799857548098	0.9998817826926196	0.1132998300478173	0.3822981211326052	0.7868571601385939	0.1682987650157894	0.4207753402817133	0.7598696576025394	0.0151557539909939	0.074445379395496	0.2351357326558209	increase	decrease
0.42.0	PMC Open Access|PMC:PMC10542215|pmc open access:PMC10542215:TAB3:table-3-diagnostic-accuracy-analysis-tp-true-positive-tn-true-negative-fp-false-:1:overall	PMC Open Access	PMC:PMC10542215	Assessment Precision of CT Perfusion Imaging in the Detection of Acute Ischemic Stroke: A Systematic Review and Meta-Analysis	pmc open access:PMC10542215:TAB3:table-3-diagnostic-accuracy-analysis-tp-true-positive-tn-true-negative-fp-false-:1:overall	Overall structured 2 x 2 data	continuity-corrected bivariate REML	0.5	1.0	0.5103594880943882	0.4896405119056117	0.7515535724738799	0.2378020213718909	0.8088064719547112	0.7913659718477948	-0.1911935280452887	-0.2086340281522052	0.1997331034455291	0.0975774311001536	0.1021556723453755	0.6725288388936889	0.8090777787869532	0.9180455581993988	0.6326939090002476	0.7924333022182881	0.9173284322371332	0.6669167394946952	0.7513836110241998	0.8234240852009898	0.1593256738030216	0.2384381417977905	0.3323689523543929	0.3777628850028229	0.8202437240944204	0.998853608620163	0.319399779756894	0.8004381790595372	0.9989190205801388	0.4473365123250276	0.7439694113857171	0.9267808008710984	0.0579865272410746	0.2434175761553263	0.5515063677215634	decrease	decrease
0.42.0	PMC Open Access|PMC:PMC10562686|pmc open access:PMC10562686:T2:table-2-principal-data-characteristics-of-included-studies:1:overall	PMC Open Access	PMC:PMC10562686	A systematic review and meta-analysis of the diagnostic accuracy of metagenomic next-generation sequencing for diagnosing tuberculous meningitis	pmc open access:PMC10562686:T2:table-2-principal-data-characteristics-of-included-studies:1:overall	Overall structured 2 x 2 data	continuity-corrected bivariate REML	0.05	0.2863969571159562	0.0722449103561879	0.927755089643812	0.4268156348656585	0.0206571140750829	0.9844903322558932	0.1451143234648903	0.6980933751399371	-0.1412826336510659	0.0806419891408251	0.0652076873540034	0.0154343017868215	0.8641007522172376	0.981424170452704	0.9999559170982	0.1016410066332141	0.1452502368922473	0.1904540644336699	0.2864620305355538	0.4239355808467659	0.5746051497369937	0.0132501296488603	0.0206815315626294	0.0292178389291163	0.762051044040701	0.9761108202961531	0.9999434303226326	0.0449144763762613	0.1446828018653709	0.2494571415042911	0.2210339876531057	0.4125248366122198	0.5757423544440827	0.0049345793877113	0.0205796398059303	0.0415727159786322	increase	decrease
0.42.0	PMC Open Access|PMC:PMC10562686|pmc open access:PMC10562686:T2:table-2-principal-data-characteristics-of-included-studies:1:overall	PMC Open Access	PMC:PMC10562686	A systematic review and meta-analysis of the diagnostic accuracy of metagenomic next-generation sequencing for diagnosing tuberculous meningitis	pmc open access:PMC10562686:T2:table-2-principal-data-characteristics-of-included-studies:1:overall	Overall structured 2 x 2 data	continuity-corrected bivariate REML	0.2	0.7219280948873623	0.1582123159193865	0.8417876840806134	0.7795918314020597	0.0910668715304024	0.760912106796393	0.4400209056245666	0.0389840119090306	-0.2819071892627957	0.2311382491672471	0.1772293810602003	0.0539088681070468	0.5705689365105373	0.7645969024963197	0.9285959695543432	0.3272816658468305	0.4403523940570782	0.5437892614228655	0.6559990598574591	0.7775605581942937	0.8651581753332432	0.0599588798389398	0.0911667684270498	0.1250800969402988	0.5691136016366869	0.7791542540425652	0.9816377819390668	0.158040999262573	0.4389675993042694	0.6596165109473827	0.5740742433350032	0.7693433401127512	0.8657001892012457	0.0230133967137954	0.0907497961209577	0.1708372665455487	increase	decrease
0.42.0	PMC Open Access|PMC:PMC10562686|pmc open access:PMC10562686:T2:table-2-principal-data-characteristics-of-included-studies:1:overall	PMC Open Access	PMC:PMC10562686	A systematic review and meta-analysis of the diagnostic accuracy of metagenomic next-generation sequencing for diagnosing tuberculous meningitis	pmc open access:PMC10562686:T2:table-2-principal-data-characteristics-of-included-studies:1:overall	Overall structured 2 x 2 data	continuity-corrected bivariate REML	0.5	1.0	0.3301471270457837	0.6698528729542162	0.9339853281598546	0.2861037623977009	0.350872016128853	0.8636348927115106	-0.649127983871147	-0.1363651072884893	0.3056522978479856	0.214307738960081	0.0913445588879045	0.2307249691161685	0.3536570538808711	0.5174695067818466	0.728423413973714	0.8639597796215531	0.9457970065911522	0.8840966081401734	0.9332551189912316	0.9624967932037922	0.2032716907188794	0.2863502051730991	0.3638057953133743	0.2299395962781912	0.3649013870049125	0.6257791466770571	0.4233457894361876	0.8625998307026184	0.9932854305269812	0.8435375061107971	0.9302737101933284	0.9626644270084604	0.0861086305780341	0.2853207772340302	0.4517975108320128	decrease	decrease
0.42.0	PMC Open Access|PMC:PMC10568949|pmc open access:PMC10568949:T1:table-1-characteristics-of-the-included-studies:1:overall	PMC Open Access	PMC:PMC10568949	Diagnostic Accuracy of Ultrasonography for Identification of Elbow Fractures in Children; a Systematic Review and Meta-analysis	pmc open access:PMC10568949:T1:table-1-characteristics-of-the-included-studies:1:overall	Overall structured 2 x 2 data	continuity-corrected bivariate REML	0.05	0.2863969571159562	0.1998025233349257	0.8001974766650743	0.2284247022967797	0.0054488650817117	0.7752550819412871	0.0488141257432106	0.4888581248253308	-0.2375828313727455	0.0924380952705336	0.0537622789839868	0.0386758162865467	0.6321701177337912	0.7740751016394969	0.9050523613588703	0.0269745988346672	0.0489379139032735	0.0849192742390603	0.1591074950452534	0.2277538152518064	0.3206181088083215	0.0027053894480047	0.0054653487322462	0.0106266333397854	0.3523983688371427	0.77173992543608	0.998480347755848	0.0077672833385343	0.0495326444543792	0.2270008017849628	0.066414463254918	0.226601109186314	0.5490686087269793	0.0006451008467186	0.0055446769537947	0.0367104338901207	increase	decrease
0.42.0	PMC Open Access|PMC:PMC10568949|pmc open access:PMC10568949:T1:table-1-characteristics-of-the-included-studies:1:overall	PMC Open Access	PMC:PMC10568949	Diagnostic Accuracy of Ultrasonography for Identification of Elbow Fractures in Children; a Systematic Review and Meta-analysis	pmc open access:PMC10568949:T1:table-1-characteristics-of-the-included-studies:1:overall	Overall structured 2 x 2 data	continuity-corrected bivariate REML	0.2	0.7219280948873623	0.3123805414744399	0.6876194585255601	0.5844132505245716	0.025363843533012	0.9793410738721228	0.1705800916154896	0.2574129789847605	-0.5513480032718727	0.2987068097111457	0.1597556329398222	0.1389511767713233	0.8914168250865965	0.9797294516143332	0.9999184060517288	0.0983382765410973	0.170975720532346	0.2801713722605712	0.4733405136195275	0.5834874899618818	0.6915150671889646	0.0127215372060524	0.0254390320472472	0.0485421112865842	0.5940339927723176	0.9507611761192536	0.9998945858719992	0.0299393480277044	0.1728744485387665	0.6179737021367071	0.2525660544133987	0.5818909835842694	0.8525889775067297	0.0030568341477315	0.0258007523891124	0.1532742016679012	increase	decrease
0.42.0	PMC Open Access|PMC:PMC10568949|pmc open access:PMC10568949:T1:table-1-characteristics-of-the-included-studies:1:overall	PMC Open Access	PMC:PMC10568949	Diagnostic Accuracy of Ultrasonography for Identification of Elbow Fractures in Children; a Systematic Review and Meta-analysis	pmc open access:PMC10568949:T1:table-1-characteristics-of-the-included-studies:1:overall	Overall structured 2 x 2 data	continuity-corrected bivariate REML	0.5	1.0	0.5375365777534684	0.4624634222465316	0.8490553722254357	0.0942813610618888	0.6121991963193659	0.4506012501522959	-0.3878008036806341	-0.5493987498477041	0.4625339428930681	0.2084571168605327	0.2540768260325353	0.4700570727476989	0.6134163611588974	0.7558088032593758	0.2822000250604272	0.4514482491913368	0.6565292537129102	0.7823740501939243	0.8485663721610492	0.8996648568105389	0.0490154916228522	0.0945410312186992	0.169486715963889	0.2488269297609723	0.6155148577730776	0.980489740789374	0.0945166748151371	0.4555022738385688	0.9773593931719816	0.5747654737965336	0.847720750161225	0.9585664195264914	0.012116224714139	0.0957887444954714	0.4199803481877514	decrease	decrease
0.42.0	PMC Open Access|PMC:PMC10621111|pmc open access:PMC10621111:Tab2:table-2-integrated-data-for-individual-studies-by-site-of-pathology:1:overall	PMC Open Access	PMC:PMC10621111	Diagnostic accuracy of dual-energy CT for bone marrow edema in patients with acute knee injury: a systematic review and meta-analysis	pmc open access:PMC10621111:Tab2:table-2-integrated-data-for-individual-studies-by-site-of-pathology:1:overall	Overall structured 2 x 2 data	continuity-corrected bivariate REML	0.05	0.2863969571159562	0.0897712391937018	0.9102287608062982	0.4360134299156794	0.0119294561531482	0.9881539432052108	0.0933287074329306	0.7017569860892545	-0.1930682496830256	0.1127386794059516	0.0842054298513575	0.028533249554594	0.8849817523088056	0.9855978978077632	0.9999620631438422	0.0642079276579843	0.0933610589214996	0.1283533857530799	0.3031736525490154	0.4343252689904347	0.5747344801756816	0.0075691187722269	0.0119345335221998	0.0177050273144044	0.5606327817116813	0.9438608190036554	0.9998786474667558	0.0304884967870441	0.0939694619285318	0.2052859122129312	0.1348319207908255	0.427437226579115	0.7754773193039177	0.0031227279539107	0.0120301107998161	0.0321956002007775	increase	decrease
0.42.0	PMC Open Access|PMC:PMC10621111|pmc open access:PMC10621111:Tab2:table-2-integrated-data-for-individual-studies-by-site-of-pathology:1:overall	PMC Open Access	PMC:PMC10621111	Diagnostic accuracy of dual-energy CT for bone marrow edema in patients with acute knee injury: a systematic review and meta-analysis	pmc open access:PMC10621111:Tab2:table-2-integrated-data-for-individual-studies-by-site-of-pathology:1:overall	Overall structured 2 x 2 data	continuity-corrected bivariate REML	0.2	0.7219280948873623	0.1992014621903598	0.8007985378096402	0.7859674417695316	0.0542385310596279	0.7491204493967505	0.3041361142636125	0.0271923545093881	-0.4177919806237498	0.3291504504134236	0.2280343856142017	0.1011160647992218	0.5704034114700652	0.751287186633357	0.9108836415718884	0.2186909554577761	0.304227232810903	0.3981597134696373	0.6739080168839806	0.7848097998415979	0.8652198905498854	0.0349609750206176	0.0542606269626199	0.0788628699745952	0.3172440540799889	0.7595925164325444	0.9984864190581364	0.1103101286491648	0.3059392912055251	0.5748775451913238	0.425374098312693	0.7800280220963747	0.9425485189885128	0.0146612709279716	0.0546764138589226	0.1364544744415269	increase	decrease
0.42.0	PMC Open Access|PMC:PMC10621111|pmc open access:PMC10621111:Tab2:table-2-integrated-data-for-individual-studies-by-site-of-pathology:1:overall	PMC Open Access	PMC:PMC10621111	Diagnostic accuracy of dual-energy CT for bone marrow edema in patients with acute knee injury: a systematic review and meta-analysis	pmc open access:PMC10621111:Tab2:table-2-integrated-data-for-individual-studies-by-site-of-pathology:1:overall	Overall structured 2 x 2 data	continuity-corrected bivariate REML	0.5	1.0	0.4180619081836758	0.5819380918163242	0.93626004049692	0.1865925988361054	0.3421156402633099	0.6942887700967121	-0.6578843597366901	-0.3057112299032879	0.4529414005724574	0.2750363907957165	0.1779050097767409	0.2306355652955394	0.3437072880967516	0.4935974129337728	0.5479529372888348	0.694427608188759	0.8192589718909182	0.8920841287155967	0.9358489404503628	0.9625158881047996	0.1265689756767462	0.186657972073614	0.2550981605466694	0.1124187436560611	0.3502736706321256	0.8151511950597354	0.3120673715925368	0.697029684513997	0.9630216099771678	0.7475417277747411	0.9341417839926276	0.9849903863089358	0.0561743228011917	0.1878867365214029	0.3872797377918453	decrease	decrease
0.42.0	PMC Open Access|PMC:PMC10655687|pmc open access:PMC10655687:j_med-2023-0827_tab_001:table-1-summary-of-patient-characteristics-of-included-studies:1:overall	PMC Open Access	PMC:PMC10655687	The diagnostic accuracy of touch imprint cytology for sentinel lymph node metastases of breast cancer: An up-to-date meta-analysis of 4,073 patients	pmc open access:PMC10655687:j_med-2023-0827_tab_001:table-1-summary-of-patient-characteristics-of-included-studies:1:overall	Overall structured 2 x 2 data	continuity-corrected bivariate REML	0.05	0.2863969571159562	0.0575591678077915	0.9424408321922084	0.6441359037783726	0.0137134056398368	0.9391964329544672	0.1045102300981789	0.6527994758385108	-0.1818867270177773	0.1338428838007239	0.1076958953874563	0.0261469884132676	0.7443040395216121	0.9405299833747468	0.9997818189892254	0.0783789621746628	0.1047523748345869	0.1348592243423775	0.4673021364285633	0.6424541613705055	0.7885190300549084	0.0096372994078661	0.0137526749708977	0.0188368846605857	0.3215303369395321	0.8822672061356497	0.9997405264610548	0.0378523230495476	0.105357092895991	0.2049979860309023	0.1740788638024575	0.6344303974216084	0.9414828193803894	0.00402890874739	0.0138508601431341	0.0321369729821474	increase	decrease
0.42.0	PMC Open Access|PMC:PMC10655687|pmc open access:PMC10655687:j_med-2023-0827_tab_001:table-1-summary-of-patient-characteristics-of-included-studies:1:overall	PMC Open Access	PMC:PMC10655687	The diagnostic accuracy of touch imprint cytology for sentinel lymph node metastases of breast cancer: An up-to-date meta-analysis of 4,073 patients	pmc open access:PMC10655687:j_med-2023-0827_tab_001:table-1-summary-of-patient-characteristics-of-included-studies:1:overall	Overall structured 2 x 2 data	continuity-corrected bivariate REML	0.2	0.7219280948873623	0.1655527515537279	0.834447248446272	0.8958093714212968	0.0619527403198303	0.4821405294869165	0.3351482857711627	-0.2397875654004457	-0.3867798091161996	0.3624448387120003	0.2700838032317444	0.0923610354802557	0.300856693819539	0.484266320871201	0.708819643293765	0.2611417226823867	0.3358093296475258	0.4146413722752967	0.8064593984855859	0.8951233389080303	0.9465545017391006	0.0441804947278956	0.0621214459077154	0.0835718287647701	0.0995576099848626	0.4944171199566544	0.9928233447353736	0.1349481843031429	0.3374582509654359	0.5742869659107659	0.5002884388853224	0.8918149538426958	0.9870838983800932	0.0188524855105353	0.0625430540530082	0.136232719555322	decrease	decrease
0.42.0	PMC Open Access|PMC:PMC10655687|pmc open access:PMC10655687:j_med-2023-0827_tab_001:table-1-summary-of-patient-characteristics-of-included-studies:1:overall	PMC Open Access	PMC:PMC10655687	The diagnostic accuracy of touch imprint cytology for sentinel lymph node metastases of breast cancer: An up-to-date meta-analysis of 4,073 patients	pmc open access:PMC10655687:j_med-2023-0827_tab_001:table-1-summary-of-patient-characteristics-of-included-studies:1:overall	Overall structured 2 x 2 data	continuity-corrected bivariate REML	0.5	1.0	0.381539919045601	0.618460080954399	0.9717443634560176	0.2089718289247214	0.1855670755331525	0.7395128265887825	-0.8144329244668475	-0.2604871734112175	0.4718395904246372	0.310738672069153	0.1611009183554841	0.1057781204517695	0.1865966487240256	0.3138021530276986	0.6247516846568082	0.7404329828817114	0.8375299128842263	0.9433988899538702	0.9715424338348247	0.9860806817606884	0.1560401816376702	0.2094514945579714	0.267276865696001	0.0316311314142054	0.1915481530459925	0.7215588668829116	0.3710275886150071	0.7427203584839214	0.9627253033566407	0.8001845359913935	0.9705654552642846	0.9967393888043036	0.0713732524160834	0.2106484279505198	0.3868329598011261	decrease	decrease
0.42.0	PMC Open Access|PMC:PMC10660142|pmc open access:PMC10660142:T2:table-2-quantitative-extracted-data-from-the-studies:1:overall	PMC Open Access	PMC:PMC10660142	Differentiating nasopharyngeal carcinoma from lymphoma in the head and neck region using the apparent diffusion coefficient (ADC) value: a systematic review and meta-analysis	pmc open access:PMC10660142:T2:table-2-quantitative-extracted-data-from-the-studies:1:overall	Overall structured 2 x 2 data	continuity-corrected bivariate REML	0.05	0.2863969571159562	0.4117391363894158	0.5882608636105842	0.1080076819800808	0.0093989089536966	0.4938771226642177	0.0767814242464974	0.2074801655482614	-0.2096155328694588	0.0378809102112064	0.0160299362324931	0.0218509739787133	0.4284688877756745	0.4925451248171638	0.5735410441924691	0.0446127652281499	0.0773895150041635	0.1255412105939873	0.0876180748194481	0.1075708428102633	0.1359529589014279	0.0048951993255158	0.0094894974494778	0.0172213510749105	0.4139918952970391	0.485353498761085	0.5723922090595994	0.024472326473111	0.0772175080182699	0.1865736253013909	0.0833839396849095	0.1052284197466229	0.1355227876971781	0.0024146542565895	0.0094638541173883	0.0284530460202134	increase	decrease
0.42.0	PMC Open Access|PMC:PMC10660142|pmc open access:PMC10660142:T2:table-2-quantitative-extracted-data-from-the-studies:1:overall	PMC Open Access	PMC:PMC10660142	Differentiating nasopharyngeal carcinoma from lymphoma in the head and neck region using the apparent diffusion coefficient (ADC) value: a systematic review and meta-analysis	pmc open access:PMC10660142:T2:table-2-quantitative-extracted-data-from-the-studies:1:overall	Overall structured 2 x 2 data	continuity-corrected bivariate REML	0.2	0.7219280948873623	0.4871623981234065	0.5128376018765934	0.3651430395548378	0.0431248432475846	0.9468696546056772	0.2564404548442545	0.2249415597183148	-0.4654876400431078	0.1291364953529085	0.0513198886958529	0.0778166066570555	0.8968996991575666	0.9460264805297672	0.9848711805836836	0.157064678480193	0.258232437082636	0.3909425841107323	0.313259030839526	0.3640907108943568	0.4277165600808644	0.0228330505444053	0.0435262060549789	0.0768391407817286	0.8833915213478407	0.9413518667128687	0.9844918661955236	0.0897230180485465	0.2577258593106742	0.5354290691883482	0.3017268217968933	0.3584057347047658	0.4268192412045867	0.0113666829335633	0.0434126170147068	0.1221217133470559	increase	decrease
0.42.0	PMC Open Access|PMC:PMC10660142|pmc open access:PMC10660142:T2:table-2-quantitative-extracted-data-from-the-studies:1:overall	PMC Open Access	PMC:PMC10660142	Differentiating nasopharyngeal carcinoma from lymphoma in the head and neck region using the apparent diffusion coefficient (ADC) value: a systematic review and meta-analysis	pmc open access:PMC10660142:T2:table-2-quantitative-extracted-data-from-the-studies:1:overall	Overall structured 2 x 2 data	continuity-corrected bivariate REML	0.5	1.0	0.6380089215913878	0.3619910784086122	0.69702770912634	0.1527388553995724	0.8848939155166544	0.6166520622871648	-0.1151060844833455	-0.3833479377128351	0.2122072422082132	0.0734387088298265	0.1387685333783867	0.8123150106235326	0.8860448477955893	0.9376165351190316	0.4211899790838775	0.6197511269536106	0.8109265662221308	0.6459691312402701	0.69606760070439	0.7493447561056794	0.0854770937618358	0.1539962116942454	0.2497783107687055	0.8134023346551987	0.892212685215059	0.9479569094418248	0.2601959931111537	0.618876514805271	0.9405954178538528	0.6334871205146481	0.6908303072934849	0.7486553892468687	0.0439674398849858	0.1536406409848595	0.3575082816410455	decrease	decrease
0.42.0	PMC Open Access|PMC:PMC10670251|pmc open access:PMC10670251:diagnostics-13-03457-t004:table-4-individual-and-cumulative-statistics-for-the-included-studies:1:overall	PMC Open Access	PMC:PMC10670251	Accuracy of Thoracic Ultrasonography for the Diagnosis of Pediatric Pneumonia: A Systematic Review and Meta-Analysis	pmc open access:PMC10670251:diagnostics-13-03457-t004:table-4-individual-and-cumulative-statistics-for-the-included-studies:1:overall	Overall structured 2 x 2 data	continuity-corrected bivariate REML	0.05	0.2863969571159562	0.1505910181375631	0.8494089818624369	0.3091877446635272	0.0040488184242199	0.8922336231657142	0.0380105252993738	0.6058366660497579	-0.2483864318165824	0.1197481057922669	0.0745687697139471	0.0451793360783198	0.7806939080296924	0.8926283646212048	0.9723750466217777	0.0269501800202589	0.038146193398349	0.0528548900438922	0.2315444396857225	0.3095284325313887	0.4024663504824974	0.0027025256774576	0.0040659064258835	0.0059918365304517	0.4621450713186576	0.8708040866148661	0.9996630586342028	0.008147692316869	0.0394447349576197	0.1422882158063129	0.0982002793413287	0.3031501971287869	0.7157122310519607	0.0006811323705204	0.0042301236914371	0.020151123007331	increase	decrease
0.42.0	PMC Open Access|PMC:PMC10670251|pmc open access:PMC10670251:diagnostics-13-03457-t004:table-4-individual-and-cumulative-statistics-for-the-included-studies:1:overall	PMC Open Access	PMC:PMC10670251	Accuracy of Thoracic Ultrasonography for the Diagnosis of Pediatric Pneumonia: A Systematic Review and Meta-Analysis	pmc open access:PMC10670251:diagnostics-13-03457-t004:table-4-individual-and-cumulative-statistics-for-the-included-studies:1:overall	Overall structured 2 x 2 data	continuity-corrected bivariate REML	0.2	0.7219280948873623	0.2738479013722767	0.7261520986277232	0.6800986537595004	0.0189442555737935	0.904274143161524	0.1354710965889121	0.1823460482741616	-0.5864569982984502	0.3759218974259277	0.213012934923982	0.1629089625019457	0.7919208459443899	0.9038963623658278	0.9771855814032336	0.0982545716435126	0.1359193170565859	0.1834194412193578	0.5886854382313679	0.6804454748306529	0.7618675174353017	0.0127082060188673	0.0190230088703409	0.027835770813066	0.3921277619073791	0.9034165520534568	0.9997779620380172	0.0313545118908335	0.1401997388749037	0.4330993890871095	0.3409106295995889	0.6738836178676203	0.9228301096656374	0.003227135859739	0.0197793287573527	0.0889929311055902	increase	decrease
0.42.0	PMC Open Access|PMC:PMC10670251|pmc open access:PMC10670251:diagnostics-13-03457-t004:table-4-individual-and-cumulative-statistics-for-the-included-studies:1:overall	PMC Open Access	PMC:PMC10670251	Accuracy of Thoracic Ultrasonography for the Diagnosis of Pediatric Pneumonia: A Systematic Review and Meta-Analysis	pmc open access:PMC10670251:diagnostics-13-03457-t004:table-4-individual-and-cumulative-statistics-for-the-included-studies:1:overall	Overall structured 2 x 2 data	continuity-corrected bivariate REML	0.5	1.0	0.520361667841704	0.479638332158296	0.8947795378098733	0.0717019992957426	0.4853289253809895	0.372243317838615	-0.5146710746190104	-0.627756682161385	0.5689112668117425	0.2678150987786303	0.3010961680331122	0.375102161523804	0.4848654351534835	0.606579278990427	0.2819883142632748	0.3732842349747106	0.4776894248610041	0.8512992812709596	0.8949295702371238	0.9275224319511718	0.048966013512481	0.0719839798203088	0.1027617275615137	0.1441141719528939	0.4936299841376779	0.9106207893280368	0.0987350226899505	0.3831710502090355	0.856738711636094	0.6741588068822272	0.8920734400059696	0.9795223329179088	0.0127847688789301	0.0746856206932178	0.280961075198756	decrease	decrease
0.42.0	PMC Open Access|PMC:PMC10691410|pmc open access:PMC10691410:table4-00221554231212948:table-4-diagnostic-performance-of-fcm-in-margin-assessment-across-included-studi:1:overall	PMC Open Access	PMC:PMC10691410	Accuracy of Ex-vivo Fluorescence Confocal Microscopy in Margin Assessment of Solid Tumors: A Systematic Review	pmc open access:PMC10691410:table4-00221554231212948:table-4-diagnostic-performance-of-fcm-in-margin-assessment-across-included-studi:1:overall	Overall structured 2 x 2 data	continuity-corrected bivariate REML	0.05	0.2863969571159562	0.102474060282194	0.897525939717806	0.4023608857053588	0.0097695742875008	0.972314882332837	0.0792616631594318	0.6859179252168808	-0.2071352939565244	0.1156205045397415	0.0830947373797969	0.0325257671599444	0.7625188906280039	0.9673649155706924	0.9999143973119444	0.0393399982344979	0.0794953011582027	0.1431404824202245	0.2212915824720198	0.4005270608465828	0.6057682124741094	0.004216834331997	0.0098046513162814	0.0203033656821801	0.2410491130586123	0.8896264591646654	0.9997308271714352	0.0097211777892044	0.0808445809568178	0.3064469277940252	0.0400247285191418	0.397099348007747	0.8409942389348445	0.0008328852913936	0.0100077608582102	0.0547999235703842	increase	decrease
0.42.0	PMC Open Access|PMC:PMC10691410|pmc open access:PMC10691410:table4-00221554231212948:table-4-diagnostic-performance-of-fcm-in-margin-assessment-across-included-studi:1:overall	PMC Open Access	PMC:PMC10691410	Accuracy of Ex-vivo Fluorescence Confocal Microscopy in Margin Assessment of Solid Tumors: A Systematic Review	pmc open access:PMC10691410:table4-00221554231212948:table-4-diagnostic-performance-of-fcm-in-margin-assessment-across-included-studi:1:overall	Overall structured 2 x 2 data	continuity-corrected bivariate REML	0.2	0.7219280948873623	0.2164988517859567	0.7835011482140433	0.7617879414479629	0.0447654549735856	0.7920543314336885	0.2637303509202	0.0701262365463262	-0.4581977439671623	0.3438162088150058	0.2280706388490105	0.1157455699659952	0.5307966365359712	0.7943740441583343	0.9834937736727304	0.1398551406087142	0.2644144540453603	0.4351924869306142	0.5744398648577763	0.7604002497974919	0.879499915433935	0.0197181573166446	0.0449204824978158	0.0896177078828821	0.230606100707421	0.7610311676792614	0.9992084720391934	0.0371751288435823	0.2683564841825965	0.7526598136670558	0.1653062008706423	0.7577858691090619	0.9617197500819044	0.0039438871131641	0.0458173789227293	0.2159267513404585	increase	decrease
0.42.0	PMC Open Access|PMC:PMC10691410|pmc open access:PMC10691410:table4-00221554231212948:table-4-diagnostic-performance-of-fcm-in-margin-assessment-across-included-studi:1:overall	PMC Open Access	PMC:PMC10691410	Accuracy of Ex-vivo Fluorescence Confocal Microscopy in Margin Assessment of Solid Tumors: A Systematic Review	pmc open access:PMC10691410:table4-00221554231212948:table-4-diagnostic-performance-of-fcm-in-margin-assessment-across-included-studi:1:overall	Overall structured 2 x 2 data	continuity-corrected bivariate REML	0.5	1.0	0.4445484347934822	0.5554515652065177	0.9274929440730632	0.1578615831206087	0.3752106019986042	0.6291691504118997	-0.6247893980013959	-0.3708308495881003	0.4837277247876556	0.2777491489570826	0.2059785758305731	0.2097955092747241	0.3771011853033756	0.6252994331191899	0.3823786976782279	0.6303315524638096	0.8588559216044951	0.8437347797886001	0.9269780277072076	0.9668819312945826	0.074467541189087	0.1583433508313568	0.2825156236231319	0.0798166545060408	0.3804748584481532	0.987410203411131	0.1159122723323417	0.6369889832567551	0.9979233206913058	0.4420192387425689	0.9260043780899704	0.9901470576998402	0.0155910800721795	0.1611228373017337	0.5241639489537677	decrease	decrease
0.42.0	PMC Open Access|PMC:PMC10706337|pmc open access:PMC10706337:diagnostics-13-03527-t001:table-1-study-characteristics:1:overall	PMC Open Access	PMC:PMC10706337	Diagnostic Accuracy of Liver and Spleen Stiffness in Magnetic Resonance Elastography for the Detection of Gastroesophageal Varices: A Systematic Review and Meta-Analysis	pmc open access:PMC10706337:diagnostics-13-03527-t001:table-1-study-characteristics:1:overall	Overall structured 2 x 2 data	continuity-corrected bivariate REML	0.05	0.2863969571159562	0.3153006681523961	0.6846993318476038	0.1262933818656946	0.0148672736207467	0.547184424936157	0.1115585665181057	0.2607874678202008	-0.1748383905978504	0.0374852663741777	0.019958938433071	0.0175263279411065	0.4615226723367607	0.5461409279451926	0.6494124009853915	0.0854697925220444	0.111943883641122	0.1425813077468179	0.0976565391212048	0.1259197455451305	0.1664040993820601	0.0107108749267983	0.0149309942938441	0.0202034447926698	0.356092492949304	0.5401120582825165	0.8415046172628574	0.0591836395177938	0.1149357367680351	0.1977223848807901	0.0673861001259897	0.1237737780732284	0.2700278657884231	0.0068619514495724	0.0154280022237365	0.0306662985112578	increase	decrease
0.42.0	PMC Open Access|PMC:PMC10706337|pmc open access:PMC10706337:diagnostics-13-03527-t001:table-1-study-characteristics:1:overall	PMC Open Access	PMC:PMC10706337	Diagnostic Accuracy of Liver and Spleen Stiffness in Magnetic Resonance Elastography for the Detection of Gastroesophageal Varices: A Systematic Review and Meta-Analysis	pmc open access:PMC10706337:diagnostics-13-03527-t001:table-1-study-characteristics:1:overall	Overall structured 2 x 2 data	continuity-corrected bivariate REML	0.2	0.7219280948873623	0.3912649448193206	0.6087350551806794	0.4070938448510136	0.0668902651679841	0.974949269143486	0.354210074865435	0.2530211742561237	-0.3677180200219272	0.124844533425536	0.0630588077726635	0.0617857256528724	0.924367248436292	0.9745035064721714	0.9992022236273193	0.2817573871194793	0.355241472238514	0.4338197636884741	0.3395289702077	0.4062757634460508	0.4867068903634262	0.0489120646269694	0.0671617537818851	0.0892077251895838	0.8171633016222801	0.9659166292780944	0.9999047442950258	0.2032245542312374	0.3632126214189793	0.5591944529436049	0.2555157007439942	0.4015468196119914	0.6372997588369497	0.0317765842154585	0.0692750991110612	0.1306413437547837	increase	decrease
0.42.0	PMC Open Access|PMC:PMC10706337|pmc open access:PMC10706337:diagnostics-13-03527-t001:table-1-study-characteristics:1:overall	PMC Open Access	PMC:PMC10706337	Diagnostic Accuracy of Liver and Spleen Stiffness in Magnetic Resonance Elastography for the Detection of Gastroesophageal Varices: A Systematic Review and Meta-Analysis	pmc open access:PMC10706337:diagnostics-13-03527-t001:table-1-study-characteristics:1:overall	Overall structured 2 x 2 data	continuity-corrected bivariate REML	0.5	1.0	0.5431934981531696	0.4568065018468303	0.7330792401025882	0.2228429821678425	0.8370113355288287	0.7653248328869862	-0.1629886644711713	-0.2346751671130138	0.1957355249726249	0.0885343828134088	0.1072011421592162	0.738885674580358	0.837977443383566	0.9120345461585042	0.659105454808682	0.766679121775261	0.8574812663721763	0.6728052548352125	0.7324152991845856	0.7913544990753913	0.1706131362618499	0.2235957641157652	0.2814960372748131	0.5423221972620622	0.8435398879403353	0.9821159020978202	0.5178812380137022	0.7770004776831501	0.9547478685091826	0.5785652707995392	0.7285483996652198	0.8754420370848264	0.1160439005056828	0.2294209244640341	0.3754266492008347	decrease	decrease
0.42.0	PMC Open Access|PMC:PMC10787364|pmc open access:PMC10787364:ofad624-T3:table-3-summary-of-diagnostic-accuracy-data-for-the-included-studies:1:overall	PMC Open Access	PMC:PMC10787364	Diagnostic Accuracy of Clinical Diagnostic Scoring Systems for Childhood Tuberculosis: A Systematic Review and Meta-analysis	pmc open access:PMC10787364:ofad624-T3:table-3-summary-of-diagnostic-accuracy-data-for-the-included-studies:1:overall	Overall structured 2 x 2 data	continuity-corrected bivariate REML	0.05	0.2863969571159562	0.3505360135059028	0.6494639864940972	0.1183521993730274	0.0131081815453373	0.5246056917387492	0.100757171690094	0.2382087346227929	-0.1856397854258622	0.0370656148776299	0.0182792099978623	0.0187864048797675	0.4218860627554018	0.5235283049244788	0.6648837047631375	0.0853311765091889	0.1014359949109405	0.1209042873693529	0.0856807739939141	0.1179806466606117	0.1731604371612788	0.010689649602383	0.0132171718213956	0.0164312522417175	0.2891070676178484	0.5229241653150303	0.9942273542457656	0.0592926490903963	0.1121313276990245	0.2643603793669948	0.0506394400544891	0.1178707681107888	0.5566575869106567	0.0068771431003492	0.0149620161569781	0.0449082219097717	increase	decrease
0.42.0	PMC Open Access|PMC:PMC10787364|pmc open access:PMC10787364:ofad624-T3:table-3-summary-of-diagnostic-accuracy-data-for-the-included-studies:1:overall	PMC Open Access	PMC:PMC10787364	Diagnostic Accuracy of Clinical Diagnostic Scoring Systems for Childhood Tuberculosis: A Systematic Review and Meta-analysis	pmc open access:PMC10787364:ofad624-T3:table-3-summary-of-diagnostic-accuracy-data-for-the-included-studies:1:overall	Overall structured 2 x 2 data	continuity-corrected bivariate REML	0.2	0.7219280948873623	0.4261988792403714	0.5738011207596285	0.3893647794834188	0.0593466379490705	0.9643883946712656	0.3248458375292593	0.2424602997839031	-0.397082257358103	0.1245099362776588	0.0580778055386823	0.0664321307389764	0.8908710785214565	0.9638179213453408	0.9994571971874272	0.281358270285037	0.3267171883903302	0.3789187080932329	0.3080169397188644	0.3885173434445863	0.4986881237625423	0.048818873179425	0.0598167835063541	0.0735184475548305	0.5935750230495404	0.9086868084114036	0.9997666434386648	0.2035625025680714	0.3557428157187862	0.6856637535341208	0.2021495627611987	0.3882664193493444	0.8564057318798057	0.0318451656188828	0.0672938812121495	0.1825684600106375	increase	decrease
0.42.0	PMC Open Access|PMC:PMC10787364|pmc open access:PMC10787364:ofad624-T3:table-3-summary-of-diagnostic-accuracy-data-for-the-included-studies:1:overall	PMC Open Access	PMC:PMC10787364	Diagnostic Accuracy of Clinical Diagnostic Scoring Systems for Childhood Tuberculosis: A Systematic Review and Meta-analysis	pmc open access:PMC10787364:ofad624-T3:table-3-summary-of-diagnostic-accuracy-data-for-the-included-studies:1:overall	Overall structured 2 x 2 data	continuity-corrected bivariate REML	0.5	1.0	0.5775246107093086	0.4224753892906914	0.7183539435128729	0.2015097697505268	0.8576839945425796	0.7249373771851351	-0.1423160054574204	-0.2750626228148649	0.1983981843025292	0.0821909956495005	0.1162071886530287	0.7236067590168286	0.858657384483736	0.9423914935190464	0.6584581994485135	0.7276177697366293	0.7965907322809435	0.6403509442623427	0.7176319716298982	0.7991590746408416	0.1703295958873395	0.2028632522938485	0.2409344172043168	0.2433517138242159	0.8589453285045955	0.9997899401360254	0.5183999001872365	0.7671093144356884	0.9883401545655986	0.5033452091770297	0.7174178720856356	0.9597686942796628	0.1162725103780297	0.2239617570677845	0.4718429273134437	decrease	decrease
0.42.0	PMC Open Access|PMC:PMC10795679|pmc open access:PMC10795679:diagnostics-14-00113-t001:table-1-summary-of-the-studies-included-in-the-meta-analysis:1:overall	PMC Open Access	PMC:PMC10795679	Diagnostic Accuracy of MRI in Detecting the Perineural Spread of Head and Neck Tumors: A Systematic Review and Meta-Analysis	pmc open access:PMC10795679:diagnostics-14-00113-t001:table-1-summary-of-the-studies-included-in-the-meta-analysis:1:overall	Overall structured 2 x 2 data	continuity-corrected bivariate REML	0.05	0.2863969571159562	0.1830144986619223	0.8169855013380777	0.2379798594155547	0.0078902689544303	0.791664685905612	0.0664573540629624	0.5052677287896558	-0.2199396030529938	0.0872161467898609	0.0536702989384484	0.0335458478514125	0.6602774480340047	0.7888790758629165	0.906825335143265	0.0391364424266493	0.0666016255457596	0.107156396808812	0.1711274627832524	0.2363272412492956	0.3222629118611949	0.0041910284760329	0.0079109608213473	0.0141439834837799	0.6263662792526318	0.7743577079537103	0.9017337282035942	0.0146199819958899	0.066840944038515	0.1949670491523822	0.1567041801261141	0.2279143024381364	0.3175830544391975	0.001329495218108	0.007945309536635	0.0301147603424285	increase	decrease
0.42.0	PMC Open Access|PMC:PMC10795679|pmc open access:PMC10795679:diagnostics-14-00113-t001:table-1-summary-of-the-studies-included-in-the-meta-analysis:1:overall	PMC Open Access	PMC:PMC10795679	Diagnostic Accuracy of MRI in Detecting the Perineural Spread of Head and Neck Tumors: A Systematic Review and Meta-Analysis	pmc open access:PMC10795679:diagnostics-14-00113-t001:table-1-summary-of-the-studies-included-in-the-meta-analysis:1:overall	Overall structured 2 x 2 data	continuity-corrected bivariate REML	0.2	0.7219280948873623	0.2916556767550056	0.7083443232449944	0.5973312797769844	0.0364017053621418	0.9724903052645486	0.2255435965004373	0.2505622103771863	-0.496384498386925	0.2785332505424041	0.1586899555617893	0.1198432949806146	0.8895374308920517	0.97372336559852	0.999787091168494	0.1391850894421275	0.2259816068121732	0.3423482545099072	0.495121880250717	0.5951321361662755	0.693121390075484	0.0195993548082209	0.0364944167716067	0.0637999748332185	0.8947354259611097	0.979370022009522	0.9999043376046134	0.0549975100738216	0.2267077847635641	0.553393308368391	0.4688371034435135	0.5837091756202699	0.6885272759649728	0.0062837738584414	0.0366482878313598	0.1285301559440198	increase	decrease
0.42.0	PMC Open Access|PMC:PMC10795679|pmc open access:PMC10795679:diagnostics-14-00113-t001:table-1-summary-of-the-studies-included-in-the-meta-analysis:1:overall	PMC Open Access	PMC:PMC10795679	Diagnostic Accuracy of MRI in Detecting the Perineural Spread of Head and Neck Tumors: A Systematic Review and Meta-Analysis	pmc open access:PMC10795679:diagnostics-14-00113-t001:table-1-summary-of-the-studies-included-in-the-meta-analysis:1:overall	Overall structured 2 x 2 data	continuity-corrected bivariate REML	0.5	1.0	0.5089380329411721	0.4910619670588279	0.8557773607697118	0.1312713215408773	0.5951915802715306	0.5609145091608531	-0.4048084197284693	-0.4390854908391469	0.4216405856930941	0.2060224008546316	0.2156181848384624	0.4679057307286887	0.5980899186196496	0.7281645650121071	0.3808362173224202	0.5617355017645833	0.7494377607094532	0.7968596199382115	0.8546462318117879	0.9003435146849005	0.0740437878259008	0.1315726641614495	0.2142017084897496	0.4740569092640915	0.6131249159599278	0.7614783001739313	0.1669136855127863	0.5630946497734487	0.95147340558212	0.7792809473707435	0.8486835596248561	0.8983968650907252	0.0246700327108172	0.1320724624457634	0.3710480373362184	decrease	decrease
0.42.0	PMC Open Access|PMC:PMC10814052|pmc open access:PMC10814052:diagnostics-14-00147-t002:table-2-tp-fp-fn-tn-and-cut-off-value-from-the-reports-included-in-the-meta-anal:1:overall	PMC Open Access	PMC:PMC10814052	Predicting the Invasiveness of Pulmonary Adenocarcinomas in Pure Ground-Glass Nodules Using the Nodule Diameter: A Systematic Review, Meta-Analysis, and Validation in an Independent Cohort	pmc open access:PMC10814052:diagnostics-14-00147-t002:table-2-tp-fp-fn-tn-and-cut-off-value-from-the-reports-included-in-the-meta-anal:1:overall	Overall structured 2 x 2 data	continuity-corrected bivariate REML	0.05	0.2863969571159562	0.3064612394346849	0.693538760565315	0.1317976412838431	0.0138552191225085	0.5623476928011604	0.1053839160709122	0.2759507356852041	-0.1810130410450439	0.0409713556515375	0.0219180205823569	0.0190533350691804	0.5070983801916288	0.5617676274022294	0.622953726088531	0.0880189107426593	0.105573728371678	0.1256260442378588	0.1123951266428835	0.1315844643397879	0.1553031017990316	0.011102873612968	0.0138860745316743	0.0172358923815145	0.3970296898245565	0.5574946989688507	0.7788103252532044	0.0626132341879942	0.1065119212040328	0.1706562073557101	0.0785444783700711	0.1300206076866867	0.2304588501584114	0.0073431331972847	0.0140388242715112	0.0253783043211092	increase	decrease
0.42.0	PMC Open Access|PMC:PMC10814052|pmc open access:PMC10814052:diagnostics-14-00147-t002:table-2-tp-fp-fn-tn-and-cut-off-value-from-the-reports-included-in-the-meta-anal:1:overall	PMC Open Access	PMC:PMC10814052	Predicting the Invasiveness of Pulmonary Adenocarcinomas in Pure Ground-Glass Nodules Using the Nodule Diameter: A Systematic Review, Meta-Analysis, and Validation in an Independent Cohort	pmc open access:PMC10814052:diagnostics-14-00147-t002:table-2-tp-fp-fn-tn-and-cut-off-value-from-the-reports-included-in-the-meta-anal:1:overall	Overall structured 2 x 2 data	continuity-corrected bivariate REML	0.2	0.7219280948873623	0.3856227337420965	0.6143772662579035	0.4189677108552203	0.0625617647352967	0.980970039354037	0.3375313277299072	0.2590419444666747	-0.3843967671574551	0.1362721721854655	0.0689853917433705	0.0672867804420951	0.954858728470938	0.9807553552637088	0.996698763771694	0.2890697068667723	0.3380482941164104	0.3911611258422133	0.3755777103196707	0.4185139522587491	0.4661880468425892	0.0506306051253909	0.0626941931306682	0.0769000829829232	0.865492209101625	0.97695047543954	0.9999448150001496	0.2138061330130475	0.3405995451235594	0.5001318349940911	0.2881994803021376	0.415170287481029	0.5872049083242205	0.0339451437598348	0.0633493512478293	0.1100715825696115	increase	decrease
0.42.0	PMC Open Access|PMC:PMC10814052|pmc open access:PMC10814052:diagnostics-14-00147-t002:table-2-tp-fp-fn-tn-and-cut-off-value-from-the-reports-included-in-the-meta-anal:1:overall	PMC Open Access	PMC:PMC10814052	Predicting the Invasiveness of Pulmonary Adenocarcinomas in Pure Ground-Glass Nodules Using the Nodule Diameter: A Systematic Review, Meta-Analysis, and Validation in an Independent Cohort	pmc open access:PMC10814052:diagnostics-14-00147-t002:table-2-tp-fp-fn-tn-and-cut-off-value-from-the-reports-included-in-the-meta-anal:1:overall	Overall structured 2 x 2 data	continuity-corrected bivariate REML	0.5	1.0	0.5439457223569196	0.4560542776430804	0.7425532887252193	0.2107014881484299	0.8228689306110242	0.7428214709153597	-0.1771310693889758	-0.2571785290846403	0.2136370557976457	0.09634968749064	0.1172873683070056	0.7648051239650303	0.8234133389105639	0.8733343165716195	0.6708406628258659	0.7435361340803415	0.8111818685268706	0.7063936792658841	0.7421967382244787	0.7774452037790965	0.1758172232827484	0.2110768871365753	0.2499392782221403	0.608527411480174	0.8274155562315866	0.9592649152631691	0.5385782615433236	0.7470468753293742	0.9159335487826052	0.618255328246398	0.7395560527822904	0.8505240112078979	0.1232312658495533	0.2129303973464126	0.3309889106134192	decrease	decrease
0.42.0	PMC Open Access|PMC:PMC10814351|pmc open access:PMC10814351:diagnostics-14-00207-t001:table-1-characteristics-of-included-studies:1:overall	PMC Open Access	PMC:PMC10814351	Diagnostic Accuracy of Deep Learning for the Prediction of Osteoporosis Using Plain X-rays: A Systematic Review and Meta-Analysis	pmc open access:PMC10814351:diagnostics-14-00207-t001:table-1-characteristics-of-included-studies:1:overall	Overall structured 2 x 2 data	continuity-corrected bivariate REML	0.05	0.2863969571159562	0.1684759658675468	0.8315240341324531	0.2391975934440721	0.0116664750663982	0.7937033571161243	0.091648724849632	0.507306400000168	-0.1947482322663242	0.0764689000034415	0.0499348042527301	0.0265340957507112	0.6385594621365438	0.7930602127206617	0.9319514838385584	0.0789036410725149	0.0919771598666098	0.1064849468988264	0.1617835971652414	0.2388126719715568	0.3476496767885484	0.0097158763658969	0.011717782197897	0.0140344269548183	0.4532960980056723	0.791938098107289	0.9986341878510204	0.0654523024655272	0.0946135471004266	0.1311058721721452	0.0951087508928035	0.2383243525981694	0.5586004473278822	0.0077464356976362	0.0121314839081966	0.0181817039468089	increase	decrease
0.42.0	PMC Open Access|PMC:PMC10814351|pmc open access:PMC10814351:diagnostics-14-00207-t001:table-1-characteristics-of-included-studies:1:overall	PMC Open Access	PMC:PMC10814351	Diagnostic Accuracy of Deep Learning for the Prediction of Osteoporosis Using Plain X-rays: A Systematic Review and Meta-Analysis	pmc open access:PMC10814351:diagnostics-14-00207-t001:table-1-characteristics-of-included-studies:1:overall	Overall structured 2 x 2 data	continuity-corrected bivariate REML	0.2	0.7219280948873623	0.2691346415369327	0.7308653584630673	0.5989425271834092	0.0530929769702984	0.9715658163572702	0.2993931726754275	0.2496377214699079	-0.4225349222119348	0.2416299787036896	0.1475523494127894	0.0940776292909002	0.8597432861550762	0.9717960668540392	0.9998575199907668	0.2626811778460562	0.3003221503384323	0.3405262855702529	0.4782956320518731	0.598434056513749	0.7168232815756957	0.0445280537442517	0.0533166424267179	0.0633305007088749	0.5910812391703895	0.9560482250793256	0.9999295506757664	0.2224872459923224	0.307748619680534	0.4051692225359745	0.3329996418023308	0.5977878845412455	0.8573715763586	0.0357568636448885	0.055117102649307	0.0808505882727015	increase	decrease
0.42.0	PMC Open Access|PMC:PMC10814351|pmc open access:PMC10814351:diagnostics-14-00207-t001:table-1-characteristics-of-included-studies:1:overall	PMC Open Access	PMC:PMC10814351	Diagnostic Accuracy of Deep Learning for the Prediction of Osteoporosis Using Plain X-rays: A Systematic Review and Meta-Analysis	pmc open access:PMC10814351:diagnostics-14-00207-t001:table-1-characteristics-of-included-studies:1:overall	Overall structured 2 x 2 data	continuity-corrected bivariate REML	0.5	1.0	0.4704519928757044	0.5295480071242956	0.8566027182146523	0.1831931058337479	0.5930673005574989	0.6870127687976206	-0.4069326994425011	-0.3129872312023793	0.3571840639575858	0.1914422994190146	0.1657417645385711	0.4360823857208716	0.5937377400733594	0.7495512895929024	0.6273823664466538	0.6884454895906814	0.7469464381143888	0.7857377405196145	0.8563425636121627	0.9101160358907744	0.1571230624666928	0.1838584275826419	0.2128771527793085	0.2419632929294111	0.5945896536567703	0.9186293309249004	0.5551607681263795	0.6997659908192435	0.8271576628569592	0.6663328080113555	0.8560115453324252	0.96007171254577	0.1291711852078778	0.1891862214354575	0.2602727405388988	decrease	decrease
0.42.0	PMC Open Access|PMC:PMC10843323|pmc open access:PMC10843323:T2:table-2-diagnostic-data-of-proven-or-probable-ia-vs-possible-or-no-ia-in-serum:1:overall	PMC Open Access	PMC:PMC10843323	Diagnostic performance of serum galactomannan and β-D-glucan for invasive aspergillosis in suspected patients: A meta-analysis	pmc open access:PMC10843323:T2:table-2-diagnostic-data-of-proven-or-probable-ia-vs-possible-or-no-ia-in-serum:1:overall	Overall structured 2 x 2 data	continuity-corrected bivariate REML	0.05	0.2863969571159562	0.1044808197076672	0.8955191802923327	0.2471312597105097	0.0270005645241058	0.8066995363156504	0.1791192385576569	0.5203025791996941	-0.1072777185582993	0.0417076146161622	0.0331305255126781	0.008577089103484	0.6916344506487865	0.8062597187907894	0.9057998784418092	0.1526543506346216	0.1791897674719487	0.2042405690721757	0.1853464506770804	0.2468577722072301	0.3213095638031571	0.0220232068257471	0.0270142038343783	0.0319829035505613	0.4860227459674864	0.8001267119693456	0.9946386810081852	0.1034748399195947	0.1801351304543753	0.2461567023819929	0.1054452618997907	0.2430891542439421	0.473737476487133	0.0135457942208776	0.027197214490755	0.0408457781969943	increase	decrease
0.42.0	PMC Open Access|PMC:PMC10843323|pmc open access:PMC10843323:T2:table-2-diagnostic-data-of-proven-or-probable-ia-vs-possible-or-no-ia-in-serum:1:overall	PMC Open Access	PMC:PMC10843323	Diagnostic performance of serum galactomannan and β-D-glucan for invasive aspergillosis in suspected patients: A meta-analysis	pmc open access:PMC10843323:T2:table-2-diagnostic-data-of-proven-or-probable-ia-vs-possible-or-no-ia-in-serum:1:overall	Overall structured 2 x 2 data	continuity-corrected bivariate REML	0.2	0.7219280948873623	0.1695221953010118	0.8304778046989882	0.6092530018053242	0.1164607808817795	0.9652799211059706	0.5191011867200317	0.2433518262186083	-0.2028269081673306	0.1271897096175991	0.0975013987880462	0.029688310829553	0.8906275998596312	0.9655039079981732	0.99873325179962	0.4582205439814548	0.5192573332595833	0.5727309652062357	0.5193923845213737	0.6089028832741273	0.6921914407233415	0.096629859723804	0.1165141994609903	0.1356495433783644	0.700151662912621	0.9603628075149429	0.999905438613119	0.3323167225059394	0.5213472300013233	0.6536784488509608	0.358935008708481	0.6040400444150926	0.8104593627363008	0.0612321305797762	0.1172304840108763	0.1682468028940545	increase	decrease
0.42.0	PMC Open Access|PMC:PMC10843323|pmc open access:PMC10843323:T2:table-2-diagnostic-data-of-proven-or-probable-ia-vs-possible-or-no-ia-in-serum:1:overall	PMC Open Access	PMC:PMC10843323	Diagnostic performance of serum galactomannan and β-D-glucan for invasive aspergillosis in suspected patients: A meta-analysis	pmc open access:PMC10843323:T2:table-2-diagnostic-data-of-proven-or-probable-ia-vs-possible-or-no-ia-in-serum:1:overall	Overall structured 2 x 2 data	continuity-corrected bivariate REML	0.5	1.0	0.2996049464877008	0.7003950535122991	0.8618174330109876	0.345226929984778	0.57945925678047	0.9297329090217904	-0.42054074321953	-0.0702670909782094	0.1752108098140219	0.1259960868681852	0.0492147229458366	0.4691512868625413	0.5799217589231829	0.6969967112076817	0.880866464274281	0.9298412188636784	0.9619389140420264	0.8121288766785418	0.861642225932514	0.8999508781094273	0.2996531215817513	0.3453442658272204	0.3856559947377761	0.3082418644196795	0.5863425827100512	0.8916420808389919	0.7355508632778006	0.9312826004771108	0.9919546491199164	0.6913215329267381	0.8591952203910984	0.9447625319885752	0.2069183646806546	0.3469149230267045	0.4472447256398777	decrease	decrease
0.42.0	PMC Open Access|PMC:PMC10949827|pmc open access:PMC10949827:t1-medscimonit-30-e943461:table-1-the-baseline-characteristic-of-included-studies:1:overall	PMC Open Access	PMC:PMC10949827	Accuracy of MRI-Based Radiomics in Diagnosis of Placenta Accreta Spectrum: A PRISMA Systematic Review and Meta-Analysis	pmc open access:PMC10949827:t1-medscimonit-30-e943461:table-1-the-baseline-characteristic-of-included-studies:1:overall	Overall structured 2 x 2 data	continuity-corrected bivariate REML	0.05	0.2863969571159562	0.1301690696217979	0.869830930378202	0.3250720325767054	0.0088358273901362	0.9098120600612788	0.0729726379207168	0.6234151029453224	-0.2134243191952394	0.1044937101923594	0.0709513787538729	0.0335423314384863	0.8170353952142798	0.9080299524303844	0.9723816213077398	0.0442232243866069	0.0731474326044599	0.1139769608997638	0.2536649309830948	0.3233900202223436	0.4024778826419805	0.0048444440243373	0.0088615041627499	0.01526829896002	0.7421405685893355	0.9037064415050832	0.9757956581449092	0.0202077128213066	0.0736495025345958	0.1819868127098004	0.2103444189858466	0.3193804447437081	0.4086678183300559	0.001932533580947	0.0089353451170866	0.027556704627212	increase	decrease
0.42.0	PMC Open Access|PMC:PMC10949827|pmc open access:PMC10949827:t1-medscimonit-30-e943461:table-1-the-baseline-characteristic-of-included-studies:1:overall	PMC Open Access	PMC:PMC10949827	Accuracy of MRI-Based Radiomics in Diagnosis of Placenta Accreta Spectrum: A PRISMA Systematic Review and Meta-Analysis	pmc open access:PMC10949827:t1-medscimonit-30-e943461:table-1-the-baseline-characteristic-of-included-studies:1:overall	Overall structured 2 x 2 data	continuity-corrected bivariate REML	0.2	0.7219280948873623	0.2432402398096506	0.7567597601903494	0.6958441427896953	0.0406241259841313	0.8863118165135362	0.2451465020877575	0.1643837216261738	-0.4767815927996047	0.3208243879610484	0.2012337605315989	0.1195906274294494	0.7919062493293002	0.8882455826671947	0.9597830618454412	0.1558028156370835	0.2456674619896355	0.3606653488633119	0.6175079776616219	0.6942169592074514	0.7618762172374224	0.02260053279956	0.0407383822339985	0.0685968315629512	0.7840554203783172	0.892825389416189	0.9891775488770428	0.0748571203404677	0.2471624112063074	0.5254241457757458	0.5585536102952634	0.69030041350846	0.7665029918034628	0.0091134890336364	0.0410668403252596	0.1186348964631419	increase	decrease
0.42.0	PMC Open Access|PMC:PMC10949827|pmc open access:PMC10949827:t1-medscimonit-30-e943461:table-1-the-baseline-characteristic-of-included-studies:1:overall	PMC Open Access	PMC:PMC10949827	Accuracy of MRI-Based Radiomics in Diagnosis of Placenta Accreta Spectrum: A PRISMA Systematic Review and Meta-Analysis	pmc open access:PMC10949827:t1-medscimonit-30-e943461:table-1-the-baseline-characteristic-of-included-studies:1:overall	Overall structured 2 x 2 data	continuity-corrected bivariate REML	0.5	1.0	0.4693825801853558	0.5306174198146443	0.9014890161425876	0.1448440189187194	0.4642576745432799	0.5967856121195424	-0.5357423254567201	-0.4032143878804576	0.4654206931666474	0.2514681150373778	0.2139525781292695	0.3750903058789198	0.4664380679266309	0.5685465239328509	0.4183964080534826	0.597714767217916	0.7737300762283524	0.8659110207923992	0.9008051664130604	0.9275256555121631	0.084661917775146	0.1452070304120258	0.2275580438233772	0.3687801869654407	0.4716834275676431	0.6461051599948946	0.2211878343416229	0.6003741934590154	0.9340502333889638	0.8350140703090617	0.8991502616871625	0.929232801020788	0.0354838119652427	0.1462493633820994	0.3499800461379278	decrease	decrease
0.42.0	PMC Open Access|PMC:PMC11046764|pmc open access:PMC11046764:Tab2:table-2-diagnostic-test-performance-of-prognostic-nutritional-index-for-acute-ki:1:overall	PMC Open Access	PMC:PMC11046764	Prognostic nutritional index as a predictive marker for acute kidney injury in adult critical illness population: a systematic review and diagnostic test accuracy meta-analysis	pmc open access:PMC11046764:Tab2:table-2-diagnostic-test-performance-of-prognostic-nutritional-index-for-acute-ki:1:overall	Overall structured 2 x 2 data	continuity-corrected bivariate REML	0.05	0.2863969571159562	0.2788750588344904	0.7211249411655096	0.1180304214008504	0.0236911224564856	0.5236727472974851	0.1616914029802213	0.2372757901815289	-0.1247055541357349	0.02375798544227	0.0144213288889864	0.0093366565532835	0.4569945325106973	0.5233496962768434	0.5981785692978792	0.1353507868034745	0.1619010672629016	0.1893599961859127	0.0962500448558748	0.1179191143742223	0.1453884577061748	0.0189231312659416	0.0237302119382766	0.0290016087468582	0.3035348826809674	0.5068871528367535	0.8442253277036643	0.0732914194323638	0.1664388206447374	0.273758019116673	0.0540928181361044	0.1123242889539414	0.2719334327145435	0.0088826673251694	0.0245805662690066	0.0470562544406072	increase	decrease
0.42.0	PMC Open Access|PMC:PMC11046764|pmc open access:PMC11046764:Tab2:table-2-diagnostic-test-performance-of-prognostic-nutritional-index-for-acute-ki:1:overall	PMC Open Access	PMC:PMC11046764	Prognostic nutritional index as a predictive marker for acute kidney injury in adult critical illness population: a systematic review and diagnostic test accuracy meta-analysis	pmc open access:PMC11046764:Tab2:table-2-diagnostic-test-performance-of-prognostic-nutritional-index-for-acute-ki:1:overall	Overall structured 2 x 2 data	continuity-corrected bivariate REML	0.2	0.7219280948873623	0.3387865991630083	0.6612134008369916	0.3886309646691114	0.1033509560813628	0.9639103764970448	0.4795287523732977	0.2419822816096825	-0.2423993425140646	0.0782973393801257	0.0458309317899219	0.0324664075902038	0.9208763648465916	0.9637440757250444	0.9918573785211	0.4158745787952331	0.4800166530395713	0.5414417547483099	0.3359358211133258	0.3883768430956645	0.4469273698066067	0.0839291171247266	0.1035075466356645	0.124245223866196	0.7472293554560867	0.9491110125442892	0.9998811293161852	0.2460964092172242	0.4905051134456942	0.7014530153235656	0.2136104242193042	0.3754111557633152	0.6395264583744563	0.0408325378543288	0.1069036214588366	0.1899911831361288	increase	decrease
0.42.0	PMC Open Access|PMC:PMC11046764|pmc open access:PMC11046764:Tab2:table-2-diagnostic-test-performance-of-prognostic-nutritional-index-for-acute-ki:1:overall	PMC Open Access	PMC:PMC11046764	Prognostic nutritional index as a predictive marker for acute kidney injury in adult critical illness population: a systematic review and diagnostic test accuracy meta-analysis	pmc open access:PMC11046764:Tab2:table-2-diagnostic-test-performance-of-prognostic-nutritional-index-for-acute-ki:1:overall	Overall structured 2 x 2 data	continuity-corrected bivariate REML	0.5	1.0	0.4586096798200443	0.5413903201799557	0.7177288696858256	0.3155627031140747	0.8585269590904432	0.8994906295872771	-0.1414730409095568	-0.1005093704127229	0.1192957062235297	0.0648809059946998	0.0544148002288297	0.7887938000719845	0.8588186291353179	0.9156816229744142	0.8388549517670391	0.8998976987620273	0.944360946561869	0.6692590345265584	0.7175121090233243	0.7637231468100095	0.268189695341185	0.3159275345058541	0.3620368476536297	0.5393666013281906	0.8735208483236228	0.9971033628404484	0.5984788826824197	0.9084374389078088	0.9984076895204786	0.5207370866536508	0.706246348834465	0.8764900670846578	0.1455060121328085	0.3237760037930548	0.4840621250152535	decrease	decrease
0.42.0	PMC Open Access|PMC:PMC11077389|pmc open access:PMC11077389:T1:table-1-detailed-characteristics-of-the-included-studies:1:overall	PMC Open Access	PMC:PMC11077389	Diagnostic Performance of Ultrasonography for Identification of Small Bowel Obstruction; a Systematic Review and Meta-analysis	pmc open access:PMC11077389:T1:table-1-detailed-characteristics-of-the-included-studies:1:overall	Overall structured 2 x 2 data	continuity-corrected bivariate REML	0.05	0.2863969571159562	0.204450036143638	0.795549963856362	0.2213346843023839	0.005968343925906	0.7625971197747856	0.0526815859317439	0.4762001626588293	-0.2337153711842123	0.0885731146310723	0.0514431368013912	0.037129977829681	0.6318021593544765	0.7627369262535155	0.8887182430161983	0.0403999613479112	0.052911734530523	0.0684430745507342	0.1589543543826745	0.2214117359572647	0.3061830853632221	0.0043516793158392	0.0059995461576446	0.008176055841702	0.3816623478121344	0.7577512408028213	0.9987729654976796	0.0224631692448134	0.0553087723478755	0.1327839347244115	0.0742854889389354	0.219419155153525	0.6351982244412421	0.0021853358303151	0.0063264116799092	0.0184738889706822	increase	decrease
0.42.0	PMC Open Access|PMC:PMC11077389|pmc open access:PMC11077389:T1:table-1-detailed-characteristics-of-the-included-studies:1:overall	PMC Open Access	PMC:PMC11077389	Diagnostic Performance of Ultrasonography for Identification of Small Bowel Obstruction; a Systematic Review and Meta-analysis	pmc open access:PMC11077389:T1:table-1-detailed-characteristics-of-the-included-studies:1:overall	Overall structured 2 x 2 data	continuity-corrected bivariate REML	0.2	0.7219280948873623	0.3150691384539997	0.6849308615460004	0.5745010054302085	0.0277290223647953	0.9839251388016912	0.1828719244602652	0.2619970439143289	-0.5390561704270971	0.2866690243287368	0.1534402353585225	0.1332287889702142	0.9075905274044588	0.9838091850803896	0.9999498112862784	0.1433373508004488	0.1835989681223383	0.2315565211475523	0.4730550704520364	0.5746102758040862	0.6770220406731207	0.0203385756536798	0.0278707987113321	0.0376809591497169	0.4934451369566185	0.946368986345674	0.9998883726910868	0.0827489028329859	0.191142077785758	0.4094163142458299	0.2759769988068621	0.5717733728960207	0.8921340931586401	0.0102959696264552	0.0293540585088832	0.0820657001313896	increase	decrease
0.42.0	PMC Open Access|PMC:PMC11077389|pmc open access:PMC11077389:T1:table-1-detailed-characteristics-of-the-included-studies:1:overall	PMC Open Access	PMC:PMC11077389	Diagnostic Performance of Ultrasonography for Identification of Small Bowel Obstruction; a Systematic Review and Meta-analysis	pmc open access:PMC11077389:T1:table-1-detailed-characteristics-of-the-included-studies:1:overall	Overall structured 2 x 2 data	continuity-corrected bivariate REML	0.5	1.0	0.536307343074723	0.4636926569252769	0.8437677535054412	0.1023979078301869	0.6252192099407319	0.4765510192960527	-0.3747807900592681	-0.5234489807039473	0.4437171383795729	0.2009976897521316	0.2427194486274413	0.4894392808010086	0.6250758322700078	0.7561686635654167	0.3903567100562287	0.4780623775065117	0.5721067177148125	0.7821790229406085	0.8438266723780674	0.8934441063519352	0.0766758687385633	0.1028810626776243	0.1354160200386304	0.1910714772027194	0.628797098394412	0.9686166622220154	0.2420624781433195	0.4935891692940344	0.8318510389917069	0.6039111964457344	0.8422923970689355	0.9706599281163758	0.0399499093455836	0.1079131658697625	0.2634116220482451	decrease	decrease
0.42.0	PMC Open Access|PMC:PMC11094978|pmc open access:PMC11094978:Tab1:table-1-the-main-characteristics-of-the-included-studies:1:overall	PMC Open Access	PMC:PMC11094978	Diagnostic value of BHI-V4 for heterogeneous and vancomycin-intermediate Staphylococcus aureus isolates: a systematic review and meta-analysis	pmc open access:PMC11094978:Tab1:table-1-the-main-characteristics-of-the-included-studies:1:overall	Overall structured 2 x 2 data	continuity-corrected bivariate REML	0.05	0.2863969571159562	0.0898543536874146	0.9101456463125852	0.327645425739284	0.0225893867809567	0.9125026063320776	0.1557422385536777	0.6261056492161212	-0.1306547185622785	0.0626565048193002	0.0497174915871178	0.0129390132321824	0.5831772207975704	0.9086193565555792	0.9997286407737084	0.1263876948778712	0.1572554993497382	0.1878322122737089	0.1396578604239137	0.3263803264600375	0.616892257197134	0.0173665849130947	0.0228682685733831	0.0287004491507506	0.2655980362373714	0.7647845066183042	0.9993321041823652	0.1017866424955642	0.1688394348084411	0.2902437906584558	0.0497541166581039	0.3213218658168434	0.9341902166471564	0.0132735538885477	0.0250337792768094	0.0509085197271184	increase	decrease
0.42.0	PMC Open Access|PMC:PMC11094978|pmc open access:PMC11094978:Tab1:table-1-the-main-characteristics-of-the-included-studies:1:overall	PMC Open Access	PMC:PMC11094978	Diagnostic value of BHI-V4 for heterogeneous and vancomycin-intermediate Staphylococcus aureus isolates: a systematic review and meta-analysis	pmc open access:PMC11094978:Tab1:table-1-the-main-characteristics-of-the-included-studies:1:overall	Overall structured 2 x 2 data	continuity-corrected bivariate REML	0.2	0.7219280948873623	0.1686364072160581	0.8313635927839418	0.6983158252588237	0.0989200499517276	0.8833398888969388	0.4655628550554511	0.1614117940095765	-0.2563652398319112	0.185912821827501	0.1408484758370327	0.0450643459904683	0.5166547901973636	0.8846406801179507	0.9995769912794292	0.3931209254439048	0.4691376868706277	0.5381510300473532	0.4353661778666205	0.6971034080697222	0.8843743614214687	0.0774475315840755	0.10004483052159	0.1230803982934497	0.1100228188944122	0.8079850721740749	0.9995277322206144	0.3276824640348655	0.4959990793140064	0.7279891799183053	0.1991711174418336	0.6922034601276041	0.9853860389903768	0.0600598521546735	0.1087055374497749	0.2030515017579107	increase	decrease
0.42.0	PMC Open Access|PMC:PMC11094978|pmc open access:PMC11094978:Tab1:table-1-the-main-characteristics-of-the-included-studies:1:overall	PMC Open Access	PMC:PMC11094978	Diagnostic value of BHI-V4 for heterogeneous and vancomycin-intermediate Staphylococcus aureus isolates: a systematic review and meta-analysis	pmc open access:PMC11094978:Tab1:table-1-the-main-characteristics-of-the-included-studies:1:overall	Overall structured 2 x 2 data	continuity-corrected bivariate REML	0.5	1.0	0.3262005142733452	0.6737994857266548	0.9025236527913972	0.3051298267078137	0.4609443709128464	0.8874714595017141	-0.5390556290871535	-0.1125285404982858	0.2516618961474872	0.175840223430171	0.0758216727173161	0.2026060056423125	0.46256981967416	0.8030029085206074	0.8134629669181624	0.890615727352399	0.942315664647678	0.7551562455597464	0.9020167598472444	0.9683488248467436	0.2513831199502345	0.3077984044569398	0.3595579763551223	0.0351690200124685	0.4691351896942012	0.9986103503226544	0.7268673654187368	0.911940477792464	0.9929414715463551	0.4987028540092275	0.8999559574276645	0.9963060220048569	0.2035617438870918	0.3278913375715552	0.5047407841878103	decrease	decrease
0.42.0	PMC Open Access|PMC:PMC11144246|pmc open access:PMC11144246:Tab1:table-1-detailed-characteristics-of-the-included-studies:1:overall	PMC Open Access	PMC:PMC11144246	Diagnostic value of combined ultrasound contrast and elastography for differentiating benign and malignant thyroid nodules: a meta-analysis	pmc open access:PMC11144246:Tab1:table-1-detailed-characteristics-of-the-included-studies:1:overall	Overall structured 2 x 2 data	continuity-corrected bivariate REML	0.05	0.2863969571159562	0.1331086467367702	0.8668913532632297	0.3461792619538341	0.0045225354921734	0.9306094470314668	0.0417343204629735	0.6442124899155105	-0.2446626366529827	0.1263456714374752	0.0817201296916401	0.044625541745835	0.8780818251125235	0.9303936095594108	0.970444579248996	0.0330557621644265	0.0417460928760319	0.0526423686077082	0.2973938767826899	0.3459441769611098	0.3991387732266245	0.0034339636590997	0.0045240482920623	0.0059630302591424	0.66110420355389	0.9254777968605264	0.9997351219926328	0.01476100715766	0.0422188182535407	0.1035353598488917	0.1714909949133661	0.342488021960201	0.5915940866695669	0.0013442700028549	0.0045848730464448	0.0135555778598336	increase	decrease
0.42.0	PMC Open Access|PMC:PMC11144246|pmc open access:PMC11144246:Tab1:table-1-detailed-characteristics-of-the-included-studies:1:overall	PMC Open Access	PMC:PMC11144246	Diagnostic value of combined ultrasound contrast and elastography for differentiating benign and malignant thyroid nodules: a meta-analysis	pmc open access:PMC11144246:Tab1:table-1-detailed-characteristics-of-the-included-studies:1:overall	Overall structured 2 x 2 data	continuity-corrected bivariate REML	0.2	0.7219280948873623	0.2576055543688868	0.7423944456311131	0.7155040301813331	0.0211237944252579	0.8615047916809571	0.1477046721830411	0.1395766967935947	-0.5742234227043211	0.3903445472124828	0.2296376705940234	0.1607068766184596	0.7961284541217575	0.861786051086578	0.9171238933079526	0.1189672473713141	0.1477431225103518	0.1827479869939551	0.6678341801532319	0.7152925254805609	0.7593446210054882	0.016103950946923	0.0211307425138703	0.0277048749521802	0.5488583522267397	0.8659091735498763	0.9986283981140076	0.0555045231696934	0.1492859516134446	0.3324824547771429	0.4957620176576206	0.7121641994140439	0.8731058793476412	0.0063532556722303	0.0214100382850121	0.0612742170110849	increase	decrease
0.42.0	PMC Open Access|PMC:PMC11144246|pmc open access:PMC11144246:Tab1:table-1-detailed-characteristics-of-the-included-studies:1:overall	PMC Open Access	PMC:PMC11144246	Diagnostic value of combined ultrasound contrast and elastography for differentiating benign and malignant thyroid nodules: a meta-analysis	pmc open access:PMC11144246:Tab1:table-1-detailed-characteristics-of-the-included-studies:1:overall	Overall structured 2 x 2 data	continuity-corrected bivariate REML	0.5	1.0	0.5065993696331199	0.4934006303668801	0.909583703595596	0.0794597062041859	0.437857835917254	0.4002725645791526	-0.562142164082746	-0.5997274354208473	0.5806867606534754	0.284780865968517	0.2959058946849584	0.3785387854016419	0.4381424308944647	0.5017015008461106	0.3331630835370059	0.4003594219035565	0.4762931208108569	0.889407178661451	0.9094982345590644	0.9265854505925988	0.0614471768222042	0.0794842842239594	0.1023155788551896	0.2191658714122349	0.4423502822419546	0.7273470469834453	0.1683316186969542	0.4038382345429625	0.7357836772911184	0.7972738264019865	0.9082300399012336	0.9649397667308138	0.0249377156388656	0.0804714615018699	0.2070385017808225	decrease	decrease
0.42.0	PMC Open Access|PMC:PMC11238349|pmc open access:PMC11238349:Tab2:table-2-summary-of-findings-of-the-included-studies-on-the-utility-of-dpcr-in-tr:1:overall	PMC Open Access	PMC:PMC11238349	Potential efficacy of digital polymerase chain reaction for non-invasive prenatal screening of autosomal aneuploidies: a systematic review and meta-analysis	pmc open access:PMC11238349:Tab2:table-2-summary-of-findings-of-the-included-studies-on-the-utility-of-dpcr-in-tr:1:overall	Overall structured 2 x 2 data	continuity-corrected bivariate REML	0.05	0.2863969571159562	0.0592443783376813	0.9407556216623186	0.7740129677878963	0.0044050578095719	0.7709499362757282	0.0408178652777742	0.4845529791597719	-0.245579091838182	0.2023228711875044	0.1535022806514725	0.0488205905360318	0.5160171912086292	0.7737371348760711	0.9706964893638796	0.0224046633076577	0.0409308636634527	0.0709811608065328	0.6004334268822109	0.7724379526155262	0.8845914734825318	0.0021787152389792	0.0044195116511531	0.0085444151806362	0.3002195046282481	0.7699329621946596	0.9989911682774416	0.019187308884861	0.0410182902517587	0.0811674509542061	0.3973188525946329	0.7738115327308533	0.9467080879621496	0.0018198500269978	0.0044307005720018	0.0100564982758702	increase	decrease
0.42.0	PMC Open Access|PMC:PMC11238349|pmc open access:PMC11238349:Tab2:table-2-summary-of-findings-of-the-included-studies-on-the-utility-of-dpcr-in-tr:1:overall	PMC Open Access	PMC:PMC11238349	Potential efficacy of digital polymerase chain reaction for non-invasive prenatal screening of autosomal aneuploidies: a systematic review and meta-analysis	pmc open access:PMC11238349:Tab2:table-2-summary-of-findings-of-the-included-studies-on-the-utility-of-dpcr-in-tr:1:overall	Overall structured 2 x 2 data	continuity-corrected bivariate REML	0.2	0.7219280948873623	0.1946981620798297	0.8053018379201702	0.9420924494006464	0.0205839982126705	0.3190820581922731	0.1447070890572815	-0.4028460366950892	-0.5772210058300808	0.5432705198267709	0.3674014549289274	0.1758690648978434	0.1777291891389763	0.3210585798111499	0.5375890379863826	0.0825450418981936	0.1450771508001065	0.2391929237709521	0.8771178930273583	0.941600478391871	0.973267848453733	0.0102650302184603	0.0206504371638544	0.0393259087636485	0.0919408554030688	0.3193348652808907	0.7984260175635056	0.0712641308884845	0.1453633774620302	0.2692975748952723	0.7579540981544932	0.942029612200161	0.9882878916886292	0.0085856950869916	0.0207018636208066	0.046032399027797	decrease	decrease
0.42.0	PMC Open Access|PMC:PMC11238349|pmc open access:PMC11238349:Tab2:table-2-summary-of-findings-of-the-included-studies-on-the-utility-of-dpcr-in-tr:1:overall	PMC Open Access	PMC:PMC11238349	Potential efficacy of digital polymerase chain reaction for non-invasive prenatal screening of autosomal aneuploidies: a systematic review and meta-analysis	pmc open access:PMC11238349:Tab2:table-2-summary-of-findings-of-the-included-studies-on-the-utility-of-dpcr-in-tr:1:overall	Overall structured 2 x 2 data	continuity-corrected bivariate REML	0.5	1.0	0.4656057295641265	0.5343942704358735	0.9848658251011088	0.0775472928390905	0.1131698595768637	0.3934774056555378	-0.8868301404231362	-0.6065225943444621	0.7370353938387533	0.4129131945311711	0.324122199307582	0.058880691804606	0.113979019433001	0.2132940946029498	0.2415280247185515	0.3943188345180203	0.5860788515756428	0.9661607989886164	0.9847313585800808	0.9931802318057736	0.0398334462834375	0.0777829903835951	0.1407037290236955	0.0290780107939617	0.1132732721457031	0.3804316995596254	0.2115563714575478	0.3949691511723917	0.638568090059536	0.9260671704891188	0.9848486560809186	0.9970460249652684	0.0334804222453094	0.0779653691644156	0.1617872327248799	decrease	decrease
0.42.0	PMC Open Access|PMC:PMC11325575|pmc open access:PMC11325575:Tab1:table-1-basic-characteristics-of-included-studies:1:overall	PMC Open Access	PMC:PMC11325575	Systematic review and meta-analysis of the diagnostic value of computed tomography angiography for severe internal carotid artery stenosis	pmc open access:PMC11325575:Tab1:table-1-basic-characteristics-of-included-studies:1:overall	Overall structured 2 x 2 data	continuity-corrected bivariate REML	0.05	0.2863969571159562	0.0713695132271987	0.9286304867728012	0.6236298610248787	0.00591391351343	0.955437973213888	0.0522795381129974	0.6690410160979318	-0.2341174190029587	0.1696594411227696	0.1261596782116496	0.0434997629111199	0.7567268447582177	0.9542664745725716	0.9998664511427098	0.0369435685336271	0.0523151107967711	0.0737095894458582	0.4310141882790891	0.6241034889278749	0.781876169814281	0.0039148906126834	0.0059187254945728	0.0089441910550309	0.2268739857028739	0.839568771197706	0.9996416461135338	0.017805699746044	0.0527196722672236	0.1490635294960263	0.1121512629414649	0.6240421999906203	0.9631546583328522	0.0016690349577474	0.005973505242613	0.0213697134265455	increase	decrease
0.42.0	PMC Open Access|PMC:PMC11325575|pmc open access:PMC11325575:Tab1:table-1-basic-characteristics-of-included-studies:1:overall	PMC Open Access	PMC:PMC11325575	Systematic review and meta-analysis of the diagnostic value of computed tomography angiography for severe internal carotid artery stenosis	pmc open access:PMC11325575:Tab1:table-1-basic-characteristics-of-included-studies:1:overall	Overall structured 2 x 2 data	continuity-corrected bivariate REML	0.2	0.7219280948873623	0.2006527257132974	0.7993472742867026	0.8872674808093394	0.0274816243771367	0.5081034391185325	0.181600662871278	-0.2138246557688298	-0.5403274320160842	0.4748137600091138	0.3187086866417338	0.1561050733673799	0.3092079908500426	0.5075027065482991	0.7555337745201993	0.1319393436306764	0.1817132033548658	0.2473411829691315	0.7825229848910134	0.8874692096612404	0.9445264869557086	0.0183266793663621	0.0275034998525631	0.0411061768876524	0.0671471975426316	0.5075804403287223	0.9974437879780832	0.0663759923407816	0.1829922739689116	0.4496014391042131	0.3750040726405086	0.8874431173773303	0.992010689481022	0.007878604798094	0.0277524765369606	0.0939752936595656	decrease	decrease
0.42.0	PMC Open Access|PMC:PMC11325575|pmc open access:PMC11325575:Tab1:table-1-basic-characteristics-of-included-studies:1:overall	PMC Open Access	PMC:PMC11325575	Systematic review and meta-analysis of the diagnostic value of computed tomography angiography for severe internal carotid artery stenosis	pmc open access:PMC11325575:Tab1:table-1-basic-characteristics-of-included-studies:1:overall	Overall structured 2 x 2 data	continuity-corrected bivariate REML	0.5	1.0	0.4592191506854947	0.5407808493145052	0.9692139264848184	0.1015538991750592	0.1983187882986388	0.4739020728688066	-0.8016812117013612	-0.5260979271311934	0.6526510490146249	0.3681473651580174	0.2845036838566074	0.109149747304343	0.1980192761759354	0.3468491737055429	0.364003898497599	0.4741368979305628	0.6006915360981416	0.9350343434045892	0.969274094601538	0.9855295778760372	0.0694863550180556	0.1016285749235956	0.146374072055831	0.0208980016139819	0.1980580203597978	0.8739764915866788	0.1983221509976258	0.4768013789813399	0.8727170567014392	0.7058859605182781	0.9692663133738731	0.9979906322730604	0.0307867492916081	0.1024778627055097	0.2932315917808979	decrease	decrease
0.42.0	PMC Open Access|PMC:PMC11331836|pmc open access:PMC11331836:T2:table-2-main-effect-sizes-of-the-included-studies:1:overall	PMC Open Access	PMC:PMC11331836	Accuracy of two-dimensional transverse wave elastography of salivary glands in diagnosis of Sjögren’s disease: a systematic review and meta-analysis	pmc open access:PMC11331836:T2:table-2-main-effect-sizes-of-the-included-studies:1:overall	Overall structured 2 x 2 data	continuity-corrected bivariate REML	0.05	0.2863969571159562	0.1606025668644745	0.8393974331355255	0.2292385362164406	0.0157061507921674	0.7766815376288323	0.1165998279790819	0.490284580512876	-0.1697971291368742	0.0637863122268336	0.0435405971662158	0.0202457150606177	0.5861826611247428	0.7747199841695533	0.9366978905779278	0.0794356190424358	0.116799690353892	0.1629609525962108	0.1407434993175792	0.2281202083976328	0.3529760691456023	0.0097956883814894	0.0157396390888014	0.0239280869125835	0.3126743932534575	0.7638442340103799	0.9987737986346908	0.0377162046963424	0.1186360662713442	0.269126927632457	0.0563235228919271	0.222673484898784	0.6038368541741599	0.0040117926538886	0.0160481548888778	0.0459933837628657	increase	decrease
0.42.0	PMC Open Access|PMC:PMC11331836|pmc open access:PMC11331836:T2:table-2-main-effect-sizes-of-the-included-studies:1:overall	PMC Open Access	PMC:PMC11331836	Accuracy of two-dimensional transverse wave elastography of salivary glands in diagnosis of Sjögren’s disease: a systematic review and meta-analysis	pmc open access:PMC11331836:T2:table-2-main-effect-sizes-of-the-included-studies:1:overall	Overall structured 2 x 2 data	continuity-corrected bivariate REML	0.2	0.7219280948873623	0.2515062584351843	0.7484937415648156	0.5855329019592265	0.0704545779197711	0.9787866610961312	0.3676177614088852	0.2568585662087689	-0.354310333478477	0.2005975302461893	0.129326338416654	0.0712711918295352	0.8533306533206745	0.9785931060356636	0.9999484759566576	0.264239744466038	0.3681454685576708	0.4824786122618	0.4375813703746457	0.5839933889284017	0.7215496851195632	0.0448808733746058	0.0705964271081464	0.1042995777307848	0.5229640751494665	0.9389882000547888	0.9998715443116036	0.1344980567074631	0.3729805049065163	0.69373296468191	0.2208832688251472	0.5763947224929817	0.8786409095329754	0.0187735811727935	0.0719016524712973	0.1863310839312329	increase	decrease
0.42.0	PMC Open Access|PMC:PMC11331836|pmc open access:PMC11331836:T2:table-2-main-effect-sizes-of-the-included-studies:1:overall	PMC Open Access	PMC:PMC11331836	Accuracy of two-dimensional transverse wave elastography of salivary glands in diagnosis of Sjögren’s disease: a systematic review and meta-analysis	pmc open access:PMC11331836:T2:table-2-main-effect-sizes-of-the-included-studies:1:overall	Overall structured 2 x 2 data	continuity-corrected bivariate REML	0.5	1.0	0.4333136415766039	0.5666863584233961	0.8496454717340476	0.2326454918742674	0.6107268011746201	0.782594560005968	-0.3892731988253799	-0.2174054399940319	0.2918780844428528	0.1686773873511987	0.1232006970916541	0.4297172457341303	0.6127512476083945	0.8002925424889898	0.6300348915714361	0.7832594714420404	0.9019386341977786	0.7568176138701922	0.8488337175893099	0.9120122610704504	0.1582202980121451	0.2330320236236863	0.3177688426157826	0.2110582556412503	0.6227060842056436	0.9910212809063071	0.3699799100860132	0.7891971147376182	0.9958097545495342	0.531400581202288	0.8447868478179925	0.9666222019663484	0.0710904572576713	0.2365759946477205	0.4780805400206915	decrease	decrease
0.42.0	PMC Open Access|PMC:PMC11399157|pmc open access:PMC11399157:Tab1:table-1-characteristics-of-included-studies:1:overall	PMC Open Access	PMC:PMC11399157	The diagnostic performance of ultrafast MRI to differentiate benign from malignant breast lesions: a systematic review and meta-analysis	pmc open access:PMC11399157:Tab1:table-1-characteristics-of-included-studies:1:overall	Overall structured 2 x 2 data	continuity-corrected bivariate REML	0.05	0.2863969571159562	0.2605185270010646	0.7394814729989354	0.1594796130486277	0.0114304501606951	0.633063169149223	0.0901335812288612	0.3466662120332667	-0.196263375887095	0.0548201593767873	0.0308441557163522	0.0239760036604349	0.563280933059336	0.6326141550996764	0.7079066277883935	0.0740276403452447	0.0903307010830769	0.1088143907318823	0.1321410544719735	0.1592924395059647	0.1930976081847205	0.0089910454820762	0.0114610948374607	0.0144153780313605	0.438071585757778	0.6295076620971995	0.8707079695056031	0.0473130296281118	0.0911822569360129	0.1588181318906106	0.09048048576227	0.1580017746790087	0.2915444523195434	0.0052497484336688	0.0115936931692772	0.0231572252423667	increase	decrease
0.42.0	PMC Open Access|PMC:PMC11399157|pmc open access:PMC11399157:Tab1:table-1-characteristics-of-included-studies:1:overall	PMC Open Access	PMC:PMC11399157	The diagnostic performance of ultrafast MRI to differentiate benign from malignant breast lesions: a systematic review and meta-analysis	pmc open access:PMC11399157:Tab1:table-1-characteristics-of-included-studies:1:overall	Overall structured 2 x 2 data	continuity-corrected bivariate REML	0.2	0.7219280948873623	0.3505863191949858	0.6494136808050142	0.4740332591816947	0.0520630000365491	0.9980535878384096	0.2950966245824956	0.2761254929510472	-0.4268314703048667	0.1803843760044909	0.0953388031374231	0.0850455728670678	0.98129624158604	0.9976299120398402	0.9999947284534096	0.2482869502061664	0.2956566265112085	0.3468327384164429	0.4196976641088991	0.4736849628293833	0.5319906679629577	0.0413144893410327	0.0521968275140373	0.0649613847063185	0.8916881236211498	0.9872012320594926	0.999974952925548	0.1657708579044871	0.2980723149809584	0.4728130870507834	0.3209002634321455	0.4712749094906732	0.6615590894517154	0.0244548728204359	0.052775554123995	0.1012079615099799	increase	decrease
0.42.0	PMC Open Access|PMC:PMC11399157|pmc open access:PMC11399157:Tab1:table-1-characteristics-of-included-studies:1:overall	PMC Open Access	PMC:PMC11399157	The diagnostic performance of ultrafast MRI to differentiate benign from malignant breast lesions: a systematic review and meta-analysis	pmc open access:PMC11399157:Tab1:table-1-characteristics-of-included-studies:1:overall	Overall structured 2 x 2 data	continuity-corrected bivariate REML	0.5	1.0	0.5307219035828281	0.4692780964171719	0.7828467903368547	0.180119340459429	0.7549351739000753	0.6803380485479962	-0.2450648260999247	-0.3196619514520038	0.2800716230833416	0.1300612710089467	0.1500103520743947	0.680695509900953	0.7553744638247091	0.8219925191235189	0.602367965312393	0.6812125291708634	0.7555116658282269	0.7431259634291766	0.7826092090380959	0.8197171112076034	0.1470340475777432	0.1805196508244105	0.2174650470738341	0.5100656013050376	0.7584113935740142	0.9304473570736704	0.4402420704140853	0.6849692767095494	0.8937997702530869	0.6539973184254461	0.7809596180377103	0.8866072006692484	0.0911335156642774	0.1822475674208177	0.3105434401442388	decrease	decrease
0.42.0	PMC Open Access|PMC:PMC11405155|pmc open access:PMC11405155:T3:table-3-parameters-of-diagnostic-experiments-included-in-the-studies:1:overall	PMC Open Access	PMC:PMC11405155	Diagnostic accuracy of cytology and urine methylation test in patients with non-muscle invasive bladder cancer: a systematic review and meta-analysis	pmc open access:PMC11405155:T3:table-3-parameters-of-diagnostic-experiments-included-in-the-studies:1:overall	Overall structured 2 x 2 data	continuity-corrected bivariate REML	0.05	0.2863969571159562	0.1582620202606951	0.8417379797393049	0.2125484740359549	0.0194379361387604	0.7463258982985435	0.1382729820384624	0.4599289411825872	-0.1481239750774938	0.0518922921247661	0.0364897133952207	0.0154025787295452	0.659148102575204	0.7454418324468783	0.8240533583034894	0.1103157983105692	0.1384193078810408	0.169164613480281	0.1706318314047284	0.2120810642067133	0.258223236218855	0.0146622048888791	0.019463808493352	0.0250953476532744	0.5616074658416688	0.7417745536552989	0.8917192447562112	0.0799301126929788	0.1386816531003153	0.2057565059266807	0.1315256413557238	0.2101527182708888	0.3087448140021658	0.0098700044942331	0.0195102170268912	0.0322914917044296	increase	decrease
0.42.0	PMC Open Access|PMC:PMC11405155|pmc open access:PMC11405155:T3:table-3-parameters-of-diagnostic-experiments-included-in-the-studies:1:overall	PMC Open Access	PMC:PMC11405155	Diagnostic accuracy of cytology and urine methylation test in patients with non-muscle invasive bladder cancer: a systematic review and meta-analysis	pmc open access:PMC11405155:T3:table-3-parameters-of-diagnostic-experiments-included-in-the-studies:1:overall	Overall structured 2 x 2 data	continuity-corrected bivariate REML	0.2	0.7219280948873623	0.2394996514961374	0.7605003485038626	0.5618104359504781	0.0860572865110725	0.98894802996628	0.4231707958447266	0.2670199350789176	-0.2987572990426356	0.163253848646075	0.109355765241688	0.0538980834043869	0.9557901485353328	0.9891875919413112	0.999903141291397	0.350875998019574	0.4235345823038108	0.4967403718526036	0.494247416949496	0.561122272416327	0.6231454712285256	0.0660157135307547	0.0861640390144036	0.1089498934060858	0.9042202037821772	0.9875559298001978	0.9999713724224618	0.2656864140932269	0.4241864365822426	0.5758417120335995	0.4183886586443613	0.5582689199805835	0.6796471352026258	0.0452092145297708	0.0863554779408699	0.1368169926561976	increase	decrease
0.42.0	PMC Open Access|PMC:PMC11405155|pmc open access:PMC11405155:T3:table-3-parameters-of-diagnostic-experiments-included-in-the-studies:1:overall	PMC Open Access	PMC:PMC11405155	Diagnostic accuracy of cytology and urine methylation test in patients with non-muscle invasive bladder cancer: a systematic review and meta-analysis	pmc open access:PMC11405155:T3:table-3-parameters-of-diagnostic-experiments-included-in-the-studies:1:overall	Overall structured 2 x 2 data	continuity-corrected bivariate REML	0.5	1.0	0.4019749139670219	0.5980250860329781	0.8368271186947212	0.2735946949028088	0.6418463478042438	0.84657563693735	-0.3581536521957562	-0.1534243630626499	0.2357204014484599	0.1439687835283638	0.0917516179200961	0.5610853364556063	0.6427465231867419	0.7292809062003623	0.760917397652036	0.8469552795321386	0.9133316317158644	0.7962927553616295	0.8364451238039718	0.868666011564143	0.2204110716303624	0.2738643741900499	0.3284468316964169	0.4859322910341248	0.6464772685886315	0.8235636096745422	0.6324872578650608	0.8476342879168959	0.9635027976483956	0.7420982100780706	0.834854955933754	0.894584060024713	0.159239570387056	0.2743476455821046	0.3880092106425952	decrease	decrease
0.42.0	PMC Open Access|PMC:PMC11477532|pmc open access:PMC11477532:ijms-25-10743-t002:table-2-results-of-individual-studies:1:overall	PMC Open Access	PMC:PMC11477532	Diagnostic Utility of Copeptin in Pediatric Patients with Polyuria-Polydipsia Syndrome: A Systematic Review and Meta-Analysis	pmc open access:PMC11477532:ijms-25-10743-t002:table-2-results-of-individual-studies:1:overall	Overall structured 2 x 2 data	continuity-corrected bivariate REML	0.05	0.2863969571159562	0.1237233761349914	0.8762766238650085	0.3806823165066148	0.0033102544195668	0.9585224960002496	0.0320404382691199	0.6721255388842933	-0.2543565188468363	0.1397290307358469	0.0906383808872732	0.0490906498485737	0.871702630619823	0.9579601938047536	0.9986651567378976	0.0181870132086674	0.0320015381486948	0.0541997003788101	0.2923225982503958	0.3798841980059652	0.4812073638830784	0.0017104524666191	0.0033055307174882	0.0061747495968992	0.7733577647341087	0.9570848612650948	0.999861954915994	0.0181997381862025	0.0322362234653026	0.0568673861003763	0.2273469904288918	0.3807027230799017	0.5683330697513239	0.0017118373698209	0.0033340468988602	0.006540774497735	increase	decrease
0.42.0	PMC Open Access|PMC:PMC11477532|pmc open access:PMC11477532:ijms-25-10743-t002:table-2-results-of-individual-studies:1:overall	PMC Open Access	PMC:PMC11477532	Diagnostic Utility of Copeptin in Pediatric Patients with Polyuria-Polydipsia Syndrome: A Systematic Review and Meta-Analysis	pmc open access:PMC11477532:ijms-25-10743-t002:table-2-results-of-individual-studies:1:overall	Overall structured 2 x 2 data	continuity-corrected bivariate REML	0.2	0.7219280948873623	0.2529227423234279	0.7470772576765721	0.7448804484787532	0.0155309161782461	0.8192920410634159	0.1155522940040928	0.0973639461760536	-0.6063758008832695	0.4283840141750299	0.2509997582650529	0.177384255909977	0.6908595654217484	0.8202861488544098	0.9225021374681897	0.0677278036926652	0.1154212282984595	0.1876585960729584	0.6624014346531608	0.7442363425562502	0.8150160355182501	0.0080728682511427	0.0155090250627816	0.0286662838673998	0.578600827785283	0.8192666142355307	0.9799068933278972	0.067772879476414	0.1162116937712404	0.1960184739991482	0.582924884851403	0.7448968962656661	0.862142251568253	0.0080793629239827	0.0156411663366384	0.0303248732723133	increase	decrease
0.42.0	PMC Open Access|PMC:PMC11477532|pmc open access:PMC11477532:ijms-25-10743-t002:table-2-results-of-individual-studies:1:overall	PMC Open Access	PMC:PMC11477532	Diagnostic Utility of Copeptin in Pediatric Patients with Polyuria-Polydipsia Syndrome: A Systematic Review and Meta-Analysis	pmc open access:PMC11477532:ijms-25-10743-t002:table-2-results-of-individual-studies:1:overall	Overall structured 2 x 2 data	continuity-corrected bivariate REML	0.5	1.0	0.5113214747003008	0.4886785252996992	0.9211289524011084	0.0593580117958583	0.3981887108382811	0.3248911768445908	-0.6018112891617189	-0.6751088231554092	0.6376302199818601	0.3077190358654593	0.3299111841164008	0.3018929086692716	0.3990617699565736	0.5089433309715946	0.2019973148443162	0.3245724168354323	0.4864534924317586	0.8869851101191037	0.9208825615726072	0.9463043885468624	0.0315279109896123	0.0592780652521195	0.105584950941641	0.2350875278067771	0.3981664144242442	0.6141559456705129	0.2021196603210208	0.3264934347333463	0.5034785320820521	0.8482687130201909	0.921135240322324	0.9615612533432	0.0315526751545329	0.059760493871534	0.1111845233439102	decrease	decrease
0.42.0	PMC Open Access|PMC:PMC11485374|pmc open access:PMC11485374:t1:table-1-characteristics-of-the-included-studies:1:overall	PMC Open Access	PMC:PMC11485374	Using the GoogLeNet deep-learning model to distinguish between benign and malignant breast masses based on conventional ultrasound: a systematic review and meta-analysis	pmc open access:PMC11485374:t1:table-1-characteristics-of-the-included-studies:1:overall	Overall structured 2 x 2 data	continuity-corrected bivariate REML	0.05	0.2863969571159562	0.1777396846877791	0.8222603153122209	0.2377397387028575	0.0094182020717594	0.7912612963124721	0.07691103875828	0.5048643391965159	-0.2094859183576762	0.0825175288233603	0.0520138234793914	0.0305037053439688	0.646417189869915	0.791170814206825	0.9194840539080308	0.0605155782881674	0.0772782670792651	0.097073088398284	0.1651193472179946	0.2376859160504465	0.334526169153648	0.0070480359550653	0.0094729105380506	0.0125203856455602	0.389797812007123	0.7806907711543362	0.9991438873765722	0.0363666234112637	0.0805537172825009	0.1567458999497625	0.0766214225996263	0.2333356499576424	0.6421211445823836	0.0038428136324417	0.0099638994318726	0.0227742496768861	increase	decrease
0.42.0	PMC Open Access|PMC:PMC11485374|pmc open access:PMC11485374:t1:table-1-characteristics-of-the-included-studies:1:overall	PMC Open Access	PMC:PMC11485374	Using the GoogLeNet deep-learning model to distinguish between benign and malignant breast masses based on conventional ultrasound: a systematic review and meta-analysis	pmc open access:PMC11485374:t1:table-1-characteristics-of-the-included-studies:1:overall	Overall structured 2 x 2 data	continuity-corrected bivariate REML	0.2	0.7219280948873623	0.2831148487732905	0.7168851512267095	0.5970126452623897	0.0432103457126847	0.972671284045471	0.2568226718866329	0.2507431891581086	-0.4651054230007294	0.26243805142481	0.1538112299696604	0.1086268214551496	0.8753180551855868	0.9726963780547904	0.9998351885570398	0.2073465064976271	0.257904828809919	0.3146282253607528	0.4843861678357811	0.5969411822183341	0.704820687040028	0.0326161222764314	0.0434527355199198	0.0568047658991963	0.4846873396053052	0.9422724880630235	0.9998716904101158	0.130024575422572	0.2675079580879554	0.4679355510301619	0.2827182321742377	0.5911142409583399	0.8949871899694223	0.0179940604258898	0.0456238059963549	0.0996658772423887	increase	decrease
0.42.0	PMC Open Access|PMC:PMC11485374|pmc open access:PMC11485374:t1:table-1-characteristics-of-the-included-studies:1:overall	PMC Open Access	PMC:PMC11485374	Using the GoogLeNet deep-learning model to distinguish between benign and malignant breast masses based on conventional ultrasound: a systematic review and meta-analysis	pmc open access:PMC11485374:t1:table-1-characteristics-of-the-included-studies:1:overall	Overall structured 2 x 2 data	continuity-corrected bivariate REML	0.5	1.0	0.4938651769443133	0.5061348230556867	0.8556138024602112	0.1530069351570195	0.5956115951059588	0.6173142852339221	-0.4043884048940411	-0.3826857147660779	0.3934039176662922	0.1997133511372242	0.1936905665290678	0.4522168924324366	0.5957057922086582	0.7418336517677333	0.5260072305356909	0.6191856401597783	0.7100430572094582	0.7898163394568343	0.8555771043655286	0.905223018557722	0.1188365288317137	0.1537662495577036	0.1941355842577916	0.186800859136779	0.6033821433647976	0.9635670527600626	0.3595088976846619	0.6355618171324675	0.8895635915655256	0.6118930024907369	0.8525657302169742	0.971502332341925	0.0682898088551452	0.1605240672748848	0.3069008724446675	decrease	decrease
0.42.0	PMC Open Access|PMC:PMC11485385|pmc open access:PMC11485385:t2:table-2-methodology-assessment-of-the-studies-included-in-the-present-meta-analy:1:overall	PMC Open Access	PMC:PMC11485385	Diagnostic value of a magnetic resonance imaging (MRI)-based vertebral bone quality score for bone mineral density assessment: an updated systematic review and meta-analysis	pmc open access:PMC11485385:t2:table-2-methodology-assessment-of-the-studies-included-in-the-present-meta-analy:1:overall	Overall structured 2 x 2 data	continuity-corrected bivariate REML	0.05	0.2863969571159562	0.3768486958399712	0.6231513041600287	0.1016008361760952	0.0187945645184435	0.4740496810673872	0.1346178085147223	0.1876527239514309	-0.1517791486012339	0.0238646901032428	0.0118872729632113	0.0119774171400314	0.4341045034420506	0.4736989256999225	0.5195873378723752	0.1177218250878364	0.1345258822928116	0.1528214725112002	0.0892926935094837	0.1014893197939834	0.1166271408721269	0.0158943756823559	0.0187784563225586	0.0220537498833514	0.343074461973566	0.469394964702317	0.6736830567742691	0.0765123917350026	0.1372779215075297	0.2181563900025639	0.0639874835965003	0.100126027726872	0.1770961222413342	0.0093588908618838	0.019262233805549	0.0348493551322496	increase	decrease
0.42.0	PMC Open Access|PMC:PMC11485385|pmc open access:PMC11485385:t2:table-2-methodology-assessment-of-the-studies-included-in-the-present-meta-analy:1:overall	PMC Open Access	PMC:PMC11485385	Diagnostic value of a magnetic resonance imaging (MRI)-based vertebral bone quality score for bone mineral density assessment: an updated systematic review and meta-analysis	pmc open access:PMC11485385:t2:table-2-methodology-assessment-of-the-studies-included-in-the-present-meta-analy:1:overall	Overall structured 2 x 2 data	continuity-corrected bivariate REML	0.2	0.7219280948873623	0.4382561942101192	0.5617438057898808	0.3494589978651169	0.0833964328227499	0.9335839663451688	0.4140351010829528	0.2116558714578065	-0.3078929938044095	0.0801974854084047	0.0382431664823244	0.0419543189260801	0.9019116434630636	0.9333346447904284	0.9617777822409498	0.3705764515581767	0.4138041380191394	0.458619565582225	0.3177443582023298	0.349181170840436	0.3854163799635352	0.0712514212717614	0.0833296586962694	0.0967536351809252	0.8034557421962326	0.9301458962995228	0.9992683402208242	0.2556466680390583	0.4206929862002366	0.6007623071907168	0.2451226226353238	0.3457710682420587	0.50549924368818	0.042947454567017	0.0853318060774252	0.1464018934020308	increase	decrease
0.42.0	PMC Open Access|PMC:PMC11485385|pmc open access:PMC11485385:t2:table-2-methodology-assessment-of-the-studies-included-in-the-present-meta-analy:1:overall	PMC Open Access	PMC:PMC11485385	Diagnostic value of a magnetic resonance imaging (MRI)-based vertebral bone quality score for bone mineral density assessment: an updated systematic review and meta-analysis	pmc open access:PMC11485385:t2:table-2-methodology-assessment-of-the-studies-included-in-the-present-meta-analy:1:overall	Overall structured 2 x 2 data	continuity-corrected bivariate REML	0.5	1.0	0.5610711909504151	0.4389288090495848	0.6824114876465972	0.2668281769006613	0.9017397510194016	0.8368763588737282	-0.0982602489805983	-0.1631236411262717	0.1267306604460149	0.0551309949186286	0.0715996655273863	0.8622069078150429	0.9020319037777408	0.9334373573377523	0.7863081149368168	0.8366270125122762	0.8812305121871045	0.6507044393893048	0.682146520847989	0.7149755987329586	0.2348133337628685	0.2666572595119503	0.2999506061594252	0.7148798501754388	0.905598926285028	0.987772992575382	0.6152746540881778	0.8439764372759144	0.9748420354669292	0.5650044050963411	0.6788766055159889	0.8034964417487617	0.1521822920314786	0.2717583355439501	0.4068963743440738	decrease	decrease
0.42.0	PMC Open Access|PMC:PMC11521955|pmc open access:PMC11521955:tab2:table-2-technical-aspects-of-included-studies:1:overall	PMC Open Access	PMC:PMC11521955	[ 18 F]FDG PET/CT versus [ 18 F]FDG PET/MRI in the diagnosis of lymph node metastasis in nasopharyngeal carcinoma: a systematic review and meta-analysis	pmc open access:PMC11521955:tab2:table-2-technical-aspects-of-included-studies:1:overall	Overall structured 2 x 2 data	continuity-corrected bivariate REML	0.05	0.2863969571159562	0.1317618564041462	0.8682381435958538	0.3414345714964474	0.0057725487598559	0.9261848802532132	0.0512319406985707	0.6397879231372569	-0.2351650164173855	0.1198795928354011	0.0788206028243367	0.0410589900110642	0.7049303113887773	0.9245778809133698	0.999621783916079	0.0278768078637668	0.0514866446129528	0.0895630633014011	0.1916595911020031	0.3399583214281751	0.5405010980188971	0.002811556442944	0.0058068573095069	0.0113418612198025	0.391674963875984	0.8590613685626308	0.9996409521752456	0.0113672910440422	0.053621385007838	0.1789708543961812	0.0797116793575781	0.3353592580997151	0.8332962969114828	0.0009959400459891	0.0060959575583527	0.0269718755445559	increase	decrease
0.42.0	PMC Open Access|PMC:PMC11521955|pmc open access:PMC11521955:tab2:table-2-technical-aspects-of-included-studies:1:overall	PMC Open Access	PMC:PMC11521955	[ 18 F]FDG PET/CT versus [ 18 F]FDG PET/MRI in the diagnosis of lymph node metastasis in nasopharyngeal carcinoma: a systematic review and meta-analysis	pmc open access:PMC11521955:tab2:table-2-technical-aspects-of-included-studies:1:overall	Overall structured 2 x 2 data	continuity-corrected bivariate REML	0.2	0.7219280948873623	0.2530248884906266	0.7469751115093735	0.7112036013420505	0.0268386292493549	0.8671613955297439	0.1782810887032021	0.1452333006423816	-0.5436470061841602	0.3693431433659859	0.2219468287509937	0.147396314614992	0.6143418303615389	0.8689125361492618	0.9962535574320428	0.101425946951768	0.1790891291835377	0.2934741016425535	0.529685589753448	0.7098518554771407	0.8481938365916203	0.0132155570339748	0.0269947424036663	0.0516759599221471	0.244188889222442	0.8597988152868351	0.99963143867197	0.0432116749392113	0.1858376662079961	0.5187725694183768	0.2914966488591828	0.7055981728586957	0.959585620259201	0.0047131128015387	0.0283086667836848	0.1163484038261721	increase	decrease
0.42.0	PMC Open Access|PMC:PMC11521955|pmc open access:PMC11521955:tab2:table-2-technical-aspects-of-included-studies:1:overall	PMC Open Access	PMC:PMC11521955	[ 18 F]FDG PET/CT versus [ 18 F]FDG PET/MRI in the diagnosis of lymph node metastasis in nasopharyngeal carcinoma: a systematic review and meta-analysis	pmc open access:PMC11521955:tab2:table-2-technical-aspects-of-included-studies:1:overall	Overall structured 2 x 2 data	continuity-corrected bivariate REML	0.5	1.0	0.4955509526635873	0.5044490473364127	0.9078390978589632	0.0993548713301757	0.4436417924061915	0.4669472419330416	-0.5563582075938085	-0.5330527580669584	0.5446017957822421	0.2757038397953177	0.2688979559869245	0.255110021209314	0.445458746634634	0.6836836289864348	0.28998132708275	0.4686452059439211	0.6777967154616628	0.818345267886055	0.907287747781218	0.9571723309191292	0.0508463399762964	0.0998894959555022	0.1789600435706475	0.0835609477839954	0.4511729885450394	0.9565965848936852	0.1334466342334323	0.4826997318943713	0.92950468560173	0.6220287266779815	0.905543395109343	0.9895805843957632	0.0185896064660932	0.104370866844256	0.3449799986703086	decrease	decrease
0.42.0	PMC Open Access|PMC:PMC11539622|pmc open access:PMC11539622:Tab1:table-1-clinical-characteristics-of-the-included-studies:1:overall	PMC Open Access	PMC:PMC11539622	Predicting radiation pneumonitis in lung cancer using machine learning and multimodal features: a systematic review and meta-analysis of diagnostic accuracy	pmc open access:PMC11539622:Tab1:table-1-clinical-characteristics-of-the-included-studies:1:overall	Overall structured 2 x 2 data	continuity-corrected bivariate REML	0.05	0.2863969571159562	0.1424690292394106	0.8575309707605894	0.2292267530731135	0.0202235109929494	0.776660923220373	0.1426936599905412	0.4902639661044167	-0.143703297125415	0.0533825965634949	0.0386202607415505	0.0147623358219443	0.659498707398067	0.7754784344039964	0.8820503927544628	0.1152428134687955	0.1428124135922783	0.1722089111199617	0.1707855823656872	0.2285519275207524	0.3006224054414277	0.0154792376574436	0.0202447261794748	0.0256737991064751	0.6597071612780464	0.7749941157041205	0.8820302392505736	0.1154964538191819	0.1427274779005303	0.1715096576880838	0.1708770459286065	0.2282761471956392	0.3006058614215151	0.0155215886083492	0.0202295519257432	0.0255406050218807	increase	decrease
0.42.0	PMC Open Access|PMC:PMC11539622|pmc open access:PMC11539622:Tab1:table-1-clinical-characteristics-of-the-included-studies:1:overall	PMC Open Access	PMC:PMC11539622	Predicting radiation pneumonitis in lung cancer using machine learning and multimodal features: a systematic review and meta-analysis of diagnostic accuracy	pmc open access:PMC11539622:Tab1:table-1-clinical-characteristics-of-the-included-studies:1:overall	Overall structured 2 x 2 data	continuity-corrected bivariate REML	0.2	0.7219280948873623	0.2231035393153835	0.7768964606846165	0.585516717237964	0.0892900811966065	0.9787947282822966	0.4340957511580876	0.2568666333949343	-0.2878323437292747	0.1663080740713944	0.1147124331196383	0.0515956409517561	0.9136521576337034	0.9792506586595512	0.9998328314644748	0.3640270342649941	0.4343873686607018	0.503646850447834	0.494518898466904	0.5845885263257365	0.6712422271847496	0.0694925358318159	0.0893771403530165	0.1112406571844966	0.9136700393302568	0.9794391226815912	0.99984787796829	0.3646992041606228	0.4341788060572708	0.5020658191516727	0.4946803071395991	0.5842084748779477	0.6712248621495706	0.0696722083016286	0.0893148722263135	0.1107139902460387	increase	decrease
0.42.0	PMC Open Access|PMC:PMC11539622|pmc open access:PMC11539622:Tab1:table-1-clinical-characteristics-of-the-included-studies:1:overall	PMC Open Access	PMC:PMC11539622	Predicting radiation pneumonitis in lung cancer using machine learning and multimodal features: a systematic review and meta-analysis of diagnostic accuracy	pmc open access:PMC11539622:Tab1:table-1-clinical-characteristics-of-the-included-studies:1:overall	Overall structured 2 x 2 data	continuity-corrected bivariate REML	0.5	1.0	0.3843725594673291	0.6156274405326709	0.84963695200527	0.2817010073327143	0.6107480872445805	0.857758212015889	-0.3892519127554195	-0.142241787984111	0.2371857018568032	0.149617753983354	0.0875679478734491	0.4971552846888105	0.6119687224496112	0.7289343864067523	0.778040575838104	0.8580505301820617	0.9185869521459348	0.7964688696289524	0.8491478443689414	0.8909132089395118	0.2300167926996526	0.2819175958214974	0.3336247270505527	0.497178455566946	0.612468449690714	0.7287283408596426	0.778897003182178	0.8578414990568739	0.9173989156002114	0.7965735231455098	0.8489472917666837	0.8909055611615025	0.2305086856475476	0.2817626923141768	0.3324390122880651	decrease	decrease
0.42.0	PMC Open Access|PMC:PMC11563508|pmc open access:PMC11563508:table3-1742271X241289726:table-3-diagnostic-accuracy-results-from-included-studies-with-data-presented-to:1:overall	PMC Open Access	PMC:PMC11563508	Diagnostic accuracy of point-of-care lung ultrasound for community-acquired pneumonia in children in ambulatory settings: A systematic review and meta-analysis	pmc open access:PMC11563508:table3-1742271X241289726:table-3-diagnostic-accuracy-results-from-included-studies-with-data-presented-to:1:overall	Overall structured 2 x 2 data	continuity-corrected bivariate REML	0.05	0.2863969571159562	0.2283807592977846	0.7716192407022153	0.198982830628564	0.0059046610212566	0.7198890856327154	0.0522111228754318	0.4334921285167591	-0.2341858342405244	0.081701034139618	0.0455336734947739	0.0361673606448439	0.526457018493359	0.720594018322432	0.9240037804322788	0.0386516857444559	0.0528050420501472	0.0719481849906577	0.1189921992903546	0.1993339627155561	0.3391508213943144	0.0041296907416526	0.0059850774204619	0.0086856595741264	0.3644717008874091	0.7174160070902963	0.9982705876961614	0.0372263311205847	0.0541182571210463	0.0960847295074731	0.0696113747950505	0.1980640664658657	0.6071652216201301	0.003950304009474	0.0061636413366921	0.0123637663016065	increase	decrease
0.42.0	PMC Open Access|PMC:PMC11563508|pmc open access:PMC11563508:table3-1742271X241289726:table-3-diagnostic-accuracy-results-from-included-studies-with-data-presented-to:1:overall	PMC Open Access	PMC:PMC11563508	Diagnostic accuracy of point-of-care lung ultrasound for community-acquired pneumonia in children in ambulatory settings: A systematic review and meta-analysis	pmc open access:PMC11563508:table3-1742271X241289726:table-3-diagnostic-accuracy-results-from-included-studies-with-data-presented-to:1:overall	Overall structured 2 x 2 data	continuity-corrected bivariate REML	0.2	0.7219280948873623	0.3358275339755259	0.6641724660244741	0.5412760461682187	0.0274395599751234	0.99507852756504	0.1813841859049905	0.2731504326776778	-0.5405439089823717	0.2672829448128382	0.1374883497686887	0.1297945950441495	0.8698685661015731	0.9885403197468629	0.9999740468193924	0.1375876707410321	0.1832619859588348	0.2420880475685189	0.3908206597565937	0.5418226286839757	0.7091096723000112	0.0193168831964968	0.0278050598623293	0.0399554839820666	0.5290190368762036	0.948644057623328	0.999868432929718	0.1328764894728653	0.1874023444204068	0.3118693022847526	0.2622068557675542	0.5398419621640321	0.8801188850197019	0.0184900392591727	0.0286158787986386	0.0561256721416165	increase	decrease
0.42.0	PMC Open Access|PMC:PMC11563508|pmc open access:PMC11563508:table3-1742271X241289726:table-3-diagnostic-accuracy-results-from-included-studies-with-data-presented-to:1:overall	PMC Open Access	PMC:PMC11563508	Diagnostic accuracy of point-of-care lung ultrasound for community-acquired pneumonia in children in ambulatory settings: A systematic review and meta-analysis	pmc open access:PMC11563508:table3-1742271X241289726:table-3-diagnostic-accuracy-results-from-included-studies-with-data-presented-to:1:overall	Overall structured 2 x 2 data	continuity-corrected bivariate REML	0.5	1.0	0.5507210833310082	0.4492789166689918	0.8251699693665103	0.101410279556537	0.6686354625421177	0.4734501992670662	-0.3313645374578823	-0.5265498007329338	0.4190571610918494	0.1824894370462834	0.236567724045566	0.4464561338692753	0.6679244375405273	0.8560084102726601	0.3771493158893058	0.4773621931741678	0.5913056765179696	0.7195903329691358	0.825487344906551	0.9069844182916744	0.0730351012270428	0.1026570806321685	0.1427151743403024	0.2088848445052574	0.6705004269295591	0.9780258773919456	0.3661967185232789	0.4859262276437726	0.7059457833578814	0.5870454199878207	0.824335372969085	0.967068854398504	0.070073188990339	0.1054139746270732	0.1921491808630971	decrease	decrease
0.42.0	PMC Open Access|PMC:PMC11668106|pmc open access:PMC11668106:Tab4:table-4-diagnostic-accuracy-results-hospitalized-patients:1:overall	PMC Open Access	PMC:PMC11668106	Diagnostic accuracy of case-identification algorithms for heart failure in the general population using routinely collected health data: a systematic review	pmc open access:PMC11668106:Tab4:table-4-diagnostic-accuracy-results-hospitalized-patients:1:overall	Overall structured 2 x 2 data	continuity-corrected bivariate REML	0.05	0.2863969571159562	0.0494779486150661	0.950522051384934	0.6814388958319864	0.0171314293066549	0.9028098430313156	0.1250162081607664	0.6164128859153593	-0.1613807489551898	0.1228971154559393	0.1022161859321994	0.0206809295237399	0.7570747837576844	0.91133500093198	0.9977646858943316	0.0539504573344514	0.1252374632672751	0.2107695988575461	0.5157675276693316	0.6734764491422576	0.7816871745621028	0.0061407671759627	0.0171693111840328	0.0333183690030258	0.5932090382708662	0.92587333021624	0.9997931263923528	0.0124511399117483	0.1261419758353783	0.271604456210727	0.2767414785906057	0.638998818923836	0.8541597644573118	0.0011054911101186	0.0173243945269595	0.0465609464816514	increase	decrease
0.42.0	PMC Open Access|PMC:PMC11668106|pmc open access:PMC11668106:Tab4:table-4-diagnostic-accuracy-results-hospitalized-patients:1:overall	PMC Open Access	PMC:PMC11668106	Diagnostic accuracy of case-identification algorithms for heart failure in the general population using routinely collected health data: a systematic review	pmc open access:PMC11668106:Tab4:table-4-diagnostic-accuracy-results-hospitalized-patients:1:overall	Overall structured 2 x 2 data	continuity-corrected bivariate REML	0.2	0.7219280948873623	0.1481378472725264	0.8518621527274736	0.9104006651387434	0.0764621424984334	0.4351310332507797	0.3895889686558887	-0.2867970616365826	-0.3323391262314735	0.3255926228220401	0.2529599497841781	0.0726326730378619	0.3094454542149825	0.4451442114161293	0.6462188453157406	0.1868741888536697	0.3901596718630288	0.5860288491671989	0.8349654702874579	0.9073833064006048	0.9444684121294696	0.0285120716088426	0.0766209919109442	0.1406845755059446	0.2174319302999042	0.4886359239832762	0.9366774539574568	0.0471590460155547	0.3924891198011068	0.697877652049505	0.6450753623312223	0.8937058068204963	0.9653017374075248	0.0052294037999838	0.0772708583549755	0.18828863229398	decrease	decrease
0.42.0	PMC Open Access|PMC:PMC11668106|pmc open access:PMC11668106:Tab4:table-4-diagnostic-accuracy-results-hospitalized-patients:1:overall	PMC Open Access	PMC:PMC11668106	Diagnostic accuracy of case-identification algorithms for heart failure in the general population using routinely collected health data: a systematic review	pmc open access:PMC11668106:Tab4:table-4-diagnostic-accuracy-results-hospitalized-patients:1:overall	Overall structured 2 x 2 data	continuity-corrected bivariate REML	0.5	1.0	0.345457644587447	0.6545423554125529	0.9759864689793452	0.2487814759894956	0.1634178713359149	0.8093410910855661	-0.8365821286640851	-0.1906589089144339	0.4137980229934884	0.2890036916722474	0.124794331321241	0.1092459969275614	0.1680399115794035	0.2738907844356161	0.4848384736660959	0.810010425033026	0.9683932053795098	0.9529131505274158	0.9751174198755524	0.9855137705389774	0.1050617057808422	0.2492017188699083	0.3957222511880255	0.0734524035445982	0.1887209340186331	0.5319967795219007	0.1447657377499015	0.8127292211674149	0.9989897079508148	0.8790809882509308	0.9711244762916804	0.9910936583985842	0.0205945239503623	0.250917582387969	0.4812901416476917	decrease	decrease
0.42.0	PMC Open Access|PMC:PMC11674177|pmc open access:PMC11674177:Tab1:table-1-summary-of-study-characteristics:1:overall	PMC Open Access	PMC:PMC11674177	Diagnostic accuracy of metagenomic next-generation sequencing in pulmonary tuberculosis: a systematic review and meta-analysis	pmc open access:PMC11674177:Tab1:table-1-summary-of-study-characteristics:1:overall	Overall structured 2 x 2 data	continuity-corrected bivariate REML	0.05	0.2863969571159562	0.0972405496930787	0.9027594503069212	0.3929094587037573	0.0130635777360482	0.9666514802561044	0.1004789847595175	0.6802545231401481	-0.1859179723564387	0.1016908827653248	0.0754975628894089	0.0261933198759159	0.5854224676695385	0.9387745331091264	0.9998630390009466	0.0642807016957899	0.1017937455783985	0.154989145502811	0.1423268298124486	0.3919643419599248	0.7396482241152981	0.0075794652716065	0.0132746966054389	0.0224509449558381	0.1405223230571287	0.7030436633264625	0.9991755429879334	0.02656394974632	0.1083893618508231	0.4534268133649696	0.0345780776010117	0.380407400576143	0.9760322777761664	0.0026572982960527	0.0143456879498932	0.0951489741394237	increase	decrease
0.42.0	PMC Open Access|PMC:PMC11674177|pmc open access:PMC11674177:Tab1:table-1-summary-of-study-characteristics:1:overall	PMC Open Access	PMC:PMC11674177	Diagnostic accuracy of metagenomic next-generation sequencing in pulmonary tuberculosis: a systematic review and meta-analysis	pmc open access:PMC11674177:Tab1:table-1-summary-of-study-characteristics:1:overall	Overall structured 2 x 2 data	continuity-corrected bivariate REML	0.2	0.7219280948873623	0.2025396157751085	0.7974603842248915	0.7545532580922149	0.0591541272235076	0.8039812943542484	0.3240779285978414	0.082053199466886	-0.3978501662895208	0.3006507229800368	0.2080189841485221	0.0926317388315146	0.362148681298956	0.8050100449552993	0.9991814072557992	0.218913342998904	0.3277020079959985	0.4637780767576615	0.4407909968222273	0.7538183898971884	0.9310085323807816	0.035007443620394	0.0600647775074025	0.0983608831407253	0.0465049654609805	0.7178444811413416	0.9991554888307252	0.0969296636775433	0.3456088062625075	0.8888379168320324	0.1453930702754539	0.7446587609124719	0.9948568455602748	0.0124976296685687	0.0646633659954471	0.3331034377192222	increase	decrease
0.42.0	PMC Open Access|PMC:PMC11674177|pmc open access:PMC11674177:Tab1:table-1-summary-of-study-characteristics:1:overall	PMC Open Access	PMC:PMC11674177	Diagnostic accuracy of metagenomic next-generation sequencing in pulmonary tuberculosis: a systematic review and meta-analysis	pmc open access:PMC11674177:Tab1:table-1-summary-of-study-characteristics:1:overall	Overall structured 2 x 2 data	continuity-corrected bivariate REML	0.5	1.0	0.4131377479391681	0.5868622520608319	0.9247940168756758	0.2009546229055158	0.3850576872807183	0.7238332370413705	-0.6149423127192817	-0.2761667629586295	0.416127730643599	0.2540558821893477	0.1620718484542512	0.1311480471395786	0.3860566376020239	0.7963549872172293	0.5483770437821558	0.7290224782757742	0.8858841278861689	0.7592079283246277	0.9245178617167468	0.981810966965292	0.1267212165619371	0.2035758886505022	0.3037980106817114	0.0142491944622467	0.39848921719329	0.9984259955031802	0.2743921308424215	0.7463304562574181	0.996733055277628	0.4049440879374487	0.9210441828801554	0.998709232427326	0.0481839627073124	0.2166294882948693	0.6664366912171913	decrease	decrease
0.42.0	PMC Open Access|PMC:PMC11788135|pmc open access:PMC11788135:T2:table-2-frequency-of-total-and-number-of-cases-in-which-iota-sr-was-applied-and-:1:overall	PMC Open Access	PMC:PMC11788135	The diagnostic performance of International Ovarian Tumor Analysis: Simple Rules for diagnosing ovarian tumors—a systematic review and meta-analysis	pmc open access:PMC11788135:T2:table-2-frequency-of-total-and-number-of-cases-in-which-iota-sr-was-applied-and-:1:overall	Overall structured 2 x 2 data	continuity-corrected bivariate REML	0.05	0.2863969571159562	0.1348498179107651	0.8651501820892349	0.3316097588593896	0.0061058582772553	0.9165626081269608	0.053694134824086	0.6301656510110044	-0.2327028222918702	0.1163451657860376	0.076337428971722	0.0400077368143155	0.8393603151861444	0.9166141671915196	0.9727775341301866	0.0450130560201555	0.0537125646822663	0.0639773650060896	0.2685389605470086	0.3316607550222106	0.4031749217933047	0.0049474591636828	0.006108366950533	0.0075363583798956	0.5052023499815743	0.9006213061018653	0.9997606779821788	0.031077791782444	0.0543527959587495	0.1001277900911711	0.1119992696482328	0.3310582696273048	0.7047697322320914	0.0031937090477179	0.0061956414193254	0.013007318964694	increase	decrease
0.42.0	PMC Open Access|PMC:PMC11788135|pmc open access:PMC11788135:T2:table-2-frequency-of-total-and-number-of-cases-in-which-iota-sr-was-applied-and-:1:overall	PMC Open Access	PMC:PMC11788135	The diagnostic performance of International Ovarian Tumor Analysis: Simple Rules for diagnosing ovarian tumors—a systematic review and meta-analysis	pmc open access:PMC11788135:T2:table-2-frequency-of-total-and-number-of-cases-in-which-iota-sr-was-applied-and-:1:overall	Overall structured 2 x 2 data	continuity-corrected bivariate REML	0.2	0.7219280948873623	0.2547709485552384	0.7452290514447616	0.7020818637793149	0.0283536149866273	0.8787311371776819	0.1860669022770888	0.1568030422903196	-0.5358611926102734	0.3593904684543608	0.2158828855542242	0.1435075829001367	0.7910238024809854	0.8786716177683782	0.946316013819206	0.1583598032043564	0.1861249673261693	0.2179860804930806	0.6355489043756462	0.702129984015305	0.7624015036805587	0.0230723699956504	0.0283650035760478	0.0348138170475363	0.4058434699142513	0.8776944575925163	0.999676550354981	0.1123038641749391	0.1881401275907948	0.3231076448059948	0.3746461665807643	0.7015609511973968	0.9189570500997932	0.0149905846050902	0.0287610719099834	0.0589112259325379	increase	decrease
0.42.0	PMC Open Access|PMC:PMC11788135|pmc open access:PMC11788135:T2:table-2-frequency-of-total-and-number-of-cases-in-which-iota-sr-was-applied-and-:1:overall	PMC Open Access	PMC:PMC11788135	The diagnostic performance of International Ovarian Tumor Analysis: Simple Rules for diagnosing ovarian tumors—a systematic review and meta-analysis	pmc open access:PMC11788135:T2:table-2-frequency-of-total-and-number-of-cases-in-which-iota-sr-was-applied-and-:1:overall	Overall structured 2 x 2 data	continuity-corrected bivariate REML	0.5	1.0	0.4946132098441847	0.5053867901558153	0.904090604731494	0.1045235946659771	0.4558929083965813	0.4831731889445863	-0.5441070916034186	-0.5168268110554137	0.5303199981827122	0.2691225550769507	0.2611974431057616	0.3743744080622799	0.4558283394321454	0.5446454526305327	0.4240486803774269	0.4832930735949232	0.5466071491946057	0.8746145879934937	0.9041105525754648	0.927720196439586	0.0863150047959341	0.1045622854979789	0.1260866006481183	0.1501777627021231	0.4565918426204328	0.8743767773544593	0.3169626644901983	0.4874434216490834	0.7224345780130063	0.705568765706855	0.9038745460078692	0.9784280730803122	0.0573817791705488	0.1059063474144809	0.2002533862718075	decrease	decrease
0.42.0	PMC Open Access|PMC:PMC11837447|pmc open access:PMC11837447:Tab2:table-2-algorithm-and-data-for-the-20-included-studies:1:overall	PMC Open Access	PMC:PMC11837447	Accuracy of artificial intelligence in detecting tumor bone metastases: a systematic review and meta-analysis	pmc open access:PMC11837447:Tab2:table-2-algorithm-and-data-for-the-20-included-studies:1:overall	Overall structured 2 x 2 data	continuity-corrected bivariate REML	0.05	0.2863969571159562	0.1634679368502484	0.8365320631497515	0.2603768463625084	0.0088899570609947	0.8273145065264825	0.0733409992897271	0.5409175494105263	-0.2130559578262291	0.0898054641584908	0.0576629950532641	0.0321424691052267	0.7175511796604209	0.826540343084602	0.9212463928016696	0.0539665595512927	0.0734815658752748	0.0975749598292225	0.197822262355655	0.2598635138116549	0.336312665242191	0.0061429614702623	0.0089106315561418	0.0126000887727189	0.468918193897838	0.8204892663159232	0.9986181053327692	0.0239473130793826	0.075107899053864	0.1793560488537643	0.0999755848742325	0.2562213270557466	0.5543164349307151	0.0023543680834918	0.0091505774391824	0.0270463681610843	increase	decrease
0.42.0	PMC Open Access|PMC:PMC11837447|pmc open access:PMC11837447:Tab2:table-2-algorithm-and-data-for-the-20-included-studies:1:overall	PMC Open Access	PMC:PMC11837447	Accuracy of artificial intelligence in detecting tumor bone metastases: a systematic review and meta-analysis	pmc open access:PMC11837447:Tab2:table-2-algorithm-and-data-for-the-20-included-studies:1:overall	Overall structured 2 x 2 data	continuity-corrected bivariate REML	0.2	0.7219280948873623	0.2720675232795357	0.7279324767204642	0.6257750335709384	0.0408649667895085	0.9538609806050078	0.2462440710264337	0.2319328857176454	-0.4756840238609285	0.2831644438411668	0.1685777119315373	0.1145867319096295	0.8732182230941667	0.9543232367475234	0.9954886663671384	0.1869248824279296	0.2466626030057193	0.3160262722492429	0.5394635910352176	0.6251502060470807	0.7064853128690518	0.028522030479167	0.0409569294848715	0.0571500621986716	0.5963364564921425	0.9477317252081804	0.9998848558988598	0.0879055672805799	0.2514929376101852	0.5196253433868928	0.3453932002082371	0.6206817103251068	0.8552358131253641	0.0110853769242076	0.0420232297676996	0.116640151909271	increase	decrease
0.42.0	PMC Open Access|PMC:PMC11837447|pmc open access:PMC11837447:Tab2:table-2-algorithm-and-data-for-the-20-included-studies:1:overall	PMC Open Access	PMC:PMC11837447	Accuracy of artificial intelligence in detecting tumor bone metastases: a systematic review and meta-analysis	pmc open access:PMC11837447:Tab2:table-2-algorithm-and-data-for-the-20-included-studies:1:overall	Overall structured 2 x 2 data	continuity-corrected bivariate REML	0.5	1.0	0.4892666961381101	0.5107333038618899	0.8699399778160789	0.1456089521735522	0.5576027731195007	0.5987417294533973	-0.4423972268804993	-0.4012582705466027	0.4213861917946583	0.2164502295764838	0.2049359622181744	0.4499816529336451	0.5584304223556557	0.6709923430632317	0.4849429383050564	0.5994861997266296	0.712106988453511	0.8241147143863712	0.8696378954973782	0.9059083719438452	0.105095509894975	0.1459007747078039	0.1951429530101209	0.2450319124535753	0.564346960075419	0.9059919988761458	0.2554983731267278	0.608020486258184	0.9300961465025992	0.6785122484256007	0.8674659998882859	0.9594009913737316	0.0429143426186944	0.1492739931348124	0.3456208145852959	decrease	decrease
0.42.0	PMC Open Access|PMC:PMC11841914|pmc open access:PMC11841914:pone.0314825.t002:table-2-characteristics-of-included-studies:1:overall	PMC Open Access	PMC:PMC11841914	Diagnostic yield of endoscopic ultrasound-guided fine-needle aspiration-based cytology for distinguishing malignant and benign pancreatic cystic lesions: A systematic review and meta-analysis	pmc open access:PMC11841914:pone.0314825.t002:table-2-characteristics-of-included-studies:1:overall	Overall structured 2 x 2 data	continuity-corrected bivariate REML	0.05	0.2863969571159562	0.1101495690934284	0.8898504309065716	0.2707951619041968	0.0226690114462454	0.8426033308891387	0.156174811437189	0.5562063737731825	-0.1302221456787672	0.0546123400476949	0.0420457944613304	0.0125665455863643	0.7010063662642985	0.8389335347482163	0.9502861080606736	0.1128468881943265	0.1561773685822809	0.1985789413831893	0.1897777823628879	0.2682439645187801	0.3694983173393748	0.0150805842985197	0.0226694823726479	0.030838363470562	0.5538287585595848	0.8147598906262357	0.9883511654171376	0.0502081404102691	0.1569861156163251	0.2581894410036035	0.1286879089514573	0.2522085666532949	0.4393160587215831	0.0056350455098773	0.0228185552215345	0.0435165612234646	increase	decrease
0.42.0	PMC Open Access|PMC:PMC11841914|pmc open access:PMC11841914:pone.0314825.t002:table-2-characteristics-of-included-studies:1:overall	PMC Open Access	PMC:PMC11841914	Diagnostic yield of endoscopic ultrasound-guided fine-needle aspiration-based cytology for distinguishing malignant and benign pancreatic cystic lesions: A systematic review and meta-analysis	pmc open access:PMC11841914:pone.0314825.t002:table-2-characteristics-of-included-studies:1:overall	Overall structured 2 x 2 data	continuity-corrected bivariate REML	0.2	0.7219280948873623	0.1869511225934106	0.8130488774065894	0.6381982623598065	0.0992414117488777	0.9441686104667362	0.4665863030542887	0.2222405155793738	-0.2553417918330736	0.1660572433315651	0.1222952002599931	0.0437620430715719	0.8331553200947843	0.946594871886982	0.9977064849617134	0.3576542876962542	0.4665923494063246	0.5609882622950735	0.5266471998849162	0.6352008514716392	0.7357072671965941	0.0677986151663492	0.0992433118604063	0.1312983751715652	0.7448786373502443	0.9589992571383616	0.9999059141234664	0.1750269436835641	0.4685024329702127	0.67502966732357	0.4122999826296741	0.6156859373314066	0.7882161810800403	0.0262125575883397	0.0998444863310545	0.1777045713201089	increase	decrease
0.42.0	PMC Open Access|PMC:PMC11841914|pmc open access:PMC11841914:pone.0314825.t002:table-2-characteristics-of-included-studies:1:overall	PMC Open Access	PMC:PMC11841914	Diagnostic yield of endoscopic ultrasound-guided fine-needle aspiration-based cytology for distinguishing malignant and benign pancreatic cystic lesions: A systematic review and meta-analysis	pmc open access:PMC11841914:pone.0314825.t002:table-2-characteristics-of-included-studies:1:overall	Overall structured 2 x 2 data	continuity-corrected bivariate REML	0.5	1.0	0.3405542295933751	0.6594457704066248	0.875865509935006	0.3058936838919922	0.5411296993183987	0.8883764184361593	-0.4588703006816013	-0.1116235815638406	0.2298799204718168	0.1562702217319031	0.0736096987399135	0.4106078694873653	0.5451072165392432	0.6876186701170721	0.7698304455838587	0.888381753345485	0.9557369392655246	0.8165257693416552	0.8744497426275841	0.9175919253319684	0.2253576506800901	0.3058981969554941	0.3767812162228795	0.3390215877089145	0.5709564937796181	0.830837630516097	0.4600762557570126	0.8900604006937012	0.9961827479754553	0.7372703155602549	0.8650136076868086	0.9370561839674304	0.0972061638201701	0.3073240958429171	0.463643550172188	decrease	decrease
0.42.0	PMC Open Access|PMC:PMC11864958|pmc open access:PMC11864958:T1:table-1-characteristics-of-included-studies:1:overall	PMC Open Access	PMC:PMC11864958	Diagnostic accuracy of methylated SEPT 9 for primary liver cancer: a systematic review and meta-analysis	pmc open access:PMC11864958:T1:table-1-characteristics-of-included-studies:1:overall	Overall structured 2 x 2 data	continuity-corrected bivariate REML	0.05	0.2863969571159562	0.2031827234428826	0.7968172765571173	0.0985530396473895	0.0376193211201292	0.464391984412673	0.2312683119272247	0.1779950272967167	-0.0551286451887315	0.0077619425141315	0.0057408802416608	0.0020210622724705	0.2349304101838844	0.4654658012336006	0.8464037869419379	0.184683462308439	0.2315231631162909	0.3227790251209142	0.038404924082583	0.0988896023401067	0.2734727446198965	0.0280826679892507	0.0376738233590319	0.0588290460963474	0.0823623436599399	0.439097156429839	0.9972324547602012	0.1139222914379631	0.235952111141088	0.8892687923663012	0.0103542307115033	0.0956629916677058	0.8618501044076179	0.0152592049405906	0.0386308422190774	0.3288161605863451	increase	decrease
0.42.0	PMC Open Access|PMC:PMC11864958|pmc open access:PMC11864958:T1:table-1-characteristics-of-included-studies:1:overall	PMC Open Access	PMC:PMC11864958	Diagnostic accuracy of methylated SEPT 9 for primary liver cancer: a systematic review and meta-analysis	pmc open access:PMC11864958:T1:table-1-characteristics-of-included-studies:1:overall	Overall structured 2 x 2 data	continuity-corrected bivariate REML	0.2	0.7219280948873623	0.2343357934228412	0.7656642065771588	0.341804804236606	0.1565998501346855	0.92653531669509	0.6261129071149764	0.2046072218077278	-0.0958151877723859	0.0254154640614281	0.0185130869615543	0.0069023770998739	0.6328040793965325	0.9219836468310488	0.9997690256862416	0.5313223606826131	0.6265955892054602	0.776147079952868	0.1594584308614335	0.3426563119685092	0.6413137098912473	0.1206834936353686	0.1567986443425061	0.2289332509498974	0.1849788135908613	0.7263068167996353	0.9992162395702416	0.3571681314269124	0.6311064688551775	0.9945702268899662	0.0473442943102219	0.3344278325250341	0.9673554050210812	0.0685581856133547	0.1602777573539241	0.6994331967732035	increase	decrease
0.42.0	PMC Open Access|PMC:PMC11864958|pmc open access:PMC11864958:T1:table-1-characteristics-of-included-studies:1:overall	PMC Open Access	PMC:PMC11864958	Diagnostic accuracy of methylated SEPT 9 for primary liver cancer: a systematic review and meta-analysis	pmc open access:PMC11864958:T1:table-1-characteristics-of-included-studies:1:overall	Overall structured 2 x 2 data	continuity-corrected bivariate REML	0.5	1.0	0.2966419333827582	0.7033580666172418	0.6750318395913903	0.4261801552235754	0.909702546011086	0.9842188170842912	-0.090297453988914	-0.0157811829157088	0.0378858336353381	0.0267860113308121	0.0110998223045261	0.536993552528941	0.9085162001990152	0.9997300084279792	0.937461071929869	0.9839723274216724	0.999921173198118	0.4314423586798224	0.6758610664780187	0.8773278002426135	0.3544170948924473	0.42654809040065	0.5428818695659355	0.069754623131688	0.8050739886587439	0.9994932160852964	0.4585211974611518	0.9557988362493968	0.999862596462592	0.1658246271549633	0.6677593700567332	0.9916340232741706	0.2274517116436762	0.432939372475471	0.9029897498851476	decrease	decrease
0.42.0	PMC Open Access|PMC:PMC11912079|pmc open access:PMC11912079:t3:table-3-diagnostic-accuracy-for-ca72-4-in-the-eligible-studies:1:overall	PMC Open Access	PMC:PMC11912079	Diagnostic accuracy of pleural fluid carbohydrate antigen 72-4 for malignant pleural effusion: a systematic review and meta-analysis	pmc open access:PMC11912079:t3:table-3-diagnostic-accuracy-for-ca72-4-in-the-eligible-studies:1:overall	Overall structured 2 x 2 data	continuity-corrected bivariate REML	0.05	0.2863969571159562	0.0512289810345291	0.9487710189654708	0.4572272360236094	0.0280117268192437	0.9947146945121632	0.1843206011953369	0.708317737396207	-0.1020763559206193	0.0605606922835972	0.0523331726808677	0.0082275196027292	0.8459872480157234	0.9830319096838652	0.9999625839677964	0.1618341156819411	0.1846346267003155	0.2057195115895939	0.2772975456130127	0.4560451467122127	0.6577078312310575	0.0237177276603805	0.0280731173504003	0.0322839503356673	0.4531764058770107	0.9166484311999884	0.9998335841089936	0.1232895461032985	0.1864986363717524	0.2403927272155536	0.1111619009009869	0.4510098406377223	0.8653988916714069	0.0168365247902337	0.0284383250233267	0.0395864223379912	increase	decrease
0.42.0	PMC Open Access|PMC:PMC11912079|pmc open access:PMC11912079:t3:table-3-diagnostic-accuracy-for-ca72-4-in-the-eligible-studies:1:overall	PMC Open Access	PMC:PMC11912079	Diagnostic accuracy of pleural fluid carbohydrate antigen 72-4 for malignant pleural effusion: a systematic review and meta-analysis	pmc open access:PMC11912079:t3:table-3-diagnostic-accuracy-for-ca72-4-in-the-eligible-studies:1:overall	Overall structured 2 x 2 data	continuity-corrected bivariate REML	0.2	0.7219280948873623	0.1171084642482046	0.8828915357517954	0.8000543958318633	0.1204076085049149	0.7218192898827293	0.530531389529971	-0.000108805004633	-0.1913967053573912	0.1689952731178162	0.1405556395095026	0.0284396336083133	0.4650065712949919	0.7233434504318865	0.9378404645385824	0.4798608845689622	0.5312159566289576	0.5757659660187541	0.6457107836101226	0.799291190538094	0.9012544029726616	0.1034575398106129	0.1206463596206384	0.1367884909169736	0.2028780674594376	0.7285125145471287	0.9988396957501589	0.3851231726256234	0.5352665737460336	0.643158562034818	0.3726692118083075	0.7960120271985509	0.9682936834869672	0.0752240728741586	0.1220646189555514	0.1637299456811595	decrease	decrease
0.42.0	PMC Open Access|PMC:PMC11912079|pmc open access:PMC11912079:t3:table-3-diagnostic-accuracy-for-ca72-4-in-the-eligible-studies:1:overall	PMC Open Access	PMC:PMC11912079	Diagnostic accuracy of pleural fluid carbohydrate antigen 72-4 for malignant pleural effusion: a systematic review and meta-analysis	pmc open access:PMC11912079:t3:table-3-diagnostic-accuracy-for-ca72-4-in-the-eligible-studies:1:overall	Overall structured 2 x 2 data	continuity-corrected bivariate REML	0.5	1.0	0.2488674306755554	0.7511325693244445	0.9411952917720376	0.3538218908704618	0.3226816695462536	0.9374350903319132	-0.6773183304537463	-0.0625649096680867	0.2155570139980225	0.1685624726494806	0.0469945413485416	0.1773594352767769	0.3237378402612069	0.5311524282259352	0.8997678304863072	0.9378818558499225	0.9634651100355126	0.879375808071838	0.940931054289815	0.9733391171472326	0.3158110548903115	0.3543370228294368	0.387951899162136	0.0680524065940938	0.3282713315767799	0.8765824836160077	0.8040593285156663	0.9404919065631918	0.989287549274216	0.7038108939258384	0.939791676385964	0.9918803374271448	0.2454949104026627	0.3573859400400421	0.4391927616737731	decrease	decrease
0.42.0	PMC Open Access|PMC:PMC11924644|pmc open access:PMC11924644:Tab1:table-1-basic-characteristics-of-included-studies:1:overall	PMC Open Access	PMC:PMC11924644	Systematic review and meta-analysis of magnetic resonance imaging in the diagnosis of pulmonary embolism	pmc open access:PMC11924644:Tab1:table-1-basic-characteristics-of-included-studies:1:overall	Overall structured 2 x 2 data	continuity-corrected bivariate REML	0.05	0.2863969571159562	0.1293392141611087	0.8706607858388913	0.3177712160650597	0.0102218002416983	0.9019412504043056	0.0822599702038613	0.6155442932883493	-0.2041369869120949	0.0981200542683979	0.0675058120458832	0.0306142422225145	0.7553728166013437	0.9017150086946056	0.9906118184496348	0.0604711880424266	0.0823869881157692	0.1089158693487774	0.2173898996495869	0.3175660918486632	0.443265705746508	0.0070418179628691	0.0102410570158182	0.0144320290086229	0.4327986084046238	0.8720175835742686	0.9996274156920382	0.0307207519360933	0.084539005490659	0.1814757224411758	0.0892527362250354	0.313137915156313	0.7518035078308808	0.0031506700701899	0.0105685304861186	0.0274573445133355	increase	decrease
0.42.0	PMC Open Access|PMC:PMC11924644|pmc open access:PMC11924644:Tab1:table-1-basic-characteristics-of-included-studies:1:overall	PMC Open Access	PMC:PMC11924644	Systematic review and meta-analysis of magnetic resonance imaging in the diagnosis of pulmonary embolism	pmc open access:PMC11924644:Tab1:table-1-basic-characteristics-of-included-studies:1:overall	Overall structured 2 x 2 data	continuity-corrected bivariate REML	0.2	0.7219280948873623	0.2387075888794855	0.7612924111205145	0.6887134097713955	0.0467611157086205	0.8946530276187465	0.2724757328627339	0.1727249327313842	-0.4494523620246283	0.3009339201378596	0.1920884471675235	0.1088454729703361	0.7398011220601384	0.8948853658919038	0.9862746657289604	0.2072093870825789	0.27284460227598	0.3471065473478817	0.5688602504178706	0.6885104902883966	0.7908779977733816	0.0325880876444041	0.04684595063243	0.0650325681293432	0.3469252767683988	0.8890702584724818	0.9997244032779492	0.1110963788360956	0.279074418324358	0.5243010478872115	0.317637826106514	0.6840949030623222	0.9350145610398892	0.0147909278321968	0.0482868171843343	0.1182470716942857	increase	decrease
0.42.0	PMC Open Access|PMC:PMC11924644|pmc open access:PMC11924644:Tab1:table-1-basic-characteristics-of-included-studies:1:overall	PMC Open Access	PMC:PMC11924644	Systematic review and meta-analysis of magnetic resonance imaging in the diagnosis of pulmonary embolism	pmc open access:PMC11924644:Tab1:table-1-basic-characteristics-of-included-studies:1:overall	Overall structured 2 x 2 data	continuity-corrected bivariate REML	0.5	1.0	0.4574443383162388	0.5425556616837612	0.8984760751473422	0.1640333197059631	0.4738077909360985	0.6438718105268502	-0.5261922090639015	-0.3561281894731498	0.4339230123862411	0.2407036469023964	0.1932193654838446	0.3353552598960387	0.4740793745133043	0.6326158389311709	0.525738224284413	0.6444844795351317	0.7558798501002957	0.8407068588507354	0.8983897204538681	0.9379944568152456	0.1187434816117899	0.1642942425961096	0.2176644399547173	0.1247083972976009	0.4799866474762565	0.9335375834895736	0.3140005367518808	0.6547409834251381	0.9332936353663922	0.6505927244039156	0.8965020871127221	0.9829212370731144	0.0566499934338594	0.1687081324695348	0.34913552579188	decrease	decrease
0.42.0	PMC Open Access|PMC:PMC11927552|pmc open access:PMC11927552:table-2:table-2-accuracy-of-rapid-on-site-evaluation-for-diagnosis-of-pulmonary-lesions:1:overall	PMC Open Access	PMC:PMC11927552	Usefulness of computed tomography–guided puncture biopsy coupled with rapid on‑site evaluation for diagnosis of pulmonary lesions: a systematic review and meta‑analysis	pmc open access:PMC11927552:table-2:table-2-accuracy-of-rapid-on-site-evaluation-for-diagnosis-of-pulmonary-lesions:1:overall	Overall structured 2 x 2 data	continuity-corrected bivariate REML	0.05	0.2863969571159562	0.1098238707591832	0.8901761292408167	0.4195349492627518	0.0044092936490607	0.981236697356218	0.0408509876688721	0.6948397402402618	-0.245545969447084	0.1422691708025981	0.0960868745381343	0.0461822962644636	0.8638978832996675	0.9796643596991592	0.9999485888262768	0.0260186728734608	0.0409399747793048	0.0626107620522785	0.2863682973647945	0.4190648057256317	0.5718015119417379	0.0025936679276325	0.0044206774561329	0.0073427839600902	0.8544999652207971	0.9783545876311026	0.9999423167216408	0.0156767129552485	0.0407660749900126	0.0948694950065579	0.2793981028185442	0.4171392507936811	0.5767527978573354	0.0014407987851132	0.0043984361485595	0.012171822012596	increase	decrease
0.42.0	PMC Open Access|PMC:PMC11927552|pmc open access:PMC11927552:table-2:table-2-accuracy-of-rapid-on-site-evaluation-for-diagnosis-of-pulmonary-lesions:1:overall	PMC Open Access	PMC:PMC11927552	Usefulness of computed tomography–guided puncture biopsy coupled with rapid on‑site evaluation for diagnosis of pulmonary lesions: a systematic review and meta‑analysis	pmc open access:PMC11927552:table-2:table-2-accuracy-of-rapid-on-site-evaluation-for-diagnosis-of-pulmonary-lesions:1:overall	Overall structured 2 x 2 data	continuity-corrected bivariate REML	0.2	0.7219280948873623	0.2379831081555006	0.7620168918444994	0.7744239060309631	0.0206034695304785	0.7702193648580731	0.1448155760385359	0.0482912699707107	-0.5771125188488263	0.4282769813333265	0.2619138665877375	0.1663631147455892	0.5741581298288798	0.7708194541419919	0.928692323889665	0.0950560955293595	0.1451069833584592	0.213798543181213	0.6558955584125449	0.7740864200573352	0.8638156265661844	0.0122012501888973	0.0206557956264926	0.0339435726084081	0.5678207352117661	0.7732759789401457	0.9357539850866704	0.0587890344421995	0.1445374360045597	0.3084667190077791	0.6480994255042087	0.7726993446934665	0.8661805597289446	0.006807015952981	0.02055355852512	0.0552923711771691	increase	decrease
0.42.0	PMC Open Access|PMC:PMC11927552|pmc open access:PMC11927552:table-2:table-2-accuracy-of-rapid-on-site-evaluation-for-diagnosis-of-pulmonary-lesions:1:overall	PMC Open Access	PMC:PMC11927552	Usefulness of computed tomography–guided puncture biopsy coupled with rapid on‑site evaluation for diagnosis of pulmonary lesions: a systematic review and meta‑analysis	pmc open access:PMC11927552:table-2:table-2-accuracy-of-rapid-on-site-evaluation-for-diagnosis-of-pulmonary-lesions:1:overall	Overall structured 2 x 2 data	continuity-corrected bivariate REML	0.5	1.0	0.4943015829481352	0.5056984170518648	0.9321222839706628	0.0776163780794367	0.3579533216232781	0.39372415258339	-0.6420466783767219	-0.6062758474166099	0.6239574257835634	0.3173646894482059	0.3065927363353576	0.2326685324304623	0.3584152680847015	0.5176072700073013	0.2738681642451572	0.3943866349318309	0.538563608060975	0.8840496051622653	0.9320000149742228	0.9620809166820689	0.0470816362845871	0.0778019960834136	0.1232260893032365	0.2292431957639414	0.3603132617862591	0.5279776309237721	0.1774750721703691	0.3930914165981689	0.7008481254871648	0.8804806640742667	0.9314967029342422	0.9628128691457412	0.0266831656082148	0.0774392760241914	0.1897022268361283	decrease	decrease
0.42.0	PMC Open Access|PMC:PMC11930825|pmc open access:PMC11930825:tab1:table-1-summary-characteristics-of-studies-included-in-the-meta-analysis:1:overall	PMC Open Access	PMC:PMC11930825	Diagnostic accuracy of MUAC for assessment of acute malnutrition among children aged 6–59 months in Africa: systematic review and meta-analysis	pmc open access:PMC11930825:tab1:table-1-summary-characteristics-of-studies-included-in-the-meta-analysis:1:overall	Overall structured 2 x 2 data	continuity-corrected bivariate REML	0.05	0.2863969571159562	0.0784664076784599	0.92153359232154	0.2643346674443916	0.0317499095687326	0.833217251120793	0.2030930501589474	0.5468202940048368	-0.0833039069570087	0.0338603245162728	0.0285349240869943	0.0053254004292784	0.7343634649403799	0.8263280834612778	0.9076031014318432	0.1452972092162411	0.2023792953815207	0.2465025284249425	0.2063066486889824	0.2597229970142731	0.3229897357325758	0.0206899721439736	0.0316052477692525	0.0409217487388845	0.5822768633404365	0.7992049956957572	0.955179858457887	0.0717272169071779	0.2034119129840254	0.2751392340606512	0.1392521345031907	0.2425194516374798	0.3760163758359316	0.0086533414214491	0.0318146002501319	0.0473748871860495	increase	decrease
0.42.0	PMC Open Access|PMC:PMC11930825|pmc open access:PMC11930825:tab1:table-1-summary-characteristics-of-studies-included-in-the-meta-analysis:1:overall	PMC Open Access	PMC:PMC11930825	Diagnostic accuracy of MUAC for assessment of acute malnutrition among children aged 6–59 months in Africa: systematic review and meta-analysis	pmc open access:PMC11930825:tab1:table-1-summary-characteristics-of-studies-included-in-the-meta-analysis:1:overall	Overall structured 2 x 2 data	continuity-corrected bivariate REML	0.2	0.7219280948873623	0.1315761068215718	0.8684238931784282	0.6305519225422537	0.1347664819016982	0.9502473690400304	0.5703668551052941	0.228319274152668	-0.1515612397820682	0.1015780407011577	0.0832593302999702	0.0183187104011873	0.8887047406622605	0.9544495096664865	0.9920298944853868	0.4404669284891767	0.5688923029491215	0.6543035640530858	0.5525084534278499	0.6249789568135256	0.6938283553993251	0.0912012965939355	0.1342175106119534	0.1685180990964178	0.8250937051478199	0.9680566490754078	0.9998993041054738	0.2414271989354331	0.5710245848393734	0.7037327700267204	0.434535272837233	0.6032986649948339	0.7410922302675335	0.0398114877644102	0.1350118017858365	0.1910835992860313	increase	decrease
0.42.0	PMC Open Access|PMC:PMC11930825|pmc open access:PMC11930825:tab1:table-1-summary-characteristics-of-studies-included-in-the-meta-analysis:1:overall	PMC Open Access	PMC:PMC11930825	Diagnostic accuracy of MUAC for assessment of acute malnutrition among children aged 6–59 months in Africa: systematic review and meta-analysis	pmc open access:PMC11930825:tab1:table-1-summary-characteristics-of-studies-included-in-the-meta-analysis:1:overall	Overall structured 2 x 2 data	continuity-corrected bivariate REML	0.5	1.0	0.2377955051077956	0.7622044948922043	0.8722364945392654	0.3838682193142427	0.5512725313299358	0.960728271116712	-0.4487274686700642	-0.039271728883288	0.1366384633451706	0.1067053750681404	0.02993308827703	0.4669586898589911	0.5586572452122454	0.6540005631650709	0.864071937119199	0.9599634808208624	0.992100354798648	0.8316134425931643	0.8695550336974806	0.9006415289952546	0.2864353580909556	0.382753412026479	0.4477237370846413	0.403321207387336	0.5873210050455406	0.8040179955603256	0.590115979077307	0.9610670087703084	0.9994206701213189	0.7545306047079254	0.8588199222623886	0.9196755988909596	0.1422557159498119	0.3843655504924986	0.4858312471113587	decrease	decrease
0.42.0	PMC Open Access|PMC:PMC11962200|pmc open access:PMC11962200:brb370464-tbl-0001:table-1-characteristics-of-selected-studies-n-9:1:overall	PMC Open Access	PMC:PMC11962200	Predictive Validity of the Patient Health Questionnaire‐9 for Depression in Poststroke Patients: A Systematic Review and Meta‐Analysis	pmc open access:PMC11962200:brb370464-tbl-0001:table-1-characteristics-of-selected-studies-n-9:1:overall	Overall structured 2 x 2 data	continuity-corrected bivariate REML	0.05	0.2863969571159562	0.1658688682556169	0.834131131744383	0.2485966937859726	0.0105085968093548	0.8090463511083943	0.0841462663905064	0.522649393992438	-0.2022506907254498	0.0820123340748928	0.0532397542857626	0.02877257978913	0.6532257594124113	0.808950060295129	0.9416298838697847	0.0574125843865146	0.0843046694404942	0.1191717955423485	0.1680505435294199	0.2485363617202283	0.3587370908639214	0.0066160934628737	0.0105327606701064	0.0161384363006458	0.4017196494202315	0.7976388500360014	0.998955703807092	0.0290391327188639	0.086766158699558	0.2015071958145448	0.0798696280456888	0.2423796383679554	0.6024916971868658	0.0029493466975729	0.0109098328129792	0.0314287639266949	increase	decrease
0.42.0	PMC Open Access|PMC:PMC11962200|pmc open access:PMC11962200:brb370464-tbl-0001:table-1-characteristics-of-selected-studies-n-9:1:overall	PMC Open Access	PMC:PMC11962200	Predictive Validity of the Patient Health Questionnaire‐9 for Depression in Poststroke Patients: A Systematic Review and Meta‐Analysis	pmc open access:PMC11962200:brb370464-tbl-0001:table-1-characteristics-of-selected-studies-n-9:1:overall	Overall structured 2 x 2 data	continuity-corrected bivariate REML	0.2	0.7219280948873623	0.2698931066901009	0.7301068933098991	0.6111227182651099	0.0480233666053715	0.9640711956446602	0.277940272027752	0.2421431007572978	-0.4439878228596102	0.2588058162884946	0.156565621599938	0.1022401946885565	0.8463419332283845	0.9641130840907643	0.9997980407807484	0.197719000308205	0.2783978552579403	0.3743864124061511	0.4896609030978672	0.6110459517699756	0.7265711304418274	0.030665619188715	0.0481295974412029	0.0722830638472108	0.5347191728199939	0.9453357151416716	0.9998856568646178	0.1053896258623609	0.285482574766461	0.5670863708699703	0.291941124024993	0.6031164660541799	0.8780403910915915	0.0138561471251334	0.0497849118659689	0.1335470575845594	increase	decrease
0.42.0	PMC Open Access|PMC:PMC11962200|pmc open access:PMC11962200:brb370464-tbl-0001:table-1-characteristics-of-selected-studies-n-9:1:overall	PMC Open Access	PMC:PMC11962200	Predictive Validity of the Patient Health Questionnaire‐9 for Depression in Poststroke Patients: A Systematic Review and Meta‐Analysis	pmc open access:PMC11962200:brb370464-tbl-0001:table-1-characteristics-of-selected-studies-n-9:1:overall	Overall structured 2 x 2 data	continuity-corrected bivariate REML	0.5	1.0	0.477941583559069	0.522058416440931	0.8627508814635558	0.1679035807791509	0.5769889120270504	0.652886516803524	-0.4230110879729496	-0.3471134831964759	0.3833881046116842	0.2021745892488362	0.1812135153628479	0.4229470923561177	0.5770903546436223	0.73512766805319	0.5069000058234481	0.6536354020787072	0.7910386163744134	0.7932998496840883	0.8627126288541156	0.9140083284528374	0.1123285986630505	0.168228132825252	0.2376073036798349	0.2119402971211136	0.5875614390161688	0.9562164474900766	0.2998902884973924	0.6651130179113525	0.958918173869623	0.6225343559684668	0.858727599243263	0.9664404121067188	0.0532126226244185	0.1732621281126163	0.3813883531382935	decrease	decrease
0.42.0	PMC Open Access|PMC:PMC12013204|pmc open access:PMC12013204:Tab1:table-1-baseline-characteristics-of-included-studies-for-meta-analysis:1:overall	PMC Open Access	PMC:PMC12013204	Meta-analysis of the diagnostic value of SOX1 methylation in different types of cervical cancer	pmc open access:PMC12013204:Tab1:table-1-baseline-characteristics-of-included-studies-for-meta-analysis:1:overall	Overall structured 2 x 2 data	continuity-corrected bivariate REML	0.05	0.2863969571159562	0.1758615049450554	0.8241384950549446	0.2426617700181458	0.008888234169294	0.7994387606985222	0.0733292821340535	0.5130418035825659	-0.2130676749819027	0.0853729693266858	0.0537030792586755	0.0316698900680102	0.6364285289508032	0.7998886708189192	0.9420338673871678	0.061722268983694	0.0736606789897272	0.0873250908723255	0.1608875060089846	0.2429359526250971	0.3592200503821053	0.0072174904744615	0.0089369903539604	0.0109958665217263	0.3461854218122117	0.7737883901987018	0.9992926080087966	0.0488204103686461	0.0783057503799415	0.1387912086982402	0.0653062177502885	0.2396501840327035	0.7736380535415772	0.0054497017121386	0.0096263461377885	0.0195296057861052	increase	decrease
0.42.0	PMC Open Access|PMC:PMC12013204|pmc open access:PMC12013204:Tab1:table-1-baseline-characteristics-of-included-studies-for-meta-analysis:1:overall	PMC Open Access	PMC:PMC12013204	Meta-analysis of the diagnostic value of SOX1 methylation in different types of cervical cancer	pmc open access:PMC12013204:Tab1:table-1-baseline-characteristics-of-included-studies-for-meta-analysis:1:overall	Overall structured 2 x 2 data	continuity-corrected bivariate REML	0.2	0.7219280948873623	0.2828566275369584	0.7171433724630416	0.6034840256652088	0.0408573025325167	0.9688760509630736	0.2462091761354243	0.2469479560757113	-0.4757189187519379	0.2713078037055157	0.1584053954966724	0.1129024082088432	0.8457536970163886	0.9686173118729592	0.9998623581683684	0.2110672098436155	0.247195666036575	0.2870845643537971	0.4766433209635554	0.6038408391157659	0.7269878900064978	0.0333796401238019	0.0410741566496508	0.0501619625593543	0.3195525817223139	0.9135991129292972	0.9997825601460876	0.1706001809014278	0.2609267329508302	0.4244585099862251	0.2491806198595593	0.599539397254554	0.9419754762551636	0.0253676599575116	0.0441320308844415	0.0864354397405172	increase	decrease
0.42.0	PMC Open Access|PMC:PMC12013204|pmc open access:PMC12013204:Tab1:table-1-baseline-characteristics-of-included-studies-for-meta-analysis:1:overall	PMC Open Access	PMC:PMC12013204	Meta-analysis of the diagnostic value of SOX1 methylation in different types of cervical cancer	pmc open access:PMC12013204:Tab1:table-1-baseline-characteristics-of-included-studies-for-meta-analysis:1:overall	Overall structured 2 x 2 data	continuity-corrected bivariate REML	0.5	1.0	0.4968468727207644	0.5031531272792356	0.8589138104931976	0.1455846249349198	0.587076390733335	0.5986796235083909	-0.412923609266665	-0.4013203764916091	0.4070854064093469	0.2051598039367133	0.2019256024726333	0.4223848311160861	0.5866054930748638	0.7516400818578723	0.5332723497791894	0.6004332366877108	0.6676778773107078	0.7846206731312841	0.8590944377678846	0.9141731442663918	0.1213651821808108	0.146272560418075	0.1744027044366764	0.1133623501728328	0.5922802227741936	0.9856695555685538	0.4506442780949646	0.6243834557922843	0.8478988662448734	0.5703568550052154	0.8569077395042166	0.9848338631490204	0.0942945440367113	0.1558890256430598	0.2745493718711238	decrease	decrease
0.42.0	PMC Open Access|PMC:PMC12099142|pmc open access:PMC12099142:table1-15330338251342860:table-1-characteristics-of-the-included-studies:1:overall	PMC Open Access	PMC:PMC12099142	Diagnostic Value of 18 F-FDG PET/CT Radiomics in Lymphoma: A Systematic Review and Meta-Analysis	pmc open access:PMC12099142:table1-15330338251342860:table-1-characteristics-of-the-included-studies:1:overall	Overall structured 2 x 2 data	continuity-corrected bivariate REML	0.05	0.2863969571159562	0.2258415288045024	0.7741584711954976	0.1812755019806728	0.011703628953242	0.6828594319305398	0.0918865927795337	0.3964624748145835	-0.1945103643364225	0.061044154860622	0.0364025698748957	0.0246415849857261	0.5883877988959073	0.6825087716531213	0.7811087714894323	0.0711883013869709	0.0919005882926197	0.1165511966938754	0.1415900074618687	0.1811143513005355	0.2317842866274687	0.0085746288691128	0.0117058158278515	0.0156980049406979	0.3622741329314372	0.6780367635793156	0.986874507047112	0.0320533572404943	0.0935494216463232	0.2207180482581039	0.0690248854094494	0.1790692914875558	0.4418194441726141	0.0033118234571542	0.0119641057357452	0.0353852542122746	increase	decrease
0.42.0	PMC Open Access|PMC:PMC12099142|pmc open access:PMC12099142:table1-15330338251342860:table-1-characteristics-of-the-included-studies:1:overall	PMC Open Access	PMC:PMC12099142	Diagnostic Value of 18 F-FDG PET/CT Radiomics in Lymphoma: A Systematic Review and Meta-Analysis	pmc open access:PMC12099142:table1-15330338251342860:table-1-characteristics-of-the-included-studies:1:overall	Overall structured 2 x 2 data	continuity-corrected bivariate REML	0.2	0.7219280948873623	0.3194650868946929	0.6805349131053071	0.5126010719990055	0.0532549517939528	0.999541789007797	0.3000660659808022	0.2776136941204347	-0.4218620289065601	0.198403956269013	0.1110423743437315	0.0873615819252815	0.9761200621220336	0.9978696987943558	0.9999955715873196	0.2398137365827607	0.3001056434021329	0.3674893134962693	0.4393004551986391	0.5123296933892866	0.5890116724251397	0.0394606359675528	0.0532644842703235	0.0704200687653317	0.7210362445517181	0.9693367367165814	0.9999358665037636	0.1155958179263132	0.304757597665667	0.6057952126358804	0.2604519564924033	0.5088687560450544	0.7899067500590636	0.0155381874175815	0.0543893045301478	0.1483894617246393	increase	decrease
0.42.0	PMC Open Access|PMC:PMC12099142|pmc open access:PMC12099142:table1-15330338251342860:table-1-characteristics-of-the-included-studies:1:overall	PMC Open Access	PMC:PMC12099142	Diagnostic Value of 18 F-FDG PET/CT Radiomics in Lymphoma: A Systematic Review and Meta-Analysis	pmc open access:PMC12099142:table1-15330338251342860:table-1-characteristics-of-the-included-studies:1:overall	Overall structured 2 x 2 data	continuity-corrected bivariate REML	0.5	1.0	0.5067122030750737	0.4932877969249263	0.8079445541999946	0.183674997726736	0.7057515451151333	0.6880509125130568	-0.2942484548848667	-0.3119490874869431	0.3029799609453225	0.1490992828261472	0.1538806781191753	0.6061499318167071	0.7061008770509702	0.7981850962875361	0.5872029052761615	0.6881119121488943	0.7824325466495062	0.7581003432091856	0.8077759536121525	0.8514697771312244	0.1411347436013674	0.1837033452454367	0.2325514151254314	0.3366935341042255	0.7105524100107526	0.9786272375965293	0.3249970083257136	0.6952350243938183	0.9767696105396017	0.5848398087057713	0.8056162330671475	0.9376526134818248	0.0593845641664016	0.1870385312110937	0.4107188144458027	decrease	decrease
0.42.0	PMC Open Access|PMC:PMC12130278|pmc open access:PMC12130278:cai270015-tbl-0001:table-1-summarized-data-of-the-13-included-studies:1:overall	PMC Open Access	PMC:PMC12130278	Diagnostic Value of PET/CT for Ovarian Cancer Recurrence or Metastasis in Postoperative Patients With Elevated Serum CA125 Levels: A Systematic Review and Meta‐Analysis	pmc open access:PMC12130278:cai270015-tbl-0001:table-1-summarized-data-of-the-13-included-studies:1:overall	Overall structured 2 x 2 data	continuity-corrected bivariate REML	0.05	0.2863969571159562	0.2513205271128378	0.7486794728871622	0.1833623777143047	0.0052322398596977	0.6873776874887041	0.0471805183848142	0.4009807303727478	-0.239216438731142	0.0783217487358058	0.0416018365868812	0.0367199121489246	0.5513939438491754	0.6872609040477007	0.8361389722491964	0.0340413164554127	0.047289248711846	0.0658924630437205	0.1278073215104007	0.1833081923857784	0.2663231533673085	0.0035548050469716	0.0052466054597841	0.0078093594404087	0.5515987497579946	0.6879444866537254	0.8355736205786056	0.0340353721593082	0.0474185088365994	0.0659087144558754	0.127881253381454	0.18362554855906	0.2659368240767222	0.0035540740129141	0.0052636932980081	0.0078116847070953	increase	decrease
0.42.0	PMC Open Access|PMC:PMC12130278|pmc open access:PMC12130278:cai270015-tbl-0001:table-1-summarized-data-of-the-13-included-studies:1:overall	PMC Open Access	PMC:PMC12130278	Diagnostic Value of PET/CT for Ovarian Cancer Recurrence or Metastasis in Postoperative Patients With Elevated Serum CA125 Levels: A Systematic Review and Meta‐Analysis	pmc open access:PMC12130278:cai270015-tbl-0001:table-1-summarized-data-of-the-13-included-studies:1:overall	Overall structured 2 x 2 data	continuity-corrected bivariate REML	0.2	0.7219280948873623	0.3571627473155129	0.6428372526844871	0.5160978267323434	0.0243748822198412	0.999252150710898	0.1653452730709148	0.2773240558235357	-0.5565828218164475	0.2587423503932498	0.1267469147577587	0.131995435635491	0.9471370103880152	0.9954268096273924	0.9999902719412418	0.1222711735946615	0.165694493531345	0.223826846632047	0.4103927730730514	0.516007444306043	0.6329251483051943	0.016663194937605	0.0244405144224404	0.0360390502275999	0.9475633655464168	0.9954143628058127	0.9999901849153624	0.1222512777213015	0.1661095028819628	0.2238762746031957	0.4105532248769749	0.516536492576852	0.6324654576076765	0.0166598132558312	0.0245185747005505	0.0360494755941278	increase	decrease
0.42.0	PMC Open Access|PMC:PMC12130278|pmc open access:PMC12130278:cai270015-tbl-0001:table-1-summarized-data-of-the-13-included-studies:1:overall	PMC Open Access	PMC:PMC12130278	Diagnostic Value of PET/CT for Ovarian Cancer Recurrence or Metastasis in Postoperative Patients With Elevated Serum CA125 Levels: A Systematic Review and Meta‐Analysis	pmc open access:PMC12130278:cai270015-tbl-0001:table-1-summarized-data-of-the-13-included-studies:1:overall	Overall structured 2 x 2 data	continuity-corrected bivariate REML	0.5	1.0	0.568847187720863	0.431152812279137	0.8101073612485787	0.0908557353359337	0.7012468144399316	0.4393197186917585	-0.2987531855600683	-0.5606802813082414	0.4116837895039999	0.169944909428494	0.2417388800755059	0.5481257774264789	0.7013633320749171	0.833104351178445	0.3411049855691493	0.4400766368610536	0.5576880282365541	0.7357417729241376	0.8100516822626199	0.8733689936522834	0.0634794675244048	0.0910836629554092	0.1300911197158582	0.5487353924372124	0.7006812422685631	0.8329138764854295	0.3410573368550678	0.4409753453178759	0.5577811168673458	0.7358706697741898	0.8103774277159481	0.8731500647129463	0.0634671977611475	0.0913546419624982	0.1301250797189803	decrease	decrease
0.42.0	PMC Open Access|PMC:PMC12153147|pmc open access:PMC12153147:Tab2:table-2-baseline-characteristics:1:overall	PMC Open Access	PMC:PMC12153147	Diagnostic accuracy of machine learning-based magnetic resonance imaging models in breast cancer classification: a systematic review and meta-analysis	pmc open access:PMC12153147:Tab2:table-2-baseline-characteristics:1:overall	Overall structured 2 x 2 data	continuity-corrected bivariate REML	0.05	0.2863969571159562	0.2188338690329992	0.7811661309670008	0.1949060310735924	0.0094063974755329	0.7116224148156509	0.0768317402767772	0.4252254576996946	-0.2095652168391789	0.0706515175037698	0.0416495251722216	0.029001992331548	0.6343912465980918	0.7105841624619639	0.789023357985944	0.060813431984468	0.0770686344429355	0.0957394668554453	0.1600341502424559	0.1943992475229926	0.2364125230498466	0.0070897868700971	0.0094416717362618	0.0123091621188556	0.5139617291320697	0.7073873426298077	0.9043979620624925	0.0388521948294679	0.0776929576461732	0.1399240916668137	0.1147101511697116	0.1928460444170795	0.3200151776757862	0.0041550416576795	0.0095347723430022	0.0197303932466841	increase	decrease
0.42.0	PMC Open Access|PMC:PMC12153147|pmc open access:PMC12153147:Tab2:table-2-baseline-characteristics:1:overall	PMC Open Access	PMC:PMC12153147	Diagnostic accuracy of machine learning-based magnetic resonance imaging models in breast cancer classification: a systematic review and meta-analysis	pmc open access:PMC12153147:Tab2:table-2-baseline-characteristics:1:overall	Overall structured 2 x 2 data	continuity-corrected bivariate REML	0.2	0.7219280948873623	0.3189718082731578	0.6810281917268421	0.534869098414795	0.0431580319966962	0.9964889376610656	0.2565888470373494	0.2745608427737032	-0.4653392478500128	0.2293319780022927	0.1260504352118081	0.1032815427904845	0.9736636803464112	0.9964829955957608	0.999991744687592	0.2082661090910206	0.2572872149053498	0.3109037525335692	0.4750633596336031	0.5340647384333712	0.5952459744566064	0.0328043287604432	0.0433143415189747	0.0558887320754582	0.8906986652888464	0.9901152244219864	0.9999771158646212	0.138248704230338	0.2591255108339182	0.4272670589748095	0.3809867770955878	0.5315884639688904	0.6909239859413632	0.0194336443666868	0.0437267030334778	0.0872628770526011	increase	decrease
0.42.0	PMC Open Access|PMC:PMC12153147|pmc open access:PMC12153147:Tab2:table-2-baseline-characteristics:1:overall	PMC Open Access	PMC:PMC12153147	Diagnostic accuracy of machine learning-based magnetic resonance imaging models in breast cancer classification: a systematic review and meta-analysis	pmc open access:PMC12153147:Tab2:table-2-baseline-characteristics:1:overall	Overall structured 2 x 2 data	continuity-corrected bivariate REML	0.5	1.0	0.5192476867534752	0.4807523132465248	0.8214199497811193	0.1528429280491437	0.6769608511263132	0.6169092424125524	-0.3230391488736868	-0.3830907575874476	0.3519090986770024	0.1677373307834734	0.184171767893529	0.597939915988993	0.6780048413446306	0.7536353751222652	0.527809017972744	0.618118257842989	0.7045042298553209	0.7835482484701423	0.8209452396644061	0.8547049159989716	0.1194608190909671	0.1533328338738426	0.1914544833303042	0.4708485438310968	0.6812170658366785	0.8672426820544935	0.3786766459650591	0.6212902137110767	0.8508214187126057	0.7111410721668328	0.8194782705599888	0.8994145942745234	0.073452243150785	0.1546233095162386	0.2766323130685617	decrease	decrease
0.42.0	PMC Open Access|PMC:PMC12158847|pmc open access:PMC12158847:Tab1:table-1-characteristics-of-included-studies:1:overall	PMC Open Access	PMC:PMC12158847	Systematic review and meta-analysis of diagnostic accuracy of one-step nucleic acid amplification for lymph node metastases of papillary thyroid carcinoma	pmc open access:PMC12158847:Tab1:table-1-characteristics-of-included-studies:1:overall	Overall structured 2 x 2 data	continuity-corrected bivariate REML	0.05	0.2863969571159562	0.1565595556556735	0.8434404443443265	0.2833383530334457	0.0066876960746864	0.8599597700123551	0.0579297268887233	0.5735628128963989	-0.2284672302272329	0.1029017630532964	0.0653857828333617	0.0375159802199346	0.7821068010882436	0.858331274533383	0.9239280350764656	0.0364476937929465	0.0579767369282221	0.0884580919236272	0.2323623895488369	0.282125842454769	0.3390721371774886	0.0038529269972269	0.0066942126781593	0.0111707284215402	0.6932851094120862	0.8593104302670593	0.9586994808995256	0.0206272928710972	0.0583860915095501	0.1388934883372503	0.186120583832801	0.2828539474387656	0.3809346761920537	0.0019791784692983	0.0067510119820009	0.0195477113961407	increase	decrease
0.42.0	PMC Open Access|PMC:PMC12158847|pmc open access:PMC12158847:Tab1:table-1-characteristics-of-included-studies:1:overall	PMC Open Access	PMC:PMC12158847	Systematic review and meta-analysis of diagnostic accuracy of one-step nucleic acid amplification for lymph node metastases of papillary thyroid carcinoma	pmc open access:PMC12158847:Tab1:table-1-characteristics-of-included-studies:1:overall	Overall structured 2 x 2 data	continuity-corrected bivariate REML	0.2	0.7219280948873623	0.2719217099767564	0.7280782900232435	0.6525308575754161	0.0309893780719285	0.9317874527584922	0.1993295292756138	0.2098593578711298	-0.5225985656117484	0.3234273545722599	0.1890406137713686	0.1343867408008912	0.8699616530964684	0.9330152225317612	0.9766070927932492	0.1302938457677367	0.1994758120359356	0.290324307349915	0.5897967052665352	0.6511739765023485	0.7090372467034617	0.0180407420046276	0.031018835172351	0.0509275914041864	0.8189775669352531	0.9322787079781816	0.9980936234536392	0.0763303774836298	0.200748771890117	0.4247124388757281	0.5206700036242001	0.6519894932992644	0.7450837800606824	0.0093318375828264	0.0312755264622256	0.0865100998861728	increase	decrease
0.42.0	PMC Open Access|PMC:PMC12158847|pmc open access:PMC12158847:Tab1:table-1-characteristics-of-included-studies:1:overall	PMC Open Access	PMC:PMC12158847	Systematic review and meta-analysis of diagnostic accuracy of one-step nucleic acid amplification for lymph node metastases of papillary thyroid carcinoma	pmc open access:PMC12158847:Tab1:table-1-characteristics-of-included-studies:1:overall	Overall structured 2 x 2 data	continuity-corrected bivariate REML	0.5	1.0	0.5026460186189223	0.4973539813810776	0.8825162243005318	0.1134136562697272	0.5220845430154327	0.5101274800238658	-0.4779154569845673	-0.4898725199761342	0.4838623498690474	0.2402223016897355	0.2436400481793118	0.4465534550741962	0.5238894141435313	0.6051166601378524	0.3601422120881365	0.5104200064122312	0.6728306852516313	0.8518795553925571	0.8818948930028365	0.9069547948571356	0.0684578754129557	0.1135122841879903	0.1767118404004017	0.3979130698614783	0.522804691507931	0.695347049219546	0.2251138249652604	0.5129612194773252	0.848181025252777	0.8129086167373614	0.8822685326047357	0.9212066720215534	0.0363108105537545	0.1143710604625561	0.2747376538994612	decrease	decrease
0.42.0	PMC Open Access|PMC:PMC12224789|pmc open access:PMC12224789:Tab1:table-1-characteristics-of-the-included-studies:1:overall	PMC Open Access	PMC:PMC12224789	Artificial intelligence-assisted endobronchial ultrasound for differentiating between benign and malignant thoracic lymph nodes: a meta-analysis	pmc open access:PMC12224789:Tab1:table-1-characteristics-of-the-included-studies:1:overall	Overall structured 2 x 2 data	continuity-corrected bivariate REML	0.05	0.2863969571159562	0.1632513083517936	0.8367486916482064	0.2270717574442413	0.0154529533616799	0.7728716891431652	0.1150853111318186	0.4864747320272089	-0.1713116459841376	0.0639271591577978	0.0433780370596474	0.0205491220981502	0.6543384360949654	0.7692663487099726	0.875273915052411	0.0732076167711178	0.1150146844199666	0.1665771936592006	0.1685332430475075	0.2250412082702347	0.2951441636173427	0.0088703487084178	0.0154411705868278	0.0246066269428004	0.3508434126383369	0.7287205910365727	0.9949042934119086	0.0169203463208837	0.1178701663336621	0.2743640704843906	0.0660071903159604	0.2034341163488464	0.4836542039060379	0.0015734918529996	0.0159193024772813	0.0471959720686139	increase	decrease
0.42.0	PMC Open Access|PMC:PMC12224789|pmc open access:PMC12224789:Tab1:table-1-characteristics-of-the-included-studies:1:overall	PMC Open Access	PMC:PMC12224789	Artificial intelligence-assisted endobronchial ultrasound for differentiating between benign and malignant thoracic lymph nodes: a meta-analysis	pmc open access:PMC12224789:Tab1:table-1-characteristics-of-the-included-studies:1:overall	Overall structured 2 x 2 data	continuity-corrected bivariate REML	0.2	0.7219280948873623	0.2545371906936584	0.7454628093063416	0.5825437358130958	0.0693809984673448	0.9802501984674484	0.3636094012713585	0.258322103580086	-0.3583186936160037	0.2013606774306131	0.1289906331232935	0.0723700443073195	0.9195213715253286	0.9815579275781596	0.999851373253453	0.2458467761574368	0.3634220684555518	0.4908228153464334	0.4905227147963399	0.5797185924153059	0.6654362175589819	0.0407777336744621	0.0693309915352332	0.1070073872532579	0.6561279442715755	0.9656567268838564	0.9999152411148954	0.0632291182031936	0.3709669377997987	0.7024546118833578	0.2513245475440751	0.5481446176498337	0.8164888946141973	0.0074302434470158	0.0713568683694152	0.1904704709713816	increase	decrease
0.42.0	PMC Open Access|PMC:PMC12224789|pmc open access:PMC12224789:Tab1:table-1-characteristics-of-the-included-studies:1:overall	PMC Open Access	PMC:PMC12224789	Artificial intelligence-assisted endobronchial ultrasound for differentiating between benign and malignant thoracic lymph nodes: a meta-analysis	pmc open access:PMC12224789:Tab1:table-1-characteristics-of-the-included-studies:1:overall	Overall structured 2 x 2 data	continuity-corrected bivariate REML	0.5	1.0	0.437108955377388	0.562891044622612	0.8480668500719348	0.2297112137599469	0.6146569444298257	0.7775075444863604	-0.3853430555701743	-0.2224924555136396	0.2936759111869323	0.1684369004822096	0.1252390107047227	0.5048987682495816	0.61836918973731	0.7340301469833752	0.5980342950782994	0.7772682207573295	0.9086931374505586	0.7938647629986842	0.8465653501397434	0.8883413488856168	0.1453320052716001	0.2295741547928531	0.3240139048046051	0.2998372347546736	0.6596616739640694	0.9778164299469442	0.1897210615952046	0.7867956124295721	0.99903383482137	0.5731546655351185	0.8291296331525766	0.9468001513734434	0.02907291720883	0.2350995668881776	0.4848392200947479	decrease	decrease
0.42.0	PMC Open Access|PMC:PMC12247473|pmc open access:PMC12247473:Tab1:table-1-major-characteristics-of-included-studies:1:overall	PMC Open Access	PMC:PMC12247473	Diagnostic accuracy of isolated-check visual evoked potentials for glaucoma: a systematic review and meta-analysis	pmc open access:PMC12247473:Tab1:table-1-major-characteristics-of-included-studies:1:overall	Overall structured 2 x 2 data	continuity-corrected bivariate REML	0.05	0.2863969571159562	0.1399247251374877	0.8600752748625122	0.2721930788791491	0.0138516460148362	0.844593994064837	0.1053619290003874	0.5581970369488808	-0.1810350281155688	0.0775981845986082	0.0539637971230782	0.0236343874755298	0.6589311853103763	0.8444829436132801	0.981544962340894	0.0885242465534112	0.1060312169129661	0.1255470427221124	0.1705367594164159	0.2721148311149072	0.4203725649360272	0.0111809575827907	0.0139605097604913	0.0172223506607106	0.4221203610766662	0.8379347302026199	0.9995029381082492	0.0820386159072096	0.1073332289420486	0.153194940470096	0.0857493824372035	0.2719208971140855	0.6766799469619016	0.0101882605836776	0.0141728699610848	0.022122045824332	increase	decrease
0.42.0	PMC Open Access|PMC:PMC12247473|pmc open access:PMC12247473:Tab1:table-1-major-characteristics-of-included-studies:1:overall	PMC Open Access	PMC:PMC12247473	Diagnostic accuracy of isolated-check visual evoked potentials for glaucoma: a systematic review and meta-analysis	pmc open access:PMC12247473:Tab1:table-1-major-characteristics-of-included-studies:1:overall	Overall structured 2 x 2 data	continuity-corrected bivariate REML	0.2	0.7219280948873623	0.2381046372099626	0.7618953627900373	0.6398286432852027	0.062546427424794	0.9428253362551642	0.3374714269560238	0.2208972413678018	-0.3844566679313385	0.2403190949740341	0.1568538215713845	0.0834652734026494	0.7691499465385183	0.9429007793200956	0.9995681058185386	0.2905131574877044	0.3392931804924938	0.3909576100011038	0.4940794506570584	0.639737606738465	0.7750240320656617	0.05097234971757	0.0630135419821744	0.0768433302140547	0.4411144130488609	0.9237880757800904	0.9998129325297987	0.2718325913317165	0.3428275235306404	0.4595105800856714	0.3082035689723122	0.6395118630293507	0.9086033917809136	0.0466133299515434	0.0639236988006534	0.0970303091150739	increase	decrease
0.42.0	PMC Open Access|PMC:PMC12247473|pmc open access:PMC12247473:Tab1:table-1-major-characteristics-of-included-studies:1:overall	PMC Open Access	PMC:PMC12247473	Diagnostic accuracy of isolated-check visual evoked potentials for glaucoma: a systematic review and meta-analysis	pmc open access:PMC12247473:Tab1:table-1-major-characteristics-of-included-studies:1:overall	Overall structured 2 x 2 data	continuity-corrected bivariate REML	0.5	1.0	0.4344644613549125	0.5655355386450874	0.8766319258361315	0.2106579947575153	0.53896541805633	0.7427385916847765	-0.46103458194367	-0.2572614083152235	0.3457936104342875	0.2003031413101439	0.1454904691241437	0.3571317304651948	0.5390862809784782	0.7294952744769653	0.6731296432952366	0.7452525586657022	0.8109441254920899	0.7961837351460339	0.8765891986411956	0.9323395218148508	0.1768465467800501	0.2119811236242073	0.2497893778799617	0.1661737582424172	0.5393859778394968	0.9422235819764696	0.6428021507054512	0.7500908349549248	0.8820413125162709	0.6405525380310676	0.8764832135807559	0.975469333129074	0.1635785035308608	0.2145502571547288	0.3006149514147566	decrease	decrease
0.42.0	PMC Open Access|PMC:PMC12299215|pmc open access:PMC12299215:medicina-61-01308-t001:table-1-characteristics-of-the-included-studies:1:overall	PMC Open Access	PMC:PMC12299215	Diagnostic Accuracy of Non-Radiologist-Performed Ultrasound for Diagnosing Acute Appendicitis in Pediatric Patients: A Systematic Review and Meta-Analysis	pmc open access:PMC12299215:medicina-61-01308-t001:table-1-characteristics-of-the-included-studies:1:overall	Overall structured 2 x 2 data	continuity-corrected bivariate REML	0.05	0.2863969571159562	0.1291726281969989	0.8708273718030011	0.3320218040790222	0.0081667976670036	0.9169787175442554	0.0683789768841773	0.6305817604282992	-0.2180179802317789	0.1084021214434249	0.073295962045689	0.0351061593977357	0.808794854862263	0.9158894830488592	0.984109658637587	0.0420555488993735	0.0683918297011918	0.1055492823890172	0.2484391531713081	0.3309455125877458	0.4259262326610113	0.0045638483174775	0.0081686539335521	0.0138820997384912	0.6622939141452597	0.9162500337300672	0.9989371335283131	0.019421844531172	0.0689631546315177	0.177465882794394	0.1720151592779392	0.3313009547753106	0.490903384605195	0.0018456539728851	0.0082512568475664	0.0266813946549076	increase	decrease
0.42.0	PMC Open Access|PMC:PMC12299215|pmc open access:PMC12299215:medicina-61-01308-t001:table-1-characteristics-of-the-included-studies:1:overall	PMC Open Access	PMC:PMC12299215	Diagnostic Accuracy of Non-Radiologist-Performed Ultrasound for Diagnosing Acute Appendicitis in Pediatric Patients: A Systematic Review and Meta-Analysis	pmc open access:PMC12299215:medicina-61-01308-t001:table-1-characteristics-of-the-included-studies:1:overall	Overall structured 2 x 2 data	continuity-corrected bivariate REML	0.2	0.7219280948873623	0.2442131470656718	0.7557868529343281	0.7024704372703282	0.0376395589353899	0.8782500584316564	0.2313629572840815	0.156321963544294	-0.4905651376032807	0.3325868028358419	0.2072438949138649	0.125342907921977	0.7620504348999279	0.8795058684063077	0.9642018240363428	0.148753346357188	0.2314017733758728	0.3379817290784522	0.6109222257660872	0.7014543274545082	0.7789663474405295	0.0213135108924188	0.0376478599121656	0.0626771353422742	0.6783311859639395	0.8790914285884645	0.9984690049402152	0.072091241374413	0.2331257728534808	0.5154316152980978	0.4966831436087456	0.7017902993379351	0.8207966415517496	0.0087065962562817	0.0380171357084081	0.1152093287125465	increase	decrease
0.42.0	PMC Open Access|PMC:PMC12299215|pmc open access:PMC12299215:medicina-61-01308-t001:table-1-characteristics-of-the-included-studies:1:overall	PMC Open Access	PMC:PMC12299215	Diagnostic Accuracy of Non-Radiologist-Performed Ultrasound for Diagnosing Acute Appendicitis in Pediatric Patients: A Systematic Review and Meta-Analysis	pmc open access:PMC12299215:medicina-61-01308-t001:table-1-characteristics-of-the-included-studies:1:overall	Overall structured 2 x 2 data	continuity-corrected bivariate REML	0.5	1.0	0.4742941848030176	0.5257058151969825	0.9042516317042456	0.1352823336325243	0.4553714928234121	0.5717490488974124	-0.544628507176588	-0.4282509511025876	0.483448149190073	0.2583141338318041	0.2251340153582689	0.3517298432078275	0.4567348960534332	0.5772538488028564	0.4026387049636373	0.571820787464403	0.7434441753624348	0.8626509632933888	0.9038302948972392	0.9337607611146026	0.0801304593172291	0.1353091408924671	0.2110285469702993	0.293814733197316	0.4562841237834983	0.7261702124852455	0.2137807161642471	0.5749999715239347	0.9271628048117162	0.7978687288776046	0.9039696994469102	0.9482428720181004	0.0339398824638701	0.1365004719359462	0.342470073046117	decrease	decrease
0.42.0	PMC Open Access|PMC:PMC12308927|pmc open access:PMC12308927:Tab3:table-3-data-on-histopathological-accuracy:1:overall	PMC Open Access	PMC:PMC12308927	The role of ultrasound-guided tru-cut biopsy in ovarian cancer: a systematic review of its safety, adequacy, and accuracy with meta-analysis of diagnostic performance	pmc open access:PMC12308927:Tab3:table-3-data-on-histopathological-accuracy:1:overall	Overall structured 2 x 2 data	continuity-corrected bivariate REML	0.05	0.2863969571159562	0.5237091010396501	0.4762908989603499	0.0915775360570059	0.0042831196661792	0.4417136222374756	0.0398618096023974	0.1553166651215193	-0.2465351475135588	0.0360816959672881	0.0111558911390768	0.0249258048282111	0.3391663488844157	0.4409753480571106	0.6566566538666234	0.0242262095106649	0.0409872914543392	0.0722134857325343	0.0629809767392716	0.0913546428537865	0.16954228746705	0.0023863616510751	0.0044267327229524	0.0087244955461409	0.3049000891916815	0.439848610328884	0.8989249538149479	0.0246054575955799	0.0439756091089507	0.0835736616001886	0.0544238951691689	0.0910149696237271	0.3160819461743496	0.002429981525549	0.0048122329679277	0.0104213509192991	increase	decrease
0.42.0	PMC Open Access|PMC:PMC12308927|pmc open access:PMC12308927:Tab3:table-3-data-on-histopathological-accuracy:1:overall	PMC Open Access	PMC:PMC12308927	The role of ultrasound-guided tru-cut biopsy in ovarian cancer: a systematic review of its safety, adequacy, and accuracy with meta-analysis of diagnostic performance	pmc open access:PMC12308927:Tab3:table-3-data-on-histopathological-accuracy:1:overall	Overall structured 2 x 2 data	continuity-corrected bivariate REML	0.2	0.7219280948873623	0.5924707874560444	0.4075292125439556	0.3237964814418728	0.020023211621319	0.9084623091908112	0.1415708492391118	0.1865342143034489	-0.5803572456482504	0.1259964584773515	0.036175524852449	0.0898209336249024	0.79835628728846	0.9078112639322824	0.9981121344104044	0.0888714614052177	0.1452618991257847	0.2428809377765165	0.242003561868792	0.3232094788930671	0.4923181009488042	0.0112346803041995	0.0206836270997763	0.0401284761753877	0.7466132674643537	0.8986136315481972	0.9995531391065764	0.0901833309248278	0.1549999197545837	0.2762844884970487	0.2146962323806886	0.3223135224609027	0.6870380268055102	0.0114381825997947	0.0224529239690281	0.0476396559609691	increase	decrease
0.42.0	PMC Open Access|PMC:PMC12308927|pmc open access:PMC12308927:Tab3:table-3-data-on-histopathological-accuracy:1:overall	PMC Open Access	PMC:PMC12308927	The role of ultrasound-guided tru-cut biopsy in ovarian cancer: a systematic review of its safety, adequacy, and accuracy with meta-analysis of diagnostic performance	pmc open access:PMC12308927:Tab3:table-3-data-on-histopathological-accuracy:1:overall	Overall structured 2 x 2 data	continuity-corrected bivariate REML	0.5	1.0	0.7299941602888331	0.2700058397111669	0.6569914075047482	0.0755543257264931	0.9276686655488516	0.3863175048592164	-0.0723313344511483	-0.6136824951407835	0.2184993091717681	0.0528014517552367	0.1656978574165313	0.7317420791787447	0.9282344840670697	0.9892935237378682	0.2579973882898364	0.3947386379880634	0.59273043877323	0.5608390814143981	0.6563867026710976	0.7950378417586957	0.0434734889659723	0.0779007012235486	0.1432666836021755	0.4760497907068534	0.9290955352968282	0.9985585792267236	0.2613826726232356	0.4166146547971907	0.6501689362811238	0.5223470795641871	0.6554616395566562	0.8977620646504122	0.0442348321367198	0.0841438682466601	0.1667297762145547	decrease	decrease
0.42.0	PMC Open Access|PMC:PMC12401319|pmc open access:PMC12401319:T1:table-1-basic-characteristics-of-included-studies:1:overall	PMC Open Access	PMC:PMC12401319	Meta-analysis of serum amyloid A for the diagnosis of neonatal sepsis: A comprehensive evaluation of diagnostic accuracy and clinical utility	pmc open access:PMC12401319:T1:table-1-basic-characteristics-of-included-studies:1:overall	Overall structured 2 x 2 data	continuity-corrected bivariate REML	0.05	0.2863969571159562	0.2127160231298836	0.7872839768701164	0.191376033941107	0.0118016515141281	0.7043411576521649	0.0925133313482777	0.4179442005362086	-0.1938836257676784	0.0637380437161144	0.0388442737416749	0.0248937699744394	0.5783248280772904	0.7045108828249873	0.8338337247388573	0.0757681467298197	0.0927187902627876	0.1131895276280336	0.1377534132147173	0.191457684477226	0.2647525776189519	0.0092483787889324	0.01183382610027	0.0151374399090103	0.3491943177538696	0.6998962543512963	0.9972963888717996	0.0515311741564174	0.0939214155185777	0.2000016882368641	0.06557636496476	0.18935584584979	0.5485680228120192	0.005812859509739	0.0120225565743414	0.0311248007099608	increase	decrease
0.42.0	PMC Open Access|PMC:PMC12401319|pmc open access:PMC12401319:T1:table-1-basic-characteristics-of-included-studies:1:overall	PMC Open Access	PMC:PMC12401319	Meta-analysis of serum amyloid A for the diagnosis of neonatal sepsis: A comprehensive evaluation of diagnostic accuracy and clinical utility	pmc open access:PMC12401319:T1:table-1-basic-characteristics-of-included-studies:1:overall	Overall structured 2 x 2 data	continuity-corrected bivariate REML	0.2	0.7219280948873623	0.3076832264114449	0.692316773588555	0.5292293549715282	0.0536820801814048	0.9975334460050314	0.301836894477462	0.275605351117669	-0.4200912004099003	0.2060370408325817	0.1177975566858538	0.0882394841467278	0.949815578727451	0.995266462210522	0.999988817041442	0.2534476327915929	0.3024167426747395	0.3585682396488149	0.4314515164261398	0.5293607868525703	0.631052165667824	0.0424573191111204	0.0538222137821258	0.0680404937467276	0.6039667011296436	0.9554071796251956	0.9998860828598732	0.1792303351398952	0.3058041925217215	0.5639577557763613	0.250007939107714	0.5259624941590415	0.8523347161946364	0.0270220499893776	0.0546435613242249	0.132390453883216	increase	decrease
0.42.0	PMC Open Access|PMC:PMC12401319|pmc open access:PMC12401319:T1:table-1-basic-characteristics-of-included-studies:1:overall	PMC Open Access	PMC:PMC12401319	Meta-analysis of serum amyloid A for the diagnosis of neonatal sepsis: A comprehensive evaluation of diagnostic accuracy and clinical utility	pmc open access:PMC12401319:T1:table-1-basic-characteristics-of-included-studies:1:overall	Overall structured 2 x 2 data	continuity-corrected bivariate REML	0.5	1.0	0.4976176329745675	0.5023823670254325	0.8180728769392802	0.1849438146623429	0.6842747724242835	0.6907736604545904	-0.3157252275757165	-0.3092263395454095	0.3124603008240177	0.1571104404165847	0.1553498604074329	0.5506093382517124	0.6841044859477272	0.8077777350181656	0.6114439389761382	0.6916622844479979	0.7710179808245058	0.7521967632440788	0.818151377120343	0.8724756732951295	0.1506417428003472	0.1853594821033375	0.226025346463685	0.249191036435465	0.6885048464157022	0.9850304970571262	0.4689415934035044	0.6968248097551328	0.9568265453934208	0.5714389407276972	0.8161139657704809	0.9584860522455714	0.0999829657850171	0.187789744094367	0.3790242408288856	decrease	decrease
0.42.0	PMC Open Access|PMC:PMC12417917|pmc open access:PMC12417917:table-1:table-1-features-of-included-studies:1:overall	PMC Open Access	PMC:PMC12417917	Diagnostic performance of magnetic resonance imaging for lateral pelvic lymph node metastasis in patients with rectal carcinoma: a meta-analysis and systematic review	pmc open access:PMC12417917:table-1:table-1-features-of-included-studies:1:overall	Overall structured 2 x 2 data	continuity-corrected bivariate REML	0.05	0.2863969571159562	0.1845160448567716	0.8154839551432284	0.1769165054917956	0.0212831485246379	0.6732848338945503	0.1485856836291552	0.386887876778594	-0.137811273486801	0.0409958615401214	0.0280915047974728	0.0129043567426483	0.5401199549937857	0.6704922307346121	0.8091201110280397	0.1205340886989538	0.1493281040998901	0.1791446301459356	0.1237765747126323	0.1756609524183634	0.2486429208085494	0.0163685737632471	0.0214176825511671	0.0270054746762749	0.358360071675887	0.670813021713338	0.9869765362244568	0.1027573061280408	0.1497626152653368	0.2252171507449753	0.0679853708168784	0.1758048228753939	0.4400802566502525	0.0134299247801431	0.0214965253387172	0.0363326568700161	increase	decrease
0.42.0	PMC Open Access|PMC:PMC12417917|pmc open access:PMC12417917:table-1:table-1-features-of-included-studies:1:overall	PMC Open Access	PMC:PMC12417917	Diagnostic performance of magnetic resonance imaging for lateral pelvic lymph node metastasis in patients with rectal carcinoma: a meta-analysis and systematic review	pmc open access:PMC12417917:table-1:table-1-features-of-included-studies:1:overall	Overall structured 2 x 2 data	continuity-corrected bivariate REML	0.2	0.7219280948873623	0.2584680394474732	0.7415319605525268	0.5051910314793323	0.0936227542982249	0.9999222465511424	0.4484478736608596	0.27799415166378	-0.2734802212265027	0.1309417212600265	0.0859116517684294	0.0450300694915969	0.9585311734797176	0.9960383723916236	0.9999917130812984	0.3779520748441521	0.4502394905096156	0.5191574057592734	0.4015530163841335	0.5030295721413731	0.611181525329151	0.0732542235209819	0.0941705602489819	0.1164800121438027	0.7427485074900555	0.9614372469454342	0.9999067390645432	0.3303496681275703	0.4512863203222598	0.6145400478327223	0.2573263968221644	0.5032778694510789	0.7887335244883829	0.0607334704322835	0.094491360628067	0.1518860333567036	increase	decrease
0.42.0	PMC Open Access|PMC:PMC12417917|pmc open access:PMC12417917:table-1:table-1-features-of-included-studies:1:overall	PMC Open Access	PMC:PMC12417917	Diagnostic performance of magnetic resonance imaging for lateral pelvic lymph node metastasis in patients with rectal carcinoma: a meta-analysis and systematic review	pmc open access:PMC12417917:table-1:table-1-features-of-included-studies:1:overall	Overall structured 2 x 2 data	continuity-corrected bivariate REML	0.5	1.0	0.4063720286288766	0.5936279713711234	0.8033016931152968	0.2923727818398557	0.7152753568811696	0.87176663279625	-0.2847246431188304	-0.12823336720375	0.1918270444600823	0.115704130824832	0.0761229136352504	0.5769112008873074	0.718047421915305	0.8435326242780086	0.7954134381246515	0.8734613888827902	0.9297719148146888	0.7285534995327242	0.8019319026477185	0.8627801807080324	0.2402245134689086	0.2937066746841622	0.3452691753585939	0.338309346178889	0.7177291228148842	0.9810422647658166	0.7327789372028467	0.8744461079917706	0.9802074199570444	0.5808790489000927	0.8020896165006351	0.937238892660574	0.2054929768308411	0.2944862290882285	0.4173673290816375	decrease	decrease
0.42.0	PMC Open Access|PMC:PMC12432652|pmc open access:PMC12432652:t3:table-3-technical-characteristics-and-diagnostic-criteria-of-semi-quantitative-s:1:overall	PMC Open Access	PMC:PMC12432652	Myocardial contrast echocardiography predicts major adverse cardiovascular and cerebrovascular events in the population after percutaneous coronary intervention—a systematic review and meta-analysis	pmc open access:PMC12432652:t3:table-3-technical-characteristics-and-diagnostic-criteria-of-semi-quantitative-s:1:overall	Overall structured 2 x 2 data	continuity-corrected bivariate REML	0.05	0.2863969571159562	0.3000233814896512	0.6999766185103489	0.1415033422936003	0.0107799154335251	0.5881624294386124	0.0859202510320866	0.3017654723226561	-0.2004767060838695	0.049792309391615	0.0260822605421077	0.0237100488495072	0.5158914002052291	0.585134208570302	0.6631818615011993	0.0492099143260983	0.0861023283454036	0.1381862296020909	0.1153657195731255	0.1403421644663715	0.1724071743475877	0.0055016020990736	0.0108078500347399	0.0194226013843636	0.4740210434519985	0.5795415324760422	0.6800995746004838	0.0289806898400071	0.0868791771657006	0.1920973261231272	0.1015917290182546	0.1382137247774942	0.1800102986029036	0.0029423915491161	0.0109272169528177	0.029543496915569	increase	decrease
0.42.0	PMC Open Access|PMC:PMC12432652|pmc open access:PMC12432652:t3:table-3-technical-characteristics-and-diagnostic-criteria-of-semi-quantitative-s:1:overall	PMC Open Access	PMC:PMC12432652	Myocardial contrast echocardiography predicts major adverse cardiovascular and cerebrovascular events in the population after percutaneous coronary intervention—a systematic review and meta-analysis	pmc open access:PMC12432652:t3:table-3-technical-characteristics-and-diagnostic-criteria-of-semi-quantitative-s:1:overall	Overall structured 2 x 2 data	continuity-corrected bivariate REML	0.2	0.7219280948873623	0.3867175146660648	0.6132824853339351	0.4391247837189206	0.0492150937516357	0.9892807702513136	0.2830533295992025	0.2673526753639512	-0.4388747652881598	0.1657642446501996	0.081557521953612	0.0842067226965876	0.959793138780982	0.988430911490297	0.9998045518587731	0.1718445237777056	0.2835766947316419	0.4229550468662832	0.3825066059943109	0.4367638440731733	0.497370602448666	0.0256043660897853	0.0493376600447613	0.0859940043183675	0.9335636291140658	0.9867620261769352	0.9999268947781268	0.1051907061177746	0.2858067045963988	0.5473010309146216	0.3494363149934399	0.4324010787143011	0.5104651965226353	0.0138238281756979	0.0498611183110267	0.1263351746824351	increase	decrease
0.42.0	PMC Open Access|PMC:PMC12432652|pmc open access:PMC12432652:t3:table-3-technical-characteristics-and-diagnostic-criteria-of-semi-quantitative-s:1:overall	PMC Open Access	PMC:PMC12432652	Myocardial contrast echocardiography predicts major adverse cardiovascular and cerebrovascular events in the population after percutaneous coronary intervention—a systematic review and meta-analysis	pmc open access:PMC12432652:t3:table-3-technical-characteristics-and-diagnostic-criteria-of-semi-quantitative-s:1:overall	Overall structured 2 x 2 data	continuity-corrected bivariate REML	0.5	1.0	0.5601057810188922	0.4398942189811078	0.7579695244313428	0.1715341649741142	0.7984006157321201	0.661202294610607	-0.2015993842678799	-0.338797705389393	0.2619521325831472	0.1129169805782886	0.1490351520048584	0.7252915556468822	0.801293511532916	0.8655195495878054	0.4533055013381113	0.6620470158925413	0.8463502464800421	0.7124620741805737	0.7562055922069015	0.7983118589934718	0.0951116442515892	0.1719062794102521	0.2734347659109222	0.7084998592564691	0.8066213061327777	0.9017636120874344	0.299395132766972	0.6656328685947457	0.947909619222056	0.6823898628077223	0.7529174116828492	0.8066146572993307	0.0530934485639367	0.1734928331975493	0.3664529908669499	decrease	decrease
0.42.0	PMC Open Access|PMC:PMC12484157|pmc open access:PMC12484157:tab1:table-1-the-baseline-characteristics-of-identified-studies-and-involved-patients:1:overall	PMC Open Access	PMC:PMC12484157	Diagnostic performance of dynamic electrocardiography in the diagnosis of myocardial ischemic attack in coronary heart disease: a systematic review and meta-analysis	pmc open access:PMC12484157:tab1:table-1-the-baseline-characteristics-of-identified-studies-and-involved-patients:1:overall	Overall structured 2 x 2 data	continuity-corrected bivariate REML	0.05	0.2863969571159562	0.338025160682148	0.661974839317852	0.1098152375729941	0.0194564595344931	0.4993584072679326	0.1383777496456321	0.2129614501519763	-0.1480192074703241	0.0259986626743985	0.013902752863371	0.0120959098110274	0.4422739010279026	0.4991744961451035	0.5626513963846542	0.1160951074914093	0.1384875145797391	0.1639155463985158	0.0917468644119934	0.1097543292837912	0.1319093381638577	0.015621659468853	0.0194758714035809	0.0241066923808428	0.2909299367063039	0.4943423923616368	0.7825141308549005	0.0610786139796579	0.1399160005276878	0.2816373858979574	0.0510711783677417	0.1081604922839317	0.2325987848339162	0.0071270003319289	0.0197289572790192	0.0488840384495574	increase	decrease
0.42.0	PMC Open Access|PMC:PMC12484157|pmc open access:PMC12484157:tab1:table-1-the-baseline-characteristics-of-identified-studies-and-involved-patients:1:overall	PMC Open Access	PMC:PMC12484157	Diagnostic performance of dynamic electrocardiography in the diagnosis of myocardial ischemic attack in coronary heart disease: a systematic review and meta-analysis	pmc open access:PMC12484157:tab1:table-1-the-baseline-characteristics-of-identified-studies-and-involved-patients:1:overall	Overall structured 2 x 2 data	continuity-corrected bivariate REML	0.2	0.7219280948873623	0.4018748089722076	0.5981251910277924	0.3694714124619513	0.0861337182733166	0.950265364325476	0.4234312778647376	0.2283372694381137	-0.2984968170226246	0.0867754691661678	0.0444495864821163	0.0423258826840515	0.9089348865118408	0.9501533553515802	0.981081946177937	0.3662838210760744	0.4237041028207616	0.4846896377970608	0.3242419296273707	0.3693262382318097	0.419205269419371	0.0700965413557175	0.0862138054603562	0.1050135533678898	0.7290620856355823	0.945445350703454	0.9998494535585778	0.2090841761770498	0.427247032132011	0.7143189872115098	0.2035960156104475	0.3655105745204711	0.5901171929541601	0.0329720327396204	0.0872569636683764	0.1962276775409963	increase	decrease
0.42.0	PMC Open Access|PMC:PMC12484157|pmc open access:PMC12484157:tab1:table-1-the-baseline-characteristics-of-identified-studies-and-involved-patients:1:overall	PMC Open Access	PMC:PMC12484157	Diagnostic performance of dynamic electrocardiography in the diagnosis of myocardial ischemic attack in coronary heart disease: a systematic review and meta-analysis	pmc open access:PMC12484157:tab1:table-1-the-baseline-characteristics-of-identified-studies-and-involved-patients:1:overall	Overall structured 2 x 2 data	continuity-corrected bivariate REML	0.5	1.0	0.5295741055523268	0.4704258944476732	0.70094653301155	0.273787791574748	0.880130785106567	0.8468475235633103	-0.119869214893433	-0.1531524764366897	0.1355265229750554	0.0634796322604493	0.072046890714606	0.8225837931896778	0.8802912889118683	0.9272384081668202	0.7809088162781614	0.8471320170411745	0.9037528693683504	0.6574495684174981	0.7008158776113989	0.7427397835439096	0.2316686517397156	0.2739900478012449	0.3194229848150401	0.6046947837119445	0.884478835302355	0.998311999020292	0.5294084668294287	0.8507908216130925	0.99765351468676	0.5055811432904954	0.6973623540104943	0.8520466457728428	0.1200165609555452	0.2766174565931275	0.4940637582497069	decrease	decrease
0.42.0	PMC Open Access|PMC:PMC12502119|pmc open access:PMC12502119:t0001:table-1-baseline-characteristics-of-included-studies:1:overall	PMC Open Access	PMC:PMC12502119	Artificial intelligence for the prediction of posthepatectomy recurrence in hepatocellular carcinoma: a systematic review and meta-analysis	pmc open access:PMC12502119:t0001:table-1-baseline-characteristics-of-included-studies:1:overall	Overall structured 2 x 2 data	continuity-corrected bivariate REML	0.05	0.2863969571159562	0.1874383038497094	0.8125616961502906	0.2058627509560376	0.0140462381983289	0.7334997519086568	0.1065573956555971	0.4471027947927005	-0.1798395614603591	0.0623265495927453	0.0402975246372295	0.0220290249555156	0.6430072864174863	0.7321808000085518	0.8233421488905841	0.0866170833058704	0.1069293649682326	0.1292611924621846	0.1636656549179607	0.205186605096643	0.2577566015135908	0.0108869120098675	0.0141069172764668	0.0178618854338102	0.4100791223653042	0.7250666338751696	0.9924885725229308	0.0431170824827487	0.1094205121542613	0.2112881800207396	0.0822560679562028	0.2015748493685792	0.4683074816757517	0.0047008665087912	0.0145149011599161	0.0334251550826359	increase	decrease
0.42.0	PMC Open Access|PMC:PMC12502119|pmc open access:PMC12502119:t0001:table-1-baseline-characteristics-of-included-studies:1:overall	PMC Open Access	PMC:PMC12502119	Artificial intelligence for the prediction of posthepatectomy recurrence in hepatocellular carcinoma: a systematic review and meta-analysis	pmc open access:PMC12502119:t0001:table-1-baseline-characteristics-of-included-studies:1:overall	Overall structured 2 x 2 data	continuity-corrected bivariate REML	0.2	0.7219280948873623	0.279695092289339	0.720304907710661	0.5518375678200003	0.0633811321443881	0.9922326221033976	0.3407230369509701	0.2703045272160352	-0.3812050579363922	0.198981024389795	0.1212116323186279	0.0777693920711671	0.9562046041640686	0.9924934554049216	0.9999751705583984	0.2850548802610378	0.3417325854582628	0.400477477789137	0.4817435714552101	0.55081324783689	0.6225728624498866	0.049684419893206	0.0636411788906733	0.0795176959070148	0.7049080115417903	0.970811771732122	0.9999392392767612	0.1522114143070814	0.3484670308981	0.5870739429396125	0.2986077118025267	0.5452915509507341	0.8070888995105067	0.0219423113775234	0.0653867236233657	0.1410852502389025	increase	decrease
0.42.0	PMC Open Access|PMC:PMC12502119|pmc open access:PMC12502119:t0001:table-1-baseline-characteristics-of-included-studies:1:overall	PMC Open Access	PMC:PMC12502119	Artificial intelligence for the prediction of posthepatectomy recurrence in hepatocellular carcinoma: a systematic review and meta-analysis	pmc open access:PMC12502119:t0001:table-1-baseline-characteristics-of-included-studies:1:overall	Overall structured 2 x 2 data	continuity-corrected bivariate REML	0.5	1.0	0.464208669168598	0.535791330831402	0.8312331808482534	0.2130201531490745	0.6548759936236997	0.7472161301001436	-0.3451240063763002	-0.2527838698998563	0.2956489617644331	0.160209555698077	0.135439406066356	0.561843495721681	0.65621230257551	0.7451856775821946	0.664426364635843	0.7485974356685463	0.8218918460484093	0.7880541800481363	0.8306514772815945	0.8683876656188192	0.1729577614426914	0.2137540385448944	0.2568083570903655	0.3129278758620638	0.663409117268503	0.95064686842637	0.4104006822730523	0.7577047119116407	0.9688749268207936	0.6300328467504024	0.8274923852502727	0.943614129607942	0.0823484964374229	0.2186554114208798	0.3965141195151368	decrease	decrease
0.42.0	PMC Open Access|PMC:PMC12505528|pmc open access:PMC12505528:TB1:table-1-baseline-characteristics-of-included-studies:1:overall	PMC Open Access	PMC:PMC12505528	Presepsin as a diagnostic biomarker for sepsis across neonates, children, and adults: A meta-analysis	pmc open access:PMC12505528:TB1:table-1-baseline-characteristics-of-included-studies:1:overall	Overall structured 2 x 2 data	continuity-corrected bivariate REML	0.05	0.2863969571159562	0.2163794335876558	0.7836205664123441	0.187754509846422	0.0119621484015144	0.6967503633027259	0.0935369575446561	0.4103534061867696	-0.1928599995713001	0.0623370245008881	0.0378269692510585	0.0245100552498294	0.6152124062542457	0.69687510488107	0.7808188294870255	0.0815757162509008	0.0937269534998577	0.1069500449929117	0.1521571727515825	0.1878135510466184	0.2316166325589415	0.010118200673019	0.0119919928956578	0.0141102926252543	0.3425553634600001	0.6901585053264057	0.997364475142844	0.0425838972220879	0.0982808219056904	0.202391729547095	0.0638534285954204	0.1847572608825441	0.5625078851560367	0.0046319504703307	0.012712386393844	0.0316077661834995	increase	decrease
0.42.0	PMC Open Access|PMC:PMC12505528|pmc open access:PMC12505528:TB1:table-1-baseline-characteristics-of-included-studies:1:overall	PMC Open Access	PMC:PMC12505528	Presepsin as a diagnostic biomarker for sepsis across neonates, children, and adults: A meta-analysis	pmc open access:PMC12505528:TB1:table-1-baseline-characteristics-of-included-studies:1:overall	Overall structured 2 x 2 data	continuity-corrected bivariate REML	0.2	0.7219280948873623	0.3105075687920158	0.6894924312079842	0.5233523247390985	0.0543807884271069	0.9984259345878456	0.3047225115858182	0.2764978397004831	-0.4172055833015441	0.2018054199624853	0.1149520164543261	0.086853403508159	0.9771000854239386	0.9977412850450412	0.9999950940990155	0.2704863595169737	0.3052572133109673	0.3417886819185792	0.460175378474953	0.5234488881577684	0.5887836665484583	0.0463045094992568	0.0545106249044991	0.0636556410126721	0.5860681866394483	0.9514329330712602	0.9998947116892456	0.1504759162285036	0.3179892876757785	0.5689180176051951	0.2447082967528246	0.518417056526632	0.8593003561790813	0.0216261229919507	0.0576362326465737	0.1342270721956798	increase	decrease
0.42.0	PMC Open Access|PMC:PMC12505528|pmc open access:PMC12505528:TB1:table-1-baseline-characteristics-of-included-studies:1:overall	PMC Open Access	PMC:PMC12505528	Presepsin as a diagnostic biomarker for sepsis across neonates, children, and adults: A meta-analysis	pmc open access:PMC12505528:TB1:table-1-baseline-characteristics-of-included-studies:1:overall	Overall structured 2 x 2 data	continuity-corrected bivariate REML	0.5	1.0	0.4987638392007354	0.5012361607992646	0.8145380899946534	0.187013352966313	0.6918810037451121	0.6951816472973964	-0.3081189962548879	-0.3048183527026036	0.306464594352574	0.1536786135027649	0.1527859808498092	0.6064500065391084	0.691756160736035	0.7723326336563413	0.6405571868553609	0.695994528346735	0.7486740661374	0.7732330624343731	0.8145965606698986	0.8513506299360598	0.1626269539831837	0.1873971004619953	0.2137948242936582	0.2391870384272526	0.6982555006920048	0.9877406186497872	0.4065129444664063	0.7149910435252786	0.9595748527293034	0.5644536864152851	0.8115320524010081	0.960675367710268	0.0812341526089514	0.1965582922078318	0.382772851329786	decrease	decrease
0.42.0	PMC Open Access|PMC:PMC12568919|pmc open access:PMC12568919:Tab3:table-3-summary-of-performance-of-mri-derived-radiomics-model:1:overall	PMC Open Access	PMC:PMC12568919	MRI radiomics prediction modelling for pathological complete response to neoadjuvant chemoradiotherapy in locally advanced rectal cancer: a systematic review and meta-analysis	pmc open access:PMC12568919:Tab3:table-3-summary-of-performance-of-mri-derived-radiomics-model:1:overall	Overall structured 2 x 2 data	continuity-corrected bivariate REML	0.05	0.2863969571159562	0.15323215075378	0.84676784924622	0.2368822096887179	0.0161815656396108	0.7898169457598827	0.119427463027341	0.5034199886439265	-0.1669694940886152	0.0642442718067937	0.0445050663753941	0.0197392054313994	0.6220404511427096	0.7859165342268355	0.9313801043601192	0.0797637232878013	0.1202333248266295	0.1672766062675731	0.1549296355651385	0.2345836971621998	0.3470217943705239	0.0098449845525699	0.0163176951412922	0.024738469450434	0.3461463453430091	0.7602774892160563	0.9989153979201826	0.0338192153278774	0.1250735710903653	0.2564738173463369	0.0647830772336129	0.2214757008208534	0.629866510027097	0.0035275079893487	0.0171412485980574	0.0431323042087281	increase	decrease
0.42.0	PMC Open Access|PMC:PMC12568919|pmc open access:PMC12568919:Tab3:table-3-summary-of-performance-of-mri-derived-radiomics-model:1:overall	PMC Open Access	PMC:PMC12568919	MRI radiomics prediction modelling for pathological complete response to neoadjuvant chemoradiotherapy in locally advanced rectal cancer: a systematic review and meta-analysis	pmc open access:PMC12568919:Tab3:table-3-summary-of-performance-of-mri-derived-radiomics-model:1:overall	Overall structured 2 x 2 data	continuity-corrected bivariate REML	0.2	0.7219280948873623	0.2436627705271101	0.7563372294728898	0.5958722440426595	0.0724651861637915	0.9733140241432878	0.3750566220843869	0.2513859292559255	-0.3468714728029753	0.2010984167289523	0.1316652635224064	0.0694331532065459	0.8604959453623597	0.97488912043798	0.9999003218357104	0.2651998554679147	0.3771660135616407	0.4924267315174812	0.465478952187749	0.592796277425897	0.7162607209083715	0.0450986919037061	0.0730396562455553	0.1075320601880334	0.4974056229503782	0.9401848407049732	0.9998624117230552	0.1215275427758905	0.3897369637099263	0.6720353884640897	0.2475746805929111	0.5747009607618822	0.8899067355629552	0.0165369101394736	0.0765033216351945	0.1763538847249856	increase	decrease
0.42.0	PMC Open Access|PMC:PMC12568919|pmc open access:PMC12568919:Tab3:table-3-summary-of-performance-of-mri-derived-radiomics-model:1:overall	PMC Open Access	PMC:PMC12568919	MRI radiomics prediction modelling for pathological complete response to neoadjuvant chemoradiotherapy in locally advanced rectal cancer: a systematic review and meta-analysis	pmc open access:PMC12568919:Tab3:table-3-summary-of-performance-of-mri-derived-radiomics-model:1:overall	Overall structured 2 x 2 data	continuity-corrected bivariate REML	0.5	1.0	0.42452401007377	0.57547598992623	0.8550275038531419	0.23809906536407	0.5971146345217438	0.7918647749415373	-0.4028853654782561	-0.2081352250584627	0.2908113356319033	0.1710345109528657	0.1197768246790375	0.4368395442748612	0.6011671220143585	0.7656945872228752	0.6316634966978771	0.7944533351677834	0.9099627753594892	0.7769517496329915	0.8534389003263316	0.9098892001890172	0.1588966714983264	0.2396473456429018	0.3252150936476654	0.1943941238890046	0.6249327683143373	0.9849215473323468	0.3393226788099176	0.8095147858742244	0.9949243337546768	0.56824758161479	0.8438755590748216	0.9699995481192552	0.0630211169153066	0.2488904484487993	0.4613388459340937	decrease	decrease
0.42.0	PMC Open Access|PMC:PMC12596863|pmc open access:PMC12596863:j_med-2025-1320_tab_001:table-1-basic-characteristics-and-diagnostic-parameters-of-the-13-studies:1:overall	PMC Open Access	PMC:PMC12596863	The diagnostic performance of machine learning-based FFRCT for coronary artery disease: A meta-analysis	pmc open access:PMC12596863:j_med-2025-1320_tab_001:table-1-basic-characteristics-and-diagnostic-parameters-of-the-13-studies:1:overall	Overall structured 2 x 2 data	continuity-corrected bivariate REML	0.05	0.2863969571159562	0.2107159614218469	0.7892840385781531	0.196042085063673	0.0110109962217411	0.7139412869768532	0.0874232817250114	0.4275443298608969	-0.1989736753909448	0.0669563315662052	0.0406327510680337	0.0263235804981715	0.6167777104144456	0.7136717828138732	0.8130962950602628	0.0710702095514137	0.0875495803703761	0.1071914157324232	0.152789695156444	0.1959097521873469	0.2511503467054642	0.0085574011278888	0.0110304637745905	0.0141497028935903	0.4252450763045413	0.7085531992264664	0.9843073309475412	0.0456572267355284	0.0888514987773504	0.1632724341057823	0.0866668031923875	0.1934112327161266	0.4313541828267538	0.0050317785488716	0.0112315900173488	0.023986325030504	increase	decrease
0.42.0	PMC Open Access|PMC:PMC12596863|pmc open access:PMC12596863:j_med-2025-1320_tab_001:table-1-basic-characteristics-and-diagnostic-parameters-of-the-13-studies:1:overall	PMC Open Access	PMC:PMC12596863	The diagnostic performance of machine learning-based FFRCT for coronary artery disease: A meta-analysis	pmc open access:PMC12596863:j_med-2025-1320_tab_001:table-1-basic-characteristics-and-diagnostic-parameters-of-the-13-studies:1:overall	Overall structured 2 x 2 data	continuity-corrected bivariate REML	0.2	0.7219280948873623	0.3078951141447196	0.6921048858552804	0.5366658259334228	0.0502282457140861	0.9961174470922004	0.2873657383573239	0.2741893522048382	-0.4345623565300384	0.2163411682688484	0.1228939639144195	0.0934472043544289	0.9619226544665566	0.9956636153945592	0.9999904901789812	0.2394598527217086	0.2877272875591311	0.3424431850824316	0.4613915330475953	0.5364569888412861	0.6143555817508071	0.0393838186026682	0.0503135223577783	0.063824473717645	0.7538992851933086	0.976262344150903	0.9999452524838588	0.1604406816369713	0.291446847165913	0.4832007259169304	0.3106921932477885	0.5324914790955722	0.782758800208954	0.0234583092532283	0.0511938464760231	0.1045324811325058	increase	decrease
0.42.0	PMC Open Access|PMC:PMC12596863|pmc open access:PMC12596863:j_med-2025-1320_tab_001:table-1-basic-characteristics-and-diagnostic-parameters-of-the-13-studies:1:overall	PMC Open Access	PMC:PMC12596863	The diagnostic performance of machine learning-based FFRCT for coronary artery disease: A meta-analysis	pmc open access:PMC12596863:j_med-2025-1320_tab_001:table-1-basic-characteristics-and-diagnostic-parameters-of-the-13-studies:1:overall	Overall structured 2 x 2 data	continuity-corrected bivariate REML	0.5	1.0	0.5022534195904649	0.4977465804095351	0.8224771563928561	0.1746029788796146	0.6746278541384517	0.668126895225339	-0.3253721458615483	-0.331873104774661	0.328607975929933	0.1634192728984501	0.1651887030314829	0.5727156590314727	0.6748990931520503	0.7708127829239236	0.5865623747038592	0.6687037610845014	0.7495671925311531	0.7740901747318315	0.8223544995653798	0.8643561854822536	0.1408890303317887	0.1748605403168926	0.2142707427088051	0.3465253211871876	0.6800459856659036	0.9399697121110424	0.4286237552046594	0.6746054396013185	0.9025330998830196	0.6432295623871593	0.8200141972364798	0.9351184981580252	0.0876638961546022	0.1775127105496017	0.3183090273173392	decrease	decrease
0.42.0	PMC Open Access|PMC:PMC12653470|pmc open access:PMC12653470:jcm-14-08177-t002:table-2-treatment-protocols-response-definitions-and-individual-study-diagnostic:1:overall	PMC Open Access	PMC:PMC12653470	Diagnostic Accuracy of Artificial Intelligence in Predicting Anti-VEGF Treatment Response in Diabetic Macular Edema: A Systematic Review and Meta-Analysis	pmc open access:PMC12653470:jcm-14-08177-t002:table-2-treatment-protocols-response-definitions-and-individual-study-diagnostic:1:overall	Overall structured 2 x 2 data	continuity-corrected bivariate REML	0.05	0.2863969571159562	0.2680289096381736	0.7319710903618264	0.155601758978045	0.0113313630996446	0.6236829592973687	0.089495388030909	0.3372860021814124	-0.1969015690850472	0.0537238568162338	0.0298323186051907	0.023891538211043	0.5346468421600485	0.6228541138120889	0.7203782181604688	0.0658203981229541	0.0897786627565987	0.1186436069703447	0.1218470116245871	0.1552623366600804	0.1992264119928492	0.0077990500628237	0.0113753207333033	0.0160494247631116	0.5078131182078416	0.6221136508362521	0.7432334496959595	0.0553603227543848	0.0898130212527446	0.1380473199757897	0.1126350035660187	0.1549595459850097	0.2109178145853082	0.0063334787707317	0.011380654993044	0.0193980536387364	increase	decrease
0.42.0	PMC Open Access|PMC:PMC12653470|pmc open access:PMC12653470:jcm-14-08177-t002:table-2-treatment-protocols-response-definitions-and-individual-study-diagnostic:1:overall	PMC Open Access	PMC:PMC12653470	Diagnostic Accuracy of Artificial Intelligence in Predicting Anti-VEGF Treatment Response in Diabetic Macular Edema: A Systematic Review and Meta-Analysis	pmc open access:PMC12653470:jcm-14-08177-t002:table-2-treatment-protocols-response-definitions-and-individual-study-diagnostic:1:overall	Overall structured 2 x 2 data	continuity-corrected bivariate REML	0.2	0.7219280948873623	0.3574109864216219	0.642589013578378	0.4667542004147444	0.0516300778760265	0.9968084727205212	0.293281466309158	0.2748803778331589	-0.4286466285782043	0.1771983472424682	0.0924364968153921	0.084761850427076	0.9691950336142076	0.9960532151299633	0.9999897298723398	0.2236076366822946	0.2940875569941875	0.3730003086833558	0.3972564073650113	0.4661107079137627	0.5416552997259897	0.0359928258569465	0.0518221716446643	0.0719070190302764	0.9547881888085682	0.9950816777485024	0.9999863004875872	0.1913037174072327	0.2941852849280539	0.4226094766598584	0.3761412500171969	0.4655357890261077	0.5594037819997739	0.0293860885314667	0.0518454780917	0.0858926886054737	increase	decrease
0.42.0	PMC Open Access|PMC:PMC12653470|pmc open access:PMC12653470:jcm-14-08177-t002:table-2-treatment-protocols-response-definitions-and-individual-study-diagnostic:1:overall	PMC Open Access	PMC:PMC12653470	Diagnostic Accuracy of Artificial Intelligence in Predicting Anti-VEGF Treatment Response in Diabetic Macular Edema: A Systematic Review and Meta-Analysis	pmc open access:PMC12653470:jcm-14-08177-t002:table-2-treatment-protocols-response-definitions-and-individual-study-diagnostic:1:overall	Overall structured 2 x 2 data	continuity-corrected bivariate REML	0.5	1.0	0.5361751399885185	0.4638248600114815	0.7778385584523815	0.1788224590447217	0.7640946388380447	0.6774942371888597	-0.2359053611619552	-0.3225057628111403	0.2760727803338265	0.1264865900450534	0.1495861902887732	0.6681421210920199	0.7649021571049064	0.848552680971868	0.5572750478781116	0.6787589000804803	0.7893243096623047	0.7249967804084428	0.7773914268063786	0.8253902267846216	0.1299405235112689	0.179398263729373	0.2365905192177327	0.6449937679274886	0.7656233097571903	0.8727027150551315	0.4939188345558076	0.6789120326242777	0.8459888648085729	0.7068916606238814	0.7769913343686553	0.8354886297836155	0.108021376891945	0.1794680861441458	0.2731786168129929	decrease	decrease
0.42.0	PMC Open Access|PMC:PMC12665772|pmc open access:PMC12665772:T2:table-2-characteristics-and-biomarker-assessment-of-included-studies:1:overall	PMC Open Access	PMC:PMC12665772	Optimizing pediatric AKI diagnosis: a patient-tailored meta-analysis of urinary TIMP-2/IGFBP7 performance across clinical scenarios and assay platforms	pmc open access:PMC12665772:T2:table-2-characteristics-and-biomarker-assessment-of-included-studies:1:overall	Overall structured 2 x 2 data	continuity-corrected bivariate REML	0.05	0.2863969571159562	0.2282202017440417	0.7717797982559582	0.1642774412770141	0.0162074327911034	0.6444450501759034	0.1195807206621911	0.3580480930599471	-0.1668162364537651	0.0470315932838945	0.0290739286343872	0.017957664649507	0.5340364022353518	0.6432390633273539	0.7615076193001351	0.0876876295515074	0.1200003550828888	0.1571439448937904	0.1216328869671658	0.1637641655840948	0.220735163246624	0.0110517513862319	0.016278311899637	0.0228476782142947	0.3240994429700979	0.6351802367380861	0.9689348947590336	0.0462580236257441	0.1220464014738261	0.2582934388979502	0.0591595174895071	0.1603642467150436	0.3987114147464211	0.0051106632969751	0.0166249984921552	0.043539891225292	increase	decrease
0.42.0	PMC Open Access|PMC:PMC12665772|pmc open access:PMC12665772:T2:table-2-characteristics-and-biomarker-assessment-of-included-studies:1:overall	PMC Open Access	PMC:PMC12665772	Optimizing pediatric AKI diagnosis: a patient-tailored meta-analysis of urinary TIMP-2/IGFBP7 performance across clinical scenarios and assay platforms	pmc open access:PMC12665772:T2:table-2-characteristics-and-biomarker-assessment-of-included-studies:1:overall	Overall structured 2 x 2 data	continuity-corrected bivariate REML	0.2	0.7219280948873623	0.3105794250167777	0.6894205749832223	0.4828578813707294	0.0725743887760777	0.9991519555081096	0.375458145897351	0.2772238606207472	-0.3464699489900112	0.1527634842145782	0.0895996490826471	0.063163835131931	0.9668781102588596	0.9967610438175512	0.9999931410656308	0.2881223294165168	0.3765566853073417	0.4688746807502724	0.3967769750406525	0.48192321317846	0.5736496177875773	0.0504067579937252	0.0728735147636246	0.099961859964893	0.730744875978254	0.9708499485714394	0.9999376502775538	0.162377786641943	0.3818946619976748	0.6752106433944242	0.2299857791173461	0.4756752719077476	0.7590187728364568	0.0238191568208093	0.0743344545647094	0.1777864697803926	increase	decrease
0.42.0	PMC Open Access|PMC:PMC12665772|pmc open access:PMC12665772:T2:table-2-characteristics-and-biomarker-assessment-of-included-studies:1:overall	PMC Open Access	PMC:PMC12665772	Optimizing pediatric AKI diagnosis: a patient-tailored meta-analysis of urinary TIMP-2/IGFBP7 performance across clinical scenarios and assay platforms	pmc open access:PMC12665772:T2:table-2-characteristics-and-biomarker-assessment-of-included-studies:1:overall	Overall structured 2 x 2 data	continuity-corrected bivariate REML	0.5	1.0	0.4752978715622497	0.5247021284377503	0.7887986257334818	0.2383937196330402	0.7437728559468453	0.792358871887094	-0.2562271440531547	-0.207641128112906	0.2307339580769958	0.1217842162049383	0.1089497418720573	0.6263362272673647	0.74495797493276	0.849110768737839	0.669333414762839	0.7937074084518211	0.8903859911285613	0.7245973086891616	0.7881743323306947	0.843308196807287	0.1751420093361126	0.2392000203994163	0.307602027386742	0.3789824378565676	0.7528628451408201	0.991371581641788	0.4328628442162736	0.8001134099408266	0.9941958728873532	0.544358781216406	0.7839640910667169	0.9264641168711216	0.0889224536721933	0.2431210139817892	0.4637829029538853	decrease	decrease
0.42.0	PMC Open Access|PMC:PMC12702517|pmc open access:PMC12702517:T3:table-3-diagnostic-summary-estimates-of-etco-2-for-the-studies-included-in-meta-:1:overall	PMC Open Access	PMC:PMC12702517	Diagnostic Accuracy of End-Tidal Carbon Dioxide for Assessing Diabetic Ketoacidosis: A Systematic Review and Meta-Analysis	pmc open access:PMC12702517:T3:table-3-diagnostic-summary-estimates-of-etco-2-for-the-studies-included-in-meta-:1:overall	Overall structured 2 x 2 data	continuity-corrected bivariate REML	0.05	0.2863969571159562	0.173992506127195	0.8260074938728049	0.2661241656851655	0.0044750071867972	0.835847912772551	0.0413640866106599	0.5494509556565947	-0.2450328705052963	0.1067986385138661	0.0641386546718832	0.0426599838419827	0.6774101621708073	0.8346015946686348	0.9588023700042354	0.0198255813464331	0.0414645304377994	0.0813034720422233	0.1787842322083233	0.2652743516923321	0.3810816423689776	0.001890208276767	0.004487892299687	0.010077046329053	0.4340178971136606	0.8152417099568692	0.9992254649783372	0.005754201003177	0.0427545394907776	0.1905553911669382	0.0892668455318007	0.2538049272302336	0.6067542313844324	0.0004591988424676	0.0046539858152753	0.0292378889070327	increase	decrease
0.42.0	PMC Open Access|PMC:PMC12702517|pmc open access:PMC12702517:T3:table-3-diagnostic-summary-estimates-of-etco-2-for-the-studies-included-in-meta-:1:overall	PMC Open Access	PMC:PMC12702517	Diagnostic Accuracy of End-Tidal Carbon Dioxide for Assessing Diabetic Ketoacidosis: A Systematic Review and Meta-Analysis	pmc open access:PMC12702517:T3:table-3-diagnostic-summary-estimates-of-etco-2-for-the-studies-included-in-meta-:1:overall	Overall structured 2 x 2 data	continuity-corrected bivariate REML	0.2	0.7219280948873623	0.2927419331447037	0.7072580668552962	0.6326884574569335	0.0209054637601493	0.9485854341001692	0.1464947212141303	0.2266573392128068	-0.575433373673232	0.3406277878255594	0.1869800033280932	0.1536477844974662	0.8187943953426744	0.949376803837344	0.9992106027861783	0.0735132643542996	0.1468231162072918	0.2696937907694561	0.5083838146989257	0.6316756316496495	0.7452021201557016	0.0089152951956957	0.0209646616352521	0.0461230303823913	0.5288950295001872	0.9426875719946328	0.9998520677509408	0.0223934344825776	0.1510316604599293	0.5440062936856297	0.3176754472148288	0.6176825868541127	0.8799369942219099	0.0021774449509398	0.0217272391372286	0.125157448773349	increase	decrease
0.42.0	PMC Open Access|PMC:PMC12702517|pmc open access:PMC12702517:T3:table-3-diagnostic-summary-estimates-of-etco-2-for-the-studies-included-in-meta-:1:overall	PMC Open Access	PMC:PMC12702517	Diagnostic Accuracy of End-Tidal Carbon Dioxide for Assessing Diabetic Ketoacidosis: A Systematic Review and Meta-Analysis	pmc open access:PMC12702517:T3:table-3-diagnostic-summary-estimates-of-etco-2-for-the-studies-included-in-meta-:1:overall	Overall structured 2 x 2 data	continuity-corrected bivariate REML	0.5	1.0	0.5302407871797211	0.4697592128202789	0.8732562950287824	0.0786868968303412	0.54843966860635	0.3975354055709661	-0.45156033139365	-0.6024645944290339	0.5224489992083763	0.2394357055773046	0.2830132936310716	0.3977526378377366	0.5497827093816452	0.7111756171985142	0.2175949146597114	0.3982790586911311	0.6392317435661511	0.805312197335252	0.8727734208418091	0.9212518916486454	0.0347322363480943	0.0788965294102852	0.1620670509507245	0.2091525204716683	0.5683155339138993	0.9334130610475077	0.0717266178939538	0.4077595827158415	0.94581144524044	0.6506321812990922	0.8659968404186943	0.9670139448551908	0.0086532538516175	0.0815907324807137	0.3639693635362482	decrease	decrease
0.42.0	PMC Open Access|PMC:PMC12702728|pmc open access:PMC12702728:T2:table-2-technical-aspects-of-included-studies:1:overall	PMC Open Access	PMC:PMC12702728	Artificial intelligence based on ultrasound for initial diagnosis of malignant ovarian cancer: a systematic review and meta-analysis	pmc open access:PMC12702728:T2:table-2-technical-aspects-of-included-studies:1:overall	Overall structured 2 x 2 data	continuity-corrected bivariate REML	0.05	0.2863969571159562	0.1050263532849032	0.8949736467150967	0.4414224996096779	0.0040660466612011	0.990076519438868	0.0381473063494034	0.7036795623229118	-0.2482496507665527	0.1482719969303987	0.1007260327762588	0.0475459641541397	0.8268420993585969	0.9813368112087292	0.999959528961322	0.0196966751521928	0.0381882867964218	0.0723943099775348	0.2610390317750201	0.4409483659937642	0.6389495230369601	0.001875964447505	0.0040712109445186	0.0087509865915114	0.1556599993604088	0.7889040943200573	0.9993983125451448	0.0024338815439484	0.0386724813613687	0.4041778393241648	0.029790144422041	0.4391882943579573	0.9569523286939916	0.0001747892351758	0.0041323186784625	0.0805681199097504	increase	decrease
0.42.0	PMC Open Access|PMC:PMC12702728|pmc open access:PMC12702728:T2:table-2-technical-aspects-of-included-studies:1:overall	PMC Open Access	PMC:PMC12702728	Artificial intelligence based on ultrasound for initial diagnosis of malignant ovarian cancer: a systematic review and meta-analysis	pmc open access:PMC12702728:T2:table-2-technical-aspects-of-included-studies:1:overall	Overall structured 2 x 2 data	continuity-corrected bivariate REML	0.2	0.7219280948873623	0.2348463882143746	0.7651536117856254	0.7896394872309713	0.0190236551303554	0.742171281986392	0.1359229932312007	0.0202431870990297	-0.5860051016561616	0.4436298806808596	0.272195368473384	0.1714345122074756	0.4886982818469566	0.7427807970621007	0.9532624703164232	0.073059482098615	0.1360583461512307	0.2434210177372709	0.6265792489871103	0.7893198576347196	0.8936855057234874	0.0088485825272692	0.0190474537286428	0.0402464507428179	0.0763460580629942	0.6856297012518737	0.99909621991098	0.0096886400405419	0.1376562484978324	0.8624254452051624	0.1272839125095816	0.788129578413133	0.9906185021150288	0.0008297050289309	0.0193289879469264	0.2939018664546126	increase	decrease
0.42.0	PMC Open Access|PMC:PMC12702728|pmc open access:PMC12702728:T2:table-2-technical-aspects-of-included-studies:1:overall	PMC Open Access	PMC:PMC12702728	Artificial intelligence based on ultrasound for initial diagnosis of malignant ovarian cancer: a systematic review and meta-analysis	pmc open access:PMC12702728:T2:table-2-technical-aspects-of-included-studies:1:overall	Overall structured 2 x 2 data	continuity-corrected bivariate REML	0.5	1.0	0.4944864580733173	0.5055135419266826	0.9375584434111472	0.0719862932696012	0.3370616925415471	0.3732927678622357	-0.6629383074584528	-0.6267072321377642	0.6446230082452792	0.3278140155762502	0.3168089926690289	0.1887513270133446	0.3375019296205229	0.5565373828330267	0.2163791407284766	0.3736068894792451	0.5936992705688022	0.8703282090655468	0.9374457626744064	0.9711184835684036	0.034479057745173	0.0720714803530222	0.1436425004939795	0.0240138448740227	0.3381035629652432	0.993884419866952	0.0320431166320641	0.3767845333380483	0.9945207754820544	0.3684444814820891	0.9370255822795176	0.9976380062491356	0.0033105797018179	0.0730783594862107	0.6247563200605752	decrease	decrease
0.42.0	PMC Open Access|PMC:PMC12734481|pmc open access:PMC12734481:medicina-61-02163-t001:table-1-summary-of-the-characteristics-of-the-included-studies:1:overall	PMC Open Access	PMC:PMC12734481	Diagnostic Accuracy of Non-Contrast CT for Acute Appendicitis in the Emergency Department: A Systematic Review and Meta-Analysis	pmc open access:PMC12734481:medicina-61-02163-t001:table-1-summary-of-the-characteristics-of-the-included-studies:1:overall	Overall structured 2 x 2 data	continuity-corrected bivariate REML	0.05	0.2863969571159562	0.0829583205896047	0.9170416794103952	0.5527988086328911	0.0045153228090388	0.9919413411198555	0.0416781822078475	0.7055443840038994	-0.2447187749081086	0.1658865391265958	0.1186559918245614	0.0472305473020343	0.8943652462263169	0.9885854655847096	0.99997157326666	0.0301025818275245	0.0418453221757034	0.0568031362484695	0.4066257748242871	0.5511081174472647	0.6885605637309292	0.0030763954814217	0.0045368033777071	0.006531909807774	0.5576431449138514	0.9426819045002124	0.9998611051237412	0.0183741041881131	0.0418151884320453	0.092863970460371	0.2011347256521612	0.5523442828386729	0.8635710336422973	0.0017308319492202	0.0045329292336289	0.0118565731922871	increase	decrease
0.42.0	PMC Open Access|PMC:PMC12734481|pmc open access:PMC12734481:medicina-61-02163-t001:table-1-summary-of-the-characteristics-of-the-included-studies:1:overall	PMC Open Access	PMC:PMC12734481	Diagnostic Accuracy of Non-Contrast CT for Acute Appendicitis in the Emergency Department: A Systematic Review and Meta-Analysis	pmc open access:PMC12734481:medicina-61-02163-t001:table-1-summary-of-the-characteristics-of-the-included-studies:1:overall	Overall structured 2 x 2 data	continuity-corrected bivariate REML	0.2	0.7219280948873623	0.2146783566695163	0.7853216433304837	0.8544738556708131	0.0210906664653761	0.5985302980315296	0.1475212976024601	-0.1233977968558327	-0.5744067972849022	0.4775849262296283	0.3074935798827937	0.1700913463468345	0.4261834787933586	0.600702351797966	0.7866498898701061	0.1090023332685001	0.148067163419564	0.195817894730315	0.7649860343423754	0.8536216763554991	0.9130567952845574	0.0144462199647084	0.0211893218430191	0.0302847567141497	0.2052527949636918	0.5991141776977602	0.98879937441961	0.0683903037362028	0.1479687698778859	0.3028262727246659	0.5446128553648464	0.8542451013306278	0.9678111447829344	0.0081684335608689	0.0211715299330434	0.053921267220313	decrease	decrease
0.42.0	PMC Open Access|PMC:PMC12734481|pmc open access:PMC12734481:medicina-61-02163-t001:table-1-summary-of-the-characteristics-of-the-included-studies:1:overall	PMC Open Access	PMC:PMC12734481	Diagnostic Accuracy of Non-Contrast CT for Acute Appendicitis in the Emergency Department: A Systematic Review and Meta-Analysis	pmc open access:PMC12734481:medicina-61-02163-t001:table-1-summary-of-the-characteristics-of-the-included-studies:1:overall	Overall structured 2 x 2 data	continuity-corrected bivariate REML	0.5	1.0	0.4781184288293395	0.5218815711706605	0.959161120402828	0.0793425068180272	0.2461252887957714	0.3998582246878814	-0.7538747112042286	-0.6001417753121185	0.6736443250801758	0.3604413924551378	0.3132029326250379	0.1593295175162863	0.2473472773456186	0.3708501625695394	0.3088441956157544	0.4010911074962612	0.5030740392686449	0.9286746725402146	0.9588924818966132	0.9767479959883948	0.0553845861149775	0.0796914631850087	0.1110496884618498	0.0689288551165133	0.2464534006877409	0.6642929108443743	0.2037941762426402	0.4008689923377915	0.6922890253367995	0.8271013448678916	0.9590890464056429	0.991753707150744	0.031892206125164	0.0796285453311591	0.185653115177546	decrease	decrease
0.42.0	PMC Open Access|PMC:PMC12766350|pmc open access:PMC12766350:table-1:table-1-characteristics-of-the-included-studies:1:overall	PMC Open Access	PMC:PMC12766350	Diagnostic sensitivity and specificity of enhanced computed tomography in colorectal tumors: a meta-analysis and systematic review	pmc open access:PMC12766350:table-1:table-1-characteristics-of-the-included-studies:1:overall	Overall structured 2 x 2 data	continuity-corrected bivariate REML	0.05	0.2863969571159562	0.1887607770424492	0.8112392229575507	0.1878707542765646	0.0179199550857581	0.6969959318131488	0.1295967528473767	0.4105989746971925	-0.1568002042685795	0.0496974943537526	0.0330455933808049	0.0166519009729476	0.6056065634691074	0.693537260879602	0.7840173329096054	0.089094929379173	0.1296833741147874	0.1743366651992443	0.1483146371267819	0.1862390751049071	0.2334734473164738	0.0112692870542709	0.0179349529148758	0.0260802955053585	0.4289978238279732	0.6709022520019989	0.910020947813016	0.0360408113216181	0.131362482346897	0.2534806837855692	0.0877746145604269	0.1758448572827209	0.3252703462879943	0.0038022177781775	0.0182263078058842	0.0424646717737018	increase	decrease
0.42.0	PMC Open Access|PMC:PMC12766350|pmc open access:PMC12766350:table-1:table-1-characteristics-of-the-included-studies:1:overall	PMC Open Access	PMC:PMC12766350	Diagnostic sensitivity and specificity of enhanced computed tomography in colorectal tumors: a meta-analysis and systematic review	pmc open access:PMC12766350:table-1:table-1-characteristics-of-the-included-studies:1:overall	Overall structured 2 x 2 data	continuity-corrected bivariate REML	0.2	0.7219280948873623	0.2709436950698375	0.7290563049301625	0.5235424216334639	0.0797599326191804	0.9984001937658332	0.4013327325457921	0.2764720988784708	-0.3205953623415701	0.1588236981926453	0.1004151864045816	0.0584085117880635	0.9756320582104931	0.9977126058323788	0.9999952772153886	0.2921408339094247	0.4015533776459757	0.5084382449156778	0.4527076408017297	0.520865175040666	0.5913003676180352	0.0513587036064687	0.0798224797834232	0.1128450342419485	0.8586461376242285	0.9871513958532874	0.9999724243134648	0.1289417035867173	0.4058199761000325	0.6667718386038882	0.3136801052551161	0.5033469347835038	0.6960353823847617	0.0178066416931531	0.0810362438269224	0.1739991308946259	increase	decrease
0.42.0	PMC Open Access|PMC:PMC12766350|pmc open access:PMC12766350:table-1:table-1-characteristics-of-the-included-studies:1:overall	PMC Open Access	PMC:PMC12766350	Diagnostic sensitivity and specificity of enhanced computed tomography in colorectal tumors: a meta-analysis and systematic review	pmc open access:PMC12766350:table-1:table-1-characteristics-of-the-included-studies:1:overall	Overall structured 2 x 2 data	continuity-corrected bivariate REML	0.5	1.0	0.4353095311246138	0.5646904688753862	0.8146531841188582	0.2574396282649613	0.6916352307261766	0.8228581060193313	-0.3083647692738234	-0.1771418939806687	0.2342644622973556	0.1342341231279377	0.1000303391694177	0.6031370744232759	0.6950949720712993	0.7816336751814204	0.6756999091348117	0.8231069285468511	0.9221330710998316	0.7679118615738639	0.8130275260896416	0.8526625076936125	0.1780080295394777	0.2576025065222828	0.3372194991161333	0.4640013729596517	0.7176405797506801	0.9372278006165654	0.3569580776051928	0.8278813129328916	0.9947305915110888	0.6464164656844928	0.8021334695108951	0.9015692455832968	0.0676145996945076	0.2607535179906732	0.4572915344351311	decrease	decrease
0.42.0	PMC Open Access|PMC:PMC12780560|pmc open access:PMC12780560:t2:table-2-characteristics-of-the-included-studies-on-ceus:1:overall	PMC Open Access	PMC:PMC12780560	Diagnosis of axillary lymph node metastasis in breast cancer: a systematic review and meta-analysis of the literature on ultrasound and magnetic resonance imaging published from 2014 to 2025	pmc open access:PMC12780560:t2:table-2-characteristics-of-the-included-studies-on-ceus:1:overall	Overall structured 2 x 2 data	continuity-corrected bivariate REML	0.05	0.2863969571159562	0.185776626677583	0.814223373322417	0.2260058670959572	0.0098417616886536	0.7709833877842779	0.0797422836440818	0.4845864306683216	-0.2066546734718743	0.0782382329238209	0.048872950999313	0.0293652819245079	0.6910625157582387	0.7702439262768639	0.843221036215116	0.0601790466150706	0.0798285010442946	0.1045468977288398	0.1850788463760044	0.2255898967828624	0.271227867437278	0.007000923950702	0.0098547235153695	0.0137193504272421	0.4514290610502435	0.7671865372869339	0.9809988650045304	0.0245780009673746	0.0802120712436192	0.1997307871885092	0.0945351448103398	0.223878487600304	0.4195867258770246	0.002426819146619	0.0099124343941772	0.0310701998332988	increase	decrease
0.42.0	PMC Open Access|PMC:PMC12780560|pmc open access:PMC12780560:t2:table-2-characteristics-of-the-included-studies-on-ceus:1:overall	PMC Open Access	PMC:PMC12780560	Diagnosis of axillary lymph node metastasis in breast cancer: a systematic review and meta-analysis of the literature on ultrasound and magnetic resonance imaging published from 2014 to 2025	pmc open access:PMC12780560:t2:table-2-characteristics-of-the-included-studies-on-ceus:1:overall	Overall structured 2 x 2 data	continuity-corrected bivariate REML	0.2	0.7219280948873623	0.289032762249846	0.710967237750154	0.5810636451259458	0.0450844538318203	0.9809552433384552	0.265137144873714	0.2590271484510928	-0.4567909500136483	0.2498960677459519	0.145412423672974	0.1044836440729778	0.9437538507969448	0.9812276833881088	0.99891094742663	0.2063065376699079	0.2653893065603698	0.3352484151175993	0.5189497153607	0.5804842917259267	0.6387038294155206	0.0324036798957265	0.0451417149967956	0.0619782828486923	0.7641910064804469	0.9710079065057942	0.999936996519248	0.0900884153041049	0.2665104040221986	0.5633933082768066	0.3315169328052236	0.5780903453231861	0.7744610446289264	0.0114234311906855	0.0453965977259546	0.1321824432030421	increase	decrease
0.42.0	PMC Open Access|PMC:PMC12780560|pmc open access:PMC12780560:t2:table-2-characteristics-of-the-included-studies-on-ceus:1:overall	PMC Open Access	PMC:PMC12780560	Diagnosis of axillary lymph node metastasis in breast cancer: a systematic review and meta-analysis of the literature on ultrasound and magnetic resonance imaging published from 2014 to 2025	pmc open access:PMC12780560:t2:table-2-characteristics-of-the-included-studies-on-ceus:1:overall	Overall structured 2 x 2 data	continuity-corrected bivariate REML	0.5	1.0	0.4955450333943719	0.5044549666056282	0.8472813724078775	0.1588524830172919	0.6166020621338308	0.6315572485782164	-0.3833979378661691	-0.3684427514217836	0.3758537197877857	0.1899909439232241	0.1858627758645616	0.5404586339660699	0.617363277096335	0.6975680940042314	0.5239647304811013	0.6319843699750423	0.7396523203514189	0.811858167159232	0.8469732191659352	0.8761034439044183	0.118131074965163	0.1590301754220041	0.2090444780249316	0.3579024831439238	0.6205077007677373	0.9199915745887256	0.2611380841085524	0.6338798842838176	0.9570456821615598	0.664845303278542	0.845695745181401	0.932135734454604	0.0441796743527017	0.1598204721213429	0.3785978186127176	decrease	decrease
0.42.0	PMC Open Access|PMC:PMC12796788|pmc open access:PMC12796788:tbl2:table-2-summary-of-studies-on-ml-and-dl-models-for-ligament-injury-diagnosis:1:overall	PMC Open Access	PMC:PMC12796788	Machine and deep learning models for ligament injury recognition: a systematic review and meta-analysis of imaging and novel diagnostic techniques	pmc open access:PMC12796788:tbl2:table-2-summary-of-studies-on-ml-and-dl-models-for-ligament-injury-diagnosis:1:overall	Overall structured 2 x 2 data	continuity-corrected bivariate REML	0.05	0.2863969571159562	0.1397144180875935	0.8602855819124064	0.3164007844929773	0.0067352616781336	0.9004244147940861	0.0582726483169765	0.6140274576781298	-0.2281243087989797	0.1104635648041913	0.0723195030276196	0.0381440617765717	0.8020001451151021	0.8993304700261358	0.9712964848147704	0.0384628339727902	0.0582480335927288	0.0852295782819059	0.2442275481604874	0.3154193797998539	0.4005931107788772	0.0041058397130345	0.0067318451825525	0.010674098533635	0.4346493767328325	0.8699149376109501	0.9996577871701766	0.0082664289208455	0.0601376308669934	0.225441168040901	0.0895116707421938	0.298524866099551	0.68866186805308	0.0006924332271228	0.0069951304886803	0.036380035642109	increase	decrease
0.42.0	PMC Open Access|PMC:PMC12796788|pmc open access:PMC12796788:tbl2:table-2-summary-of-studies-on-ml-and-dl-models-for-ligament-injury-diagnosis:1:overall	PMC Open Access	PMC:PMC12796788	Machine and deep learning models for ligament injury recognition: a systematic review and meta-analysis of imaging and novel diagnostic techniques	pmc open access:PMC12796788:tbl2:table-2-summary-of-studies-on-ml-and-dl-models-for-ligament-injury-diagnosis:1:overall	Overall structured 2 x 2 data	continuity-corrected bivariate REML	0.2	0.7219280948873623	0.257251356772377	0.742748643227623	0.6873549985123519	0.0312043573014235	0.8962031016498313	0.2003961517611509	0.174275006762469	-0.5215319431262113	0.342534661215699	0.2059129872530443	0.1366216739626547	0.79429053812573	0.8973099807400837	0.9676320190176004	0.1369646862087547	0.2003196254778144	0.2810656409121609	0.6055165342518369	0.6863782714569322	0.7604503634953376	0.019207010241579	0.0311889184766571	0.0487505859378163	0.4258089425315603	0.904037625759948	0.9997643510941492	0.0317955693322887	0.2061784826417486	0.6149723293893841	0.3183277521025547	0.6690324874598437	0.913094292485252	0.0032805394960847	0.0323775503599075	0.1520603198208029	increase	decrease
0.42.0	PMC Open Access|PMC:PMC12796788|pmc open access:PMC12796788:tbl2:table-2-summary-of-studies-on-ml-and-dl-models-for-ligament-injury-diagnosis:1:overall	PMC Open Access	PMC:PMC12796788	Machine and deep learning models for ligament injury recognition: a systematic review and meta-analysis of imaging and novel diagnostic techniques	pmc open access:PMC12796788:tbl2:table-2-summary-of-studies-on-ml-and-dl-models-for-ligament-injury-diagnosis:1:overall	Overall structured 2 x 2 data	continuity-corrected bivariate REML	0.5	1.0	0.4923252341419438	0.5076747658580563	0.8978973333540188	0.114133080897025	0.47562567175329	0.5122580669536595	-0.5243743282467099	-0.4877419330463405	0.5057769855905425	0.2581627139320859	0.2476142716584566	0.3770329258791199	0.4769324910511784	0.5843936271138066	0.3757077759554041	0.5121053881133304	0.6579831926533447	0.8599408775288953	0.8974802525635328	0.926996645615756	0.072642315852459	0.1140814433854345	0.1701217401581532	0.1592716655822314	0.5001032931631177	0.9324664030915578	0.1000462982069697	0.5237128719180213	0.9800969571215176	0.6513155564719771	0.8899378830639846	0.9767587234025442	0.012994273257157	0.118044250448199	0.4176962177673262	decrease	decrease
0.42.0	PMC Open Access|PMC:PMC12822264|pmc open access:PMC12822264:Tab3:table-3-characteristics-of-junior-doctors-trauma-x-ray-interpretation:1:overall	PMC Open Access	PMC:PMC12822264	Accuracy of junior doctor plain trauma X-ray interpretation: a systematic review and meta-analysis	pmc open access:PMC12822264:Tab3:table-3-characteristics-of-junior-doctors-trauma-x-ray-interpretation:1:overall	Overall structured 2 x 2 data	continuity-corrected bivariate REML	0.05	0.2863969571159562	0.0913265908402325	0.9086734091597676	0.3362577245406662	0.0212295508810417	0.9211925050417388	0.1482895584892693	0.6347955479257824	-0.1381073986266869	0.0675208074676794	0.0530796096882876	0.0144411977793918	0.6855161796833812	0.9131778200008848	0.9977443693631084	0.0667771175944061	0.149913852505541	0.2339842507591775	0.1825002319345816	0.328297836852669	0.4786383876741509	0.0079361456676335	0.0215239857725266	0.0382014510185146	0.3432711742062651	0.9052686358551087	0.9987909847169268	0.0174782026325095	0.1478520404610438	0.2830382665384992	0.0640383140571098	0.3208178623401955	0.4910659342867	0.0016335908367069	0.0211504276159599	0.0492115677603512	increase	decrease
0.42.0	PMC Open Access|PMC:PMC12822264|pmc open access:PMC12822264:Tab3:table-3-characteristics-of-junior-doctors-trauma-x-ray-interpretation:1:overall	PMC Open Access	PMC:PMC12822264	Accuracy of junior doctor plain trauma X-ray interpretation: a systematic review and meta-analysis	pmc open access:PMC12822264:Tab3:table-3-characteristics-of-junior-doctors-trauma-x-ray-interpretation:1:overall	Overall structured 2 x 2 data	continuity-corrected bivariate REML	0.2	0.7219280948873623	0.1738832500528053	0.8261167499471946	0.7064342682039162	0.0934043686936018	0.8732829014086112	0.4477322156804618	0.1513548065212488	-0.2741958792069005	0.2001997429102899	0.1498028073177938	0.050396935592496	0.694178624405564	0.8825419246209685	0.9969937262234068	0.2265141608481496	0.4516503823420878	0.6312372887759439	0.5146571601120494	0.698939053010873	0.813459250666352	0.0366072404479942	0.0946030521115409	0.1587194652479319	0.6551181218580853	0.8786085630333182	0.9994587367655262	0.0652132855762117	0.4466737550859543	0.7165712291278613	0.2452796339533996	0.6917106274741665	0.8208922889777213	0.0077123111199728	0.0930818293231519	0.1973375994211585	increase	decrease
0.42.0	PMC Open Access|PMC:PMC12822264|pmc open access:PMC12822264:Tab3:table-3-characteristics-of-junior-doctors-trauma-x-ray-interpretation:1:overall	PMC Open Access	PMC:PMC12822264	Accuracy of junior doctor plain trauma X-ray interpretation: a systematic review and meta-analysis	pmc open access:PMC12822264:Tab3:table-3-characteristics-of-junior-doctors-trauma-x-ray-interpretation:1:overall	Overall structured 2 x 2 data	continuity-corrected bivariate REML	0.5	1.0	0.338996568477951	0.661003431522049	0.905887388886369	0.2918400639704318	0.4500502065238927	0.8710863315297542	-0.5499497934761073	-0.1289136684702457	0.2716434700524864	0.1864310928235582	0.0852123772289282	0.3040638429902334	0.4601086807745563	0.7031035564311939	0.5627324954215623	0.8747876167531062	0.9858507552839092	0.8092184430370006	0.9027837513334912	0.9457789920758028	0.1319391745248656	0.2947573683723348	0.430087897447725	0.293680836219492	0.4697571808695316	0.9744748250250426	0.1951516962968739	0.8700766707663535	0.9998950996181588	0.5652128893672587	0.8997475931290118	0.9482747832340842	0.0301516282452936	0.2910522810334169	0.4958191281263088	decrease	decrease
0.42.0	PMC Open Access|PMC:PMC12866021|pmc open access:PMC12866021:Tab2:table-2-diagnostic-performance-of-deep-learning-models-in-individual-studies:1:overall	PMC Open Access	PMC:PMC12866021	Diagnostic accuracy of deep learning using ultra-widefield fundus imaging for retinal detachment: a systematic review and meta-analysis	pmc open access:PMC12866021:Tab2:table-2-diagnostic-performance-of-deep-learning-models-in-individual-studies:1:overall	Overall structured 2 x 2 data	continuity-corrected bivariate REML	0.05	0.2863969571159562	0.0607498104057116	0.9392501895942884	0.7635806839852892	0.0038462789344663	0.7890348480675764	0.0363944061775391	0.5026378909516201	-0.250002550938417	0.2042797867899263	0.1536120392155597	0.0506677475743664	0.5520610028164927	0.7890362187006217	0.9665088540647286	0.0185558047863635	0.0363943981900576	0.0682906234558508	0.6073175078214906	0.7635798735152608	0.8719517858985658	0.0017506605222192	0.0038462779382299	0.0081540396389771	0.1828709738180339	0.7717282525768223	0.9993839569160914	0.0033454561997078	0.0372149247421002	0.1955813539412138	0.1981913501475294	0.7556993457166246	0.9720524166311442	0.0002494469387504	0.0039488743541536	0.0302374685860542	increase	decrease
0.42.0	PMC Open Access|PMC:PMC12866021|pmc open access:PMC12866021:Tab2:table-2-diagnostic-performance-of-deep-learning-models-in-individual-studies:1:overall	PMC Open Access	PMC:PMC12866021	Diagnostic accuracy of deep learning using ultra-widefield fundus imaging for retinal detachment: a systematic review and meta-analysis	pmc open access:PMC12866021:Tab2:table-2-diagnostic-performance-of-deep-learning-models-in-individual-studies:1:overall	Overall structured 2 x 2 data	continuity-corrected bivariate REML	0.2	0.7219280948873623	0.197644203862399	0.802355796137601	0.9388058111507296	0.0180100560665011	0.3321672754047554	0.1301168620794717	-0.3897608194826069	-0.5918112328078906	0.5518771397261463	0.3690753395709959	0.1828018001551505	0.1943374023481135	0.3321682914414923	0.5288252908176344	0.0690332376485481	0.1301168355468334	0.2310960875070843	0.8801862386913692	0.9388055532135324	0.9700108579867036	0.0082614015695917	0.0180100514679076	0.0375825036916248	0.0530363037610835	0.3420446262540031	0.9761527733331282	0.0132158453064887	0.1328387021342921	0.554690760471138	0.540040959847315	0.9362783577959513	0.993983552022028	0.0011837656335932	0.0184834451672085	0.1290005377667181	decrease	decrease
0.42.0	PMC Open Access|PMC:PMC12866021|pmc open access:PMC12866021:Tab2:table-2-diagnostic-performance-of-deep-learning-models-in-individual-studies:1:overall	PMC Open Access	PMC:PMC12866021	Diagnostic accuracy of deep learning using ultra-widefield fundus imaging for retinal detachment: a systematic review and meta-analysis	pmc open access:PMC12866021:Tab2:table-2-diagnostic-performance-of-deep-learning-models-in-individual-studies:1:overall	Overall structured 2 x 2 data	continuity-corrected bivariate REML	0.5	1.0	0.4714329907757738	0.5285670092242263	0.983965541003748	0.0683474026071413	0.1185547301272367	0.3597259966434937	-0.8814452698727633	-0.6402740033565063	0.7539700948194465	0.4155423797812758	0.3384277150381708	0.0649151740959139	0.1185551508434837	0.2087857106188419	0.2055352919984021	0.3597259342245816	0.5712556393170973	0.967089183100263	0.983965470165194	0.9923302066017556	0.0322464047811206	0.0683473860492107	0.1350980462915338	0.0163361008351984	0.1226637279570188	0.6702416865023445	0.0432517765737648	0.3661083906760123	0.952215799797002	0.8244513401969288	0.9832700442515572	0.9984890701814512	0.0047183064229427	0.0700495116747637	0.3720270660532246	decrease	decrease
0.42.0	PMC Open Access|PMC:PMC12872155|pmc open access:PMC12872155:aam_306_24-t002:table-2-characteristics-of-included-study:1:overall	PMC Open Access	PMC:PMC12872155	Diagnostic Accuracy of the Serum-free Androgen Index in Diagnosing Polycystic Ovary Syndrome: An Updated Systematic Review and Meta-analysis	pmc open access:PMC12872155:aam_306_24-t002:table-2-characteristics-of-included-study:1:overall	Overall structured 2 x 2 data	continuity-corrected bivariate REML	0.05	0.2863969571159562	0.2239385426910328	0.7760614573089671	0.1765717121144821	0.0134767524016572	0.67251950326844	0.1030474665487538	0.3861225461524837	-0.1833494905672024	0.0558227525609015	0.0339367467818628	0.0218860057790386	0.5359012777531462	0.6719276555726831	0.8222774757006673	0.0807030095499346	0.1035310376255092	0.1292450208838544	0.1222877159574838	0.1763054391516304	0.2570600586173706	0.0099864069951758	0.0135548790721252	0.0178590881135799	0.3275228604128182	0.6589112963380508	0.9970447245684444	0.0443723044982044	0.1099191236455608	0.2241803427063584	0.0600196356515969	0.1707592516291727	0.5696344860274987	0.0048638566375549	0.014596894780841	0.0361136307622646	increase	decrease
0.42.0	PMC Open Access|PMC:PMC12872155|pmc open access:PMC12872155:aam_306_24-t002:table-2-characteristics-of-included-study:1:overall	PMC Open Access	PMC:PMC12872155	Diagnostic Accuracy of the Serum-free Androgen Index in Diagnosing Polycystic Ovary Syndrome: An Updated Systematic Review and Meta-analysis	pmc open access:PMC12872155:aam_306_24-t002:table-2-characteristics-of-included-study:1:overall	Overall structured 2 x 2 data	continuity-corrected bivariate REML	0.2	0.7219280948873623	0.3134468103441679	0.6865531896558321	0.504598682602143	0.0609350492646622	0.9999389792516402	0.3311455869301684	0.2780108843642779	-0.3907825079571939	0.1811513523547728	0.1038093460484104	0.0773420063063623	0.9518913557034916	0.9955918715915256	0.999989015439078	0.2679435691608204	0.332470619442101	0.4004362404457632	0.3982414917170971	0.5041405993402257	0.6217162345586744	0.0457231459354381	0.0612712111272239	0.0795060244180615	0.5756978787001157	0.947618725100172	0.9998731645058574	0.1562859170761937	0.3498093920268703	0.6125354712264329	0.2327152111464666	0.4944724188808628	0.8627717571429562	0.0226894751986334	0.0657369193523805	0.1510796198786122	increase	decrease
0.42.0	PMC Open Access|PMC:PMC12872155|pmc open access:PMC12872155:aam_306_24-t002:table-2-characteristics-of-included-study:1:overall	PMC Open Access	PMC:PMC12872155	Diagnostic Accuracy of the Serum-free Androgen Index in Diagnosing Polycystic Ovary Syndrome: An Updated Systematic Review and Meta-analysis	pmc open access:PMC12872155:aam_306_24-t002:table-2-characteristics-of-included-study:1:overall	Overall structured 2 x 2 data	continuity-corrected bivariate REML	0.5	1.0	0.4924633456504378	0.5075366543495622	0.8029270044281633	0.2060696113076961	0.7160353183292121	0.7339024662014325	-0.2839646816707879	-0.2660975337985675	0.2748964492169523	0.1398421971821578	0.1350542520347945	0.5629775764235311	0.7166228797970724	0.8474046619967855	0.6362948876181991	0.7357670554510265	0.821845184345142	0.7258159212711963	0.8026368816438976	0.8679706344884713	0.1608314272791367	0.2070299222765211	0.2567779222836705	0.2341779786425767	0.7289937164432823	0.9928382731408032	0.4194668883575195	0.7594695971803435	0.977994694646224	0.5481631411464472	0.796438725580334	0.9617569157786812	0.0849738636748228	0.2196335738186002	0.4158424985152262	decrease	decrease
0.42.0	PMC Open Access|PMC:PMC12957155|pmc open access:PMC12957155:tab1:table-1-the-baseline-characteristics-of-included-studies-and-involved-patients:1:overall	PMC Open Access	PMC:PMC12957155	Diagnostic performance of dual-energy CT for differentiating acute intracranial hemorrhage from contrast staining: a systematic review and meta-analysis	pmc open access:PMC12957155:tab1:table-1-the-baseline-characteristics-of-included-studies-and-involved-patients:1:overall	Overall structured 2 x 2 data	continuity-corrected bivariate REML	0.05	0.2863969571159562	0.104864131493004	0.8951358685069959	0.3988198019407289	0.0091361637210604	0.9702560350465286	0.0750104651076017	0.6838590779305723	-0.2113864920083545	0.1175073428437495	0.083671316601916	0.0338360262418334	0.8564856147203939	0.9692113836953816	0.9998456884753424	0.0474675649848985	0.0751504907804965	0.1118852270930162	0.2807609701268185	0.3973570278600279	0.533840044173192	0.0052701811760418	0.0091568797078277	0.0149212899266682	0.7390705045036137	0.9591065349358764	0.9998856235842744	0.0221161878291865	0.0752418327672913	0.1781319175851645	0.2087416238144775	0.387346548080543	0.6129834815908307	0.0021461192504997	0.0091703986705461	0.0268098378036094	increase	decrease
0.42.0	PMC Open Access|PMC:PMC12957155|pmc open access:PMC12957155:tab1:table-1-the-baseline-characteristics-of-included-studies-and-involved-patients:1:overall	PMC Open Access	PMC:PMC12957155	Diagnostic performance of dual-energy CT for differentiating acute intracranial hemorrhage from contrast staining: a systematic review and meta-analysis	pmc open access:PMC12957155:tab1:table-1-the-baseline-characteristics-of-included-studies-and-involved-patients:1:overall	Overall structured 2 x 2 data	continuity-corrected bivariate REML	0.2	0.7219280948873623	0.2203757701606132	0.7796242298393867	0.7591014587900657	0.0419592287374566	0.7965313317233004	0.2512041727018278	0.074603236835938	-0.4707239221855345	0.3505470295266783	0.2299840833833717	0.1205629461433066	0.6229175448380283	0.7983778511473747	0.9343896883885752	0.1662669628423304	0.2516191418540389	0.3550845335419638	0.6496394011232423	0.7579833462339645	0.844711705857633	0.0245482099090067	0.0420512115408982	0.0671204151577594	0.5216206474168568	0.8109652299363495	0.9901120431807384	0.0815392108815848	0.2518897478947929	0.5169119704004672	0.5561662724058624	0.7501973198891201	0.882675623281753	0.0101126801239807	0.0421112307796886	0.1157132764200915	increase	decrease
0.42.0	PMC Open Access|PMC:PMC12957155|pmc open access:PMC12957155:tab1:table-1-the-baseline-characteristics-of-included-studies-and-involved-patients:1:overall	PMC Open Access	PMC:PMC12957155	Diagnostic performance of dual-energy CT for differentiating acute intracranial hemorrhage from contrast staining: a systematic review and meta-analysis	pmc open access:PMC12957155:tab1:table-1-the-baseline-characteristics-of-included-studies-and-involved-patients:1:overall	Overall structured 2 x 2 data	continuity-corrected bivariate REML	0.5	1.0	0.4513990474958315	0.5486009525041685	0.9264949136409651	0.1490720679565613	0.3788698633188738	0.6075132746174897	-0.6211301366811262	-0.3924867253825103	0.4956961434589031	0.280377552068816	0.2153185913900872	0.2600720617606272	0.3803918932507281	0.5259301804624519	0.4413160986094221	0.608242043471585	0.7664733272253209	0.881190126422599	0.9260780858274678	0.9560604535515992	0.0914574868724172	0.149362254839061	0.2234812058400594	0.2051162536004713	0.3909756704696537	0.6492247090326254	0.2388873972732803	0.6087168609589024	0.928205332795985	0.8336766256589274	0.9231516341533388	0.9678389493588556	0.0392596593608455	0.1495515265713127	0.343582080810799	decrease	decrease
0.42.0	PMC Open Access|PMC:PMC12966028|pmc open access:PMC12966028:T2:table-2-statistical-data-of-included-studies:1:overall	PMC Open Access	PMC:PMC12966028	Evaluation of the diagnostic accuracy of COVID-19 antigen tests: A systematic review and meta-analysis	pmc open access:PMC12966028:T2:table-2-statistical-data-of-included-studies:1:overall	Overall structured 2 x 2 data	continuity-corrected bivariate REML	0.05	0.2863969571159562	0.0488886588675469	0.9511113411324532	0.7935214729254739	0.0117817955915979	0.7346974306290048	0.0923864724787992	0.4483004735130486	-0.1940104846371569	0.1626087633172643	0.1324943691903117	0.0301143941269524	0.4990022214999713	0.7397808654297459	0.9453773435327092	0.060821753175226	0.0928310797197592	0.1327526347203043	0.6367136421956429	0.7908885535858738	0.890302708738362	0.0070909540010118	0.0118514189372443	0.0184684280499349	0.1692977943679201	0.7427163948397192	0.9992044781412776	0.016297482383667	0.0936303690728884	0.2389097748146949	0.215031888451658	0.7763901703937235	0.9748794237800024	0.0015068083869856	0.0119768193752394	0.039264510387415	increase	decrease
0.42.0	PMC Open Access|PMC:PMC12966028|pmc open access:PMC12966028:T2:table-2-statistical-data-of-included-studies:1:overall	PMC Open Access	PMC:PMC12966028	Evaluation of the diagnostic accuracy of COVID-19 antigen tests: A systematic review and meta-analysis	pmc open access:PMC12966028:T2:table-2-statistical-data-of-included-studies:1:overall	Overall structured 2 x 2 data	continuity-corrected bivariate REML	0.2	0.7219280948873623	0.1636773988166507	0.8363226011833493	0.948064934423442	0.0535955832843333	0.2945607925642723	0.3014787072532749	-0.4273673023230899	-0.4204493876340873	0.4215816939156188	0.3148330136082872	0.1067486803073316	0.1701586845672747	0.297875289190841	0.4915271700534386	0.2082917887398373	0.3027335076475723	0.4093372778619762	0.8927623713308687	0.947271734527138	0.9747161751847346	0.0328095891675965	0.0538988241562861	0.0820430126969303	0.0484132235667406	0.3160980934770385	0.9696439449109844	0.0610082641296482	0.3049854319538171	0.6404210832175237	0.5654443416749058	0.942832177593454	0.9946044529582426	0.0071171242947655	0.0544446169004225	0.1625693953909027	decrease	decrease
0.42.0	PMC Open Access|PMC:PMC12966028|pmc open access:PMC12966028:T2:table-2-statistical-data-of-included-studies:1:overall	PMC Open Access	PMC:PMC12966028	Evaluation of the diagnostic accuracy of COVID-19 antigen tests: A systematic review and meta-analysis	pmc open access:PMC12966028:T2:table-2-statistical-data-of-included-studies:1:overall	Overall structured 2 x 2 data	continuity-corrected bivariate REML	0.5	1.0	0.3932548787148582	0.6067451212851418	0.9864900016168858	0.1846870953381251	0.1032533258625023	0.6902240137521797	-0.8967466741374976	-0.3097759862478203	0.5406050729230523	0.3526500045758941	0.187955068347158	0.0561587544917125	0.1045807004328065	0.1901324677316168	0.5278592737361514	0.6921471215058543	0.8317643351181642	0.9708457699587052	0.9862751687195348	0.9935568634441676	0.1194782588075428	0.1855865983299927	0.2633531847370837	0.0148572517640563	0.1119510861019305	0.6370903453428728	0.1836121013179079	0.695581501026594	0.9885539927810746	0.8388345721846948	0.9850678139710748	0.9986456325742707	0.0278733624968246	0.1872020370328395	0.4371002240182056	decrease	decrease
0.42.0	PMC Open Access|PMC:PMC12979143|pmc open access:PMC12979143:T2:table-2-the-contingency-table-tp-fp-fn-and-tn-of-the-study-entities-included-in-:1:overall	PMC Open Access	PMC:PMC12979143	Diagnostic accuracy of initial serum β-hCG in predicting pregnancy outcomes post-SET in IVF/ICSI cycles: a systematic review and meta-analysis	pmc open access:PMC12979143:T2:table-2-the-contingency-table-tp-fp-fn-and-tn-of-the-study-entities-included-in-:1:overall	Overall structured 2 x 2 data	continuity-corrected bivariate REML	0.05	0.2863969571159562	0.1736995353840492	0.8263004646159507	0.2622255625555716	0.005387315884356	0.8300862406504472	0.0483512653372636	0.543689283534491	-0.2380456917786925	0.1022586897733313	0.0621548218399231	0.0401038679334082	0.6773007812024217	0.8296729983799216	0.9555421430013886	0.0361435804500917	0.0485388098369155	0.065478851078686	0.1787345087528841	0.261948850922526	0.376513210139028	0.0038150142893837	0.005412238495221	0.0077502279912301	0.4140824479814733	0.8232344483567327	0.9993456887036738	0.0190342662822363	0.0493965260826337	0.1348445340112679	0.0834101249210447	0.2608321036443837	0.6567629621108875	0.0018030432958168	0.005526501274399	0.018834308766595	increase	decrease
0.42.0	PMC Open Access|PMC:PMC12979143|pmc open access:PMC12979143:T2:table-2-the-contingency-table-tp-fp-fn-and-tn-of-the-study-entities-included-in-:1:overall	PMC Open Access	PMC:PMC12979143	Diagnostic accuracy of initial serum β-hCG in predicting pregnancy outcomes post-SET in IVF/ICSI cycles: a systematic review and meta-analysis	pmc open access:PMC12979143:T2:table-2-the-contingency-table-tp-fp-fn-and-tn-of-the-study-entities-included-in-:1:overall	Overall structured 2 x 2 data	continuity-corrected bivariate REML	0.2	0.7219280948873623	0.2901105299499059	0.7098894700500941	0.6280152380485976	0.0250830125313008	0.9521838641432624	0.1690994824004978	0.2302557692559002	-0.5528286124868645	0.3256475875039766	0.181543831830975	0.1441037556730015	0.8244771140661192	0.9524361100795355	0.999242128853758	0.1292833904512144	0.1696996517857477	0.22256809263712	0.5082991619279186	0.6276809263865628	0.741498218498802	0.0178657253828116	0.0251967424298022	0.0357738741536638	0.4661982227028741	0.9312113872483508	0.9998285132077008	0.0707239980958533	0.1724401766862908	0.4146044915788723	0.3017989963464258	0.6263281536237923	0.9008805068409772	0.0085069367478494	0.0257178936577831	0.0835611544114095	increase	decrease
0.42.0	PMC Open Access|PMC:PMC12979143|pmc open access:PMC12979143:T2:table-2-the-contingency-table-tp-fp-fn-and-tn-of-the-study-entities-included-in-:1:overall	PMC Open Access	PMC:PMC12979143	Diagnostic accuracy of initial serum β-hCG in predicting pregnancy outcomes post-SET in IVF/ICSI cycles: a systematic review and meta-analysis	pmc open access:PMC12979143:T2:table-2-the-contingency-table-tp-fp-fn-and-tn-of-the-study-entities-included-in-:1:overall	Overall structured 2 x 2 data	continuity-corrected bivariate REML	0.5	1.0	0.5229325190816192	0.4770674809183808	0.8710198107724593	0.0933105230670261	0.5546347021490128	0.4474244304661083	-0.4453652978509872	-0.5525755695338916	0.4965118320913256	0.2328959971167523	0.2636158349745732	0.4027714114329647	0.5550777032520989	0.7112843924049675	0.357763640945827	0.4487134951002878	0.5553135303378096	0.8052590881067154	0.870858983988583	0.9198318468053146	0.0678275370703214	0.0937038726850486	0.1292266796686123	0.1779251301682255	0.5568700380653878	0.9478941023539746	0.2101014676713902	0.4545766453977963	0.8374901950311713	0.6335666463598749	0.8702070635602291	0.9732300595101288	0.033180942455105	0.0955031546974749	0.2672495696182135	decrease	decrease
0.42.0	PMC Open Access|PMC:PMC12984992|pmc open access:PMC12984992:diagnostics-16-00648-t001:table-1-study-characteristics:1:overall	PMC Open Access	PMC:PMC12984992	Diagnostic Accuracy of Raman Spectroscopy for Oral Potentially Malignant Disorders: A Systematic Review and Meta-Analysis	pmc open access:PMC12984992:diagnostics-16-00648-t001:table-1-study-characteristics:1:overall	Overall structured 2 x 2 data	continuity-corrected bivariate REML	0.05	0.2863969571159562	0.2363217087799192	0.7636782912200808	0.1760913586325913	0.0109807877518306	0.671451305843884	0.087227200346593	0.3850543487279277	-0.1991697567693632	0.0611049178478236	0.0355835747926664	0.025521343055157	0.516658968700279	0.671743290247379	0.8389948388629106	0.060241860985576	0.0870378398076355	0.1266363763602283	0.1156270621247534	0.176222557626312	0.2682863117825848	0.0070097126299088	0.0109516324107758	0.0174093102925799	0.2691808041999774	0.6725875802339597	0.9974660399742264	0.027216224276453	0.0871441748517698	0.3130794656776926	0.0460057004384531	0.1767425079518806	0.5647125644184563	0.002733754297312	0.0109680023932506	0.0564231699140574	increase	decrease
0.42.0	PMC Open Access|PMC:PMC12984992|pmc open access:PMC12984992:diagnostics-16-00648-t001:table-1-study-characteristics:1:overall	PMC Open Access	PMC:PMC12984992	Diagnostic Accuracy of Raman Spectroscopy for Oral Potentially Malignant Disorders: A Systematic Review and Meta-Analysis	pmc open access:PMC12984992:diagnostics-16-00648-t001:table-1-study-characteristics:1:overall	Overall structured 2 x 2 data	continuity-corrected bivariate REML	0.2	0.7219280948873623	0.3304210519412948	0.6695789480587052	0.5037719059235375	0.0500958953436703	0.9999589483744818	0.2868041740176252	0.2780308534871195	-0.435123920869737	0.1994825701297878	0.1088780183295845	0.0906045518002031	0.9389491777678132	0.994320291993268	0.9999882740479968	0.2065007267519012	0.2862615672990982	0.3937599092478143	0.3831110330206704	0.5039979015311549	0.6352508385300895	0.0324433162767925	0.0499681316626444	0.0776263916189228	0.5613615407870877	0.9419800349217288	0.9998639222266256	0.099166155150557	0.2865663021883498	0.7623631410355495	0.1863736399483732	0.5048922211525861	0.860380623608333	0.0128535635927004	0.050039871023186	0.2212058039350297	increase	decrease
0.42.0	PMC Open Access|PMC:PMC12984992|pmc open access:PMC12984992:diagnostics-16-00648-t001:table-1-study-characteristics:1:overall	PMC Open Access	PMC:PMC12984992	Diagnostic Accuracy of Raman Spectroscopy for Oral Potentially Malignant Disorders: A Systematic Review and Meta-Analysis	pmc open access:PMC12984992:diagnostics-16-00648-t001:table-1-study-characteristics:1:overall	Overall structured 2 x 2 data	continuity-corrected bivariate REML	0.5	1.0	0.518619738264046	0.481380261735954	0.8024031424782454	0.1742030135661898	0.717095694646422	0.6672297677432296	-0.282904305353578	-0.3327702322567704	0.3069087782979427	0.1467197567962444	0.1601890215016982	0.5450408999558176	0.7168058860006067	0.8648329010648301	0.5243465114530376	0.6663616196921519	0.8142034614111429	0.7129858711667099	0.8025464404707305	0.8744734247941984	0.1182627570093948	0.1738166472965684	0.2518540119730781	0.2376299925979034	0.7156180204806815	0.99786909920947	0.284291761384622	0.6665565257712789	0.9957203897489012	0.4781505715135927	0.8031127471800453	0.9610126095068782	0.0495052959363695	0.1740336238188878	0.5318669955295219	decrease	decrease
0.42.0	PMC Open Access|PMC:PMC13030614|pmc open access:PMC13030614:tomography-12-00032-t001:table-1-study-characteristics-of-included-studies:1:overall	PMC Open Access	PMC:PMC13030614	Diagnostic Test Accuracy and Semi-Quantitative Metrics of 18 F-FDG PET in Assessing Treatment Response in Skull Base Osteomyelitis and Necrotising Otitis Externa: A Systematic Review and Meta-Analysis	pmc open access:PMC13030614:tomography-12-00032-t001:table-1-study-characteristics-of-included-studies:1:overall	Overall structured 2 x 2 data	continuity-corrected bivariate REML	0.05	0.2863969571159562	0.1322444564677288	0.8677555435322712	0.3651340356916348	0.0019741134756896	0.9468624695420812	0.0205818098843923	0.6604655124261251	-0.2658151472315639	0.1433196648585636	0.089688326351603	0.0536313385069604	0.5168719840516135	0.9147236041594236	0.9997802974575604	0.0090288431423755	0.0212489608010686	0.0499192463268788	0.1175128252349472	0.3652166031144913	0.7645263064252426	0.0007655922787174	0.0020486156253828	0.0055963622760499	0.2726679160739392	0.7650529108779163	0.9992947493104356	0.0081955978046761	0.0219904280744034	0.1096986454865157	0.0588608320746914	0.3623741302869864	0.9526147052778574	0.0006856887324391	0.0021319343413164	0.0145606248431716	increase	decrease
0.42.0	PMC Open Access|PMC:PMC13030614|pmc open access:PMC13030614:tomography-12-00032-t001:table-1-study-characteristics-of-included-studies:1:overall	PMC Open Access	PMC:PMC13030614	Diagnostic Test Accuracy and Semi-Quantitative Metrics of 18 F-FDG PET in Assessing Treatment Response in Skull Base Osteomyelitis and Necrotising Otitis Externa: A Systematic Review and Meta-Analysis	pmc open access:PMC13030614:tomography-12-00032-t001:table-1-study-characteristics-of-included-studies:1:overall	Overall structured 2 x 2 data	continuity-corrected bivariate REML	0.2	0.7219280948873623	0.2638488646714828	0.7361511353285172	0.7320395658784499	0.0093081316043993	0.8385227391203554	0.0761707901880676	0.116594644232993	-0.6457573046992947	0.4446116084934183	0.2499927063270245	0.1946189021663937	0.3309817531529136	0.837892619556761	0.9995416034269444	0.0346204059213827	0.0785088465194852	0.1741069010731698	0.3874480071310501	0.7321094243946973	0.9391064654100972	0.0036261527443182	0.0096567381778607	0.0260363133848114	0.0831936935136912	0.7961726848022653	0.9995254095163708	0.03153249824358	0.081100381856675	0.3492160481615838	0.2290345800138178	0.729693898281972	0.9896364538446574	0.0032486680724878	0.0100463698677777	0.0655820350845548	increase	decrease
0.42.0	PMC Open Access|PMC:PMC13030614|pmc open access:PMC13030614:tomography-12-00032-t001:table-1-study-characteristics-of-included-studies:1:overall	PMC Open Access	PMC:PMC13030614	Diagnostic Test Accuracy and Semi-Quantitative Metrics of 18 F-FDG PET in Assessing Treatment Response in Skull Base Osteomyelitis and Necrotising Otitis Externa: A Systematic Review and Meta-Analysis	pmc open access:PMC13030614:tomography-12-00032-t001:table-1-study-characteristics-of-included-studies:1:overall	Overall structured 2 x 2 data	continuity-corrected bivariate REML	0.5	1.0	0.5270576810789909	0.4729423189210091	0.9161606750338148	0.036221074823663	0.415564880499724	0.2246892006014009	-0.5844351195002759	-0.775310799398599	0.6747083061770132	0.3080310188249383	0.3666772873520748	0.1180641284664086	0.4154705082384403	0.8598836050732459	0.1084066509271853	0.2308945169924763	0.4581240330947498	0.7167185297655095	0.9161880279304282	0.9840480902237472	0.0143485211880085	0.0375394274448619	0.0965999347788818	0.0261689841460992	0.4187326865324744	0.9946444276336482	0.0992643764969691	0.2377334082902058	0.7550534884403401	0.5430242955763092	0.9152401449774592	0.9973888176214684	0.0128692485394079	0.0390097600377278	0.2192011638001394	decrease	decrease
0.42.0	PMC Open Access|PMC:PMC13080120|pmc open access:PMC13080120:table3-03000605261438344:table-3-diagnostic-accuracy-of-pocus-for-detecting-pneumothorax-after-cvc-insert:1:overall	PMC Open Access	PMC:PMC13080120	Point-of-care ultrasound for central venous catheter confirmation and complications in the emergency department: A systematic review and meta-analysis	pmc open access:PMC13080120:table3-03000605261438344:table-3-diagnostic-accuracy-of-pocus-for-detecting-pneumothorax-after-cvc-insert:1:overall	Overall structured 2 x 2 data	continuity-corrected bivariate REML	0.05	0.2863969571159562	0.0470221479804653	0.9529778520195348	0.8048202805235517	0.0127554083715397	0.7121821406484113	0.0985508576846516	0.4257851835324551	-0.1878460994313046	0.1589918384383399	0.1307515082153006	0.0282403302230391	0.3762117504817669	0.7205941851627329	0.9925853503988328	0.0343361090965918	0.0983324447397545	0.193999278791098	0.5255224033416607	0.8006659542969994	0.92722046484633	0.0035910939211623	0.0127206083036723	0.0299217485522169	0.2144330436331734	0.7006788440444542	0.9988385062918752	0.0158188645143908	0.0979313884249595	0.2489362935327094	0.2064791632629486	0.8010676586594534	0.9654397862736712	0.0014558742957547	0.0126567650668644	0.0414577142325127	increase	decrease
0.42.0	PMC Open Access|PMC:PMC13080120|pmc open access:PMC13080120:table3-03000605261438344:table-3-diagnostic-accuracy-of-pocus-for-detecting-pneumothorax-after-cvc-insert:1:overall	PMC Open Access	PMC:PMC13080120	Point-of-care ultrasound for central venous catheter confirmation and complications in the emergency department: A systematic review and meta-analysis	pmc open access:PMC13080120:table3-03000605261438344:table-3-diagnostic-accuracy-of-pocus-for-detecting-pneumothorax-after-cvc-insert:1:overall	Overall structured 2 x 2 data	continuity-corrected bivariate REML	0.2	0.7219280948873623	0.1591061614418382	0.8408938385581617	0.951424583071025	0.0578223842970931	0.2803143306034662	0.3187392491857879	-0.4416137642838961	-0.4031888457015744	0.4093024870009227	0.3093760329260205	0.0999264540749023	0.1198685401102413	0.2855570502529742	0.6336360218064133	0.1232573545276231	0.3181327013882142	0.5513445287737493	0.8402813617531348	0.9501975818252352	0.9837439607531524	0.016831039179245	0.0576718124320249	0.1277894872309794	0.0635796701492035	0.2850503497131287	0.9630806557286468	0.0592977423889059	0.3170179857970162	0.6586835384410658	0.5527688408344851	0.9503166442253076	0.9925200805696852	0.0068778530692109	0.0573954799224521	0.1704282684106988	decrease	decrease
0.42.0	PMC Open Access|PMC:PMC13080120|pmc open access:PMC13080120:table3-03000605261438344:table-3-diagnostic-accuracy-of-pocus-for-detecting-pneumothorax-after-cvc-insert:1:overall	PMC Open Access	PMC:PMC13080120	Point-of-care ultrasound for central venous catheter confirmation and complications in the emergency department: A systematic review and meta-analysis	pmc open access:PMC13080120:table3-03000605261438344:table-3-diagnostic-accuracy-of-pocus-for-detecting-pneumothorax-after-cvc-insert:1:overall	Overall structured 2 x 2 data	continuity-corrected bivariate REML	0.5	1.0	0.3832741883645842	0.6167258116354157	0.9873969987370792	0.1970992853259706	0.0975932851282617	0.7160885923836416	-0.9024067148717382	-0.2839114076163583	0.5209646945119683	0.3458692012172162	0.175095493294752	0.0385288147856404	0.0996676981836181	0.2663659823965376	0.3434639633213335	0.7152011090667725	0.950289245917988	0.9546362648896636	0.9870662982385554	0.9958858301067002	0.064088145935712	0.1966617338471007	0.3695023871646282	0.0197380058140655	0.0994667801264688	0.6536607428842117	0.1788847398540913	0.7135660435799149	0.9930320977429988	0.8317608751087616	0.987098415548524	0.9981194704853156	0.0269552299435065	0.1958578532368504	0.4510818022064948	decrease	decrease
0.42.0	PMC Open Access|PMC:PMC13086779|pmc open access:PMC13086779:Tab2:table-2-main-characteristics-of-included-studies:1:overall	PMC Open Access	PMC:PMC13086779	Image-guided puncture for differentiating malignant from benign peritoneal lesions: a systematic review and meta-analysis	pmc open access:PMC13086779:Tab2:table-2-main-characteristics-of-included-studies:1:overall	Overall structured 2 x 2 data	continuity-corrected bivariate REML	0.05	0.2863969571159562	0.1265353617581144	0.8734646382418856	0.3582432410419468	0.0053460228301362	0.9412152782293076	0.0480401635691759	0.6548183211133515	-0.2383567935467803	0.1253385572999151	0.0828270898329543	0.0425114674669607	0.8468676981768748	0.940133363777783	0.9934931406724692	0.0370736731217235	0.0481050207583383	0.0619314326616056	0.2738021276551515	0.3569630295181984	0.4525497993278482	0.003931177822689	0.0053546263840777	0.0072469465163637	0.8363521961699713	0.9394890516022034	0.9951575341935832	0.0254115208287554	0.048349184540787	0.0853189332202198	0.2664690543233902	0.3562063557491615	0.4597580728975058	0.0025231254040414	0.0053870394938123	0.0106877753262133	increase	decrease
0.42.0	PMC Open Access|PMC:PMC13086779|pmc open access:PMC13086779:Tab2:table-2-main-characteristics-of-included-studies:1:overall	PMC Open Access	PMC:PMC13086779	Image-guided puncture for differentiating malignant from benign peritoneal lesions: a systematic review and meta-analysis	pmc open access:PMC13086779:Tab2:table-2-main-characteristics-of-included-studies:1:overall	Overall structured 2 x 2 data	continuity-corrected bivariate REML	0.2	0.7219280948873623	0.2497048460151768	0.7502951539848232	0.7261443071855641	0.0248945331583592	0.8469430664968811	0.1681031671871048	0.1250149716095188	-0.5538249277002574	0.3843153151741516	0.2315447221797197	0.1527705929944317	0.727848650468366	0.8484996419416646	0.9412673579042072	0.1323706477091859	0.168310951551677	0.2117108313625257	0.6416948247842306	0.7250347016590846	0.7970197748768896	0.0184018166076984	0.0249338082217411	0.0335122649828065	0.7185552312360237	0.8494184604975694	0.9482631731305368	0.0929656552056075	0.1690928216575924	0.281323010756181	0.63309858169472	0.7243767204460776	0.8016800556281222	0.0118725112885354	0.0250817511553165	0.0488106433330064	increase	decrease
0.42.0	PMC Open Access|PMC:PMC13086779|pmc open access:PMC13086779:Tab2:table-2-main-characteristics-of-included-studies:1:overall	PMC Open Access	PMC:PMC13086779	Image-guided puncture for differentiating malignant from benign peritoneal lesions: a systematic review and meta-analysis	pmc open access:PMC13086779:Tab2:table-2-main-characteristics-of-included-studies:1:overall	Overall structured 2 x 2 data	continuity-corrected bivariate REML	0.5	1.0	0.4960438145293016	0.5039561854706984	0.9138393983534784	0.0926580927466235	0.4235228718488013	0.4452804979362526	-0.5764771281511987	-0.5547195020637474	0.565512237903269	0.2859579136370176	0.2795543242662514	0.326878860480232	0.4250194390486882	0.5364874352418174	0.3650136878997515	0.4457280347102227	0.5345223978410495	0.8775060417903833	0.913399595964766	0.9401425319665828	0.0697563364961213	0.0927941018664496	0.1218033422837314	0.3204306605215478	0.4259066952913675	0.5478957685968725	0.2685288770315764	0.4474101140912238	0.6584009845700545	0.8734515376958615	0.9131383631959388	0.9417569442112356	0.0458567411241243	0.0933061590334315	0.1703045494102351	decrease	decrease
0.42.0	PMC Open Access|PMC:PMC13097200|pmc open access:PMC13097200:AT3:table-5-characteristics-of-included-studies-for-esophageal-carcinoma-included-in:1:overall	PMC Open Access	PMC:PMC13097200	Diagnostic Accuracy of CircRNAs for Detecting Gastrointestinal Cancers: An Updated Meta-analysis	pmc open access:PMC13097200:AT3:table-5-characteristics-of-included-studies-for-esophageal-carcinoma-included-in:1:overall	Overall structured 2 x 2 data	continuity-corrected bivariate REML	0.05	0.2863969571159562	0.2391375875406527	0.7608624124593473	0.1596857554334698	0.0155259787940497	0.6335572516018111	0.1155227370249807	0.3471602944858548	-0.1708742200909754	0.0469926960122791	0.0284040078946575	0.0185886881176216	0.496233944183183	0.6326672458524285	0.7926864194092756	0.1031404777656769	0.1161667701387519	0.1313386221562638	0.1087829254868149	0.1593145624325529	0.2385892797482527	0.0134917711866858	0.0156336491418283	0.0182221592463041	0.3332941896359146	0.6321474304494734	0.9938746671559976	0.1047020320505159	0.1199555335329743	0.1754619198318648	0.0614805150713871	0.1590980506466135	0.5043595437535808	0.0137445085387799	0.0162707375808145	0.0262959994934878	increase	decrease
0.42.0	PMC Open Access|PMC:PMC13097200|pmc open access:PMC13097200:AT3:table-5-characteristics-of-included-studies-for-esophageal-carcinoma-included-in:1:overall	PMC Open Access	PMC:PMC13097200	Diagnostic Accuracy of CircRNAs for Detecting Gastrointestinal Cancers: An Updated Meta-analysis	pmc open access:PMC13097200:AT3:table-5-characteristics-of-included-studies-for-esophageal-carcinoma-included-in:1:overall	Overall structured 2 x 2 data	continuity-corrected bivariate REML	0.2	0.7219280948873623	0.3219691252520232	0.6780308747479767	0.4744164992724149	0.0696908304385064	0.9981106425271709	0.3647688301342157	0.2761825476398084	-0.3571592647531466	0.1532427554314557	0.0877850271774595	0.0654577282539963	0.9445259108738312	0.9939502527645246	0.999984843384419	0.3314005843675408	0.366473333885187	0.4057594874353691	0.3670045418946441	0.4737261455708892	0.5981386061163049	0.0609996863400007	0.0701473612935828	0.0810189786770121	0.6609472012771751	0.9533434025482844	0.9998929799533772	0.3356719326140743	0.3764394101920669	0.5109603085355113	0.23731826273155	0.4733229141805619	0.8285780864892982	0.0620863658625442	0.0728415565644539	0.1136945756914259	increase	decrease
0.42.0	PMC Open Access|PMC:PMC13097200|pmc open access:PMC13097200:AT3:table-5-characteristics-of-included-studies-for-esophageal-carcinoma-included-in:1:overall	PMC Open Access	PMC:PMC13097200	Diagnostic Accuracy of CircRNAs for Detecting Gastrointestinal Cancers: An Updated Meta-analysis	pmc open access:PMC13097200:AT3:table-5-characteristics-of-included-studies-for-esophageal-carcinoma-included-in:1:overall	Overall structured 2 x 2 data	continuity-corrected bivariate REML	0.5	1.0	0.4876322006747643	0.5123677993252357	0.7831079708461687	0.2305596428306131	0.7544516960530828	0.7789856117141212	-0.2455483039469171	-0.2210143882858788	0.23297791557084	0.1197372598255911	0.1132406557452488	0.5941272747047645	0.7553225271566525	0.8828511354768415	0.7342618661264195	0.7811487447557128	0.8278141182947696	0.6987190132168973	0.7826373114622069	0.8561912684678894	0.2062543866194306	0.2318074106235439	0.2607088262119672	0.2828954270506244	0.755830992394473	0.9914137026011028	0.7402418786501416	0.7935636734473578	0.923966929215502	0.5544965658386611	0.7823620283375596	0.9508218639849022	0.2093517882845927	0.2391139330243858	0.3391125352704038	decrease	decrease
0.42.0	PMC Open Access|PMC:PMC13213728|pmc open access:PMC13213728:tbl0020:table-4-summary-of-diagnostic-performance-metrics-of-the-included-studies:1:overall	PMC Open Access	PMC:PMC13213728	Diagnostic accuracy of HPV DNA in oral gargle and rinse samples for Head and neck squamous cell carcinoma: A systematic review and meta-analysis	pmc open access:PMC13213728:tbl0020:table-4-summary-of-diagnostic-performance-metrics-of-the-included-studies:1:overall	Overall structured 2 x 2 data	continuity-corrected bivariate REML	0.05	0.2863969571159562	0.1460686361340626	0.8539313638659374	0.2295146501744183	0.0192932462413017	0.7771642698449783	0.1374537259490503	0.4907673127290221	-0.1489432311669059	0.0555015844994482	0.0397011498444183	0.0158004346550298	0.6497875257484738	0.7749676264175558	0.8918031467431407	0.1106302995182232	0.138111638391865	0.1666782677695936	0.1665655255150725	0.2282610740176501	0.3088169840472301	0.0147140355585017	0.0194094188163824	0.0246256677341654	0.4447219211851616	0.7647160966409282	0.996231086295681	0.0605857794532236	0.1400225649667095	0.2301086034769922	0.092488473198216	0.2225427044322671	0.4958199532276759	0.0070578717085754	0.0197478715070177	0.0373716264411954	increase	decrease
0.42.0	PMC Open Access|PMC:PMC13213728|pmc open access:PMC13213728:tbl0020:table-4-summary-of-diagnostic-performance-metrics-of-the-included-studies:1:overall	PMC Open Access	PMC:PMC13213728	Diagnostic accuracy of HPV DNA in oral gargle and rinse samples for Head and neck squamous cell carcinoma: A systematic review and meta-analysis	pmc open access:PMC13213728:tbl0020:table-4-summary-of-diagnostic-performance-metrics-of-the-included-studies:1:overall	Overall structured 2 x 2 data	continuity-corrected bivariate REML	0.2	0.7219280948873623	0.2288732470300437	0.7711267529699563	0.5859119378747322	0.0854599221867644	0.9785972874006909	0.4211312598123699	0.2566691925133284	-0.3007968350749924	0.1732077752319135	0.117905125074988	0.0553026501569254	0.9046848711476853	0.9794380473819186	0.9998842753968444	0.3517208193894621	0.4227695004736636	0.4910548002590059	0.4869975101020005	0.5841876902715366	0.6797207519404354	0.0662368749008942	0.0859395981755432	0.1070831902478152	0.6715991043206254	0.9662080995702924	0.9999300944058264	0.2075633188172636	0.4275107659903675	0.6239116402436937	0.3261879142202251	0.5762101913707735	0.823671643324746	0.0326604654573034	0.0873348494627555	0.1556954980667714	increase	decrease
0.42.0	PMC Open Access|PMC:PMC13213728|pmc open access:PMC13213728:tbl0020:table-4-summary-of-diagnostic-performance-metrics-of-the-included-studies:1:overall	PMC Open Access	PMC:PMC13213728	Diagnostic accuracy of HPV DNA in oral gargle and rinse samples for Head and neck squamous cell carcinoma: A systematic review and meta-analysis	pmc open access:PMC13213728:tbl0020:table-4-summary-of-diagnostic-performance-metrics-of-the-included-studies:1:overall	Overall structured 2 x 2 data	continuity-corrected bivariate REML	0.5	1.0	0.3944824688220058	0.6055175311779941	0.8498449125983984	0.2720830897197142	0.6102282749524839	0.8444378835999737	-0.3897717250475161	-0.1555621164000262	0.2479537010411239	0.1537581123737562	0.0941955886673677	0.4858339199846502	0.6124957781048226	0.7385162309442462	0.7620384766674285	0.8461562669823791	0.9088773449347644	0.7915465065710927	0.8489363189171022	0.8946159431117146	0.2210270720036398	0.2732972302503451	0.3241876254503321	0.2897865999376473	0.622976127086817	0.9253499247042652	0.5264323977324125	0.8510720178330153	0.9834906042307276	0.6594438318913766	0.8446877297092878	0.949199769995688	0.118983675170723	0.2768131052226237	0.424502573240061	decrease	decrease
0.42.0	PMC Open Access|PMC:PMC13280124|pmc open access:PMC13280124:t0010:table-2-consolidated-2-2-contingency-data-across-included-studies:1:overall	PMC Open Access	PMC:PMC13280124	Diagnostic test accuracy meta-analysis of transcranial motor evoked potential monitoring for the prediction of postoperative neurological deficits in ossification of the posterior longitudinal ligament surgery	pmc open access:PMC13280124:t0010:table-2-consolidated-2-2-contingency-data-across-included-studies:1:overall	Overall structured 2 x 2 data	continuity-corrected bivariate REML	0.05	0.2863969571159562	0.1287150219038077	0.8712849780961922	0.2443057291539546	0.0212951940951225	0.8021275348425441	0.148652207592653	0.5157305777265878	-0.1377447495233032	0.0536326584627355	0.0398586756478853	0.01377398281485	0.5982257444314585	0.7901537581518581	0.9306063947771486	0.0662448047730256	0.1486954749571434	0.2346033193420751	0.1454069201732466	0.2370818686539499	0.3461759349793922	0.0078598050759937	0.0213030295456185	0.0383345432378847	0.3896020919495125	0.7732419426808502	0.9533795081464924	0.0256666920473398	0.1487052223741188	0.2772631635916197	0.0764657936245206	0.2272813754836156	0.3735775941746444	0.0025527328732537	0.0213047948466869	0.0478663231133874	increase	decrease
0.42.0	PMC Open Access|PMC:PMC13280124|pmc open access:PMC13280124:t0010:table-2-consolidated-2-2-contingency-data-across-included-studies:1:overall	PMC Open Access	PMC:PMC13280124	Diagnostic test accuracy meta-analysis of transcranial motor evoked potential monitoring for the prediction of postoperative neurological deficits in ossification of the posterior longitudinal ligament surgery	pmc open access:PMC13280124:t0010:table-2-consolidated-2-2-contingency-data-across-included-studies:1:overall	Overall structured 2 x 2 data	continuity-corrected bivariate REML	0.2	0.7219280948873623	0.2076941782746075	0.7923058217253924	0.6056176931006741	0.0936718232377384	0.9675694515797896	0.4486085628317436	0.2456413566924271	-0.2733195320556187	0.1655343767104332	0.1174705871958794	0.0480637895145538	0.8615087727930928	0.972639880411295	0.999898332979938	0.2248979659505275	0.4487130592985915	0.6323993100729873	0.4469640963655624	0.5961381109468892	0.7155010379912449	0.036265184311892	0.0937037395863492	0.159202935995558	0.8103567473711609	0.9615752335011069	0.9998380305842244	0.093844767121245	0.4487365988838968	0.7072181115951758	0.2822719594639059	0.582834058862669	0.7390902422371285	0.0120105075821066	0.0937109299981746	0.1927641230447908	increase	decrease
0.42.0	PMC Open Access|PMC:PMC13280124|pmc open access:PMC13280124:t0010:table-2-consolidated-2-2-contingency-data-across-included-studies:1:overall	PMC Open Access	PMC:PMC13280124	Diagnostic test accuracy meta-analysis of transcranial motor evoked potential monitoring for the prediction of postoperative neurological deficits in ossification of the posterior longitudinal ligament surgery	pmc open access:PMC13280124:t0010:table-2-consolidated-2-2-contingency-data-across-included-studies:1:overall	Overall structured 2 x 2 data	continuity-corrected bivariate REML	0.5	1.0	0.3656524910162071	0.6343475089837929	0.8599918789527182	0.2924924029487606	0.5842600795383079	0.8719191214186521	-0.415739920461692	-0.1280808785813478	0.2332641238082311	0.1520163375316975	0.0812477862765335	0.4378618622146725	0.5967642527893326	0.7887484188566887	0.5597027227028089	0.872018233406308	0.9862085062854574	0.7637499561920308	0.8551643188700084	0.9095824946791832	0.1308273079403382	0.2925701943773744	0.430974518082127	0.4060314352828915	0.6142753349177406	0.963909740870468	0.2707773671542921	0.8720405545358204	0.999620920738142	0.6113700077212763	0.8482206255090692	0.9189033873619116	0.0463712051921911	0.2925877183745646	0.4885384401888709	decrease	decrease
0.42.0	PMC Open Access|PMC:PMC13389888|pmc open access:PMC13389888:T1:table-i-main-characteristics-of-10-studies-included-in-meta-analysis:1:overall	PMC Open Access	PMC:PMC13389888	Insulinoma-associated Protein-1 as a Biomarker for Diagnosis of Small Cell Lung Cancer: A Meta-analysis	pmc open access:PMC13389888:T1:table-i-main-characteristics-of-10-studies-included-in-meta-analysis:1:overall	Overall structured 2 x 2 data	continuity-corrected bivariate REML	0.05	0.2863969571159562	0.1012790006597418	0.8987209993402582	0.448735044780209	0.0050656022358417	0.992403576699209	0.0459150506749121	0.7060066195832527	-0.2404819064410441	0.1446224943893913	0.1000424800450873	0.044580014344304	0.9224295275788544	0.9902371177939024	0.9999790940947608	0.0327540304986	0.0460988921300504	0.0630898926305782	0.3377619220098968	0.4478617889260238	0.5707180384954226	0.0033971165238418	0.0050897465555437	0.0074105329816331	0.7313372891818521	0.9685946570769844	0.9999345646181884	0.0228671122463949	0.0463693716602856	0.0870684275914373	0.2114835751066065	0.4491581020894572	0.7236569148187256	0.0022311357779632	0.0051253089467288	0.0109563407521817	increase	decrease
0.42.0	PMC Open Access|PMC:PMC13389888|pmc open access:PMC13389888:T1:table-i-main-characteristics-of-10-studies-included-in-meta-analysis:1:overall	PMC Open Access	PMC:PMC13389888	Insulinoma-associated Protein-1 as a Biomarker for Diagnosis of Small Cell Lung Cancer: A Meta-analysis	pmc open access:PMC13389888:T1:table-i-main-characteristics-of-10-studies-included-in-meta-analysis:1:overall	Overall structured 2 x 2 data	continuity-corrected bivariate REML	0.2	0.7219280948873623	0.228805801280869	0.7711941987191309	0.7945154649388518	0.0236130567953817	0.7327624672457288	0.1612723967523289	0.0108343723583664	-0.5606556981350335	0.4298954546317307	0.2695782074095734	0.1603172472221571	0.5755456547874368	0.7338868209872631	0.871509849136615	0.1179535954724165	0.1618650541546742	0.2152685594681815	0.7078284778244637	0.7939384287063392	0.8632943866340299	0.0159333258710083	0.0237234964475949	0.0342482888837813	0.3821750176759181	0.7322176944356072	0.9881135463393635	0.0841552088600415	0.1627364107564954	0.286349234966632	0.5602406350768727	0.7947945095107989	0.9255884735441448	0.0105099606350446	0.0238861282954492	0.0499887662347422	increase	decrease
0.42.0	PMC Open Access|PMC:PMC13389888|pmc open access:PMC13389888:T1:table-i-main-characteristics-of-10-studies-included-in-meta-analysis:1:overall	PMC Open Access	PMC:PMC13389888	Insulinoma-associated Protein-1 as a Biomarker for Diagnosis of Small Cell Lung Cancer: A Meta-analysis	pmc open access:PMC13389888:T1:table-i-main-characteristics-of-10-studies-included-in-meta-analysis:1:overall	Overall structured 2 x 2 data	continuity-corrected bivariate REML	0.5	1.0	0.4838594025231236	0.5161405974768764	0.9392694790956786	0.0882039336938594	0.3303380145200746	0.4304461975911171	-0.6696619854799253	-0.5695538024088829	0.617992088057313	0.3240222481867653	0.2939698398705476	0.2334224386103269	0.3311344908893447	0.4481775089450179	0.3307144709215552	0.4317426631677643	0.5413967183965365	0.9064597775781256	0.9390677627650548	0.961919202581165	0.0608258301638424	0.0885890591035383	0.1242292389432267	0.1397666031803278	0.3299527762484039	0.643899550098637	0.245742494375292	0.4336455442967885	0.6665019712617346	0.8359548731560343	0.9393669515408848	0.9802975514312084	0.0407548470156331	0.0891557557226866	0.1738790651143317	decrease	decrease
0.42.0	PMC Open Access|PMC:PMC13393513|pmc open access:PMC13393513:ags370218-tbl-0003:table-3-summary-of-study-characteristics-and-diagnostic-outcomes-for-all-include:1:overall	PMC Open Access	PMC:PMC13393513	Diagnostic Accuracy of Size‐Based Preoperative CT Assessment for Predicting Lymph Node Metastasis in Colon Cancer: A Systematic Review and Meta‐Analysis	pmc open access:PMC13393513:ags370218-tbl-0003:table-3-summary-of-study-characteristics-and-diagnostic-outcomes-for-all-include:1:overall	Overall structured 2 x 2 data	continuity-corrected bivariate REML	0.05	0.2863969571159562	0.3593219146341521	0.6406780853658479	0.0958370090458125	0.0242924844353943	0.4556585706229533	0.1649064750496176	0.1692616135069971	-0.1214904820663386	0.0170168824010357	0.0091449864744202	0.0078718959266153	0.4108407957005077	0.4552703318141365	0.5085516063732098	0.1496101533755727	0.1653227508408959	0.1814184460447311	0.082475077616771	0.095717142532158	0.1128831444318372	0.0214688520447491	0.0243706510944666	0.0274462159464451	0.3072398189631531	0.4495340935197144	0.7655368918292488	0.1083613578330455	0.172446625858256	0.2440686573580512	0.0549930437389808	0.0939546918791103	0.2229606826184364	0.0143410991019823	0.0257191236030218	0.0403880704831961	increase	decrease
0.42.0	PMC Open Access|PMC:PMC13393513|pmc open access:PMC13393513:ags370218-tbl-0003:table-3-summary-of-study-characteristics-and-diagnostic-outcomes-for-all-include:1:overall	PMC Open Access	PMC:PMC13393513	Diagnostic Accuracy of Size‐Based Preoperative CT Assessment for Predicting Lymph Node Metastasis in Colon Cancer: A Systematic Review and Meta‐Analysis	pmc open access:PMC13393513:ags370218-tbl-0003:table-3-summary-of-study-characteristics-and-diagnostic-outcomes-for-all-include:1:overall	Overall structured 2 x 2 data	continuity-corrected bivariate REML	0.2	0.7219280948873623	0.4113332046913447	0.5886667953086553	0.3348753486506607	0.1057553274000283	0.9198301367751752	0.486978463101251	0.1979020418878128	-0.2349496317861112	0.0569033656978038	0.0295537376840026	0.0273496280138012	0.8803291493266254	0.9195247002676352	0.955694993897365	0.4509191531665798	0.4879380380201271	0.5241750820003748	0.2992149559776685	0.334567137919986	0.3767234552595144	0.094378781825008	0.1060671243941988	0.1182036181367113	0.7538131700309852	0.91374912958087	0.9996329169694552	0.3456094307970221	0.5041836065187579	0.6498895645225389	0.2165576015539208	0.3300117243698427	0.5767996106862594	0.0646437373221871	0.1114197667837229	0.1666094556196717	increase	decrease
0.42.0	PMC Open Access|PMC:PMC13393513|pmc open access:PMC13393513:ags370218-tbl-0003:table-3-summary-of-study-characteristics-and-diagnostic-outcomes-for-all-include:1:overall	PMC Open Access	PMC:PMC13393513	Diagnostic Accuracy of Size‐Based Preoperative CT Assessment for Predicting Lymph Node Metastasis in Colon Cancer: A Systematic Review and Meta‐Analysis	pmc open access:PMC13393513:ags370218-tbl-0003:table-3-summary-of-study-characteristics-and-diagnostic-outcomes-for-all-include:1:overall	Overall structured 2 x 2 data	continuity-corrected bivariate REML	0.5	1.0	0.5153557848057297	0.4846442151942702	0.6682051234979958	0.3211358338530745	0.9167496883483888	0.9056123607418526	-0.0832503116516112	-0.0943876392581474	0.0886479530488424	0.0429035296965376	0.0457444233523047	0.8720494382310329	0.917059382453837	0.950126909867974	0.8741011885617921	0.9063863226919256	0.933208500679446	0.6307080129246005	0.66789819205361	0.707405306751629	0.2942127924487047	0.3218540855806082	0.349040811984701	0.6222023958692432	0.9215979617668708	0.99814328940309	0.7538629646941868	0.9189882644139208	0.990846776546993	0.5250922508737925	0.6633284251964389	0.8450041859084617	0.2165744112366426	0.3340273266134835	0.4443427241491358	decrease	decrease
0.42.0	PMC Open Access|PMC:PMC13444374|pmc open access:PMC13444374:T1:table-1-study-level-2-2-diagnostic-accuracy-data-tp-fp-fn-tn-for-each-classifica:1:overall	PMC Open Access	PMC:PMC13444374	Diagnostic Accuracy of MRI-Based Artificial Intelligence Models for Distinguishing Alzheimer's Disease and Mild Cognitive Impairment From Cognitively Normal Controls: A Systematic Review and Meta-Analysis	pmc open access:PMC13444374:T1:table-1-study-level-2-2-diagnostic-accuracy-data-tp-fp-fn-tn-for-each-classifica:1:overall	Overall structured 2 x 2 data	continuity-corrected bivariate REML	0.05	0.2863969571159562	0.0877443695344279	0.912255630465572	0.5283586391454178	0.0039895662998095	0.99767828777423	0.0375392883208184	0.7112813306582738	-0.2488576687951378	0.1646108776226817	0.1158885071404854	0.0487223704821963	0.7580130629590174	0.9747921785912677	0.9999529863453152	0.0303701379706192	0.0376683230368356	0.0476228873934914	0.280790113896059	0.5282039193766221	0.7722376874910112	0.003108505151984	0.0040057749672069	0.005290733307339	0.2411520477187846	0.8338139951417713	0.9995264182216262	0.0239339965240028	0.0382151630642846	0.0837039013318994	0.087590748966479	0.531079660037963	0.9602484163797592	0.0023528422574893	0.0040745984937868	0.0104411809283835	increase	decrease
0.42.0	PMC Open Access|PMC:PMC13444374|pmc open access:PMC13444374:T1:table-1-study-level-2-2-diagnostic-accuracy-data-tp-fp-fn-tn-for-each-classifica:1:overall	PMC Open Access	PMC:PMC13444374	Diagnostic Accuracy of MRI-Based Artificial Intelligence Models for Distinguishing Alzheimer's Disease and Mild Cognitive Impairment From Cognitively Normal Controls: A Systematic Review and Meta-Analysis	pmc open access:PMC13444374:T1:table-1-study-level-2-2-diagnostic-accuracy-data-tp-fp-fn-tn-for-each-classifica:1:overall	Overall structured 2 x 2 data	continuity-corrected bivariate REML	0.2	0.7219280948873623	0.2202915607023068	0.7797084392976932	0.8418024827112236	0.0186711038982478	0.6299799528922158	0.133912723986661	-0.0919481419951465	-0.5880153709007012	0.4787359468318281	0.3030227408619296	0.1757132059698984	0.321309869423258	0.6301793652169215	0.9343604237371852	0.1099092134176987	0.1343396714079119	0.1667653619708923	0.6496722476526556	0.8417197838470409	0.9415378165970169	0.0145952640215996	0.0187458375684638	0.024642078219784	0.0716352551423718	0.6264735236856008	0.9987589547073265	0.0878594240448772	0.1361471053258615	0.276661330464176	0.3131854889990529	0.8432516454704622	0.991360101081516	0.011078255519087	0.01906306409946	0.0477268902703325	decrease	decrease
0.42.0	PMC Open Access|PMC:PMC13444374|pmc open access:PMC13444374:T1:table-1-study-level-2-2-diagnostic-accuracy-data-tp-fp-fn-tn-for-each-classifica:1:overall	PMC Open Access	PMC:PMC13444374	Diagnostic Accuracy of MRI-Based Artificial Intelligence Models for Distinguishing Alzheimer's Disease and Mild Cognitive Impairment From Cognitively Normal Controls: A Systematic Review and Meta-Analysis	pmc open access:PMC13444374:T1:table-1-study-level-2-2-diagnostic-accuracy-data-tp-fp-fn-tn-for-each-classifica:1:overall	Overall structured 2 x 2 data	continuity-corrected bivariate REML	0.5	1.0	0.4853859430380643	0.5146140569619356	0.9551264585395582	0.0707229868846389	0.2642073987724909	0.3686159225678967	-0.7357926012275091	-0.6313840774321032	0.6820625072157485	0.3571433856272449	0.3249191215885036	0.1140820009803605	0.2643248178682928	0.5258865043964979	0.3110803016219319	0.3696110090981317	0.442393838272389	0.8812052342761784	0.9550998407810902	0.984714224266736	0.0559320279405104	0.0709909933815578	0.0917831315568969	0.0223635297243054	0.2621486265648654	0.937684350611585	0.2553788510629668	0.3738128252688457	0.6507884953660458	0.6458909429274481	0.9555922840592376	0.9978259375102484	0.0428876606850101	0.0721273514267555	0.166996841056585	decrease	decrease
0.42.0	PMC Open Access|PMC:PMC13477498|pmc open access:PMC13477498:TAB2:table-2-diagnostic-accuracy-of-serum-gldh-for-the-diagnosis-of-drug-induced-live:1:overall	PMC Open Access	PMC:PMC13477498	Diagnostic Test Accuracy of Serum Glutamate Dehydrogenase (GLDH) for Drug-Induced Liver Injury: A Meta-Analysis	pmc open access:PMC13477498:TAB2:table-2-diagnostic-accuracy-of-serum-gldh-for-the-diagnosis-of-drug-induced-live:1:overall	Overall structured 2 x 2 data	continuity-corrected bivariate REML	0.05	0.2863969571159562	0.1759117204856722	0.8240882795143278	0.2443675229975454	0.0085098754259831	0.802228189200687	0.0707441708527349	0.5158312320847307	-0.2156527862632213	0.08697617408786	0.0545023618594495	0.0324738122284104	0.6818894122221659	0.8014303688397828	0.9064063149572362	0.0481564387171259	0.0708024220637401	0.1012137575597842	0.1808299994632913	0.2438782260931702	0.3218726809561512	0.0053614490639909	0.0085183624135191	0.013181466590195	0.5161491024723165	0.8021857754112478	0.9860882089305646	0.0292222660244637	0.0706658404889589	0.157103179813542	0.1154534256928036	0.2443414820966548	0.4312973412008626	0.0029711592025515	0.0084984658084847	0.0228401552248714	increase	decrease
0.42.0	PMC Open Access|PMC:PMC13477498|pmc open access:PMC13477498:TAB2:table-2-diagnostic-accuracy-of-serum-gldh-for-the-diagnosis-of-drug-induced-live:1:overall	PMC Open Access	PMC:PMC13477498	Diagnostic Test Accuracy of Serum Glutamate Dehydrogenase (GLDH) for Drug-Induced Liver Injury: A Meta-Analysis	pmc open access:PMC13477498:TAB2:table-2-diagnostic-accuracy-of-serum-gldh-for-the-diagnosis-of-drug-induced-live:1:overall	Overall structured 2 x 2 data	continuity-corrected bivariate REML	0.2	0.7219280948873623	0.2838849585184196	0.7161150414815803	0.6056976266113951	0.0391718547576973	0.9675199684249332	0.2384822048240307	0.2455918735375708	-0.4834458900633315	0.2764830347851279	0.1606230689715202	0.1158599658136076	0.8899839477927178	0.9679110559106678	0.999225784172808	0.1684756516182305	0.238656940891496	0.3261049205591032	0.5118503666945219	0.6050641659489103	0.6927411013129211	0.0249649518621187	0.0392097119517647	0.0596628040821859	0.7550227832592136	0.963274077129723	0.9999157957907876	0.1060126926575705	0.2382471919902039	0.4687785497050125	0.38270954288273	0.605663943665792	0.7827193943405251	0.0139574939498542	0.0391209571519411	0.0999315424293221	increase	decrease
0.42.0	PMC Open Access|PMC:PMC13477498|pmc open access:PMC13477498:TAB2:table-2-diagnostic-accuracy-of-serum-gldh-for-the-diagnosis-of-drug-induced-live:1:overall	PMC Open Access	PMC:PMC13477498	Diagnostic Test Accuracy of Serum Glutamate Dehydrogenase (GLDH) for Drug-Induced Liver Injury: A Meta-Analysis	pmc open access:PMC13477498:TAB2:table-2-diagnostic-accuracy-of-serum-gldh-for-the-diagnosis-of-drug-induced-live:1:overall	Overall structured 2 x 2 data	continuity-corrected bivariate REML	0.5	1.0	0.4998314345839144	0.5001685654160856	0.8600321713880398	0.1402105026901431	0.5841545514770492	0.584789833838235	-0.4158454485229508	-0.415210166161765	0.4155277002557223	0.2078526271004178	0.2076750731553045	0.4684151083156859	0.5849908040987879	0.706717792012533	0.4460826193781799	0.5851069650382537	0.7267424118885983	0.8074778957164943	0.8597126717427837	0.9001830379417927	0.092901930759163	0.1403317458093483	0.2024203239304307	0.3465794410472047	0.584199019811426	0.8652890931394901	0.30143979260787	0.5843630834991214	0.8903019556613112	0.7126380380992783	0.8600151934930951	0.9351044383835088	0.0535861890696745	0.1400474569175971	0.3075302516904447	decrease	decrease
0.42.0	PMC Open Access|PMC:PMC6958609|pmc open access:PMC6958609:Tab1:table-1-characteristics-of-the-included-studies-icu-intensive-care-unit-sirs-sys:1:overall	PMC Open Access	PMC:PMC6958609	Diagnostic value of serum soluble triggering expressed receptor on myeloid cells 1 (sTREM-1) in suspected sepsis: a meta-analysis	pmc open access:PMC6958609:Tab1:table-1-characteristics-of-the-included-studies-icu-intensive-care-unit-sirs-sys:1:overall	Overall structured 2 x 2 data	continuity-corrected bivariate REML	0.05	0.2863969571159562	0.2392865520310302	0.7607134479689698	0.1665444505642468	0.0133403092737134	0.6497385670541582	0.1022013505172432	0.3633416099382019	-0.1841956065987129	0.053177313944927	0.0315214013076892	0.0216559126372378	0.5483785378872527	0.6492368116832564	0.7546407701547235	0.074253226192443	0.1022964955857896	0.1370994069896216	0.126721752098624	0.1663285786840573	0.2169941321209671	0.0090243099994677	0.0133556358506925	0.0192307565538541	0.2969078797305526	0.6353200548101935	0.979277220701766	0.0254527722595977	0.1045361812951936	0.2784150082856643	0.052496299723083	0.160422794620055	0.4189969240816396	0.0025279078808684	0.0137176129481594	0.0481335812289544	increase	decrease
0.42.0	PMC Open Access|PMC:PMC6958609|pmc open access:PMC6958609:Tab1:table-1-characteristics-of-the-included-studies-icu-intensive-care-unit-sirs-sys:1:overall	PMC Open Access	PMC:PMC6958609	Diagnostic value of serum soluble triggering expressed receptor on myeloid cells 1 (sTREM-1) in suspected sepsis: a meta-analysis	pmc open access:PMC6958609:Tab1:table-1-characteristics-of-the-included-studies-icu-intensive-care-unit-sirs-sys:1:overall	Overall structured 2 x 2 data	continuity-corrected bivariate REML	0.2	0.7219280948873623	0.327352403822197	0.6726475961778029	0.4869595808078037	0.0603475146406173	0.9995092764673904	0.328822880628387	0.277581181580028	-0.3931052142589752	0.1735544103702319	0.0970069501084612	0.0765474602617708	0.9737498709036072	0.9975191281298296	0.9999946179388108	0.248957247465263	0.3290843382387575	0.4202477361296898	0.4080298546368593	0.4865708540574963	0.5682892527750344	0.0414623387541409	0.0604135406061606	0.0852017413343929	0.6886132334165171	0.9655044653535498	0.9999207500525418	0.0931078281198205	0.3352191524975905	0.7090980131597265	0.2083428216450964	0.4757837055798172	0.7740376537148069	0.0118948037970736	0.0619708176629098	0.193675841417196	increase	decrease
0.42.0	PMC Open Access|PMC:PMC6958609|pmc open access:PMC6958609:Tab1:table-1-characteristics-of-the-included-studies-icu-intensive-care-unit-sirs-sys:1:overall	PMC Open Access	PMC:PMC6958609	Diagnostic value of serum soluble triggering expressed receptor on myeloid cells 1 (sTREM-1) in suspected sepsis: a meta-analysis	pmc open access:PMC6958609:Tab1:table-1-characteristics-of-the-included-studies-icu-intensive-care-unit-sirs-sys:1:overall	Overall structured 2 x 2 data	continuity-corrected bivariate REML	0.5	1.0	0.5034841074045305	0.4965158925954694	0.7915214551827259	0.2043872676769905	0.7385644511685747	0.7306163219227092	-0.2614355488314253	-0.2693836780772908	0.2653819213184004	0.1316286439472037	0.1337532773711966	0.6333640424659517	0.7390585868137152	0.8359046037371214	0.603553640491413	0.7309873522339256	0.8435068962140467	0.7338370922779436	0.7912645754473699	0.8403948784237756	0.1475020189825816	0.2045765764777428	0.271428438507492	0.3584820139174848	0.7527146975285814	0.9947688568456886	0.2688928161124442	0.739611557854728	0.9966867346695286	0.5128348853931407	0.784037714669056	0.931982341044722	0.0459398776118305	0.2090232462125026	0.4899999233268308	decrease	decrease
0.42.0	PMC Open Access|PMC:PMC6994169|pmc open access:PMC6994169:pntd.0007981.t001:table-1-characteristics-of-the-studies-selected-and-test-properties-calculated-a:1:overall	PMC Open Access	PMC:PMC6994169	Test accuracy of polymerase chain reaction methods against conventional diagnostic techniques for Cutaneous Leishmaniasis (CL) in patients with clinical or epidemiological suspicion of CL: Systematic review and meta-analysis	pmc open access:PMC6994169:pntd.0007981.t001:table-1-characteristics-of-the-studies-selected-and-test-properties-calculated-a:1:overall	Overall structured 2 x 2 data	continuity-corrected bivariate REML	0.05	0.2863969571159562	0.1995390167456351	0.8004609832543648	0.2219497156880449	0.0071363527818806	0.7637116804681183	0.0611452148453013	0.4773147233521621	-0.2252517422706549	0.0850623205218219	0.0505063590987172	0.0345559614231046	0.6080208065973148	0.7620247336555167	0.9096785158181028	0.0455827296899514	0.0615687014020216	0.081084188279597	0.1492741207626573	0.221019509942694	0.3249453782789999	0.0050220133272127	0.0071958795440802	0.010043924739894	0.3345256674095712	0.7386098814163005	0.9991186937102942	0.0209178235038097	0.066966553114258	0.1706263204482778	0.0618818650245492	0.2158090532107897	0.7517855436926975	0.0020115811453501	0.0079633502775142	0.025372626045142	increase	decrease
0.42.0	PMC Open Access|PMC:PMC6994169|pmc open access:PMC6994169:pntd.0007981.t001:table-1-characteristics-of-the-studies-selected-and-test-properties-calculated-a:1:overall	PMC Open Access	PMC:PMC6994169	Test accuracy of polymerase chain reaction methods against conventional diagnostic techniques for Cutaneous Leishmaniasis (CL) in patients with clinical or epidemiological suspicion of CL: Systematic review and meta-analysis	pmc open access:PMC6994169:pntd.0007981.t001:table-1-characteristics-of-the-studies-selected-and-test-properties-calculated-a:1:overall	Overall structured 2 x 2 data	continuity-corrected bivariate REML	0.2	0.7219280948873623	0.3078885236869531	0.6921114763130469	0.5753722484361957	0.0330141727749677	0.9835455163500122	0.2092895369492248	0.2616174214626499	-0.5126385579381374	0.274254027484633	0.1505966131432222	0.1236574143414107	0.8864576706041968	0.9837372723914354	0.999954121688898	0.1602002410243537	0.2105944176844285	0.269054964809172	0.454585264646237	0.574053683171369	0.6957219386124077	0.0234136250404928	0.0332823194771527	0.0459769342606389	0.3469477797720611	0.9201287701516108	0.9998071105812528	0.0773491107006888	0.2270887298937848	0.5000640223800635	0.2385756992840757	0.5665738658787398	0.9350087112443016	0.0094834725332205	0.0367290890618101	0.110049094176712	increase	decrease
0.42.0	PMC Open Access|PMC:PMC6994169|pmc open access:PMC6994169:pntd.0007981.t001:table-1-characteristics-of-the-studies-selected-and-test-properties-calculated-a:1:overall	PMC Open Access	PMC:PMC6994169	Test accuracy of polymerase chain reaction methods against conventional diagnostic techniques for Cutaneous Leishmaniasis (CL) in patients with clinical or epidemiological suspicion of CL: Systematic review and meta-analysis	pmc open access:PMC6994169:pntd.0007981.t001:table-1-characteristics-of-the-studies-selected-and-test-properties-calculated-a:1:overall	Overall structured 2 x 2 data	continuity-corrected bivariate REML	0.5	1.0	0.524587537569589	0.475412462430411	0.8442371361041113	0.1201561258077112	0.6240759233464971	0.5298094776564114	-0.3759240766535029	-0.4701905223435886	0.4207395197235891	0.1972050856847825	0.2235344340388066	0.4644214490839689	0.6258061215172404	0.7793003275711425	0.4280962512039334	0.5323528308998013	0.6381613786109729	0.7692592708178967	0.8435264082062063	0.901437732875754	0.0875078707405184	0.1210434568982879	0.1616159230283127	0.124717846599325	0.6356111827967802	0.9908644608235392	0.2278207294372831	0.5638066588265802	0.915849178672262	0.5562089672192257	0.8394552478559159	0.9829196209242864	0.0368845103720874	0.1323347516082494	0.3309380710514014	decrease	decrease
0.42.0	PMC Open Access|PMC:PMC7006196|pmc open access:PMC7006196:Tab4:table-4-diagnostic-accuracy-results:1:overall	PMC Open Access	PMC:PMC7006196	Targeted antenatal anti-D prophylaxis for RhD-negative pregnant women: a systematic review	pmc open access:PMC7006196:Tab4:table-4-diagnostic-accuracy-results:1:overall	Overall structured 2 x 2 data	continuity-corrected bivariate REML	0.05	0.2863969571159562	0.0588607844383529	0.941139215561647	0.8470438704841108	0.0001512351491183	0.6171888442806366	0.00213748271223	0.3307918871646803	-0.2842594744037262	0.2480570687919327	0.1798192667569794	0.0682378020349533	0.4622518883523799	0.6169854762701862	0.7801913958832257	0.0008395399938654	0.0021350002765663	0.0053456389105255	0.7687457197600316	0.8471262131345181	0.9021160093012806	5.372467327415656e-05	0.0001510395529456	0.0004225470643314	0.2615445911541091	0.6183696101125731	0.9783451044790118	0.0001379943886938	0.0021554336021319	0.0282527153223612	0.5796201663068395	0.8465651795066254	0.9557286401165268	7.469997554892955e-06	0.0001526503913073	0.002855995305709	increase	decrease
0.42.0	PMC Open Access|PMC:PMC7006196|pmc open access:PMC7006196:Tab4:table-4-diagnostic-accuracy-results:1:overall	PMC Open Access	PMC:PMC7006196	Targeted antenatal anti-D prophylaxis for RhD-negative pregnant women: a systematic review	pmc open access:PMC7006196:Tab4:table-4-diagnostic-accuracy-results:1:overall	Overall structured 2 x 2 data	continuity-corrected bivariate REML	0.2	0.7219280948873623	0.2070122395388026	0.7929877604611975	0.9633762096670232	0.0007179597804831	0.2265922363492016	0.0085336601651897	-0.4953358585381607	-0.7133944347221726	0.6682536405156776	0.4185970229474862	0.2496566175681916	0.1543464360865387	0.2264864548025783	0.3256905971817513	0.003413510780841	0.0085239680937185	0.0208492293327786	0.9404413073693786	0.9633986319148342	0.9776670222304984	0.0002551407954672	0.000717031750908	0.0020039232360219	0.0785161940553731	0.2272070898464114	0.5641531929948194	0.0005756958747129	0.0086037355448869	0.1027095782792113	0.867537477108611	0.9632457944175502	0.9903421618888686	3.548149446070219e-05	0.0007246745267719	0.0134222258984852	decrease	decrease
0.42.0	PMC Open Access|PMC:PMC7006196|pmc open access:PMC7006196:Tab4:table-4-diagnostic-accuracy-results:1:overall	PMC Open Access	PMC:PMC7006196	Targeted antenatal anti-D prophylaxis for RhD-negative pregnant women: a systematic review	pmc open access:PMC7006196:Tab4:table-4-diagnostic-accuracy-results:1:overall	Overall structured 2 x 2 data	continuity-corrected bivariate REML	0.5	1.0	0.5033151497397019	0.496684850260298	0.990585455180082	0.0028656668213664	0.076886473131386	0.0283343933829248	-0.923113526868614	-0.9716656066170752	0.9472286093283044	0.4646170230026208	0.4826115863256837	0.05053112998332	0.0768466601571676	0.1158811668622401	0.0116045977340715	0.0283031838342695	0.0669974724463622	0.9844141209052244	0.9905913817540069	0.9943216446192552	0.0010197826174173	0.0028619706321584	0.0079677924110218	0.0246236388478741	0.0771179582933399	0.2272742668917224	0.0020187275580648	0.0285599994749049	0.2932001388274882	0.963231536720452	0.9905509801917536	0.9975679240246772	0.0001419108722133	0.0028924099396722	0.0516107116931448	decrease	decrease
0.42.0	PMC Open Access|PMC:PMC7170259|pmc open access:PMC7170259:pone.0231775.t001:table-1-basic-characteristics-and-quality-assessment-of-the-eligible-studies-inc:1:overall	PMC Open Access	PMC:PMC7170259	Contrast-enhanced ultrasound for the differential diagnosis of thyroid nodules: An updated meta-analysis with comprehensive heterogeneity analysis	pmc open access:PMC7170259:pone.0231775.t001:table-1-basic-characteristics-and-quality-assessment-of-the-eligible-studies-inc:1:overall	Overall structured 2 x 2 data	continuity-corrected bivariate REML	0.05	0.2863969571159562	0.2024479382208422	0.7975520617791578	0.2116775317463957	0.0089603180440954	0.7446770681527841	0.073819100731675	0.4582801110368278	-0.2125778563842812	0.0767640440408528	0.0462622538235129	0.0305017902173398	0.6794550567030213	0.7443670778583636	0.8095489638759682	0.0638138085334343	0.0738948064903018	0.085184931232292	0.1797158591075118	0.2115141746813422	0.2489118977778271	0.007513136629196	0.0089714703611111	0.0106672662553619	0.4568545261809154	0.7438346937257281	0.9911389335909976	0.0396685110424295	0.0753465280057141	0.1333361643309003	0.0962067183480991	0.2112339051217159	0.4554724608533977	0.0042585429044644	0.009185899255454	0.0185703038170119	increase	decrease
0.42.0	PMC Open Access|PMC:PMC7170259|pmc open access:PMC7170259:pone.0231775.t001:table-1-basic-characteristics-and-quality-assessment-of-the-eligible-studies-inc:1:overall	PMC Open Access	PMC:PMC7170259	Contrast-enhanced ultrasound for the differential diagnosis of thyroid nodules: An updated meta-analysis with comprehensive heterogeneity analysis	pmc open access:PMC7170259:pone.0231775.t001:table-1-basic-characteristics-and-quality-assessment-of-the-eligible-studies-inc:1:overall	Overall structured 2 x 2 data	continuity-corrected bivariate REML	0.2	0.7219280948873623	0.3058098844061871	0.6941901155938128	0.5605270732559442	0.0411778846730039	0.9894033267932634	0.2476669250815962	0.267475231905901	-0.474261169805766	0.2474308465384598	0.1387089154447407	0.108721931093719	0.9638093449464968	0.9894878314520223	0.9996531197287633	0.2174857745346841	0.2478920537405514	0.2809370196841696	0.5099663966620881	0.5602858404804882	0.6115234914570781	0.0347094848559819	0.0412274679401419	0.0487205818911369	0.7240817629716554	0.9733011454781229	0.999944929035574	0.140935613581634	0.252199828285193	0.4108096436339952	0.3358246933088659	0.5598715763776854	0.7989205427164956	0.0199101233662469	0.0421800404481483	0.0824661150807049	increase	decrease
0.42.0	PMC Open Access|PMC:PMC7170259|pmc open access:PMC7170259:pone.0231775.t001:table-1-basic-characteristics-and-quality-assessment-of-the-eligible-studies-inc:1:overall	PMC Open Access	PMC:PMC7170259	Contrast-enhanced ultrasound for the differential diagnosis of thyroid nodules: An updated meta-analysis with comprehensive heterogeneity analysis	pmc open access:PMC7170259:pone.0231775.t001:table-1-basic-characteristics-and-quality-assessment-of-the-eligible-studies-inc:1:overall	Overall structured 2 x 2 data	continuity-corrected bivariate REML	0.5	1.0	0.512533776776877	0.487466223223123	0.836114258444089	0.1466013395351561	0.64352496747954	0.601269393784323	-0.35647503252046	-0.398730606215677	0.3770731974397938	0.1827054947443714	0.1943677026954224	0.5764592910764349	0.6438404356385051	0.7091413216805156	0.5456505122285585	0.601668483290472	0.657774291367583	0.8063031107008917	0.835980033999286	0.8629504850700075	0.1257443722689026	0.1467584356569826	0.1700303890789794	0.3242506241702223	0.644382137481379	0.915793726569115	0.3848609850967042	0.609260533198496	0.8333756418384601	0.669148750961943	0.8357493639446301	0.9408025998451124	0.0751516571656361	0.1497684445633398	0.2644419575562823	decrease	decrease
0.42.0	PMC Open Access|PMC:PMC7230994|pmc open access:PMC7230994:jcm-09-01133-t001:table-1-summary-of-characteristics-of-included-publications:1:overall	PMC Open Access	PMC:PMC7230994	Delta Neutrophil Index for the Prediction of Prognosis in Acute Gastrointestinal Diseases; Diagnostic Test Accuracy Meta-Analysis	pmc open access:PMC7230994:jcm-09-01133-t001:table-1-summary-of-characteristics-of-included-publications:1:overall	Overall structured 2 x 2 data	continuity-corrected bivariate REML	0.05	0.2863969571159562	0.2401404819784541	0.7598595180215458	0.1439565199536204	0.020306663993066	0.5945075222659212	0.1431589279805333	0.3081105651499649	-0.1432380291354229	0.0348509601634321	0.0218551663005882	0.0129957938628437	0.4141991244221648	0.591558278277292	0.7897293426899417	0.0907845980876384	0.1439811378943022	0.2125437242490182	0.0834438686735733	0.1428128525640049	0.2368303103986053	0.0115317293715689	0.0204538293097607	0.0336841312347307	0.1558859205132403	0.5745058780313426	0.9962293548275232	0.0286607676915355	0.1497468652522444	0.4401645665978946	0.0226158262056789	0.1364287156196952	0.570812747546486	0.0029043686542573	0.0214936661246291	0.0911101585703235	increase	decrease
0.42.0	PMC Open Access|PMC:PMC7230994|pmc open access:PMC7230994:jcm-09-01133-t001:table-1-summary-of-characteristics-of-included-publications:1:overall	PMC Open Access	PMC:PMC7230994	Delta Neutrophil Index for the Prediction of Prognosis in Acute Gastrointestinal Diseases; Diagnostic Test Accuracy Meta-Analysis	pmc open access:PMC7230994:jcm-09-01133-t001:table-1-summary-of-characteristics-of-included-publications:1:overall	Overall structured 2 x 2 data	continuity-corrected bivariate REML	0.2	0.7219280948873623	0.3113913156206035	0.6886086843793964	0.4440687501731471	0.0896312362270192	0.990954700921348	0.4352377324602076	0.2690266060339856	-0.2866903624271547	0.1136449245053467	0.0682292296467168	0.0454156948586299	0.8828339116920391	0.9865679017299608	0.9999666953245776	0.2969449485936473	0.437252172659192	0.5895974910783564	0.3018919921477914	0.4417712520857617	0.5958031001064193	0.0525051812352809	0.0902345327325206	0.1420557778688144	0.422917605592934	0.9101469744690228	0.9997818652857172	0.1041010923013697	0.4512483974763244	0.9056169520775484	0.0990267779606764	0.4287067379440551	0.8633400024488458	0.0136471151533242	0.0944797299359899	0.3225647742251365	increase	decrease
0.42.0	PMC Open Access|PMC:PMC7230994|pmc open access:PMC7230994:jcm-09-01133-t001:table-1-summary-of-characteristics-of-included-publications:1:overall	PMC Open Access	PMC:PMC7230994	Delta Neutrophil Index for the Prediction of Prognosis in Acute Gastrointestinal Diseases; Diagnostic Test Accuracy Meta-Analysis	pmc open access:PMC7230994:jcm-09-01133-t001:table-1-summary-of-characteristics-of-included-publications:1:overall	Overall structured 2 x 2 data	continuity-corrected bivariate REML	0.5	1.0	0.4538929829049024	0.5461070170950977	0.7616286082317836	0.2825492336003012	0.7923214551223514	0.8589011101756823	-0.2076785448776485	-0.1410988898243177	0.1713189280572535	0.0942638342198655	0.0770550938373879	0.5972057553397262	0.7951500004794685	0.9478131478058875	0.6832191897929896	0.8609052154197998	0.970022816189845	0.6336690935456032	0.7599340104474716	0.8549919095610229	0.1814409543425185	0.2840458872092785	0.3984266769107586	0.2333564759774878	0.8005984526096268	0.9994656343565392	0.2961510622276791	0.8660614557668874	0.9996880049041365	0.305383638447428	0.7501035777782772	0.9619333603743688	0.052441437548969	0.2944579864961971	0.6557213089605767	decrease	decrease
0.42.0	PMC Open Access|PMC:PMC7277843|pmc open access:PMC7277843:diagnostics-10-00271-t001:table-1-study-characteristics:1:overall	PMC Open Access	PMC:PMC7277843	The Effects of Early Bispectral Index to Predict Poor Neurological Function in Cardiac Arrest Patients: A Systematic Review and Meta-Analysis	pmc open access:PMC7277843:diagnostics-10-00271-t001:table-1-study-characteristics:1:overall	Overall structured 2 x 2 data	continuity-corrected bivariate REML	0.05	0.2863969571159562	0.1370136662105714	0.8629863337894286	0.2927521692420196	0.0114589902688611	0.8722499185077826	0.0903171674130204	0.5858529613918263	-0.1960797897029358	0.0889443167453241	0.0610177561664847	0.0279265605788392	0.7615991866690986	0.8715718390014955	0.9563346682668464	0.0670732724619204	0.0905072995744174	0.1185642522745188	0.2207854864218808	0.2922200877783522	0.3776074085549267	0.0079786846757023	0.0114885650223424	0.0160360622438931	0.653940125566923	0.870725442951645	0.9872652897387068	0.0375789033715907	0.0909079430379867	0.1773167251350336	0.1683603290414874	0.2915580938016585	0.4336636389319249	0.0039945412844539	0.0115509410911594	0.0266526541408156	increase	decrease
0.42.0	PMC Open Access|PMC:PMC7277843|pmc open access:PMC7277843:diagnostics-10-00271-t001:table-1-study-characteristics:1:overall	PMC Open Access	PMC:PMC7277843	The Effects of Early Bispectral Index to Predict Poor Neurological Function in Cardiac Arrest Patients: A Systematic Review and Meta-Analysis	pmc open access:PMC7277843:diagnostics-10-00271-t001:table-1-study-characteristics:1:overall	Overall structured 2 x 2 data	continuity-corrected bivariate REML	0.2	0.7219280948873623	0.2420463968055764	0.7579536031944236	0.6628654427963407	0.0521876376568478	0.92205024295205	0.2956181882120589	0.2001221480646877	-0.4263099066753034	0.2746842849819749	0.1756309804092941	0.0990533045726809	0.8231181655063731	0.922609872393513	0.98426113613819	0.2274122796216922	0.2961580689379451	0.372791886115234	0.5737211629073043	0.6622906010479875	0.7423901347239305	0.0367977607213882	0.0523167666955375	0.0718505462864361	0.7521360927300519	0.9233046443917972	0.9994006776115238	0.1340438197724891	0.2972947655293917	0.515099700754125	0.4902142137213715	0.6615738765562637	0.7843545703728105	0.0186940431091122	0.0525890225427202	0.1150965046538749	increase	decrease
0.42.0	PMC Open Access|PMC:PMC7277843|pmc open access:PMC7277843:diagnostics-10-00271-t001:table-1-study-characteristics:1:overall	PMC Open Access	PMC:PMC7277843	The Effects of Early Bispectral Index to Predict Poor Neurological Function in Cardiac Arrest Patients: A Systematic Review and Meta-Analysis	pmc open access:PMC7277843:diagnostics-10-00271-t001:table-1-study-characteristics:1:overall	Overall structured 2 x 2 data	continuity-corrected bivariate REML	0.5	1.0	0.4521118579955863	0.5478881420044137	0.8871930096409545	0.1804921706258343	0.5083250599826822	0.6811525484898189	-0.4916749400173178	-0.3188474515101811	0.3969848084518536	0.222292070661098	0.1746927377907554	0.4015633460386194	0.509091005145119	0.6262423685293487	0.5644108599442214	0.6819944157851432	0.7890658743945648	0.843346848189834	0.8869354223382869	0.920174693922866	0.1325575768719799	0.1808781818527593	0.2364376600355921	0.3443329726891586	0.5100459015163525	0.7344230833704523	0.3689215694378951	0.6837628200977826	0.9269279954835262	0.7936626777719278	0.8866138402516097	0.9356870467679682	0.0708052623461765	0.1816912019259065	0.3422207738051728	decrease	decrease
0.42.0	PMC Open Access|PMC:PMC7430004|pmc open access:PMC7430004:Tab2:table-2-data-extracted-for-the-construction-of-2-2-table:1:overall	PMC Open Access	PMC:PMC7430004	Diagnostic accuracy of D-dimer in periprosthetic joint infection: a diagnostic meta-analysis	pmc open access:PMC7430004:Tab2:table-2-data-extracted-for-the-construction-of-2-2-table:1:overall	Overall structured 2 x 2 data	continuity-corrected bivariate REML	0.05	0.2863969571159562	0.3093740035143362	0.6906259964856638	0.1296818390879202	0.0143055869726057	0.556564981458204	0.108144567836354	0.2701680243422477	-0.1782523892796022	0.0395227706598559	0.0211347774625227	0.0183879931973332	0.4234113346272583	0.5563971902204411	0.7260803132014755	0.0725545641061135	0.1089141081683482	0.158817054382508	0.0861278653318849	0.1296207565378539	0.2020858916759763	0.0087744783878768	0.0144317399884993	0.023157025637415	0.2646140266612824	0.5482333376738717	0.9859717322868432	0.0349428363735069	0.1130279523735121	0.3260384286442691	0.0449657430763371	0.1266696177836796	0.4560731662543703	0.0036659875979991	0.0151106225661816	0.0596460912232875	increase	decrease
0.42.0	PMC Open Access|PMC:PMC7430004|pmc open access:PMC7430004:Tab2:table-2-data-extracted-for-the-construction-of-2-2-table:1:overall	PMC Open Access	PMC:PMC7430004	Diagnostic accuracy of D-dimer in periprosthetic joint infection: a diagnostic meta-analysis	pmc open access:PMC7430004:Tab2:table-2-data-extracted-for-the-construction-of-2-2-table:1:overall	Overall structured 2 x 2 data	continuity-corrected bivariate REML	0.2	0.7219280948873623	0.387220812670173	0.612779187329827	0.4144424930578861	0.0644918134463363	0.9787743938932508	0.3450234988091725	0.2568462990058886	-0.3769045960781897	0.1315030594532833	0.0666169602333987	0.0648860992198846	0.8922847384981472	0.978218735612303	0.999917124037342	0.2438994294933379	0.3471017959961628	0.4728105585428827	0.3092318224668901	0.4143111337002536	0.5460780068979305	0.0403510495444532	0.0650313326314986	0.1012071588793226	0.6396831381593191	0.9359862177059896	0.999861280727202	0.1252840899992343	0.358137363809875	0.7806716897069728	0.1827685635568051	0.4079160475517337	0.7993093082230333	0.0171772969978452	0.0679264179417396	0.2315316018841019	increase	decrease
0.42.0	PMC Open Access|PMC:PMC7430004|pmc open access:PMC7430004:Tab2:table-2-data-extracted-for-the-construction-of-2-2-table:1:overall	PMC Open Access	PMC:PMC7430004	Diagnostic accuracy of D-dimer in periprosthetic joint infection: a diagnostic meta-analysis	pmc open access:PMC7430004:Tab2:table-2-data-extracted-for-the-construction-of-2-2-table:1:overall	Overall structured 2 x 2 data	continuity-corrected bivariate REML	0.5	1.0	0.5429144309818467	0.4570855690181533	0.7389781418993686	0.2161479365776217	0.828284458731419	0.7530711089525218	-0.171715541268581	-0.2469288910474781	0.2060944780500296	0.0932268453785715	0.1128676326714581	0.662384776664828	0.8284412002207405	0.9412956652652044	0.5945563618386961	0.7558734636825569	0.8937975974314405	0.6416611496879943	0.7388737150220585	0.8279447579154823	0.1439755094106208	0.2176609797909322	0.3105415511870658	0.3237127721612854	0.8358820147358645	0.9992118465796532	0.3482953571369499	0.7698428991768289	0.997611574381514	0.4721769470037448	0.7337450491056073	0.9409373308816564	0.0653419915895001	0.225710545205497	0.5465179076715518	decrease	decrease
0.42.0	PMC Open Access|PMC:PMC7539761|pmc open access:PMC7539761:t3-jheor-7-2-17088:table-3-data-extracted-from-each-study-included-egfr-alk-ros-1-braf-ret-and-met-:1:overall	PMC Open Access	PMC:PMC7539761	Diagnostic Accuracy of Next Generation Sequencing Panel using Circulating Tumor DNA in Patients with Advanced Non-Small Cell Lung Cancer: A Systematic Review and Meta-Analysis	pmc open access:PMC7539761:t3-jheor-7-2-17088:table-3-data-extracted-from-each-study-included-egfr-alk-ros-1-braf-ret-and-met-:1:overall	Overall structured 2 x 2 data	continuity-corrected bivariate REML	0.05	0.2863969571159562	0.0428135365177958	0.9571864634822042	0.8848015348279153	0.0126605605490455	0.5153996640907156	0.0979552443678177	0.2290027069747593	-0.1884417127481385	0.1705694408401821	0.1420199373873034	0.0285495034528786	0.3067831324688213	0.5155514359270845	0.7723400730889712	0.0749107466893133	0.0979890909950972	0.124895490497489	0.7732288585945681	0.8847499269770391	0.9451182194599764	0.0091214171304591	0.0126659460059644	0.0171107696839797	0.2962015091677487	0.5236831887564164	0.8056577655204284	0.0449847777247829	0.0981426609429753	0.1701698474784401	0.753515950960837	0.8819659798937806	0.9476728381933036	0.0049437638532507	0.012690387744605	0.025285943563756	increase	decrease
0.42.0	PMC Open Access|PMC:PMC7539761|pmc open access:PMC7539761:t3-jheor-7-2-17088:table-3-data-extracted-from-each-study-included-egfr-alk-ros-1-braf-ret-and-met-:1:overall	PMC Open Access	PMC:PMC7539761	Diagnostic Accuracy of Next Generation Sequencing Panel using Circulating Tumor DNA in Patients with Advanced Non-Small Cell Lung Cancer: A Systematic Review and Meta-Analysis	pmc open access:PMC7539761:t3-jheor-7-2-17088:table-3-data-extracted-from-each-study-included-egfr-alk-ros-1-braf-ret-and-met-:1:overall	Overall structured 2 x 2 data	continuity-corrected bivariate REML	0.2	0.7219280948873623	0.1556792396645335	0.8443207603354664	0.9733213729457032	0.0574119114296245	0.1774515215244133	0.317084326772241	-0.5444765733629491	-0.4048437681151213	0.426581697068329	0.3255438656693351	0.1010378313989938	0.0942697100696921	0.1775197442245655	0.3200661027890492	0.2509085553293307	0.3171784432872854	0.3892774426887526	0.9418477117115682	0.9733082248633692	0.9879226571770294	0.0418937427241173	0.0574352255296723	0.0763754929698682	0.0905226024663082	0.1811948751173418	0.3447800750758041	0.1582683617618475	0.3176053610762968	0.4990275843196985	0.9355712608569986	0.9725972104292178	0.9885090538854306	0.0230554506643421	0.0575410246069368	0.1097056875810247	decrease	decrease
0.42.0	PMC Open Access|PMC:PMC7539761|pmc open access:PMC7539761:t3-jheor-7-2-17088:table-3-data-extracted-from-each-study-included-egfr-alk-ros-1-braf-ret-and-met-:1:overall	PMC Open Access	PMC:PMC7539761	Diagnostic Accuracy of Next Generation Sequencing Panel using Circulating Tumor DNA in Patients with Advanced Non-Small Cell Lung Cancer: A Systematic Review and Meta-Analysis	pmc open access:PMC7539761:t3-jheor-7-2-17088:table-3-data-extracted-from-each-study-included-egfr-alk-ros-1-braf-ret-and-met-:1:overall	Overall structured 2 x 2 data	continuity-corrected bivariate REML	0.5	1.0	0.381410645958009	0.618589354041991	0.9931941654960325	0.1959056860332037	0.0587805409818984	0.7136634993075445	-0.9412194590181016	-0.2863365006924555	0.5361158328543321	0.3589911218523419	0.1771247110019901	0.029856672529552	0.0588051457159341	0.1135725269615476	0.6069936340395442	0.7138017256257618	0.8089751864928801	0.9847989458661798	0.9931907428452252	0.9969530651356876	0.1488653862024964	0.1959735474051106	0.2485521034367949	0.028604665035613	0.060132750988992	0.1238085241362717	0.4238471260094862	0.7144282591837385	0.9150908822251792	0.983074971530698	0.9930055520680294	0.9971022904027284	0.0862558033975727	0.1962813998139668	0.3301610991216691	decrease	decrease
0.42.0	PMC Open Access|PMC:PMC7602716|pmc open access:PMC7602716:ijerph-17-07515-t001:table-1-characteristics-of-the-studies-that-were-systematically-reviewed:1:overall	PMC Open Access	PMC:PMC7602716	Diagnostic Test Accuracy of the 4AT for Delirium Detection: A Systematic Review and Meta-Analysis	pmc open access:PMC7602716:ijerph-17-07515-t001:table-1-characteristics-of-the-studies-that-were-systematically-reviewed:1:overall	Overall structured 2 x 2 data	continuity-corrected bivariate REML	0.05	0.2863969571159562	0.1593403047994721	0.8406596952005279	0.2557631151236827	0.0109992513409653	0.8202853131869074	0.087347060786227	0.5338883560709512	-0.1990498963297292	0.0822632917930123	0.0542041366209138	0.0280591551720985	0.6697647264623814	0.8187939104645096	0.9446111273013662	0.0584907602516121	0.0877421774973714	0.1248675774551341	0.175335019610071	0.2547975658579456	0.3623432986917885	0.0067655506299254	0.0110601653933092	0.0171059935288898	0.3791207554119243	0.7893862513478622	0.9992306267222298	0.0208184421768549	0.0914687080744713	0.2271584393837218	0.0736939917485961	0.2399508844944606	0.6740447327560203	0.0020004876692357	0.011638375179742	0.036743881089866	increase	decrease
0.42.0	PMC Open Access|PMC:PMC7602716|pmc open access:PMC7602716:ijerph-17-07515-t001:table-1-characteristics-of-the-studies-that-were-systematically-reviewed:1:overall	PMC Open Access	PMC:PMC7602716	Diagnostic Test Accuracy of the 4AT for Delirium Detection: A Systematic Review and Meta-Analysis	pmc open access:PMC7602716:ijerph-17-07515-t001:table-1-characteristics-of-the-studies-that-were-systematically-reviewed:1:overall	Overall structured 2 x 2 data	continuity-corrected bivariate REML	0.2	0.7219280948873623	0.2628761705267242	0.7371238294732758	0.6201151308406948	0.0501767920667399	0.9579606683205734	0.2871474828761983	0.236032573433211	-0.4347806120111639	0.2584398106827134	0.1588291745277807	0.0996106361549326	0.8419412356188891	0.9588026438976642	0.9994655562156148	0.2010740151955379	0.288278382196484	0.3892053951101457	0.5024664649526179	0.6189179683964262	0.7296675785212156	0.0313412133701259	0.0504436057813023	0.0763554592861955	0.4444292213074228	0.9340333365548368	0.9998454165891268	0.0770007624331001	0.2988836367676588	0.6182762626542708	0.2742553246227724	0.5999353674544674	0.9076003493268264	0.0094315624622766	0.0529704449347194	0.1533969392519623	increase	decrease
0.42.0	PMC Open Access|PMC:PMC7602716|pmc open access:PMC7602716:ijerph-17-07515-t001:table-1-characteristics-of-the-studies-that-were-systematically-reviewed:1:overall	PMC Open Access	PMC:PMC7602716	Diagnostic Test Accuracy of the 4AT for Delirium Detection: A Systematic Review and Meta-Analysis	pmc open access:PMC7602716:ijerph-17-07515-t001:table-1-characteristics-of-the-studies-that-were-systematically-reviewed:1:overall	Overall structured 2 x 2 data	continuity-corrected bivariate REML	0.5	1.0	0.4699479019812282	0.5300520980187717	0.8671891617870857	0.1744475177872505	0.565096833899082	0.6677783843564609	-0.4349031661009179	-0.3322216156435391	0.380476594853164	0.20438183047412	0.1760947643790439	0.4187682206318536	0.5666810604547541	0.7187691464752285	0.513609248260946	0.6695819586074121	0.8088905088767815	0.8015738792247646	0.8666031291759473	0.9152297931517732	0.1145906257265712	0.1752532113947068	0.248499057990799	0.1677082119576059	0.5917580192066481	0.9698152508801876	0.2268958443032296	0.6862253580961233	0.9812658608422236	0.6018442926945003	0.8571098788464131	0.9751800728771484	0.0366881695596909	0.1828282918368849	0.4202106664261852	decrease	decrease
0.42.0	PMC Open Access|PMC:PMC7821724|pmc open access:PMC7821724:Tab1:table-1-baseline-characteristics-of-studies-that-satisfied-the-inclusion-criteri:1:overall	PMC Open Access	PMC:PMC7821724	Use of the A2DS2 scale to predict morbidity in stroke-associated pneumonia: a systematic review and meta-analysis	pmc open access:PMC7821724:Tab1:table-1-baseline-characteristics-of-studies-that-satisfied-the-inclusion-criteri:1:overall	Overall structured 2 x 2 data	continuity-corrected bivariate REML	0.05	0.2863969571159562	0.2425818141400414	0.7574181858599585	0.1571558539657077	0.0156807006538751	0.6274618283981631	0.1164478683675446	0.3410648712822068	-0.1699490887484115	0.0459863952732975	0.0276847536076078	0.0183016416656895	0.5567355673771903	0.6272562899251781	0.70374343027336	0.1030321111794527	0.1166118261011975	0.1308372125917568	0.1297439568701862	0.1570710444852334	0.1910887200645728	0.0134742733077034	0.0157081606646584	0.0181350356033666	0.3597817066366945	0.6205557341137871	0.976313874793193	0.0684400785234945	0.121519278637175	0.1907616243827353	0.0683621850248406	0.1543238263750127	0.4158565328573573	0.008175623055255	0.0165355080525149	0.0292787095955475	increase	decrease
0.42.0	PMC Open Access|PMC:PMC7821724|pmc open access:PMC7821724:Tab1:table-1-baseline-characteristics-of-studies-that-satisfied-the-inclusion-criteri:1:overall	PMC Open Access	PMC:PMC7821724	Use of the A2DS2 scale to predict morbidity in stroke-associated pneumonia: a systematic review and meta-analysis	pmc open access:PMC7821724:Tab1:table-1-baseline-characteristics-of-studies-that-satisfied-the-inclusion-criteri:1:overall	Overall structured 2 x 2 data	continuity-corrected bivariate REML	0.2	0.7219280948873623	0.3246683239844417	0.6753316760155583	0.4696873620422014	0.070346754130322	0.99734711547809	0.3672163390268305	0.2754190205907276	-0.3547117558605318	0.1501282527790864	0.0856980558594257	0.0644301969196606	0.9788059773096544	0.9970695660188496	0.99999140361408	0.3311034826744691	0.3676494489198294	0.4044874134595695	0.414576037063231	0.4695278496855345	0.5287664964683659	0.0609243791990249	0.0704630922543576	0.0806562773832341	0.7644283825979584	0.9680257784163808	0.9999205240127778	0.2315474743756409	0.3805223334464098	0.5444478281388999	0.258461623806205	0.4643260356321974	0.7717709941537805	0.0376790238946848	0.0739576837192642	0.1253149008619895	increase	decrease
0.42.0	PMC Open Access|PMC:PMC7821724|pmc open access:PMC7821724:Tab1:table-1-baseline-characteristics-of-studies-that-satisfied-the-inclusion-criteri:1:overall	PMC Open Access	PMC:PMC7821724	Use of the A2DS2 scale to predict morbidity in stroke-associated pneumonia: a systematic review and meta-analysis	pmc open access:PMC7821724:Tab1:table-1-baseline-characteristics-of-studies-that-satisfied-the-inclusion-criteri:1:overall	Overall structured 2 x 2 data	continuity-corrected bivariate REML	0.5	1.0	0.4888413436732421	0.5111586563267578	0.7798675920343512	0.2323514958666556	0.7604092023271241	0.7820880200849012	-0.2395907976728759	-0.2179119799150988	0.2285094823170579	0.1171218874661525	0.1113875948509052	0.6848744009738215	0.7606098174385745	0.8281250832565418	0.733843097292333	0.7826345177858162	0.8263977215684976	0.7390842677929683	0.7797576295317685	0.8177962353303625	0.2060391033920466	0.2326687006592546	0.2597690869356494	0.3615830132941597	0.7671397985181039	0.9803564270952194	0.5720900045405224	0.7985356738159407	0.9461964431851754	0.5823224653160785	0.776147569800684	0.9311591372826128	0.1354097714647476	0.2421124965443241	0.3643021427282627	decrease	decrease
0.42.0	PMC Open Access|PMC:PMC8023604|pmc open access:PMC8023604:t0002:table-2-summary-of-eligible-studies:1:overall	PMC Open Access	PMC:PMC8023604	Diagnostic accuracy of the cancer ratio for the prediction of malignant pleural effusion: evidence from a validation study and meta-analysis	pmc open access:PMC8023604:t0002:table-2-summary-of-eligible-studies:1:overall	Overall structured 2 x 2 data	continuity-corrected bivariate REML	0.05	0.2863969571159562	0.1928396323448504	0.8071603676551495	0.2465577426758733	0.003040158621436	0.8057765492331725	0.0298000527990888	0.5193795921172163	-0.2565969043168674	0.1069578820362735	0.0608569966603291	0.0461008853759443	0.6025122608387563	0.8061204931045198	0.972206199505992	0.0193778969420252	0.029883618149219	0.0479068176181457	0.147090946254342	0.2467712739814355	0.4021706663523574	0.0018408144010216	0.003050160617798	0.0053283423478982	0.376924158155506	0.7967610582279152	0.9993236771368412	0.0116287517015707	0.0297292985828345	0.1102711647758168	0.0733112463541398	0.2460368489400567	0.701264345575963	0.0010222139804953	0.0030316944517232	0.0146548527783732	increase	decrease
0.42.0	PMC Open Access|PMC:PMC8023604|pmc open access:PMC8023604:t0002:table-2-summary-of-eligible-studies:1:overall	PMC Open Access	PMC:PMC8023604	Diagnostic accuracy of the cancer ratio for the prediction of malignant pleural effusion: evidence from a validation study and meta-analysis	pmc open access:PMC8023604:t0002:table-2-summary-of-eligible-studies:1:overall	Overall structured 2 x 2 data	continuity-corrected bivariate REML	0.2	0.7219280948873623	0.3125368623411109	0.6874631376588891	0.6085183564362863	0.0142779760320817	0.965749051786046	0.1079759228840654	0.2438209568986837	-0.6139521720032969	0.3458664496957545	0.1791510538165671	0.1667153958791875	0.7922950688237997	0.9652070822495136	0.9998946152092808	0.0719363147549937	0.1082595458609042	0.1676758367492241	0.4503003514683164	0.6087920706257891	0.7616443524099112	0.0086839228166436	0.0143244187670102	0.0248138142868481	0.410239599012642	0.927960654217538	0.9998170920031652	0.0441658343018373	0.1077357183007237	0.3507560420059926	0.2731380727755451	0.6078496944831584	0.9176978102409676	0.0048369748199545	0.0142386712674011	0.0659843354104942	increase	decrease
0.42.0	PMC Open Access|PMC:PMC8023604|pmc open access:PMC8023604:t0002:table-2-summary-of-eligible-studies:1:overall	PMC Open Access	PMC:PMC8023604	Diagnostic accuracy of the cancer ratio for the prediction of malignant pleural effusion: evidence from a validation study and meta-analysis	pmc open access:PMC8023604:t0002:table-2-summary-of-eligible-studies:1:overall	Overall structured 2 x 2 data	continuity-corrected bivariate REML	0.5	1.0	0.5519313223336318	0.4480686776663681	0.8614496500825689	0.0547660587075337	0.5804296816677155	0.306307782418712	-0.4195703183322845	-0.6936922175812881	0.5423957552481788	0.2315740006090806	0.3108217546390983	0.3754062675583545	0.5800681351809525	0.7846199274859214	0.2133644003335248	0.3070092502802226	0.4443594058510247	0.7661749107678298	0.8615867456833364	0.9274397245114228	0.0338537414330195	0.0549368593310127	0.0923784705116348	0.1521393682215935	0.5813128386007418	0.9706592825803976	0.1361931254800068	0.3057133439641651	0.7607579772640191	0.6004967307825331	0.8611144010849674	0.9780708390340016	0.0190711591291263	0.0546214734460177	0.2203236182749087	decrease	decrease
0.42.0	PMC Open Access|PMC:PMC8060079|pmc open access:PMC8060079:tab1:table-1-characteristics-of-the-included-studies:1:overall	PMC Open Access	PMC:PMC8060079	Interleukin-27 as a Diagnostic Biomarker for Patients with Sepsis: A Meta-Analysis	pmc open access:PMC8060079:tab1:table-1-characteristics-of-the-included-studies:1:overall	Overall structured 2 x 2 data	continuity-corrected bivariate REML	0.05	0.2863969571159562	0.3673796810042956	0.6326203189957044	0.1142155442553632	0.0127083015583431	0.5125018108915617	0.0982551715972721	0.2261048537756054	-0.1881417855186841	0.0359559873176465	0.0171485941056977	0.0188073932119486	0.3655303119414995	0.5085689054069993	0.750751778270092	0.0552599135255672	0.1002807298066639	0.1710553191176229	0.0698946311536358	0.1128889606949373	0.2149035721893052	0.0063197150294834	0.0130318117916106	0.0254541672113503	0.247995096280033	0.4908561940007859	0.9912196169441492	0.0211324956289617	0.1115630457344143	0.3915009285508345	0.0412501690519535	0.1070741713134939	0.5426731105672498	0.0020355776908946	0.0148680139909839	0.0769948816663966	increase	decrease
0.42.0	PMC Open Access|PMC:PMC8060079|pmc open access:PMC8060079:tab1:table-1-characteristics-of-the-included-studies:1:overall	PMC Open Access	PMC:PMC8060079	Interleukin-27 as a Diagnostic Biomarker for Patients with Sepsis: A Meta-Analysis	pmc open access:PMC8060079:tab1:table-1-characteristics-of-the-included-studies:1:overall	Overall structured 2 x 2 data	continuity-corrected bivariate REML	0.2	0.7219280948873623	0.4418791109960406	0.5581208890039593	0.3798366491657337	0.0576185550057462	0.9579265709264664	0.3179180207861382	0.235998476039104	-0.4040100741012241	0.1212036649353509	0.0546493205271428	0.0665543444082081	0.8312935691634074	0.954835577000885	0.9998041664009392	0.1909888553211608	0.3235303036416529	0.5010368424284536	0.2630522286211694	0.3767370926388071	0.565257504364733	0.0293237058962315	0.0590169874639243	0.1103719466918865	0.5536268523516112	0.8963138730433666	0.9996975691215246	0.0781011200302774	0.3542220707128549	0.8590471079485859	0.1696893708662043	0.3628912601436583	0.849316882599043	0.0095957457053495	0.0668934202756654	0.2837874955063145	increase	decrease
0.42.0	PMC Open Access|PMC:PMC8060079|pmc open access:PMC8060079:tab1:table-1-characteristics-of-the-included-studies:1:overall	PMC Open Access	PMC:PMC8060079	Interleukin-27 as a Diagnostic Biomarker for Patients with Sepsis: A Meta-Analysis	pmc open access:PMC8060079:tab1:table-1-characteristics-of-the-included-studies:1:overall	Overall structured 2 x 2 data	continuity-corrected bivariate REML	0.5	1.0	0.5908779709795304	0.4091220290204695	0.7101376642068278	0.196506890743114	0.868543349980049	0.7148866229596581	-0.131456650019951	-0.2851133770403419	0.1943210019511778	0.0776748386355549	0.1166461633156228	0.637334979120048	0.8720341269116205	0.9774856967897424	0.4932765530349397	0.7230443228618183	0.916620924976462	0.5881032794813017	0.7074173281202027	0.8387317573577254	0.1078106042258382	0.2005588179096395	0.3316674422102205	0.2535067273187457	0.8862263399300144	0.9998249619640874	0.2298148119115163	0.7629925488296271	0.9986811497864062	0.4497858498188932	0.6949697239278174	0.9575295335047056	0.0373089608573936	0.2228517363045475	0.613143017759036	decrease	decrease
0.42.0	PMC Open Access|PMC:PMC8073908|pmc open access:PMC8073908:Tab1:table-1-general-characteristics-of-the-reviewed-studies-and-the-primary-results:1:overall	PMC Open Access	PMC:PMC8073908	The value of glycosylated hemoglobin in the diagnosis of diabetic retinopathy: a systematic review and Meta-analysis	pmc open access:PMC8073908:Tab1:table-1-general-characteristics-of-the-reviewed-studies-and-the-primary-results:1:overall	Overall structured 2 x 2 data	continuity-corrected bivariate REML	0.05	0.2863969571159562	0.2251749855411406	0.7748250144588593	0.1786676249263107	0.0126073887113342	0.6771536134323213	0.0976208889210697	0.390756656316365	-0.1887760681948865	0.0582797953324476	0.0350854349444018	0.0231943603880457	0.5650886008719929	0.6759467683428505	0.7948111136216006	0.077395082828553	0.0980048269428398	0.1220654613209248	0.1328077968382894	0.1781199011306678	0.2398622396453534	0.0094903277699546	0.0126684499869303	0.0166282365546695	0.3253632721387912	0.6601680625909392	0.9965761692986268	0.034197270083624	0.1052258555636509	0.2319304502080255	0.059476491767568	0.1711521940710429	0.5708302351673304	0.003573994675671	0.0138295376663123	0.0377609780971517	increase	decrease
0.42.0	PMC Open Access|PMC:PMC8073908|pmc open access:PMC8073908:Tab1:table-1-general-characteristics-of-the-reviewed-studies-and-the-primary-results:1:overall	PMC Open Access	PMC:PMC8073908	The value of glycosylated hemoglobin in the diagnosis of diabetic retinopathy: a systematic review and Meta-analysis	pmc open access:PMC8073908:Tab1:table-1-general-characteristics-of-the-reviewed-studies-and-the-primary-results:1:overall	Overall structured 2 x 2 data	continuity-corrected bivariate REML	0.2	0.7219280948873623	0.3166678189592299	0.6833321810407701	0.5081852648201256	0.0571816777349475	0.9998066743834106	0.3161541185798709	0.2778785794960483	-0.4057739763074914	0.1892832125352812	0.1071895075874211	0.0820937049478601	0.9685337735019054	0.9971727189364056	0.999993678391143	0.2582488307985237	0.317222196910855	0.3819442456118737	0.4211112966682171	0.5072512475520277	0.5998186870443648	0.0435298836680332	0.0574460651743803	0.0743480829468208	0.5748107845051945	0.9469308891114072	0.9998932829375974	0.1227930096098031	0.3371006324255767	0.6273661892482364	0.2309933156193732	0.495165463306059	0.863348425079	0.016751956940106	0.0624515202193888	0.1571163884906469	increase	decrease
0.42.0	PMC Open Access|PMC:PMC8073908|pmc open access:PMC8073908:Tab1:table-1-general-characteristics-of-the-reviewed-studies-and-the-primary-results:1:overall	PMC Open Access	PMC:PMC8073908	The value of glycosylated hemoglobin in the diagnosis of diabetic retinopathy: a systematic review and Meta-analysis	pmc open access:PMC8073908:Tab1:table-1-general-characteristics-of-the-reviewed-studies-and-the-primary-results:1:overall	Overall structured 2 x 2 data	continuity-corrected bivariate REML	0.5	1.0	0.4996534857954083	0.5003465142045916	0.8051876150810128	0.195235099340648	0.7114307390245251	0.7122953154491436	-0.2885692609754748	-0.2877046845508564	0.2881366731751535	0.1441846371398009	0.1439520360353526	0.5919119007376027	0.7126305794102308	0.8202930589505008	0.6197794115564792	0.7138659728285494	0.8002517125102698	0.7442318581593068	0.8046007648622426	0.8570503325466392	0.1540077202346407	0.196005096118938	0.2431574588262534	0.2333442964172149	0.7281089137977379	0.993135624206512	0.342353898251225	0.7422252270431439	0.9826838842037436	0.5457673988839795	0.7968878413161553	0.9619359744942956	0.0638014312605595	0.2103887828617756	0.4271355607445238	decrease	decrease
0.42.0	PMC Open Access|PMC:PMC8221493|pmc open access:PMC8221493:pone.0253658.t001:table-1-characteristics-of-the-included-studies:1:overall	PMC Open Access	PMC:PMC8221493	Diagnostic accuracy of Mycobacterium tuberculosis cell-free DNA for tuberculosis: A systematic review and meta-analysis	pmc open access:PMC8221493:pone.0253658.t001:table-1-characteristics-of-the-included-studies:1:overall	Overall structured 2 x 2 data	continuity-corrected bivariate REML	0.05	0.2863969571159562	0.0837711781464816	0.9162288218535184	0.3496192923751433	0.0226056848256475	0.9337275915426966	0.1558308137882883	0.6473306344267403	-0.1305661433276679	0.0654008137788293	0.0523930415581667	0.0130077722206624	0.8184885980556071	0.933147676290732	0.9938341590594038	0.1286706850296089	0.1557644964223158	0.1836757551967063	0.2546004667326751	0.3489731832025566	0.4539415085720965	0.0177598129008519	0.0225934819809686	0.027885784705697	0.4693207633240013	0.92566683589134	0.9998322077553246	0.0643819333553932	0.1560880854530672	0.2572536879684141	0.1001026062418475	0.3458501688832542	0.626971781872153	0.0075938624688643	0.0226530414989597	0.0433068331234498	increase	decrease
0.42.0	PMC Open Access|PMC:PMC8221493|pmc open access:PMC8221493:pone.0253658.t001:table-1-characteristics-of-the-included-studies:1:overall	PMC Open Access	PMC:PMC8221493	Diagnostic accuracy of Mycobacterium tuberculosis cell-free DNA for tuberculosis: A systematic review and meta-analysis	pmc open access:PMC8221493:pone.0253658.t001:table-1-characteristics-of-the-included-studies:1:overall	Overall structured 2 x 2 data	continuity-corrected bivariate REML	0.2	0.7219280948873623	0.1630326343075793	0.8369673656924207	0.7185805504375244	0.0989858425739696	0.8573777081704356	0.4657725221882575	0.1354496132830732	-0.2561555726991047	0.1923111476199206	0.1470083992075259	0.0453027484123949	0.7260551608574919	0.8581544612257016	0.9589738205313292	0.3989704906166384	0.4656155467480902	0.5291236786910762	0.6186730446520246	0.7180053383742302	0.7979268030550272	0.0790916620762859	0.0989365823179221	0.1199175012634875	0.5030186917113739	0.8568479870477017	0.9994537869156724	0.2192226172073378	0.4663812137575587	0.6733985449793278	0.3457122609192533	0.7152079014293796	0.8886863118557606	0.035072099112765	0.0991769718927993	0.1769677794731451	increase	decrease
0.42.0	PMC Open Access|PMC:PMC8221493|pmc open access:PMC8221493:pone.0253658.t001:table-1-characteristics-of-the-included-studies:1:overall	PMC Open Access	PMC:PMC8221493	Diagnostic accuracy of Mycobacterium tuberculosis cell-free DNA for tuberculosis: A systematic review and meta-analysis	pmc open access:PMC8221493:pone.0253658.t001:table-1-characteristics-of-the-included-studies:1:overall	Overall structured 2 x 2 data	continuity-corrected bivariate REML	0.5	1.0	0.3215555466297745	0.6784444533702255	0.9108230391909856	0.3052863041639833	0.4337166368195558	0.8876571650583445	-0.5662833631804441	-0.1123428349416555	0.2583099296368877	0.1820915563948348	0.0762183732420529	0.3256249901656722	0.4344911276002056	0.5670051338195842	0.8201823524756281	0.8875181444417015	0.936511235094008	0.8664830529772398	0.91059187389189	0.9404577867206756	0.2556963098893846	0.305169150806532	0.3527627297563677	0.1962105859181939	0.4382562949910976	0.9048911774988404	0.5489664655244424	0.8881953805368685	0.9959086698340124	0.6788199277440318	0.9094640283172316	0.9696366888453188	0.1269329784485505	0.305740605299782	0.4623878595558722	decrease	decrease
0.42.0	PMC Open Access|PMC:PMC8353091|pmc open access:PMC8353091:T2:table-2-summary-of-the-diagnostic-modalities-with-index-tests-and-raw-data:1:overall	PMC Open Access	PMC:PMC8353091	Non-invasive Diagnostic Tests in Cystic Fibrosis-Related Liver Disease: A Diagnostic Test Accuracy Network Meta-Analysis	pmc open access:PMC8353091:T2:table-2-summary-of-the-diagnostic-modalities-with-index-tests-and-raw-data:1:overall	Overall structured 2 x 2 data	continuity-corrected bivariate REML	0.05	0.2863969571159562	0.192024865544698	0.807975134455302	0.172587914373453	0.0208655294313769	0.6635907294334198	0.1462730495706591	0.3771937723174635	-0.1401239075452971	0.0407860496257553	0.0275653234461999	0.0132207261795553	0.5512462885046189	0.6620803201654939	0.7830439657846867	0.1197828345298108	0.1467337283933135	0.1747409010551742	0.1277540359775872	0.1719209630915975	0.2329066672932673	0.0162415616344619	0.0209485438040554	0.0261577268097702	0.3726092178052455	0.6544379193892829	0.9809819488950468	0.0822405885260358	0.1520766420233553	0.2259357623897637	0.0718010671057122	0.1685764515148753	0.4245452441822615	0.0102188625527485	0.0219177132146145	0.0364847096178898	increase	decrease
0.42.0	PMC Open Access|PMC:PMC8353091|pmc open access:PMC8353091:T2:table-2-summary-of-the-diagnostic-modalities-with-index-tests-and-raw-data:1:overall	PMC Open Access	PMC:PMC8353091	Non-invasive Diagnostic Tests in Cystic Fibrosis-Related Liver Disease: A Diagnostic Test Accuracy Network Meta-Analysis	pmc open access:PMC8353091:T2:table-2-summary-of-the-diagnostic-modalities-with-index-tests-and-raw-data:1:overall	Overall structured 2 x 2 data	continuity-corrected bivariate REML	0.2	0.7219280948873623	0.2663614795709104	0.7336385204290896	0.4976871446365332	0.0919189954090058	0.9999845651279868	0.442842944494948	0.2780564702406244	-0.2790851503924143	0.1306840839900632	0.0845212437716955	0.0461628402183675	0.9695967319617153	0.9971153647964428	0.9999937175277832	0.3759874088612446	0.4439623616309645	0.5093452115407484	0.4102770919980009	0.4965177731284282	0.5905341455004575	0.0727184389811512	0.0922580628068104	0.1131501383183361	0.7571514500068993	0.9704654441630016	0.9999377518019242	0.2724194355482114	0.4568397501131441	0.6159256871282884	0.2687051356912884	0.4905997659564471	0.777991959957715	0.0467481728037304	0.0962021463096369	0.1524451779821174	increase	decrease
0.42.0	PMC Open Access|PMC:PMC8353091|pmc open access:PMC8353091:T2:table-2-summary-of-the-diagnostic-modalities-with-index-tests-and-raw-data:1:overall	PMC Open Access	PMC:PMC8353091	Non-invasive Diagnostic Tests in Cystic Fibrosis-Related Liver Disease: A Diagnostic Test Accuracy Network Meta-Analysis	pmc open access:PMC8353091:T2:table-2-summary-of-the-diagnostic-modalities-with-index-tests-and-raw-data:1:overall	Overall structured 2 x 2 data	continuity-corrected bivariate REML	0.5	1.0	0.4150347076233352	0.5849652923766648	0.7985156528711193	0.2882022090456312	0.7248868741571377	0.8663875838571127	-0.2751131258428623	-0.1336124161428873	0.1923401218217107	0.1141814957475341	0.0781586260741767	0.6041458856537872	0.7263815309995867	0.8332416523434472	0.7930091792620173	0.8674712481137966	0.9227951457527088	0.7356488075322739	0.7977620230297948	0.8522638567677784	0.2387821584642585	0.2890348618996932	0.3379001926440837	0.3530657543443173	0.7339319970302464	0.973744453875962	0.6437782511907734	0.8796021634466458	0.9807115266136388	0.5951006998322639	0.7939152120888049	0.933410424050917	0.163993501564853	0.2986238261274044	0.418421631578347	decrease	decrease
0.42.0	PMC Open Access|PMC:PMC8446503|pmc open access:PMC8446503:t1-usg-20191:table-1-characteristics-of-the-included-studies:1:overall	PMC Open Access	PMC:PMC8446503	Elastography for the differential diagnosis of malignant versus benign testicular lesions: a meta-analysis	pmc open access:PMC8446503:t1-usg-20191:table-1-characteristics-of-the-included-studies:1:overall	Overall structured 2 x 2 data	continuity-corrected bivariate REML	0.05	0.2863969571159562	0.2506045034544323	0.7493954965455676	0.1692038562600288	0.0101371727671149	0.6558802945159518	0.081701138226759	0.3694833373999955	-0.2046958188891972	0.0608039365334591	0.0343042488907565	0.0264996876427025	0.4915853950597416	0.6542506262437875	0.8448916822593601	0.0592273797459908	0.082355536510114	0.1132390149814216	0.1072566733373546	0.168495111630989	0.2724029902827907	0.0068680462999038	0.0102362879942031	0.0151456558690934	0.3465477860898304	0.6523793210697266	0.994805367004654	0.0474808160110287	0.0849334039558286	0.1670089526735087	0.0648873375330998	0.1677608383432506	0.510192215558764	0.0052719339499721	0.0106287936424652	0.0246879923144299	increase	decrease
0.42.0	PMC Open Access|PMC:PMC8446503|pmc open access:PMC8446503:t1-usg-20191:table-1-characteristics-of-the-included-studies:1:overall	PMC Open Access	PMC:PMC8446503	Elastography for the differential diagnosis of malignant versus benign testicular lesions: a meta-analysis	pmc open access:PMC8446503:t1-usg-20191:table-1-characteristics-of-the-included-studies:1:overall	Overall structured 2 x 2 data	continuity-corrected bivariate REML	0.2	0.7219280948873623	0.3449403662162157	0.6550596337837843	0.4917168593024621	0.0463881529411277	0.9998020231190607	0.2708512907291281	0.2778739282316984	-0.4510768041582342	0.1996322715740721	0.1053999059922905	0.0942323655817815	0.9274923056689572	0.9927375618545696	0.9999852629726652	0.2033601692528384	0.2727532766460557	0.3587001697120413	0.363332368209047	0.490454704531948	0.6400727313087304	0.0318040998109935	0.0468249420030619	0.0680754384783156	0.6534153916888341	0.956397419603992	0.9998895433254104	0.1663094917487652	0.2802121096709656	0.4918133183505185	0.2478951436267238	0.4891427433689636	0.8318672636242569	0.0245562159470134	0.0485516012325665	0.1073312403352225	increase	decrease
0.42.0	PMC Open Access|PMC:PMC8446503|pmc open access:PMC8446503:t1-usg-20191:table-1-characteristics-of-the-included-studies:1:overall	PMC Open Access	PMC:PMC8446503	Elastography for the differential diagnosis of malignant versus benign testicular lesions: a meta-analysis	pmc open access:PMC8446503:t1-usg-20191:table-1-characteristics-of-the-included-studies:1:overall	Overall structured 2 x 2 data	continuity-corrected bivariate REML	0.5	1.0	0.5336120917397823	0.4663879082602177	0.79464556813862	0.1628848322358687	0.7325085551847275	0.6411665373924491	-0.2674914448152725	-0.3588334626075509	0.3100922574296808	0.1427366693903741	0.1673555880393066	0.5386413506707153	0.7341167769928759	0.8868724902378409	0.5181498871583179	0.6443328494821536	0.77118912274675	0.6953739160757652	0.7938202255720865	0.8767464467403346	0.1161356315777002	0.1642296381587948	0.2261217431535959	0.2782633669384034	0.735787298776871	0.9863508765905478	0.4414081116403761	0.6565955628252163	0.9092044680949474	0.5686694149816055	0.7929596283786324	0.9519016333414678	0.0914852677123986	0.1695156379154248	0.3247556734671239	decrease	decrease
0.42.0	PMC Open Access|PMC:PMC8505115|pmc open access:PMC8505115:tab1:table-1-characteristics-of-the-six-included-studies:1:overall	PMC Open Access	PMC:PMC8505115	Diagnostic Accuracy of Procalcitonin for Bacterial Infection in Liver Failure: A Meta-Analysis	pmc open access:PMC8505115:tab1:table-1-characteristics-of-the-six-included-studies:1:overall	Overall structured 2 x 2 data	continuity-corrected bivariate REML	0.05	0.2863969571159562	0.2465208530383258	0.7534791469616742	0.1520457110702931	0.0166130166396884	0.6149361085880984	0.121975866289388	0.3285391514721422	-0.1644210908265682	0.0428961113811103	0.0258707937339092	0.0170253176472011	0.5134851293951475	0.6112816417305926	0.6846188496779219	0.0630286762663318	0.1219085628613244	0.1987757928702111	0.1145485537464939	0.1505767099024263	0.1820858229826185	0.0074018698739827	0.0166015857946867	0.0308779476477723	0.2892776929011522	0.6047742085860812	0.6882208087237359	0.0182550542686198	0.1212943758920401	0.2857496611391565	0.050679796655486	0.1479848015750041	0.1837539601439053	0.0017178596597775	0.0164973626246432	0.04984770377287	increase	decrease
0.42.0	PMC Open Access|PMC:PMC8505115|pmc open access:PMC8505115:tab1:table-1-characteristics-of-the-six-included-studies:1:overall	PMC Open Access	PMC:PMC8505115	Diagnostic Accuracy of Procalcitonin for Bacterial Infection in Liver Failure: A Meta-Analysis	pmc open access:PMC8505115:tab1:table-1-characteristics-of-the-six-included-studies:1:overall	Overall structured 2 x 2 data	continuity-corrected bivariate REML	0.2	0.7219280948873623	0.3259621027497506	0.6740378972502494	0.4599606896344475	0.0742840226473802	0.9953693408409005	0.3817111449326832	0.273441245953538	-0.340216949954679	0.1401876340468181	0.0803431825415126	0.0598444515053055	0.9584726464192768	0.9946683809818504	0.9999842214571816	0.2150808545401977	0.3815360023905717	0.5613998684239719	0.3806113370355972	0.4571204959033342	0.5139627027463888	0.0342093330290818	0.0742359059183525	0.1314494201489552	0.7264744811323035	0.9932922449815702	0.9999821961275056	0.0679687990286526	0.3799362033458795	0.7209004168626265	0.2022849340278443	0.4520601748335549	0.5167503491794334	0.0081076044084384	0.0737970121720674	0.1994867552945795	increase	decrease
0.42.0	PMC Open Access|PMC:PMC8505115|pmc open access:PMC8505115:tab1:table-1-characteristics-of-the-six-included-studies:1:overall	PMC Open Access	PMC:PMC8505115	Diagnostic Accuracy of Procalcitonin for Bacterial Infection in Liver Failure: A Meta-Analysis	pmc open access:PMC8505115:tab1:table-1-characteristics-of-the-six-included-studies:1:overall	Overall structured 2 x 2 data	continuity-corrected bivariate REML	0.5	1.0	0.4848446021726002	0.5151553978273997	0.7730814827247282	0.2429861292131208	0.772600788701948	0.7999709427182378	-0.2273992112980519	-0.2000290572817622	0.213299328717193	0.110253280136167	0.1030460485810259	0.7039981856688299	0.7761441322206195	0.8676675791183696	0.5410355318300589	0.7997598416284715	0.955962330465546	0.7108138820339702	0.7710684318225518	0.8087888701004473	0.1241010859349541	0.2428574052020462	0.3770920762773342	0.7003111999434428	0.7822883104796796	0.9922236354783596	0.2026512773816425	0.7978259716433758	0.9995998186616664	0.5035549722001997	0.7674457369062184	0.8105089884041216	0.0316603488681403	0.2416818525628155	0.4991972825084542	decrease	decrease
0.42.0	PMC Open Access|PMC:PMC8533041|pmc open access:PMC8533041:T2:table-2-summary-of-the-included-studies:1:overall	PMC Open Access	PMC:PMC8533041	Diagnostic Accuracy of Ultrasonography for the Assessment of Maxillofacial Fractures: A Meta-analysis	pmc open access:PMC8533041:T2:table-2-summary-of-the-included-studies:1:overall	Overall structured 2 x 2 data	continuity-corrected bivariate REML	0.05	0.2863969571159562	0.1189551314165055	0.8810448685834944	0.380352525758075	0.0053971318413027	0.9582906197180878	0.0484251510631859	0.6718936626021316	-0.2379718060527703	0.129738639657586	0.0870061527876584	0.0427324868699275	0.8589930682915989	0.9584116863606608	0.99914239592458	0.0388858776644228	0.0484505753602343	0.0600498272556869	0.2826176479973121	0.3805245972456746	0.4912895743238791	0.0041593030571657	0.0054005103373821	0.0069828512666016	0.6008191895590391	0.9388312657757376	0.9998592821795615	0.0335079919765071	0.0488072321700192	0.0752906778483655	0.1474391625483196	0.38265607775834	0.709690809358625	0.0034893206151046	0.0054479474152236	0.0091776296972973	increase	decrease
0.42.0	PMC Open Access|PMC:PMC8533041|pmc open access:PMC8533041:T2:table-2-summary-of-the-included-studies:1:overall	PMC Open Access	PMC:PMC8533041	Diagnostic Accuracy of Ultrasonography for the Assessment of Maxillofacial Fractures: A Meta-analysis	pmc open access:PMC8533041:T2:table-2-summary-of-the-included-studies:1:overall	Overall structured 2 x 2 data	continuity-corrected bivariate REML	0.2	0.7219280948873623	0.2430513254649046	0.7569486745350954	0.7446144899577561	0.0251278083908073	0.8197029007303822	0.169335967636289	0.0977748058430199	-0.5525921272510733	0.394519582124009	0.2409742511460315	0.1535453309779774	0.677832181662984	0.8194885454741113	0.9325179857112762	0.1383597080001641	0.1694173307911741	0.2059069484123396	0.6517250621764682	0.7447532901520575	0.8210238187206156	0.0194532693613129	0.0251432256645429	0.0323221652399502	0.3996739560995528	0.8168306514181234	0.9989962254640244	0.1204846068299323	0.1705580553380364	0.2520344257753671	0.4509868235873208	0.7464665336766537	0.9207095901709882	0.0163602004786395	0.0253596574219253	0.042143331466118	increase	decrease
0.42.0	PMC Open Access|PMC:PMC8533041|pmc open access:PMC8533041:T2:table-2-summary-of-the-included-studies:1:overall	PMC Open Access	PMC:PMC8533041	Diagnostic Accuracy of Ultrasonography for the Assessment of Maxillofacial Fractures: A Meta-analysis	pmc open access:PMC8533041:T2:table-2-summary-of-the-included-studies:1:overall	Overall structured 2 x 2 data	continuity-corrected bivariate REML	0.5	1.0	0.4912437135617026	0.5087562864382974	0.9210272505699688	0.0934654851567141	0.3985492261361275	0.4479325784725123	-0.6014507738638725	-0.5520674215274877	0.5763266829173394	0.2954589116774486	0.2808677712398907	0.2934966953560155	0.398361081440102	0.5231564279045379	0.3789328950214383	0.4481073424650755	0.523178558119691	0.8821474478346756	0.921080333649317	0.9483186577032708	0.0735223284660836	0.0935188090942818	0.1178601729489678	0.1474397709497707	0.3960381494036976	0.7837689727341923	0.3368179093313446	0.4505540496908776	0.6089705826152613	0.7666713133106771	0.9217344268211394	0.978924057431698	0.06237919357522	0.0942669007592355	0.1496527317491426	decrease	decrease
0.42.0	PMC Open Access|PMC:PMC8542302|pmc open access:PMC8542302:Tab2:table-2-main-characteristics-of-studies-included-in-the-meta-analysis:1:overall	PMC Open Access	PMC:PMC8542302	Serum CA-125 for the diagnosis of pulmonary tuberculosis: a systematic review and meta-analysis	pmc open access:PMC8542302:Tab2:table-2-main-characteristics-of-studies-included-in-the-meta-analysis:1:overall	Overall structured 2 x 2 data	continuity-corrected bivariate REML	0.05	0.2863969571159562	0.2182288442399012	0.7817711557600988	0.1890710408613119	0.0111787768187786	0.6995240994913685	0.0885101441358789	0.4131271423754122	-0.1978868129800772	0.0645459436883982	0.0387654208393158	0.0257805228490823	0.5747595360635178	0.6983715836454407	0.818705777138737	0.057734619591313	0.088941001131418	0.1306251926337303	0.1364101452269545	0.1885230658848209	0.254740650415625	0.0066606636692793	0.0112454468043268	0.018098227640232	0.2717830881391366	0.6840519731295511	0.9918480821409952	0.0152713757009638	0.0907002551114968	0.2961500010191208	0.0466019617645123	0.1818244206441738	0.4646627904567015	0.0013979447116276	0.0115185966502351	0.0523148361473028	increase	decrease
0.42.0	PMC Open Access|PMC:PMC8542302|pmc open access:PMC8542302:Tab2:table-2-main-characteristics-of-studies-included-in-the-meta-analysis:1:overall	PMC Open Access	PMC:PMC8542302	Serum CA-125 for the diagnosis of pulmonary tuberculosis: a systematic review and meta-analysis	pmc open access:PMC8542302:Tab2:table-2-main-characteristics-of-studies-included-in-the-meta-analysis:1:overall	Overall structured 2 x 2 data	continuity-corrected bivariate REML	0.2	0.7219280948873623	0.3140687784959144	0.6859312215040856	0.5254996045643038	0.0509628079295627	0.9981230191488212	0.2904729025447869	0.276194924261459	-0.4314551923425754	0.2092043846182549	0.11771432392326	0.0914900606949947	0.9579111273326006	0.9960059485422236	0.999990639821521	0.1987221937538774	0.2917020604068049	0.4039489852858721	0.4286681318671899	0.5246073590265733	0.6188472619092753	0.0308671680847965	0.05125445033934	0.0805029767892825	0.6301846153017382	0.9604153451965004	0.9999145366914232	0.057336764160453	0.2967056754226165	0.7371420291464786	0.1884298201484959	0.5135239903215254	0.8047985243472053	0.006605608831838	0.0524478624128362	0.2077407578020817	increase	decrease
0.42.0	PMC Open Access|PMC:PMC8542302|pmc open access:PMC8542302:Tab2:table-2-main-characteristics-of-studies-included-in-the-meta-analysis:1:overall	PMC Open Access	PMC:PMC8542302	Serum CA-125 for the diagnosis of pulmonary tuberculosis: a systematic review and meta-analysis	pmc open access:PMC8542302:Tab2:table-2-main-characteristics-of-studies-included-in-the-meta-analysis:1:overall	Overall structured 2 x 2 data	continuity-corrected bivariate REML	0.5	1.0	0.5057486470079408	0.4942513529920592	0.8158351973950293	0.176817832074628	0.689103813526503	0.673065930963348	-0.310896186473497	-0.326934069036652	0.318822931629464	0.1572353256688996	0.1615876059605645	0.5667746178208283	0.6902580695426306	0.8111607700813015	0.5089118642585203	0.6750081729714166	0.8257963214501596	0.7500740290633149	0.8152970070388912	0.8665684710041746	0.1130043038139941	0.1776948463201135	0.2593713981860719	0.3161074688685016	0.7042472440672123	0.9953277305430284	0.1734411907406538	0.6828470438114713	0.9979435962813982	0.4815206997431884	0.8085171310429057	0.9428298592000444	0.0259090009534586	0.1812698075622433	0.511921900539903	decrease	decrease
0.42.0	PMC Open Access|PMC:PMC8583375|pmc open access:PMC8583375:ijerph-18-11451-t002:table-2-statistical-data-of-included-studies:1:overall	PMC Open Access	PMC:PMC8583375	Diagnostic Accuracy of SARS-CoV-2 Antigen Tests for Community Transmission Screening: A Systematic Review and Meta-Analysis	pmc open access:PMC8583375:ijerph-18-11451-t002:table-2-statistical-data-of-included-studies:1:overall	Overall structured 2 x 2 data	continuity-corrected bivariate REML	0.05	0.2863969571159562	0.0432482241908617	0.9567517758091384	0.9207656885570644	0.0106386205193325	0.3994754762414657	0.0849976696694993	0.1130785191255094	-0.2013992874464569	0.1877986807647821	0.1550825532327854	0.0327161275319966	0.2625006469334595	0.3993858720340238	0.577116709299221	0.0606614023257934	0.0850135041821558	0.1153076496192665	0.8627026893621825	0.9207910084381246	0.9555127523251764	0.0070684702095061	0.010641042088142	0.0154900608266657	0.0748084888266573	0.4263555664211136	0.9879797702563894	0.0173903566551862	0.0856063523414782	0.2156974436478517	0.5174803926004329	0.9130060636741896	0.990893699681998	0.0016241038543318	0.0107317945928826	0.0343373501720583	increase	decrease
0.42.0	PMC Open Access|PMC:PMC8583375|pmc open access:PMC8583375:ijerph-18-11451-t002:table-2-statistical-data-of-included-studies:1:overall	PMC Open Access	PMC:PMC8583375	Diagnostic Accuracy of SARS-CoV-2 Antigen Tests for Community Transmission Screening: A Systematic Review and Meta-Analysis	pmc open access:PMC8583375:ijerph-18-11451-t002:table-2-statistical-data-of-included-studies:1:overall	Overall structured 2 x 2 data	continuity-corrected bivariate REML	0.2	0.7219280948873623	0.1621716022427332	0.8378283977572667	0.9822060181995504	0.0485947676219961	0.1288684537865929	0.2803973738902225	-0.5930596411007694	-0.4415307209971397	0.4661044087564564	0.3498806387334714	0.116223770022985	0.0788420724439652	0.1288333539331631	0.2063798291225482	0.2077968267051216	0.2804430162800552	0.3641989006207585	0.9675813620906192	0.9822120836870616	0.990293351481548	0.0327082438173068	0.0486054043433515	0.0695384578669748	0.0201938742010752	0.139556029527518	0.6440085691183011	0.0649011406988415	0.2821504330950458	0.5958942466701275	0.8359084634047573	0.98033489931237	0.9980690018415562	0.0076677934395121	0.0490039001000665	0.1444963337413145	decrease	decrease
0.42.0	PMC Open Access|PMC:PMC8583375|pmc open access:PMC8583375:ijerph-18-11451-t002:table-2-statistical-data-of-included-studies:1:overall	PMC Open Access	PMC:PMC8583375	Diagnostic Accuracy of SARS-CoV-2 Antigen Tests for Community Transmission Screening: A Systematic Review and Meta-Analysis	pmc open access:PMC8583375:ijerph-18-11451-t002:table-2-statistical-data-of-included-studies:1:overall	Overall structured 2 x 2 data	continuity-corrected bivariate REML	0.5	1.0	0.4000183583464763	0.5999816416535236	0.9954913342121576	0.1696471753032203	0.0416263540025434	0.6568970284691921	-0.9583736459974566	-0.3431029715308079	0.589222536669686	0.3833670525544296	0.2058554841152563	0.0247310682147384	0.0416142247691052	0.0693454466728227	0.5268900532792916	0.6569712754645616	0.7782597268721554	0.9916933733796094	0.9954928918751578	0.9975555422512472	0.1191421807597233	0.1696795831293253	0.2301425559330815	0.0060221843570161	0.0453373176139111	0.2725580404346637	0.1942990518931975	0.6597421821383532	0.9727927377135028	0.9532199591918038	0.9950101301076864	0.9995165503050328	0.0299814976737038	0.1708924157575889	0.4032017924476709	decrease	decrease
0.42.0	PMC Open Access|PMC:PMC8600897|pmc open access:PMC8600897:Tab1:table-1-compiled-eligible-studies-included-in-the-meta-analysis-of-rk39-in-ethio:1:overall	PMC Open Access	PMC:PMC8600897	Performance of rapid rk39 tests for the diagnosis of visceral leishmaniasis in Ethiopia: a systematic review and meta-analysis	pmc open access:PMC8600897:Tab1:table-1-compiled-eligible-studies-included-in-the-meta-analysis-of-rk39-in-ethio:1:overall	Overall structured 2 x 2 data	continuity-corrected bivariate REML	0.05	0.2863969571159562	0.175049690119699	0.8249503098803009	0.2495634094312887	0.0076537973720544	0.810585411177313	0.0648029299641145	0.5241884540613567	-0.2215940271518416	0.091045034918771	0.0566360044819709	0.0344090304368001	0.6075685399364972	0.8103035067887725	0.9736091103260156	0.0440048968985429	0.0651916866231154	0.0946301306115475	0.149094060590865	0.2493860002971643	0.4046560081701701	0.004816040758987	0.0077092289394243	0.0121340965826717	0.2763776390454294	0.7617716546326216	0.9993443300980168	0.0141886387815253	0.0678893657495329	0.2984127617858901	0.0485461803919165	0.2443112584553052	0.8207036452142095	0.0012844591826078	0.0080961517410176	0.0528573021947969	increase	decrease
0.42.0	PMC Open Access|PMC:PMC8600897|pmc open access:PMC8600897:Tab1:table-1-compiled-eligible-studies-included-in-the-meta-analysis-of-rk39-in-ethio:1:overall	PMC Open Access	PMC:PMC8600897	Performance of rapid rk39 tests for the diagnosis of visceral leishmaniasis in Ethiopia: a systematic review and meta-analysis	pmc open access:PMC8600897:Tab1:table-1-compiled-eligible-studies-included-in-the-meta-analysis-of-rk39-in-ethio:1:overall	Overall structured 2 x 2 data	continuity-corrected bivariate REML	0.2	0.7219280948873623	0.2853660468992076	0.7146339531007924	0.6123503193299339	0.0353411840366157	0.963266043111091	0.220507848596146	0.2413379482237286	-0.5014202462912163	0.2894622765204937	0.1664719048782471	0.1229903716422465	0.7891475807597403	0.9632195034424846	0.9998942642913596	0.1550949175164055	0.2216932853915384	0.3077951625542242	0.4542335635914339	0.6121253777605079	0.7635140240390796	0.0224703751938202	0.0355899460542248	0.055128456220043	0.2602101799590791	0.8851350881973883	0.9997171925980918	0.0534447665772612	0.229883254130484	0.7403029597519407	0.1950803371866682	0.6056248458683522	0.9560293665658908	0.0060719342978805	0.0373235563484306	0.2095385301194097	increase	decrease
0.42.0	PMC Open Access|PMC:PMC8600897|pmc open access:PMC8600897:Tab1:table-1-compiled-eligible-studies-included-in-the-meta-analysis-of-rk39-in-ethio:1:overall	PMC Open Access	PMC:PMC8600897	Performance of rapid rk39 tests for the diagnosis of visceral leishmaniasis in Ethiopia: a systematic review and meta-analysis	pmc open access:PMC8600897:Tab1:table-1-compiled-eligible-studies-included-in-the-meta-analysis-of-rk39-in-ethio:1:overall	Overall structured 2 x 2 data	continuity-corrected bivariate REML	0.5	1.0	0.5059987604582247	0.4940012395417753	0.8633617490802011	0.1278134953607418	0.5753665251384725	0.5514110493439398	-0.4246334748615274	-0.4485889506560602	0.4364675095978396	0.2148640119290016	0.221603497668838	0.3728577657408237	0.5756638314006521	0.7797376639229325	0.4168256430968406	0.5536589227538755	0.6998361948219588	0.7690073742475678	0.8632499344185706	0.9281316054074208	0.0842051376551778	0.1286263677460981	0.189219661402932	0.0897285183537475	0.5842506364942815	0.997091886737554	0.1625602865146664	0.5684318679881227	0.9912133195760816	0.492241459152319	0.8599954845976149	0.9886324632927032	0.023853231423902	0.1342609381750425	0.5146420833351063	decrease	decrease
0.42.0	PMC Open Access|PMC:PMC8620381|pmc open access:PMC8620381:diagnostics-11-02028-t001:table-1-the-detail-characteristics-of-included-studies:1:overall	PMC Open Access	PMC:PMC8620381	The Current Diagnostic Accuracy on Free Peritoneal Fluid in Computed Tomography to Determinate the Necessity of Surgery in Blunt Bowel and Mesenteric Trauma—Systemic Review and Meta-Analysis	pmc open access:PMC8620381:diagnostics-11-02028-t001:table-1-the-detail-characteristics-of-included-studies:1:overall	Overall structured 2 x 2 data	continuity-corrected bivariate REML	0.05	0.2863969571159562	0.3039295459759308	0.6960704540240692	0.123419653759061	0.0179423226432049	0.5391113190977537	0.1297259318720826	0.2527143619817974	-0.1566710252438736	0.0322467103751948	0.0179826010420291	0.0142641093331656	0.3860836807120854	0.5388992012769522	0.7736176417984139	0.102332453992905	0.1323868103391184	0.1664792329445085	0.0754896202883253	0.1233446690510716	0.2274942857139346	0.0133614293391798	0.0184046338204696	0.024588176579926	0.2862615325226381	0.5332175858915105	0.9973697695029352	0.079772110914569	0.156068537905097	0.2895106808803189	0.0499713239330236	0.1216743095591812	0.6753559615416916	0.0098462454713821	0.0226494423843616	0.0507349203231073	increase	decrease
0.42.0	PMC Open Access|PMC:PMC8620381|pmc open access:PMC8620381:diagnostics-11-02028-t001:table-1-the-detail-characteristics-of-included-studies:1:overall	PMC Open Access	PMC:PMC8620381	The Current Diagnostic Accuracy on Free Peritoneal Fluid in Computed Tomography to Determinate the Necessity of Surgery in Blunt Bowel and Mesenteric Trauma—Systemic Review and Meta-Analysis	pmc open access:PMC8620381:diagnostics-11-02028-t001:table-1-the-detail-characteristics-of-included-studies:1:overall	Overall structured 2 x 2 data	continuity-corrected bivariate REML	0.2	0.7219280948873623	0.3743960787107775	0.6256039212892225	0.400761455201835	0.0798532121906453	0.9713942748639736	0.4016617629665361	0.2494661799766113	-0.3202663319208262	0.1069607135523841	0.0569294436134725	0.0500312699389115	0.8547147629556966	0.9694357395116296	0.9999062532996672	0.329183133666614	0.4084130055617012	0.4905979123462647	0.2794634772005736	0.4005949737503754	0.5831286894905493	0.0604384967235695	0.0817779135692033	0.1069339253571641	0.4427796963441623	0.8686403097355478	0.9995828138448012	0.2652243880189972	0.4663349808433316	0.7268402565583364	0.1999033981817225	0.3968697638318144	0.9081001441320804	0.0451042623328952	0.0991624482332458	0.2024697891504146	increase	decrease
0.42.0	PMC Open Access|PMC:PMC8620381|pmc open access:PMC8620381:diagnostics-11-02028-t001:table-1-the-detail-characteristics-of-included-studies:1:overall	PMC Open Access	PMC:PMC8620381	The Current Diagnostic Accuracy on Free Peritoneal Fluid in Computed Tomography to Determinate the Necessity of Surgery in Blunt Bowel and Mesenteric Trauma—Systemic Review and Meta-Analysis	pmc open access:PMC8620381:diagnostics-11-02028-t001:table-1-the-detail-characteristics-of-included-studies:1:overall	Overall structured 2 x 2 data	continuity-corrected bivariate REML	0.5	1.0	0.5153291441804708	0.4846708558195292	0.7279013763359266	0.2576825183223402	0.8444599366733521	0.8232290860513154	-0.1555400633266479	-0.1767709139486846	0.165830037867407	0.0801543277198977	0.0856757101475093	0.6138880399215932	0.8446548289289291	0.9660393275147242	0.7311274771518009	0.8307485795588038	0.9085143689502542	0.6080612091892108	0.7277640424887352	0.8483765829339223	0.2046481138236658	0.2626698719986314	0.323845492314292	0.1669439431572516	0.8490027907451689	0.999985575108334	0.6309405319845929	0.8874535951619615	0.996717670525464	0.499849032305982	0.724674663894079	0.9753242635519516	0.1589139585830221	0.3057060976757238	0.503841257093943	decrease	decrease
0.42.0	PMC Open Access|PMC:PMC8627055|pmc open access:PMC8627055:Tab1:table-1-characteristics-of-included-studies:1:overall	PMC Open Access	PMC:PMC8627055	The diagnostic value of D-dimer in acute aortic dissection: a meta-analysis	pmc open access:PMC8627055:Tab1:table-1-characteristics-of-included-studies:1:overall	Overall structured 2 x 2 data	continuity-corrected bivariate REML	0.05	0.2863969571159562	0.0953063216563514	0.9046936783436486	0.1924769437330066	0.0349905512185155	0.7066243725268107	0.2188325112477969	0.4202274154108544	-0.0675644458681593	0.0210747978357512	0.0176320806487413	0.0034427171870099	0.4258919835506338	0.7014376724586033	0.948506326306428	0.1659098827746636	0.2200843791235447	0.2610799526348148	0.0868573024833457	0.1899838492151867	0.3672714691661195	0.0244810189664673	0.0352524524209417	0.0441665684278958	0.0706434918007247	0.6107241599435155	0.9985445779485412	0.0371657893655921	0.2311670091645922	0.4546162480658213	0.0084952110971826	0.1648908731427734	0.8593823525914867	0.0039427168683631	0.0375976636323085	0.0955153650926091	increase	decrease
0.42.0	PMC Open Access|PMC:PMC8627055|pmc open access:PMC8627055:Tab1:table-1-characteristics-of-included-studies:1:overall	PMC Open Access	PMC:PMC8627055	The diagnostic value of D-dimer in acute aortic dissection: a meta-analysis	pmc open access:PMC8627055:Tab1:table-1-characteristics-of-included-studies:1:overall	Overall structured 2 x 2 data	continuity-corrected bivariate REML	0.2	0.7219280948873623	0.1381872272185572	0.8618127727814429	0.5309975423947412	0.1469262535387303	0.997225801113808	0.6020944964353504	0.2752977062264458	-0.1198335984520119	0.0652314990712449	0.0534366385163107	0.0117948605549339	0.8209643064042517	0.9811550649377236	0.9999594545497776	0.489289522274691	0.6045538876792598	0.68003719293766	0.3112073273267122	0.526981139037596	0.7338421547922237	0.1065070828622491	0.1478975777760928	0.1799817834315724	0.1529035840086806	0.811471791189956	0.9995222810589968	0.1326759097911952	0.625706106901122	0.911683818548995	0.0391064372991776	0.4839720159724341	0.9666994604595042	0.0184550438138365	0.1565208357491322	0.3340478498618551	increase	decrease
0.42.0	PMC Open Access|PMC:PMC8627055|pmc open access:PMC8627055:Tab1:table-1-characteristics-of-included-studies:1:overall	PMC Open Access	PMC:PMC8627055	The diagnostic value of D-dimer in acute aortic dissection: a meta-analysis	pmc open access:PMC8627055:Tab1:table-1-characteristics-of-included-studies:1:overall	Overall structured 2 x 2 data	continuity-corrected bivariate REML	0.5	1.0	0.2239490383429686	0.7760509616570314	0.819126960605917	0.4079078830281841	0.6819832099734284	0.9753888579474024	-0.3180167900265715	-0.0246111420525976	0.0903190547607646	0.0712195543033685	0.0190995004573962	0.4131292141462834	0.6871863917475471	0.939499751245394	0.9074707635893408	0.9763825810531076	0.9969504839547358	0.6437811107531523	0.8167263730623241	0.9168653302806844	0.3228658360570389	0.409775776655025	0.4675017418460717	0.0707993055239853	0.694122472887521	0.9993220711948088	0.3634782399141133	0.9742962847675268	0.9999853287139872	0.1400009356266583	0.7895409246087113	0.9914616154757424	0.0699475213581654	0.426033829726765	0.6673804176387772	decrease	decrease
0.42.0	PMC Open Access|PMC:PMC8660806|pmc open access:PMC8660806:Tab1:table-1-major-characteristics-of-included-studies:1:overall	PMC Open Access	PMC:PMC8660806	Volatile organic compounds as a potential screening tool for neoplasm of the digestive system: a meta-analysis	pmc open access:PMC8660806:Tab1:table-1-major-characteristics-of-included-studies:1:overall	Overall structured 2 x 2 data	continuity-corrected bivariate REML	0.05	0.2863969571159562	0.1998245821318446	0.8001754178681553	0.2085575658537541	0.0104040581189293	0.7387165179977104	0.0834600408429798	0.4523195608817542	-0.2029369162729764	0.0720005645363477	0.0442054909132208	0.0277950736231268	0.6727326030351758	0.7387997231391483	0.8055449931321612	0.0716537688717724	0.0834628533509283	0.0965734918353625	0.1766676636246155	0.2086008151614788	0.2464141089644783	0.0086426048027645	0.0104044860986761	0.0124411604544928	0.4278356386624868	0.7417942938317742	0.9920615094848296	0.0427083818843006	0.0834530067049105	0.1663836518470774	0.0874308356031003	0.2101630532298891	0.4590089605599663	0.0046480234685851	0.0104029877502261	0.0245701781250453	increase	decrease
0.42.0	PMC Open Access|PMC:PMC8660806|pmc open access:PMC8660806:Tab1:table-1-major-characteristics-of-included-studies:1:overall	PMC Open Access	PMC:PMC8660806	Volatile organic compounds as a potential screening tool for neoplasm of the digestive system: a meta-analysis	pmc open access:PMC8660806:Tab1:table-1-major-characteristics-of-included-studies:1:overall	Overall structured 2 x 2 data	continuity-corrected bivariate REML	0.2	0.7219280948873623	0.2998783695231147	0.7001216304768852	0.5558910902901755	0.0475635729018588	0.9909677128556816	0.2759556209421524	0.2690396179683194	-0.4459724739452099	0.2315558136328692	0.1327689177945815	0.0987868958382876	0.965866194084992	0.9909467512995888	0.9998280486056628	0.2412074468805421	0.2759637628136705	0.3132345863173625	0.5047636179790917	0.5559557707969531	0.6083341119879407	0.039763642388084	0.047565455997321	0.0564613447243614	0.7179721784699408	0.9718796344332064	0.999938702927151	0.1508813641489017	0.2759352576807214	0.4903784117946754	0.3127548884966813	0.5582842736367811	0.801200050786409	0.0216998806461361	0.0475588632926415	0.106862253798035	increase	decrease
0.42.0	PMC Open Access|PMC:PMC8660806|pmc open access:PMC8660806:Tab1:table-1-major-characteristics-of-included-studies:1:overall	PMC Open Access	PMC:PMC8660806	Volatile organic compounds as a potential screening tool for neoplasm of the digestive system: a meta-analysis	pmc open access:PMC8660806:Tab1:table-1-major-characteristics-of-included-studies:1:overall	Overall structured 2 x 2 data	continuity-corrected bivariate REML	0.5	1.0	0.4999859443056549	0.5000140556943451	0.833522000404157	0.1664967506019062	0.6495841653489918	0.6496277387732154	-0.3504158346510082	-0.3503722612267845	0.3503940473264416	0.1752029919876385	0.1751910553388031	0.5806730387417032	0.6494996788712165	0.7158237331700619	0.5897199248815292	0.6496411431321855	0.7079774013160886	0.8030313869861402	0.8335583530837457	0.8613573224255535	0.142102974027739	0.1665025192330961	0.1931319158612089	0.3210954988862518	0.6464572010233713	0.9380809584312844	0.4074225981266192	0.6495942124634915	0.9083397192713596	0.6454327801771641	0.8348635395623691	0.941591273725179	0.0814942744920353	0.1664823230437059	0.323681129967881	decrease	decrease
0.42.0	PMC Open Access|PMC:PMC8704996|pmc open access:PMC8704996:T1:table-1-characteristics-of-included-studies-in-the-meta-analysis:1:overall	PMC Open Access	PMC:PMC8704996	Accuracy of CT texture analysis for differentiating low-grade and high-grade renal cell carcinoma: systematic review and meta-analysis	pmc open access:PMC8704996:T1:table-1-characteristics-of-included-studies-in-the-meta-analysis:1:overall	Overall structured 2 x 2 data	continuity-corrected bivariate REML	0.05	0.2863969571159562	0.2003706708417343	0.7996293291582657	0.195543950328575	0.0135296781885289	0.7129259698749557	0.1033751269405771	0.4265290127589994	-0.1830218301753791	0.060885718864473	0.0384172967938086	0.0224684220706644	0.6454555890764054	0.712973871518624	0.7798076382044826	0.0836021741578478	0.1033030239184496	0.1258547787069377	0.1647084433199264	0.1955674267734276	0.2310329572427299	0.0104256914536208	0.0135180274458502	0.0172751150679794	0.5870970953812711	0.7110756597045296	0.8052897574280748	0.0561909872502867	0.1039007545325335	0.1697094846484801	0.1410941348508987	0.1946390095187872	0.2462559019196496	0.006447571323194	0.0136146831735882	0.0251986069243225	increase	decrease
0.42.0	PMC Open Access|PMC:PMC8704996|pmc open access:PMC8704996:T1:table-1-characteristics-of-included-studies-in-the-meta-analysis:1:overall	PMC Open Access	PMC:PMC8704996	Accuracy of CT texture analysis for differentiating low-grade and high-grade renal cell carcinoma: systematic review and meta-analysis	pmc open access:PMC8704996:T1:table-1-characteristics-of-included-studies-in-the-meta-analysis:1:overall	Overall structured 2 x 2 data	continuity-corrected bivariate REML	0.2	0.7219280948873623	0.2924635307289743	0.7075364692710258	0.5358790876759074	0.0611627977552431	0.9962824172799642	0.3320436022031366	0.2743543223926019	-0.3898844926842256	0.1956188635796264	0.1162261339617495	0.0793927296178768	0.9775445361011682	0.9962424352424878	0.9999871829193836	0.2763669999373545	0.3318460600213807	0.391750117000709	0.4836410122861662	0.5359162037049416	0.5879886816600851	0.0476587515106003	0.061112670051375	0.0770644330146466	0.964972988987692	0.9952414865340088	0.9999906270528228	0.1939049649494691	0.3334824863176169	0.4979809375932585	0.4382943058755956	0.5344455056418701	0.6081310543435443	0.0299029583227624	0.0615284083756609	0.1093594830361864	increase	decrease
0.42.0	PMC Open Access|PMC:PMC8704996|pmc open access:PMC8704996:T1:table-1-characteristics-of-included-studies-in-the-meta-analysis:1:overall	PMC Open Access	PMC:PMC8704996	Accuracy of CT texture analysis for differentiating low-grade and high-grade renal cell carcinoma: systematic review and meta-analysis	pmc open access:PMC8704996:T1:table-1-characteristics-of-included-studies-in-the-meta-analysis:1:overall	Overall structured 2 x 2 data	continuity-corrected bivariate REML	0.5	1.0	0.4766492505034541	0.5233507494965459	0.822014772182998	0.2067203974395386	0.6756495790222032	0.7351669525145095	-0.3243504209777967	-0.2648330474854905	0.2932019589525325	0.1546013850595467	0.1386005738929858	0.6074961668583232	0.6756013828936815	0.7427793771406973	0.6503046460282171	0.7348890829489201	0.811869001530623	0.7893206029079047	0.8220366049404594	0.8509347394713062	0.166788247159138	0.2065772231669135	0.2503731398379017	0.5809412359720978	0.6775106729193325	0.7994189757443666	0.4992065499673797	0.7371860458888855	0.9142881549541562	0.7573502789673825	0.8211700671793387	0.8612555253330756	0.1097649436789066	0.2077635515590806	0.3293765759108285	decrease	decrease
0.42.0	PMC Open Access|PMC:PMC8708608|pmc open access:PMC8708608:jpm-11-01269-t002:table-2-summary-data-of-the-included-studies-with-detailed-data-on-the-accuracy-:1:overall	PMC Open Access	PMC:PMC8708608	Diagnostic Accuracy of Computed Tomography for the Prediction of the Need for Laparotomy for Traumatic Hollow Viscus Injury: Systematic Review and Meta-Analysis	pmc open access:PMC8708608:jpm-11-01269-t002:table-2-summary-data-of-the-included-studies-with-detailed-data-on-the-accuracy-:1:overall	Overall structured 2 x 2 data	continuity-corrected bivariate REML	0.05	0.2863969571159562	0.0684949977057225	0.9315050022942776	0.4662771004682183	0.0193905035707926	0.9967161441086942	0.1380045868182496	0.710319186992738	-0.1483923702977065	0.0895749241512201	0.0724674172430944	0.0171075069081256	0.807757972448624	0.9794747516914486	0.999945444233455	0.0990457582641149	0.1388770463582074	0.179990988410204	0.2559361157573653	0.4628137511897109	0.6908037710195328	0.0128343434859559	0.0195448005312859	0.0271692874450635	0.1598735240976445	0.746623604868609	0.9992780107083822	0.0326413245322387	0.1496756172158584	0.3029625221748675	0.0472642215724764	0.4326250358508016	0.974866077523522	0.0033833710505188	0.0214807332090302	0.0539542369052915	increase	decrease
0.42.0	PMC Open Access|PMC:PMC8708608|pmc open access:PMC8708608:jpm-11-01269-t002:table-2-summary-data-of-the-included-studies-with-detailed-data-on-the-accuracy-:1:overall	PMC Open Access	PMC:PMC8708608	Diagnostic Accuracy of Computed Tomography for the Prediction of the Need for Laparotomy for Traumatic Hollow Viscus Injury: Systematic Review and Meta-Analysis	pmc open access:PMC8708608:jpm-11-01269-t002:table-2-summary-data-of-the-included-studies-with-detailed-data-on-the-accuracy-:1:overall	Overall structured 2 x 2 data	continuity-corrected bivariate REML	0.2	0.7219280948873623	0.1585357315210345	0.8414642684789655	0.8058157898003981	0.0858615237737807	0.7101428987465996	0.4225031409321021	-0.0117851961407626	-0.2994249539552602	0.2538237745356055	0.1939552734972935	0.059868501038312	0.4233666446039925	0.7146128653602661	0.9578092127599308	0.3201122672583157	0.4246716233970375	0.5210289476239229	0.6203291629610485	0.8036278111877553	0.913885249628292	0.0581637793428425	0.0864980973047624	0.1171212381675268	0.0484352338829713	0.7106365530910768	0.9991930652013448	0.1175747067385472	0.4510536392934592	0.7451937370572935	0.1907044391697605	0.7836382291490456	0.994601528343215	0.0158696638847392	0.0944271186580549	0.2131552642043024	decrease	decrease
0.42.0	PMC Open Access|PMC:PMC8708608|pmc open access:PMC8708608:jpm-11-01269-t002:table-2-summary-data-of-the-included-studies-with-detailed-data-on-the-accuracy-:1:overall	PMC Open Access	PMC:PMC8708608	Diagnostic Accuracy of Computed Tomography for the Prediction of the Need for Laparotomy for Traumatic Hollow Viscus Injury: Systematic Review and Meta-Analysis	pmc open access:PMC8708608:jpm-11-01269-t002:table-2-summary-data-of-the-included-studies-with-detailed-data-on-the-accuracy-:1:overall	Overall structured 2 x 2 data	continuity-corrected bivariate REML	0.5	1.0	0.3386171991516584	0.6613828008483416	0.9431785806159682	0.2730998001464542	0.3146957262084267	0.8458775723314355	-0.6853042737915733	-0.1541224276685645	0.3339897366429449	0.2320558137579638	0.1019339228849811	0.1580504547983212	0.3177312509936844	0.5648135683809691	0.7180918281058412	0.848138638406943	0.9310640759333476	0.867293779300462	0.9424277631770108	0.9769848547938034	0.1980901091207809	0.2747073896515197	0.3466756933320504	0.0148642733764872	0.3453172977971221	0.9972618822402765	0.3283318414913638	0.8723611491562696	0.9985112390064144	0.48521804884035	0.9354320263218284	0.9986448954655964	0.060593843736955	0.2943302125502464	0.520060290744682	decrease	decrease
0.42.0	PMC Open Access|PMC:PMC8739654|pmc open access:PMC8739654:Tab2:table-2-data-extracted-for-the-construction-of-2-2-table:1:overall	PMC Open Access	PMC:PMC8739654	Diagnostic accuracy of calprotectin in periprosthetic joint infection: a diagnostic meta-analysis	pmc open access:PMC8739654:Tab2:table-2-data-extracted-for-the-construction-of-2-2-table:1:overall	Overall structured 2 x 2 data	continuity-corrected bivariate REML	0.05	0.2863969571159562	0.1264526102642853	0.8735473897357147	0.3613152161809544	0.00493476122345	0.9437695044794436	0.0449158684878395	0.6573725473634874	-0.2414810886281167	0.1278187001114346	0.0841000809051133	0.0437186192063212	0.7842408535972595	0.943983555347131	0.9995707095733396	0.0234384259398409	0.0447834600152621	0.0813470465254043	0.2336038142443869	0.3616182189118327	0.5188158008848034	0.0022961767122366	0.0049174714825205	0.0100836308677534	0.5017329799246804	0.9236181812213656	0.999820074855394	0.0108878518989243	0.0454053738559087	0.1636541609323524	0.1108672090752879	0.3582227527815442	0.7061325362212567	0.0009480226145683	0.0049987797957412	0.0240577504469451	increase	decrease
0.42.0	PMC Open Access|PMC:PMC8739654|pmc open access:PMC8739654:Tab2:table-2-data-extracted-for-the-construction-of-2-2-table:1:overall	PMC Open Access	PMC:PMC8739654	Diagnostic accuracy of calprotectin in periprosthetic joint infection: a diagnostic meta-analysis	pmc open access:PMC8739654:Tab2:table-2-data-extracted-for-the-construction-of-2-2-table:1:overall	Overall structured 2 x 2 data	continuity-corrected bivariate REML	0.2	0.7219280948873623	0.2507682577413547	0.7492317422586453	0.7287884459668841	0.0230142293369393	0.8431977729433942	0.1580455020443201	0.1212696780560318	-0.5638825928430422	0.3920681515821486	0.2347961287347819	0.1572720228473668	0.6422855991382899	0.8428275984458435	0.9757187412989976	0.0861406146164494	0.1576171477876776	0.2698206871257309	0.5914763631537212	0.7290478482896485	0.836640801369193	0.0108137260357196	0.0229350552406968	0.0461520699807872	0.4041347054414224	0.8441195277567857	0.9994210558352415	0.0414587859409177	0.1596276012375687	0.4840848151279751	0.3719713831013053	0.7261265850693175	0.9194441598612034	0.0044871552018424	0.0233072988232017	0.1048179950005131	increase	decrease
0.42.0	PMC Open Access|PMC:PMC8739654|pmc open access:PMC8739654:Tab2:table-2-data-extracted-for-the-construction-of-2-2-table:1:overall	PMC Open Access	PMC:PMC8739654	Diagnostic accuracy of calprotectin in periprosthetic joint infection: a diagnostic meta-analysis	pmc open access:PMC8739654:Tab2:table-2-data-extracted-for-the-construction-of-2-2-table:1:overall	Overall structured 2 x 2 data	continuity-corrected bivariate REML	0.5	1.0	0.4993995526954934	0.5006004473045066	0.9148837232168096	0.086111544824322	0.4199549952624289	0.4233557210328016	-0.580045004737571	-0.5766442789671984	0.5783425998957625	0.2896742159091984	0.2886683839865642	0.2715224046756346	0.4196048450893133	0.6029053367543507	0.2509176480978628	0.4224104856736702	0.6394441449930712	0.852753981516654	0.9149858963341144	0.9534578888572054	0.0418957564420678	0.0858343727119511	0.1621566805162343	0.1494176875920727	0.4235467774863907	0.8773335759069963	0.1283834437164167	0.4268387346813866	0.9032254889754086	0.703188043524054	0.913832381268473	0.978566068702859	0.0177102153513322	0.0871364494642072	0.3189704492804207	decrease	decrease
0.42.0	PMC Open Access|PMC:PMC8764176|pmc open access:PMC8764176:T1:table-1-characteristics-of-included-studies:1:overall	PMC Open Access	PMC:PMC8764176	The Diagnostic Accuracy of One-Step Nucleic Acid Amplification for Lymph Node Metastases of Papillary Thyroid Carcinoma： A Systematic Review and Meta-Analysis	pmc open access:PMC8764176:T1:table-1-characteristics-of-included-studies:1:overall	Overall structured 2 x 2 data	continuity-corrected bivariate REML	0.05	0.2863969571159562	0.1492561155297228	0.8507438844702772	0.2900078161036628	0.0078925749778265	0.8687313427033148	0.0664734364290829	0.5823343855873585	-0.2199235206868733	0.100181621943373	0.0652549856355023	0.0349266363078706	0.7673713599829131	0.8674866780613706	0.9470645700493522	0.041222129118218	0.0667815293954453	0.1022739276877031	0.2239815597838866	0.2890467448598198	0.3653875369928917	0.0044568083819491	0.0079367790194647	0.0133520000972008	0.6690450788076594	0.8655194035407971	0.9789707490490688	0.0247525754322038	0.0666504378164859	0.149414671228819	0.1750130736657516	0.2875378141748935	0.4148372039615325	0.0024469378230717	0.0079179641911494	0.0214333841218875	increase	decrease
0.42.0	PMC Open Access|PMC:PMC8764176|pmc open access:PMC8764176:T1:table-1-characteristics-of-included-studies:1:overall	PMC Open Access	PMC:PMC8764176	The Diagnostic Accuracy of One-Step Nucleic Acid Amplification for Lymph Node Metastases of Papillary Thyroid Carcinoma： A Systematic Review and Meta-Analysis	pmc open access:PMC8764176:T1:table-1-characteristics-of-included-studies:1:overall	Overall structured 2 x 2 data	continuity-corrected bivariate REML	0.2	0.7219280948873623	0.2623802239352115	0.7376197760647885	0.6598887592317811	0.0364120383590112	0.924925114967028	0.2255924317049081	0.2029970200796658	-0.4963356631824541	0.3128445971429267	0.1880690276783593	0.1247755694645673	0.8382116738066885	0.9259250153851244	0.9822665713376518	0.1460304251850043	0.2265275456291423	0.3290223280710038	0.578234996928492	0.6588393751676399	0.7322539915197318	0.02082184368624	0.0366100774865462	0.0603978786488657	0.7762100969167194	0.9274875477622244	0.9991239210305138	0.0906917465073424	0.2261297608105236	0.4504481513733272	0.5019094285104194	0.6571844458285353	0.7710307761903252	0.0115172719779672	0.0365257927087575	0.0942344617644804	increase	decrease
0.42.0	PMC Open Access|PMC:PMC8764176|pmc open access:PMC8764176:T1:table-1-characteristics-of-included-studies:1:overall	PMC Open Access	PMC:PMC8764176	The Diagnostic Accuracy of One-Step Nucleic Acid Amplification for Lymph Node Metastases of Papillary Thyroid Carcinoma： A Systematic Review and Meta-Analysis	pmc open access:PMC8764176:T1:table-1-characteristics-of-included-studies:1:overall	Overall structured 2 x 2 data	continuity-corrected bivariate REML	0.5	1.0	0.488628440746189	0.5113715592538111	0.8858559284594509	0.1313049146672709	0.5122905585333519	0.5610060887741222	-0.4877094414666481	-0.4389939112258778	0.4627977048075492	0.2383087039210429	0.2244890008865062	0.4152752065159398	0.5136880809508068	0.6203177481334982	0.3964830416591307	0.5627575360119268	0.7308993801653498	0.8457731256135974	0.8853826482999186	0.916244621698897	0.0783906605062402	0.1319483878368078	0.2045316764121733	0.362595133885592	0.5158915635881267	0.719482901178287	0.2626919056652789	0.5620129935580651	0.873657993848778	0.8012192398059144	0.8846342248503983	0.9308895735146332	0.0445304789975028	0.1316746120358055	0.2938620505406611	decrease	decrease
0.42.0	PMC Open Access|PMC:PMC8765637|pmc open access:PMC8765637:pone.0261521.t001:table-1-baseline-characteristics-and-methodological-quality-of-all-included-stud:1:overall	PMC Open Access	PMC:PMC8765637	The value of TI-RADS combined with superb micro-vascular imagine in distinguishing benign and malignant thyroid nodules: A meta-analysis	pmc open access:PMC8765637:pone.0261521.t001:table-1-baseline-characteristics-and-methodological-quality-of-all-included-stud:1:overall	Overall structured 2 x 2 data	continuity-corrected bivariate REML	0.05	0.2863969571159562	0.2173147660652475	0.7826852339347525	0.1822230566864376	0.0132878948184673	0.6849161893210975	0.101875774732814	0.3985192322051413	-0.1845211823831422	0.0578178910803044	0.0354559315922625	0.0223619594880417	0.5968804417974668	0.6837219815844174	0.7767335538781307	0.0762780816916973	0.1021712962162123	0.1328129278335608	0.1448810404758402	0.1816723929230672	0.2292682714528714	0.0093240678284913	0.0133354687964734	0.0184789476847229	0.5122536144411325	0.6823558483018424	0.8359736431496593	0.0538312523837126	0.1020608047440524	0.1724405846638914	0.1141315752240357	0.1810441096212496	0.266210098797185	0.0061245276032715	0.0133176768475053	0.0257179714653035	increase	decrease
0.42.0	PMC Open Access|PMC:PMC8765637|pmc open access:PMC8765637:pone.0261521.t001:table-1-baseline-characteristics-and-methodological-quality-of-all-included-stud:1:overall	PMC Open Access	PMC:PMC8765637	The value of TI-RADS combined with superb micro-vascular imagine in distinguishing benign and malignant thyroid nodules: A meta-analysis	pmc open access:PMC8765637:pone.0261521.t001:table-1-baseline-characteristics-and-methodological-quality-of-all-included-stud:1:overall	Overall structured 2 x 2 data	continuity-corrected bivariate REML	0.2	0.7219280948873623	0.3080537849039164	0.6919462150960836	0.514192817956889	0.0601216616990861	0.9994187002503176	0.3279276814508934	0.2774906053629552	-0.3940004134364688	0.1871450635663193	0.1080945422651563	0.0790505213011629	0.9781899319565576	0.9980786006026524	0.9999961774026814	0.2549548426845673	0.3287402774369613	0.4094895208066672	0.4459166736145955	0.5132686065306891	0.58557374133547	0.0427930522288072	0.0603266606550456	0.0820867160118396	0.9397050125164428	0.9937627836337072	0.9999847685708898	0.1864988290466266	0.328436536521787	0.5041699701136159	0.3796410951168127	0.5122113449005992	0.6327906944541544	0.0284383628466554	0.0602500022981383	0.1114152145446085	increase	decrease
0.42.0	PMC Open Access|PMC:PMC8765637|pmc open access:PMC8765637:pone.0261521.t001:table-1-baseline-characteristics-and-methodological-quality-of-all-included-stud:1:overall	PMC Open Access	PMC:PMC8765637	The value of TI-RADS combined with superb micro-vascular imagine in distinguishing benign and malignant thyroid nodules: A meta-analysis	pmc open access:PMC8765637:pone.0261521.t001:table-1-baseline-characteristics-and-methodological-quality-of-all-included-stud:1:overall	Overall structured 2 x 2 data	continuity-corrected bivariate REML	0.5	1.0	0.4895318225812543	0.5104681774187457	0.8089312912631869	0.2037392245895276	0.7037017700470178	0.7293437998894675	-0.2962982299529821	-0.2706562001105325	0.2832087897139898	0.1450474125364829	0.1381613771775068	0.610673089106896	0.704892091856898	0.7900420763708427	0.6140718527185938	0.730499041779642	0.8319313313346997	0.7629843561350723	0.8083588163647581	0.8496669684785015	0.1516974218229521	0.2043274621938898	0.2634657495579213	0.5483040869050118	0.7062532085192197	0.868764212604689	0.4840645738840264	0.7300675453355868	0.9189780815972878	0.7099667335159087	0.8077023928398945	0.8733049812155331	0.1048114529891625	0.2041075653485343	0.3340170981572277	decrease	decrease
0.42.0	PMC Open Access|PMC:PMC8774961|pmc open access:PMC8774961:diagnostics-12-00049-t002:table-2-diagnostic-test-accuracy-of-eligible-studies:1:overall	PMC Open Access	PMC:PMC8774961	Diagnostic Accuracy of Ultrasonographic Respiratory Variation in the Inferior Vena Cava, Subclavian Vein, Internal Jugular Vein, and Femoral Vein Diameter to Predict Fluid Responsiveness: A Systematic Review and Meta-Analysis	pmc open access:PMC8774961:diagnostics-12-00049-t002:table-2-diagnostic-test-accuracy-of-eligible-studies:1:overall	Overall structured 2 x 2 data	continuity-corrected bivariate REML	0.05	0.2863969571159562	0.2336610206866831	0.7663389793133168	0.1564127261917451	0.0175541674282369	0.6256581665976568	0.1274783682783017	0.3392612094817006	-0.1589185888376544	0.042513388676868	0.0263504995763093	0.0161628891005586	0.5689364560625586	0.6253200773914203	0.6836712787341557	0.1071312147421428	0.127507331052341	0.1496106217487515	0.1342339286281419	0.1562737058011724	0.1816490431874443	0.0141398710052208	0.0175591556057357	0.0214689370451964	0.4358236270975305	0.6194528037033836	0.776209036784992	0.0564554299930666	0.1280547629074924	0.2240243979652316	0.0898065053282606	0.1538748651942032	0.2289686186728319	0.0064839778675166	0.01765350564931	0.0360807235327817	increase	decrease
0.42.0	PMC Open Access|PMC:PMC8774961|pmc open access:PMC8774961:diagnostics-12-00049-t002:table-2-diagnostic-test-accuracy-of-eligible-studies:1:overall	PMC Open Access	PMC:PMC8774961	Diagnostic Accuracy of Ultrasonographic Respiratory Variation in the Inferior Vena Cava, Subclavian Vein, Internal Jugular Vein, and Femoral Vein Diameter to Predict Fluid Responsiveness: A Systematic Review and Meta-Analysis	pmc open access:PMC8774961:diagnostics-12-00049-t002:table-2-diagnostic-test-accuracy-of-eligible-studies:1:overall	Overall structured 2 x 2 data	continuity-corrected bivariate REML	0.2	0.7219280948873623	0.3121805140004169	0.6878194859995831	0.4682874889532798	0.0782324026781544	0.9970962625588812	0.3959201212923879	0.2751681676715189	-0.3260079735949743	0.1383324968096132	0.0816061123823843	0.0567263844272287	0.9833218587068168	0.9970196630863696	0.999987910081364	0.3422799843562811	0.3959943382177343	0.4509202813565471	0.4241192076217583	0.4680250619173712	0.5132293671127802	0.063782358562506	0.0782532597593541	0.0943791276498463	0.9033999485312744	0.9924898850105522	0.9999857901614916	0.1947317517718585	0.3973960057569382	0.612233416097664	0.3191121118923999	0.4634694740259515	0.5851619638659081	0.0300677988374767	0.0786476280349288	0.1509583609513242	increase	decrease
0.42.0	PMC Open Access|PMC:PMC8774961|pmc open access:PMC8774961:diagnostics-12-00049-t002:table-2-diagnostic-test-accuracy-of-eligible-studies:1:overall	PMC Open Access	PMC:PMC8774961	Diagnostic Accuracy of Ultrasonographic Respiratory Variation in the Inferior Vena Cava, Subclavian Vein, Internal Jugular Vein, and Femoral Vein Diameter to Predict Fluid Responsiveness: A Systematic Review and Meta-Analysis	pmc open access:PMC8774961:diagnostics-12-00049-t002:table-2-diagnostic-test-accuracy-of-eligible-studies:1:overall	Overall structured 2 x 2 data	continuity-corrected bivariate REML	0.5	1.0	0.4692195006278845	0.5307804993721155	0.7789010729827696	0.2534464390753551	0.7621690409322912	0.8166950433668563	-0.2378309590677088	-0.1833049566331437	0.2088896202667251	0.1115949238476012	0.097294696419124	0.7049426194167947	0.7624987593295378	0.8166675001859177	0.7493446557304678	0.8167803214308084	0.8741022491134797	0.7465712319410817	0.7787195087541514	0.8083344830265348	0.2141520631793854	0.2535011621616132	0.2942136326119685	0.6112146396543848	0.768212738829986	0.9321464282358192	0.5008803011170218	0.8183868595611259	0.9793538717950058	0.6521354681340077	0.7755485962041229	0.8494501323636792	0.1103199602334264	0.2545348301802381	0.4156127742173263	decrease	decrease
0.42.0	PMC Open Access|PMC:PMC8794272|pmc open access:PMC8794272:pntd.0010136.t002:table-2-raw-data-from-included-studies:1:overall	PMC Open Access	PMC:PMC8794272	Meta-analysis of variable-temperature PCR technique performance for diagnosising Schistosoma japonicum infections in humans in endemic areas	pmc open access:PMC8794272:pntd.0010136.t002:table-2-raw-data-from-included-studies:1:overall	Overall structured 2 x 2 data	continuity-corrected bivariate REML	0.05	0.2863969571159562	0.238742730948998	0.761257269051002	0.1840880523273421	0.0079477936018013	0.6889389808764164	0.0668582429435768	0.4025420237604601	-0.2195387141723793	0.0710214599275253	0.0398830005018513	0.0311384594256738	0.4923314962824526	0.685434285659076	0.9046230454643276	0.0436481642773808	0.0677451848724663	0.1005435524183212	0.1075008689330698	0.1824623794409401	0.3202223079077761	0.004769699621607	0.0080753724635095	0.0130739271825435	0.2899812560445435	0.643943702233851	0.9987712179967516	0.0151274362686173	0.0805276053930473	0.2555105663216669	0.0511629646752975	0.1747715026695634	0.831150226605935	0.0013827745145376	0.0099599639108985	0.0429170645036876	increase	decrease
0.42.0	PMC Open Access|PMC:PMC8794272|pmc open access:PMC8794272:pntd.0010136.t002:table-2-raw-data-from-included-studies:1:overall	PMC Open Access	PMC:PMC8794272	Meta-analysis of variable-temperature PCR technique performance for diagnosising Schistosoma japonicum infections in humans in endemic areas	pmc open access:PMC8794272:pntd.0010136.t002:table-2-raw-data-from-included-studies:1:overall	Overall structured 2 x 2 data	continuity-corrected bivariate REML	0.2	0.7219280948873623	0.3398349871603511	0.6601650128396488	0.5173061751522842	0.0366594141441293	0.9991356423653666	0.2267602567023112	0.2772075474780042	-0.495167838185051	0.2326876589152753	0.1214586565796132	0.1112290023356621	0.8898941034728419	0.9895747015134172	0.999977147822378	0.1539372406198838	0.2294471186186688	0.3242562141581864	0.3639219182752283	0.5145937808922475	0.6911271823304788	0.0222579590321614	0.0372305787350205	0.0591988010587972	0.2468499246482855	0.8772407209688942	0.9996835239577766	0.0568204322610579	0.2674317489848218	0.6703469769575351	0.2039030207734972	0.5014909266546922	0.95898532212372	0.0065342959748806	0.045606434413559	0.1755958389134082	increase	decrease
0.42.0	PMC Open Access|PMC:PMC8794272|pmc open access:PMC8794272:pntd.0010136.t002:table-2-raw-data-from-included-studies:1:overall	PMC Open Access	PMC:PMC8794272	Meta-analysis of variable-temperature PCR technique performance for diagnosising Schistosoma japonicum infections in humans in endemic areas	pmc open access:PMC8794272:pntd.0010136.t002:table-2-raw-data-from-included-studies:1:overall	Overall structured 2 x 2 data	continuity-corrected bivariate REML	0.5	1.0	0.5420194995830572	0.4579805004169428	0.8108506129672371	0.1321085864306476	0.6996886482758515	0.5631927633207818	-0.3003113517241484	-0.4368072366792181	0.3628238054207248	0.1627746085806344	0.2000491968400902	0.4705764690775192	0.7031852148548345	0.8862291932641999	0.4142512910311831	0.5681995514541945	0.724089805447717	0.6959133305054929	0.809179267492055	0.8995006597908188	0.0834589579284104	0.1339600808891101	0.201083498175966	0.0846081693482508	0.7199924732806465	0.9995809409203488	0.1720035948264449	0.6352845433767531	0.9879834946554774	0.506054164588678	0.8009524887991839	0.9894209069606538	0.0256346703033541	0.1604703025584055	0.4600400167410319	decrease	decrease
0.42.0	PMC Open Access|PMC:PMC8799085|pmc open access:PMC8799085:t2:table-2-basic-data-of-the-literature-on-the-diagnosis-of-eoc-by-ctdna-detection:1:overall	PMC Open Access	PMC:PMC8799085	A systematic review and meta-analysis of indirect comparison between miRNA and ctDNA in diagnosis of epithelial ovarian cancer	pmc open access:PMC8799085:t2:table-2-basic-data-of-the-literature-on-the-diagnosis-of-eoc-by-ctdna-detection:1:overall	Overall structured 2 x 2 data	continuity-corrected bivariate REML	0.05	0.2863969571159562	0.1647065670990075	0.8352934329009924	0.226036401222351	0.0152884241779574	0.7710376114002828	0.1140979165716102	0.4846406542843265	-0.172299040544346	0.0640967586180457	0.0433424043045058	0.0207543543135397	0.6437316601255721	0.770066896005496	0.8920791711262714	0.0887533470049196	0.1144683813780809	0.1431415380700132	0.163973675464749	0.225490430737059	0.3090546262426985	0.0112163985658065	0.0153501041846993	0.0203035544417843	0.4764559375638951	0.7623656292897514	0.9918848161364976	0.0576390354937395	0.1161482935756952	0.1911829131637893	0.1023675511474066	0.2212071630831975	0.4578038707239952	0.0066474283954205	0.0156305576680804	0.0293621493736563	increase	decrease
0.42.0	PMC Open Access|PMC:PMC8799085|pmc open access:PMC8799085:t2:table-2-basic-data-of-the-literature-on-the-diagnosis-of-eoc-by-ctdna-detection:1:overall	PMC Open Access	PMC:PMC8799085	A systematic review and meta-analysis of indirect comparison between miRNA and ctDNA in diagnosis of epithelial ovarian cancer	pmc open access:PMC8799085:t2:table-2-basic-data-of-the-literature-on-the-diagnosis-of-eoc-by-ctdna-detection:1:overall	Overall structured 2 x 2 data	continuity-corrected bivariate REML	0.2	0.7219280948873623	0.2562676765615242	0.7437323234384757	0.5811061337781992	0.0686823466604866	0.980935184827468	0.3609870760844413	0.2590070899401057	-0.360941018802921	0.2020683573866343	0.1289552217014564	0.0731131356851779	0.9044216595498318	0.9812651747786024	0.9999065600881674	0.2911668974190153	0.3619717973183081	0.43519507643375	0.4823049968984497	0.5803456127393818	0.6799630273361377	0.051127398390018	0.0689443583157154	0.0896184821089296	0.721075695164016	0.9723459057975226	0.999936314656028	0.1984245312721784	0.3664244759173587	0.5453489540082863	0.3513646114693005	0.5743200859260225	0.8004257909274103	0.0308073243189923	0.0701342580486039	0.1256366064364504	increase	decrease
0.42.0	PMC Open Access|PMC:PMC8799085|pmc open access:PMC8799085:t2:table-2-basic-data-of-the-literature-on-the-diagnosis-of-eoc-by-ctdna-detection:1:overall	PMC Open Access	PMC:PMC8799085	A systematic review and meta-analysis of indirect comparison between miRNA and ctDNA in diagnosis of epithelial ovarian cancer	pmc open access:PMC8799085:t2:table-2-basic-data-of-the-literature-on-the-diagnosis-of-eoc-by-ctdna-detection:1:overall	Overall structured 2 x 2 data	continuity-corrected bivariate REML	0.5	1.0	0.4393898954865578	0.5606101045134422	0.8473039563989316	0.2277932597439731	0.616546232452497	0.7741445801243401	-0.383453767547503	-0.2258554198756599	0.2951025413880453	0.1684857108466242	0.1266168305414211	0.4855101683618705	0.6175454742177333	0.7444739688329449	0.6741633460798027	0.7754106712157489	0.8588585080978405	0.7884295101227485	0.8468993990040619	0.8947208388048835	0.1773129448002804	0.2285133205144268	0.282517547189261	0.3221675673808767	0.6254565933830925	0.8997297345168367	0.5083154244083583	0.7810869028037228	0.9467405608275562	0.6842230966972254	0.8436701699750304	0.9413237477529272	0.112803751962507	0.2317716367879197	0.3649813649701263	decrease	decrease
0.42.0	PMC Open Access|PMC:PMC8849447|pmc open access:PMC8849447:pntd.0010152.t001:table-1-characteristics-of-the-studies-on-antigen-detection-tests-included-in-th:1:overall	PMC Open Access	PMC:PMC8849447	Diagnostic accuracy of serological tests for the diagnosis of Chikungunya virus infection: A systematic review and meta-analysis	pmc open access:PMC8849447:pntd.0010152.t001:table-1-characteristics-of-the-studies-on-antigen-detection-tests-included-in-th:1:overall	Overall structured 2 x 2 data	continuity-corrected bivariate REML	0.05	0.2863969571159562	0.1058747803908503	0.8941252196091496	0.3926920151378293	0.009421296873523	0.9665148447176068	0.0769318248128579	0.6801178876016506	-0.2094651323030983	0.1152807254312535	0.0821178509760962	0.0331628744551571	0.7646443673189175	0.9631436746703284	0.9999102541197123	0.0393684037166957	0.0775582926464388	0.1351597658490279	0.2224657324502435	0.390764734207252	0.5886104212347096	0.0042204377584611	0.0095146739896623	0.0188896037976213	0.3652858434875347	0.9128268176943186	0.9997954069751416	0.0113394315659368	0.0785198550731744	0.2597191924490588	0.0708753961044743	0.3810707179960961	0.787519517560027	0.0009931463428378	0.0096583862604919	0.0438601585390821	increase	decrease
0.42.0	PMC Open Access|PMC:PMC8849447|pmc open access:PMC8849447:pntd.0010152.t001:table-1-characteristics-of-the-studies-on-antigen-detection-tests-included-in-th:1:overall	PMC Open Access	PMC:PMC8849447	Diagnostic accuracy of serological tests for the diagnosis of Chikungunya virus infection: A systematic review and meta-analysis	pmc open access:PMC8849447:pntd.0010152.t001:table-1-characteristics-of-the-studies-on-antigen-detection-tests-included-in-th:1:overall	Overall structured 2 x 2 data	continuity-corrected bivariate REML	0.2	0.7219280948873623	0.2204509125311103	0.7795490874688896	0.7543843731305196	0.0432240600185578	0.8042548128429223	0.2568839544523847	0.08232671795556	-0.4650441404349775	0.3443757352098463	0.2262800818002267	0.1180956534096195	0.5526663968191516	0.8066772590972879	0.983149425277121	0.139948609767373	0.2587292667543904	0.415395556241058	0.5761015379017506	0.7528826013940304	0.8717329281672361	0.0197347446225816	0.0436377068713688	0.0837902506451854	0.3005234538260922	0.8035022426496233	0.9994206989754474	0.0431099329365333	0.2615553350526797	0.6776856297135819	0.2659683243224704	0.7451933261185275	0.9462509916797156	0.004699941143382	0.0442737846274172	0.1789095056845147	increase	decrease
0.42.0	PMC Open Access|PMC:PMC8849447|pmc open access:PMC8849447:pntd.0010152.t001:table-1-characteristics-of-the-studies-on-antigen-detection-tests-included-in-th:1:overall	PMC Open Access	PMC:PMC8849447	Diagnostic accuracy of serological tests for the diagnosis of Chikungunya virus infection: A systematic review and meta-analysis	pmc open access:PMC8849447:pntd.0010152.t001:table-1-characteristics-of-the-studies-on-antigen-detection-tests-included-in-th:1:overall	Overall structured 2 x 2 data	continuity-corrected bivariate REML	0.5	1.0	0.4496031768116303	0.5503968231883697	0.9247305848414256	0.1530499229127786	0.3852872830169935	0.6174204011045652	-0.6147127169830064	-0.3825795988954348	0.4869473862307963	0.2763767903820683	0.210570595848728	0.2211694377239742	0.387328380553251	0.623118745663976	0.3825936781547677	0.6206077858525205	0.8383409498385634	0.8446293493464868	0.9241656621222452	0.9645200500778408	0.0745266833025198	0.1543450370357009	0.2678350936485876	0.1062840330089831	0.397735360625009	0.9611155569177312	0.1331533792450976	0.6254595162630008	0.994186803986752	0.5917294068124053	0.9212485317667272	0.9859983154241612	0.0185383767348157	0.1563310365355678	0.4656892967735678	decrease	decrease
0.42.0	PMC Open Access|PMC:PMC8898453|pmc open access:PMC8898453:Tab1:table-1-basic-characteristics-of-included-studies:1:overall	PMC Open Access	PMC:PMC8898453	Diagnostic accuracy of the visceral adiposity index in patients with metabolic-associated fatty liver disease: a meta-analysis	pmc open access:PMC8898453:Tab1:table-1-basic-characteristics-of-included-studies:1:overall	Overall structured 2 x 2 data	continuity-corrected bivariate REML	0.05	0.2863969571159562	0.3547168621371281	0.6452831378628718	0.106291238266716	0.0190562944664668	0.4886268486431488	0.1361086161074527	0.2022298915271926	-0.1502883410085034	0.0252441797173148	0.0130859336386197	0.0121582460786949	0.4133332404432585	0.4877212217603835	0.5846724944279987	0.1161785937761591	0.1365308477498431	0.1603710146983793	0.0831935920641148	0.105996631672199	0.1401656594455836	0.0156356275377985	0.0191305922078125	0.0234453595331097	0.3186787514179376	0.4873750530407437	0.8190072442655737	0.0905403328075707	0.1403916586776327	0.2231086290747796	0.0578073593892012	0.1058841339804424	0.2549354054121516	0.0114937050527049	0.019813418902984	0.0358876709238982	increase	decrease
0.42.0	PMC Open Access|PMC:PMC8898453|pmc open access:PMC8898453:Tab1:table-1-basic-characteristics-of-included-studies:1:overall	PMC Open Access	PMC:PMC8898453	Diagnostic accuracy of the visceral adiposity index in patients with metabolic-associated fatty liver disease: a meta-analysis	pmc open access:PMC8898453:Tab1:table-1-basic-characteristics-of-included-studies:1:overall	Overall structured 2 x 2 data	continuity-corrected bivariate REML	0.2	0.7219280948873623	0.4177719718332848	0.5822280281667152	0.3609940068041248	0.0844803403098251	0.9435051972611596	0.4177724703942453	0.2215771023737972	-0.3041556244931169	0.0845192265326364	0.041948864379994	0.0425703621526423	0.882755048623821	0.9429137355244914	0.9882984319959384	0.3665045980336535	0.4188281577024427	0.4764494354535673	0.3012018293535241	0.3602780330501422	0.4364037890674821	0.0701557465916274	0.0847876692681675	0.1023654751493387	0.7691560855124395	0.9392622689950032	0.999801803075623	0.2962518378680335	0.4284236196261198	0.6104567132070126	0.2256656907639029	0.3600043344646314	0.6190891384506447	0.0523392062524588	0.0876046836802989	0.1502464544135215	increase	decrease
0.42.0	PMC Open Access|PMC:PMC8898453|pmc open access:PMC8898453:Tab1:table-1-basic-characteristics-of-included-studies:1:overall	PMC Open Access	PMC:PMC8898453	Diagnostic accuracy of the visceral adiposity index in patients with metabolic-associated fatty liver disease: a meta-analysis	pmc open access:PMC8898453:Tab1:table-1-basic-characteristics-of-included-studies:1:overall	Overall structured 2 x 2 data	continuity-corrected bivariate REML	0.5	1.0	0.5438821912255982	0.4561178087744018	0.6932253918018124	0.2695949435169424	0.8894151471891314	0.8408828049942556	-0.1105848528108686	-0.1591171950057444	0.1327213183874847	0.0601451320631354	0.0725761863243493	0.8017341007031424	0.8901907995167393	0.9484129830024292	0.7811883121753205	0.8420048249853489	0.8969015542401216	0.6329080920232769	0.6925646464421811	0.7559356328572806	0.2318303024997039	0.2703768167281217	0.3132606689314422	0.566454566872126	0.8904869517690503	0.995720733167674	0.6821405068828753	0.8520086827288489	0.9782850685361184	0.5382613827714193	0.6923116997366843	0.8666870085188845	0.1809452350704911	0.2774903671921572	0.414261743083999	decrease	decrease
0.42.0	PMC Open Access|PMC:PMC8958078|pmc open access:PMC8958078:tab3:table-3-diagnostic-accuracy-of-sil-2r-in-eligible-studies:1:overall	PMC Open Access	PMC:PMC8958078	Pleural Fluid Soluble Interleukin-2 Receptor as a Biomarker for the Diagnosis of Tuberculosis Pleural Effusion: A Systematic Review and Meta-Analysis	pmc open access:PMC8958078:tab3:table-3-diagnostic-accuracy-of-sil-2r-in-eligible-studies:1:overall	Overall structured 2 x 2 data	continuity-corrected bivariate REML	0.05	0.2863969571159562	0.1517537025350973	0.8482462974649028	0.2613566081523911	0.0121876948496645	0.8287866204812666	0.0949701556574673	0.5423896633653104	-0.1914268014584888	0.0800674359402613	0.0539390154574739	0.0261284204827874	0.5681287460886486	0.8265962438562334	0.9961417055234802	0.0780531151116961	0.0961365655444338	0.1179380083057846	0.1339337866061716	0.2599005369379453	0.475663109715336	0.0095885700463129	0.0123719689998075	0.0159307056323486	0.3125052592993928	0.7783384181279094	0.9993838237770324	0.0792463635409358	0.0993567072960054	0.2030058780003804	0.0571772402377151	0.2672801650983105	0.8523070653115778	0.0097672782545191	0.0128839969157	0.0317322310782604	increase	decrease
0.42.0	PMC Open Access|PMC:PMC8958078|pmc open access:PMC8958078:tab3:table-3-diagnostic-accuracy-of-sil-2r-in-eligible-studies:1:overall	PMC Open Access	PMC:PMC8958078	Pleural Fluid Soluble Interleukin-2 Receptor as a Biomarker for the Diagnosis of Tuberculosis Pleural Effusion: A Systematic Review and Meta-Analysis	pmc open access:PMC8958078:tab3:table-3-diagnostic-accuracy-of-sil-2r-in-eligible-studies:1:overall	Overall structured 2 x 2 data	continuity-corrected bivariate REML	0.2	0.7219280948873623	0.2530404851952607	0.7469595148047393	0.6269642257211857	0.0553613245481585	0.9529745532953338	0.3087489979010629	0.2310464584079714	-0.4131790969862993	0.2501639498741468	0.1576143617368155	0.0925495881373312	0.6980222077414516	0.9534472123728396	0.9998851896553516	0.2601845197704003	0.3120141876016048	0.3711454682807691	0.4234879453463205	0.6251953110571838	0.8116427826371877	0.0439648572933108	0.0561612577252875	0.0714051006084249	0.2198206913250471	0.874085456135269	0.9996790761972848	0.2636855372936149	0.320973982175164	0.5701869330948942	0.223640163429603	0.6340610254192609	0.9648027636224796	0.0447553059805208	0.0583784320788915	0.1346994230265746	increase	decrease
0.42.0	PMC Open Access|PMC:PMC8958078|pmc open access:PMC8958078:tab3:table-3-diagnostic-accuracy-of-sil-2r-in-eligible-studies:1:overall	PMC Open Access	PMC:PMC8958078	Pleural Fluid Soluble Interleukin-2 Receptor as a Biomarker for the Diagnosis of Tuberculosis Pleural Effusion: A Systematic Review and Meta-Analysis	pmc open access:PMC8958078:tab3:table-3-diagnostic-accuracy-of-sil-2r-in-eligible-studies:1:overall	Overall structured 2 x 2 data	continuity-corrected bivariate REML	0.5	1.0	0.4556140505155875	0.5443859494844125	0.8705138246780875	0.1899051039184851	0.5560273331336254	0.7012729024226871	-0.4439726668663746	-0.2987270975773128	0.3649030197205446	0.2022801850691965	0.1626228346513482	0.3065945111312232	0.5583706788515128	0.8174294404968178	0.6231106175310767	0.7061617625906463	0.7870182937195709	0.7460818153755996	0.8696597153077097	0.945164149445579	0.1553673226643432	0.1922534450660844	0.2352304422407239	0.0743452728077755	0.5466192523014936	0.9963027118873876	0.6290097865291318	0.7193113549671882	0.9538201795229512	0.535369970281859	0.8739090659779825	0.9909621093049964	0.1578300300319308	0.1987122070652981	0.3837321815656159	decrease	decrease
0.42.0	PMC Open Access|PMC:PMC8964149|pmc open access:PMC8964149:t1:table-1-characteristics-of-the-included-studies-on-vegf-d-levels-in-relation-to-:1:overall	PMC Open Access	PMC:PMC8964149	Diagnostic performance of VEGF-D for lymphangioleiomyomatosis: a meta-analysis	pmc open access:PMC8964149:t1:table-1-characteristics-of-the-included-studies-on-vegf-d-levels-in-relation-to-:1:overall	Overall structured 2 x 2 data	continuity-corrected bivariate REML	0.05	0.2863969571159562	0.0853973144758653	0.9146026855241348	0.4707361888889635	0.0107154656304802	0.9975276240034004	0.0854997649138365	0.7111306668874442	-0.2008971922021197	0.123012462308698	0.0918982845961353	0.0311141777125627	0.9235945303735512	0.9921826918769496	0.9999833162584184	0.0568174049857029	0.085636744111829	0.1220475774460937	0.3414406299589008	0.4680895213779856	0.6040557258115979	0.0065338782881763	0.0107364515611689	0.0166251982534365	0.834332106982297	0.9822454140104466	0.9999621262355566	0.0225291630675631	0.0853207573908418	0.1991605229603571	0.2698463709705908	0.4541137666990682	0.6583016018679058	0.0021928076999731	0.0106880545736012	0.0309553556383942	increase	decrease
0.42.0	PMC Open Access|PMC:PMC8964149|pmc open access:PMC8964149:t1:table-1-characteristics-of-the-included-studies-on-vegf-d-levels-in-relation-to-:1:overall	PMC Open Access	PMC:PMC8964149	Diagnostic performance of VEGF-D for lymphangioleiomyomatosis: a meta-analysis	pmc open access:PMC8964149:t1:table-1-characteristics-of-the-included-studies-on-vegf-d-levels-in-relation-to-:1:overall	Overall structured 2 x 2 data	continuity-corrected bivariate REML	0.2	0.7219280948873623	0.1988596533198481	0.8011403466801519	0.8086025633980896	0.0489322185951099	0.7043856529070792	0.2818436663458797	-0.017542441980283	-0.4400844285414826	0.3560578755808425	0.2455414734644126	0.1105164021164297	0.5329762896033906	0.7078030968392681	0.8671542000146198	0.1958624430188278	0.2822378863119317	0.3818977216494607	0.711209135203874	0.8069525692494899	0.878738458067619	0.030293665164466	0.0490243418952644	0.074335295368536	0.4642578080594376	0.7258331440243178	0.94505003590586	0.0829788014626222	0.2813282643216135	0.5622036251375501	0.6370868539077658	0.7980388264227145	0.9014889743220582	0.0103308854057092	0.0488118695048748	0.1317446765979733	decrease	decrease
0.42.0	PMC Open Access|PMC:PMC8964149|pmc open access:PMC8964149:t1:table-1-characteristics-of-the-included-studies-on-vegf-d-levels-in-relation-to-:1:overall	PMC Open Access	PMC:PMC8964149	Diagnostic performance of VEGF-D for lymphangioleiomyomatosis: a meta-analysis	pmc open access:PMC8964149:t1:table-1-characteristics-of-the-included-studies-on-vegf-d-levels-in-relation-to-:1:overall	Overall structured 2 x 2 data	continuity-corrected bivariate REML	0.5	1.0	0.4257843310078137	0.5742156689921862	0.9441307119632694	0.1706744376982893	0.310824448207298	0.6592452836556109	-0.689175551792702	-0.3407547163443891	0.4891068486749326	0.2934401512669965	0.1956666974079359	0.210914923919047	0.3131172415153622	0.4436343529610451	0.5031638932530588	0.6598837628326091	0.8001956920850748	0.9078413520517692	0.943567535611598	0.9666517162755108	0.1110796330258574	0.1709545627784381	0.2431232628164193	0.177004372796298	0.3254700920036592	0.5426047409128586	0.2426648920297537	0.6584095099826321	0.9564007779487368	0.8753415785365495	0.9404966874851696	0.9734075029599232	0.0400813151978059	0.170308281218078	0.3776991483954862	decrease	decrease
0.42.0	PMC Open Access|PMC:PMC9021380|pmc open access:PMC9021380:T1:table-1-basic-characteristics-and-details-of-the-22-included-studies:1:overall	PMC Open Access	PMC:PMC9021380	Radiomics for the Preoperative Evaluation of Microvascular Invasion in Hepatocellular Carcinoma: A Meta-Analysis	pmc open access:PMC9021380:T1:table-1-basic-characteristics-and-details-of-the-22-included-studies:1:overall	Overall structured 2 x 2 data	continuity-corrected bivariate REML	0.05	0.2863969571159562	0.2224698658498857	0.7775301341501143	0.185386451417912	0.0112627159232134	0.6917198830899755	0.0890525092128342	0.4053229259740192	-0.197344447903122	0.0632691180845715	0.0377729151298563	0.025496202954715	0.616964043394451	0.6913491717670869	0.7688224775657607	0.0767980906084855	0.0891912561076146	0.1030506788349321	0.1528651106128433	0.1852129306714977	0.2247925352929354	0.0094013892608928	0.0112842118425962	0.0134772710326266	0.4302565852157817	0.6891598265271188	0.965447546501659	0.0529019173590732	0.0901531736541534	0.1526397385501403	0.0881476741030244	0.1841908899912853	0.392443869412738	0.00599821454862	0.0114334952082329	0.0220205368759129	increase	decrease
0.42.0	PMC Open Access|PMC:PMC9021380|pmc open access:PMC9021380:T1:table-1-basic-characteristics-and-details-of-the-22-included-studies:1:overall	PMC Open Access	PMC:PMC9021380	Radiomics for the Preoperative Evaluation of Microvascular Invasion in Hepatocellular Carcinoma: A Meta-Analysis	pmc open access:PMC9021380:T1:table-1-basic-characteristics-and-details-of-the-22-included-studies:1:overall	Overall structured 2 x 2 data	continuity-corrected bivariate REML	0.2	0.7219280948873623	0.3175837785388382	0.6824162214611618	0.5194585084550914	0.0513299698762752	0.9989072185664338	0.292019933651892	0.2769791236790715	-0.4299081612354703	0.2054122262912498	0.1149456037287229	0.0904666225625268	0.9817209587840988	0.998268546024454	0.999995808965546	0.2564896096488159	0.292415318560607	0.3311543947560988	0.4615362901512208	0.5191715821816207	0.5793710041956346	0.0431358360427253	0.0514239605115646	0.0609372814377436	0.8009730979001534	0.980618246103445	0.9999553528049814	0.1835679655623079	0.2951522988151424	0.4581856470851387	0.3146820957200201	0.5174770988753278	0.754191506133053	0.0278647488237534	0.0520762992946156	0.0966190385315735	increase	decrease
0.42.0	PMC Open Access|PMC:PMC9021380|pmc open access:PMC9021380:T1:table-1-basic-characteristics-and-details-of-the-22-included-studies:1:overall	PMC Open Access	PMC:PMC9021380	Radiomics for the Preoperative Evaluation of Microvascular Invasion in Hepatocellular Carcinoma: A Meta-Analysis	pmc open access:PMC9021380:T1:table-1-basic-characteristics-and-details-of-the-22-included-studies:1:overall	Overall structured 2 x 2 data	continuity-corrected bivariate REML	0.5	1.0	0.5078116039167433	0.4921883960832567	0.8121692899339713	0.1779217285973851	0.6969113521065683	0.6755093905302781	-0.3030886478934317	-0.3244906094697218	0.3136224450347014	0.1539119324157206	0.1597105126189809	0.6188257684973452	0.6972817279997522	0.7706317845072216	0.6167372640162399	0.67613221584459	0.7339148846951373	0.7741920209156173	0.8119938825365074	0.8463799726693757	0.1527733284300767	0.1782039789208946	0.2060759933398089	0.3855494670165167	0.6994681808372802	0.9362997360204484	0.4779979835311344	0.680425048243769	0.8808345981205831	0.647478606662905	0.8109555769562722	0.9246581212203644	0.1028604532111215	0.1801591341960355	0.2996271055520124	decrease	decrease
0.42.0	PMC Open Access|PMC:PMC9059364|pmc open access:PMC9059364:Tab1:table-1-the-main-characteristics-of-the-included-studies-in-the-meta-analysis:1:overall	PMC Open Access	PMC:PMC9059364	The diagnostic value of serum miR-21 in patients with ovarian cancer: a systematic review and meta-analysis	pmc open access:PMC9059364:Tab1:table-1-the-main-characteristics-of-the-included-studies-in-the-meta-analysis:1:overall	Overall structured 2 x 2 data	continuity-corrected bivariate REML	0.05	0.2863969571159562	0.2189608068265509	0.781039193173449	0.1811998312126162	0.0132187204574225	0.6826948054889453	0.1014456307744849	0.3962978483729891	-0.1849513263414713	0.0576805380787261	0.0352591545842581	0.0224213834944679	0.582597919981019	0.6811561419535868	0.7898856596693565	0.0823236897804115	0.1016079790869861	0.1234912921606298	0.1393743414473126	0.1804938168905208	0.2369229272861534	0.0102314595591235	0.0132448188139138	0.0168709156640455	0.4818012197901443	0.6799833114802717	0.9071046316549162	0.0672468681763983	0.1023874410847943	0.1468394108327525	0.1040813434470191	0.1799571566466571	0.3225235396383107	0.0080036416493301	0.0133702898067798	0.0209676001338943	increase	decrease
0.42.0	PMC Open Access|PMC:PMC9059364|pmc open access:PMC9059364:Tab1:table-1-the-main-characteristics-of-the-included-studies-in-the-meta-analysis:1:overall	PMC Open Access	PMC:PMC9059364	The diagnostic value of serum miR-21 in patients with ovarian cancer: a systematic review and meta-analysis	pmc open access:PMC9059364:Tab1:table-1-the-main-characteristics-of-the-included-studies-in-the-meta-analysis:1:overall	Overall structured 2 x 2 data	continuity-corrected bivariate REML	0.2	0.7219280948873623	0.3096796096617776	0.6903203903382223	0.5124736663480276	0.0598234611368919	0.9995510087904408	0.3267437268569104	0.2776229139030783	-0.3951843680304518	0.1868296715836746	0.1075592904378128	0.0792703811458618	0.9722231427773168	0.997537311771314	0.9999943464907316	0.2726607955547497	0.3271907497109284	0.3856460682994354	0.4347857209729737	0.5112828834231864	0.5959264809229561	0.0468036709079105	0.0599359846517593	0.0753685854685109	0.8865105068676771	0.9891908453956644	0.9999770410735132	0.2279383739732941	0.329334191233645	0.4442189580648688	0.3555956195808134	0.510375219264749	0.6933750977194221	0.0369095085134827	0.0604766622058016	0.0923358696549967	increase	decrease
0.42.0	PMC Open Access|PMC:PMC9059364|pmc open access:PMC9059364:Tab1:table-1-the-main-characteristics-of-the-included-studies-in-the-meta-analysis:1:overall	PMC Open Access	PMC:PMC9059364	The diagnostic value of serum miR-21 in patients with ovarian cancer: a systematic review and meta-analysis	pmc open access:PMC9059364:Tab1:table-1-the-main-characteristics-of-the-included-studies-in-the-meta-analysis:1:overall	Overall structured 2 x 2 data	continuity-corrected bivariate REML	0.5	1.0	0.4911172153322308	0.5088827846677692	0.8078654138057354	0.2028824529324777	0.7059155529419862	0.7276556762909819	-0.2940844470580138	-0.272344323709018	0.283021272549156	0.1444299347116506	0.1385913378375054	0.597043158025456	0.7074480058569715	0.803712122214061	0.6441792634136312	0.7282937448404221	0.804681819653381	0.7547193254938528	0.8071245823810018	0.8550554204913435	0.1641642193409428	0.2032059012680579	0.2458795583389556	0.4675658820044421	0.7086155813076845	0.8952294123692756	0.5653922511928021	0.7313416484787809	0.8677189900109797	0.688209561763133	0.8065584854597683	0.9004505099303752	0.1329199983609484	0.2047574985893068	0.2892257461641008	decrease	decrease
0.42.0	PMC Open Access|PMC:PMC9060111|pmc open access:PMC9060111:crj13485-tbl-0001:table-1-clinical-characteristics-of-included-studies:1:overall	PMC Open Access	PMC:PMC9060111	Diagnostic value of computed tomography‐based pulmonary artery to aorta ratio measurement in chronic obstructive pulmonary disease with pulmonary hypertension: A systematic review and meta‐analysis	pmc open access:PMC9060111:crj13485-tbl-0001:table-1-clinical-characteristics-of-included-studies:1:overall	Overall structured 2 x 2 data	continuity-corrected bivariate REML	0.05	0.2863969571159562	0.1957031118075101	0.8042968881924899	0.1748256751837828	0.0196271694873282	0.6686257117351949	0.1393420601844036	0.3822287546192386	-0.1470548969315526	0.0434724392942209	0.0289683005294289	0.0145041387647918	0.5297504072710445	0.6667243613044008	0.8108711733628545	0.1068734755719598	0.1395401452564667	0.1774020419350993	0.1201355615877239	0.1739780030891728	0.2497434047108701	0.0140977960967114	0.0196622841678036	0.0266690923581817	0.3219667033508133	0.6634177299114045	0.9791910816099392	0.0613063384339334	0.1413472095617372	0.2636858715895083	0.0586260926336138	0.1725114222578324	0.4201522629598246	0.0071589889971312	0.0199833788822816	0.044755381678002	increase	decrease
0.42.0	PMC Open Access|PMC:PMC9060111|pmc open access:PMC9060111:crj13485-tbl-0001:table-1-clinical-characteristics-of-included-studies:1:overall	PMC Open Access	PMC:PMC9060111	Diagnostic value of computed tomography‐based pulmonary artery to aorta ratio measurement in chronic obstructive pulmonary disease with pulmonary hypertension: A systematic review and meta‐analysis	pmc open access:PMC9060111:crj13485-tbl-0001:table-1-clinical-characteristics-of-included-studies:1:overall	Overall structured 2 x 2 data	continuity-corrected bivariate REML	0.2	0.7219280948873623	0.2728466057031095	0.7271533942968905	0.5015848164084437	0.0868376409516663	0.9999927529179242	0.4258252471758844	0.2780646580305619	-0.2961028477114779	0.1394431926647417	0.0887037888676438	0.0507394037970978	0.9554397350715312	0.9958864646995064	0.9999915107727066	0.3415809642894849	0.4263162083636705	0.5152895704417899	0.3934096036379551	0.5001130216046565	0.6125783795527855	0.0636020962649423	0.0869823322787983	0.115161037415123	0.7141973917298599	0.9677041375838272	0.9999304061391078	0.2097861909548777	0.4307825385704673	0.6845117326950475	0.2282857986007636	0.4975532104288329	0.7748663344254005	0.0331161545149766	0.0883037707625602	0.1820364050113296	increase	decrease
0.42.0	PMC Open Access|PMC:PMC9060111|pmc open access:PMC9060111:crj13485-tbl-0001:table-1-clinical-characteristics-of-included-studies:1:overall	PMC Open Access	PMC:PMC9060111	Diagnostic value of computed tomography‐based pulmonary artery to aorta ratio measurement in chronic obstructive pulmonary disease with pulmonary hypertension: A systematic review and meta‐analysis	pmc open access:PMC9060111:crj13485-tbl-0001:table-1-clinical-characteristics-of-included-studies:1:overall	Overall structured 2 x 2 data	continuity-corrected bivariate REML	0.5	1.0	0.4271335934943081	0.5728664065056919	0.801012357221002	0.2755628740560101	0.7198987540486639	0.8493342396447543	-0.2801012459513361	-0.1506657603552457	0.2059520044435844	0.1196406517254272	0.0863113527181572	0.5750650851323748	0.7217834232664223	0.8530185859684619	0.7483902489716814	0.8498415340667549	0.927062364664282	0.7217767265724332	0.8000723240170244	0.863475058844583	0.2136438037216428	0.2759270055629668	0.3423633826878084	0.3573476416358531	0.7250581093033244	0.991645314685074	0.5307784658302828	0.8544145385879287	0.9961904858791252	0.5419706122773864	0.7984294431541579	0.9322824601239452	0.1204937489417592	0.2792409866399406	0.4709535477203668	decrease	decrease
0.42.0	PMC Open Access|PMC:PMC9073804|pmc open access:PMC9073804:t2:table-2-summary-of-results-of-mri-and-ct:1:overall	PMC Open Access	PMC:PMC9073804	Comparison of magnetic resonance imaging and computed tomography in the diagnosis of acute pancreatitis: a systematic review and meta-analysis of diagnostic test accuracy studies	pmc open access:PMC9073804:t2:table-2-summary-of-results-of-mri-and-ct:1:overall	Overall structured 2 x 2 data	continuity-corrected bivariate REML	0.05	0.2863969571159562	0.3266582849597788	0.6733417150402212	0.1373323077001709	0.0076324751345407	0.5772094997801402	0.0646532361096433	0.290812542664184	-0.2217437210063129	0.0543129709703162	0.0261877929246464	0.0281251780456696	0.4061980091605214	0.5770389038242716	0.8184995092538299	0.0360677536494271	0.0651578997319549	0.1196095137797587	0.0811441814988415	0.1372679689091027	0.2546075079444037	0.0038055717910692	0.0077044080893843	0.0162122937143696	0.2573298277958283	0.5656735519999763	0.9966906646440348	0.0145909234106878	0.0686528657909753	0.4080918934476634	0.0433467787732934	0.1333313438819239	0.6319390743842203	0.0013264539148455	0.0082063731887003	0.081685904182147	increase	decrease
0.42.0	PMC Open Access|PMC:PMC9073804|pmc open access:PMC9073804:t2:table-2-summary-of-results-of-mri-and-ct:1:overall	PMC Open Access	PMC:PMC9073804	Comparison of magnetic resonance imaging and computed tomography in the diagnosis of acute pancreatitis: a systematic review and meta-analysis of diagnostic test accuracy studies	pmc open access:PMC9073804:t2:table-2-summary-of-results-of-mri-and-ct:1:overall	Overall structured 2 x 2 data	continuity-corrected bivariate REML	0.2	0.7219280948873623	0.4167461434489921	0.5832538565510079	0.4305809357383745	0.0352454687739837	0.98605026718652	0.2200510356870648	0.2641221722991578	-0.5018770592002975	0.1826498335880076	0.0821155347386106	0.100534298849397	0.8740641150409675	0.9809194866660416	0.9999591279310373	0.1290312926134537	0.2215903110557699	0.3755335624363546	0.2955130078253243	0.4304477638323593	0.6186817969650517	0.0178221282994906	0.035568315357691	0.0725949077316961	0.4943204278531677	0.9091956058836236	0.9997606546700276	0.0548929992759694	0.2321898083944812	0.8719670268006379	0.1771081885703293	0.4222180220164038	0.890775702876828	0.006269470480678	0.0378165111346321	0.2970232440319307	increase	decrease
0.42.0	PMC Open Access|PMC:PMC9073804|pmc open access:PMC9073804:t2:table-2-summary-of-results-of-mri-and-ct:1:overall	PMC Open Access	PMC:PMC9073804	Comparison of magnetic resonance imaging and computed tomography in the diagnosis of acute pancreatitis: a systematic review and meta-analysis of diagnostic test accuracy studies	pmc open access:PMC9073804:t2:table-2-summary-of-results-of-mri-and-ct:1:overall	Overall structured 2 x 2 data	continuity-corrected bivariate REML	0.5	1.0	0.5969218604274186	0.4030781395725814	0.7515344817625625	0.1275004370751323	0.8088369572892284	0.5505430565381605	-0.1911630427107715	-0.4494569434618395	0.295275667688457	0.1141093990998798	0.1811662685885772	0.5669935532916791	0.8089988990215284	0.9532680800220396	0.3571693555813254	0.5534639205169145	0.7924516033728991	0.6265717361607325	0.7514330400503582	0.866487344751055	0.0676704204466217	0.1285557292210867	0.2384490666132819	0.1930990077762495	0.8189605620616539	0.9996888943931544	0.1664707296728261	0.5715064437177388	0.9966717362400822	0.4626274335900333	0.7450947689392377	0.9702574705353768	0.024614914467819	0.1358535254613623	0.6282650204791823	decrease	decrease
0.42.0	PMC Open Access|PMC:PMC9086695|pmc open access:PMC9086695:T1:table-1-characteristics-of-included-studies-about-crispr-detection-of-sars-cov-2:1:overall	PMC Open Access	PMC:PMC9086695	Evaluation of CRISPR-Based Assays for Rapid Detection of SARS-CoV-2: A Systematic Review and Meta-Analysis	pmc open access:PMC9086695:T1:table-1-characteristics-of-included-studies-about-crispr-detection-of-sars-cov-2:1:overall	Overall structured 2 x 2 data	continuity-corrected bivariate REML	0.05	0.2863969571159562	0.0750214696449891	0.9249785303550108	0.6172840397599084	0.0039897619541497	0.9599376560888624	0.037540846462993	0.6735406989729061	-0.2488561106529631	0.1796565463989812	0.1302553350827411	0.0494012113162401	0.8637543902881496	0.9599211474573156	0.9992059461786102	0.0313621003710908	0.0375517755802346	0.0448032227263581	0.5119378735013329	0.6173079744892338	0.7138056305957906	0.0032280533739123	0.0039911343614313	0.0049200513435817	0.4636589365028902	0.9246000666692225	0.9998401854417472	0.0243748398457929	0.0379228832768586	0.0580051341331094	0.2395327675981302	0.613440525973201	0.9016293547636384	0.0024034409699665	0.0040377865080791	0.0066981497616301	increase	decrease
0.42.0	PMC Open Access|PMC:PMC9086695|pmc open access:PMC9086695:T1:table-1-characteristics-of-included-studies-about-crispr-detection-of-sars-cov-2:1:overall	PMC Open Access	PMC:PMC9086695	Evaluation of CRISPR-Based Assays for Rapid Detection of SARS-CoV-2: A Systematic Review and Meta-Analysis	pmc open access:PMC9086695:T1:table-1-characteristics-of-included-studies-about-crispr-detection-of-sars-cov-2:1:overall	Overall structured 2 x 2 data	continuity-corrected bivariate REML	0.2	0.7219280948873623	0.2094166771258357	0.7905833228741642	0.8845438001741841	0.0186720060595216	0.5161572517996356	0.1339178805800007	-0.2057708430877267	-0.5880102143073616	0.5079629153198768	0.3298016221679529	0.1781612931519237	0.3945168589475134	0.5161268574121407	0.6511617794354767	0.1132643439890487	0.1339540492269709	0.1576810930589501	0.8328420989070433	0.8845541466256917	0.9221614942898684	0.0151498614212377	0.0186783341865902	0.0229468697174472	0.1550022978119649	0.5210398158366607	0.970761817368763	0.0893858083290658	0.1351814422697696	0.1995641669196801	0.5993846522598879	0.882875032417084	0.9775466392227292	0.0113143692827069	0.0188934076138718	0.0310366313486394	decrease	decrease
0.42.0	PMC Open Access|PMC:PMC9086695|pmc open access:PMC9086695:T1:table-1-characteristics-of-included-studies-about-crispr-detection-of-sars-cov-2:1:overall	PMC Open Access	PMC:PMC9086695	Evaluation of CRISPR-Based Assays for Rapid Detection of SARS-CoV-2: A Systematic Review and Meta-Analysis	pmc open access:PMC9086695:T1:table-1-characteristics-of-included-studies-about-crispr-detection-of-sars-cov-2:1:overall	Overall structured 2 x 2 data	continuity-corrected bivariate REML	0.5	1.0	0.478207092087529	0.521792907912471	0.9683996037998516	0.0707262228530488	0.2023553408872566	0.3686279468508063	-0.7976446591127433	-0.6313720531491936	0.7108847925408383	0.3814393329534533	0.3294454595873849	0.1451642881349309	0.2023400328464649	0.2768885610046977	0.3193130416817256	0.3687122818799149	0.4225516514630686	0.95222048168612	0.9684027040602128	0.9793339104237556	0.0579649622480427	0.070748920788734	0.0858757405755558	0.0507630103128277	0.2048218494318809	0.5924842894106025	0.2593258757837034	0.3715700747382188	0.5105966423702956	0.8568286967919985	0.9678988757515076	0.994290511908668	0.0437717285636452	0.0715198683697934	0.1135718614025679	decrease	decrease
0.42.0	PMC Open Access|PMC:PMC9091039|pmc open access:PMC9091039:t2:table-2-summary-of-results-of-ca72-4-ca19-9-and-cea-diagnosis:1:overall	PMC Open Access	PMC:PMC9091039	Diagnostic value of combined detection of CA72-4, CA19-9, and carcinoembryonic antigen comparing to CA72-4 alone in gastric cancer: a systematic review and meta-analysis	pmc open access:PMC9091039:t2:table-2-summary-of-results-of-ca72-4-ca19-9-and-cea-diagnosis:1:overall	Overall structured 2 x 2 data	continuity-corrected bivariate REML	0.05	0.2863969571159562	0.1400028727315783	0.8599971272684217	0.2321868889094447	0.0203409616002239	0.7818041055511126	0.1433506880340518	0.4954071484351563	-0.1430462690819044	0.0536609565242221	0.0389921370204527	0.0146688195037694	0.6064312479854083	0.7794582784565374	0.930165068243432	0.1036468585864748	0.1436946346955118	0.1866044082687192	0.1486419199251257	0.2308316718852098	0.3456956726516405	0.0135736071623856	0.0204025170156726	0.0284590896291986	0.3250256857173394	0.7600834175783628	0.9988076195632258	0.0452336333674079	0.1472751469597381	0.2718287465753171	0.0593917597042282	0.2205213091609725	0.5917799963899798	0.0049763014236681	0.0210462193348878	0.0466124470076363	increase	decrease
0.42.0	PMC Open Access|PMC:PMC9091039|pmc open access:PMC9091039:t2:table-2-summary-of-results-of-ca72-4-ca19-9-and-cea-diagnosis:1:overall	PMC Open Access	PMC:PMC9091039	Diagnostic value of combined detection of CA72-4, CA19-9, and carcinoembryonic antigen comparing to CA72-4 alone in gastric cancer: a systematic review and meta-analysis	pmc open access:PMC9091039:t2:table-2-summary-of-results-of-ca72-4-ca19-9-and-cea-diagnosis:1:overall	Overall structured 2 x 2 data	continuity-corrected bivariate REML	0.2	0.7219280948873623	0.2205503079568978	0.7794496920431021	0.5895585775247779	0.0897718927630421	0.9767316747546202	0.4357079662058453	0.2548035798672579	-0.2862201286815169	0.1668971831491016	0.1156375204724379	0.0512596626766636	0.8620832553689581	0.9773509629038584	0.999940605983026	0.3327877174980921	0.4365507582497971	0.5354957633819571	0.4533490790147402	0.5877140914317259	0.7150687708809115	0.0613517661242419	0.0900242509078846	0.1221451514408519	0.5355914838794928	0.9436236338262536	0.9998844832050952	0.1590727974353227	0.4452761180641392	0.6982512054870756	0.2307241776542775	0.5733454133684266	0.8731911089041001	0.0232044111884829	0.0926567622690492	0.1884659087022893	increase	decrease
0.42.0	PMC Open Access|PMC:PMC9091039|pmc open access:PMC9091039:t2:table-2-summary-of-results-of-ca72-4-ca19-9-and-cea-diagnosis:1:overall	PMC Open Access	PMC:PMC9091039	Diagnostic value of combined detection of CA72-4, CA19-9, and carcinoembryonic antigen comparing to CA72-4 alone in gastric cancer: a systematic review and meta-analysis	pmc open access:PMC9091039:t2:table-2-summary-of-results-of-ca72-4-ca19-9-and-cea-diagnosis:1:overall	Overall structured 2 x 2 data	continuity-corrected bivariate REML	0.5	1.0	0.3816451784075369	0.618354821592463	0.851755329218857	0.2828985548623903	0.605430104234681	0.8593702957305545	-0.394569895765319	-0.1406297042694455	0.2375447539577323	0.1505856982635983	0.0869590556941337	0.4384434945357426	0.6078574754405972	0.7808369559648435	0.7362121948333435	0.8602091295178139	0.9406378763419948	0.7683728899974475	0.850790922650025	0.9094077777896792	0.2072598001267317	0.2835247058532022	0.3575584958766896	0.2190413980148745	0.6267352906346139	0.9881634020071156	0.4256187832128793	0.8687035155539974	0.9979278035351656	0.5453916150007159	0.8431437857934471	0.9649657900543112	0.0867768286959981	0.2900122581693729	0.4815796149171251	decrease	decrease
0.42.0	PMC Open Access|PMC:PMC9096385|pmc open access:PMC9096385:t2:table-2-data-of-four-grids-of-parameters-values-included-in-the-study:1:overall	PMC Open Access	PMC:PMC9096385	The diagnostic value of diffusion kurtosis imaging in Parkinson’s disease: a systematic review and meta-analysis	pmc open access:PMC9096385:t2:table-2-data-of-four-grids-of-parameters-values-included-in-the-study:1:overall	Overall structured 2 x 2 data	continuity-corrected bivariate REML	0.05	0.2863969571159562	0.2191053590131913	0.7808946409868087	0.1751061439112479	0.0148974072330802	0.6692532268640511	0.1117408333775941	0.3828562697480948	-0.1746561237383621	0.0525021706092083	0.0325558927031479	0.0199462779060603	0.5804249943342469	0.6689980597434035	0.7570162472219492	0.0883474926565977	0.1120080854997138	0.1395286346648476	0.1385485719656309	0.1749920542451882	0.2182810177635531	0.0111536317253765	0.0149416178959391	0.0196602432239393	0.429048134814821	0.6631462349464181	0.8927621646815586	0.051266422146434	0.1126822338748768	0.2070178746953943	0.0877895110753633	0.172391432594393	0.3096440646183279	0.0057771910940966	0.015053281009584	0.0325489444748626	increase	decrease
0.42.0	PMC Open Access|PMC:PMC9096385|pmc open access:PMC9096385:t2:table-2-data-of-four-grids-of-parameters-values-included-in-the-study:1:overall	PMC Open Access	PMC:PMC9096385	The diagnostic value of diffusion kurtosis imaging in Parkinson’s disease: a systematic review and meta-analysis	pmc open access:PMC9096385:t2:table-2-data-of-four-grids-of-parameters-values-included-in-the-study:1:overall	Overall structured 2 x 2 data	continuity-corrected bivariate REML	0.2	0.7219280948873623	0.3056677587282332	0.6943322412717667	0.5020705446556571	0.0670186679022852	0.9999876298496352	0.3546980945600664	0.2780595349622727	-0.3672300003272959	0.1699857943445502	0.0996726178804901	0.0703131764640601	0.9822005831832942	0.9983281898689076	0.99999620246478	0.2900085046365769	0.3554132177806158	0.4262876864663976	0.4330904691920918	0.5018730334927455	0.5701425082416616	0.0508527764190424	0.0672070048087287	0.0869739234773011	0.8741345219692124	0.9874881362729604	0.9999689032017232	0.1783905154741327	0.3572147828142477	0.578419364244796	0.313720155665476	0.4973430204266628	0.6805630953091963	0.0268597554038649	0.067682425174633	0.1377891441514932	increase	decrease
0.42.0	PMC Open Access|PMC:PMC9096385|pmc open access:PMC9096385:t2:table-2-data-of-four-grids-of-parameters-values-included-in-the-study:1:overall	PMC Open Access	PMC:PMC9096385	The diagnostic value of diffusion kurtosis imaging in Parkinson’s disease: a systematic review and meta-analysis	pmc open access:PMC9096385:t2:table-2-data-of-four-grids-of-parameters-values-included-in-the-study:1:overall	Overall structured 2 x 2 data	continuity-corrected bivariate REML	0.5	1.0	0.4787925581583171	0.5212074418416829	0.8013218642049824	0.223199143738322	0.7192764757357197	0.7659661714811985	-0.2807235242642802	-0.2340338285188015	0.2563885073844127	0.1344083343177132	0.1219801730666995	0.6309352756699003	0.7195295294390798	0.805781008892892	0.6723304095649256	0.7669042151501164	0.8498120885926855	0.7534394900313657	0.8011960531232641	0.8414060188522202	0.1764866042024604	0.2237211367017235	0.2759058508363032	0.4847082412809757	0.7253268146676703	0.937190786494274	0.4671773729057226	0.7692581755124139	0.9647736432367308	0.6464589832237284	0.7982940939268321	0.8949804287303669	0.0994272467885036	0.2250366267446847	0.3899598670320278	decrease	decrease
0.42.0	PMC Open Access|PMC:PMC9164472|pmc open access:PMC9164472:Tab1:table-1-basic-characteristics-of-the-12-included-literatures:1:overall	PMC Open Access	PMC:PMC9164472	Diagnostic value of congenital pulmonary airway malformation volume ratio for fetal hydrops due to congenital lung malformations: a systematic review and meta-analysis	pmc open access:PMC9164472:Tab1:table-1-basic-characteristics-of-the-12-included-literatures:1:overall	Overall structured 2 x 2 data	continuity-corrected bivariate REML	0.05	0.2863969571159562	0.143482471488832	0.8565175285111679	0.2741433671390847	0.012451855082467	0.8473474782341722	0.096640975430146	0.560950521118216	-0.1897559816858102	0.0820427573007507	0.0561295185550981	0.0259132387456524	0.7495253924820487	0.8456110574787626	0.9227358984079982	0.0625537668137685	0.0967694121386771	0.1396248770113859	0.2142484456988986	0.272911185826007	0.3378391537090933	0.0073347333619974	0.0124722152812285	0.0196773096189303	0.5603092173807105	0.8418846481705972	0.981009127106594	0.0308091450527029	0.096878783394064	0.2084932402333942	0.1310494208959581	0.2702929229144772	0.4190506061189807	0.0031613158294477	0.0124895592346876	0.0328508644746299	increase	decrease
0.42.0	PMC Open Access|PMC:PMC9164472|pmc open access:PMC9164472:Tab1:table-1-basic-characteristics-of-the-12-included-literatures:1:overall	PMC Open Access	PMC:PMC9164472	Diagnostic value of congenital pulmonary airway malformation volume ratio for fetal hydrops due to congenital lung malformations: a systematic review and meta-analysis	pmc open access:PMC9164472:Tab1:table-1-basic-characteristics-of-the-12-included-literatures:1:overall	Overall structured 2 x 2 data	continuity-corrected bivariate REML	0.2	0.7219280948873623	0.2450424008097095	0.7549575991902905	0.6420891687219796	0.0565077146163047	0.940935345925762	0.3134229463143755	0.2190072510383998	-0.4085051485729868	0.2547380036343508	0.1629951199620209	0.0917428836723298	0.8714186867997137	0.942131571314302	0.9880365321589056	0.2136235419968434	0.3137813412949633	0.4265261361851163	0.5643020100016641	0.6406628819611122	0.7078998750013344	0.0339073532297868	0.0565959827805295	0.0870442343731537	0.7701451232847943	0.9433667818202722	0.999762926583698	0.1113954534138059	0.3140864348842481	0.581422010307569	0.4173729405579531	0.6376104316333959	0.7740762198156463	0.0148403191790159	0.0566711643732333	0.1389270766266621	increase	decrease
0.42.0	PMC Open Access|PMC:PMC9164472|pmc open access:PMC9164472:Tab1:table-1-basic-characteristics-of-the-12-included-literatures:1:overall	PMC Open Access	PMC:PMC9164472	Diagnostic value of congenital pulmonary airway malformation volume ratio for fetal hydrops due to congenital lung malformations: a systematic review and meta-analysis	pmc open access:PMC9164472:Tab1:table-1-basic-characteristics-of-the-12-included-literatures:1:overall	Overall structured 2 x 2 data	continuity-corrected bivariate REML	0.5	1.0	0.4481622594514644	0.5518377405485356	0.8776903237575285	0.1932675378456801	0.5359637178932816	0.7082570699258869	-0.4640362821067184	-0.2917429300741131	0.3689583080095121	0.207963548656404	0.160994759353108	0.4480815939221731	0.5378577761182248	0.638585870185688	0.5382256508663937	0.7087887838191227	0.8500581672068691	0.838205275210851	0.8770230956963416	0.906489048217251	0.1231067415088192	0.1935256141408936	0.2760827124738422	0.3584292291182986	0.5419098901175743	0.8247809551954102	0.3147349671094248	0.7092409912083869	0.9662254525909264	0.7412982589320003	0.8755885488403553	0.9319963183235588	0.0568311016381983	0.1937453361207172	0.392232967770478	decrease	decrease
0.42.0	PMC Open Access|PMC:PMC9197663|pmc open access:PMC9197663:tab1:table-1-the-basic-characteristics-of-the-literature:1:overall	PMC Open Access	PMC:PMC9197663	Meta-Analysis of Dynamic Electrocardiography in the Diagnosis of Myocardial Ischemic Attack of Coronary Heart Disease	pmc open access:PMC9197663:tab1:table-1-the-basic-characteristics-of-the-literature:1:overall	Overall structured 2 x 2 data	continuity-corrected bivariate REML	0.05	0.2863969571159562	0.2991975748403822	0.7008024251596179	0.1279750460741467	0.0167096690224237	0.5518584723656443	0.1225444832557117	0.2654615152496881	-0.1638524738602444	0.0354027694735024	0.0196784723317918	0.0157242971417105	0.4783520522227681	0.5520786000854319	0.636054742279424	0.1005826778303832	0.1225465539702717	0.1481651523224781	0.1029738002470311	0.1280545721890699	0.1607306930499709	0.0130801994658778	0.0167100212538366	0.0212070445449705	0.2754955539691341	0.5476539157697197	0.9255136671490908	0.0468038736639654	0.1241292064289301	0.2999061262317661	0.047457209082693	0.1264617022034751	0.3408252300674328	0.0051825354893671	0.016979773892773	0.05321643566861	increase	decrease
0.42.0	PMC Open Access|PMC:PMC9197663|pmc open access:PMC9197663:tab1:table-1-the-basic-characteristics-of-the-literature:1:overall	PMC Open Access	PMC:PMC9197663	Meta-Analysis of Dynamic Electrocardiography in the Diagnosis of Myocardial Ischemic Attack of Coronary Heart Disease	pmc open access:PMC9197663:tab1:table-1-the-basic-characteristics-of-the-literature:1:overall	Overall structured 2 x 2 data	continuity-corrected bivariate REML	0.2	0.7219280948873623	0.3728710843670719	0.627128915632928	0.4107566934611272	0.0746907137120964	0.9768960945850574	0.383189542909327	0.2549679996976951	-0.3387385519780352	0.1173625462588706	0.0620999591307553	0.0552625871281152	0.936601452152257	0.9769857765899336	0.9983728487333204	0.3243642325830423	0.3831949224855967	0.4474313800779382	0.3528658032763745	0.4109291371670356	0.4763534602353368	0.0592258740344992	0.0746921953137662	0.0933126415419001	0.6968047567340577	0.9564566394591618	0.9998941185441738	0.1641346785679861	0.3872975222720291	0.74286697264917	0.1913654740224096	0.4074618762398403	0.710646447095826	0.0241477440438566	0.0758257835179773	0.2107253702517471	increase	decrease
0.42.0	PMC Open Access|PMC:PMC9197663|pmc open access:PMC9197663:tab1:table-1-the-basic-characteristics-of-the-literature:1:overall	PMC Open Access	PMC:PMC9197663	Meta-Analysis of Dynamic Electrocardiography in the Diagnosis of Myocardial Ischemic Attack of Coronary Heart Disease	pmc open access:PMC9197663:tab1:table-1-the-basic-characteristics-of-the-literature:1:overall	Overall structured 2 x 2 data	continuity-corrected bivariate REML	0.5	1.0	0.5202181034204515	0.4797818965795485	0.7360340436773345	0.2440729143390587	0.8326722768781719	0.8017480409118721	-0.1673277231218281	-0.1982519590881278	0.1821646117040128	0.0870469107720998	0.095117700931913	0.752006289979708	0.832467464723927	0.898138841598129	0.7242451886023993	0.8017544916342054	0.8707997898873834	0.6856431501091664	0.7361724363872089	0.784424239131892	0.2011615841461015	0.2440768696064185	0.2916161471476914	0.4443907566277747	0.8365690429157193	0.9986287937317756	0.4366910233953103	0.8066407574235346	0.9979036382762168	0.4862865310119411	0.7333774498241563	0.9076120188136036	0.0900662834482905	0.2470946889038566	0.5164280223210669	decrease	decrease
0.42.0	PMC Open Access|PMC:PMC9217608|pmc open access:PMC9217608:tab2:table-2-technical-aspects-of-included-studies:1:overall	PMC Open Access	PMC:PMC9217608	The Diagnostic Performance of 18F-FDG PET/CT in Recurrent Pancreatic Cancer: A Systematic Review and Meta-analysis	pmc open access:PMC9217608:tab2:table-2-technical-aspects-of-included-studies:1:overall	Overall structured 2 x 2 data	continuity-corrected bivariate REML	0.05	0.2863969571159562	0.2052059038647438	0.7947940961352562	0.2119230680677503	0.0081934872176748	0.7451425698187996	0.0685637168555435	0.4587456127028433	-0.2178332402604127	0.0789952652023161	0.0470109987525839	0.0319842664497322	0.535354258046482	0.7425771550658108	0.9445331679899296	0.0460737741773299	0.0690378791221095	0.1035624271759668	0.1220954258280558	0.2105733007791085	0.3622477274123396	0.0050864464720538	0.0082620735291407	0.0135599541160034	0.3563522563336645	0.7462407930696178	0.9986135503863454	0.0320829870266633	0.0687788621635301	0.1843048037553924	0.0674546398328362	0.2130776323871743	0.6097276800443591	0.0033154225392543	0.0082245925076471	0.0280086395241819	increase	decrease
0.42.0	PMC Open Access|PMC:PMC9217608|pmc open access:PMC9217608:tab2:table-2-technical-aspects-of-included-studies:1:overall	PMC Open Access	PMC:PMC9217608	The Diagnostic Performance of 18F-FDG PET/CT in Recurrent Pancreatic Cancer: A Systematic Review and Meta-analysis	pmc open access:PMC9217608:tab2:table-2-technical-aspects-of-included-studies:1:overall	Overall structured 2 x 2 data	continuity-corrected bivariate REML	0.2	0.7219280948873623	0.3101350708312548	0.6898649291687451	0.5608893520629168	0.0377589002833611	0.989275779044212	0.2319207446070884	0.2673476841568496	-0.4900073502802739	0.2551249930307091	0.1409349965660002	0.1141899964647087	0.8417575349236252	0.9846830334322147	0.9999683156189758	0.1617840997646852	0.2333510510634234	0.332556568697502	0.3978119497373759	0.5588932175354028	0.7295859749891372	0.0237084025369063	0.0380654751825899	0.0612930414383359	0.5257596798975881	0.9475653783552164	0.9998753334172746	0.1156956336174765	0.2325699668274268	0.5304969349803883	0.2557231223213093	0.5625878924142815	0.8812490984901389	0.0155548659861577	0.0378979572022365	0.1203955992169349	increase	decrease
0.42.0	PMC Open Access|PMC:PMC9217608|pmc open access:PMC9217608:tab2:table-2-technical-aspects-of-included-studies:1:overall	PMC Open Access	PMC:PMC9217608	The Diagnostic Performance of 18F-FDG PET/CT in Recurrent Pancreatic Cancer: A Systematic Review and Meta-analysis	pmc open access:PMC9217608:tab2:table-2-technical-aspects-of-included-studies:1:overall	Overall structured 2 x 2 data	continuity-corrected bivariate REML	0.5	1.0	0.5199934047642768	0.4800065952357232	0.8363156981259452	0.1356676206536217	0.6430511671371839	0.5727792608479936	-0.3569488328628161	-0.4272207391520064	0.3906798113414141	0.1856110389269705	0.2050687724144436	0.4188783912870103	0.6456612355817306	0.8479054679538628	0.4315656770000828	0.5754143827199589	0.7358877514377833	0.725459009546482	0.8352037450032861	0.9151976940947136	0.0885364375954297	0.1366562459174879	0.2070922281666814	0.2072203219653846	0.6408291831257986	0.9819880111468556	0.3252396787256754	0.57397653009702	0.9366924362970004	0.5788310434499342	0.83725797326975	0.967409676929206	0.0594454652039444	0.1361162457969706	0.3537959651692732	decrease	decrease
0.42.0	PMC Open Access|PMC:PMC9263097|pmc open access:PMC9263097:T2:table-2-characteristic-of-primary-diagnostic-studies:1:overall	PMC Open Access	PMC:PMC9263097	Diagnostic Accuracy of the Diffusion-Weighted Imaging Method Used in Association With the Apparent Diffusion Coefficient for Differentiating Between Primary Central Nervous System Lymphoma and High-Grade Glioma: Systematic Review and Meta-Analysis	pmc open access:PMC9263097:T2:table-2-characteristic-of-primary-diagnostic-studies:1:overall	Overall structured 2 x 2 data	continuity-corrected bivariate REML	0.05	0.2863969571159562	0.1968068136451191	0.8031931863548808	0.1903165450854499	0.0156181693157968	0.7021331782135618	0.1160742442046777	0.4157362210976055	-0.1703227129112784	0.0549823215007348	0.0354878683649316	0.0194944531358032	0.5599507445507241	0.7021238291022953	0.8468695527567872	0.0958662678681622	0.1162233632156539	0.1417906275564266	0.1309181117698634	0.1903120697528626	0.2738034454190439	0.0123292094998268	0.0156431191619681	0.020062376877804	0.3053758533720452	0.7017037751455617	0.998501472541236	0.0740680780566835	0.1165162913189455	0.2580562238059141	0.054550804829282	0.1909059845233653	0.617657345365756	0.0089970064196048	0.0156921588501339	0.0434866826554045	increase	decrease
0.42.0	PMC Open Access|PMC:PMC9263097|pmc open access:PMC9263097:T2:table-2-characteristic-of-primary-diagnostic-studies:1:overall	PMC Open Access	PMC:PMC9263097	Diagnostic Accuracy of the Diffusion-Weighted Imaging Method Used in Association With the Apparent Diffusion Coefficient for Differentiating Between Primary Central Nervous System Lymphoma and High-Grade Glioma: Systematic Review and Meta-Analysis	pmc open access:PMC9263097:T2:table-2-characteristic-of-primary-diagnostic-studies:1:overall	Overall structured 2 x 2 data	continuity-corrected bivariate REML	0.2	0.7219280948873623	0.2840128730344637	0.7159871269655362	0.5275196496839071	0.0700817470333582	0.997813699684559	0.3662286407768519	0.2758856047971967	-0.3556994541105103	0.1763211669644914	0.1076845301166326	0.0686366368478587	0.9404211354908992	0.9944620082065556	0.9999878189119348	0.3112584677754611	0.3666229684537112	0.4318750389582801	0.4170924472607474	0.5275124108094529	0.6416963486910344	0.0559757330981405	0.0701874982722239	0.0886284267917667	0.5156832115728744	0.9401132637905554	0.9998509985761986	0.2484071365882322	0.3673971086350077	0.6747977546714718	0.2151118548728622	0.5284718078410695	0.8847051069719741	0.0413409862964875	0.0703953011103967	0.1775996663667644	increase	decrease
0.42.0	PMC Open Access|PMC:PMC9263097|pmc open access:PMC9263097:T2:table-2-characteristic-of-primary-diagnostic-studies:1:overall	PMC Open Access	PMC:PMC9263097	Diagnostic Accuracy of the Diffusion-Weighted Imaging Method Used in Association With the Apparent Diffusion Coefficient for Differentiating Between Primary Central Nervous System Lymphoma and High-Grade Glioma: Systematic Review and Meta-Analysis	pmc open access:PMC9263097:T2:table-2-characteristic-of-primary-diagnostic-studies:1:overall	Overall structured 2 x 2 data	continuity-corrected bivariate REML	0.5	1.0	0.4584249918131529	0.5415750081868471	0.8170495389893885	0.2316282507160488	0.6864891898062956	0.7808389293975477	-0.3135108101937044	-0.2191610706024522	0.262413349202145	0.1437211905963839	0.1186921586057612	0.5364854114530331	0.6864985627337368	0.8251168589432111	0.7050342780978714	0.78133808444887	0.8555216573113175	0.7410769690734968	0.8170451974519156	0.8775067542519389	0.191709665232307	0.2319169760241261	0.2800520020666979	0.2021166578429708	0.6852561158097226	0.9962869594946416	0.6025807111211147	0.7822402004991462	0.9898337205186418	0.5229616607743223	0.8176199498199808	0.9684479324426594	0.1471179426346489	0.2324838851448955	0.4634649852063627	decrease	decrease
0.42.0	PMC Open Access|PMC:PMC9279258|pmc open access:PMC9279258:Tab3:table-3-summary-sensitivities-and-specificities-of-ccta-for-the-identification-o:1:overall	PMC Open Access	PMC:PMC9279258	Diagnostic accuracy of coronary computed tomography angiography for the evaluation of obstructive coronary artery disease in patients referred for transcatheter aortic valve implantation: a systematic review and meta-analysis	pmc open access:PMC9279258:Tab3:table-3-summary-sensitivities-and-specificities-of-ccta-for-the-identification-o:1:overall	Overall structured 2 x 2 data	continuity-corrected bivariate REML	0.05	0.2863969571159562	0.3642695522932483	0.6357304477067517	0.1297899673694641	0.0042808500111753	0.5568618882607673	0.039843967132304	0.270464931144811	-0.2465529899836522	0.0582191033266009	0.0249441103711363	0.0332749929554646	0.4592472174009514	0.5569972275244962	0.6846228620397337	0.0275071514164377	0.0401401077594681	0.0577608709966273	0.0969484900737956	0.1298392736359847	0.1820876742823217	0.0027679732275153	0.0043185493035944	0.0066642995583612	0.3302806527411923	0.5482833018219229	0.9744400578904916	0.0168731770490677	0.0431391012291863	0.1026806287755781	0.0607160034599159	0.1266875561820176	0.4172822893956489	0.0015684263500352	0.0047037166027697	0.0134175566236439	increase	decrease
0.42.0	PMC Open Access|PMC:PMC9279258|pmc open access:PMC9279258:Tab3:table-3-summary-sensitivities-and-specificities-of-ccta-for-the-identification-o:1:overall	PMC Open Access	PMC:PMC9279258	Diagnostic accuracy of coronary computed tomography angiography for the evaluation of obstructive coronary artery disease in patients referred for transcatheter aortic valve implantation: a systematic review and meta-analysis	pmc open access:PMC9279258:Tab3:table-3-summary-sensitivities-and-specificities-of-ccta-for-the-identification-o:1:overall	Overall structured 2 x 2 data	continuity-corrected bivariate REML	0.2	0.7219280948873623	0.4560539386864091	0.5439460613135909	0.4146749258827437	0.0200127688219515	0.9788901333723388	0.1415122297728428	0.2569620384849764	-0.5804158651145195	0.1985263740090011	0.0786181412281142	0.1199082327808868	0.9226236732486558	0.978925372213041	0.9998515832724832	0.1001620288660138	0.1424847435336523	0.1988039298898024	0.3377236027556878	0.4147808726534011	0.5139658079652026	0.0130128012599987	0.0201862025263247	0.0308836068721205	0.7529965342126868	0.9476861118990572	0.999851475742536	0.0630611368869313	0.1522830233173099	0.3301392329739702	0.2349145044195231	0.4079552094034792	0.7728026510388292	0.0074064633168085	0.0219553842170095	0.0606802179629208	increase	decrease
0.42.0	PMC Open Access|PMC:PMC9279258|pmc open access:PMC9279258:Tab3:table-3-summary-sensitivities-and-specificities-of-ccta-for-the-identification-o:1:overall	PMC Open Access	PMC:PMC9279258	Diagnostic accuracy of coronary computed tomography angiography for the evaluation of obstructive coronary artery disease in patients referred for transcatheter aortic valve implantation: a systematic review and meta-analysis	pmc open access:PMC9279258:Tab3:table-3-summary-sensitivities-and-specificities-of-ccta-for-the-identification-o:1:overall	Overall structured 2 x 2 data	continuity-corrected bivariate REML	0.5	1.0	0.6396227114727309	0.3603772885272691	0.7391628292399315	0.0755171532948602	0.8280070487703197	0.3861831865061336	-0.1719929512296802	-0.6138168134938664	0.3312162367190932	0.1100105978197252	0.221205638899368	0.703994185967847	0.827880573221534	0.9138724009801192	0.2868027273364874	0.3884092256672027	0.5090755675395742	0.6710282135057233	0.7392469747248154	0.8087907924736046	0.0500955545528928	0.0761342273101004	0.1130593828696484	0.3601719373665002	0.8359929163519764	0.9924222581390124	0.1892601222403661	0.4105607603711418	0.7324814427716719	0.5512019903706702	0.7337767247015279	0.9315342319909946	0.028981893278841	0.0823945263965117	0.2053405446161463	decrease	decrease
0.42.0	PMC Open Access|PMC:PMC9407121|pmc open access:PMC9407121:diagnostics-12-02008-t005:table-5-direct-comparison-of-diagnostic-performance-for-active-bowel-lesions-bet:1:overall	PMC Open Access	PMC:PMC9407121	Comparison of Diagnostic Performance of Ultrasonography and Magnetic Resonance Enterography in the Assessment of Active Bowel Lesions in Patients with Crohn’s Disease: A Systematic Review and Meta-Analysis	pmc open access:PMC9407121:diagnostics-12-02008-t005:table-5-direct-comparison-of-diagnostic-performance-for-active-bowel-lesions-bet:1:overall	Overall structured 2 x 2 data	continuity-corrected bivariate REML	0.05	0.2863969571159562	0.1864918970043771	0.8135081029956229	0.2156636810062037	0.0120225858577082	0.7521700908365467	0.0939216017837951	0.4657731337205905	-0.1924753553321611	0.0697173459084485	0.0443765254593098	0.0253408204491386	0.6506091399661278	0.7477338806094589	0.8404131084449652	0.0517608063433495	0.093805161666803	0.1527422485159332	0.1669194954450136	0.2132949450839345	0.269268561205084	0.0058438311707768	0.0120042827611781	0.0220392695480406	0.5353116118531406	0.7330528622631404	0.8443503068044586	0.0183915431007912	0.0939955420733843	0.2382016077818552	0.1220804419885182	0.2056334259791538	0.2720214137975946	0.0017327335063078	0.0120342117973331	0.0391110873321822	increase	decrease
0.42.0	PMC Open Access|PMC:PMC9407121|pmc open access:PMC9407121:diagnostics-12-02008-t005:table-5-direct-comparison-of-diagnostic-performance-for-active-bowel-lesions-bet:1:overall	PMC Open Access	PMC:PMC9407121	Comparison of Diagnostic Performance of Ultrasonography and Magnetic Resonance Enterography in the Assessment of Active Bowel Lesions in Patients with Crohn’s Disease: A Systematic Review and Meta-Analysis	pmc open access:PMC9407121:diagnostics-12-02008-t005:table-5-direct-comparison-of-diagnostic-performance-for-active-bowel-lesions-bet:1:overall	Overall structured 2 x 2 data	continuity-corrected bivariate REML	0.2	0.7219280948873623	0.2840548469061927	0.7159451530938072	0.5663628615930787	0.0546436886788992	0.9872550828409474	0.3058047163134233	0.2653269879535851	-0.416123378573939	0.2225540990357942	0.1327668761806364	0.0897872228551578	0.9456244144089192	0.988536925773838	0.9999407620507488	0.1799582179939641	0.3054772312079474	0.4584304331884377	0.4876340145274951	0.5629066793806728	0.6364080827657738	0.0271629394397681	0.054564083057391	0.0966949570214291	0.9386020601376184	0.989199064363744	0.9999689779533526	0.0684520299800945	0.3060126164592234	0.6391093460436659	0.3977784607931063	0.5514904830522283	0.6396288872401944	0.0081773497606769	0.0546942478874441	0.1620154178766125	increase	decrease
0.42.0	PMC Open Access|PMC:PMC9407121|pmc open access:PMC9407121:diagnostics-12-02008-t005:table-5-direct-comparison-of-diagnostic-performance-for-active-bowel-lesions-bet:1:overall	PMC Open Access	PMC:PMC9407121	Comparison of Diagnostic Performance of Ultrasonography and Magnetic Resonance Enterography in the Assessment of Active Bowel Lesions in Patients with Crohn’s Disease: A Systematic Review and Meta-Analysis	pmc open access:PMC9407121:diagnostics-12-02008-t005:table-5-direct-comparison-of-diagnostic-performance-for-active-bowel-lesions-bet:1:overall	Overall structured 2 x 2 data	continuity-corrected bivariate REML	0.5	1.0	0.4791807467098238	0.5208192532901761	0.8393394196647349	0.1877901201313114	0.6358875330372452	0.6968256042678299	-0.3641124669627548	-0.3031743957321701	0.3323747462074982	0.1744756838055688	0.1578990624019292	0.543505466445179	0.6404120497658219	0.7377068790100392	0.4704678300733972	0.6963286558603643	0.8810580301462094	0.7919665595758992	0.8374344243980947	0.8750210069050248	0.1004649848520868	0.1875550278547788	0.2998095991657686	0.5392306180923817	0.6553288366167807	0.8479444989709705	0.2039614475588119	0.6971408468378313	0.9881852891016646	0.7254311656822414	0.8310362248974701	0.8765381617978113	0.0319261841123339	0.1879393817585247	0.4360979137419349	decrease	decrease
0.42.0	PMC Open Access|PMC:PMC9410643|pmc open access:PMC9410643:T1:table-1-baseline-characteristics-and-methodological-quality-of-all-included-stud:1:overall	PMC Open Access	PMC:PMC9410643	Ultrasonic S-Detect mode for the evaluation of thyroid nodules: A meta-analysis	pmc open access:PMC9410643:T1:table-1-baseline-characteristics-and-methodological-quality-of-all-included-stud:1:overall	Overall structured 2 x 2 data	continuity-corrected bivariate REML	0.05	0.2863969571159562	0.3102378717408108	0.6897621282591891	0.139337488050424	0.0098182169998481	0.5825011194068805	0.0795856092104273	0.2961041622909243	-0.2068113479055288	0.0507879103567371	0.0258722907824113	0.0249156195743258	0.4957951693149445	0.5823287544046836	0.6833635471481379	0.0691889205240466	0.0798727979999748	0.0919818123732878	0.1086383729083783	0.1392718816477957	0.1815073785093515	0.0082839465096978	0.0098613845226812	0.0117185093671513	0.3508382314591539	0.5808861403822807	0.9602449939880816	0.0699310092511764	0.0823583391153419	0.1166613475102446	0.0660058338631218	0.1387235588480376	0.3841909882727329	0.0083915883615017	0.0102367129344533	0.0157164569424993	increase	decrease
0.42.0	PMC Open Access|PMC:PMC9410643|pmc open access:PMC9410643:T1:table-1-baseline-characteristics-and-methodological-quality-of-all-included-stud:1:overall	PMC Open Access	PMC:PMC9410643	Ultrasonic S-Detect mode for the evaluation of thyroid nodules: A meta-analysis	pmc open access:PMC9410643:T1:table-1-baseline-characteristics-and-methodological-quality-of-all-included-stud:1:overall	Overall structured 2 x 2 data	continuity-corrected bivariate REML	0.2	0.7219280948873623	0.3977616785600751	0.602238321439925	0.4347102104251142	0.0449804272656291	0.9876650899231462	0.2646787606028492	0.2657369950357838	-0.4572493342845131	0.1696730783580845	0.0810174613468199	0.0886556170112644	0.9480714317365252	0.9875913892568432	0.999929537833932	0.2338062626670628	0.265518839096423	0.3003353038708185	0.3666580279276408	0.4345757524621809	0.5129912108621412	0.0381632133532833	0.0451711390881642	0.0533198118155373	0.7816929498195315	0.9626917066799204	0.999896054959352	0.2360399582827017	0.2727614148630419	0.3677802257388903	0.2513204108197447	0.4334502823717541	0.7476933159743907	0.0386439783703411	0.0468268139915159	0.0704982361259602	increase	decrease
0.42.0	PMC Open Access|PMC:PMC9410643|pmc open access:PMC9410643:T1:table-1-baseline-characteristics-and-methodological-quality-of-all-included-stud:1:overall	PMC Open Access	PMC:PMC9410643	Ultrasonic S-Detect mode for the evaluation of thyroid nodules: A meta-analysis	pmc open access:PMC9410643:T1:table-1-baseline-characteristics-and-methodological-quality-of-all-included-stud:1:overall	Overall structured 2 x 2 data	continuity-corrected bivariate REML	0.5	1.0	0.5728092921986037	0.4271907078013963	0.7546624388817762	0.1585295309530522	0.8038043518168765	0.6307800916821581	-0.1961956481831235	-0.3692199083178419	0.2701100043368867	0.1123826903682213	0.1577273139686655	0.705249269101259	0.8039685629441893	0.8832320515612727	0.5762510506761391	0.6322036668820117	0.6884657490675953	0.6984048627186595	0.7545611158069676	0.8081867480278645	0.1369710833778121	0.1591214631241694	0.1838678498086784	0.3943740854935524	0.8053421939339099	0.9845052463981668	0.580342626044935	0.6443463630630826	0.7827993839644133	0.5731492942830532	0.7537116048810975	0.9222015219217052	0.138517331225548	0.164235395073988	0.2327644871412187	decrease	decrease
0.42.0	PMC Open Access|PMC:PMC9410647|pmc open access:PMC9410647:T1:table-1-baseline-characteristics-and-methodological-quality-of-all-included-stud:1:overall	PMC Open Access	PMC:PMC9410647	Diagnostic accuracy of S-Detect to breast cancer on ultrasonography: A meta-analysis (PRISMA)	pmc open access:PMC9410647:T1:table-1-baseline-characteristics-and-methodological-quality-of-all-included-stud:1:overall	Overall structured 2 x 2 data	continuity-corrected bivariate REML	0.05	0.2863969571159562	0.2065737786363146	0.7934262213636853	0.1957435600595481	0.0120546975852851	0.7133330950004706	0.0941257909634629	0.4269361378845143	-0.1922711661524933	0.0643591735983633	0.0396976839588595	0.0246614896395037	0.6277954213321075	0.7126482853076432	0.7993850182983646	0.0689611733055965	0.0941168337000917	0.1244704855693766	0.157293570298323	0.1954079068013516	0.2426290429362551	0.0082509700834825	0.0120532885125	0.0170380841950969	0.4868173157612102	0.7011438944436262	0.9305968943372056	0.0354873241743449	0.0952769207010644	0.1938024702394703	0.1057030126374173	0.1898434691065321	0.3461655798337008	0.0037334327601803	0.0122360969757697	0.029882542173853	increase	decrease
0.42.0	PMC Open Access|PMC:PMC9410647|pmc open access:PMC9410647:T1:table-1-baseline-characteristics-and-methodological-quality-of-all-included-stud:1:overall	PMC Open Access	PMC:PMC9410647	Diagnostic accuracy of S-Detect to breast cancer on ultrasonography: A meta-analysis (PRISMA)	pmc open access:PMC9410647:T1:table-1-baseline-characteristics-and-methodological-quality-of-all-included-stud:1:overall	Overall structured 2 x 2 data	continuity-corrected bivariate REML	0.2	0.7219280948873623	0.3016478773102394	0.6983521226897605	0.536194548501836	0.0547833268863634	0.9962166999192764	0.3063787386929126	0.274288605031914	-0.4155493561944497	0.2074611995024937	0.1200861683594429	0.0873750311430511	0.9689018673805816	0.9960674562594908	0.9999909586174116	0.2331197989263906	0.3063535645867647	0.388179836812025	0.4699462472451335	0.535663929901536	0.6034414094809043	0.0380158541146417	0.0547772001924639	0.0760705389065459	0.8599032600391953	0.9871793685843931	0.9999733334465868	0.1270995273300405	0.3096087623935185	0.5509271680301199	0.3595633319828732	0.5267536804367476	0.7154917246918926	0.0174889537368733	0.055571540285196	0.1276389177856968	increase	decrease
0.42.0	PMC Open Access|PMC:PMC9410647|pmc open access:PMC9410647:T1:table-1-baseline-characteristics-and-methodological-quality-of-all-included-stud:1:overall	PMC Open Access	PMC:PMC9410647	Diagnostic accuracy of S-Detect to breast cancer on ultrasonography: A meta-analysis (PRISMA)	pmc open access:PMC9410647:T1:table-1-baseline-characteristics-and-methodological-quality-of-all-included-stud:1:overall	Overall structured 2 x 2 data	continuity-corrected bivariate REML	0.5	1.0	0.4917960746580891	0.5082039253419108	0.822200276269736	0.1882022683775986	0.6752399263277631	0.6976955599056495	-0.3247600736722369	-0.3023044400943505	0.3133480325419154	0.1597157294376779	0.1536323031042375	0.5871326305802741	0.6759289554523984	0.7600835616541533	0.5749889789274032	0.6976574369609496	0.8076829515444152	0.7800459658519854	0.8218881731889345	0.8588922278377991	0.1364963414407992	0.1881841913940776	0.2477440781675032	0.4378743941968896	0.6874808385582019	0.8909637121480366	0.3526041035516175	0.7025645956645917	0.9500462416256572	0.691903713573765	0.8165897511671723	0.909578731848577	0.0664684252908752	0.190523163949444	0.3691875667113272	decrease	decrease
0.42.0	PMC Open Access|PMC:PMC9432068|pmc open access:PMC9432068:tbl0002:table-2-the-accuracy-of-included-studies-of-lus-in-diagnosing-ttn:1:overall	PMC Open Access	PMC:PMC9432068	Diagnostic accuracy of lung ultrasound for transient tachypnea: a meta-analysis	pmc open access:PMC9432068:tbl0002:table-2-the-accuracy-of-included-studies-of-lus-in-diagnosing-ttn:1:overall	Overall structured 2 x 2 data	continuity-corrected bivariate REML	0.05	0.2863969571159562	0.1236966245905234	0.8763033754094766	0.1238840273063057	0.0395707296748987	0.5404232771163756	0.2403205272225139	0.2540263200004193	-0.0460764298934422	0.0089547327012375	0.0074004811327468	0.0015542515684905	0.2019771256375603	0.5376252485817739	0.988355035744865	0.2005312715796261	0.2433330133883913	0.3467109613992832	0.0315238250200502	0.1228948775244652	0.4692117548583435	0.0312316227147419	0.0402272193945978	0.0649297358405659	0.0795653191594322	0.4739742202930795	0.9976277029169526	0.1212892232876392	0.2561919603316376	0.8540940558415124	0.0102088909800521	0.1158583721282543	0.9114542575041544	0.0164964889408911	0.0430700369055001	0.2973314171218739	increase	decrease
0.42.0	PMC Open Access|PMC:PMC9432068|pmc open access:PMC9432068:tbl0002:table-2-the-accuracy-of-included-studies-of-lus-in-diagnosing-ttn:1:overall	PMC Open Access	PMC:PMC9432068	Diagnostic accuracy of lung ultrasound for transient tachypnea: a meta-analysis	pmc open access:PMC9432068:tbl0002:table-2-the-accuracy-of-included-studies-of-lus-in-diagnosing-ttn:1:overall	Overall structured 2 x 2 data	continuity-corrected bivariate REML	0.2	0.7219280948873623	0.1525572712924521	0.8474427287075479	0.4017910359472565	0.1636734273921484	0.9719886466528728	0.6430255774261949	0.2500605517655103	-0.0789025174611673	0.0287168092639553	0.0234208241955499	0.0052959850684052	0.5468355706849549	0.9225830653447018	0.9998056725185016	0.5650598846491346	0.6485487424651811	0.8081334381251178	0.1339082883993509	0.3995949989878792	0.8076536449235173	0.1327971890001042	0.1660328869795745	0.2480254049739717	0.1351622529054245	0.7243624057378297	0.9991624672770196	0.372734076520883	0.6695711707815148	0.9912791088846646	0.0467042378709915	0.3836453122674083	0.97995774601454	0.0737933316695266	0.176134695859247	0.6677678627323339	increase	decrease
0.42.0	PMC Open Access|PMC:PMC9432068|pmc open access:PMC9432068:tbl0002:table-2-the-accuracy-of-included-studies-of-lus-in-diagnosing-ttn:1:overall	PMC Open Access	PMC:PMC9432068	Diagnostic accuracy of lung ultrasound for transient tachypnea: a meta-analysis	pmc open access:PMC9432068:tbl0002:table-2-the-accuracy-of-included-studies-of-lus-in-diagnosing-ttn:1:overall	Overall structured 2 x 2 data	continuity-corrected bivariate REML	0.5	1.0	0.2102785646963095	0.7897214353036905	0.7287493159657846	0.4390910823915392	0.8432535699241499	0.9892688687091232	-0.1567464300758501	-0.0107311312908766	0.0414350187430835	0.0329604143376202	0.0084746044054633	0.3121432877781517	0.8450216442362212	0.9996202467723704	0.954138047890137	0.9898490286524024	0.9999412783584588	0.3821243147610829	0.7269378307188059	0.943807025899552	0.3798569503098878	0.4433162949954747	0.5688407483933766	0.0460782155193049	0.7757323351484229	0.9995557987534508	0.4960331756434496	0.9832098489585612	0.999951410039998	0.1638583178035547	0.713448142453148	0.994912969803114	0.2416719840509876	0.460963686998817	0.8893777709959604	decrease	decrease
0.42.0	PMC Open Access|PMC:PMC9478189|pmc open access:PMC9478189:T2:table-2-outcomes-of-the-included-studies:1:overall	PMC Open Access	PMC:PMC9478189	Diagnostic performance of radiomics in adrenal masses: A systematic review and meta-analysis	pmc open access:PMC9478189:T2:table-2-outcomes-of-the-included-studies:1:overall	Overall structured 2 x 2 data	continuity-corrected bivariate REML	0.05	0.2863969571159562	0.1896084199417376	0.8103915800582624	0.2146895512537958	0.0114673617513387	0.7503515387907145	0.090370997853762	0.4639545816747582	-0.1960259592621942	0.0708880917028454	0.0446783220645424	0.0262097696383028	0.6330921549425115	0.7492622561264077	0.8644093687248707	0.0668227733688734	0.0904954410821975	0.1189787488668286	0.1594917013129635	0.214108135533984	0.286691778471178	0.0079427004601953	0.0114867199465056	0.0161058895401797	0.3873321945679752	0.7351774769949153	0.9969143506436808	0.0268044441817372	0.0940364244237721	0.2182546328749761	0.0758353952666173	0.2067851012399652	0.5310299878969184	0.0026854448995692	0.0120406409725244	0.034869860359096	increase	decrease
0.42.0	PMC Open Access|PMC:PMC9478189|pmc open access:PMC9478189:T2:table-2-outcomes-of-the-included-studies:1:overall	PMC Open Access	PMC:PMC9478189	Diagnostic performance of radiomics in adrenal masses: A systematic review and meta-analysis	pmc open access:PMC9478189:T2:table-2-outcomes-of-the-included-studies:1:overall	Overall structured 2 x 2 data	continuity-corrected bivariate REML	0.2	0.7219280948873623	0.2882185007653567	0.7117814992346433	0.5649456434356113	0.0522241919395748	0.9877951518681264	0.2957710687687809	0.2658670569807642	-0.4261570261185813	0.2267028823941673	0.1337403678578271	0.0929625145363402	0.9283596451112373	0.9880008768083128	0.9999524701719842	0.2266526658169257	0.2961244050502032	0.3738800428838925	0.4740557427532212	0.5640970305894593	0.6562526018848713	0.0366366013712834	0.052308711544747	0.0721455918019316	0.6258254896793114	0.9611706180700011	0.9999128698216524	0.0977548567399985	0.3061275488951349	0.6009560491493136	0.2804601138296644	0.5532301532028929	0.8432252796746378	0.0126286871083052	0.0547222055079431	0.146478074203096	increase	decrease
0.42.0	PMC Open Access|PMC:PMC9478189|pmc open access:PMC9478189:T2:table-2-outcomes-of-the-included-studies:1:overall	PMC Open Access	PMC:PMC9478189	Diagnostic performance of radiomics in adrenal masses: A systematic review and meta-analysis	pmc open access:PMC9478189:T2:table-2-outcomes-of-the-included-studies:1:overall	Overall structured 2 x 2 data	continuity-corrected bivariate REML	0.5	1.0	0.4854386624125948	0.5145613375874052	0.8385600435886659	0.1806014702219739	0.6377432856630663	0.6813910717447074	-0.3622567143369337	-0.3186089282552926	0.3397972511480355	0.1758534148577025	0.163943836290333	0.5171320258422016	0.6388541821969462	0.7549068129967624	0.5629915731894289	0.6819419585497466	0.7904132349601161	0.7828621198773782	0.8380921844451797	0.8842117071791398	0.1320345175274204	0.1808541097949401	0.2372358127296683	0.2621861037792205	0.6530586455871337	0.9651877613825242	0.2807235668054949	0.697315044101417	0.9748013450490258	0.6092388570791563	0.8320218628240676	0.9555838191691244	0.0486708033650722	0.188021902470763	0.4070434671113674	decrease	decrease
0.42.0	PMC Open Access|PMC:PMC9502997|pmc open access:PMC9502997:Tab2:table-2-diagnostic-accuracy-results-from-the-included-studies:1:overall	PMC Open Access	PMC:PMC9502997	Diagnostic accuracy of the Ottawa ankle rule to exclude fractures in acute ankle injuries in adults: a systematic review and meta-analysis	pmc open access:PMC9502997:Tab2:table-2-diagnostic-accuracy-results-from-the-included-studies:1:overall	Overall structured 2 x 2 data	continuity-corrected bivariate REML	0.05	0.2863969571159562	0.7037950252412397	0.2962049747587603	0.067818158647809	0.0076633328812236	0.3577281834941561	0.0648698465321104	0.0713312263781998	-0.2215271105838458	0.0154148699295354	0.0030678565773657	0.0123470133521697	0.3281593824258029	0.3567536253613128	0.4032076633756077	0.0376256902963054	0.065350397742561	0.1098673104449702	0.0601800868963109	0.0675605986530625	0.0802921216147874	0.0040004183425068	0.0077318828675613	0.0145883692390244	0.2867386176119387	0.3479534176217903	0.6553950112191123	0.0108044066127921	0.0717583486274072	0.2848736609469277	0.0500804530542409	0.0652529310730039	0.168992571336828	0.0009397177550693	0.0086578931099388	0.0496418623482948	increase	decrease
0.42.0	PMC Open Access|PMC:PMC9502997|pmc open access:PMC9502997:Tab2:table-2-diagnostic-accuracy-results-from-the-included-studies:1:overall	PMC Open Access	PMC:PMC9502997	Diagnostic accuracy of the Ottawa ankle rule to exclude fractures in acute ankle injuries in adults: a systematic review and meta-analysis	pmc open access:PMC9502997:Tab2:table-2-diagnostic-accuracy-results-from-the-included-studies:1:overall	Overall structured 2 x 2 data	continuity-corrected bivariate REML	0.2	0.7219280948873623	0.7433960718158309	0.2566039281841691	0.2568218180694064	0.0353839840054461	0.8219124816155268	0.2207119912331157	0.0999843867281644	-0.5012161036542466	0.054286020730211	0.0101542323558289	0.0441317883743822	0.7835871739645227	0.8207172572376573	0.8727277518643476	0.1341986284324301	0.222176865706394	0.3496699867495771	0.2332227847887184	0.2560436181409374	0.2931280528987648	0.0187211406476214	0.0356915818813276	0.065700516174927	0.7224369206689832	0.8096275215673472	0.9941623441163492	0.041153263885829	0.24152032933472	0.7195060549441805	0.200270930927948	0.24901727181915	0.491341025636089	0.0044479848975767	0.039831770229412	0.1987922749136517	increase	decrease
0.42.0	PMC Open Access|PMC:PMC9502997|pmc open access:PMC9502997:Tab2:table-2-diagnostic-accuracy-results-from-the-included-studies:1:overall	PMC Open Access	PMC:PMC9502997	Diagnostic accuracy of the Ottawa ankle rule to exclude fractures in acute ankle injuries in adults: a systematic review and meta-analysis	pmc open access:PMC9502997:Tab2:table-2-diagnostic-accuracy-results-from-the-included-studies:1:overall	Overall structured 2 x 2 data	continuity-corrected bivariate REML	0.5	1.0	0.8225981649650131	0.1774018350349868	0.5802357057212648	0.1279534296927172	0.9813439709412096	0.5517986242441426	-0.0186560290587903	-0.4482013757558574	0.0948581617935896	0.0153464152692948	0.0795117465242947	0.9552547594523778	0.981805474630808	0.9930988458958164	0.369282387837808	0.5545740095276335	0.7593119778872168	0.5488665695938844	0.5792413327334476	0.6238810762378545	0.0709024389908346	0.1289581648240003	0.2195319728831505	0.7328318237108841	0.9854482058230254	0.999892548137633	0.1274985955641412	0.5902148303349124	0.9962655806278488	0.5004231146334153	0.57014284205156	0.794400068535003	0.017557651088668	0.1423204539533686	0.4981086441201157	decrease	decrease
0.42.0	PMC Open Access|PMC:PMC9524488|pmc open access:PMC9524488:t1-tjg-33-9-722:table-1-characteristics-of-included-18-studies:1:overall	PMC Open Access	PMC:PMC9524488	The Diagnostic Value of Procalcitonin in Patients with Severe Acute Pancreatitis: A Meta-Analysis	pmc open access:PMC9524488:t1-tjg-33-9-722:table-1-characteristics-of-included-18-studies:1:overall	Overall structured 2 x 2 data	continuity-corrected bivariate REML	0.05	0.2863969571159562	0.218468827373382	0.781531172626618	0.1787826333901023	0.0140001680185909	0.6774066461624091	0.1062747243962352	0.3910096890464528	-0.1801222327197209	0.0553477114959588	0.034091973688845	0.0212557378071136	0.585615057182434	0.6765358018532603	0.76933034747698	0.0808640140911037	0.1063432889888459	0.1364682587981928	0.1405261358481063	0.1783870651654862	0.2250770865681823	0.0100106928209277	0.0140113394613067	0.0191195740601179	0.3606168747546413	0.6680724806593652	0.9638355272864386	0.03674067637256	0.1077336363199347	0.2408364476693161	0.0685839509393501	0.1745786989289379	0.3893090676135834	0.0038895159638537	0.0142383306992706	0.0396829095919767	increase	decrease
0.42.0	PMC Open Access|PMC:PMC9524488|pmc open access:PMC9524488:t1-tjg-33-9-722:table-1-characteristics-of-included-18-studies:1:overall	PMC Open Access	PMC:PMC9524488	The Diagnostic Value of Procalcitonin in Patients with Severe Acute Pancreatitis: A Meta-Analysis	pmc open access:PMC9524488:t1-tjg-33-9-722:table-1-characteristics-of-included-18-studies:1:overall	Overall structured 2 x 2 data	continuity-corrected bivariate REML	0.2	0.7219280948873623	0.3073161670664088	0.6926838329335911	0.5083810935728698	0.0631836183166011	0.999797312832894	0.3399551547124905	0.2778692179455315	-0.3819729401748717	0.1791927772724821	0.1041472883403624	0.0750454889321196	0.9795909727702672	0.998169924639613	0.999996148972541	0.2684131513385519	0.3401414669398916	0.4186717477976988	0.4371387975386302	0.5077071217331343	0.5797687128853364	0.0458303163294297	0.0632315189060221	0.0847421033256771	0.7695275957199673	0.9764892157529472	0.999942511116074	0.1312663867697649	0.3439118842755905	0.6439751864999588	0.2591285443190803	0.5011565806347253	0.7517424703331782	0.0182096013133281	0.0642039801860416	0.164077324312449	increase	decrease
0.42.0	PMC Open Access|PMC:PMC9524488|pmc open access:PMC9524488:t1-tjg-33-9-722:table-1-characteristics-of-included-18-studies:1:overall	PMC Open Access	PMC:PMC9524488	The Diagnostic Value of Procalcitonin in Patients with Severe Acute Pancreatitis: A Meta-Analysis	pmc open access:PMC9524488:t1-tjg-33-9-722:table-1-characteristics-of-included-18-studies:1:overall	Overall structured 2 x 2 data	continuity-corrected bivariate REML	0.5	1.0	0.4850108464524623	0.5149891535475377	0.8053104906240313	0.2124621004766285	0.7111791139055268	0.7461626720069408	-0.2888208860944732	-0.2538373279930592	0.2708047331197448	0.1400812624378307	0.1307234706819142	0.6183033505742211	0.7120450248965344	0.8008345238926547	0.6370841801521686	0.7464184970786916	0.8418388555879828	0.7564864537885299	0.8048873569573614	0.8465920689123486	0.1611628342895748	0.2125974891586541	0.2702609652981882	0.388877330821553	0.7204472578393722	0.9788377556146616	0.3624263465848618	0.7515649520297265	0.988938227149962	0.5831678607314773	0.8007391856921197	0.923735733842279	0.0690654426140292	0.2153390486755451	0.4398172056234751	decrease	decrease
0.42.0	PMC Open Access|PMC:PMC9533650|pmc open access:PMC9533650:T2:table-2-baseline-data-regarding-ada-of-included-studies:1:overall	PMC Open Access	PMC:PMC9533650	Diagnostic performance of adenosine deaminase for abdominal tuberculosis: A systematic review and meta-analysis	pmc open access:PMC9533650:T2:table-2-baseline-data-regarding-ada-of-included-studies:1:overall	Overall structured 2 x 2 data	continuity-corrected bivariate REML	0.05	0.2863969571159562	0.1070664696597628	0.8929335303402371	0.4161267354762678	0.0060998711734328	0.9796057942609068	0.0536501447812265	0.6932088371449506	-0.2327468123347296	0.1336080098834274	0.092298898126229	0.0413091117571982	0.9480388532346672	0.9793657313582512	0.9968331256179668	0.0419087919289381	0.0536223695793667	0.0679887152376926	0.3666167203858844	0.4156368979240232	0.4668827582029768	0.0045449653872186	0.0060960915289982	0.0081104764374641	0.8787523304030049	0.9779759441873572	0.9999259020115884	0.0261333848641238	0.0536329421113838	0.1008722852196638	0.2979352738414473	0.4137361647742035	0.5436392366831562	0.0026070324466268	0.006097530184237	0.0131266489988565	increase	decrease
0.42.0	PMC Open Access|PMC:PMC9533650|pmc open access:PMC9533650:T2:table-2-baseline-data-regarding-ada-of-included-studies:1:overall	PMC Open Access	PMC:PMC9533650	Diagnostic performance of adenosine deaminase for abdominal tuberculosis: A systematic review and meta-analysis	pmc open access:PMC9533650:T2:table-2-baseline-data-regarding-ada-of-included-studies:1:overall	Overall structured 2 x 2 data	continuity-corrected bivariate REML	0.2	0.7219280948873623	0.2308556181297561	0.7691443818702439	0.7719668398703494	0.0283264345675628	0.7745668716259877	0.1859282946789234	0.0526387767386253	-0.5359998002084388	0.4001092776723043	0.2519315593943959	0.1481777182779084	0.7093610487213324	0.7751911749448999	0.8367021239502509	0.1482743765350472	0.185840768957093	0.2301836746628625	0.7332912699162447	0.7716116862854723	0.8061962929928457	0.0212268039999985	0.0283092750190328	0.037387644540017	0.6103043433666913	0.7776123627330416	0.9165442436994105	0.0954505454401623	0.1858740861312297	0.3251634247103553	0.6684084007586248	0.7702287299475106	0.8498144922201927	0.0122635114752461	0.028315806554124	0.0594263257733234	increase	decrease
0.42.0	PMC Open Access|PMC:PMC9533650|pmc open access:PMC9533650:T2:table-2-baseline-data-regarding-ada-of-included-studies:1:overall	PMC Open Access	PMC:PMC9533650	Diagnostic performance of adenosine deaminase for abdominal tuberculosis: A systematic review and meta-analysis	pmc open access:PMC9533650:T2:table-2-baseline-data-regarding-ada-of-included-studies:1:overall	Overall structured 2 x 2 data	continuity-corrected bivariate REML	0.5	1.0	0.4784339150697425	0.5215660849302575	0.931230397660905	0.1044312438804822	0.3613151817343623	0.4828869441118244	-0.6386848182656377	-0.5171130558881756	0.5752771101243532	0.305568478098436	0.269708632025917	0.3141674795370588	0.3618008627124551	0.4138736919869856	0.4015587082335637	0.482706142038301	0.5695661983710918	0.9166502349819458	0.9311011529493622	0.9433088581668916	0.079823991297215	0.1043729338117421	0.1344682273057822	0.2527958570563481	0.3636914835330819	0.5009356901747711	0.2748727871745852	0.4827749697184743	0.7253932982456672	0.8896616469536492	0.9305970856561622	0.9576875899651436	0.0473133620264102	0.1043951293336528	0.2017394075995356	decrease	decrease
0.42.0	PMC Open Access|PMC:PMC9584539|pmc open access:PMC9584539:pone.0276529.t002:table-2-the-diagnostic-parameters-of-the-included-studies:1:overall	PMC Open Access	PMC:PMC9584539	Endoscopic ultrasound-guided tissue acquisition for splenic lesions: A systematic review and meta-analysis of diagnostic test accuracy	pmc open access:PMC9584539:pone.0276529.t002:table-2-the-diagnostic-parameters-of-the-included-studies:1:overall	Overall structured 2 x 2 data	continuity-corrected bivariate REML	0.05	0.2863969571159562	0.1889626721296306	0.8110373278703693	0.2179821055748117	0.0108620387143862	0.7564657324404414	0.0864552293838474	0.4700687753244851	-0.1999417277321087	0.0733347527196167	0.046013739583795	0.0273210131358215	0.3874153696232854	0.752338515194084	0.9984570637281576	0.0506488442389491	0.0890822988619764	0.1586913926632326	0.0758584548753223	0.2160612527697338	0.587114547305673	0.0056941557852305	0.0112673304229469	0.0231337521401616	0.384412728775786	0.7530629793914928	0.9986484242671888	0.0506437636358727	0.0890091208385926	0.1588142003349498	0.0750279193975957	0.216549727222396	0.5869867462300208	0.0056934736595594	0.0112559957076339	0.0231564969779686	increase	decrease
0.42.0	PMC Open Access|PMC:PMC9584539|pmc open access:PMC9584539:pone.0276529.t002:table-2-the-diagnostic-parameters-of-the-included-studies:1:overall	PMC Open Access	PMC:PMC9584539	Endoscopic ultrasound-guided tissue acquisition for splenic lesions: A systematic review and meta-analysis of diagnostic test accuracy	pmc open access:PMC9584539:pone.0276529.t002:table-2-the-diagnostic-parameters-of-the-included-studies:1:overall	Overall structured 2 x 2 data	continuity-corrected bivariate REML	0.2	0.7219280948873623	0.2892016643592458	0.7107983356407541	0.569712919697349	0.0495753488010008	0.9859315287409488	0.2845903237096714	0.2640034338535864	-0.4373377711776909	0.2345087273989264	0.1374929509561658	0.0970157764427605	0.5545763622408186	0.9530732806761592	0.9999048200734872	0.1764289324606469	0.2921048375947489	0.4725155963932064	0.2805265074092466	0.566939624968119	0.871040981296807	0.0264817724622979	0.0513501479434458	0.1011135623201934	0.5547395657388318	0.9539099055139156	0.9998955420638358	0.1764127802025618	0.2918962592098822	0.4728038604423691	0.2781295584131948	0.5676469670193355	0.8709817520691822	0.0264786664168993	0.051300582835167	0.1012050329861069	increase	decrease
0.42.0	PMC Open Access|PMC:PMC9584539|pmc open access:PMC9584539:pone.0276529.t002:table-2-the-diagnostic-parameters-of-the-included-studies:1:overall	PMC Open Access	PMC:PMC9584539	Endoscopic ultrasound-guided tissue acquisition for splenic lesions: A systematic review and meta-analysis of diagnostic test accuracy	pmc open access:PMC9584539:pone.0276529.t002:table-2-the-diagnostic-parameters-of-the-included-studies:1:overall	Overall structured 2 x 2 data	continuity-corrected bivariate REML	0.5	1.0	0.4896796488184762	0.5103203511815237	0.8411720038855229	0.1726272298124894	0.631498362391187	0.6636796246291399	-0.368501637608813	-0.3363203753708601	0.3520788845620762	0.1804477524933169	0.1716311320687592	0.2221781099325465	0.6351321185500256	0.9652387857355976	0.4630429723204947	0.6756431915836527	0.8935438832886571	0.6093171729895933	0.8396558976982091	0.9643081564695536	0.0981310383548681	0.1779823341967639	0.3103212024528689	0.2222644164548285	0.6342055375913052	0.9670342126656878	0.463008848478407	0.6753144346800926	0.8937918393878888	0.6064790119090053	0.8400434746548244	0.9642900075197128	0.0981203755360727	0.1778334521136637	0.3105365473382845	decrease	decrease
0.42.0	PMC Open Access|PMC:PMC9630505|pmc open access:PMC9630505:Tab2:table-2-included-studies-containing-raw-diagnostic-accuracy-data-for-meta-analys:1:overall	PMC Open Access	PMC:PMC9630505	Specimen mammography for intraoperative margin assessment in breast conserving surgery: a meta-analysis	pmc open access:PMC9630505:Tab2:table-2-included-studies-containing-raw-diagnostic-accuracy-data-for-meta-analys:1:overall	Overall structured 2 x 2 data	continuity-corrected bivariate REML	0.05	0.2863969571159562	0.2024013699028234	0.7975986300971766	0.1265058218954828	0.0305856196677512	0.5477769163044349	0.1973202632210532	0.2613799591884786	-0.0890766938949029	0.0181437872192679	0.0128749994009822	0.0052687878182857	0.4253791446831229	0.54716217781078	0.690232452847031	0.1698188244837777	0.197566945668126	0.2275874808040016	0.0867062672159103	0.1262854091920307	0.1846910346971195	0.0252193423867685	0.0306351047631609	0.0368349632155753	0.1915283463435788	0.5395034302614414	0.9901840278308196	0.1049304948673852	0.2022401619871304	0.3870908337180275	0.0294306174246872	0.1235715556797706	0.4993994085040472	0.0137815782553747	0.0315770718412305	0.0757684972651292	increase	decrease
0.42.0	PMC Open Access|PMC:PMC9630505|pmc open access:PMC9630505:Tab2:table-2-included-studies-containing-raw-diagnostic-accuracy-data-for-meta-analys:1:overall	PMC Open Access	PMC:PMC9630505	Specimen mammography for intraoperative margin assessment in breast conserving surgery: a meta-analysis	pmc open access:PMC9630505:Tab2:table-2-included-studies-containing-raw-diagnostic-accuracy-data-for-meta-analys:1:overall	Overall structured 2 x 2 data	continuity-corrected bivariate REML	0.2	0.7219280948873623	0.2513010009255196	0.7486989990744803	0.4075582915790628	0.1303330090080426	0.9752005601343454	0.5583507567194581	0.2532724652469831	-0.1635773381679042	0.0588225653341369	0.0406715888249779	0.018150976509159	0.8940935624917989	0.9748922510161718	0.9998505821218958	0.4982296497194998	0.5588684430260578	0.6190989974302991	0.310798954678104	0.4070764048259192	0.5183072684361028	0.1094416976673941	0.1305221487464604	0.153731036274569	0.5199716173187269	0.9174080059906772	0.9998117386288328	0.3362953062123666	0.5686045012290801	0.8558149724496512	0.1259004525499583	0.4010985117311116	0.8257415368190236	0.0622455875210845	0.1341105249428759	0.2802674490086242	increase	decrease
0.42.0	PMC Open Access|PMC:PMC9630505|pmc open access:PMC9630505:Tab2:table-2-included-studies-containing-raw-diagnostic-accuracy-data-for-meta-analys:1:overall	PMC Open Access	PMC:PMC9630505	Specimen mammography for intraoperative margin assessment in breast conserving surgery: a meta-analysis	pmc open access:PMC9630505:Tab2:table-2-included-studies-containing-raw-diagnostic-accuracy-data-for-meta-analys:1:overall	Overall structured 2 x 2 data	continuity-corrected bivariate REML	0.5	1.0	0.3491002629709122	0.6508997370290879	0.7334555246227866	0.3747896482339721	0.8364623570294148	0.9542788447166972	-0.1635376429705851	-0.0457211552833027	0.0868509221172422	0.0570910341666744	0.0297598879505679	0.6983971664237704	0.8370319427912725	0.939872408559292	0.9144792595932671	0.9545669248840268	0.9818415878348672	0.6433439433446362	0.7330651013808315	0.811464785118732	0.3295629909913415	0.3751804999267714	0.4208370142042825	0.2868820340987658	0.841276961174557	0.9996436825248284	0.7391245813371237	0.9564435888611608	0.9998579376812964	0.3655377177884447	0.7281792294865441	0.9498857606100414	0.209804193620425	0.3825358491531744	0.6090114984966536	decrease	decrease
0.42.0	PMC Open Access|PMC:PMC9643699|pmc open access:PMC9643699:T1:table-1-the-characteristics-of-the-included-studies:1:overall	PMC Open Access	PMC:PMC9643699	A meta-analysis of the diagnostic value of microRNA for hypertensive left ventricular hypertrophy	pmc open access:PMC9643699:T1:table-1-the-characteristics-of-the-included-studies:1:overall	Overall structured 2 x 2 data	continuity-corrected bivariate REML	0.05	0.2863969571159562	0.2391685007964799	0.7608314992035201	0.1734379763084391	0.0111970905963455	0.665509307443228	0.0886285551794171	0.3791123503272717	-0.1977684019365391	0.0597966972792579	0.0347376044786469	0.0250590928006109	0.5536967680872646	0.6650178283074981	0.7846836629187567	0.066696116107068	0.0889630200705629	0.1168360634460367	0.1286400797376601	0.1732199095288453	0.2338623158018984	0.0079245190762353	0.0112488563765653	0.0157457355334332	0.3982170833463607	0.6609434289528331	0.9529094935679896	0.0432475380985073	0.0896833280881702	0.1796477049001514	0.0788790494256938	0.171420254030273	0.3729489512163692	0.0047177573575784	0.0113605227138689	0.0271028106121872	increase	decrease
0.42.0	PMC Open Access|PMC:PMC9643699|pmc open access:PMC9643699:T1:table-1-the-characteristics-of-the-included-studies:1:overall	PMC Open Access	PMC:PMC9643699	A meta-analysis of the diagnostic value of microRNA for hypertensive left ventricular hypertrophy	pmc open access:PMC9643699:T1:table-1-the-characteristics-of-the-included-studies:1:overall	Overall structured 2 x 2 data	continuity-corrected bivariate REML	0.2	0.7219280948873623	0.332397371538714	0.6676026284612859	0.4991724282637241	0.051042933996652	0.999998023867627	0.2908108545452185	0.2780699289802647	-0.4311172403421437	0.1953852893303942	0.1064585440864358	0.0889267452439583	0.9694493486183048	0.9971738364210172	0.9999941214355752	0.2262683840745435	0.2917648370165688	0.3682414749088982	0.4121966105512331	0.498791955164911	0.5918250696967302	0.0365551579379601	0.0512693614727452	0.0706222467060678	0.8102361483992467	0.9793656570392154	0.9999598185410156	0.1526356089407328	0.2938163419775701	0.5202704018487039	0.2891468710157112	0.4956375354532757	0.738571716615456	0.0220197824641103	0.0517575114476353	0.1168611085189997	increase	decrease
0.42.0	PMC Open Access|PMC:PMC9643699|pmc open access:PMC9643699:T1:table-1-the-characteristics-of-the-included-studies:1:overall	PMC Open Access	PMC:PMC9643699	A meta-analysis of the diagnostic value of microRNA for hypertensive left ventricular hypertrophy	pmc open access:PMC9643699:T1:table-1-the-characteristics-of-the-included-studies:1:overall	Overall structured 2 x 2 data	continuity-corrected bivariate REML	0.5	1.0	0.5188551130231822	0.4811448869768178	0.7994698275819333	0.1770589162583299	0.7229871733222633	0.6736005962771323	-0.2770128266777367	-0.3263994037228677	0.3007749257082882	0.1437295214947483	0.1570454042135398	0.6024461629311011	0.7234739369503913	0.8309606355293447	0.562272541855968	0.6751071928133168	0.7833803194155419	0.7371876679593098	0.7992257288645204	0.8529351193134012	0.131770011053931	0.1777396506748031	0.233102351460723	0.4067331577934544	0.7275060440843083	0.9585042635396472	0.4113485577464275	0.678333708989114	0.9305418407986332	0.6193436492355294	0.7971933297773326	0.9187029101762428	0.0826212253798843	0.1792045076970531	0.3461055863287836	decrease	decrease
0.42.0	PMC Open Access|PMC:PMC9742555|pmc open access:PMC9742555:T1:table-1-the-baseline-characteristics-of-included-studies:1:overall	PMC Open Access	PMC:PMC9742555	Diagnostic performance of radiomics in predicting axillary lymph node metastasis in breast cancer: A systematic review and meta-analysis	pmc open access:PMC9742555:T1:table-1-the-baseline-characteristics-of-included-studies:1:overall	Overall structured 2 x 2 data	continuity-corrected bivariate REML	0.05	0.2863969571159562	0.2492616642346241	0.7507383357653759	0.1691521581902504	0.0104388588770148	0.655761595883273	0.0836886534882229	0.3693646387673167	-0.2027083036277333	0.0601124499427448	0.0340952797479957	0.026017170194749	0.5791092036742985	0.6553410749552178	0.7378193711701578	0.072089770448224	0.0839449236080454	0.0971419330980508	0.1380500519076274	0.1689691003554783	0.2080917757847306	0.0087063809274512	0.0104779004598484	0.0125313120478896	0.3650262646268427	0.6471550537096892	0.9896269083458424	0.0422719760367862	0.0877658468699075	0.1637390649286081	0.0697597018003964	0.1654351575969349	0.4605107928083909	0.00459172219075	0.0110638168357784	0.0240736448521348	increase	decrease
0.42.0	PMC Open Access|PMC:PMC9742555|pmc open access:PMC9742555:T1:table-1-the-baseline-characteristics-of-included-studies:1:overall	PMC Open Access	PMC:PMC9742555	Diagnostic performance of radiomics in predicting axillary lymph node metastasis in breast cancer: A systematic review and meta-analysis	pmc open access:PMC9742555:T1:table-1-the-baseline-characteristics-of-included-studies:1:overall	Overall structured 2 x 2 data	continuity-corrected bivariate REML	0.2	0.7219280948873623	0.3430513439640421	0.6569486560359579	0.4916249325500345	0.0477166759905256	0.9997976042115228	0.276617218945708	0.2778695093241604	-0.4453108759416543	0.1972228728477827	0.1047611414691427	0.0924617313786399	0.9850941825791149	0.9985788559341732	0.9999963090246852	0.2425112703060007	0.2773583562847753	0.3148201187650564	0.4320636906198509	0.4912992534550583	0.5551937415435231	0.0400477919112548	0.0478883904770249	0.0568521138071331	0.716729572152931	0.9667200371004612	0.9999227115988154	0.1494593017576132	0.2883460890678891	0.4842813254882717	0.262649712468368	0.4849579146725038	0.8021613751314233	0.0214414804467419	0.0504595959911729	0.1048815119383265	increase	decrease
0.42.0	PMC Open Access|PMC:PMC9742555|pmc open access:PMC9742555:T1:table-1-the-baseline-characteristics-of-included-studies:1:overall	PMC Open Access	PMC:PMC9742555	Diagnostic performance of radiomics in predicting axillary lymph node metastasis in breast cancer: A systematic review and meta-analysis	pmc open access:PMC9742555:T1:table-1-the-baseline-characteristics-of-included-studies:1:overall	Overall structured 2 x 2 data	continuity-corrected bivariate REML	0.5	1.0	0.530630703422878	0.469369296577122	0.7945855410816466	0.1669655769512419	0.7326257238049315	0.6507160060141172	-0.2673742761950685	-0.3492839939858828	0.3058201828173736	0.141877000254572	0.1639431825628015	0.6504949585389199	0.7330407837994706	0.8070323279073315	0.5920665336615056	0.6519328157274156	0.7103268385138738	0.7526615636035513	0.7943727688762382	0.8331297300767159	0.143009521023462	0.1674909463828273	0.1942738227791429	0.3197638415781513	0.7411077345908541	0.977743539099082	0.404228337940273	0.6696897617892321	0.9034191614494548	0.5875999645996809	0.7901961000687495	0.9419229276849092	0.0805824976023627	0.1753014612325467	0.3191174767070529	decrease	decrease
0.42.0	PMC Open Access|PMC:PMC9803521|pmc open access:PMC9803521:T3:table-3-the-detailed-information-about-index-test-of-included-studies:1:overall	PMC Open Access	PMC:PMC9803521	Brain natriuretic peptide as a biomarker for predicting contrast-induced nephropathy in patients undergoing coronary angiography/intervention: A systematic review and meta-analysis	pmc open access:PMC9803521:T3:table-3-the-detailed-information-about-index-test-of-included-studies:1:overall	Overall structured 2 x 2 data	continuity-corrected bivariate REML	0.05	0.2863969571159562	0.2539283679147307	0.7460716320852693	0.1410176007502496	0.0190218072687905	0.5868976247751113	0.1359124818122253	0.300500667659155	-0.1504844753037309	0.0359665539973737	0.0218722476392857	0.0140943063580879	0.5146491726627149	0.586664603466229	0.666103918627913	0.1164659322739954	0.1361483123269823	0.1571785811175756	0.1149434595505151	0.1409282276090606	0.1737020866391365	0.0156837254597323	0.0190632764013327	0.0228540707115846	0.3813983452790784	0.5830209179313232	0.8689536540491813	0.0939538789081632	0.138434744103121	0.1958340699429068	0.0741980968793964	0.1395354557477548	0.2901800066271499	0.0120276605973677	0.0194665383460358	0.0302879912440659	increase	decrease
0.42.0	PMC Open Access|PMC:PMC9803521|pmc open access:PMC9803521:T3:table-3-the-detailed-information-about-index-test-of-included-studies:1:overall	PMC Open Access	PMC:PMC9803521	Brain natriuretic peptide as a biomarker for predicting contrast-induced nephropathy in patients undergoing coronary angiography/intervention: A systematic review and meta-analysis	pmc open access:PMC9803521:T3:table-3-the-detailed-information-about-index-test-of-included-studies:1:overall	Overall structured 2 x 2 data	continuity-corrected bivariate REML	0.2	0.7219280948873623	0.3269134757358638	0.6730865242641362	0.4381387965137793	0.0843376313899807	0.9889298208159728	0.4172816608853782	0.2670017259286105	-0.3046464340019841	0.1177669471410624	0.0684151011009538	0.0493518460401085	0.9591142393293772	0.988863676206302	0.999849024186094	0.3672640661793315	0.417871774131786	0.4689563497280052	0.3815282633190293	0.4379571255960371	0.4996327313574431	0.0703595702461925	0.0845092275445038	0.0999876203329369	0.84212319417905	0.9775662093819848	0.99994463664134	0.3058954762742888	0.4235729502050169	0.555223843190589	0.2757230024850381	0.4351156747675542	0.660076386774916	0.0546657583820574	0.0861753015919896	0.1291940970589785	increase	decrease
0.42.0	PMC Open Access|PMC:PMC9803521|pmc open access:PMC9803521:T3:table-3-the-detailed-information-about-index-test-of-included-studies:1:overall	PMC Open Access	PMC:PMC9803521	Brain natriuretic peptide as a biomarker for predicting contrast-induced nephropathy in patients undergoing coronary angiography/intervention: A systematic review and meta-analysis	pmc open access:PMC9803521:T3:table-3-the-detailed-information-about-index-test-of-included-studies:1:overall	Overall structured 2 x 2 data	continuity-corrected bivariate REML	0.5	1.0	0.4728836913781297	0.5271163086218702	0.7572341753086322	0.2692314876642995	0.7996095750323713	0.8403597065628771	-0.2003904249676287	-0.1596402934371229	0.1789103660594129	0.0947613638755243	0.0841490021838884	0.7223981567610771	0.7998322023529216	0.8666293305303161	0.7821482790181998	0.8409885296883043	0.8904573563221688	0.711612364388741	0.7570984800438605	0.7997648443533162	0.2323864489438402	0.269668484279126	0.3076630058566507	0.5120406596012684	0.8033090294499431	0.968801488438614	0.6969632485591304	0.8469952903540429	0.9525191737454352	0.603607003747402	0.7549677686680427	0.8859404437245355	0.1878552795587659	0.2738928178061164	0.372429362361852	decrease	decrease
0.42.0	PMC Open Access|PMC:PMC9872518|pmc open access:PMC9872518:T3:table-3-characteristics-of-ct-diagnostic-tests:1:overall	PMC Open Access	PMC:PMC9872518	Value of imaging examinations in diagnosing lumbar disc herniation: A systematic review and meta-analysis	pmc open access:PMC9872518:T3:table-3-characteristics-of-ct-diagnostic-tests:1:overall	Overall structured 2 x 2 data	continuity-corrected bivariate REML	0.05	0.2863969571159562	0.2791410866780708	0.7208589133219292	0.1550675206858369	0.0093142827857116	0.6223778146229523	0.0762122080597467	0.335980857506996	-0.2101847490562094	0.0577274881339686	0.0307999681449287	0.0269275199890398	0.5590740536711691	0.6200831349534854	0.6851311279114883	0.0461289389755231	0.0761016432921501	0.1181704321248579	0.1305973159607848	0.1541313379164043	0.182322311574924	0.0050936947548811	0.0092978642018982	0.0159697876336681	0.5011452383544943	0.6062531967635237	0.6771503743855108	0.0157385366673818	0.0766239858451051	0.2140354218686819	0.1104079519133763	0.1485712177704178	0.1786661532428782	0.0014473523823878	0.0093754858005795	0.0339926176547715	increase	decrease
0.42.0	PMC Open Access|PMC:PMC9872518|pmc open access:PMC9872518:T3:table-3-characteristics-of-ct-diagnostic-tests:1:overall	PMC Open Access	PMC:PMC9872518	Value of imaging examinations in diagnosing lumbar disc herniation: A systematic review and meta-analysis	pmc open access:PMC9872518:T3:table-3-characteristics-of-ct-diagnostic-tests:1:overall	Overall structured 2 x 2 data	continuity-corrected bivariate REML	0.2	0.7219280948873623	0.3717579137269609	0.6282420862730391	0.4657408989497408	0.0427496591774857	0.9966108032294588	0.2547602618861512	0.2746827083420964	-0.467167833001211	0.1913790234542064	0.0954670937808365	0.0959119296733699	0.9797422176064022	0.9962114713798738	0.9999855464189116	0.1619618860453214	0.2544335893506571	0.3717568520472548	0.4164064050853803	0.4639590157282567	0.5143591621450039	0.0237415542219484	0.0426768419064322	0.0715703772833721	0.9513466711151506	0.9936681343322322	0.9999651798852276	0.0590103169155827	0.2559760016242312	0.5925833061680267	0.3708816908266068	0.4532105962122313	0.5081827580310427	0.0068378111078267	0.0430210213816061	0.1432096660281066	increase	decrease
0.42.0	PMC Open Access|PMC:PMC9872518|pmc open access:PMC9872518:T3:table-3-characteristics-of-ct-diagnostic-tests:1:overall	PMC Open Access	PMC:PMC9872518	Value of imaging examinations in diagnosing lumbar disc herniation: A systematic review and meta-analysis	pmc open access:PMC9872518:T3:table-3-characteristics-of-ct-diagnostic-tests:1:overall	Overall structured 2 x 2 data	continuity-corrected bivariate REML	0.5	1.0	0.5569915678247411	0.4430084321752588	0.7771341387045684	0.1515610828063204	0.7653660629805077	0.6137331666260846	-0.2346339370194923	-0.3862668333739154	0.3018085886996588	0.1306891244453785	0.1711194642542802	0.7034874814468272	0.7675996146039001	0.8259379303214937	0.4319543171249641	0.6131641775380718	0.7877799086782706	0.7405350305581131	0.7758910789727507	0.8090341955964006	0.0886520075498242	0.1513322234907105	0.2356786742070508	0.7114339598635657	0.7810089987334965	0.8785689393229029	0.1780884745594158	0.6158464703923097	0.9713530401149904	0.7022129654464285	0.7682734202760354	0.8051860416488515	0.0268014545759087	0.1524131740991341	0.4006904342856511	decrease	decrease
0.42.0	PMC Open Access|PMC:PMC9875999|pmc open access:PMC9875999:T1:table-1-baseline-characteristics-and-methodological-quality-of-all-included-stud:1:overall	PMC Open Access	PMC:PMC9875999	Diagnostic accuracy of shear wave elastography for endometrial cancer: A meta-analysis	pmc open access:PMC9875999:T1:table-1-baseline-characteristics-and-methodological-quality-of-all-included-stud:1:overall	Overall structured 2 x 2 data	continuity-corrected bivariate REML	0.05	0.2863969571159562	0.1506294770533246	0.8493705229466754	0.2948672882274992	0.0065746272366346	0.8749259191502421	0.0571125850070984	0.5885289620342858	-0.2292843721088578	0.1060975772596402	0.0680317323299496	0.0380658449296907	0.7604310837471908	0.8729233916253548	0.9587445201356024	0.0345028330730938	0.0574607802774848	0.0908654727063072	0.2201443990638704	0.293282175112912	0.3809989875779505	0.0036116465380056	0.006622760025493	0.0115443252572964	0.5809400810561626	0.8666024136168624	0.9986058126266264	0.0150990063561188	0.05813533984579	0.1642781960552162	0.1387440362047957	0.2883811410347826	0.5052068149460279	0.0013797811890895	0.006716207879887	0.0241746408143158	increase	decrease
0.42.0	PMC Open Access|PMC:PMC9875999|pmc open access:PMC9875999:T1:table-1-baseline-characteristics-and-methodological-quality-of-all-included-stud:1:overall	PMC Open Access	PMC:PMC9875999	Diagnostic accuracy of shear wave elastography for endometrial cancer: A meta-analysis	pmc open access:PMC9875999:T1:table-1-baseline-characteristics-and-methodological-quality-of-all-included-stud:1:overall	Overall structured 2 x 2 data	continuity-corrected bivariate REML	0.2	0.7219280948873623	0.2671059978107159	0.732894002189284	0.6651397690787195	0.0304780476165916	0.919815169474386	0.1967836068975435	0.1978870745870236	-0.5251444879898188	0.3320184210190902	0.1956264197710242	0.1363920012480661	0.8188974150686233	0.9214917390900864	0.9846497550499131	0.1238146845879431	0.1978691982976266	0.2971743295536664	0.5728086146137532	0.6634369560074038	0.7451355712412283	0.0169260797401374	0.0306957699284393	0.0525601518863317	0.6598529404999676	0.9256256497614104	0.9997538638016156	0.0567184115182194	0.1999691949973129	0.4855280276415522	0.4334923686376338	0.6581104790689044	0.8290589675711258	0.0065202238398761	0.0311182500438265	0.1052849469288101	increase	decrease
0.42.0	PMC Open Access|PMC:PMC9875999|pmc open access:PMC9875999:T1:table-1-baseline-characteristics-and-methodological-quality-of-all-included-stud:1:overall	PMC Open Access	PMC:PMC9875999	Diagnostic accuracy of shear wave elastography for endometrial cancer: A meta-analysis	pmc open access:PMC9875999:T1:table-1-baseline-characteristics-and-methodological-quality-of-all-included-stud:1:overall	Overall structured 2 x 2 data	continuity-corrected bivariate REML	0.5	1.0	0.5000590393254984	0.4999409606745015	0.888209229969125	0.111699080759971	0.5052939437177753	0.5050197226785058	-0.4947060562822247	-0.4949802773214942	0.4948431506120343	0.2473822352529953	0.247460915359039	0.3978428579230644	0.5075634791625057	0.6274394108742078	0.344794775875298	0.5072015313436808	0.6835757172811872	0.8428533975380783	0.8874488108780569	0.921226463430219	0.0644325476359856	0.1124297284780111	0.1816050417833243	0.2822188465955435	0.5146586534801213	0.8052908566273486	0.1717193308649751	0.51140587740147	0.9044361839538744	0.7537434170028832	0.8850533210013423	0.9509801087012448	0.0255805231483481	0.1138450261999193	0.3200503373005281	decrease	decrease
0.42.0	PMC Open Access|PMC:PMC9907922|pmc open access:PMC9907922:T1:table-1-baseline-characteristics-and-methodological-quality-of-all-included-stud:1:overall	PMC Open Access	PMC:PMC9907922	Diagnostic value of ultrasound elastography in triple negative breast cancer: A meta-analysis	pmc open access:PMC9907922:T1:table-1-baseline-characteristics-and-methodological-quality-of-all-included-stud:1:overall	Overall structured 2 x 2 data	continuity-corrected bivariate REML	0.05	0.2863969571159562	0.1811650343999179	0.8188349656000821	0.2075705444445564	0.0151379407280296	0.736813188102988	0.1131925444157734	0.4504162309870317	-0.1732044127001828	0.0602261573340896	0.0396628269467332	0.0205633303873562	0.5443091777464786	0.732446866311979	0.9010522114660936	0.0628500629796842	0.1134999514925604	0.1820215820910081	0.1252654452303424	0.2053228344047554	0.3169666163648743	0.0073766051068155	0.0151889947375004	0.0275634678362819	0.2168682760981763	0.7116089058019642	0.9983271006896648	0.0156824753309767	0.1156805888205557	0.320378488563903	0.0345808487722829	0.1949850399254635	0.5797324821235691	0.0014414094360227	0.0155523518224573	0.0582300628406835	increase	decrease
0.42.0	PMC Open Access|PMC:PMC9907922|pmc open access:PMC9907922:T1:table-1-baseline-characteristics-and-methodological-quality-of-all-included-stud:1:overall	PMC Open Access	PMC:PMC9907922	Diagnostic value of ultrasound elastography in triple negative breast cancer: A meta-analysis	pmc open access:PMC9907922:T1:table-1-baseline-characteristics-and-methodological-quality-of-all-included-stud:1:overall	Overall structured 2 x 2 data	continuity-corrected bivariate REML	0.2	0.7219280948873623	0.2713111599937449	0.728688840006255	0.5544117658200974	0.0680426239281272	0.991440456529698	0.3585762827470566	0.2695123616423358	-0.3633518121403056	0.1916486990328542	0.1191900231303283	0.0724586759025256	0.8948489254874945	0.988659497290898	0.9999722739210796	0.2145329926869962	0.359395512621028	0.5255004894170864	0.4048394074903697	0.5510198630246099	0.6879166405536702	0.0340957095610918	0.0682597370505426	0.1186612852663875	0.4864961382522419	0.935360567397973	0.9998596751958722	0.0588096618450253	0.3651868829479318	0.7727803415753415	0.1454033836374611	0.5349943410363318	0.8675904390513651	0.0068098854449782	0.0698026863641467	0.2270200736663192	increase	decrease
0.42.0	PMC Open Access|PMC:PMC9907922|pmc open access:PMC9907922:T1:table-1-baseline-characteristics-and-methodological-quality-of-all-included-stud:1:overall	PMC Open Access	PMC:PMC9907922	Diagnostic value of ultrasound elastography in triple negative breast cancer: A meta-analysis	pmc open access:PMC9907922:T1:table-1-baseline-characteristics-and-methodological-quality-of-all-included-stud:1:overall	Overall structured 2 x 2 data	continuity-corrected bivariate REML	0.5	1.0	0.4516034111813989	0.5483965888186011	0.8326891226603885	0.2260312231699969	0.6515160793012909	0.7710284165673273	-0.3484839206987091	-0.2289715834326726	0.2829437626202766	0.1573765273294051	0.1255672352908713	0.474874114066517	0.6559427868822989	0.8396709925207179	0.5399803678135944	0.7720899772830586	0.9341015033687938	0.7312460170889381	0.8307689209592828	0.8981368037705696	0.1237271439332058	0.2266298635109895	0.3500374572982144	0.2271973630610072	0.6754781206445513	0.9972572644578386	0.1775322654658279	0.779484949362299	0.9994662619223892	0.4049640825750332	0.8214937852252515	0.9632478583900792	0.0266941886527366	0.2308656231225273	0.5401830829948057	decrease	decrease
0.42.0	PMC Open Access|PMC:PMC9909360|pmc open access:PMC9909360:tbl1:table-1-characterization-of-included-studies-using-nasal-swabs:1:overall	PMC Open Access	PMC:PMC9909360	Nasal swab is a good alternative sample for detecting SARS-CoV-2 with rapid antigen test: A meta-analysis	pmc open access:PMC9909360:tbl1:table-1-characterization-of-included-studies-using-nasal-swabs:1:overall	Overall structured 2 x 2 data	continuity-corrected bivariate REML	0.05	0.2863969571159562	0.0460454726904235	0.9539545273095764	0.85951581001756	0.0109262946445105	0.5855054583117087	0.0868731820322811	0.2991085011957525	-0.1995237750836751	0.176564016223687	0.1445669437187377	0.0319970725049491	0.4413718136663827	0.586717170553875	0.7448595037359816	0.0737653535288443	0.0869116947661425	0.1012519192038498	0.7882262722094392	0.8590516139626823	0.9085256921608608	0.0089524022777273	0.0109322198569154	0.0131875961253705	0.0739404373386913	0.5897804708853587	0.9985053903559282	0.0276219249046313	0.0875854848240371	0.1918285062233867	0.2466667331633271	0.8553648540215728	0.9910218061211086	0.0027814928114182	0.0110359994731939	0.0294901500437066	increase	decrease
0.42.0	PMC Open Access|PMC:PMC9909360|pmc open access:PMC9909360:tbl1:table-1-characterization-of-included-studies-using-nasal-swabs:1:overall	PMC Open Access	PMC:PMC9909360	Nasal swab is a good alternative sample for detecting SARS-CoV-2 with rapid antigen test: A meta-analysis	pmc open access:PMC9909360:tbl1:table-1-characterization-of-included-studies-using-nasal-swabs:1:overall	Overall structured 2 x 2 data	continuity-corrected bivariate REML	0.2	0.7219280948873623	0.1637545404460961	0.836245459553904	0.9667350083689074	0.0498570754496386	0.2105101929999964	0.2857895134894085	-0.5114179018873659	-0.4361385813979537	0.4484659119297918	0.3348596813782404	0.1136062305515514	0.1456685341459008	0.2111110566741575	0.3012249551389675	0.2475070661760698	0.2858999441625217	0.3262100833215329	0.9464656629838109	0.966611329918324	0.979243271474621	0.0411426886939115	0.0498830476549738	0.0596892406023778	0.019946988174454	0.2158766683602577	0.9566115040737184	0.1005546326696415	0.2878300462543814	0.5467277016797317	0.6086580938510091	0.9656254110351292	0.9980963608328558	0.0130757034442555	0.0503377690120476	0.126129766216309	decrease	decrease
0.42.0	PMC Open Access|PMC:PMC9909360|pmc open access:PMC9909360:tbl1:table-1-characterization-of-included-studies-using-nasal-swabs:1:overall	PMC Open Access	PMC:PMC9909360	Nasal swab is a good alternative sample for detecting SARS-CoV-2 with rapid antigen test: A meta-analysis	pmc open access:PMC9909360:tbl1:table-1-characterization-of-included-studies-using-nasal-swabs:1:overall	Overall structured 2 x 2 data	continuity-corrected bivariate REML	0.5	1.0	0.3991726759574412	0.6008273240425588	0.9914709633424508	0.1734805962671376	0.0708756682464301	0.6656053084232951	-0.9291243317535698	-0.3343946915767048	0.5717945135173103	0.3708810458032418	0.2009134677140683	0.0474755883367252	0.0710987351974705	0.1059262520881402	0.600985868839905	0.6657823244777494	0.7268928743222496	0.9860565768069206	0.9914384381054586	0.9947287575573668	0.1464898018306394	0.1735592044240563	0.2024963943892928	0.0059465660359916	0.0728720769337588	0.5802451059804415	0.2877910591460428	0.6688676119962322	0.9475676331357648	0.8615196504979638	0.9911789374557648	0.9995234097662372	0.0503285693882544	0.1749337515595131	0.3660207354715159	decrease	decrease
0.42.0	PMC Open Access|PMC:PMC9928182|pmc open access:PMC9928182:T1:table-1-characteristics-of-included-studies-in-the-meta-analysis:1:overall	PMC Open Access	PMC:PMC9928182	The diagnostic performance of radiomics-based MRI in predicting microvascular invasion in hepatocellular carcinoma: A meta-analysis	pmc open access:PMC9928182:T1:table-1-characteristics-of-included-studies-in-the-meta-analysis:1:overall	Overall structured 2 x 2 data	continuity-corrected bivariate REML	0.05	0.2863969571159562	0.258917657215371	0.7410823427846289	0.148073062482014	0.0157354573064502	0.6049970610730206	0.1167747386607364	0.3186001039570644	-0.1696222184552197	0.0432128385359836	0.0253757833482015	0.0178370551877821	0.5283288481633914	0.6049871975956762	0.6889448902046187	0.0942080695724999	0.1170267019451228	0.143031082820178	0.1196412772916246	0.1480691552923507	0.1840908034136928	0.0120676426557717	0.0157776976633029	0.0202838064862417	0.414198550475838	0.5985103251334067	0.8427095711256352	0.0624241855428299	0.1183332567949756	0.1947756659818073	0.0834437026651252	0.1455183234858165	0.2708695156761829	0.0073164366866415	0.0159971806130068	0.030076561742462	increase	decrease
0.42.0	PMC Open Access|PMC:PMC9928182|pmc open access:PMC9928182:T1:table-1-characteristics-of-included-studies-in-the-meta-analysis:1:overall	PMC Open Access	PMC:PMC9928182	The diagnostic performance of radiomics-based MRI in predicting microvascular invasion in hepatocellular carcinoma: A meta-analysis	pmc open access:PMC9928182:T1:table-1-characteristics-of-included-studies-in-the-meta-analysis:1:overall	Overall structured 2 x 2 data	continuity-corrected bivariate REML	0.2	0.7219280948873623	0.339105596922044	0.660894403077956	0.4522335317675327	0.0705787158199078	0.9934065408986998	0.3680796032372469	0.2714784460113375	-0.3538484916501154	0.1417966271829946	0.0790077442214255	0.0627888829615689	0.9662629057647304	0.993345619867	0.9999702917307196	0.3066099509160974	0.3687445051663224	0.4349240900094749	0.3922922639123283	0.452225859064372	0.5173107486750194	0.0548396095710618	0.0707575941697957	0.089537477531859	0.8787430948008543	0.9841307243623836	0.999963857712843	0.2132255626700673	0.3721849230741636	0.5529886116348116	0.3018915346919653	0.4471856427372718	0.6382851940608617	0.0338250291945636	0.0716861941775073	0.1283836480816787	increase	decrease
0.42.0	PMC Open Access|PMC:PMC9928182|pmc open access:PMC9928182:T1:table-1-characteristics-of-included-studies-in-the-meta-analysis:1:overall	PMC Open Access	PMC:PMC9928182	The diagnostic performance of radiomics-based MRI in predicting microvascular invasion in hepatocellular carcinoma: A meta-analysis	pmc open access:PMC9928182:T1:table-1-characteristics-of-included-studies-in-the-meta-analysis:1:overall	Overall structured 2 x 2 data	continuity-corrected bivariate REML	0.5	1.0	0.49948147633539	0.5005185236646099	0.7675706157480159	0.2329837761062707	0.7822222857942804	0.7831765420242943	-0.2177777142057195	-0.2168234579757056	0.2173000912862752	0.1087759342044194	0.1085241570818558	0.6996827492744652	0.7822318096153207	0.8543105220822536	0.6980455745131084	0.7840129061944812	0.8585877040462734	0.720835033753646	0.7675650898377963	0.8108534221099145	0.1883683053251321	0.2334708662614495	0.2823162541409068	0.5410143141739264	0.7884746365174072	0.947813546153954	0.53745654511548	0.7883122787705408	0.9512406461658424	0.6336685896873337	0.7639116305030548	0.8759064400129937	0.1228353852967489	0.2359925528111393	0.3707426937477502	decrease	decrease
0.42.0	Zenodo|ZENODO:20182590|zenodo:20182590:972bd05f-793f-472f-852f-780d56db08cd:20182590-972bd05f-793f-472f-852f-780d56db08cd-ma1-data-real-csv:1:overall	Zenodo	ZENODO:20182590	CBCT-guided percutaneous transthoracic lung biopsy — meta-analysis data and code	zenodo:20182590:972bd05f-793f-472f-852f-780d56db08cd:20182590-972bd05f-793f-472f-852f-780d56db08cd-ma1-data-real-csv:1:overall	Overall structured 2 x 2 data	continuity-corrected bivariate REML	0.05	0.2863969571159562	0.0771198414666783	0.9228801585333216	0.5979240026720722	0.0042131100867823	0.9721520289751804	0.0393106356624214	0.6857550718592241	-0.2470863214535348	0.1751457410876995	0.1266143049133825	0.0485314361743168	0.8480950779779097	0.9719171462103942	0.9999044206386848	0.0328660339602822	0.0393966221849715	0.0470461184605623	0.457399266119368	0.5978464461669866	0.725323707615005	0.0034107860589185	0.0042240180211477	0.005214493194536	0.6441988959787869	0.9545270241585124	0.999896178271008	0.0219962848960343	0.0393249849916208	0.0685539785676704	0.3136552594990996	0.5996305821392482	0.8357761672372729	0.0021325946132096	0.004214930029589	0.0081920798625795	increase	decrease
0.42.0	Zenodo|ZENODO:20182590|zenodo:20182590:972bd05f-793f-472f-852f-780d56db08cd:20182590-972bd05f-793f-472f-852f-780d56db08cd-ma1-data-real-csv:1:overall	Zenodo	ZENODO:20182590	CBCT-guided percutaneous transthoracic lung biopsy — meta-analysis data and code	zenodo:20182590:972bd05f-793f-472f-852f-780d56db08cd:20182590-972bd05f-793f-472f-852f-780d56db08cd-ma1-data-real-csv:1:overall	Overall structured 2 x 2 data	continuity-corrected bivariate REML	0.2	0.7219280948873623	0.2105592484830721	0.7894407515169278	0.8759872506649663	0.0197010133937817	0.5407864375405447	0.1397585133497337	-0.1811416573468176	-0.5821695815376287	0.4977294431992851	0.3228117862082309	0.1749176569910539	0.3800873461401606	0.5408852804104358	0.7215974561935934	0.1183299829652777	0.1400414552909343	0.1649134487128366	0.8001652577713353	0.8759522023467352	0.9261615705117436	0.0159966297235673	0.0197512248637452	0.0242937933487108	0.241023566819985	0.5386118258334824	0.8992928662256693	0.0811208233956808	0.1398057356793686	0.2318913489736772	0.6846142528879474	0.8767568772947637	0.960276378306117	0.0100494565989479	0.0197093912466581	0.0377526079242219	decrease	decrease
0.42.0	Zenodo|ZENODO:20182590|zenodo:20182590:972bd05f-793f-472f-852f-780d56db08cd:20182590-972bd05f-793f-472f-852f-780d56db08cd-ma1-data-real-csv:1:overall	Zenodo	ZENODO:20182590	CBCT-guided percutaneous transthoracic lung biopsy — meta-analysis data and code	zenodo:20182590:972bd05f-793f-472f-852f-780d56db08cd:20182590-972bd05f-793f-472f-852f-780d56db08cd-ma1-data-real-csv:1:overall	Overall structured 2 x 2 data	continuity-corrected bivariate REML	0.5	1.0	0.4774380625158598	0.5225619374841401	0.9658175146783607	0.0744064086168933	0.2149514531259669	0.3821564049904518	-0.785048546874033	-0.6178435950095482	0.6976736032707854	0.3748120572004295	0.3228615460703559	0.13886015247791	0.2150027957902948	0.3225282191611315	0.33162434611128	0.3828071785340964	0.4383829052526882	0.9412336448711636	0.96580686309024	0.980458190220184	0.0610564276946278	0.0745854381711492	0.0905740142405272	0.0823527103138299	0.2138235175560355	0.4792920920477774	0.2377871894003453	0.3822650469480857	0.5727250042257691	0.8967249553479242	0.9660512575458666	0.9897641405190598	0.0390213949506111	0.0744362834839001	0.1356473122914694	decrease	decrease
0.42.0	Zenodo|ZENODO:20445316|zenodo:20445316:26a9ca29-9ee1-42d0-bc33-499fc14bc3b8:leehyukdr-aidepth-ma-107a2c7-data-aidepth-ma-dataextraction-v2-0-8-consolidated-:1:overall	Zenodo	ZENODO:20445316	aidepth-ma: data and code for the diagnostic-test-accuracy meta-analysis of endoscopic AI for invasion-depth prediction in superficial upper gastrointestinal cancer	zenodo:20445316:26a9ca29-9ee1-42d0-bc33-499fc14bc3b8:leehyukdr-aidepth-ma-107a2c7-data-aidepth-ma-dataextraction-v2-0-8-consolidated-:1:overall	Overall structured 2 x 2 data	continuity-corrected bivariate REML	0.05	0.2863969571159562	0.1782108182526817	0.8217891817473182	0.2277554438144599	0.01145247005602	0.7740779704968006	0.0902752348531379	0.4876810133808443	-0.1961217222628183	0.0742606772203389	0.0476555735848465	0.0266051036354922	0.6825883413752333	0.7741857827192707	0.8614827380367824	0.0738710771374989	0.0902212535298568	0.1092735898683922	0.181150908476296	0.2278166548226326	0.2844793957903784	0.0089679744381979	0.0114440775870644	0.0144907618891556	0.4099388957972574	0.7662519612337537	0.9978296535656364	0.0373940073434502	0.0918451791470946	0.1956492627096256	0.08221577621532	0.2234250912611607	0.5343604226128935	0.0039713311867122	0.0116971584071694	0.030251041995067	increase	decrease
0.42.0	Zenodo|ZENODO:20445316|zenodo:20445316:26a9ca29-9ee1-42d0-bc33-499fc14bc3b8:leehyukdr-aidepth-ma-107a2c7-data-aidepth-ma-dataextraction-v2-0-8-consolidated-:1:overall	Zenodo	ZENODO:20445316	aidepth-ma: data and code for the diagnostic-test-accuracy meta-analysis of endoscopic AI for invasion-depth prediction in superficial upper gastrointestinal cancer	zenodo:20445316:26a9ca29-9ee1-42d0-bc33-499fc14bc3b8:leehyukdr-aidepth-ma-107a2c7-data-aidepth-ma-dataextraction-v2-0-8-consolidated-:1:overall	Overall structured 2 x 2 data	continuity-corrected bivariate REML	0.2	0.7219280948873623	0.2782464280138718	0.7217535719861281	0.5834897402766167	0.0521591654637673	0.9797927599199184	0.295499082287217	0.2578646650325562	-0.4264290126001453	0.2360267410863701	0.1416593788675697	0.0943673622188004	0.9306263526516686	0.9797516080983936	0.9994154491735364	0.2478214941569473	0.2953457324591106	0.3480711341087137	0.5123912729804625	0.5835743092356622	0.6538023085439374	0.041211925478014	0.0521225156152841	0.065283585618981	0.6205120806931277	0.9583259123211638	0.9999018397842044	0.1334318115996423	0.2999489446299176	0.5548340529426693	0.2984959126631142	0.5774533214210612	0.8449858229229056	0.0185870161485139	0.0532267461127449	0.1290525467902544	increase	decrease
0.42.0	Zenodo|ZENODO:20445316|zenodo:20445316:26a9ca29-9ee1-42d0-bc33-499fc14bc3b8:leehyukdr-aidepth-ma-107a2c7-data-aidepth-ma-dataextraction-v2-0-8-consolidated-:1:overall	Zenodo	ZENODO:20445316	aidepth-ma: data and code for the diagnostic-test-accuracy meta-analysis of endoscopic AI for invasion-depth prediction in superficial upper gastrointestinal cancer	zenodo:20445316:26a9ca29-9ee1-42d0-bc33-499fc14bc3b8:leehyukdr-aidepth-ma-107a2c7-data-aidepth-ma-dataextraction-v2-0-8-consolidated-:1:overall	Overall structured 2 x 2 data	continuity-corrected bivariate REML	0.5	1.0	0.4783176475362519	0.5216823524637482	0.8485675620112131	0.1804070226235304	0.6134134027880601	0.6809666502399492	-0.3865865972119399	-0.3190333497600508	0.3513452601646726	0.1849111917474596	0.1664340684172131	0.5203929553621052	0.6133022233769113	0.70602161227188	0.601543425934283	0.6807272144983912	0.7571744635086934	0.8078142209180122	0.8486122733086581	0.883096885979149	0.1467091964931375	0.1802974002724325	0.2183670002100343	0.2596819378284324	0.6213441525349142	0.9506956546678242	0.3674938935105473	0.6878703561513835	0.9521249400149348	0.6299084012353017	0.8453546790923339	0.9561482198872154	0.0704212991221089	0.1835911117751993	0.3721352002468195	decrease	decrease
0.42.0	Zenodo|ZENODO:21810681|zenodo:21810681:14fff2b1-b3e3-44e9-ac1d-de68c64520d4:21810681-14fff2b1-b3e3-44e9-ac1d-de68c64520d4-data-studies-csv:1:overall	Zenodo	ZENODO:21810681	Study-Level Data and Reproducible R Code for Artificial Intelligence in Dental Caries Detection: A Systematic Review and Diagnostic Test Accuracy Meta-Analysis	zenodo:21810681:14fff2b1-b3e3-44e9-ac1d-de68c64520d4:21810681-14fff2b1-b3e3-44e9-ac1d-de68c64520d4-data-studies-csv:1:overall	Overall structured 2 x 2 data	continuity-corrected bivariate REML	0.05	0.2863969571159562	0.1048364805462402	0.8951635194537597	0.3605452510878874	0.013630699344999	0.9431348579594324	0.1039997033390948	0.656737900843476	-0.1823972537768614	0.09442527746384	0.069447439476622	0.0249778379872179	0.8457366902994705	0.94239604700506	0.994957694247852	0.0773510192312768	0.1043016646234452	0.1355787752664085	0.2730000741785801	0.359654527055415	0.4584834614814314	0.0094837570701406	0.0136796033184629	0.0189631672442196	0.4979216716231892	0.9063317789619274	0.9997623117286084	0.028129322118812	0.1052007944856247	0.2252203074518381	0.1096456279109396	0.341810558203632	0.7292980271311773	0.0028413949251588	0.0138254668146304	0.0363333243614993	increase	decrease
0.42.0	Zenodo|ZENODO:21810681|zenodo:21810681:14fff2b1-b3e3-44e9-ac1d-de68c64520d4:21810681-14fff2b1-b3e3-44e9-ac1d-de68c64520d4-data-studies-csv:1:overall	Zenodo	ZENODO:21810681	Study-Level Data and Reproducible R Code for Artificial Intelligence in Dental Caries Detection: A Systematic Review and Diagnostic Test Accuracy Meta-Analysis	zenodo:21810681:14fff2b1-b3e3-44e9-ac1d-de68c64520d4:21810681-14fff2b1-b3e3-44e9-ac1d-de68c64520d4-data-studies-csv:1:overall	Overall structured 2 x 2 data	continuity-corrected bivariate REML	0.2	0.7219280948873623	0.207646389518038	0.792353610481962	0.7281281468836931	0.0615972698899598	0.8441378228556907	0.333753120929241	0.1222097279683284	-0.3881749739581213	0.282195433337854	0.1939513970298968	0.0882440363079572	0.72019925738341	0.845224210796286	0.9420455217724236	0.2581190844193327	0.3345785569672364	0.4164459705840549	0.6407659909051316	0.7273622631379213	0.8008627390466142	0.0435007804548668	0.0618074837860457	0.0840948983278527	0.375109893560831	0.8647497989340036	0.9996342014897373	0.1022884049159729	0.3370323268448305	0.614546141383613	0.3690670328782849	0.7115468298199032	0.9275203295419994	0.013354332397806	0.0624340431504874	0.1518884891644937	increase	decrease
0.42.0	Zenodo|ZENODO:21810681|zenodo:21810681:14fff2b1-b3e3-44e9-ac1d-de68c64520d4:21810681-14fff2b1-b3e3-44e9-ac1d-de68c64520d4-data-studies-csv:1:overall	Zenodo	ZENODO:21810681	Study-Level Data and Reproducible R Code for Artificial Intelligence in Dental Caries Detection: A Systematic Review and Diagnostic Test Accuracy Meta-Analysis	zenodo:21810681:14fff2b1-b3e3-44e9-ac1d-de68c64520d4:21810681-14fff2b1-b3e3-44e9-ac1d-de68c64520d4-data-studies-csv:1:overall	Overall structured 2 x 2 data	continuity-corrected bivariate REML	0.5	1.0	0.4132662074616334	0.5867337925383667	0.9146234199471468	0.2079598099420446	0.4208461883832818	0.7375648498304419	-0.5791538116167181	-0.2624351501695581	0.3933242702181509	0.2393446992637904	0.1539795709543605	0.3215626034932197	0.4218797058654464	0.5377208653829193	0.6195555228567761	0.7387183263724315	0.8394669200025924	0.8770713963961634	0.9143210870962336	0.9414747691275794	0.1539166399325406	0.2085585057512309	0.2686127161353646	0.1367065628585622	0.4431803572353635	0.8805777374514835	0.2921450503038359	0.7421305962013509	0.980209651149192	0.700582460927632	0.9079788667411198	0.9808384661386036	0.0513597058329017	0.2103391937108044	0.4173719650198603	decrease	decrease
0.42.0	Zenodo|ZENODO:4917138|zenodo:4917138:4405c8d1-ca5a-4084-8860-c96e440be46e:4917138-4405c8d1-ca5a-4084-8860-c96e440be46e-adt-metadta-csv:1:overall	Zenodo	ZENODO:4917138	Diagnostic accuracy of clinical tests assessing ligamentous injury of the talocrural and subtalar joints: a systematic review with meta-analysis	zenodo:4917138:4405c8d1-ca5a-4084-8860-c96e440be46e:4917138-4405c8d1-ca5a-4084-8860-c96e440be46e-adt-metadta-csv:1:overall	Overall structured 2 x 2 data	continuity-corrected bivariate REML	0.05	0.2863969571159562	0.2616909824740914	0.7383090175259086	0.1026303769431057	0.0313453517114332	0.4772786630924919	0.2010944989820246	0.1908817059765356	-0.0853024581339316	0.0130275528840777	0.0085542386502834	0.0044733142337942	0.393662285351336	0.47416359956781	0.5486170888853708	0.1445674940647769	0.2018419114668718	0.2500173687182008	0.0775990537545947	0.1016370679793423	0.1268074318035461	0.0205589507879879	0.0314964639713914	0.0416965307434578	0.285332234203437	0.4644006175369314	0.5440985570801581	0.0742849111587971	0.2008469052550973	0.2865813601995146	0.049749579282394	0.0985557432071064	0.12519034028233	0.0090289843240529	0.031295341343239	0.050043416866682	increase	decrease
0.42.0	Zenodo|ZENODO:4917138|zenodo:4917138:4405c8d1-ca5a-4084-8860-c96e440be46e:4917138-4405c8d1-ca5a-4084-8860-c96e440be46e-adt-metadta-csv:1:overall	Zenodo	ZENODO:4917138	Diagnostic accuracy of clinical tests assessing ligamentous injury of the talocrural and subtalar joints: a systematic review with meta-analysis	zenodo:4917138:4405c8d1-ca5a-4084-8860-c96e440be46e:4917138-4405c8d1-ca5a-4084-8860-c96e440be46e-adt-metadta-csv:1:overall	Overall structured 2 x 2 data	continuity-corrected bivariate REML	0.2	0.7219280948873623	0.3051843352642697	0.6948156647357303	0.3520160253398443	0.1332299025519206	0.9358556612241804	0.5662301311670201	0.2139275663368181	-0.1556979637203421	0.0428940420331443	0.0274984771585087	0.0153955648746354	0.8628535556448853	0.9336648332799956	0.97555465292114	0.4386859267985019	0.5677800492457046	0.6606183004030136	0.2855124076310076	0.3495492279667278	0.4082168243314886	0.0906650941640764	0.1338043404085849	0.1712772667109667	0.7202364984866657	0.9265417885929584	0.9736192576686123	0.2490513609227253	0.5657159339360657	0.7222204509823592	0.1991558099901774	0.3418116505171653	0.4046742260776118	0.0414831116705224	0.1330396649042793	0.2001462262390549	increase	decrease
0.42.0	Zenodo|ZENODO:4917138|zenodo:4917138:4405c8d1-ca5a-4084-8860-c96e440be46e:4917138-4405c8d1-ca5a-4084-8860-c96e440be46e-adt-metadta-csv:1:overall	Zenodo	ZENODO:4917138	Diagnostic accuracy of clinical tests assessing ligamentous injury of the talocrural and subtalar joints: a systematic review with meta-analysis	zenodo:4917138:4405c8d1-ca5a-4084-8860-c96e440be46e:4917138-4405c8d1-ca5a-4084-8860-c96e440be46e-adt-metadta-csv:1:overall	Overall structured 2 x 2 data	continuity-corrected bivariate REML	0.5	1.0	0.3921710408446261	0.6078289591553738	0.684840066622061	0.3807412509307014	0.8990401972198678	0.9585638627662464	-0.1009598027801321	-0.0414361372337537	0.0647795951059644	0.0395935109397526	0.0251860841662117	0.835683359568421	0.9016448189981372	0.9613952464314168	0.86232233206071	0.9593816743036822	0.9934981920624316	0.61515040792622	0.6824974947248013	0.73398824537069	0.2851114161238243	0.3819126506597634	0.4525661746250394	0.8397976365389609	0.909639654655174	0.9976034421470844	0.6037199521253978	0.9582907283959712	0.9999377619974388	0.4986788619214752	0.6750385150558905	0.7311112574421816	0.1475677396172175	0.3803526802158867	0.5002284158720456	decrease	decrease
