## Supplementary material for "The information in diagnostic tests": Executable analysis code, derived inputs, source-acquisition records, tests, and release metadata: continuity_correction_multistart_all_primary.csv (part 1 of 2)

source	review_id	group_id	continuity_correction_rule	start_order	start_name	initial_log_l00	initial_l10	initial_log_l11	optimizer_success	optimizer_status	optimizer_message	optimizer_iterations	optimizer_reported_objective	endpoint_log_l00	endpoint_l10	endpoint_log_l11	endpoint_log_l00_at_lower_bound	endpoint_log_l11_at_lower_bound	raw_gradient_log_l00	raw_gradient_l10	raw_gradient_log_l11	raw_gradient_max_abs	projected_kkt_gradient_log_l00	projected_kkt_gradient_l10	projected_kkt_gradient_log_l11	projected_kkt_gradient_max_abs	recomputed_objective	sensitivity	specificity	reported_token_signature	finite_recomputed_objective	covariance_matrices_psd	valid_endpoint	selected	numerical_tie_with_minimum	objective_delta_from_minimum	maximum_central_probability_delta_from_minimum
Cochrane DTA Reference Dataset	CD007394	legacy:CD007394:1	zero_cell_triggered	0	empirical	-0.08618235536674121	-0.45622742267237154	0.23915508878179467	True	0	CONVERGENCE: RELATIVE REDUCTION OF F <= FACTR*EPSMCH	8	71.15102198613835	-0.3727853890528613	-0.38963185634716224	0.1393724857978607	False	False	2.842170944536394e-06	-1.421085472268197e-06	0.0	2.842170944536394e-06	2.842170944536394e-06	-1.421085472268197e-06	0.0	2.842170944536394e-06	71.15102198613835	0.6800597305703625	0.8730426861778967	68.0%|87.3%|0.6801|0.8730|0.6148|0.8274|0.7389|0.9080|0.3484|0.3827|0.8942|0.9871|0.171|0.1709	True	True	True	False	True	2.7000623958883807e-13	4.819038501580053e-09
Cochrane DTA Reference Dataset	CD007394	legacy:CD007394:1	zero_cell_triggered	1	minus2_zero_minus2	-2.0	0.0	-2.0	True	0	CONVERGENCE: RELATIVE REDUCTION OF F <= FACTR*EPSMCH	14	71.15102198613808	-0.3727855082543346	-0.3896316693930694	0.13937251118652455	False	False	0.0	-1.421085472268197e-06	1.421085472268197e-06	1.421085472268197e-06	0.0	-1.421085472268197e-06	1.421085472268197e-06	1.421085472268197e-06	71.15102198613808	0.680059725751324	0.8730426859390579	68.0%|87.3%|0.6801|0.8730|0.6148|0.8274|0.7389|0.9080|0.3484|0.3827|0.8942|0.9871|0.171|0.1709	True	True	True	True	True	0.0	0.0
Cochrane DTA Reference Dataset	CD007394	legacy:CD007394:1	zero_cell_triggered	2	zero_zero_zero	0.0	0.0	0.0	True	0	CONVERGENCE: RELATIVE REDUCTION OF F <= FACTR*EPSMCH	9	71.15102198613812	-0.3727854820707542	-0.3896317840861916	0.13937250179070027	False	False	0.0	0.0	4.263256416804591e-06	4.263256416804591e-06	0.0	0.0	4.263256416804591e-06	4.263256416804591e-06	71.15102198613812	0.6800597265946199	0.8730426861843661	68.0%|87.3%|0.6801|0.8730|0.6148|0.8274|0.7389|0.9080|0.3484|0.3827|0.8942|0.9871|0.171|0.1709	True	True	True	False	True	4.263256414560601e-14	8.432958775728139e-10
Cochrane DTA Reference Dataset	CD007394	legacy:CD007394:1	zero_cell_triggered	3	one_zero_one	1.0	0.0	1.0	True	0	CONVERGENCE: RELATIVE REDUCTION OF F <= FACTR*EPSMCH	27	71.15102198613869	-0.3727854450779914	-0.3896320022625505	0.13937245167012374	False	False	1.421085472268197e-06	-2.842170944536394e-06	0.0	2.842170944536394e-06	1.421085472268197e-06	-2.842170944536394e-06	0.0	2.842170944536394e-06	71.15102198613869	0.6800597277272933	0.8730426860936913	68.0%|87.3%|0.6801|0.8730|0.6148|0.8274|0.7389|0.9080|0.3484|0.3827|0.8942|0.9871|0.171|0.1709	True	True	True	False	True	6.110667527536862e-13	1.975969277090428e-09
Cochrane DTA Reference Dataset	CD007394	legacy:CD007394:1	zero_cell_triggered	4	lower_zero_lower	-8.0	0.0	-8.0	True	0	CONVERGENCE: RELATIVE REDUCTION OF F <= FACTR*EPSMCH	22	86.80560793425957	-0.9901531035940577	-1.1878199791954656	-7.997827368030984	False	False	1.421085464379588e-06	-1.4210854801568062e-06	-7.105427400784031e-06	7.105427400784031e-06	1.421085464379588e-06	-1.4210854801568062e-06	-7.105427400784031e-06	7.105427400784031e-06	86.80560793425957	0.6218723758993909	0.8693168892188738	62.2%|86.9%|0.6219|0.8693|0.5744|0.8237|0.6671|0.9045|0.4361|0.3870|0.7776|0.9859|0.137|0.1373	True	True	True	False	False	15.654585948121493	0.05818734985193308
Cochrane DTA Reference Dataset	CD007394	legacy:CD007394:1	zero_cell_triggered	5	minus1_plus2_minus1	-1.0	2.0	-1.0	True	0	CONVERGENCE: RELATIVE REDUCTION OF F <= FACTR*EPSMCH	15	71.15102198613809	-0.3727854937020252	-0.38963169727253505	0.13937247977172182	False	False	0.0	0.0	-1.421085472268197e-06	1.421085472268197e-06	0.0	0.0	-1.421085472268197e-06	1.421085472268197e-06	71.15102198613809	0.6800597264119561	0.8730426854984379	68.0%|87.3%|0.6801|0.8730|0.6148|0.8274|0.7389|0.9080|0.3484|0.3827|0.8942|0.9871|0.171|0.1709	True	True	True	False	True	1.4210854715202004e-14	6.60632104576564e-10
Cochrane DTA Reference Dataset	CD007394	legacy:CD007394:1	zero_cell_triggered	6	minus1_minus2_minus1	-1.0	-2.0	-1.0	True	0	CONVERGENCE: RELATIVE REDUCTION OF F <= FACTR*EPSMCH	13	71.15102198613809	-0.3727854750521891	-0.38963163581833005	0.13937251293633737	False	False	1.421085472268197e-06	0.0	1.421085472268197e-06	1.421085472268197e-06	1.421085472268197e-06	0.0	1.421085472268197e-06	1.421085472268197e-06	71.15102198613809	0.6800597273304037	0.8730426858566491	68.0%|87.3%|0.6801|0.8730|0.6148|0.8274|0.7389|0.9080|0.3484|0.3827|0.8942|0.9871|0.171|0.1709	True	True	True	False	True	1.4210854715202004e-14	1.5790796448200695e-09
Cochrane DTA Reference Dataset	CD007394	legacy:CD007394:2	zero_cell_triggered	0	empirical	0.6998015510223974	-0.49942543662960154	-1.9260112175887776	True	0	CONVERGENCE: RELATIVE REDUCTION OF F <= FACTR*EPSMCH	26	11.157675879044774	0.6500559056455801	-0.6793700676447181	-8.0	False	True	3.55271366094897e-07	0.0	3.5527137003920156e-07	3.5527137003920156e-07	3.55271366094897e-07	0.0	0.0	3.55271366094897e-07	11.157675879044774	0.44248253172819935	0.9680136747375534	44.2%|96.8%|0.4425|0.9680|0.1424|0.9309|0.7914|0.9855|0.0134|0.8643|0.9789|0.9931|0.151|0.1506	True	True	True	False	True	1.2434497875801753e-14	2.5684670501568974e-09
Cochrane DTA Reference Dataset	CD007394	legacy:CD007394:2	zero_cell_triggered	1	minus2_zero_minus2	-2.0	0.0	-2.0	True	0	CONVERGENCE: NORM OF PROJECTED GRADIENT <= PGTOL	33	11.157675879044763	0.6500558597807256	-0.6793700623797314	-8.0	False	True	0.0	0.0	3.5527137003920156e-07	3.5527137003920156e-07	0.0	0.0	0.0	0.0	11.157675879044763	0.44248252966431556	0.9680136749243291	44.2%|96.8%|0.4425|0.9680|0.1424|0.9309|0.7914|0.9855|0.0134|0.8643|0.9789|0.9931|0.151|0.1506	True	True	True	True	True	1.7763568394002505e-15	5.045832640604431e-10
Cochrane DTA Reference Dataset	CD007394	legacy:CD007394:2	zero_cell_triggered	2	zero_zero_zero	0.0	0.0	0.0	True	0	CONVERGENCE: RELATIVE REDUCTION OF F <= FACTR*EPSMCH	30	11.157675879044762	0.650055847483462	-0.6793700587639045	-8.0	False	True	1.776356830474485e-07	0.0	5.329070550588023e-07	5.329070550588023e-07	1.776356830474485e-07	0.0	0.0	1.776356830474485e-07	11.157675879044762	0.4424825291597323	0.968013674948654	44.2%|96.8%|0.4425|0.9680|0.1424|0.9309|0.7914|0.9855|0.0134|0.8643|0.9789|0.9931|0.151|0.1506	True	True	True	False	True	0.0	0.0
Cochrane DTA Reference Dataset	CD007394	legacy:CD007394:2	zero_cell_triggered	3	one_zero_one	1.0	0.0	1.0	True	0	CONVERGENCE: RELATIVE REDUCTION OF F <= FACTR*EPSMCH	27	11.157675879044762	0.6500558447532332	-0.6793700231173992	-8.0	False	True	1.776356830474485e-07	1.776356830474485e-07	3.5527137003920156e-07	3.5527137003920156e-07	1.776356830474485e-07	1.776356830474485e-07	0.0	1.776356830474485e-07	11.157675879044762	0.44248252981888947	0.9680136745469432	44.2%|96.8%|0.4425|0.9680|0.1424|0.9309|0.7914|0.9855|0.0134|0.8643|0.9789|0.9931|0.151|0.1506	True	True	True	False	True	0.0	6.591571732883494e-10
Cochrane DTA Reference Dataset	CD007394	legacy:CD007394:2	zero_cell_triggered	4	lower_zero_lower	-8.0	0.0	-8.0	True	0	CONVERGENCE: NORM OF PROJECTED GRADIENT <= PGTOL	14	11.157675879044763	0.650055822601021	-0.6793700448188953	-8.0	False	True	0.0	0.0	5.329070550588023e-07	5.329070550588023e-07	0.0	0.0	0.0	0.0	11.157675879044763	0.4424825282854628	0.9680136749204237	44.2%|96.8%|0.4425|0.9680|0.1424|0.9309|0.7914|0.9855|0.0134|0.8643|0.9789|0.9931|0.151|0.1506	True	True	True	False	True	1.7763568394002505e-15	8.7426949013647e-10
Cochrane DTA Reference Dataset	CD007394	legacy:CD007394:2	zero_cell_triggered	5	minus1_plus2_minus1	-1.0	2.0	-1.0	True	0	CONVERGENCE: RELATIVE REDUCTION OF F <= FACTR*EPSMCH	36	11.157675879044765	0.6500558363870814	-0.6793700015777534	-8.0	False	True	-1.776356830474485e-07	1.776356830474485e-07	3.5527137003920156e-07	3.5527137003920156e-07	-1.776356830474485e-07	1.776356830474485e-07	0.0	1.776356830474485e-07	11.157675879044765	0.4424825298978932	0.9680136743405663	44.2%|96.8%|0.4425|0.9680|0.1424|0.9309|0.7914|0.9855|0.0134|0.8643|0.9789|0.9931|0.151|0.1506	True	True	True	False	True	3.552713678800501e-15	7.381609212764317e-10
Cochrane DTA Reference Dataset	CD007394	legacy:CD007394:2	zero_cell_triggered	6	minus1_minus2_minus1	-1.0	-2.0	-1.0	True	0	CONVERGENCE: NORM OF PROJECTED GRADIENT <= PGTOL	35	11.157675879044763	0.6500558374159235	-0.6793700109374126	-8.0	False	True	0.0	0.0	3.5527137003920156e-07	3.5527137003920156e-07	0.0	0.0	0.0	0.0	11.157675879044763	0.44248252973964974	0.968013674444354	44.2%|96.8%|0.4425|0.9680|0.1424|0.9309|0.7914|0.9855|0.0134|0.8643|0.9789|0.9931|0.151|0.1506	True	True	True	False	True	1.7763568394002505e-15	5.799174473963831e-10
Cochrane DTA Reference Dataset	CD008054	legacy:CD008054:12	zero_cell_triggered	0	empirical	-1.8232343516358427	-0.1960430544891369	-0.9608427291722699	True	0	CONVERGENCE: RELATIVE REDUCTION OF F <= FACTR*EPSMCH	30	2.14499493521023	-0.44742479054799644	-0.4435442020547885	-8.0	False	True	2.415845302855935e-05	-4.987121829241204e-05	6.217248975686026e-07	4.987121829241204e-05	2.415845302855935e-05	-4.987121829241204e-05	0.0	4.987121829241204e-05	2.14499493521023	0.9469753640315743	0.282944596651308	94.7%|28.3%|0.9470|0.2829|0.8844|0.2103|0.9766|0.3690|0.7973|0.1319|0.9878|0.5061|0.043|0.0426	True	True	True	False	False	2.137485743958223e-10	6.59378068812444e-08
Cochrane DTA Reference Dataset	CD008054	legacy:CD008054:12	zero_cell_triggered	1	minus2_zero_minus2	-2.0	0.0	-2.0	True	0	CONVERGENCE: RELATIVE REDUCTION OF F <= FACTR*EPSMCH	34	2.1449949349964816	-0.44743752782601676	-0.44354182921911445	-8.0	False	True	1.3322676302514348e-07	1.7763568403352462e-07	6.661338188235028e-07	6.661338188235028e-07	1.3322676302514348e-07	1.7763568403352462e-07	0.0	1.7763568403352462e-07	2.1449949349964816	0.9469754299693812	0.282944594662593	94.7%|28.3%|0.9470|0.2829|0.8844|0.2103|0.9766|0.3690|0.7973|0.1319|0.9878|0.5061|0.043|0.0426	True	True	True	False	True	0.0	0.0
Cochrane DTA Reference Dataset	CD008054	legacy:CD008054:12	zero_cell_triggered	2	zero_zero_zero	0.0	0.0	0.0	True	0	CONVERGENCE: RELATIVE REDUCTION OF F <= FACTR*EPSMCH	27	2.144994934996482	-0.4474375442993693	-0.4435418295532967	-8.0	False	True	4.4408921008381155e-08	8.881784201676231e-08	5.773159763137025e-07	5.773159763137025e-07	4.4408921008381155e-08	8.881784201676231e-08	0.0	8.881784201676231e-08	2.144994934996482	0.9469754301247757	0.2829445946429495	94.7%|28.3%|0.9470|0.2829|0.8844|0.2103|0.9766|0.3690|0.7973|0.1319|0.9878|0.5061|0.043|0.0426	True	True	True	False	True	4.440892098500626e-16	1.5539447506540682e-10
Cochrane DTA Reference Dataset	CD008054	legacy:CD008054:12	zero_cell_triggered	3	one_zero_one	1.0	0.0	1.0	True	0	CONVERGENCE: NORM OF PROJECTED GRADIENT <= PGTOL	30	2.1449949349964883	-0.4474374810757448	-0.44354183522761226	-8.0	False	True	0.0	0.0	4.884981338039021e-07	4.884981338039021e-07	0.0	0.0	0.0	0.0	2.1449949349964883	0.9469754296717232	0.2829445946834402	94.7%|28.3%|0.9470|0.2829|0.8844|0.2103|0.9766|0.3690|0.7973|0.1319|0.9878|0.5061|0.043|0.0426	True	True	True	True	True	6.661338147750939e-15	2.9765800935166453e-10
Cochrane DTA Reference Dataset	CD008054	legacy:CD008054:12	zero_cell_triggered	4	lower_zero_lower	-8.0	0.0	-8.0	True	0	CONVERGENCE: RELATIVE REDUCTION OF F <= FACTR*EPSMCH	14	3.6071890216615845	-8.0	0.4436812493646592	-7.99949935911569	True	False	0.0014630963196639417	0.0	-8.881784250980039e-08	0.0014630963196639417	0.0	0.0	-8.881784250980039e-08	8.881784250980039e-08	3.6071890216615845	0.9557825590746615	0.2792094554611233	95.6%|27.9%|0.9558|0.2792|0.9182|0.2070|0.9765|0.3651|0.9182|0.1297|0.9765|0.5017|0.046|0.0461	True	True	True	False	False	1.4621940866651029	0.008807129105280254
Cochrane DTA Reference Dataset	CD008054	legacy:CD008054:12	zero_cell_triggered	5	minus1_plus2_minus1	-1.0	2.0	-1.0	True	0	CONVERGENCE: RELATIVE REDUCTION OF F <= FACTR*EPSMCH	30	2.144994934996483	-0.4474375562720977	-0.44354182794359687	-8.0	False	True	-4.4408921008381155e-08	0.0	4.884981338039021e-07	4.884981338039021e-07	-4.4408921008381155e-08	0.0	0.0	4.4408921008381155e-08	2.144994934996483	0.9469754301995446	0.28294459463796634	94.7%|28.3%|0.9470|0.2829|0.8844|0.2103|0.9766|0.3690|0.7973|0.1319|0.9878|0.5061|0.043|0.0426	True	True	True	False	True	1.3322676295501878e-15	2.301633328372077e-10
Cochrane DTA Reference Dataset	CD008054	legacy:CD008054:12	zero_cell_triggered	6	minus1_minus2_minus1	-1.0	-2.0	-1.0	True	0	CONVERGENCE: RELATIVE REDUCTION OF F <= FACTR*EPSMCH	31	2.14499493499649	-0.447437478115731	-0.4435418393202191	-8.0	False	True	4.4408921008381155e-08	-2.220446050419058e-07	5.329070550588023e-07	5.329070550588023e-07	4.4408921008381155e-08	-2.220446050419058e-07	0.0	2.220446050419058e-07	2.14499493499649	0.9469754297293632	0.28294459466613786	94.7%|28.3%|0.9470|0.2829|0.8844|0.2103|0.9766|0.3690|0.7973|0.1319|0.9878|0.5061|0.043|0.0426	True	True	True	False	True	8.43769498715119e-15	2.4001800547068797e-10
Cochrane DTA Reference Dataset	CD008054	legacy:CD008054:15	zero_cell_triggered	0	empirical	0.4221420627782526	-0.615500305621659	-0.47601182724410107	True	0	CONVERGENCE: RELATIVE REDUCTION OF F <= FACTR*EPSMCH	16	5.784249815955253	-0.009010740154028167	-0.8803659209989646	-1.8353567550888044	False	False	2.6645352591162e-07	3.55271366094897e-07	-1.7763568501960078e-07	3.55271366094897e-07	2.6645352591162e-07	3.55271366094897e-07	-1.7763568501960078e-07	3.55271366094897e-07	5.784249815955253	0.7551834814472004	0.510628348304824	75.5%|51.1%|0.7552|0.5106|0.5574|0.3325|0.8831|0.6861|0.2665|0.1346|0.9632|0.8750|0.034|0.0344	True	True	True	True	True	0.0	0.0
Cochrane DTA Reference Dataset	CD008054	legacy:CD008054:15	zero_cell_triggered	1	minus2_zero_minus2	-2.0	0.0	-2.0	True	0	CONVERGENCE: RELATIVE REDUCTION OF F <= FACTR*EPSMCH	38	5.784249815955644	-0.009010853719989088	-0.8803659894726292	-1.8353589656798042	False	False	-1.7763568394107998e-06	-1.6875389889507607e-06	-8.881784250980039e-08	1.7763568394107998e-06	-1.7763568394107998e-06	-1.6875389889507607e-06	-8.881784250980039e-08	1.7763568394107998e-06	5.784249815955644	0.7551834803634401	0.5106283506971676	75.5%|51.1%|0.7552|0.5106|0.5574|0.3325|0.8831|0.6861|0.2665|0.1346|0.9632|0.8750|0.034|0.0344	True	True	True	False	True	3.9168668308775523e-13	2.3923436565098655e-09
Cochrane DTA Reference Dataset	CD008054	legacy:CD008054:15	zero_cell_triggered	2	zero_zero_zero	0.0	0.0	0.0	True	0	CONVERGENCE: RELATIVE REDUCTION OF F <= FACTR*EPSMCH	14	5.784249815955533	-0.009010730588383623	-0.8803660324397473	-1.8353586971964864	False	False	1.7763568394108e-07	-5.329070491423455e-07	2.6645352752940114e-07	5.329070491423455e-07	1.7763568394108e-07	-5.329070491423455e-07	2.6645352752940114e-07	5.329070491423455e-07	5.784249815955533	0.7551834785688667	0.5106283504284628	75.5%|51.1%|0.7552|0.5106|0.5574|0.3325|0.8831|0.6861|0.2665|0.1346|0.9632|0.8750|0.034|0.0344	True	True	True	False	True	2.8066438062523957e-13	2.8783336825100037e-09
Cochrane DTA Reference Dataset	CD008054	legacy:CD008054:15	zero_cell_triggered	3	one_zero_one	1.0	0.0	1.0	True	0	CONVERGENCE: RELATIVE REDUCTION OF F <= FACTR*EPSMCH	15	5.784249815960688	-0.009010342087943648	-0.8803654468475316	-1.8353465388509373	False	False	9.7699626167594e-06	1.1723955081131601e-05	8.881784250980039e-08	1.1723955081131601e-05	9.7699626167594e-06	1.1723955081131601e-05	8.881784250980039e-08	1.1723955081131601e-05	5.784249815960688	0.7551834854056871	0.5106283355926987	75.5%|51.1%|0.7552|0.5106|0.5574|0.3325|0.8831|0.6861|0.2665|0.1346|0.9632|0.8750|0.034|0.0344	True	True	True	False	False	5.4356519285647664e-12	1.271212524134313e-08
Cochrane DTA Reference Dataset	CD008054	legacy:CD008054:15	zero_cell_triggered	4	lower_zero_lower	-8.0	0.0	-8.0	True	0	CONVERGENCE: RELATIVE REDUCTION OF F <= FACTR*EPSMCH	18	5.7953337247823455	-0.020639015357811357	-0.8928797220083937	-7.998775468958953	False	False	2.6645352586539766e-07	-3.55271366094897e-07	0.0	3.55271366094897e-07	2.6645352586539766e-07	-3.55271366094897e-07	0.0	3.55271366094897e-07	5.7953337247823455	0.7544563128349804	0.5110704423739417	75.4%|51.1%|0.7545|0.5111|0.5601|0.3333|0.8811|0.6861|0.2710|0.1353|0.9621|0.8747|0.034|0.0344	True	True	True	False	False	0.01108390882709287	0.0007271686122199972
Cochrane DTA Reference Dataset	CD008054	legacy:CD008054:15	zero_cell_triggered	5	minus1_plus2_minus1	-1.0	2.0	-1.0	True	0	CONVERGENCE: RELATIVE REDUCTION OF F <= FACTR*EPSMCH	70	5.784249815957059	-0.009010957368308039	-0.8803660279068327	-1.8353628200499115	False	False	-7.1054273576432e-07	0.0	-5.329070550588023e-07	7.1054273576432e-07	-7.1054273576432e-07	0.0	-5.329070550588023e-07	7.1054273576432e-07	5.784249815957059	0.7551834726254908	0.510628352808892	75.5%|51.1%|0.7552|0.5106|0.5574|0.3325|0.8831|0.6861|0.2665|0.1346|0.9632|0.8750|0.034|0.0344	True	True	True	False	True	1.8065549056700547e-12	8.821709585049575e-09
Cochrane DTA Reference Dataset	CD008054	legacy:CD008054:15	zero_cell_triggered	6	minus1_minus2_minus1	-1.0	-2.0	-1.0	True	0	CONVERGENCE: RELATIVE REDUCTION OF F <= FACTR*EPSMCH	18	5.784249815955597	-0.009010593708197005	-0.8803660186514575	-1.8353540742301635	False	False	-1.8651746813813398e-06	-3.907985027043867e-06	3.5527137003920156e-07	3.907985027043867e-06	-1.8651746813813398e-06	-3.907985027043867e-06	3.5527137003920156e-07	3.907985027043867e-06	5.784249815955597	0.7551834885117771	0.5106283483366411	75.5%|51.1%|0.7552|0.5106|0.5574|0.3325|0.8831|0.6861|0.2665|0.1346|0.9632|0.8750|0.034|0.0344	True	True	True	False	True	3.446132268436486e-13	7.064576701409919e-09
Cochrane DTA Reference Dataset	CD008081	legacy:CD008081:1	zero_cell_triggered	0	empirical	-0.5500836236516086	-0.8221526770573361	-0.8607047492479792	True	0	CONVERGENCE: RELATIVE REDUCTION OF F <= FACTR*EPSMCH	38	3.7477217003303123	-1.2478648463573245	-0.8705375516042082	-8.0	False	True	-5.329070550588023e-07	-9.769962567609667e-07	1.7763568501960078e-07	9.769962567609667e-07	-5.329070550588023e-07	-9.769962567609667e-07	0.0	9.769962567609667e-07	3.7477217003303123	0.7927613849768121	0.8399051567509404	79.3%|84.0%|0.7928|0.8399|0.7419|0.7357|0.8358|0.9081|0.6705|0.4594|0.8779|0.9700|0.209|0.2095	True	True	True	False	True	3.6415315207705135e-14	1.5989093382628994e-09
Cochrane DTA Reference Dataset	CD008081	legacy:CD008081:1	zero_cell_triggered	1	minus2_zero_minus2	-2.0	0.0	-2.0	True	0	CONVERGENCE: RELATIVE REDUCTION OF F <= FACTR*EPSMCH	36	3.7477217211805574	-1.2478647513184218	-0.8705373821430017	-7.7450896204510755	False	False	3.5527137003920156e-07	1.5987211474270365e-06	0.0	1.5987211474270365e-06	3.5527137003920156e-07	1.5987211474270365e-06	0.0	1.5987211474270365e-06	3.7477217211805574	0.792761385895549	0.8399051528184788	79.3%|84.0%|0.7928|0.8399|0.7419|0.7357|0.8358|0.9081|0.6705|0.4594|0.8779|0.9700|0.209|0.2095	True	True	True	False	True	2.085028150133894e-08	2.33355224033005e-09
Cochrane DTA Reference Dataset	CD008081	legacy:CD008081:1	zero_cell_triggered	2	zero_zero_zero	0.0	0.0	0.0	True	0	CONVERGENCE: RELATIVE REDUCTION OF F <= FACTR*EPSMCH	29	3.74772175776819	-1.2478724015246645	-0.8705420027653378	-7.48320016431683	False	False	-8.268941137662415e-05	-0.00014157563938881645	1.7763568501960078e-07	0.00014157563938881645	-8.268941137662415e-05	-0.00014157563938881645	1.7763568501960078e-07	0.00014157563938881645	3.74772175776819	0.7927615165445427	0.8399053992454439	79.3%|84.0%|0.7928|0.8399|0.7419|0.7357|0.8358|0.9081|0.6705|0.4594|0.8779|0.9700|0.209|0.2095	True	True	True	False	False	5.7437913980606936e-08	2.440934129266381e-07
Cochrane DTA Reference Dataset	CD008081	legacy:CD008081:1	zero_cell_triggered	3	one_zero_one	1.0	0.0	1.0	True	0	CONVERGENCE: RELATIVE REDUCTION OF F <= FACTR*EPSMCH	30	3.7477217621672025	-1.247846322804262	-0.8705333065451533	-7.464950576662987	False	False	0.00014992451815654305	0.00019868551148857116	8.881784250980039e-08	0.00019868551148857116	0.00014992451815654305	0.00019868551148857116	8.881784250980039e-08	0.00019868551148857116	3.7477217621672025	0.7927611650189919	0.8399047937236725	79.3%|84.0%|0.7928|0.8399|0.7419|0.7357|0.8358|0.9081|0.6705|0.4594|0.8779|0.9700|0.209|0.2095	True	True	True	False	False	6.183692669026186e-08	3.614283584640887e-07
Cochrane DTA Reference Dataset	CD008081	legacy:CD008081:1	zero_cell_triggered	4	lower_zero_lower	-8.0	0.0	-8.0	True	0	CONVERGENCE: RELATIVE REDUCTION OF F <= FACTR*EPSMCH	12	7.474502435481396	-8.0	0.8192745388977444	-7.9998561663421635	True	False	0.00895639123868827	-8.881784152372424e-08	0.0	0.00895639123868827	0.0	-8.881784152372424e-08	0.0	8.881784152372424e-08	7.474502435481396	0.806635199268186	0.8431128086464326	80.7%|84.3%|0.8066|0.8431|0.7719|0.7453|0.8372|0.9080|0.7719|0.4911|0.8372|0.9677|0.221|0.2215	True	True	True	False	False	3.72678073515112	0.013873814890105418
Cochrane DTA Reference Dataset	CD008081	legacy:CD008081:1	zero_cell_triggered	5	minus1_plus2_minus1	-1.0	2.0	-1.0	True	0	CONVERGENCE: RELATIVE REDUCTION OF F <= FACTR*EPSMCH	36	3.747721700330276	-1.247864833925761	-0.8705375052787029	-8.0	False	True	-1.7763568501960078e-07	1.776356830474485e-07	2.6645352752940114e-07	2.6645352752940114e-07	-1.7763568501960078e-07	1.776356830474485e-07	0.0	1.7763568501960078e-07	3.747721700330276	0.7927613843780806	0.839905155152031	79.3%|84.0%|0.7928|0.8399|0.7419|0.7357|0.8358|0.9081|0.6705|0.4594|0.8779|0.9700|0.209|0.2095	True	True	True	True	True	0.0	0.0
Cochrane DTA Reference Dataset	CD008081	legacy:CD008081:1	zero_cell_triggered	6	minus1_minus2_minus1	-1.0	-2.0	-1.0	True	0	CONVERGENCE: RELATIVE REDUCTION OF F <= FACTR*EPSMCH	42	3.7477217031324166	-1.2478647106664589	-0.8705375207365994	-7.95719984092165	False	False	6.217248975686026e-07	3.55271366094897e-07	1.7763568501960078e-07	6.217248975686026e-07	6.217248975686026e-07	3.55271366094897e-07	1.7763568501960078e-07	6.217248975686026e-07	3.7477217031324166	0.7927613837767853	0.8399051543882242	79.3%|84.0%|0.7928|0.8399|0.7419|0.7357|0.8358|0.9081|0.6705|0.4594|0.8779|0.9700|0.209|0.2095	True	True	True	False	True	2.802140741664516e-09	7.638067955895167e-10
Cochrane DTA Reference Dataset	CD008760	legacy:CD008760:1	zero_cell_triggered	0	empirical	-0.07701418176330876	-0.2151831713912684	-0.27426183855498065	True	0	CONVERGENCE: RELATIVE REDUCTION OF F <= FACTR*EPSMCH	17	15.36941200491596	-1.1990205790082662	-0.012021040497837358	-0.4509998629610215	False	False	5.329070550588023e-07	8.881784197053999e-07	3.5527136806704924e-07	8.881784197053999e-07	5.329070550588023e-07	8.881784197053999e-07	3.5527136806704924e-07	8.881784197053999e-07	15.36941200491596	0.7979091487135922	0.7910343876731541	79.8%|79.1%|0.7979|0.7910|0.7474|0.6912|0.8405|0.8649|0.6716|0.4941|0.8840|0.9362|0.175|0.1748	True	True	True	False	True	2.842170943040401e-14	1.2313469133218291e-09
Cochrane DTA Reference Dataset	CD008760	legacy:CD008760:1	zero_cell_triggered	1	minus2_zero_minus2	-2.0	0.0	-2.0	True	0	CONVERGENCE: RELATIVE REDUCTION OF F <= FACTR*EPSMCH	15	15.369412004915963	-1.1990208400262252	-0.012021206985976298	-0.4509998027945559	False	False	-1.7763568501960078e-07	1.7763568394108e-07	7.105427361340985e-07	7.105427361340985e-07	-1.7763568501960078e-07	1.7763568394108e-07	7.105427361340985e-07	7.105427361340985e-07	15.369412004915963	0.7979091478783448	0.791034391049387	79.8%|79.1%|0.7979|0.7910|0.7474|0.6912|0.8405|0.8649|0.6716|0.4941|0.8840|0.9362|0.175|0.1748	True	True	True	False	True	3.197442310920451e-14	2.144885935528862e-09
Cochrane DTA Reference Dataset	CD008760	legacy:CD008760:1	zero_cell_triggered	2	zero_zero_zero	0.0	0.0	0.0	True	0	CONVERGENCE: RELATIVE REDUCTION OF F <= FACTR*EPSMCH	16	16.382597345160313	-8.0	-0.6358712205346632	-4.734064602410976	True	False	0.0004128253319855522	2.3092638796168304e-05	-7.105427400784031e-07	0.0004128253319855522	0.0	2.3092638796168304e-05	-7.105427400784031e-07	2.3092638796168304e-05	16.382597345160313	0.7963296366903373	0.7908426100901452	79.6%|79.1%|0.7963|0.7908|0.7610|0.6910|0.8276|0.8647|0.7610|0.4944|0.8276|0.9360|0.174|0.1737	True	True	True	False	False	1.013185340244382	0.001579511083148799
Cochrane DTA Reference Dataset	CD008760	legacy:CD008760:1	zero_cell_triggered	3	one_zero_one	1.0	0.0	1.0	True	0	CONVERGENCE: RELATIVE REDUCTION OF F <= FACTR*EPSMCH	8	16.382597385525276	-8.0	-0.6359334652404486	-8.0	True	True	0.00041318060335559137	3.55271366094897e-07	0.0	0.00041318060335559137	0.0	3.55271366094897e-07	0.0	3.55271366094897e-07	16.382597385525276	0.7963296379823864	0.7908426265707224	79.6%|79.1%|0.7963|0.7908|0.7610|0.6910|0.8276|0.8647|0.7610|0.4944|0.8276|0.9360|0.174|0.1737	True	True	True	False	False	1.013185380609345	0.0015795097910996647
Cochrane DTA Reference Dataset	CD008760	legacy:CD008760:1	zero_cell_triggered	4	lower_zero_lower	-8.0	0.0	-8.0	True	0	CONVERGENCE: RELATIVE REDUCTION OF F <= FACTR*EPSMCH	17	16.030107506814645	-1.6021146775584272	0.5539840044347548	-7.999952070122689	False	False	-3.5527137003920156e-07	0.0	-3.5527137003920156e-07	3.5527137003920156e-07	-3.5527137003920156e-07	0.0	-3.5527137003920156e-07	3.5527137003920156e-07	16.030107506814645	0.7908050531105915	0.7771945730059104	79.1%|77.7%|0.7908|0.7772|0.7481|0.6830|0.8279|0.8496|0.7041|0.5154|0.8572|0.9196|0.161|0.1611	True	True	True	False	False	0.6606955018987133	0.013839815898590624
Cochrane DTA Reference Dataset	CD008760	legacy:CD008760:1	zero_cell_triggered	5	minus1_plus2_minus1	-1.0	2.0	-1.0	True	0	CONVERGENCE: RELATIVE REDUCTION OF F <= FACTR*EPSMCH	8	15.369412004915931	-1.1990207587759905	-0.012021116603074191	-0.45099989714447813	False	False	0.0	3.5527136788216e-07	0.0	3.5527136788216e-07	0.0	3.5527136788216e-07	0.0	3.5527136788216e-07	15.369412004915931	0.7979091477734861	0.7910343889045011	79.8%|79.1%|0.7979|0.7910|0.7474|0.6912|0.8405|0.8649|0.6716|0.4941|0.8840|0.9362|0.175|0.1748	True	True	True	True	True	0.0	0.0
Cochrane DTA Reference Dataset	CD008760	legacy:CD008760:1	zero_cell_triggered	6	minus1_minus2_minus1	-1.0	-2.0	-1.0	True	0	CONVERGENCE: RELATIVE REDUCTION OF F <= FACTR*EPSMCH	10	15.369412004915956	-1.1990207918241542	-0.012021231197130623	-0.4509998772252815	False	False	-5.329070550588023e-07	-3.5527136788216e-07	-1.7763568403352462e-07	5.329070550588023e-07	-5.329070550588023e-07	-3.5527136788216e-07	-1.7763568403352462e-07	5.329070550588023e-07	15.369412004915956	0.7979091485734726	0.7910343911036023	79.8%|79.1%|0.7979|0.7910|0.7474|0.6912|0.8405|0.8649|0.6716|0.4941|0.8840|0.9362|0.175|0.1748	True	True	True	False	True	2.4868995751603507e-14	2.1991012344457772e-09
Cochrane DTA Reference Dataset	CD008760	legacy:CD008760:3	zero_cell_triggered	0	empirical	-0.09717061539551365	-0.7664134031091586	-0.009337098637906082	True	0	CONVERGENCE: RELATIVE REDUCTION OF F <= FACTR*EPSMCH	29	5.431596161252831	-1.9934542973978968	-0.9730304186404017	-8.0	False	True	8.881784250980039e-08	0.0	0.0	8.881784250980039e-08	8.881784250980039e-08	0.0	0.0	8.881784250980039e-08	5.431596161252831	0.7694780438602002	0.8084167013446023	76.9%|80.8%|0.7695|0.8084|0.7070|0.6229|0.8220|0.9151|0.6868|0.3350|0.8355|0.9725|0.170|0.1703	True	True	True	False	True	4.440892098500626e-15	1.1071223937619834e-09
Cochrane DTA Reference Dataset	CD008760	legacy:CD008760:3	zero_cell_triggered	1	minus2_zero_minus2	-2.0	0.0	-2.0	True	0	CONVERGENCE: NORM OF PROJECTED GRADIENT <= PGTOL	42	5.431596161252827	-1.9934544558772944	-0.9730304094367093	-8.0	False	True	0.0	0.0	8.881784250980039e-08	8.881784250980039e-08	0.0	0.0	0.0	0.0	5.431596161252827	0.7694780427530779	0.8084167013131607	76.9%|80.8%|0.7695|0.8084|0.7070|0.6229|0.8220|0.9151|0.6868|0.3350|0.8355|0.9725|0.170|0.1703	True	True	True	True	True	0.0	0.0
Cochrane DTA Reference Dataset	CD008760	legacy:CD008760:3	zero_cell_triggered	2	zero_zero_zero	0.0	0.0	0.0	True	0	CONVERGENCE: RELATIVE REDUCTION OF F <= FACTR*EPSMCH	31	5.431596161252828	-1.9934543442912507	-0.9730304205495296	-8.0	False	True	2.6645352752940114e-07	-8.881784152372424e-08	1.7763568501960078e-07	2.6645352752940114e-07	2.6645352752940114e-07	-8.881784152372424e-08	0.0	2.6645352752940114e-07	5.431596161252828	0.7694780435359527	0.8084167015356114	76.9%|80.8%|0.7695|0.8084|0.7070|0.6229|0.8220|0.9151|0.6868|0.3350|0.8355|0.9725|0.170|0.1703	True	True	True	False	True	8.881784197001252e-16	7.828748760374538e-10
Cochrane DTA Reference Dataset	CD008760	legacy:CD008760:3	zero_cell_triggered	3	one_zero_one	1.0	0.0	1.0	True	0	CONVERGENCE: RELATIVE REDUCTION OF F <= FACTR*EPSMCH	34	5.431596161252886	-1.9934547943167382	-0.9730303059472317	-8.0	False	True	-3.5527137003920156e-07	1.776356830474485e-07	-8.881784250980039e-08	3.5527137003920156e-07	-3.5527137003920156e-07	1.776356830474485e-07	-8.881784250980039e-08	3.5527137003920156e-07	5.431596161252886	0.7694780403282356	0.8084166976209153	76.9%|80.8%|0.7695|0.8084|0.7070|0.6229|0.8220|0.9151|0.6868|0.3350|0.8355|0.9725|0.170|0.1703	True	True	True	False	True	5.861977570020827e-14	3.692245398312366e-09
Cochrane DTA Reference Dataset	CD008760	legacy:CD008760:3	zero_cell_triggered	4	lower_zero_lower	-8.0	0.0	-8.0	True	0	CONVERGENCE: RELATIVE REDUCTION OF F <= FACTR*EPSMCH	17	5.4315961612731005	-1.9934545450822312	-0.9730304165037462	-7.999595011455699	False	False	0.0	-1.776356830474485e-07	-8.881784250980039e-08	1.776356830474485e-07	0.0	-1.776356830474485e-07	-8.881784250980039e-08	1.776356830474485e-07	5.4315961612731005	0.769478042138583	0.8084167018271393	76.9%|80.8%|0.7695|0.8084|0.7070|0.6229|0.8220|0.9151|0.6868|0.3350|0.8355|0.9725|0.170|0.1703	True	True	True	False	True	2.027356060807506e-11	6.144948994091237e-10
Cochrane DTA Reference Dataset	CD008760	legacy:CD008760:3	zero_cell_triggered	5	minus1_plus2_minus1	-1.0	2.0	-1.0	True	0	CONVERGENCE: RELATIVE REDUCTION OF F <= FACTR*EPSMCH	70	5.431596169048988	-1.9934567142663897	-0.9730295499222877	-7.864377164506855	False	False	-1.5099033226666066e-06	2.753353087235452e-06	-8.881784250980039e-08	2.753353087235452e-06	-1.5099033226666066e-06	2.753353087235452e-06	-8.881784250980039e-08	2.753353087235452e-06	5.431596169048988	0.7694780263882168	0.8084166701684944	76.9%|80.8%|0.7695|0.8084|0.7070|0.6229|0.8220|0.9151|0.6868|0.3350|0.8355|0.9725|0.170|0.1703	True	True	True	False	False	7.79616105006653e-09	3.1144666290394696e-08
Cochrane DTA Reference Dataset	CD008760	legacy:CD008760:3	zero_cell_triggered	6	minus1_minus2_minus1	-1.0	-2.0	-1.0	True	0	CONVERGENCE: RELATIVE REDUCTION OF F <= FACTR*EPSMCH	35	5.431596166278663	-1.9934554353732619	-0.9730302407222772	-7.908453141931572	False	False	-7.105427400784031e-07	1.776356830474485e-07	1.7763568501960078e-07	7.105427400784031e-07	-7.105427400784031e-07	1.776356830474485e-07	1.7763568501960078e-07	7.105427400784031e-07	5.431596166278663	0.7694780357896561	0.8084166967980265	76.9%|80.8%|0.7695|0.8084|0.7070|0.6229|0.8220|0.9151|0.6868|0.3350|0.8355|0.9725|0.170|0.1703	True	True	True	False	True	5.025835747574092e-09	6.9634217281233646e-09
Cochrane DTA Reference Dataset	CD008760	legacy:CD008760:4	zero_cell_triggered	0	empirical	0.11075232486103607	-0.4435245334847654	0.15217948084641092	True	0	CONVERGENCE: RELATIVE REDUCTION OF F <= FACTR*EPSMCH	16	10.979488250864314	-1.1912400697121648	-0.34843500597842303	-0.15076928281301963	False	False	3.5527137003920156e-07	-1.7763568403352462e-07	0.0	3.5527137003920156e-07	3.5527137003920156e-07	-1.7763568403352462e-07	0.0	3.5527137003920156e-07	10.979488250864314	0.8098964480397072	0.7717458253018228	81.0%|77.2%|0.8099|0.7717|0.7487|0.6032|0.8590|0.8826|0.6802|0.3168|0.8951|0.9610|0.169|0.1688	True	True	True	False	True	1.7763568394002505e-14	4.0159719993937415e-09
Cochrane DTA Reference Dataset	CD008760	legacy:CD008760:4	zero_cell_triggered	1	minus2_zero_minus2	-2.0	0.0	-2.0	True	0	CONVERGENCE: RELATIVE REDUCTION OF F <= FACTR*EPSMCH	22	10.979488250864314	-1.1912401181120214	-0.3484349320330946	-0.15076931056735274	False	False	-1.7763568501960078e-07	-3.5527136806704924e-07	-1.7763568403352462e-07	3.5527136806704924e-07	-1.7763568501960078e-07	-3.5527136806704924e-07	-1.7763568403352462e-07	3.5527136806704924e-07	10.979488250864314	0.8098964470133659	0.771745823346346	81.0%|77.2%|0.8099|0.7717|0.7487|0.6032|0.8590|0.8826|0.6802|0.3168|0.8951|0.9610|0.169|0.1688	True	True	True	False	True	1.7763568394002505e-14	2.0604952188918446e-09
Cochrane DTA Reference Dataset	CD008760	legacy:CD008760:4	zero_cell_triggered	2	zero_zero_zero	0.0	0.0	0.0	True	0	CONVERGENCE: RELATIVE REDUCTION OF F <= FACTR*EPSMCH	12	10.979488250864296	-1.1912400174401574	-0.3484348415182848	-0.15076925390579152	False	False	1.7763568501960078e-07	0.0	0.0	1.7763568501960078e-07	1.7763568501960078e-07	0.0	0.0	1.7763568501960078e-07	10.979488250864296	0.8098964463943661	0.7717458212858508	81.0%|77.2%|0.8099|0.7717|0.7487|0.6032|0.8590|0.8826|0.6802|0.3168|0.8951|0.9610|0.169|0.1688	True	True	True	False	True	0.0	0.0
Cochrane DTA Reference Dataset	CD008760	legacy:CD008760:4	zero_cell_triggered	3	one_zero_one	1.0	0.0	1.0	True	0	CONVERGENCE: NORM OF PROJECTED GRADIENT <= PGTOL	28	10.979488250864296	-1.191240065707518	-0.3484348799834046	-0.1507692565088351	False	False	0.0	0.0	0.0	0.0	0.0	0.0	0.0	0.0	10.979488250864296	0.8098964465271964	0.7717458223061556	81.0%|77.2%|0.8099|0.7717|0.7487|0.6032|0.8590|0.8826|0.6802|0.3168|0.8951|0.9610|0.169|0.1688	True	True	True	True	True	0.0	1.020304840615438e-09
Cochrane DTA Reference Dataset	CD008760	legacy:CD008760:4	zero_cell_triggered	4	lower_zero_lower	-8.0	0.0	-8.0	True	0	CONVERGENCE: RELATIVE REDUCTION OF F <= FACTR*EPSMCH	7	11.831268491357052	-8.0	0.8454453401967413	-7.99998116865511	True	False	0.0006670219972486009	0.0	-1.7763568501960078e-07	0.0006670219972486009	0.0	0.0	-1.7763568501960078e-07	1.7763568501960078e-07	11.831268491357052	0.8062636867363514	0.7626190386755235	80.6%|76.3%|0.8063|0.7626|0.7653|0.6015|0.8416|0.8724|0.7653|0.3421|0.8416|0.9520|0.161|0.1607	True	True	True	False	False	0.8517802404927561	0.009126782610327289
Cochrane DTA Reference Dataset	CD008760	legacy:CD008760:4	zero_cell_triggered	5	minus1_plus2_minus1	-1.0	2.0	-1.0	True	0	CONVERGENCE: RELATIVE REDUCTION OF F <= FACTR*EPSMCH	11	10.979488250864298	-1.19124003057251	-0.3484349012144576	-0.15076927852784625	False	False	1.7763568501960078e-07	-1.7763568403352462e-07	0.0	1.7763568501960078e-07	1.7763568501960078e-07	-1.7763568403352462e-07	0.0	1.7763568501960078e-07	10.979488250864298	0.8098964470917418	0.7717458226450102	81.0%|77.2%|0.8099|0.7717|0.7487|0.6032|0.8590|0.8826|0.6802|0.3168|0.8951|0.9610|0.169|0.1688	True	True	True	False	True	1.7763568394002505e-15	1.3591594516526584e-09
Cochrane DTA Reference Dataset	CD008760	legacy:CD008760:4	zero_cell_triggered	6	minus1_minus2_minus1	-1.0	-2.0	-1.0	True	0	CONVERGENCE: RELATIVE REDUCTION OF F <= FACTR*EPSMCH	13	10.979488250864296	-1.1912400419807758	-0.34843481693223843	-0.15076924335942854	False	False	0.0	-1.7763568403352462e-07	0.0	1.7763568403352462e-07	0.0	-1.7763568403352462e-07	0.0	1.7763568403352462e-07	10.979488250864296	0.8098964459111925	0.7717458207740391	81.0%|77.2%|0.8099|0.7717|0.7487|0.6032|0.8590|0.8826|0.6802|0.3168|0.8951|0.9610|0.169|0.1688	True	True	True	False	True	0.0	5.118117041291725e-10
Cochrane DTA Reference Dataset	CD008760	legacy:CD008760:5	zero_cell_triggered	0	empirical	-0.02704391541321434	0.07392707971028041	-0.7505552636557539	True	0	CONVERGENCE: RELATIVE REDUCTION OF F <= FACTR*EPSMCH	8	10.988923944418762	-1.1299270868419529	0.06379810567520555	-0.3341860435477805	False	False	1.7763568501960078e-07	-7.105427361340985e-07	-7.105427361340985e-07	7.105427361340985e-07	1.7763568501960078e-07	-7.105427361340985e-07	-7.105427361340985e-07	7.105427361340985e-07	10.988923944418762	0.7941590486690924	0.8135954936098174	79.4%|81.4%|0.7942|0.8136|0.7383|0.6942|0.8406|0.8935|0.6556|0.4802|0.8866|0.9538|0.189|0.1890	True	True	True	False	True	6.394884621840902e-14	1.303044228073702e-09
Cochrane DTA Reference Dataset	CD008760	legacy:CD008760:5	zero_cell_triggered	1	minus2_zero_minus2	-2.0	0.0	-2.0	True	0	CONVERGENCE: RELATIVE REDUCTION OF F <= FACTR*EPSMCH	15	10.988923944418765	-1.129927352328136	0.06379807657185518	-0.3341859752947997	False	False	-5.329070550588023e-07	-7.105427361340985e-07	0.0	7.105427361340985e-07	-5.329070550588023e-07	-7.105427361340985e-07	0.0	7.105427361340985e-07	10.988923944418765	0.7941590465775223	0.8135954954830146	79.4%|81.4%|0.7942|0.8136|0.7383|0.6942|0.8406|0.8935|0.6556|0.4802|0.8866|0.9538|0.189|0.1890	True	True	True	False	True	6.750155989720952e-14	1.6421770610008934e-09
Cochrane DTA Reference Dataset	CD008760	legacy:CD008760:5	zero_cell_triggered	2	zero_zero_zero	0.0	0.0	0.0	True	0	CONVERGENCE: RELATIVE REDUCTION OF F <= FACTR*EPSMCH	22	10.988923944418703	-1.129927099628783	0.06379824918798209	-0.3341859133184553	False	False	1.7763568501960078e-07	-1.7763568403352462e-07	1.7763568403352462e-07	1.7763568501960078e-07	1.7763568501960078e-07	-1.7763568403352462e-07	1.7763568403352462e-07	1.7763568501960078e-07	10.988923944418703	0.7941590483178298	0.8135954935724403	79.4%|81.4%|0.7942|0.8136|0.7383|0.6942|0.8406|0.8935|0.6556|0.4802|0.8866|0.9538|0.189|0.1890	True	True	True	True	True	5.329070518200751e-15	9.517816534909684e-10
Cochrane DTA Reference Dataset	CD008760	legacy:CD008760:5	zero_cell_triggered	3	one_zero_one	1.0	0.0	1.0	True	0	CONVERGENCE: RELATIVE REDUCTION OF F <= FACTR*EPSMCH	32	10.988923944418705	-1.129927290323542	0.06379820692844604	-0.3341859583304808	False	False	-3.5527137003920156e-07	0.0	0.0	3.5527137003920156e-07	-3.5527137003920156e-07	0.0	0.0	3.5527137003920156e-07	10.988923944418705	0.794159046833699	0.8135954933256414	79.4%|81.4%|0.7942|0.8136|0.7383|0.6942|0.8406|0.8935|0.6556|0.4802|0.8866|0.9538|0.189|0.1890	True	True	True	False	True	7.105427357601002e-15	5.32349164750201e-10
Cochrane DTA Reference Dataset	CD008760	legacy:CD008760:5	zero_cell_triggered	4	lower_zero_lower	-8.0	0.0	-8.0	True	0	CONVERGENCE: RELATIVE REDUCTION OF F <= FACTR*EPSMCH	21	11.711502217829393	-1.3761430866341577	0.6261597840466196	-7.998993508563402	False	False	1.7763568501960078e-07	-1.776356830474485e-07	-1.7763568501960078e-07	1.7763568501960078e-07	1.7763568501960078e-07	-1.776356830474485e-07	-1.7763568501960078e-07	1.7763568501960078e-07	11.711502217829393	0.7911257509238159	0.7912208919796241	79.1%|79.1%|0.7911|0.7912|0.7425|0.6786|0.8326|0.8718|0.6828|0.4932|0.8695|0.9365|0.171|0.1708	True	True	True	False	False	0.7225782734106954	0.022374601861213428
Cochrane DTA Reference Dataset	CD008760	legacy:CD008760:5	zero_cell_triggered	5	minus1_plus2_minus1	-1.0	2.0	-1.0	True	0	CONVERGENCE: RELATIVE REDUCTION OF F <= FACTR*EPSMCH	12	10.988923944418701	-1.129927223429539	0.06379825561924657	-0.33418590054615416	False	False	0.0	-1.7763568403352462e-07	3.5527136806704924e-07	3.5527136806704924e-07	0.0	-1.7763568403352462e-07	3.5527136806704924e-07	3.5527136806704924e-07	10.988923944418701	0.7941590472988322	0.8135954936460584	79.4%|81.4%|0.7942|0.8136|0.7383|0.6942|0.8406|0.8935|0.6556|0.4802|0.8866|0.9538|0.189|0.1890	True	True	True	False	True	3.552713678800501e-15	1.9477908175247194e-10
Cochrane DTA Reference Dataset	CD008760	legacy:CD008760:5	zero_cell_triggered	6	minus1_minus2_minus1	-1.0	-2.0	-1.0	True	0	CONVERGENCE: RELATIVE REDUCTION OF F <= FACTR*EPSMCH	13	10.988923944418698	-1.1299272325026444	0.06379817480267796	-0.33418596530807043	False	False	-1.7763568501960078e-07	-1.7763568403352462e-07	0.0	1.7763568501960078e-07	-1.7763568501960078e-07	-1.7763568403352462e-07	0.0	1.7763568501960078e-07	10.988923944418698	0.7941590473660481	0.8135954938408375	79.4%|81.4%|0.7942|0.8136|0.7383|0.6942|0.8406|0.8935|0.6556|0.4802|0.8866|0.9538|0.189|0.1890	True	True	True	False	True	0.0	0.0
Cochrane DTA Reference Dataset	CD008760	legacy:CD008760:6	zero_cell_triggered	0	empirical	0.195185089852492	-0.005685184332580284	-1.9560004151156056	True	0	CONVERGENCE: RELATIVE REDUCTION OF F <= FACTR*EPSMCH	11	6.182479454854492	0.031755227163044804	0.10694026559657505	-0.6997052152562835	False	False	-8.881784195513255e-08	-1.7763568403352462e-07	-2.6645352457117277e-07	2.6645352457117277e-07	-8.881784195513255e-08	-1.7763568403352462e-07	-2.6645352457117277e-07	2.6645352457117277e-07	6.182479454854492	0.7212331370630622	0.8963731264608135	72.1%|89.6%|0.7212|0.8964|0.4955|0.8274|0.8720|0.9398|0.2154|0.7310|0.9606|0.9650|0.218|0.2179	True	True	True	False	True	7.105427357601002e-15	1.1168137525885413e-09
Cochrane DTA Reference Dataset	CD008760	legacy:CD008760:6	zero_cell_triggered	1	minus2_zero_minus2	-2.0	0.0	-2.0	True	0	CONVERGENCE: RELATIVE REDUCTION OF F <= FACTR*EPSMCH	14	6.182479454854487	0.03175525568811104	0.10694027760534983	-0.6997051259023794	False	False	0.0	8.881784201676231e-08	0.0	8.881784201676231e-08	0.0	8.881784201676231e-08	0.0	8.881784201676231e-08	6.182479454854487	0.7212331378823308	0.8963731255658145	72.1%|89.6%|0.7212|0.8964|0.4955|0.8274|0.8720|0.9398|0.2154|0.7310|0.9606|0.9650|0.218|0.2179	True	True	True	False	True	2.6645352591003757e-15	2.975452106923626e-10
Cochrane DTA Reference Dataset	CD008760	legacy:CD008760:6	zero_cell_triggered	2	zero_zero_zero	0.0	0.0	0.0	True	0	CONVERGENCE: RELATIVE REDUCTION OF F <= FACTR*EPSMCH	7	6.182479454854486	0.03175525165003202	0.10694025496229899	-0.6997051250198945	False	False	-8.881784195513255e-08	8.881784201676231e-08	0.0	8.881784201676231e-08	-8.881784195513255e-08	8.881784201676231e-08	0.0	8.881784201676231e-08	6.182479454854486	0.7212331384830458	0.8963731257205384	72.1%|89.6%|0.7212|0.8964|0.4955|0.8274|0.8720|0.9398|0.2154|0.7310|0.9606|0.9650|0.218|0.2179	True	True	True	False	True	1.7763568394002505e-15	3.031698225797186e-10
Cochrane DTA Reference Dataset	CD008760	legacy:CD008760:6	zero_cell_triggered	3	one_zero_one	1.0	0.0	1.0	True	0	CONVERGENCE: RELATIVE REDUCTION OF F <= FACTR*EPSMCH	16	6.182479454854485	0.031755262684645146	0.10694027241889052	-0.6997051494869491	False	False	1.776356839102651e-07	8.881784201676231e-08	8.881784152372424e-08	1.776356839102651e-07	1.776356839102651e-07	8.881784201676231e-08	8.881784152372424e-08	1.776356839102651e-07	6.182479454854485	0.721233138179876	0.896373125830259	72.1%|89.6%|0.7212|0.8964|0.4955|0.8274|0.8720|0.9398|0.2154|0.7310|0.9606|0.9650|0.218|0.2179	True	True	True	False	True	0.0	0.0
Cochrane DTA Reference Dataset	CD008760	legacy:CD008760:6	zero_cell_triggered	4	lower_zero_lower	-8.0	0.0	-8.0	True	0	CONVERGENCE: RELATIVE REDUCTION OF F <= FACTR*EPSMCH	10	7.1617332960339075	-0.21650901786706298	0.44753675172747764	-7.999976001800528	False	False	-8.881784201676231e-08	-8.881784201676231e-08	-2.39808174776461e-06	2.39808174776461e-06	-8.881784201676231e-08	-8.881784201676231e-08	-2.39808174776461e-06	2.39808174776461e-06	7.1617332960339075	0.6889060412977774	0.8983013446453675	68.9%|89.8%|0.6889|0.8983|0.5003|0.8375|0.8304|0.9381|0.2745|0.7593|0.9284|0.9611|0.200|0.2002	True	True	True	False	False	0.9792538411794229	0.03232709688209856
Cochrane DTA Reference Dataset	CD008760	legacy:CD008760:6	zero_cell_triggered	5	minus1_plus2_minus1	-1.0	2.0	-1.0	True	0	CONVERGENCE: NORM OF PROJECTED GRADIENT <= PGTOL	9	6.1824794548544855	0.031755241798818896	0.10694026429320955	-0.6997051708075365	False	False	0.0	0.0	0.0	0.0	0.0	0.0	0.0	0.0	6.1824794548544855	0.7212331377166049	0.896373126069574	72.1%|89.6%|0.7212|0.8964|0.4955|0.8274|0.8720|0.9398|0.2154|0.7310|0.9606|0.9650|0.218|0.2179	True	True	True	True	True	8.881784197001252e-16	4.6327108815802376e-10
Cochrane DTA Reference Dataset	CD008760	legacy:CD008760:6	zero_cell_triggered	6	minus1_minus2_minus1	-1.0	-2.0	-1.0	True	0	CONVERGENCE: RELATIVE REDUCTION OF F <= FACTR*EPSMCH	10	6.1824794548545166	0.03175528895456679	0.10694016735938348	-0.6997051766716529	False	False	2.6645352586539766e-07	-4.440892100838116e-07	-8.881784152372424e-08	4.440892100838116e-07	2.6645352586539766e-07	-4.440892100838116e-07	-8.881784152372424e-08	4.440892100838116e-07	6.1824794548545166	0.721233142247634	0.8963731268811205	72.1%|89.6%|0.7212|0.8964|0.4955|0.8274|0.8720|0.9398|0.2154|0.7310|0.9606|0.9650|0.218|0.2179	True	True	True	False	True	3.197442310920451e-14	4.0677580193104745e-09
Cochrane DTA Reference Dataset	CD008892	legacy:CD008892:10	zero_cell_triggered	0	empirical	0.3420116336712351	0.03640614630023848	0.21876955567526324	True	0	CONVERGENCE: RELATIVE REDUCTION OF F <= FACTR*EPSMCH	8	35.8732747904417	0.1292128466878314	0.06044928460081198	0.16791717849914645	False	False	0.0	0.0	-7.105427361340985e-07	7.105427361340985e-07	0.0	0.0	-7.105427361340985e-07	7.105427361340985e-07	35.8732747904417	0.7986471724019408	0.7862411109345192	79.9%|78.6%|0.7986|0.7862|0.6976|0.6872|0.8721|0.8603|0.2855|0.2544|0.9752|0.9754|0.172|0.1719	True	True	True	False	True	2.842170943040401e-14	2.142401589466658e-09
Cochrane DTA Reference Dataset	CD008892	legacy:CD008892:10	zero_cell_triggered	1	minus2_zero_minus2	-2.0	0.0	-2.0	True	0	CONVERGENCE: RELATIVE REDUCTION OF F <= FACTR*EPSMCH	15	35.87327479044175	0.1292128306875063	0.060449193593021165	0.16791719918013148	False	False	-7.105427361340985e-07	-7.105427356410604e-07	-7.105427361340985e-07	7.105427361340985e-07	-7.105427361340985e-07	-7.105427356410604e-07	-7.105427361340985e-07	7.105427361340985e-07	35.87327479044175	0.7986471722401698	0.786241110954376	79.9%|78.6%|0.7986|0.7862|0.6976|0.6872|0.8721|0.8603|0.2855|0.2544|0.9752|0.9754|0.172|0.1719	True	True	True	False	True	7.815970093361102e-14	2.3041726304739996e-09
Cochrane DTA Reference Dataset	CD008892	legacy:CD008892:10	zero_cell_triggered	2	zero_zero_zero	0.0	0.0	0.0	True	0	CONVERGENCE: RELATIVE REDUCTION OF F <= FACTR*EPSMCH	9	35.87327479044167	0.12921289477974107	0.060449319124774664	0.1679172216329916	False	False	7.105427361340985e-07	0.0	0.0	7.105427361340985e-07	7.105427361340985e-07	0.0	0.0	7.105427361340985e-07	35.87327479044167	0.7986471745443424	0.7862411116408181	79.9%|78.6%|0.7986|0.7862|0.6976|0.6872|0.8721|0.8603|0.2855|0.2544|0.9752|0.9754|0.172|0.1719	True	True	True	False	True	0.0	0.0
Cochrane DTA Reference Dataset	CD008892	legacy:CD008892:10	zero_cell_triggered	3	one_zero_one	1.0	0.0	1.0	True	0	CONVERGENCE: RELATIVE REDUCTION OF F <= FACTR*EPSMCH	11	35.87327479044173	0.12921288449964377	0.06044924006563864	0.16791717224123281	False	False	0.0	-1.4210854712821208e-06	-1.421085472268197e-06	1.421085472268197e-06	0.0	-1.4210854712821208e-06	-1.421085472268197e-06	1.421085472268197e-06	35.87327479044173	0.7986471745420036	0.7862411107098801	79.9%|78.6%|0.7986|0.7862|0.6976|0.6872|0.8721|0.8603|0.2855|0.2544|0.9752|0.9754|0.172|0.1719	True	True	True	False	True	5.684341886080802e-14	9.309379933597484e-10
Cochrane DTA Reference Dataset	CD008892	legacy:CD008892:10	zero_cell_triggered	4	lower_zero_lower	-8.0	0.0	-8.0	True	0	CONVERGENCE: RELATIVE REDUCTION OF F <= FACTR*EPSMCH	9	64.86975559725111	-8.0	-1.1834674489882295	-7.996100312209407	True	False	0.0002543743009480683	-1.4210854801568062e-06	0.0	0.0002543743009480683	0.0	-1.4210854801568062e-06	0.0	1.4210854801568062e-06	64.86975559725111	0.69135891133967	0.7860654506724642	69.1%|78.6%|0.6914|0.7861|0.6555|0.6870|0.7250|0.8601|0.6555|0.2545|0.7250|0.9753|0.115|0.1150	True	True	True	False	False	28.996480806809444	0.10728826320467244
Cochrane DTA Reference Dataset	CD008892	legacy:CD008892:10	zero_cell_triggered	5	minus1_plus2_minus1	-1.0	2.0	-1.0	True	0	CONVERGENCE: RELATIVE REDUCTION OF F <= FACTR*EPSMCH	10	35.87327479044169	0.1292128385397115	0.0604492732835196	0.1679171897293465	False	False	7.105427361340985e-07	7.105427356410604e-07	-7.105427361340985e-07	7.105427361340985e-07	7.105427361340985e-07	7.105427356410604e-07	-7.105427361340985e-07	7.105427361340985e-07	35.87327479044169	0.7986471720860749	0.7862411110593559	79.9%|78.6%|0.7986|0.7862|0.6976|0.6872|0.8721|0.8603|0.2855|0.2544|0.9752|0.9754|0.172|0.1719	True	True	True	False	True	2.1316282072803006e-14	2.45826747846678e-09
Cochrane DTA Reference Dataset	CD008892	legacy:CD008892:10	zero_cell_triggered	6	minus1_minus2_minus1	-1.0	-2.0	-1.0	True	0	CONVERGENCE: NORM OF PROJECTED GRADIENT <= PGTOL	14	35.873274790441684	0.1292128751276148	0.06044935642306434	0.1679172267565552	False	False	0.0	0.0	0.0	0.0	0.0	0.0	0.0	0.0	35.873274790441684	0.7986471733386554	0.786241111826281	79.9%|78.6%|0.7986|0.7862|0.6976|0.6872|0.8721|0.8603|0.2855|0.2544|0.9752|0.9754|0.172|0.1719	True	True	True	True	True	1.4210854715202004e-14	1.2056869946874826e-09
Cochrane DTA Reference Dataset	CD008892	legacy:CD008892:13	zero_cell_triggered	0	empirical	-0.2577660473528111	0.0031740489855901096	-0.2711787157500501	True	0	CONVERGENCE: RELATIVE REDUCTION OF F <= FACTR*EPSMCH	7	9.357917525757713	-0.5347993578517187	-0.09229526285599124	-0.3589322058542682	False	False	3.55271366094897e-07	0.0	0.0	3.55271366094897e-07	3.55271366094897e-07	0.0	0.0	3.55271366094897e-07	9.357917525757713	0.7738852963528351	0.8701610302151789	77.4%|87.0%|0.7739|0.8702|0.6998|0.8169|0.8340|0.9096|0.5049|0.6137|0.9199|0.9658|0.225|0.2249	True	True	True	False	True	1.7763568394002505e-15	8.246255900346e-10
Cochrane DTA Reference Dataset	CD008892	legacy:CD008892:13	zero_cell_triggered	1	minus2_zero_minus2	-2.0	0.0	-2.0	True	0	CONVERGENCE: NORM OF PROJECTED GRADIENT <= PGTOL	9	9.357917525757712	-0.5347993300492391	-0.09229524086450282	-0.3589321940196456	False	False	0.0	0.0	0.0	0.0	0.0	0.0	0.0	0.0	9.357917525757712	0.7738852971774607	0.8701610303384292	77.4%|87.0%|0.7739|0.8702|0.6998|0.8169|0.8340|0.9096|0.5049|0.6137|0.9199|0.9658|0.225|0.2249	True	True	True	True	True	0.0	0.0
Cochrane DTA Reference Dataset	CD008892	legacy:CD008892:13	zero_cell_triggered	2	zero_zero_zero	0.0	0.0	0.0	True	0	CONVERGENCE: RELATIVE REDUCTION OF F <= FACTR*EPSMCH	7	9.357917525757713	-0.5347993426397145	-0.09229524190051572	-0.35893221265097053	False	False	0.0	0.0	1.7763568403352462e-07	1.7763568403352462e-07	0.0	0.0	1.7763568403352462e-07	1.7763568403352462e-07	9.357917525757713	0.7738852968667013	0.8701610301722964	77.4%|87.0%|0.7739|0.8702|0.6998|0.8169|0.8340|0.9096|0.5049|0.6137|0.9199|0.9658|0.225|0.2249	True	True	True	False	True	1.7763568394002505e-15	3.107594181983586e-10
Cochrane DTA Reference Dataset	CD008892	legacy:CD008892:13	zero_cell_triggered	3	one_zero_one	1.0	0.0	1.0	True	0	CONVERGENCE: RELATIVE REDUCTION OF F <= FACTR*EPSMCH	10	9.35791752575772	-0.5347993648658128	-0.09229527853044656	-0.3589322053718753	False	False	1.776356830474485e-07	-5.329070521005739e-07	-3.5527136806704924e-07	5.329070521005739e-07	1.776356830474485e-07	-5.329070521005739e-07	-3.5527136806704924e-07	5.329070521005739e-07	9.35791752575772	0.7738852960579804	0.8701610302071655	77.4%|87.0%|0.7739|0.8702|0.6998|0.8169|0.8340|0.9096|0.5049|0.6137|0.9199|0.9658|0.225|0.2249	True	True	True	False	True	8.881784197001252e-15	1.119480286249086e-09
Cochrane DTA Reference Dataset	CD008892	legacy:CD008892:13	zero_cell_triggered	4	lower_zero_lower	-8.0	0.0	-8.0	True	0	CONVERGENCE: RELATIVE REDUCTION OF F <= FACTR*EPSMCH	6	18.636948328051492	-8.0	0.7051511564375214	-7.99853746941719	True	False	0.0010562217831265462	-1.065814098284691e-06	-3.5527137003920156e-07	0.0010562217831265462	0.0	-1.065814098284691e-06	-3.5527137003920156e-07	1.065814098284691e-06	18.636948328051492	0.7303887319896797	0.8703351355117201	73.0%|87.0%|0.7304|0.8703|0.6910|0.8171|0.7665|0.9098|0.6910|0.6138|0.7665|0.9659|0.198|0.1976	True	True	True	False	False	9.27903080229378	0.043496565187781
Cochrane DTA Reference Dataset	CD008892	legacy:CD008892:13	zero_cell_triggered	5	minus1_plus2_minus1	-1.0	2.0	-1.0	True	0	CONVERGENCE: RELATIVE REDUCTION OF F <= FACTR*EPSMCH	9	9.357917525757713	-0.5347993390298625	-0.09229521782201083	-0.35893220875642334	False	False	5.329070491423455e-07	8.881784201676232e-07	-1.7763568403352462e-07	8.881784201676232e-07	5.329070491423455e-07	8.881784201676232e-07	-1.7763568403352462e-07	8.881784201676232e-07	9.357917525757713	0.7738852971687452	0.8701610302247134	77.4%|87.0%|0.7739|0.8702|0.6998|0.8169|0.8340|0.9096|0.5049|0.6137|0.9199|0.9658|0.225|0.2249	True	True	True	False	True	1.7763568394002505e-15	1.1371581454255875e-10
Cochrane DTA Reference Dataset	CD008892	legacy:CD008892:13	zero_cell_triggered	6	minus1_minus2_minus1	-1.0	-2.0	-1.0	True	0	CONVERGENCE: RELATIVE REDUCTION OF F <= FACTR*EPSMCH	8	9.357917525757722	-0.5347993547025701	-0.0922952519885793	-0.35893222497015514	False	False	-3.55271366094897e-07	-1.7763568403352462e-07	-5.329070521005739e-07	5.329070521005739e-07	-3.55271366094897e-07	-1.7763568403352462e-07	-5.329070521005739e-07	5.329070521005739e-07	9.357917525757722	0.7738852964942566	0.8701610300551392	77.4%|87.0%|0.7739|0.8702|0.6998|0.8169|0.8340|0.9096|0.5049|0.6137|0.9199|0.9658|0.225|0.2249	True	True	True	False	True	1.0658141036401503e-14	6.83204048890218e-10
Cochrane DTA Reference Dataset	CD008892	legacy:CD008892:19	zero_cell_triggered	0	empirical	-0.21175007140345833	0.2145286876631365	-0.05646158815132276	True	0	CONVERGENCE: RELATIVE REDUCTION OF F <= FACTR*EPSMCH	7	7.616285847643102	-0.5555933889298182	0.33130012468451897	-0.12761033852470835	False	False	-4.4408920761862123e-07	0.0	-1.7763568403352462e-07	4.4408920761862123e-07	-4.4408920761862123e-07	0.0	-1.7763568403352462e-07	4.4408920761862123e-07	7.616285847643102	0.6782220338981017	0.8662739861920722	67.8%|86.6%|0.6782|0.8663|0.5775|0.7730|0.7647|0.9249|0.3871|0.4790|0.8755|0.9786|0.164|0.1641	True	True	True	False	True	4.440892098500626e-15	1.0722922549888381e-10
Cochrane DTA Reference Dataset	CD008892	legacy:CD008892:19	zero_cell_triggered	1	minus2_zero_minus2	-2.0	0.0	-2.0	True	0	CONVERGENCE: RELATIVE REDUCTION OF F <= FACTR*EPSMCH	13	7.6162858476430975	-0.5555933776748525	0.3313001403599036	-0.127610339402094	False	False	0.0	8.881784201676231e-08	2.6645352605028696e-07	2.6645352605028696e-07	0.0	8.881784201676231e-08	2.6645352605028696e-07	2.6645352605028696e-07	7.6162858476430975	0.6782220340053309	0.8662739862647993	67.8%|86.6%|0.6782|0.8663|0.5775|0.7730|0.7647|0.9249|0.3871|0.4790|0.8755|0.9786|0.164|0.1641	True	True	True	True	True	0.0	0.0
Cochrane DTA Reference Dataset	CD008892	legacy:CD008892:19	zero_cell_triggered	2	zero_zero_zero	0.0	0.0	0.0	True	0	CONVERGENCE: RELATIVE REDUCTION OF F <= FACTR*EPSMCH	8	7.616285847643106	-0.5555934027305017	0.33130015143507086	-0.12761035190133088	False	False	-4.4408920761862123e-07	-8.881784201676231e-08	-4.440892100838116e-07	4.440892100838116e-07	-4.4408920761862123e-07	-8.881784201676231e-08	-4.440892100838116e-07	4.440892100838116e-07	7.616285847643106	0.678222032880064	0.8662739862505575	67.8%|86.6%|0.6782|0.8663|0.5775|0.7730|0.7647|0.9249|0.3871|0.4790|0.8755|0.9786|0.164|0.1641	True	True	True	False	True	8.881784197001252e-15	1.1252668796757348e-09
Cochrane DTA Reference Dataset	CD008892	legacy:CD008892:19	zero_cell_triggered	3	one_zero_one	1.0	0.0	1.0	True	0	CONVERGENCE: RELATIVE REDUCTION OF F <= FACTR*EPSMCH	8	7.616285847643107	-0.5555933360764269	0.3313001643327093	-0.12761031611396373	False	False	8.881784152372424e-08	-8.881784201676231e-08	2.6645352605028696e-07	2.6645352605028696e-07	8.881784152372424e-08	-8.881784201676231e-08	2.6645352605028696e-07	2.6645352605028696e-07	7.616285847643107	0.6782220351653078	0.8662739865747955	67.8%|86.6%|0.6782|0.8663|0.5775|0.7730|0.7647|0.9249|0.3871|0.4790|0.8755|0.9786|0.164|0.1641	True	True	True	False	True	9.769962616701378e-15	1.1599768923176157e-09
Cochrane DTA Reference Dataset	CD008892	legacy:CD008892:19	zero_cell_triggered	4	lower_zero_lower	-8.0	0.0	-8.0	True	0	CONVERGENCE: RELATIVE REDUCTION OF F <= FACTR*EPSMCH	22	12.559986508670805	-1.4873569714913841	0.9738314324083521	-7.999466309481721	False	False	-8.881784250980038e-07	5.329070491423455e-07	-1.2434497951372053e-06	1.2434497951372053e-06	-8.881784250980038e-07	5.329070491423455e-07	-1.2434497951372053e-06	1.2434497951372053e-06	12.559986508670805	0.6417350009443045	0.8710176786923536	64.2%|87.1%|0.6417|0.8710|0.5894|0.7768|0.6909|0.9291|0.5219|0.4724|0.7461|0.9807|0.149|0.1487	True	True	True	False	False	4.943700661027708	0.03648703306102641
Cochrane DTA Reference Dataset	CD008892	legacy:CD008892:19	zero_cell_triggered	5	minus1_plus2_minus1	-1.0	2.0	-1.0	True	0	CONVERGENCE: RELATIVE REDUCTION OF F <= FACTR*EPSMCH	9	7.616285847643109	-0.5555933236555605	0.33130013752077303	-0.12761035608404683	False	False	0.0	-1.7763568403352462e-07	-4.440892100838116e-07	4.440892100838116e-07	0.0	-1.7763568403352462e-07	-4.440892100838116e-07	4.440892100838116e-07	7.616285847643109	0.6782220357719075	0.8662739860121776	67.8%|86.6%|0.6782|0.8663|0.5775|0.7730|0.7647|0.9249|0.3871|0.4790|0.8755|0.9786|0.164|0.1641	True	True	True	False	True	1.1546319456101628e-14	1.7665766627317225e-09
Cochrane DTA Reference Dataset	CD008892	legacy:CD008892:19	zero_cell_triggered	6	minus1_minus2_minus1	-1.0	-2.0	-1.0	True	0	CONVERGENCE: RELATIVE REDUCTION OF F <= FACTR*EPSMCH	30	7.61628584764312	-0.5555933053338838	0.3313001893189074	-0.12761032413052525	False	False	2.6645352457117277e-07	4.440892100838116e-07	-1.7763568403352462e-07	4.440892100838116e-07	2.6645352457117277e-07	4.440892100838116e-07	-1.7763568403352462e-07	4.440892100838116e-07	7.61628584764312	0.6782220357251106	0.8662739866097582	67.8%|86.6%|0.6782|0.8663|0.5775|0.7730|0.7647|0.9249|0.3871|0.4790|0.8755|0.9786|0.164|0.1641	True	True	True	False	True	2.220446049250313e-14	1.71977976304305e-09
Cochrane DTA Reference Dataset	CD008892	legacy:CD008892:5	zero_cell_triggered	0	empirical	-1.3449898447621362	0.2432216948682175	0.35990712077748993	True	0	CONVERGENCE: RELATIVE REDUCTION OF F <= FACTR*EPSMCH	8	4.172806001245744	-1.2509472494972673	0.12754615114036222	0.3375077695454661	False	False	8.881784250980039e-08	1.7763568403352462e-07	8.881784201676231e-08	1.7763568403352462e-07	8.881784250980039e-08	1.7763568403352462e-07	8.881784201676231e-08	1.7763568403352462e-07	4.172806001245744	0.6626596015068389	0.8023001617550547	66.3%|80.2%|0.6627|0.8023|0.5858|0.5584|0.7318|0.9287|0.5063|0.1689|0.7900|0.9878|0.111|0.1113	True	True	True	False	True	4.440892098500626e-15	7.328309070686601e-10
Cochrane DTA Reference Dataset	CD008892	legacy:CD008892:5	zero_cell_triggered	1	minus2_zero_minus2	-2.0	0.0	-2.0	True	0	CONVERGENCE: RELATIVE REDUCTION OF F <= FACTR*EPSMCH	13	4.172806001245752	-1.2509473280454755	0.12754594466860303	0.33750774824227814	False	False	-8.881784250980039e-08	-8.881784201676231e-08	-8.881784201676231e-08	8.881784250980039e-08	-8.881784250980039e-08	-8.881784201676231e-08	-8.881784201676231e-08	8.881784250980039e-08	4.172806001245752	0.6626596014190469	0.802300160275704	66.3%|80.2%|0.6627|0.8023|0.5858|0.5584|0.7318|0.9287|0.5063|0.1689|0.7900|0.9878|0.111|0.1113	True	True	True	True	True	1.2434497875801753e-14	7.465197349176833e-10
Cochrane DTA Reference Dataset	CD008892	legacy:CD008892:5	zero_cell_triggered	2	zero_zero_zero	0.0	0.0	0.0	True	0	CONVERGENCE: RELATIVE REDUCTION OF F <= FACTR*EPSMCH	11	4.172806001245741	-1.2509472795700944	0.12754612961671877	0.33750776313353553	False	False	1.7763568501960078e-07	8.881784201676231e-08	1.7763568403352462e-07	1.7763568501960078e-07	1.7763568501960078e-07	8.881784201676231e-08	1.7763568403352462e-07	1.7763568501960078e-07	4.172806001245741	0.6626596013520473	0.8023001615399813	66.3%|80.2%|0.6627|0.8023|0.5858|0.5584|0.7318|0.9287|0.5063|0.1689|0.7900|0.9878|0.111|0.1113	True	True	True	False	True	8.881784197001252e-16	5.177575035375526e-10
Cochrane DTA Reference Dataset	CD008892	legacy:CD008892:5	zero_cell_triggered	3	one_zero_one	1.0	0.0	1.0	True	0	CONVERGENCE: RELATIVE REDUCTION OF F <= FACTR*EPSMCH	15	4.172806001245746	-1.2509472587629713	0.12754596047160818	0.33750777913054525	False	False	0.0	-1.7763568403352462e-07	8.881784201676231e-08	1.7763568403352462e-07	0.0	-1.7763568403352462e-07	8.881784201676231e-08	1.7763568403352462e-07	4.172806001245746	0.6626596018546524	0.8023001608120596	66.3%|80.2%|0.6627|0.8023|0.5858|0.5584|0.7318|0.9287|0.5063|0.1689|0.7900|0.9878|0.111|0.1113	True	True	True	False	True	6.217248937900877e-15	2.571668433759555e-10
Cochrane DTA Reference Dataset	CD008892	legacy:CD008892:5	zero_cell_triggered	4	lower_zero_lower	-8.0	0.0	-8.0	True	0	CONVERGENCE: RELATIVE REDUCTION OF F <= FACTR*EPSMCH	24	5.033930058385781	-3.7000752748616543	1.4080901537479764	-7.999997892517552	False	False	8.881784250980039e-08	-2.6645352752940114e-07	-2.6645352752940114e-07	2.6645352752940114e-07	8.881784250980039e-08	-2.6645352752940114e-07	-2.6645352752940114e-07	2.6645352752940114e-07	5.033930058385781	0.6549467504137289	0.8028109961766353	65.5%|80.3%|0.6549|0.8028|0.6015|0.5591|0.7047|0.9289|0.6003|0.1691|0.7058|0.9879|0.108|0.1082	True	True	True	False	False	0.8611240571400414	0.007712851183756753
Cochrane DTA Reference Dataset	CD008892	legacy:CD008892:5	zero_cell_triggered	5	minus1_plus2_minus1	-1.0	2.0	-1.0	True	0	CONVERGENCE: RELATIVE REDUCTION OF F <= FACTR*EPSMCH	23	4.17280600124574	-1.2509472747026906	0.1275460296693172	0.33750776651926784	False	False	-8.881784250980039e-08	-8.881784201676231e-08	-8.881784201676231e-08	8.881784250980039e-08	-8.881784250980039e-08	-8.881784201676231e-08	-8.881784201676231e-08	8.881784250980039e-08	4.17280600124574	0.6626596015974856	0.8023001610222238	66.3%|80.2%|0.6627|0.8023|0.5858|0.5584|0.7318|0.9287|0.5063|0.1689|0.7900|0.9878|0.111|0.1113	True	True	True	False	True	0.0	0.0
Cochrane DTA Reference Dataset	CD008892	legacy:CD008892:5	zero_cell_triggered	6	minus1_minus2_minus1	-1.0	-2.0	-1.0	True	0	CONVERGENCE: RELATIVE REDUCTION OF F <= FACTR*EPSMCH	107	4.172806001245741	-1.2509472612432364	0.12754611762943785	0.3375077746798519	False	False	1.7763568501960078e-07	1.7763568403352462e-07	1.7763568403352462e-07	1.7763568501960078e-07	1.7763568501960078e-07	1.7763568403352462e-07	1.7763568403352462e-07	1.7763568501960078e-07	4.172806001245741	0.6626596015030977	0.8023001616388735	66.3%|80.2%|0.6627|0.8023|0.5858|0.5584|0.7318|0.9287|0.5063|0.1689|0.7900|0.9878|0.111|0.1113	True	True	True	False	True	8.881784197001252e-16	6.166497312776187e-10
Cochrane DTA Reference Dataset	CD009020	legacy:CD009020:4	zero_cell_triggered	0	empirical	-1.9560115027140732	-4.827958290024727e-18	-1.956011502714073	True	0	CONVERGENCE: RELATIVE REDUCTION OF F <= FACTR*EPSMCH	24	3.0473467911565795	-8.0	5.200875288366404e-05	-8.0	True	True	2.2204460627450096e-07	4.440892098499916e-08	7.993605825882035e-07	7.993605825882035e-07	0.0	4.440892098499916e-08	0.0	4.440892098499916e-08	3.0473467911565795	0.9531520192107342	0.7650307380465898	95.3%|76.5%|0.9532|0.7650|0.9149|0.6628|0.9747|0.8436|0.9149|0.6628|0.9747|0.8436|0.273|0.2732	True	True	True	False	True	4.440892098500626e-16	1.084687895058778e-13
Cochrane DTA Reference Dataset	CD009020	legacy:CD009020:4	zero_cell_triggered	1	minus2_zero_minus2	-2.0	0.0	-2.0	True	0	CONVERGENCE: RELATIVE REDUCTION OF F <= FACTR*EPSMCH	27	3.0473467911565795	-8.0	5.200612129788812e-05	-8.0	True	True	1.7763568501960078e-07	4.440892098499916e-08	8.437695038431037e-07	8.437695038431037e-07	0.0	4.440892098499916e-08	0.0	4.440892098499916e-08	3.0473467911565795	0.9531520192107243	0.7650307380465013	95.3%|76.5%|0.9532|0.7650|0.9149|0.6628|0.9747|0.8436|0.9149|0.6628|0.9747|0.8436|0.273|0.2732	True	True	True	False	True	4.440892098500626e-16	1.9695356456850277e-13
Cochrane DTA Reference Dataset	CD009020	legacy:CD009020:4	zero_cell_triggered	2	zero_zero_zero	0.0	0.0	0.0	True	0	CONVERGENCE: RELATIVE REDUCTION OF F <= FACTR*EPSMCH	24	3.04734679115658	-8.0	5.200364113609699e-05	-8.0	True	True	1.7763568501960078e-07	-8.881784196999832e-08	8.437695038431037e-07	8.437695038431037e-07	0.0	-8.881784196999832e-08	0.0	8.881784196999832e-08	3.04734679115658	0.9531520192107151	0.765030738046418	95.3%|76.5%|0.9532|0.7650|0.9149|0.6628|0.9747|0.8436|0.9149|0.6628|0.9747|0.8436|0.273|0.2732	True	True	True	False	True	8.881784197001252e-16	2.8033131371785203e-13
Cochrane DTA Reference Dataset	CD009020	legacy:CD009020:4	zero_cell_triggered	3	one_zero_one	1.0	0.0	1.0	True	0	CONVERGENCE: RELATIVE REDUCTION OF F <= FACTR*EPSMCH	24	3.0473467911565795	-8.0	5.20121059433341e-05	-8.0	True	True	2.6645352752940114e-07	4.440892098499916e-08	8.437695038431037e-07	8.437695038431037e-07	0.0	4.440892098499916e-08	0.0	4.440892098499916e-08	3.0473467911565795	0.953152019210747	0.7650307380467025	95.3%|76.5%|0.9532|0.7650|0.9149|0.6628|0.9747|0.8436|0.9149|0.6628|0.9747|0.8436|0.273|0.2732	True	True	True	False	True	4.440892098500626e-16	4.218847493575595e-15
Cochrane DTA Reference Dataset	CD009020	legacy:CD009020:4	zero_cell_triggered	4	lower_zero_lower	-8.0	0.0	-8.0	True	0	CONVERGENCE: RELATIVE REDUCTION OF F <= FACTR*EPSMCH	2	3.047346791156579	-8.0	5.201198313701187e-05	-8.0	True	True	2.2204460627450096e-07	1.332267629549975e-07	9.769962676078042e-07	9.769962676078042e-07	0.0	1.332267629549975e-07	0.0	1.332267629549975e-07	3.047346791156579	0.9531520192107463	0.7650307380466983	95.3%|76.5%|0.9532|0.7650|0.9149|0.6628|0.9747|0.8436|0.9149|0.6628|0.9747|0.8436|0.273|0.2732	True	True	True	False	True	0.0	0.0
Cochrane DTA Reference Dataset	CD009020	legacy:CD009020:4	zero_cell_triggered	5	minus1_plus2_minus1	-1.0	2.0	-1.0	True	0	CONVERGENCE: RELATIVE REDUCTION OF F <= FACTR*EPSMCH	33	3.0473467957142355	-7.978979899163635	4.285857342353432e-05	-8.0	False	True	2.2204460627450096e-07	-7.491784970169358e-05	9.32587346352904e-07	7.491784970169358e-05	2.2204460627450096e-07	-7.491784970169358e-05	0.0	7.491784970169358e-05	3.0473467957142355	0.9531520192852507	0.7650307377694116	95.3%|76.5%|0.9532|0.7650|0.9149|0.6628|0.9747|0.8436|0.9149|0.6628|0.9747|0.8436|0.273|0.2732	True	True	True	False	True	4.557656474446503e-09	2.7728674911742246e-10
Cochrane DTA Reference Dataset	CD009020	legacy:CD009020:4	zero_cell_triggered	6	minus1_minus2_minus1	-1.0	-2.0	-1.0	True	0	CONVERGENCE: NORM OF PROJECTED GRADIENT <= PGTOL	27	3.04734679115658	-8.0	5.200864928483411e-05	-8.0	True	True	1.7763568501960078e-07	0.0	8.437695038431037e-07	8.437695038431037e-07	0.0	0.0	0.0	0.0	3.04734679115658	0.9531520192107339	0.7650307380465863	95.3%|76.5%|0.9532|0.7650|0.9149|0.6628|0.9747|0.8436|0.9149|0.6628|0.9747|0.8436|0.273|0.2732	True	True	True	True	True	8.881784197001252e-16	1.120215031846783e-13
Cochrane DTA Reference Dataset	CD009020	legacy:CD009020:5	zero_cell_triggered	0	empirical	-0.021998239325006896	-0.5030798035528105	-1.8364564931493772	True	0	CONVERGENCE: RELATIVE REDUCTION OF F <= FACTR*EPSMCH	30	8.365856818546108	-0.1808371539513191	-0.8056901991231027	-8.0	False	True	1.7763568403352462e-07	-1.776356830474485e-07	1.7763568501960078e-07	1.7763568501960078e-07	1.7763568403352462e-07	-1.776356830474485e-07	0.0	1.7763568403352462e-07	8.365856818546108	0.9154400330776632	0.9035715066337459	91.5%|90.4%|0.9154|0.9036|0.8218|0.8016|0.9621|0.9560|0.6311|0.6102|0.9856|0.9825|0.377|0.3774	True	True	True	False	True	3.552713678800501e-15	7.151517156245291e-10
Cochrane DTA Reference Dataset	CD009020	legacy:CD009020:5	zero_cell_triggered	1	minus2_zero_minus2	-2.0	0.0	-2.0	True	0	CONVERGENCE: RELATIVE REDUCTION OF F <= FACTR*EPSMCH	25	8.36585681854662	-0.18083781350613443	-0.8056900696101869	-8.0	False	True	-1.5987211563017217e-06	1.776356830474485e-07	1.7763568501960078e-07	1.5987211563017217e-06	-1.5987211563017217e-06	1.776356830474485e-07	0.0	1.5987211563017217e-06	8.36585681854662	0.9154400204910171	0.9035715046448787	91.5%|90.4%|0.9154|0.9036|0.8218|0.8016|0.9621|0.9560|0.6311|0.6102|0.9856|0.9825|0.377|0.3774	True	True	True	False	False	5.151434834260726e-13	1.1871494343118627e-08
Cochrane DTA Reference Dataset	CD009020	legacy:CD009020:5	zero_cell_triggered	2	zero_zero_zero	0.0	0.0	0.0	True	0	CONVERGENCE: RELATIVE REDUCTION OF F <= FACTR*EPSMCH	30	8.365856818546105	-0.1808371883335678	-0.8056901988813981	-8.0	False	True	1.7763568403352462e-07	0.0	1.7763568501960078e-07	1.7763568501960078e-07	1.7763568403352462e-07	0.0	0.0	1.7763568403352462e-07	8.365856818546105	0.9154400323625115	0.9035715067728116	91.5%|90.4%|0.9154|0.9036|0.8218|0.8016|0.9621|0.9560|0.6311|0.6102|0.9856|0.9825|0.377|0.3774	True	True	True	False	True	0.0	0.0
Cochrane DTA Reference Dataset	CD009020	legacy:CD009020:5	zero_cell_triggered	3	one_zero_one	1.0	0.0	1.0	True	0	CONVERGENCE: RELATIVE REDUCTION OF F <= FACTR*EPSMCH	34	8.365856818559351	-0.18084024930487466	-0.8056893424720514	-8.0	False	True	-7.993605781508607e-06	2.6645352457117274e-06	1.7763568501960078e-07	7.993605781508607e-06	-7.993605781508607e-06	2.6645352457117274e-06	0.0	7.993605781508607e-06	8.365856818559351	0.9154399762632528	0.903571488020821	91.5%|90.4%|0.9154|0.9036|0.8218|0.8016|0.9621|0.9560|0.6311|0.6102|0.9856|0.9825|0.377|0.3774	True	True	True	False	False	1.3246292951407668e-11	5.609925868288457e-08
Cochrane DTA Reference Dataset	CD009020	legacy:CD009020:5	zero_cell_triggered	4	lower_zero_lower	-8.0	0.0	-8.0	True	0	CONVERGENCE: NORM OF PROJECTED GRADIENT <= PGTOL	15	8.365856818726161	-0.18083719738738302	-0.805690189726717	-7.9990468468587475	False	False	0.0	0.0	0.0	0.0	0.0	0.0	0.0	0.0	8.365856818726161	0.9154400322551307	0.9035715064741636	91.5%|90.4%|0.9154|0.9036|0.8218|0.8016|0.9621|0.9560|0.6311|0.6102|0.9856|0.9825|0.377|0.3774	True	True	True	True	True	1.800568583121276e-10	2.986479952227228e-10
Cochrane DTA Reference Dataset	CD009020	legacy:CD009020:5	zero_cell_triggered	5	minus1_plus2_minus1	-1.0	2.0	-1.0	True	0	CONVERGENCE: RELATIVE REDUCTION OF F <= FACTR*EPSMCH	34	8.365856818546186	-0.180837339819995	-0.805690286339304	-8.0	False	True	-5.329070521005739e-07	-8.881784152372425e-07	1.7763568501960078e-07	8.881784152372425e-07	-5.329070521005739e-07	-8.881784152372425e-07	0.0	8.881784152372425e-07	8.365856818546186	0.9154400284090463	0.9035715106864954	91.5%|90.4%|0.9154|0.9036|0.8218|0.8016|0.9621|0.9560|0.6311|0.6102|0.9856|0.9825|0.377|0.3774	True	True	True	False	True	8.171241461241152e-14	3.953465221862018e-09
Cochrane DTA Reference Dataset	CD009020	legacy:CD009020:5	zero_cell_triggered	6	minus1_minus2_minus1	-1.0	-2.0	-1.0	True	0	CONVERGENCE: RELATIVE REDUCTION OF F <= FACTR*EPSMCH	25	8.365857654717384	-0.18083815870689227	-0.8056895126553406	-6.855693214867029	False	False	-1.7763568403352463e-06	1.2434497813321395e-06	1.9539925352156084e-06	1.9539925352156084e-06	-1.7763568403352463e-06	1.2434497813321395e-06	1.9539925352156084e-06	1.9539925352156084e-06	8.365857654717384	0.9154400114675513	0.9035715026917801	91.5%|90.4%|0.9154|0.9036|0.8218|0.8016|0.9621|0.9560|0.6311|0.6102|0.9856|0.9825|0.377|0.3774	True	True	True	False	False	8.361712797722021e-07	2.089496020651893e-08
Cochrane DTA Reference Dataset	CD009020	legacy:CD009020:6	zero_cell_triggered	0	empirical	-0.5490021227592893	0.8328194560172412	-1.3725415453307326	True	0	CONVERGENCE: RELATIVE REDUCTION OF F <= FACTR*EPSMCH	35	6.354950567200218	-0.6918690584139985	0.7677646255551389	-8.0	False	True	-1.776356830474485e-07	3.55271366094897e-07	8.881784250980039e-08	3.55271366094897e-07	-1.776356830474485e-07	3.55271366094897e-07	0.0	3.55271366094897e-07	6.354950567200218	0.7083476353070591	0.9066069047126565	70.8%|90.7%|0.7083|0.9066|0.5530|0.8146|0.8266|0.9555|0.4247|0.6392|0.8888|0.9815|0.221|0.2212	True	True	True	False	True	2.3092638912203256e-14	2.359060058410023e-09
Cochrane DTA Reference Dataset	CD009020	legacy:CD009020:6	zero_cell_triggered	1	minus2_zero_minus2	-2.0	0.0	-2.0	True	0	CONVERGENCE: RELATIVE REDUCTION OF F <= FACTR*EPSMCH	29	6.3549508086296385	-0.6918540690374703	0.7677640728770672	-7.092339394797544	False	False	1.234567997179767e-05	-7.371880846469113e-06	4.440892125490019e-07	1.234567997179767e-05	1.234567997179767e-05	-7.371880846469113e-06	4.440892125490019e-07	1.234567997179767e-05	6.3549508086296385	0.708347846278177	0.9066068520599679	70.8%|90.7%|0.7083|0.9066|0.5530|0.8146|0.8266|0.9555|0.4247|0.6392|0.8888|0.9815|0.221|0.2212	True	True	True	False	False	2.414294435482134e-07	2.0861205785038806e-07
Cochrane DTA Reference Dataset	CD009020	legacy:CD009020:6	zero_cell_triggered	2	zero_zero_zero	0.0	0.0	0.0	True	0	CONVERGENCE: RELATIVE REDUCTION OF F <= FACTR*EPSMCH	38	6.354950567200195	-0.6918688901626978	0.7677645842977461	-8.0	False	True	8.881784152372424e-08	1.776356830474485e-07	1.7763568501960078e-07	1.7763568501960078e-07	8.881784152372424e-08	1.776356830474485e-07	0.0	1.776356830474485e-07	6.354950567200195	0.7083476376661192	0.9066069027160054	70.8%|90.7%|0.7083|0.9066|0.5530|0.8146|0.8266|0.9555|0.4247|0.6392|0.8888|0.9815|0.221|0.2212	True	True	True	False	True	0.0	0.0
Cochrane DTA Reference Dataset	CD009020	legacy:CD009020:6	zero_cell_triggered	3	one_zero_one	1.0	0.0	1.0	True	0	CONVERGENCE: RELATIVE REDUCTION OF F <= FACTR*EPSMCH	30	6.3549505672001985	-0.6918689562478756	0.7677645898947232	-8.0	False	True	0.0	8.881784152372424e-08	1.7763568501960078e-07	1.7763568501960078e-07	0.0	8.881784152372424e-08	0.0	8.881784152372424e-08	6.3549505672001985	0.7083476367464093	0.9066069031346272	70.8%|90.7%|0.7083|0.9066|0.5530|0.8146|0.8266|0.9555|0.4247|0.6392|0.8888|0.9815|0.221|0.2212	True	True	True	True	True	3.552713678800501e-15	9.197098638225043e-10
Cochrane DTA Reference Dataset	CD009020	legacy:CD009020:6	zero_cell_triggered	4	lower_zero_lower	-8.0	0.0	-8.0	True	0	CONVERGENCE: RELATIVE REDUCTION OF F <= FACTR*EPSMCH	13	6.354950567203458	-0.6918689959458497	0.7677645637609914	-7.999965318234135	False	False	-8.881784152372424e-08	0.0	1.7763568501960078e-07	1.7763568501960078e-07	-8.881784152372424e-08	0.0	1.7763568501960078e-07	1.7763568501960078e-07	6.354950567203458	0.7083476362130826	0.9066069023697241	70.8%|90.7%|0.7083|0.9066|0.5530|0.8146|0.8266|0.9555|0.4247|0.6392|0.8888|0.9815|0.221|0.2212	True	True	True	False	True	3.26316751397826e-12	1.4530365799458878e-09
Cochrane DTA Reference Dataset	CD009020	legacy:CD009020:6	zero_cell_triggered	5	minus1_plus2_minus1	-1.0	2.0	-1.0	True	0	CONVERGENCE: RELATIVE REDUCTION OF F <= FACTR*EPSMCH	30	6.354950567200202	-0.6918689700348668	0.767764569978167	-8.0	False	True	-1.776356830474485e-07	-2.6645352457117277e-07	0.0	2.6645352457117277e-07	-1.776356830474485e-07	-2.6645352457117277e-07	0.0	2.6645352457117277e-07	6.354950567200202	0.7083476365681977	0.9066069024952693	70.8%|90.7%|0.7083|0.9066|0.5530|0.8146|0.8266|0.9555|0.4247|0.6392|0.8888|0.9815|0.221|0.2212	True	True	True	False	True	7.105427357601002e-15	1.0979215314677049e-09
Cochrane DTA Reference Dataset	CD009020	legacy:CD009020:6	zero_cell_triggered	6	minus1_minus2_minus1	-1.0	-2.0	-1.0	True	0	CONVERGENCE: RELATIVE REDUCTION OF F <= FACTR*EPSMCH	57	6.354950567201299	-0.6918705265136605	0.767764482863035	-8.0	False	True	-1.3322676228558637e-06	0.0	1.7763568501960078e-07	1.3322676228558637e-06	-1.3322676228558637e-06	0.0	0.0	1.3322676228558637e-06	6.354950567201299	0.7083476150485312	0.906606904808927	70.8%|90.7%|0.7083|0.9066|0.5530|0.8146|0.8266|0.9555|0.4247|0.6392|0.8888|0.9815|0.221|0.2212	True	True	True	False	False	1.1040057756872557e-12	2.2617588024687052e-08
Cochrane DTA Reference Dataset	CD009020	legacy:CD009020:7	zero_cell_triggered	0	empirical	0.09376680903166772	0.8597159882688433	-0.0280084626225968	True	0	CONVERGENCE: RELATIVE REDUCTION OF F <= FACTR*EPSMCH	7	11.02084994187056	-0.24102748477219682	0.7004719282761019	-0.3187886810405711	False	False	1.7763568403352462e-07	1.776356830474485e-07	0.0	1.7763568403352462e-07	1.7763568403352462e-07	1.776356830474485e-07	0.0	1.7763568403352462e-07	11.02084994187056	0.529724264644771	0.9142942756005187	53.0%|91.4%|0.5297|0.9143|0.3527|0.8269|0.6995|0.9597|0.1703|0.5577|0.8608|0.9890|0.131|0.1309	True	True	True	False	True	7.105427357601002e-15	2.097759632668783e-09
Cochrane DTA Reference Dataset	CD009020	legacy:CD009020:7	zero_cell_triggered	1	minus2_zero_minus2	-2.0	0.0	-2.0	True	0	CONVERGENCE: NORM OF PROJECTED GRADIENT <= PGTOL	12	11.020849941870555	-0.24102754904110127	0.7004718480993398	-0.318788657147255	False	False	0.0	0.0	0.0	0.0	0.0	0.0	0.0	0.0	11.020849941870555	0.5297242689219486	0.9142942748568631	53.0%|91.4%|0.5297|0.9143|0.3527|0.8269|0.6995|0.9597|0.1703|0.5577|0.8608|0.9890|0.131|0.1309	True	True	True	True	True	1.7763568394002505e-15	2.1794179794198953e-09
Cochrane DTA Reference Dataset	CD009020	legacy:CD009020:7	zero_cell_triggered	2	zero_zero_zero	0.0	0.0	0.0	True	0	CONVERGENCE: RELATIVE REDUCTION OF F <= FACTR*EPSMCH	8	11.020849941870559	-0.24102757395932153	0.7004719175608823	-0.31878870202840215	False	False	-1.7763568403352462e-07	3.55271366094897e-07	0.0	3.55271366094897e-07	-1.7763568403352462e-07	3.55271366094897e-07	0.0	3.55271366094897e-07	11.020849941870559	0.5297242702988049	0.9142942752938132	53.0%|91.4%|0.5297|0.9143|0.3527|0.8269|0.6995|0.9597|0.1703|0.5577|0.8608|0.9890|0.131|0.1309	True	True	True	False	True	5.329070518200751e-15	3.5562742750627763e-09
Cochrane DTA Reference Dataset	CD009020	legacy:CD009020:7	zero_cell_triggered	3	one_zero_one	1.0	0.0	1.0	True	0	CONVERGENCE: RELATIVE REDUCTION OF F <= FACTR*EPSMCH	16	12.261588647382336	-8.0	-1.029751660626853	-7.999999913345203	True	True	0.0010984990761612112	-3.5527137003920156e-07	-1.7763568501960078e-07	0.0010984990761612112	0.0	-3.5527137003920156e-07	-1.7763568501960078e-07	3.5527137003920156e-07	12.261588647382336	0.609018433884605	0.9129492659088025	60.9%|91.3%|0.6090|0.9129|0.5130|0.8218|0.6972|0.9598|0.5130|0.5427|0.6972|0.9893|0.170|0.1702	True	True	True	False	False	1.2407387055117827	0.07929416714207438
Cochrane DTA Reference Dataset	CD009020	legacy:CD009020:7	zero_cell_triggered	4	lower_zero_lower	-8.0	0.0	-8.0	True	0	CONVERGENCE: RELATIVE REDUCTION OF F <= FACTR*EPSMCH	20	11.811220823699292	-1.0597548810881325	0.9791259748288416	-7.998931165614567	False	False	0.0	1.776356830474485e-07	0.0	1.776356830474485e-07	0.0	1.776356830474485e-07	0.0	1.776356830474485e-07	11.811220823699292	0.57438095808841	0.9128365954542115	57.4%|91.3%|0.5744|0.9128|0.4580|0.8269|0.6831|0.9583|0.3716|0.5684|0.7549|0.9881|0.152|0.1517	True	True	True	False	False	0.7903708818287392	0.04465669134587946
Cochrane DTA Reference Dataset	CD009020	legacy:CD009020:7	zero_cell_triggered	5	minus1_plus2_minus1	-1.0	2.0	-1.0	True	0	CONVERGENCE: RELATIVE REDUCTION OF F <= FACTR*EPSMCH	12	11.020849941870553	-0.24102752394319793	0.7004719075902888	-0.31878870943533455	False	False	0.0	1.776356830474485e-07	0.0	1.776356830474485e-07	0.0	1.776356830474485e-07	0.0	1.776356830474485e-07	11.020849941870553	0.5297242667425306	0.9142942749732973	53.0%|91.4%|0.5297|0.9143|0.3527|0.8269|0.6995|0.9597|0.1703|0.5577|0.8608|0.9890|0.131|0.1309	True	True	True	False	True	0.0	0.0
Cochrane DTA Reference Dataset	CD009020	legacy:CD009020:7	zero_cell_triggered	6	minus1_minus2_minus1	-1.0	-2.0	-1.0	True	0	CONVERGENCE: NORM OF PROJECTED GRADIENT <= PGTOL	90	11.020849941870559	-0.2410275952946786	0.7004718463602025	-0.3187886968665691	False	False	0.0	0.0	0.0	0.0	0.0	0.0	0.0	0.0	11.020849941870559	0.529724271428821	0.9142942743617135	53.0%|91.4%|0.5297|0.9143|0.3527|0.8269|0.6995|0.9597|0.1703|0.5577|0.8608|0.9890|0.131|0.1309	True	True	True	False	True	5.329070518200751e-15	4.68629035577095e-09
Cochrane DTA Reference Dataset	CD009020	legacy:CD009020:8	zero_cell_triggered	0	empirical	0.19356297982339823	-0.3342002251562542	0.042107467911263526	True	0	CONVERGENCE: RELATIVE REDUCTION OF F <= FACTR*EPSMCH	8	15.424584293739052	-0.1689052773982714	-0.11639480666017324	-0.1381233664187902	False	False	-3.5527136806704924e-07	0.0	-1.7763568403352462e-07	3.5527136806704924e-07	-3.5527136806704924e-07	0.0	-1.7763568403352462e-07	3.5527136806704924e-07	15.424584293739052	0.8813236241080941	0.8779336074401499	88.1%|87.8%|0.8813|0.8779|0.7909|0.7764|0.9358|0.9371|0.5541|0.5257|0.9780|0.9790|0.314|0.3137	True	True	True	False	True	1.9539925233402755e-14	3.0812111750933013e-09
Cochrane DTA Reference Dataset	CD009020	legacy:CD009020:8	zero_cell_triggered	1	minus2_zero_minus2	-2.0	0.0	-2.0	True	0	CONVERGENCE: RELATIVE REDUCTION OF F <= FACTR*EPSMCH	10	15.424584293739034	-0.16890521798830038	-0.11639478836916729	-0.1381233059510417	False	False	0.0	1.7763568403352462e-07	0.0	1.7763568403352462e-07	0.0	1.7763568403352462e-07	0.0	1.7763568403352462e-07	15.424584293739034	0.8813236263363536	0.8779336093385773	88.1%|87.8%|0.8813|0.8779|0.7909|0.7764|0.9358|0.9371|0.5541|0.5257|0.9780|0.9790|0.314|0.3137	True	True	True	True	True	1.7763568394002505e-15	1.2728996745536847e-09
Cochrane DTA Reference Dataset	CD009020	legacy:CD009020:8	zero_cell_triggered	2	zero_zero_zero	0.0	0.0	0.0	True	0	CONVERGENCE: RELATIVE REDUCTION OF F <= FACTR*EPSMCH	7	15.424584293739033	-0.16890524387687522	-0.11639483628413518	-0.13812329430013295	False	False	0.0	1.7763568403352462e-07	0.0	1.7763568403352462e-07	0.0	1.7763568403352462e-07	0.0	1.7763568403352462e-07	15.424584293739033	0.881323625063454	0.8779336105213611	88.1%|87.8%|0.8813|0.8779|0.7909|0.7764|0.9358|0.9371|0.5541|0.5257|0.9780|0.9790|0.314|0.3137	True	True	True	False	True	0.0	0.0
Cochrane DTA Reference Dataset	CD009020	legacy:CD009020:8	zero_cell_triggered	3	one_zero_one	1.0	0.0	1.0	True	0	CONVERGENCE: RELATIVE REDUCTION OF F <= FACTR*EPSMCH	25	15.424584293739052	-0.16890528959459947	-0.11639483868088978	-0.13812334047155297	False	False	-3.5527136806704924e-07	-1.7763568403352462e-07	-3.5527136806704924e-07	3.5527136806704924e-07	-3.5527136806704924e-07	-1.7763568403352462e-07	-3.5527136806704924e-07	3.5527136806704924e-07	15.424584293739052	0.8813236234562744	0.8779336088902457	88.1%|87.8%|0.8813|0.8779|0.7909|0.7764|0.9358|0.9371|0.5541|0.5257|0.9780|0.9790|0.314|0.3137	True	True	True	False	True	1.9539925233402755e-14	1.6311153538950407e-09
Cochrane DTA Reference Dataset	CD009020	legacy:CD009020:8	zero_cell_triggered	4	lower_zero_lower	-8.0	0.0	-8.0	True	0	CONVERGENCE: RELATIVE REDUCTION OF F <= FACTR*EPSMCH	5	19.48022232627848	-8.0	0.8493618362415244	-7.999681403627822	True	False	0.0016729728815146	-3.55271366094897e-07	0.0	0.0016729728815146	0.0	-3.55271366094897e-07	0.0	3.55271366094897e-07	19.48022232627848	0.8390348954044925	0.8751835154715604	83.9%|87.5%|0.8390|0.8752|0.7867|0.7747|0.8805|0.9346|0.7867|0.5341|0.8805|0.9772|0.276|0.2763	True	True	True	False	False	4.055638032539447	0.042288729658961466
Cochrane DTA Reference Dataset	CD009020	legacy:CD009020:8	zero_cell_triggered	5	minus1_plus2_minus1	-1.0	2.0	-1.0	True	0	CONVERGENCE: RELATIVE REDUCTION OF F <= FACTR*EPSMCH	11	15.424584293739041	-0.16890522594549282	-0.11639477161106195	-0.1381233579707546	False	False	3.5527136806704924e-07	1.7763568403352462e-07	-1.7763568403352462e-07	3.5527136806704924e-07	3.5527136806704924e-07	1.7763568403352462e-07	-1.7763568403352462e-07	3.5527136806704924e-07	15.424584293739041	0.8813236261400188	0.8779336071843146	88.1%|87.8%|0.8813|0.8779|0.7909|0.7764|0.9358|0.9371|0.5541|0.5257|0.9780|0.9790|0.314|0.3137	True	True	True	False	True	8.881784197001252e-15	3.337046527995824e-09
Cochrane DTA Reference Dataset	CD009020	legacy:CD009020:8	zero_cell_triggered	6	minus1_minus2_minus1	-1.0	-2.0	-1.0	True	0	CONVERGENCE: RELATIVE REDUCTION OF F <= FACTR*EPSMCH	11	15.424584293739073	-0.16890524340059798	-0.11639486567318806	-0.13812317065513605	False	False	0.0	0.0	3.5527136806704924e-07	3.5527136806704924e-07	0.0	0.0	3.5527136806704924e-07	3.5527136806704924e-07	15.424584293739073	0.8813236250177053	0.8779336154825582	88.1%|87.8%|0.8813|0.8779|0.7909|0.7764|0.9358|0.9371|0.5541|0.5257|0.9780|0.9790|0.314|0.3137	True	True	True	False	True	4.085620730620576e-14	4.961197119790484e-09
Cochrane DTA Reference Dataset	CD009020	legacy:CD009020:9	zero_cell_triggered	0	empirical	0.10740888020971266	0.40705083675366766	-0.616147857065507	True	0	CONVERGENCE: RELATIVE REDUCTION OF F <= FACTR*EPSMCH	7	17.572328725273337	0.11995733106654709	0.4034292052926911	-0.5409907220973518	False	False	0.0	0.0	-7.10542732189794e-07	7.10542732189794e-07	0.0	0.0	-7.10542732189794e-07	7.10542732189794e-07	17.572328725273337	0.891794650093432	0.8071723977307542	89.2%|80.7%|0.8918|0.8072|0.8045|0.7020|0.9429|0.8815|0.4484|0.4823|0.9882|0.9495|0.253|0.2528	True	True	True	False	True	2.842170943040401e-14	9.950961166182992e-10
Cochrane DTA Reference Dataset	CD009020	legacy:CD009020:9	zero_cell_triggered	1	minus2_zero_minus2	-2.0	0.0	-2.0	True	0	CONVERGENCE: RELATIVE REDUCTION OF F <= FACTR*EPSMCH	17	17.572328725273312	0.1199573629730874	0.4034292252807082	-0.5409906091016845	False	False	0.0	-3.5527136806704924e-07	0.0	3.5527136806704924e-07	0.0	-3.5527136806704924e-07	0.0	3.5527136806704924e-07	17.572328725273312	0.8917946504644111	0.8071723989501618	89.2%|80.7%|0.8918|0.8072|0.8045|0.7020|0.9429|0.8815|0.4484|0.4823|0.9882|0.9495|0.253|0.2528	True	True	True	False	True	3.552713678800501e-15	2.2431145829671095e-10
Cochrane DTA Reference Dataset	CD009020	legacy:CD009020:9	zero_cell_triggered	2	zero_zero_zero	0.0	0.0	0.0	True	0	CONVERGENCE: NORM OF PROJECTED GRADIENT <= PGTOL	9	17.572328725273312	0.11995735602966859	0.4034292263754675	-0.5409906503859366	False	False	0.0	0.0	0.0	0.0	0.0	0.0	0.0	0.0	17.572328725273312	0.8917946503870184	0.8071723985396396	89.2%|80.7%|0.8918|0.8072|0.8045|0.7020|0.9429|0.8815|0.4484|0.4823|0.9882|0.9495|0.253|0.2528	True	True	True	True	True	3.552713678800501e-15	1.8621071351532237e-10
Cochrane DTA Reference Dataset	CD009020	legacy:CD009020:9	zero_cell_triggered	3	one_zero_one	1.0	0.0	1.0	True	0	CONVERGENCE: RELATIVE REDUCTION OF F <= FACTR*EPSMCH	10	17.572328725273316	0.11995735010617246	0.4034291939989763	-0.5409906025901919	False	False	0.0	0.0	-3.55271366094897e-07	3.55271366094897e-07	0.0	0.0	-3.55271366094897e-07	3.55271366094897e-07	17.572328725273316	0.8917946503151792	0.807172398879721	89.2%|80.7%|0.8918|0.8072|0.8045|0.7020|0.9429|0.8815|0.4484|0.4823|0.9882|0.9495|0.253|0.2528	True	True	True	False	True	7.105427357601002e-15	1.538706939641088e-10
Cochrane DTA Reference Dataset	CD009020	legacy:CD009020:9	zero_cell_triggered	4	lower_zero_lower	-8.0	0.0	-8.0	True	0	CONVERGENCE: RELATIVE REDUCTION OF F <= FACTR*EPSMCH	16	18.531625115400995	0.10613109450953352	0.5193229953983769	-7.999932122059764	False	False	3.5527136806704924e-07	3.55271366094897e-07	-1.7763568501960077e-06	1.7763568501960077e-06	3.5527136806704924e-07	3.55271366094897e-07	-1.7763568501960077e-06	1.7763568501960077e-06	18.531625115400995	0.8916974631543721	0.8018305468182072	89.2%|80.2%|0.8917|0.8018|0.8060|0.7146|0.9423|0.8674|0.4561|0.5677|0.9878|0.9258|0.248|0.2482	True	True	True	False	False	0.9592963901276867	0.005341851907643136
Cochrane DTA Reference Dataset	CD009020	legacy:CD009020:9	zero_cell_triggered	5	minus1_plus2_minus1	-1.0	2.0	-1.0	True	0	CONVERGENCE: RELATIVE REDUCTION OF F <= FACTR*EPSMCH	11	17.57232872527331	0.11995734816628897	0.40342921712639496	-0.5409906290628547	False	False	3.5527136806704924e-07	3.5527136806704924e-07	0.0	3.5527136806704924e-07	3.5527136806704924e-07	3.5527136806704924e-07	0.0	3.5527136806704924e-07	17.57232872527331	0.8917946502654962	0.8071723987258503	89.2%|80.7%|0.8918|0.8072|0.8045|0.7020|0.9429|0.8815|0.4484|0.4823|0.9882|0.9495|0.253|0.2528	True	True	True	False	True	0.0	0.0
Cochrane DTA Reference Dataset	CD009020	legacy:CD009020:9	zero_cell_triggered	6	minus1_minus2_minus1	-1.0	-2.0	-1.0	True	0	CONVERGENCE: RELATIVE REDUCTION OF F <= FACTR*EPSMCH	12	17.572328725273316	0.11995738211577638	0.4034292233101703	-0.540990636897844	False	False	7.105427361340985e-07	0.0	0.0	7.105427361340985e-07	7.105427361340985e-07	0.0	0.0	7.105427361340985e-07	17.572328725273316	0.8917946507841764	0.8071723986225041	89.2%|80.7%|0.8918|0.8072|0.8045|0.7020|0.9429|0.8815|0.4484|0.4823|0.9882|0.9495|0.253|0.2528	True	True	True	False	True	7.105427357601002e-15	5.186802098933185e-10
Cochrane DTA Reference Dataset	CD009185	legacy:CD009185:1	zero_cell_triggered	0	empirical	0.1666628291319479	0.5274240345364886	-0.07074033497974082	True	0	CONVERGENCE: RELATIVE REDUCTION OF F <= FACTR*EPSMCH	7	7.311299935704788	-0.4002181402541275	0.5268569988086651	-0.24080933616874703	False	False	0.0	-1.776356830474485e-07	-1.7763568403352462e-07	1.7763568403352462e-07	0.0	-1.776356830474485e-07	-1.7763568403352462e-07	1.7763568403352462e-07	7.311299935704788	0.8218584199312998	0.7257516451995201	82.2%|72.6%|0.8219|0.7258|0.7016|0.5280|0.9005|0.8622|0.5132|0.2551|0.9528|0.9534|0.147|0.1475	True	True	True	False	True	8.881784197001252e-15	1.4650051172182543e-09
Cochrane DTA Reference Dataset	CD009185	legacy:CD009185:1	zero_cell_triggered	1	minus2_zero_minus2	-2.0	0.0	-2.0	True	0	CONVERGENCE: RELATIVE REDUCTION OF F <= FACTR*EPSMCH	16	7.3112999357047865	-0.4002181599411571	0.5268571128241375	-0.24080933736968613	False	False	-3.5527136806704924e-07	0.0	-2.6645352605028696e-07	3.5527136806704924e-07	-3.5527136806704924e-07	0.0	-2.6645352605028696e-07	3.5527136806704924e-07	7.3112999357047865	0.8218584176084219	0.7257516447484278	82.2%|72.6%|0.8219|0.7258|0.7016|0.5280|0.9005|0.8622|0.5132|0.2551|0.9528|0.9534|0.147|0.1475	True	True	True	False	True	7.105427357601002e-15	3.7878830072557435e-09
Cochrane DTA Reference Dataset	CD009185	legacy:CD009185:1	zero_cell_triggered	2	zero_zero_zero	0.0	0.0	0.0	True	0	CONVERGENCE: RELATIVE REDUCTION OF F <= FACTR*EPSMCH	8	7.3112999357047865	-0.40021806238780583	0.5268570587732199	-0.2408092306132454	False	False	2.6645352605028696e-07	1.776356830474485e-07	3.5527136806704924e-07	3.5527136806704924e-07	2.6645352605028696e-07	1.776356830474485e-07	3.5527136806704924e-07	3.5527136806704924e-07	7.3112999357047865	0.8218584227962812	0.725751644293044	82.2%|72.6%|0.8219|0.7258|0.7016|0.5280|0.9005|0.8622|0.5132|0.2551|0.9528|0.9534|0.147|0.1475	True	True	True	False	True	7.105427357601002e-15	1.39997624604149e-09
Cochrane DTA Reference Dataset	CD009185	legacy:CD009185:1	zero_cell_triggered	3	one_zero_one	1.0	0.0	1.0	True	0	CONVERGENCE: RELATIVE REDUCTION OF F <= FACTR*EPSMCH	20	7.311299935704783	-0.4002181534427546	0.5268570318234951	-0.24080933398311685	False	False	-8.881784201676231e-08	0.0	0.0	8.881784201676231e-08	-8.881784201676231e-08	0.0	0.0	8.881784201676231e-08	7.311299935704783	0.8218584189462478	0.7257516450454972	82.2%|72.6%|0.8219|0.7258|0.7016|0.5280|0.9005|0.8622|0.5132|0.2551|0.9528|0.9534|0.147|0.1475	True	True	True	True	True	3.552713678800501e-15	2.4500571571550722e-09
Cochrane DTA Reference Dataset	CD009185	legacy:CD009185:1	zero_cell_triggered	4	lower_zero_lower	-8.0	0.0	-8.0	True	0	CONVERGENCE: RELATIVE REDUCTION OF F <= FACTR*EPSMCH	13	8.210890631255568	-0.7761388145350486	0.8091583899624658	-7.999999569172762	False	True	-1.776356830474485e-07	-1.776356830474485e-07	-5.329070550588023e-07	5.329070550588023e-07	-1.776356830474485e-07	-1.776356830474485e-07	-5.329070550588023e-07	5.329070550588023e-07	8.210890631255568	0.7977000008087057	0.7289905647431125	79.8%|72.9%|0.7977|0.7290|0.7051|0.5561|0.8667|0.8524|0.5843|0.3163|0.9171|0.9399|0.136|0.1358	True	True	True	False	False	0.8995906955507884	0.024158420587599205
Cochrane DTA Reference Dataset	CD009185	legacy:CD009185:1	zero_cell_triggered	5	minus1_plus2_minus1	-1.0	2.0	-1.0	True	0	CONVERGENCE: RELATIVE REDUCTION OF F <= FACTR*EPSMCH	11	7.311299935704782	-0.40021814134925754	0.52685705195084	-0.24080935503542253	False	False	8.881784201676231e-08	-1.776356830474485e-07	-1.7763568403352462e-07	1.7763568403352462e-07	8.881784201676231e-08	-1.776356830474485e-07	-1.7763568403352462e-07	1.7763568403352462e-07	7.311299935704782	0.8218584191393377	0.7257516451226999	82.2%|72.6%|0.8219|0.7258|0.7016|0.5280|0.9005|0.8622|0.5132|0.2551|0.9528|0.9534|0.147|0.1475	True	True	True	False	True	2.6645352591003757e-15	2.2569672797345675e-09
Cochrane DTA Reference Dataset	CD009185	legacy:CD009185:1	zero_cell_triggered	6	minus1_minus2_minus1	-1.0	-2.0	-1.0	True	0	CONVERGENCE: RELATIVE REDUCTION OF F <= FACTR*EPSMCH	12	7.311299935704779	-0.4002180942651283	0.5268570507848288	-0.2408092779909376	False	False	-1.7763568403352462e-07	-8.881784152372424e-08	-1.7763568403352462e-07	1.7763568403352462e-07	-1.7763568403352462e-07	-8.881784152372424e-08	-1.7763568403352462e-07	1.7763568403352462e-07	7.311299935704779	0.8218584213963049	0.7257516446285586	82.2%|72.6%|0.8219|0.7258|0.7016|0.5280|0.9005|0.8622|0.5132|0.2551|0.9528|0.9534|0.147|0.1475	True	True	True	False	True	0.0	0.0
Cochrane DTA Reference Dataset	CD009185	legacy:CD009185:2	zero_cell_triggered	0	empirical	0.24393468447220557	-0.7144661658117442	0.24560194334160612	True	0	CONVERGENCE: RELATIVE REDUCTION OF F <= FACTR*EPSMCH	9	20.73278518894678	0.2442928733104119	-0.7202979096820187	-0.24532641377777936	False	False	1.0658141042011478e-06	7.10542732189794e-07	-3.5527136806704924e-07	1.0658141042011478e-06	1.0658141042011478e-06	7.10542732189794e-07	-3.5527136806704924e-07	1.0658141042011478e-06	20.73278518894678	0.9103548288473863	0.42833026408755026	91.0%|42.8%|0.9104|0.4283|0.8217|0.2854|0.9572|0.5844|0.4241|0.0783|0.9929|0.8686|0.068|0.0680	True	True	True	False	True	1.0658141036401503e-14	2.0221859742264314e-09
Cochrane DTA Reference Dataset	CD009185	legacy:CD009185:2	zero_cell_triggered	1	minus2_zero_minus2	-2.0	0.0	-2.0	True	0	CONVERGENCE: RELATIVE REDUCTION OF F <= FACTR*EPSMCH	19	20.732785188946796	0.24429284068607574	-0.7202978906748805	-0.2453262774535735	False	False	3.5527136806704924e-07	3.55271366094897e-07	1.0658141042011478e-06	1.0658141042011478e-06	3.5527136806704924e-07	3.55271366094897e-07	1.0658141042011478e-06	1.0658141042011478e-06	20.732785188946796	0.9103548284568895	0.4283302609138306	91.0%|42.8%|0.9104|0.4283|0.8217|0.2854|0.9572|0.5844|0.4241|0.0783|0.9929|0.8686|0.068|0.0680	True	True	True	False	True	2.4868995751603507e-14	1.1515337017264926e-09
Cochrane DTA Reference Dataset	CD009185	legacy:CD009185:2	zero_cell_triggered	2	zero_zero_zero	0.0	0.0	0.0	True	0	CONVERGENCE: NORM OF PROJECTED GRADIENT <= PGTOL	9	20.73278518894677	0.2442928552482415	-0.7202979382085443	-0.24532638846917762	False	False	0.0	0.0	0.0	0.0	0.0	0.0	0.0	0.0	20.73278518894677	0.9103548280350774	0.4283302620653643	91.0%|42.8%|0.9104|0.4283|0.8217|0.2854|0.9572|0.5844|0.4241|0.0783|0.9929|0.8686|0.068|0.0680	True	True	True	True	True	0.0	0.0
Cochrane DTA Reference Dataset	CD009185	legacy:CD009185:2	zero_cell_triggered	3	one_zero_one	1.0	0.0	1.0	True	0	CONVERGENCE: RELATIVE REDUCTION OF F <= FACTR*EPSMCH	10	20.73278518894679	0.24429285778346943	-0.7202979835866676	-0.2453263282782646	False	False	-3.5527136806704924e-07	-1.065814098284691e-06	3.5527136806704924e-07	1.065814098284691e-06	-3.5527136806704924e-07	-1.065814098284691e-06	3.5527136806704924e-07	1.065814098284691e-06	20.73278518894679	0.9103548278095762	0.42833025884401743	91.0%|42.8%|0.9104|0.4283|0.8217|0.2854|0.9572|0.5844|0.4241|0.0783|0.9929|0.8686|0.068|0.0680	True	True	True	False	True	1.7763568394002505e-14	3.2213468559305625e-09
Cochrane DTA Reference Dataset	CD009185	legacy:CD009185:2	zero_cell_triggered	4	lower_zero_lower	-8.0	0.0	-8.0	True	0	CONVERGENCE: RELATIVE REDUCTION OF F <= FACTR*EPSMCH	22	24.467625576386002	0.32558018829149127	-0.6894057201810894	-7.99999836436851	False	False	0.0	7.10542732189794e-07	-9.59232699105844e-06	9.59232699105844e-06	0.0	7.10542732189794e-07	-9.59232699105844e-06	9.59232699105844e-06	24.467625576386002	0.9080312651616713	0.4485728174778842	90.8%|44.9%|0.9080|0.4486|0.8122|0.3477|0.9575|0.5539|0.3665|0.1649|0.9941|0.7702|0.074|0.0736	True	True	True	False	False	3.734840387439231	0.020242555412519903
Cochrane DTA Reference Dataset	CD009185	legacy:CD009185:2	zero_cell_triggered	5	minus1_plus2_minus1	-1.0	2.0	-1.0	True	0	CONVERGENCE: RELATIVE REDUCTION OF F <= FACTR*EPSMCH	10	20.732785188946785	0.24429284155766706	-0.7202979052099636	-0.2453262969514979	False	False	0.0	3.55271366094897e-07	7.105427361340985e-07	7.105427361340985e-07	0.0	3.55271366094897e-07	7.105427361340985e-07	7.105427361340985e-07	20.732785188946785	0.9103548282602395	0.42833026084944575	91.0%|42.8%|0.9104|0.4283|0.8217|0.2854|0.9572|0.5844|0.4241|0.0783|0.9929|0.8686|0.068|0.0680	True	True	True	False	True	1.4210854715202004e-14	1.215918532526672e-09
Cochrane DTA Reference Dataset	CD009185	legacy:CD009185:2	zero_cell_triggered	6	minus1_minus2_minus1	-1.0	-2.0	-1.0	True	0	CONVERGENCE: RELATIVE REDUCTION OF F <= FACTR*EPSMCH	10	20.732785188946828	0.24429278909258842	-0.720297936341779	-0.24532642533327842	False	False	-1.421085472268197e-06	0.0	-3.5527136806704924e-07	1.421085472268197e-06	-1.421085472268197e-06	0.0	-3.5527136806704924e-07	1.421085472268197e-06	20.732785188946828	0.910354825816191	0.4283302620152304	91.0%|42.8%|0.9104|0.4283|0.8217|0.2854|0.9572|0.5844|0.4241|0.0783|0.9929|0.8686|0.068|0.0680	True	True	True	False	True	5.684341886080802e-14	2.2188864079453197e-09
Cochrane DTA Reference Dataset	CD009185	legacy:CD009185:3	zero_cell_triggered	0	empirical	-0.3076863108760246	-0.38212697282555236	-0.28060907874327773	True	0	CONVERGENCE: RELATIVE REDUCTION OF F <= FACTR*EPSMCH	7	5.158718622829489	-0.15406146353056308	-0.37343857481282133	-0.29847844323729544	False	False	0.0	2.6645352605028696e-07	-2.6645352605028696e-07	2.6645352605028696e-07	0.0	2.6645352605028696e-07	-2.6645352605028696e-07	2.6645352605028696e-07	5.158718622829489	0.8658761039023878	0.4814476680774609	86.6%|48.1%|0.8659|0.4814|0.7524|0.3144|0.9320|0.6527|0.5059|0.1361|0.9760|0.8455|0.065|0.0646	True	True	True	False	True	1.509903313490213e-14	4.223635885480803e-10
Cochrane DTA Reference Dataset	CD009185	legacy:CD009185:3	zero_cell_triggered	1	minus2_zero_minus2	-2.0	0.0	-2.0	True	0	CONVERGENCE: NORM OF PROJECTED GRADIENT <= PGTOL	19	5.158718622829474	-0.15406143476229325	-0.37343860190818656	-0.29847838502597135	False	False	0.0	0.0	0.0	0.0	0.0	0.0	0.0	0.0	5.158718622829474	0.8658761043247514	0.4814476682409353	86.6%|48.1%|0.8659|0.4814|0.7524|0.3144|0.9320|0.6527|0.5059|0.1361|0.9760|0.8455|0.065|0.0646	True	True	True	True	True	0.0	0.0
Cochrane DTA Reference Dataset	CD009185	legacy:CD009185:3	zero_cell_triggered	2	zero_zero_zero	0.0	0.0	0.0	True	0	CONVERGENCE: NORM OF PROJECTED GRADIENT <= PGTOL	9	5.158718622829474	-0.1540614544914121	-0.37343860603455403	-0.29847839626643263	False	False	0.0	0.0	0.0	0.0	0.0	0.0	0.0	0.0	5.158718622829474	0.8658761039189916	0.48144766807875844	86.6%|48.1%|0.8659|0.4814|0.7524|0.3144|0.9320|0.6527|0.5059|0.1361|0.9760|0.8455|0.065|0.0646	True	True	True	False	True	0.0	4.0575975912560125e-10
Cochrane DTA Reference Dataset	CD009185	legacy:CD009185:3	zero_cell_triggered	3	one_zero_one	1.0	0.0	1.0	True	0	CONVERGENCE: RELATIVE REDUCTION OF F <= FACTR*EPSMCH	10	5.1587186228294755	-0.15406144811823203	-0.3734386162981346	-0.2984783693751012	False	False	-8.881784201676231e-08	-8.881784201676231e-08	8.881784201676231e-08	8.881784201676231e-08	-8.881784201676231e-08	-8.881784201676231e-08	8.881784201676231e-08	8.881784201676231e-08	5.1587186228294755	0.865876104041069	0.4814476681540556	86.6%|48.1%|0.8659|0.4814|0.7524|0.3144|0.9320|0.6527|0.5059|0.1361|0.9760|0.8455|0.065|0.0646	True	True	True	False	True	1.7763568394002505e-15	2.836824108953806e-10
Cochrane DTA Reference Dataset	CD009185	legacy:CD009185:3	zero_cell_triggered	4	lower_zero_lower	-8.0	0.0	-8.0	True	0	CONVERGENCE: RELATIVE REDUCTION OF F <= FACTR*EPSMCH	39	5.158718622829479	-0.15406143272219214	-0.37343862225396324	-0.29847835089022845	False	False	0.0	-8.881784201676231e-08	2.6645352605028696e-07	2.6645352605028696e-07	0.0	-8.881784201676231e-08	2.6645352605028696e-07	2.6645352605028696e-07	5.158718622829479	0.8658761042998424	0.4814476682498245	86.6%|48.1%|0.8659|0.4814|0.7524|0.3144|0.9320|0.6527|0.5059|0.1361|0.9760|0.8455|0.065|0.0646	True	True	True	False	True	5.329070518200751e-15	2.4908963780490012e-11
Cochrane DTA Reference Dataset	CD009185	legacy:CD009185:3	zero_cell_triggered	5	minus1_plus2_minus1	-1.0	2.0	-1.0	True	0	CONVERGENCE: RELATIVE REDUCTION OF F <= FACTR*EPSMCH	18	5.158718622829478	-0.15406145019327858	-0.37343863441713454	-0.2984784144481575	False	False	-8.881784201676231e-08	-8.881784201676231e-08	-8.881784201676231e-08	8.881784201676231e-08	-8.881784201676231e-08	-8.881784201676231e-08	-8.881784201676231e-08	8.881784201676231e-08	5.158718622829478	0.8658761035212774	0.48144766772529735	86.6%|48.1%|0.8659|0.4814|0.7524|0.3144|0.9320|0.6527|0.5059|0.1361|0.9760|0.8455|0.065|0.0646	True	True	True	False	True	4.440892098500626e-15	8.034739540363489e-10
Cochrane DTA Reference Dataset	CD009185	legacy:CD009185:3	zero_cell_triggered	6	minus1_minus2_minus1	-1.0	-2.0	-1.0	True	0	CONVERGENCE: RELATIVE REDUCTION OF F <= FACTR*EPSMCH	12	5.1587186228294755	-0.15406145326024573	-0.3734386286549221	-0.2984783921263642	False	False	0.0	-8.881784201676231e-08	8.881784201676231e-08	8.881784201676231e-08	0.0	-8.881784201676231e-08	8.881784201676231e-08	8.881784201676231e-08	5.1587186228294755	0.8658761036787036	0.48144766789517673	86.6%|48.1%|0.8659|0.4814|0.7524|0.3144|0.9320|0.6527|0.5059|0.1361|0.9760|0.8455|0.065|0.0646	True	True	True	False	True	1.7763568394002505e-15	6.460477708358781e-10
Cochrane DTA Reference Dataset	CD009323	legacy:CD009323:1	zero_cell_triggered	0	empirical	-0.007142798663608471	-0.01816791415976473	-1.9558406540586086	True	0	CONVERGENCE: NORM OF PROJECTED GRADIENT <= PGTOL	30	20.44719857796622	-0.19306582230363195	0.1247530976625632	-8.0	False	True	0.0	0.0	3.5527137003920156e-07	3.5527137003920156e-07	0.0	0.0	0.0	0.0	20.44719857796622	0.6148375638421202	0.9809989803667799	61.5%|98.1%|0.6148|0.9810|0.4962|0.9622|0.7213|0.9905|0.2281|0.9607|0.8961|0.9909|0.278|0.2785	True	True	True	True	True	0.0	0.0
Cochrane DTA Reference Dataset	CD009323	legacy:CD009323:1	zero_cell_triggered	1	minus2_zero_minus2	-2.0	0.0	-2.0	True	0	CONVERGENCE: RELATIVE REDUCTION OF F <= FACTR*EPSMCH	28	20.447198577966223	-0.1930658660065475	0.1247530877133628	-8.0	False	True	-3.5527136806704924e-07	-3.5527136806704924e-07	3.5527137003920156e-07	3.5527137003920156e-07	-3.5527136806704924e-07	-3.5527136806704924e-07	0.0	3.5527136806704924e-07	20.447198577966223	0.6148375630052593	0.9809989803678052	61.5%|98.1%|0.6148|0.9810|0.4962|0.9622|0.7213|0.9905|0.2281|0.9607|0.8961|0.9909|0.278|0.2785	True	True	True	False	True	3.552713678800501e-15	8.36860913899784e-10
Cochrane DTA Reference Dataset	CD009323	legacy:CD009323:1	zero_cell_triggered	2	zero_zero_zero	0.0	0.0	0.0	True	0	CONVERGENCE: RELATIVE REDUCTION OF F <= FACTR*EPSMCH	34	20.447198577966894	-0.1930655933378971	0.12475336256174532	-8.0	False	True	3.5527136806704926e-06	1.0658141042011478e-06	0.0	3.5527136806704926e-06	3.5527136806704926e-06	1.0658141042011478e-06	0.0	3.5527136806704926e-06	20.447198577966894	0.6148375641603343	0.980998980331959	61.5%|98.1%|0.6148|0.9810|0.4962|0.9622|0.7213|0.9905|0.2281|0.9607|0.8961|0.9909|0.278|0.2785	True	True	True	False	True	6.750155989720952e-13	3.182141217195067e-10
Cochrane DTA Reference Dataset	CD009323	legacy:CD009323:1	zero_cell_triggered	3	one_zero_one	1.0	0.0	1.0	True	0	CONVERGENCE: RELATIVE REDUCTION OF F <= FACTR*EPSMCH	25	20.447198853896708	-0.19306615792063586	0.12475324489200575	-7.54440020872771	False	False	-4.9737991529386896e-06	7.105427361340985e-07	7.105427400784031e-07	4.9737991529386896e-06	-4.9737991529386896e-06	7.105427361340985e-07	7.105427400784031e-07	4.9737991529386896e-06	20.447198853896708	0.6148375533244477	0.9809989802932756	61.5%|98.1%|0.6148|0.9810|0.4962|0.9622|0.7213|0.9905|0.2281|0.9607|0.8961|0.9909|0.278|0.2785	True	True	True	False	False	2.759304891242209e-07	1.0517672510701459e-08
Cochrane DTA Reference Dataset	CD009323	legacy:CD009323:1	zero_cell_triggered	4	lower_zero_lower	-8.0	0.0	-8.0	True	0	CONVERGENCE: RELATIVE REDUCTION OF F <= FACTR*EPSMCH	9	20.447198577966226	-0.19306581730615155	0.12475317327137986	-8.0	False	True	3.5527136806704924e-07	0.0	0.0	3.5527136806704924e-07	3.5527136806704924e-07	0.0	0.0	3.5527136806704924e-07	20.447198577966226	0.6148375625146354	0.9809989803563555	61.5%|98.1%|0.6148|0.9810|0.4962|0.9622|0.7213|0.9905|0.2281|0.9607|0.8961|0.9909|0.278|0.2785	True	True	True	False	True	7.105427357601002e-15	1.3274847887601027e-09
Cochrane DTA Reference Dataset	CD009323	legacy:CD009323:1	zero_cell_triggered	5	minus1_plus2_minus1	-1.0	2.0	-1.0	True	0	CONVERGENCE: RELATIVE REDUCTION OF F <= FACTR*EPSMCH	32	20.447198577966276	-0.19306586778356458	0.12475326428492264	-8.0	False	True	-7.105427361340985e-07	7.105427361340985e-07	3.5527137003920156e-07	7.105427361340985e-07	-7.105427361340985e-07	7.105427361340985e-07	0.0	7.105427361340985e-07	20.447198577966276	0.614837559589128	0.9809989803433523	61.5%|98.1%|0.6148|0.9810|0.4962|0.9622|0.7213|0.9905|0.2281|0.9607|0.8961|0.9909|0.278|0.2785	True	True	True	False	True	5.684341886080802e-14	4.252992180653337e-09
Cochrane DTA Reference Dataset	CD009323	legacy:CD009323:1	zero_cell_triggered	6	minus1_minus2_minus1	-1.0	-2.0	-1.0	True	0	CONVERGENCE: RELATIVE REDUCTION OF F <= FACTR*EPSMCH	26	20.44719895155643	-0.19306540701043023	0.12475333423031619	-7.448415511310594	False	False	7.105427361340985e-06	1.0658141042011478e-06	7.105427400784031e-07	7.105427361340985e-06	7.105427361340985e-06	1.0658141042011478e-06	7.105427400784031e-07	7.105427361340985e-06	20.44719895155643	0.6148375693278252	0.9809989802691069	61.5%|98.1%|0.6148|0.9810|0.4962|0.9622|0.7213|0.9905|0.2281|0.9607|0.8961|0.9909|0.278|0.2785	True	True	True	False	False	3.735902112111944e-07	5.485705001362362e-09
Cochrane DTA Reference Dataset	CD009372	legacy:CD009372:1	zero_cell_triggered	0	empirical	-0.8773393286227885	-0.2491354173839214	-1.785717195330344	True	0	CONVERGENCE: RELATIVE REDUCTION OF F <= FACTR*EPSMCH	33	8.75649934033152	-2.8583595043602235	-0.7520247783683978	-6.632855579248528	False	False	-1.7763568501960078e-07	3.55271366094897e-07	0.0	3.55271366094897e-07	-1.7763568501960078e-07	3.55271366094897e-07	0.0	3.55271366094897e-07	8.75649934033152	0.9184227868291694	0.9673795241058822	91.8%|96.7%|0.9184|0.9674|0.8638|0.9231|0.9523|0.9865|0.8625|0.8403|0.9528|0.9941|0.494|0.4936	True	True	True	False	True	2.3020700012921225e-08	2.7515492106999773e-09
Cochrane DTA Reference Dataset	CD009372	legacy:CD009372:1	zero_cell_triggered	1	minus2_zero_minus2	-2.0	0.0	-2.0	True	0	CONVERGENCE: RELATIVE REDUCTION OF F <= FACTR*EPSMCH	35	8.75649931731082	-2.8583564566793367	-0.7520259498406439	-8.0	False	True	0.0	-1.776356830474485e-07	0.0	1.776356830474485e-07	0.0	-1.776356830474485e-07	0.0	1.776356830474485e-07	8.75649931731082	0.9184227895807187	0.9673795256918443	91.8%|96.7%|0.9184|0.9674|0.8638|0.9231|0.9523|0.9865|0.8625|0.8403|0.9528|0.9941|0.494|0.4936	True	True	True	False	True	0.0	0.0
Cochrane DTA Reference Dataset	CD009372	legacy:CD009372:1	zero_cell_triggered	2	zero_zero_zero	0.0	0.0	0.0	True	0	CONVERGENCE: NORM OF PROJECTED GRADIENT <= PGTOL	34	8.756499337425154	-2.8583401759868696	-0.7520249742231991	-6.695676979964128	False	False	0.0	0.0	0.0	0.0	0.0	0.0	0.0	0.0	8.756499337425154	0.9184227992749864	0.9673795278137368	91.8%|96.7%|0.9184|0.9674|0.8638|0.9231|0.9523|0.9865|0.8625|0.8403|0.9528|0.9941|0.494|0.4936	True	True	True	True	True	2.0114335086418578e-08	9.694267721904737e-09
Cochrane DTA Reference Dataset	CD009372	legacy:CD009372:1	zero_cell_triggered	3	one_zero_one	1.0	0.0	1.0	True	0	CONVERGENCE: RELATIVE REDUCTION OF F <= FACTR*EPSMCH	37	8.756499328428353	-2.8583620974982495	-0.7520235239067448	-6.963545818946513	False	False	-1.7763568501960078e-07	9.059419835419873e-06	-1.7763568501960078e-07	9.059419835419873e-06	-1.7763568501960078e-07	9.059419835419873e-06	-1.7763568501960078e-07	9.059419835419873e-06	8.756499328428353	0.9184227855188047	0.967379507270829	91.8%|96.7%|0.9184|0.9674|0.8638|0.9231|0.9523|0.9865|0.8625|0.8403|0.9528|0.9941|0.494|0.4936	True	True	True	False	False	1.1117533560422999e-08	1.842101526872142e-08
Cochrane DTA Reference Dataset	CD009372	legacy:CD009372:1	zero_cell_triggered	4	lower_zero_lower	-8.0	0.0	-8.0	True	0	CONVERGENCE: RELATIVE REDUCTION OF F <= FACTR*EPSMCH	9	8.756499317363073	-2.858351716272966	-0.7520258937617548	-7.98382263713718	False	False	0.0	3.55271366094897e-07	0.0	3.55271366094897e-07	0.0	3.55271366094897e-07	0.0	3.55271366094897e-07	8.756499317363073	0.9184227926038437	0.9673795259702791	91.8%|96.7%|0.9184|0.9674|0.8638|0.9231|0.9523|0.9865|0.8625|0.8403|0.9528|0.9941|0.494|0.4936	True	True	True	False	True	5.225331278779777e-11	3.0231250836010304e-09
Cochrane DTA Reference Dataset	CD009372	legacy:CD009372:1	zero_cell_triggered	5	minus1_plus2_minus1	-1.0	2.0	-1.0	True	0	CONVERGENCE: RELATIVE REDUCTION OF F <= FACTR*EPSMCH	65	8.756499346348619	-2.8583348228665066	-0.7520252091363543	-6.5235720623319216	False	False	0.0	-3.197442294854073e-06	0.0	3.197442294854073e-06	0.0	-3.197442294854073e-06	0.0	3.197442294854073e-06	8.756499346348619	0.9184228024075665	0.9673795345447607	91.8%|96.7%|0.9184|0.9674|0.8638|0.9231|0.9523|0.9865|0.8625|0.8403|0.9528|0.9941|0.494|0.4936	True	True	True	False	False	2.9037799720299518e-08	1.282684780612442e-08
Cochrane DTA Reference Dataset	CD009372	legacy:CD009372:1	zero_cell_triggered	6	minus1_minus2_minus1	-1.0	-2.0	-1.0	True	0	CONVERGENCE: RELATIVE REDUCTION OF F <= FACTR*EPSMCH	35	8.756499318722538	-2.858342765388183	-0.7520259332204569	-7.683587324596119	False	False	1.7763568501960078e-07	-3.55271366094897e-07	1.7763568501960078e-07	3.55271366094897e-07	1.7763568501960078e-07	-3.55271366094897e-07	1.7763568501960078e-07	3.55271366094897e-07	8.756499318722538	0.918422798276131	0.9673795283476921	91.8%|96.7%|0.9184|0.9674|0.8638|0.9231|0.9523|0.9865|0.8625|0.8403|0.9528|0.9941|0.494|0.4936	True	True	True	False	True	1.4117187419060429e-09	8.695412390125057e-09
Cochrane DTA Reference Dataset	CD009579	legacy:CD009579:1	zero_cell_triggered	0	empirical	0.023936910937137346	-0.20820356708076734	0.1095538684598126	True	0	CONVERGENCE: RELATIVE REDUCTION OF F <= FACTR*EPSMCH	7	81.03715166576553	-0.15136094904194122	-0.14474368995098733	0.04320914383671628	False	False	4.263256416804591e-06	1.421085472268197e-06	-1.4210854712821208e-06	4.263256416804591e-06	4.263256416804591e-06	1.421085472268197e-06	-1.4210854712821208e-06	4.263256416804591e-06	81.03715166576553	0.742959831174351	0.8628730695801483	74.3%|86.3%|0.7430|0.8629|0.7016|0.8309|0.7804|0.8896|0.3462|0.4399|0.9404|0.9805|0.198|0.1984	True	True	True	False	True	5.684341886080802e-14	8.352991631710438e-10
Cochrane DTA Reference Dataset	CD009579	legacy:CD009579:1	zero_cell_triggered	1	minus2_zero_minus2	-2.0	0.0	-2.0	True	0	CONVERGENCE: RELATIVE REDUCTION OF F <= FACTR*EPSMCH	19	81.03715166576555	-0.1513609656183568	-0.1447437625577377	0.04320914860397186	False	False	2.842170944536394e-06	-7.105427361340985e-06	1.4210854712821208e-06	7.105427361340985e-06	2.842170944536394e-06	-7.105427361340985e-06	1.4210854712821208e-06	7.105427361340985e-06	81.03715166576555	0.7429598308916123	0.862873069649536	74.3%|86.3%|0.7430|0.8629|0.7016|0.8309|0.7804|0.8896|0.3462|0.4399|0.9404|0.9805|0.198|0.1984	True	True	True	False	True	7.105427357601002e-14	5.525604418465946e-10
Cochrane DTA Reference Dataset	CD009579	legacy:CD009579:1	zero_cell_triggered	2	zero_zero_zero	0.0	0.0	0.0	True	0	CONVERGENCE: RELATIVE REDUCTION OF F <= FACTR*EPSMCH	8	81.03715166576553	-0.1513609769981924	-0.14474367599391824	0.04320917729491902	False	False	-2.842170944536394e-06	-5.684341889072788e-06	-4.263256413846363e-06	5.684341889072788e-06	-2.842170944536394e-06	-5.684341889072788e-06	-4.263256413846363e-06	5.684341889072788e-06	81.03715166576553	0.7429598307112016	0.8628730698493158	74.3%|86.3%|0.7430|0.8629|0.7016|0.8309|0.7804|0.8896|0.3462|0.4399|0.9404|0.9805|0.198|0.1984	True	True	True	False	True	5.684341886080802e-14	3.7214975545651896e-10
Cochrane DTA Reference Dataset	CD009579	legacy:CD009579:1	zero_cell_triggered	3	one_zero_one	1.0	0.0	1.0	True	0	CONVERGENCE: RELATIVE REDUCTION OF F <= FACTR*EPSMCH	10	81.03715166576578	-0.151361060815814	-0.14474373140569863	0.043209150698680754	False	False	-1.421085472268197e-06	1.421085472268197e-06	2.8421709425642416e-06	2.8421709425642416e-06	-1.421085472268197e-06	1.421085472268197e-06	2.8421709425642416e-06	2.8421709425642416e-06	81.03715166576578	0.7429598293342778	0.862873069659458	74.3%|86.3%|0.7430|0.8629|0.7016|0.8309|0.7804|0.8896|0.3462|0.4399|0.9404|0.9805|0.198|0.1984	True	True	True	True	True	2.984279490192421e-13	1.0047740417462592e-09
Cochrane DTA Reference Dataset	CD009579	legacy:CD009579:1	zero_cell_triggered	4	lower_zero_lower	-8.0	0.0	-8.0	True	0	CONVERGENCE: RELATIVE REDUCTION OF F <= FACTR*EPSMCH	41	81.03715166576548	-0.15136099946811893	-0.14474371566986244	0.04320916823440106	False	False	-2.842170944536394e-06	-4.263256416804591e-06	1.4210854712821208e-06	4.263256416804591e-06	-2.842170944536394e-06	-4.263256416804591e-06	1.4210854712821208e-06	4.263256416804591e-06	81.03715166576548	0.7429598303390519	0.8628730697927388	74.3%|86.3%|0.7430|0.8629|0.7016|0.8309|0.7804|0.8896|0.3462|0.4399|0.9404|0.9805|0.198|0.1984	True	True	True	False	True	0.0	0.0
Cochrane DTA Reference Dataset	CD009579	legacy:CD009579:1	zero_cell_triggered	5	minus1_plus2_minus1	-1.0	2.0	-1.0	True	0	CONVERGENCE: RELATIVE REDUCTION OF F <= FACTR*EPSMCH	12	81.03715166576548	-0.1513609901458365	-0.14474371707482478	0.043209171547997915	False	False	-1.421085472268197e-06	-1.421085472268197e-06	-2.8421709425642416e-06	2.8421709425642416e-06	-1.421085472268197e-06	-1.421085472268197e-06	-2.8421709425642416e-06	2.8421709425642416e-06	81.03715166576548	0.7429598304910872	0.8628730698198337	74.3%|86.3%|0.7430|0.8629|0.7016|0.8309|0.7804|0.8896|0.3462|0.4399|0.9404|0.9805|0.198|0.1984	True	True	True	False	True	0.0	1.5203527325979849e-10
Cochrane DTA Reference Dataset	CD009579	legacy:CD009579:1	zero_cell_triggered	6	minus1_minus2_minus1	-1.0	-2.0	-1.0	True	0	CONVERGENCE: RELATIVE REDUCTION OF F <= FACTR*EPSMCH	23	81.03715166576548	-0.15136098925708036	-0.1447436654549001	0.043209182881564265	False	False	2.842170944536394e-06	4.263256416804591e-06	2.8421709425642416e-06	4.263256416804591e-06	2.842170944536394e-06	4.263256416804591e-06	2.8421709425642416e-06	4.263256416804591e-06	81.03715166576548	0.7429598305105057	0.8628730698913608	74.3%|86.3%|0.7430|0.8629|0.7016|0.8309|0.7804|0.8896|0.3462|0.4399|0.9404|0.9805|0.198|0.1984	True	True	True	False	True	0.0	1.714538511166097e-10
Cochrane DTA Reference Dataset	CD009579	legacy:CD009579:3	zero_cell_triggered	0	empirical	-0.18440828669423073	-0.4862367843756351	-0.476027542181718	True	0	CONVERGENCE: RELATIVE REDUCTION OF F <= FACTR*EPSMCH	9	6.244196402505851	-0.9643378269676496	-0.29322198195550064	-0.3567973736455262	False	False	7.10542732189794e-07	5.329070521005739e-07	3.5527136806704924e-07	7.10542732189794e-07	7.10542732189794e-07	5.329070521005739e-07	3.5527136806704924e-07	7.10542732189794e-07	6.244196402505851	0.8821367566579373	0.5542745761248287	88.2%|55.4%|0.8821|0.5543|0.8525|0.4559|0.9065|0.6486|0.7725|0.2107|0.9429|0.8528|0.099|0.0990	True	True	True	False	True	1.0658141036401503e-14	4.443763135242307e-10
Cochrane DTA Reference Dataset	CD009579	legacy:CD009579:3	zero_cell_triggered	1	minus2_zero_minus2	-2.0	0.0	-2.0	True	0	CONVERGENCE: RELATIVE REDUCTION OF F <= FACTR*EPSMCH	12	6.244196402505851	-0.9643378527192341	-0.2932219794192411	-0.3567973677183622	False	False	0.0	3.5527136806704924e-07	0.0	3.5527136806704924e-07	0.0	3.5527136806704924e-07	0.0	3.5527136806704924e-07	6.244196402505851	0.8821367563871627	0.5542745761193355	88.2%|55.4%|0.8821|0.5543|0.8525|0.4559|0.9065|0.6486|0.7725|0.2107|0.9429|0.8528|0.099|0.0990	True	True	True	False	True	1.0658141036401503e-14	1.7360168858004954e-10
Cochrane DTA Reference Dataset	CD009579	legacy:CD009579:3	zero_cell_triggered	2	zero_zero_zero	0.0	0.0	0.0	True	0	CONVERGENCE: RELATIVE REDUCTION OF F <= FACTR*EPSMCH	28	6.244196402505864	-0.9643379133608474	-0.2932219978187776	-0.3567974154574555	False	False	-3.55271366094897e-07	1.7763568403352462e-07	-7.105427361340985e-07	7.105427361340985e-07	-3.55271366094897e-07	1.7763568403352462e-07	-7.105427361340985e-07	7.105427361340985e-07	6.244196402505864	0.8821367562089502	0.5542745762802337	88.2%|55.4%|0.8821|0.5543|0.8525|0.4559|0.9065|0.6486|0.7725|0.2107|0.9429|0.8528|0.099|0.0990	True	True	True	False	True	2.3092638912203256e-14	1.918164516112597e-10
Cochrane DTA Reference Dataset	CD009579	legacy:CD009579:3	zero_cell_triggered	3	one_zero_one	1.0	0.0	1.0	True	0	CONVERGENCE: RELATIVE REDUCTION OF F <= FACTR*EPSMCH	20	6.244196402505841	-0.964337890940389	-0.29322200031638396	-0.3567973725286751	False	False	1.776356830474485e-07	-1.7763568403352462e-07	7.105427361340985e-07	7.105427361340985e-07	1.776356830474485e-07	-1.7763568403352462e-07	7.105427361340985e-07	7.105427361340985e-07	6.244196402505841	0.882136756213561	0.5542745760884172	88.2%|55.4%|0.8821|0.5543|0.8525|0.4559|0.9065|0.6486|0.7725|0.2107|0.9429|0.8528|0.099|0.0990	True	True	True	False	True	0.0	0.0
Cochrane DTA Reference Dataset	CD009579	legacy:CD009579:3	zero_cell_triggered	4	lower_zero_lower	-8.0	0.0	-8.0	True	0	CONVERGENCE: RELATIVE REDUCTION OF F <= FACTR*EPSMCH	27	10.131276317307137	-3.5371426727225983	-0.7550106458275763	-7.998410346977379	False	False	-5.329070550588023e-07	-4.263256393138764e-06	-3.5527137003920156e-07	4.263256393138764e-06	-5.329070550588023e-07	-4.263256393138764e-06	-3.5527137003920156e-07	4.263256393138764e-06	10.131276317307137	0.873788809863058	0.5545544494484058	87.4%|55.5%|0.8738|0.5546|0.8576|0.4566|0.8884|0.6484|0.8562|0.2122|0.8895|0.8520|0.095|0.0947	True	True	True	False	False	3.887079914801296	0.008347946350503066
Cochrane DTA Reference Dataset	CD009579	legacy:CD009579:3	zero_cell_triggered	5	minus1_plus2_minus1	-1.0	2.0	-1.0	True	0	CONVERGENCE: RELATIVE REDUCTION OF F <= FACTR*EPSMCH	13	6.244196402505867	-0.9643379368487136	-0.29322202378249274	-0.35679738045997206	False	False	-3.55271366094897e-07	-3.5527136806704924e-07	1.7763568403352462e-07	3.5527136806704924e-07	-3.55271366094897e-07	-3.5527136806704924e-07	1.7763568403352462e-07	3.5527136806704924e-07	6.244196402505867	0.882136756004724	0.5542745760652205	88.2%|55.4%|0.8821|0.5543|0.8525|0.4559|0.9065|0.6486|0.7725|0.2107|0.9429|0.8528|0.099|0.0990	True	True	True	False	True	2.6645352591003757e-14	2.0883705875718306e-10
Cochrane DTA Reference Dataset	CD009579	legacy:CD009579:3	zero_cell_triggered	6	minus1_minus2_minus1	-1.0	-2.0	-1.0	True	0	CONVERGENCE: RELATIVE REDUCTION OF F <= FACTR*EPSMCH	11	6.2441964025058425	-0.9643378700205656	-0.29322201254774316	-0.3567973841898229	False	False	1.776356830474485e-07	-1.7763568403352462e-07	1.7763568403352462e-07	1.7763568403352462e-07	1.776356830474485e-07	-1.7763568403352462e-07	1.7763568403352462e-07	1.7763568403352462e-07	6.2441964025058425	0.8821367565336621	0.5542745760885125	88.2%|55.4%|0.8821|0.5543|0.8525|0.4559|0.9065|0.6486|0.7725|0.2107|0.9429|0.8528|0.099|0.0990	True	True	True	True	True	1.7763568394002505e-15	3.201010567721596e-10
Cochrane DTA Reference Dataset	CD009579	legacy:CD009579:4	zero_cell_triggered	0	empirical	0.15029567808579752	-0.5582432911873163	0.16571389487150154	True	0	CONVERGENCE: RELATIVE REDUCTION OF F <= FACTR*EPSMCH	8	63.076920619735525	0.1158993106840523	-0.5368022367312381	0.13668858525027464	False	False	7.105427361340985e-07	0.0	-1.421085472268197e-06	1.421085472268197e-06	7.105427361340985e-07	0.0	-1.421085472268197e-06	1.421085472268197e-06	63.076920619735525	0.6065993350649441	0.8191449513188607	60.7%|81.9%|0.6066|0.8191|0.5255|0.7571|0.6822|0.8681|0.1428|0.2692|0.9345|0.9824|0.097|0.0967	True	True	True	False	True	4.973799150320701e-14	1.4459011765666219e-10
Cochrane DTA Reference Dataset	CD009579	legacy:CD009579:4	zero_cell_triggered	1	minus2_zero_minus2	-2.0	0.0	-2.0	True	0	CONVERGENCE: RELATIVE REDUCTION OF F <= FACTR*EPSMCH	29	63.076920619735475	0.11589931658539179	-0.5368022296079276	0.13668860795599663	False	False	-1.421085472268197e-06	0.0	0.0	1.421085472268197e-06	-1.421085472268197e-06	0.0	0.0	1.421085472268197e-06	63.076920619735475	0.6065993349888609	0.8191449514634508	60.7%|81.9%|0.6066|0.8191|0.5255|0.7571|0.6822|0.8681|0.1428|0.2692|0.9345|0.9824|0.097|0.0967	True	True	True	False	True	0.0	0.0
Cochrane DTA Reference Dataset	CD009579	legacy:CD009579:4	zero_cell_triggered	2	zero_zero_zero	0.0	0.0	0.0	True	0	CONVERGENCE: RELATIVE REDUCTION OF F <= FACTR*EPSMCH	10	63.07692061973549	0.11589931675292636	-0.5368022200968223	0.13668861655519052	False	False	0.0	7.10542732189794e-07	7.105427361340985e-07	7.105427361340985e-07	0.0	7.10542732189794e-07	7.105427361340985e-07	7.105427361340985e-07	63.07692061973549	0.6065993349627382	0.8191449515030603	60.7%|81.9%|0.6066|0.8191|0.5255|0.7571|0.6822|0.8681|0.1428|0.2692|0.9345|0.9824|0.097|0.0967	True	True	True	True	True	1.4210854715202004e-14	3.960953787185417e-11
Cochrane DTA Reference Dataset	CD009579	legacy:CD009579:4	zero_cell_triggered	3	one_zero_one	1.0	0.0	1.0	True	0	CONVERGENCE: RELATIVE REDUCTION OF F <= FACTR*EPSMCH	10	63.07692061973548	0.11589931796028598	-0.5368022003915821	0.13668861434697463	False	False	-7.105427361340985e-07	-7.10542732189794e-07	0.0	7.105427361340985e-07	-7.105427361340985e-07	-7.10542732189794e-07	0.0	7.105427361340985e-07	63.07692061973548	0.6065993349144213	0.8191449514334732	60.7%|81.9%|0.6066|0.8191|0.5255|0.7571|0.6822|0.8681|0.1428|0.2692|0.9345|0.9824|0.097|0.0967	True	True	True	False	True	7.105427357601002e-15	7.443956562269705e-11
Cochrane DTA Reference Dataset	CD009579	legacy:CD009579:4	zero_cell_triggered	4	lower_zero_lower	-8.0	0.0	-8.0	True	0	CONVERGENCE: RELATIVE REDUCTION OF F <= FACTR*EPSMCH	12	1512.8630035003962	-8.0	1.268237131819838	-7.960383258187612	True	False	0.1538637671075377	2.27373676825089e-05	0.0	0.1538637671075377	0.0	2.27373676825089e-05	0.0	2.27373676825089e-05	1512.8630035003962	0.5818818852407645	0.8186521656169515	58.2%|81.9%|0.5819|0.8187|0.5739|0.7563|0.5898|0.8678|0.5739|0.2677|0.5898|0.9824|0.086|0.0864	True	True	True	False	False	1449.7860828806606	0.02471744974809642
Cochrane DTA Reference Dataset	CD009579	legacy:CD009579:4	zero_cell_triggered	5	minus1_plus2_minus1	-1.0	2.0	-1.0	True	0	CONVERGENCE: RELATIVE REDUCTION OF F <= FACTR*EPSMCH	24	63.076920619735574	0.11589928090382133	-0.5368021910960245	0.13668860450312598	False	False	-4.263256416804591e-06	-2.131628196569382e-06	0.0	4.263256416804591e-06	-4.263256416804591e-06	-2.131628196569382e-06	0.0	4.263256416804591e-06	63.076920619735574	0.6065993351982527	0.8191449513824691	60.7%|81.9%|0.6066|0.8191|0.5255|0.7571|0.6822|0.8681|0.1428|0.2692|0.9345|0.9824|0.097|0.0967	True	True	True	False	True	9.947598300641403e-14	2.0939183720258825e-10
Cochrane DTA Reference Dataset	CD009579	legacy:CD009579:4	zero_cell_triggered	6	minus1_minus2_minus1	-1.0	-2.0	-1.0	True	0	CONVERGENCE: RELATIVE REDUCTION OF F <= FACTR*EPSMCH	25	63.076920619735496	0.11589933499665347	-0.5368022294564677	0.13668862444600316	False	False	7.105427361340985e-07	-1.421085464379588e-06	1.421085472268197e-06	1.421085472268197e-06	7.105427361340985e-07	-1.421085464379588e-06	1.421085472268197e-06	1.421085472268197e-06	63.076920619735496	0.606599334830796	0.8191449515635484	60.7%|81.9%|0.6066|0.8191|0.5255|0.7571|0.6822|0.8681|0.1428|0.2692|0.9345|0.9824|0.097|0.0967	True	True	True	False	True	2.1316282072803006e-14	1.580648945065377e-10
Cochrane DTA Reference Dataset	CD009579	legacy:CD009579:5	zero_cell_triggered	0	empirical	-0.5368907788253173	-1.3842235387485908	-0.9862210345889618	True	0	CONVERGENCE: RELATIVE REDUCTION OF F <= FACTR*EPSMCH	11	2.3610649467874305	-0.47822183926468326	-1.3670455259355512	-0.8392838666007184	False	False	-1.7763568403352462e-07	1.3322676376470057e-07	-2.2204460380931062e-07	2.2204460380931062e-07	-1.7763568403352462e-07	1.3322676376470057e-07	-2.2204460380931062e-07	2.2204460380931062e-07	2.3610649467874305	0.5733360406842043	0.6115416765954282	57.3%|61.2%|0.5733|0.6115|0.4291|0.3067|0.7061|0.8486|0.2590|0.0673|0.8378|0.9717|0.016|0.0160	True	True	True	True	True	1.199040866595169e-14	2.735440762791086e-10
Cochrane DTA Reference Dataset	CD009579	legacy:CD009579:5	zero_cell_triggered	1	minus2_zero_minus2	-2.0	0.0	-2.0	True	0	CONVERGENCE: RELATIVE REDUCTION OF F <= FACTR*EPSMCH	25	2.361064946787443	-0.4782217632257456	-1.3670456513426683	-0.8392839482644348	False	False	-3.5527136806704924e-07	-2.2204460627450096e-07	0.0	3.5527136806704924e-07	-3.5527136806704924e-07	-2.2204460627450096e-07	0.0	3.5527136806704924e-07	2.361064946787443	0.5733360426877546	0.6115416768472592	57.3%|61.2%|0.5733|0.6115|0.4291|0.3067|0.7061|0.8486|0.2590|0.0673|0.8378|0.9717|0.016|0.0160	True	True	True	False	True	2.4424906541753444e-14	2.2770944019256945e-09
Cochrane DTA Reference Dataset	CD009579	legacy:CD009579:5	zero_cell_triggered	2	zero_zero_zero	0.0	0.0	0.0	True	0	CONVERGENCE: RELATIVE REDUCTION OF F <= FACTR*EPSMCH	12	2.361064946787446	-0.47822171744335124	-1.3670456651572003	-0.83928371309235	False	False	2.6645352605028696e-07	-1.3322676376470057e-07	1.3322676228558639e-07	2.6645352605028696e-07	2.6645352605028696e-07	-1.3322676376470057e-07	1.3322676228558639e-07	2.6645352605028696e-07	2.361064946787446	0.5733360388977453	0.6115416766047851	57.3%|61.2%|0.5733|0.6115|0.4291|0.3067|0.7061|0.8486|0.2590|0.0673|0.8378|0.9717|0.016|0.0160	True	True	True	False	True	2.7533531010703882e-14	1.512914904466811e-09
Cochrane DTA Reference Dataset	CD009579	legacy:CD009579:5	zero_cell_triggered	3	one_zero_one	1.0	0.0	1.0	True	0	CONVERGENCE: RELATIVE REDUCTION OF F <= FACTR*EPSMCH	13	2.3610649467874363	-0.47822181140136416	-1.3670455689850478	-0.8392839420278977	False	False	-2.6645352605028696e-07	-1.7763568501960078e-07	-1.3322676228558639e-07	2.6645352605028696e-07	-2.6645352605028696e-07	-1.7763568501960078e-07	-1.3322676228558639e-07	2.6645352605028696e-07	2.3610649467874363	0.5733360424198137	0.6115416767098776	57.3%|61.2%|0.5733|0.6115|0.4291|0.3067|0.7061|0.8486|0.2590|0.0673|0.8378|0.9717|0.016|0.0160	True	True	True	False	True	1.7763568394002505e-14	2.0091535102295666e-09
Cochrane DTA Reference Dataset	CD009579	legacy:CD009579:5	zero_cell_triggered	4	lower_zero_lower	-8.0	0.0	-8.0	True	0	CONVERGENCE: RELATIVE REDUCTION OF F <= FACTR*EPSMCH	12	2.9262421311346674	-0.46721465032613363	-1.4350741707004457	-7.999409178111724	False	False	-4.4408921008381155e-08	-3.5527137003920156e-07	-2.1760371414901093e-06	2.1760371414901093e-06	-4.4408921008381155e-08	-3.5527137003920156e-07	-2.1760371414901093e-06	2.1760371414901093e-06	2.9262421311346674	0.5919654440617559	0.6127236046775766	59.2%|61.3%|0.5920|0.6127|0.4494|0.3075|0.7206|0.8493|0.2720|0.0674|0.8492|0.9719|0.020|0.0196	True	True	True	False	False	0.5651771843472488	0.018629403651095666
Cochrane DTA Reference Dataset	CD009579	legacy:CD009579:5	zero_cell_triggered	5	minus1_plus2_minus1	-1.0	2.0	-1.0	True	0	CONVERGENCE: RELATIVE REDUCTION OF F <= FACTR*EPSMCH	33	2.3610649467874314	-0.4782218429858095	-1.3670455270442723	-0.8392838558684155	False	False	-3.108624470586681e-07	4.4408921254900194e-08	-4.440892076186212e-08	3.108624470586681e-07	-3.108624470586681e-07	4.4408921254900194e-08	-4.440892076186212e-08	3.108624470586681e-07	2.3610649467874314	0.5733360403302121	0.6115416766016398	57.3%|61.2%|0.5733|0.6115|0.4291|0.3067|0.7061|0.8486|0.2590|0.0673|0.8378|0.9717|0.016|0.0160	True	True	True	False	True	1.2878587085651816e-14	8.044809263196839e-11
Cochrane DTA Reference Dataset	CD009579	legacy:CD009579:5	zero_cell_triggered	6	minus1_minus2_minus1	-1.0	-2.0	-1.0	True	0	CONVERGENCE: RELATIVE REDUCTION OF F <= FACTR*EPSMCH	11	2.3610649467874185	-0.478221783723201	-1.3670455800553056	-0.839283815332908	False	False	1.7763568403352462e-07	-4.4408921254900194e-08	-2.2204460380931062e-07	2.2204460380931062e-07	1.7763568403352462e-07	-4.4408921254900194e-08	-2.2204460380931062e-07	2.2204460380931062e-07	2.3610649467874185	0.5733360404106602	0.6115416765826948	57.3%|61.2%|0.5733|0.6115|0.4291|0.3067|0.7061|0.8486|0.2590|0.0673|0.8378|0.9717|0.016|0.0160	True	True	True	False	True	0.0	0.0
Cochrane DTA Reference Dataset	CD009591	legacy:CD009591:1	zero_cell_triggered	0	empirical	0.7100421314201694	-1.264507954846843	-1.7919568954830238	True	0	CONVERGENCE: RELATIVE REDUCTION OF F <= FACTR*EPSMCH	33	5.907198661558883	0.6810554941326521	-1.2868678478471487	-8.0	False	True	3.55271366094897e-07	-2.6645352752940114e-07	3.5527137003920156e-07	3.5527137003920156e-07	3.55271366094897e-07	-2.6645352752940114e-07	0.0	3.55271366094897e-07	5.907198661558883	0.6372509172864022	0.9282389018620443	63.7%|92.8%|0.6373|0.9282|0.2326|0.7938|0.9106|0.9775|0.0244|0.4407|0.9920|0.9953|0.204|0.2036	True	True	True	False	True	1.4210854715202004e-14	4.0518666200028974e-10
Cochrane DTA Reference Dataset	CD009591	legacy:CD009591:1	zero_cell_triggered	1	minus2_zero_minus2	-2.0	0.0	-2.0	True	0	CONVERGENCE: NORM OF PROJECTED GRADIENT <= PGTOL	23	5.907198661558876	0.6810553884742372	-1.2868676955627312	-8.0	False	True	0.0	0.0	2.6645352752940114e-07	2.6645352752940114e-07	0.0	0.0	0.0	0.0	5.907198661558876	0.6372509164658244	0.9282389017546907	63.7%|92.8%|0.6373|0.9282|0.2326|0.7938|0.9106|0.9775|0.0244|0.4407|0.9920|0.9953|0.204|0.2036	True	True	True	True	True	7.105427357601002e-15	4.1539105488652694e-10
Cochrane DTA Reference Dataset	CD009591	legacy:CD009591:1	zero_cell_triggered	2	zero_zero_zero	0.0	0.0	0.0	True	0	CONVERGENCE: RELATIVE REDUCTION OF F <= FACTR*EPSMCH	26	5.907200636236623	0.6810563167901801	-1.2868683934002711	-6.904890349384779	False	False	7.815970054087733e-06	1.154631952627405e-06	4.263256440470418e-06	7.815970054087733e-06	7.815970054087733e-06	1.154631952627405e-06	4.263256440470418e-06	7.815970054087733e-06	5.907200636236623	0.6372509535164147	0.9282389373392259	63.7%|92.8%|0.6373|0.9282|0.2326|0.7938|0.9106|0.9775|0.0244|0.4407|0.9920|0.9953|0.204|0.2036	True	True	True	False	False	1.974677753757703e-06	3.663519920760194e-08
Cochrane DTA Reference Dataset	CD009591	legacy:CD009591:1	zero_cell_triggered	3	one_zero_one	1.0	0.0	1.0	True	0	CONVERGENCE: RELATIVE REDUCTION OF F <= FACTR*EPSMCH	36	5.907198661558873	0.6810554091227223	-1.2868677194899325	-8.0	False	True	-3.55271366094897e-07	-1.7763568501960078e-07	5.329070550588023e-07	5.329070550588023e-07	-3.55271366094897e-07	-1.7763568501960078e-07	0.0	3.55271366094897e-07	5.907198661558873	0.6372509168273306	0.9282389017445895	63.7%|92.8%|0.6373|0.9282|0.2326|0.7938|0.9106|0.9775|0.0244|0.4407|0.9920|0.9953|0.204|0.2036	True	True	True	False	True	3.552713678800501e-15	5.38848965447869e-11
Cochrane DTA Reference Dataset	CD009591	legacy:CD009591:1	zero_cell_triggered	4	lower_zero_lower	-8.0	0.0	-8.0	True	0	CONVERGENCE: RELATIVE REDUCTION OF F <= FACTR*EPSMCH	18	5.9071986615718775	0.6810554840663783	-1.2868678311564088	-7.999973875046407	False	False	1.776356830474485e-07	-4.440892125490019e-07	3.5527137003920156e-07	4.440892125490019e-07	1.776356830474485e-07	-4.440892125490019e-07	3.5527137003920156e-07	4.440892125490019e-07	5.9071986615718775	0.6372509172835261	0.9282389018404389	63.7%|92.8%|0.6373|0.9282|0.2326|0.7938|0.9106|0.9775|0.0244|0.4407|0.9920|0.9953|0.204|0.2036	True	True	True	False	True	1.3008261134928034e-11	4.023106292549983e-10
Cochrane DTA Reference Dataset	CD009591	legacy:CD009591:1	zero_cell_triggered	5	minus1_plus2_minus1	-1.0	2.0	-1.0	True	0	CONVERGENCE: RELATIVE REDUCTION OF F <= FACTR*EPSMCH	30	5.907198661558875	0.6810554341079929	-1.2868677736325103	-8.0	False	True	-7.993605737135183e-07	-6.217248975686026e-07	4.440892125490019e-07	7.993605737135183e-07	-7.993605737135183e-07	-6.217248975686026e-07	0.0	7.993605737135183e-07	5.907198661558875	0.637250916396162	0.9282389018665846	63.7%|92.8%|0.6373|0.9282|0.2326|0.7938|0.9106|0.9775|0.0244|0.4407|0.9920|0.9953|0.204|0.2036	True	True	True	False	True	6.217248937900877e-15	4.850534418565644e-10
Cochrane DTA Reference Dataset	CD009591	legacy:CD009591:1	zero_cell_triggered	6	minus1_minus2_minus1	-1.0	-2.0	-1.0	True	0	CONVERGENCE: RELATIVE REDUCTION OF F <= FACTR*EPSMCH	44	5.907198661558869	0.6810554251487676	-1.2868677446349543	-8.0	False	True	-1.776356830474485e-07	-3.5527137003920156e-07	3.5527137003920156e-07	3.5527137003920156e-07	-1.776356830474485e-07	-3.5527137003920156e-07	0.0	3.5527137003920156e-07	5.907198661558869	0.6372509168812155	0.9282389017717785	63.7%|92.8%|0.6373|0.9282|0.2326|0.7938|0.9106|0.9775|0.0244|0.4407|0.9920|0.9953|0.204|0.2036	True	True	True	False	True	0.0	0.0
Cochrane DTA Reference Dataset	CD009591	legacy:CD009591:10	zero_cell_triggered	0	empirical	-0.9475205385077763	-0.8729470026902534	-0.994049457699571	True	0	CONVERGENCE: RELATIVE REDUCTION OF F <= FACTR*EPSMCH	31	2.0246729379071904	-1.2552397611479957	-0.6218181637193186	-8.0	False	True	-4.4408921254900194e-08	-4.440892076186212e-08	3.108624487843013e-07	3.108624487843013e-07	-4.4408921254900194e-08	-4.440892076186212e-08	0.0	4.4408921254900194e-08	2.0246729379071904	0.8221582083579627	0.9619490031047204	82.2%|96.2%|0.8222|0.9619|0.7471|0.9249|0.8786|0.9811|0.6932|0.8600|0.9044|0.9905|0.390|0.3899	True	True	True	False	True	6.661338147750939e-15	4.371464301655692e-10
Cochrane DTA Reference Dataset	CD009591	legacy:CD009591:10	zero_cell_triggered	1	minus2_zero_minus2	-2.0	0.0	-2.0	True	0	CONVERGENCE: RELATIVE REDUCTION OF F <= FACTR*EPSMCH	33	2.024672937907186	-1.2552396117923046	-0.6218181459134515	-8.0	False	True	-4.4408921254900194e-08	1.3322676228558639e-07	2.6645352752940114e-07	2.6645352752940114e-07	-4.4408921254900194e-08	1.3322676228558639e-07	0.0	1.3322676228558639e-07	2.024672937907186	0.8221582090626246	0.9619490028991735	82.2%|96.2%|0.8222|0.9619|0.7471|0.9249|0.8786|0.9811|0.6932|0.8600|0.9044|0.9905|0.390|0.3899	True	True	True	False	True	2.220446049250313e-15	2.6751545423309153e-10
Cochrane DTA Reference Dataset	CD009591	legacy:CD009591:10	zero_cell_triggered	2	zero_zero_zero	0.0	0.0	0.0	True	0	CONVERGENCE: RELATIVE REDUCTION OF F <= FACTR*EPSMCH	32	2.0246729379071837	-1.2552396669859478	-0.6218181588838649	-8.0	False	True	0.0	4.440892076186212e-08	1.7763568501960078e-07	1.7763568501960078e-07	0.0	4.440892076186212e-08	0.0	4.440892076186212e-08	2.0246729379071837	0.8221582087951091	0.9619490030160524	82.2%|96.2%|0.8222|0.9619|0.7471|0.9249|0.8786|0.9811|0.6932|0.8600|0.9044|0.9905|0.390|0.3899	True	True	True	True	True	0.0	0.0
Cochrane DTA Reference Dataset	CD009591	legacy:CD009591:10	zero_cell_triggered	3	one_zero_one	1.0	0.0	1.0	True	0	CONVERGENCE: RELATIVE REDUCTION OF F <= FACTR*EPSMCH	35	2.024672937907196	-1.2552395666417373	-0.621818112005631	-8.0	False	True	1.7763568501960078e-07	4.4408920761862123e-07	3.108624487843013e-07	4.4408920761862123e-07	1.7763568501960078e-07	4.4408920761862123e-07	0.0	4.4408920761862123e-07	2.024672937907196	0.8221582093073885	0.9619490026543789	82.2%|96.2%|0.8222|0.9619|0.7471|0.9249|0.8786|0.9811|0.6932|0.8600|0.9044|0.9905|0.390|0.3899	True	True	True	False	True	1.2434497875801753e-14	5.122793300671447e-10
Cochrane DTA Reference Dataset	CD009591	legacy:CD009591:10	zero_cell_triggered	4	lower_zero_lower	-8.0	0.0	-8.0	True	0	CONVERGENCE: RELATIVE REDUCTION OF F <= FACTR*EPSMCH	18	2.0246729379071837	-1.2552396315198242	-0.621818143564969	-8.0	False	True	1.3322676376470057e-07	2.2204460380931062e-07	3.5527137003920156e-07	3.5527137003920156e-07	1.3322676376470057e-07	2.2204460380931062e-07	0.0	2.2204460380931062e-07	2.0246729379071837	0.8221582089747806	0.9619490028962248	82.2%|96.2%|0.8222|0.9619|0.7471|0.9249|0.8786|0.9811|0.6932|0.8600|0.9044|0.9905|0.390|0.3899	True	True	True	False	True	0.0	1.796714999002802e-10
Cochrane DTA Reference Dataset	CD009591	legacy:CD009591:10	zero_cell_triggered	5	minus1_plus2_minus1	-1.0	2.0	-1.0	True	0	CONVERGENCE: RELATIVE REDUCTION OF F <= FACTR*EPSMCH	33	2.0246729379071904	-1.2552397243624438	-0.6218181835428703	-8.0	False	True	0.0	-8.881784152372424e-08	1.7763568501960078e-07	1.7763568501960078e-07	0.0	-8.881784152372424e-08	0.0	8.881784152372424e-08	2.0246729379071904	0.8221582085045772	0.9619490032091155	82.2%|96.2%|0.8222|0.9619|0.7471|0.9249|0.8786|0.9811|0.6932|0.8600|0.9044|0.9905|0.390|0.3899	True	True	True	False	True	6.661338147750939e-15	2.905319318458055e-10
Cochrane DTA Reference Dataset	CD009591	legacy:CD009591:10	zero_cell_triggered	6	minus1_minus2_minus1	-1.0	-2.0	-1.0	True	0	CONVERGENCE: RELATIVE REDUCTION OF F <= FACTR*EPSMCH	30	2.0246729379071837	-1.2552396332736988	-0.6218181511942609	-8.0	False	True	4.4408921254900194e-08	1.776356830474485e-07	3.108624487843013e-07	3.108624487843013e-07	4.4408921254900194e-08	1.776356830474485e-07	0.0	1.776356830474485e-07	2.0246729379071837	0.8221582089582485	0.9619490029461529	82.2%|96.2%|0.8222|0.9619|0.7471|0.9249|0.8786|0.9811|0.6932|0.8600|0.9044|0.9905|0.390|0.3899	True	True	True	False	True	0.0	1.6313939088519192e-10
Cochrane DTA Reference Dataset	CD009591	legacy:CD009591:12	zero_cell_triggered	0	empirical	0.16459284133311167	0.6883369533929864	-1.8074850464054595	True	0	CONVERGENCE: RELATIVE REDUCTION OF F <= FACTR*EPSMCH	38	17.190528301361283	0.19427995284908428	0.5344242193491654	-7.4605133258805365	False	False	0.0	3.55271366094897e-07	0.0	3.55271366094897e-07	0.0	3.55271366094897e-07	0.0	3.55271366094897e-07	17.190528301361283	0.8844603793018011	0.9439136608952736	88.4%|94.4%|0.8845|0.9439|0.7920|0.9164|0.9390|0.9627|0.3905|0.8444|0.9892|0.9812|0.411|0.4107	True	True	True	False	False	7.138065427625406e-08	1.3865447900940353e-08
Cochrane DTA Reference Dataset	CD009591	legacy:CD009591:12	zero_cell_triggered	1	minus2_zero_minus2	-2.0	0.0	-2.0	True	0	CONVERGENCE: RELATIVE REDUCTION OF F <= FACTR*EPSMCH	35	17.19052822998063	0.19427998390849968	0.5344241266581775	-8.0	False	True	7.105427361340985e-07	7.10542732189794e-07	0.0	7.105427361340985e-07	7.105427361340985e-07	7.10542732189794e-07	0.0	7.105427361340985e-07	17.19052822998063	0.8844603797093631	0.9439136470298257	88.4%|94.4%|0.8845|0.9439|0.7920|0.9164|0.9390|0.9627|0.3905|0.8444|0.9892|0.9812|0.411|0.4107	True	True	True	False	True	0.0	0.0
Cochrane DTA Reference Dataset	CD009591	legacy:CD009591:12	zero_cell_triggered	2	zero_zero_zero	0.0	0.0	0.0	True	0	CONVERGENCE: RELATIVE REDUCTION OF F <= FACTR*EPSMCH	31	17.190528285442575	0.19425258940275428	0.5343701024219786	-7.74958314676972	False	False	-4.227729279997886e-05	-0.0011461054270221378	7.105427400784031e-07	0.0011461054270221378	-4.227729279997886e-05	-0.0011461054270221378	7.105427400784031e-07	0.0011461054270221378	17.190528285442575	0.8844602647920908	0.9439126074933085	88.4%|94.4%|0.8845|0.9439|0.7920|0.9164|0.9390|0.9627|0.3905|0.8444|0.9892|0.9812|0.411|0.4107	True	True	True	False	False	5.546194614680644e-08	1.0395365172000126e-06
Cochrane DTA Reference Dataset	CD009591	legacy:CD009591:12	zero_cell_triggered	3	one_zero_one	1.0	0.0	1.0	True	0	CONVERGENCE: RELATIVE REDUCTION OF F <= FACTR*EPSMCH	33	17.190528243642795	0.19427856343423283	0.5344253395651676	-7.842629678393512	False	False	-4.83169060571187e-05	4.973799125328558e-05	0.0	4.973799125328558e-05	-4.83169060571187e-05	4.973799125328558e-05	0.0	4.973799125328558e-05	17.190528243642795	0.8844603535191771	0.943913691469287	88.4%|94.4%|0.8845|0.9439|0.7920|0.9164|0.9390|0.9627|0.3905|0.8444|0.9892|0.9812|0.411|0.4107	True	True	True	False	False	1.3662166509220697e-08	4.443946133303456e-08
Cochrane DTA Reference Dataset	CD009591	legacy:CD009591:12	zero_cell_triggered	4	lower_zero_lower	-8.0	0.0	-8.0	True	0	CONVERGENCE: NORM OF PROJECTED GRADIENT <= PGTOL	14	17.19052822998426	0.19427993617125283	0.5344240969123785	-7.999950226410223	False	False	0.0	0.0	0.0	0.0	0.0	0.0	0.0	0.0	17.19052822998426	0.884460379182911	0.9439136467583982	88.4%|94.4%|0.8845|0.9439|0.7920|0.9164|0.9390|0.9627|0.3905|0.8444|0.9892|0.9812|0.411|0.4107	True	True	True	True	True	3.630873379734112e-12	5.26452104132602e-10
Cochrane DTA Reference Dataset	CD009591	legacy:CD009591:12	zero_cell_triggered	5	minus1_plus2_minus1	-1.0	2.0	-1.0	True	0	CONVERGENCE: RELATIVE REDUCTION OF F <= FACTR*EPSMCH	35	17.190528255827402	0.19427973192079506	0.5344200654213382	-7.735506408198316	False	False	4.334310690418001e-05	-0.00010800249529284869	0.0	0.00010800249529284869	4.334310690418001e-05	-0.00010800249529284869	0.0	0.00010800249529284869	17.190528255827402	0.8844603968729491	0.943913555935685	88.4%|94.4%|0.8845|0.9439|0.7920|0.9164|0.9390|0.9627|0.3905|0.8444|0.9892|0.9812|0.411|0.4107	True	True	True	False	False	2.584677361028298e-08	9.109414067509647e-08
Cochrane DTA Reference Dataset	CD009591	legacy:CD009591:12	zero_cell_triggered	6	minus1_minus2_minus1	-1.0	-2.0	-1.0	True	0	CONVERGENCE: RELATIVE REDUCTION OF F <= FACTR*EPSMCH	36	17.190528251941192	0.19427833759069418	0.5344295824931905	-7.770438304400659	False	False	-0.00010444978221171248	0.0001673328134306965	0.0	0.0001673328134306965	-0.00010444978221171248	0.0001673328134306965	0.0	0.0001673328134306965	17.190528251941192	0.8844603288937604	0.94391379667203	88.4%|94.4%|0.8845|0.9439|0.7920|0.9164|0.9390|0.9627|0.3905|0.8444|0.9892|0.9812|0.411|0.4107	True	True	True	False	False	2.1960563145739798e-08	1.4964220429458663e-07
Cochrane DTA Reference Dataset	CD009591	legacy:CD009591:2	zero_cell_triggered	0	empirical	-1.9466460322678352	-0.09325813458710824	-0.3670041137925775	True	0	CONVERGENCE: RELATIVE REDUCTION OF F <= FACTR*EPSMCH	19	6.622271289825287	-1.1242461145567255	-0.434724318469858	-1.3519038273796993	False	False	6.217248975686026e-07	-5.329070521005739e-07	0.0	6.217248975686026e-07	6.217248975686026e-07	-5.329070521005739e-07	0.0	6.217248975686026e-07	6.622271289825287	0.9015027937920853	0.9440324085007502	90.2%|94.4%|0.9015|0.9440|0.8383|0.9073|0.9417|0.9667|0.7958|0.8448|0.9555|0.9812|0.428|0.4275	True	True	True	False	True	2.948752353404416e-13	4.1305961984150485e-09
Cochrane DTA Reference Dataset	CD009591	legacy:CD009591:2	zero_cell_triggered	1	minus2_zero_minus2	-2.0	0.0	-2.0	True	0	CONVERGENCE: RELATIVE REDUCTION OF F <= FACTR*EPSMCH	20	6.622271289825253	-1.1242465710302536	-0.43472391983429887	-1.351902849894939	False	False	0.0	1.8651746823520087e-06	-3.5527137003920156e-07	1.8651746823520087e-06	0.0	1.8651746823520087e-06	-3.5527137003920156e-07	1.8651746823520087e-06	6.622271289825253	0.9015027928826228	0.9440324064224483	90.2%|94.4%|0.9015|0.9440|0.8383|0.9073|0.9417|0.9667|0.7958|0.8448|0.9555|0.9812|0.428|0.4275	True	True	True	False	True	2.611244553918368e-13	5.040058703720263e-09
Cochrane DTA Reference Dataset	CD009591	legacy:CD009591:2	zero_cell_triggered	2	zero_zero_zero	0.0	0.0	0.0	True	0	CONVERGENCE: RELATIVE REDUCTION OF F <= FACTR*EPSMCH	17	6.622271289824992	-1.1242461672365682	-0.4347238644133879	-1.351900657786641	False	False	2.6645352752940114e-07	-3.5527136806704924e-07	0.0	3.5527136806704924e-07	2.6645352752940114e-07	-3.5527136806704924e-07	0.0	3.5527136806704924e-07	6.622271289824992	0.9015027979226815	0.9440324105999268	90.2%|94.4%|0.9015|0.9440|0.8383|0.9073|0.9417|0.9667|0.7958|0.8448|0.9555|0.9812|0.428|0.4275	True	True	True	True	True	0.0	0.0
Cochrane DTA Reference Dataset	CD009591	legacy:CD009591:2	zero_cell_triggered	3	one_zero_one	1.0	0.0	1.0	True	0	CONVERGENCE: RELATIVE REDUCTION OF F <= FACTR*EPSMCH	32	6.622271289825247	-1.1242455741234645	-0.4347232609050969	-1.3518967300142943	False	False	8.881784250980039e-08	2.6645352605028696e-07	2.6645352752940114e-07	2.6645352752940114e-07	8.881784250980039e-08	2.6645352605028696e-07	2.6645352752940114e-07	2.6645352752940114e-07	6.622271289825247	0.901502809030161	0.944032411945789	90.2%|94.4%|0.9015|0.9440|0.8383|0.9073|0.9417|0.9667|0.7958|0.8448|0.9555|0.9812|0.428|0.4275	True	True	True	False	False	2.5490720645393594e-13	1.1107479491734296e-08
Cochrane DTA Reference Dataset	CD009591	legacy:CD009591:2	zero_cell_triggered	4	lower_zero_lower	-8.0	0.0	-8.0	True	0	CONVERGENCE: RELATIVE REDUCTION OF F <= FACTR*EPSMCH	18	6.625388045934219	-1.2164182825549232	-0.502305215257538	-7.9981942496118075	False	False	-1.7763568501960078e-07	0.0	0.0	1.7763568501960078e-07	-1.7763568501960078e-07	0.0	0.0	1.7763568501960078e-07	6.625388045934219	0.9000953315647059	0.9438560667169662	90.0%|94.4%|0.9001|0.9439|0.8379|0.9072|0.9401|0.9666|0.8013|0.8453|0.9527|0.9810|0.426|0.4258	True	True	True	False	False	0.0031167561092271256	0.0014074663579756175
Cochrane DTA Reference Dataset	CD009591	legacy:CD009591:2	zero_cell_triggered	5	minus1_plus2_minus1	-1.0	2.0	-1.0	True	0	CONVERGENCE: RELATIVE REDUCTION OF F <= FACTR*EPSMCH	15	6.622271289825247	-1.1242471870288755	-0.43472436203319287	-1.3519037272701437	False	False	-3.5527137003920156e-07	-1.0658141042011478e-06	-8.881784250980039e-08	1.0658141042011478e-06	-3.5527137003920156e-07	-1.0658141042011478e-06	-8.881784250980039e-08	1.0658141042011478e-06	6.622271289825247	0.9015027842366375	0.9440324105028282	90.2%|94.4%|0.9015|0.9440|0.8383|0.9073|0.9417|0.9667|0.7958|0.8448|0.9555|0.9812|0.428|0.4275	True	True	True	False	False	2.5490720645393594e-13	1.3686043964789008e-08
Cochrane DTA Reference Dataset	CD009591	legacy:CD009591:2	zero_cell_triggered	6	minus1_minus2_minus1	-1.0	-2.0	-1.0	True	0	CONVERGENCE: RELATIVE REDUCTION OF F <= FACTR*EPSMCH	18	6.62227128982501	-1.1242464110732282	-0.43472387780239913	-1.3519006366261717	False	False	-8.881784250980039e-08	-5.329070521005739e-07	8.881784250980039e-08	5.329070521005739e-07	-8.881784250980039e-08	-5.329070521005739e-07	8.881784250980039e-08	5.329070521005739e-07	6.62227128982501	0.9015027957271076	0.9440324110946784	90.2%|94.4%|0.9015|0.9440|0.8383|0.9073|0.9417|0.9667|0.7958|0.8448|0.9555|0.9812|0.428|0.4275	True	True	True	False	True	1.7763568394002505e-14	2.1955739448742406e-09
Cochrane DTA Reference Dataset	CD009591	legacy:CD009591:21	zero_cell_triggered	0	empirical	-0.09113303080199596	0.384971788590186	-1.8723200785540386	True	0	CONVERGENCE: RELATIVE REDUCTION OF F <= FACTR*EPSMCH	32	6.608717102680919	-0.36192044746551344	0.1945425802393063	-8.0	False	True	1.7763568403352462e-07	2.6645352605028696e-07	4.440892125490019e-07	4.440892125490019e-07	1.7763568403352462e-07	2.6645352605028696e-07	0.0	2.6645352605028696e-07	6.608717102680919	0.77059167320716	0.7103506774741171	77.1%|71.0%|0.7706|0.7104|0.6445|0.5516|0.8616|0.8302|0.4290|0.5271|0.9376|0.8436|0.112|0.1121	True	True	True	False	True	8.881784197001252e-15	1.5739100023282049e-09
Cochrane DTA Reference Dataset	CD009591	legacy:CD009591:21	zero_cell_triggered	1	minus2_zero_minus2	-2.0	0.0	-2.0	True	0	CONVERGENCE: RELATIVE REDUCTION OF F <= FACTR*EPSMCH	28	6.608717102680916	-0.3619204331208938	0.19454255169127035	-8.0	False	True	2.6645352605028696e-07	8.881784201676231e-08	3.5527137003920156e-07	3.5527137003920156e-07	2.6645352605028696e-07	8.881784201676231e-08	0.0	2.6645352605028696e-07	6.608717102680916	0.770591673374756	0.710350677732157	77.1%|71.0%|0.7706|0.7104|0.6445|0.5516|0.8616|0.8302|0.4290|0.5271|0.9376|0.8436|0.112|0.1121	True	True	True	False	True	5.329070518200751e-15	1.7415059394565446e-09
Cochrane DTA Reference Dataset	CD009591	legacy:CD009591:21	zero_cell_triggered	2	zero_zero_zero	0.0	0.0	0.0	True	0	CONVERGENCE: NORM OF PROJECTED GRADIENT <= PGTOL	26	6.608717102680911	-0.3619204881836269	0.19454247816030615	-8.0	False	True	0.0	0.0	3.5527137003920156e-07	3.5527137003920156e-07	0.0	0.0	0.0	0.0	6.608717102680911	0.7705916718030584	0.7103506780495269	77.1%|71.0%|0.7706|0.7104|0.6445|0.5516|0.8616|0.8302|0.4290|0.5271|0.9376|0.8436|0.112|0.1121	True	True	True	True	True	8.881784197001252e-16	2.24789631353417e-10
Cochrane DTA Reference Dataset	CD009591	legacy:CD009591:21	zero_cell_triggered	3	one_zero_one	1.0	0.0	1.0	True	0	CONVERGENCE: RELATIVE REDUCTION OF F <= FACTR*EPSMCH	34	6.608717102680927	-0.36192054543299684	0.19454241745676298	-8.0	False	True	-8.881784201676231e-08	-1.7763568403352462e-07	3.5527137003920156e-07	3.5527137003920156e-07	-8.881784201676231e-08	-1.7763568403352462e-07	0.0	1.7763568403352462e-07	6.608717102680927	0.7705916702487839	0.7103506782670261	77.1%|71.0%|0.7706|0.7104|0.6445|0.5516|0.8616|0.8302|0.4290|0.5271|0.9376|0.8436|0.112|0.1121	True	True	True	False	True	1.687538997430238e-14	1.3844660973205691e-09
Cochrane DTA Reference Dataset	CD009591	legacy:CD009591:21	zero_cell_triggered	4	lower_zero_lower	-8.0	0.0	-8.0	True	0	CONVERGENCE: RELATIVE REDUCTION OF F <= FACTR*EPSMCH	12	6.60871710268091	-0.3619205016535016	0.19454250251521252	-8.0	False	True	8.881784201676231e-08	8.881784201676231e-08	3.5527137003920156e-07	3.5527137003920156e-07	8.881784201676231e-08	8.881784201676231e-08	0.0	8.881784201676231e-08	6.60871710268091	0.77059167163325	0.7103506778247373	77.1%|71.0%|0.7706|0.7104|0.6445|0.5516|0.8616|0.8302|0.4290|0.5271|0.9376|0.8436|0.112|0.1121	True	True	True	False	True	0.0	0.0
Cochrane DTA Reference Dataset	CD009591	legacy:CD009591:21	zero_cell_triggered	5	minus1_plus2_minus1	-1.0	2.0	-1.0	True	0	CONVERGENCE: RELATIVE REDUCTION OF F <= FACTR*EPSMCH	29	6.608717102683558	-0.3619197765247635	0.19454186382028532	-8.0	False	True	4.529709942854878e-06	-3.108624470586681e-06	3.5527137003920156e-07	4.529709942854878e-06	4.529709942854878e-06	-3.108624470586681e-06	0.0	4.529709942854878e-06	6.608717102683558	0.770591684183661	0.7103506851233067	77.1%|71.0%|0.7706|0.7104|0.6445|0.5516|0.8616|0.8302|0.4290|0.5271|0.9376|0.8436|0.112|0.1121	True	True	True	False	False	2.6476598691260733e-12	1.2550410932732348e-08
Cochrane DTA Reference Dataset	CD009591	legacy:CD009591:21	zero_cell_triggered	6	minus1_minus2_minus1	-1.0	-2.0	-1.0	True	0	CONVERGENCE: RELATIVE REDUCTION OF F <= FACTR*EPSMCH	30	6.608717102680924	-0.36192049398137555	0.19454241706613262	-8.0	False	True	1.7763568403352462e-07	-3.5527136806704924e-07	5.329070550588023e-07	5.329070550588023e-07	1.7763568403352462e-07	-3.5527136806704924e-07	0.0	3.5527136806704924e-07	6.608717102680924	0.7705916713670808	0.7103506784640033	77.1%|71.0%|0.7706|0.7104|0.6445|0.5516|0.8616|0.8302|0.4290|0.5271|0.9376|0.8436|0.112|0.1121	True	True	True	False	True	1.3322676295501878e-14	6.392660845122577e-10
Cochrane DTA Reference Dataset	CD009591	legacy:CD009591:33	zero_cell_triggered	0	empirical	-1.3979105499037796	0.10512341498918924	-1.8368534987427725	True	0	CONVERGENCE: RELATIVE REDUCTION OF F <= FACTR*EPSMCH	19	6.948112991799579	-0.5053372866705053	-0.5225470227454105	-0.5915769446415381	False	False	-1.6875389889507607e-06	-5.329070491423455e-07	3.55271366094897e-07	1.6875389889507607e-06	-1.6875389889507607e-06	-5.329070491423455e-07	3.55271366094897e-07	1.6875389889507607e-06	6.948112991799579	0.8798754223612075	0.9092765857036361	88.0%|90.9%|0.8799|0.9093|0.7464|0.7434|0.9480|0.9720|0.6220|0.5900|0.9702|0.9859|0.352|0.3519	True	True	True	False	False	1.2363443602225743e-12	2.55483214584018e-08
Cochrane DTA Reference Dataset	CD009591	legacy:CD009591:33	zero_cell_triggered	1	minus2_zero_minus2	-2.0	0.0	-2.0	True	0	CONVERGENCE: RELATIVE REDUCTION OF F <= FACTR*EPSMCH	21	6.948112991798405	-0.5053362455011255	-0.5225467668752305	-0.5915780653134053	False	False	0.0	-1.776356830474485e-07	0.0	1.776356830474485e-07	0.0	-1.776356830474485e-07	0.0	1.776356830474485e-07	6.948112991798405	0.8798754413112017	0.9092765682084357	88.0%|90.9%|0.8799|0.9093|0.7464|0.7434|0.9480|0.9720|0.6220|0.5900|0.9702|0.9859|0.352|0.3519	True	True	True	False	True	6.217248937900877e-14	6.598327328966036e-09
Cochrane DTA Reference Dataset	CD009591	legacy:CD009591:33	zero_cell_triggered	2	zero_zero_zero	0.0	0.0	0.0	True	0	CONVERGENCE: RELATIVE REDUCTION OF F <= FACTR*EPSMCH	13	6.94811299179841	-0.5053358298647518	-0.5225460582862645	-0.5915768949989415	False	False	4.4408920761862123e-07	8.881784152372424e-08	-8.881784152372424e-08	4.4408920761862123e-07	4.4408920761862123e-07	8.881784152372424e-08	-8.881784152372424e-08	4.4408920761862123e-07	6.94811299179841	0.8798754539498072	0.9092765675281463	88.0%|90.9%|0.8799|0.9093|0.7464|0.7434|0.9480|0.9720|0.6220|0.5900|0.9702|0.9859|0.352|0.3519	True	True	True	False	True	6.661338147750939e-14	6.0402781665302996e-09
Cochrane DTA Reference Dataset	CD009591	legacy:CD009591:33	zero_cell_triggered	3	one_zero_one	1.0	0.0	1.0	True	0	CONVERGENCE: NORM OF PROJECTED GRADIENT <= PGTOL	16	6.948112991798398	-0.5053362026002951	-0.522546697796968	-0.5915781100506803	False	False	0.0	0.0	0.0	0.0	0.0	0.0	0.0	0.0	6.948112991798398	0.8798754424505921	0.9092765665820385	88.0%|90.9%|0.8799|0.9093|0.7464|0.7434|0.9480|0.9720|0.6220|0.5900|0.9702|0.9859|0.352|0.3519	True	True	True	True	True	5.5067062021407764e-14	5.458936858104835e-09
Cochrane DTA Reference Dataset	CD009591	legacy:CD009591:33	zero_cell_triggered	4	lower_zero_lower	-8.0	0.0	-8.0	True	0	CONVERGENCE: NORM OF PROJECTED GRADIENT <= PGTOL	11	6.958973450778233	-0.5387998467024222	-0.7164112805068301	-8.0	False	True	0.0	0.0	0.0	0.0	0.0	0.0	0.0	0.0	6.958973450778233	0.8775032686838374	0.9078310173676372	87.8%|90.8%|0.8775|0.9078|0.7448|0.7454|0.9462|0.9707|0.6260|0.6063|0.9684|0.9844|0.348|0.3478	True	True	True	False	False	0.010860458979889742	0.002372179225691551
Cochrane DTA Reference Dataset	CD009591	legacy:CD009591:33	zero_cell_triggered	5	minus1_plus2_minus1	-1.0	2.0	-1.0	True	0	CONVERGENCE: RELATIVE REDUCTION OF F <= FACTR*EPSMCH	15	6.948112991798343	-0.5053361259703958	-0.5225461867347785	-0.5915769431479964	False	False	0.0	1.776356830474485e-07	0.0	1.776356830474485e-07	0.0	1.776356830474485e-07	0.0	1.776356830474485e-07	6.948112991798343	0.879875447909529	0.9092765697882149	88.0%|90.9%|0.8799|0.9093|0.7464|0.7434|0.9480|0.9720|0.6220|0.5900|0.9702|0.9859|0.352|0.3519	True	True	True	False	True	0.0	0.0
Cochrane DTA Reference Dataset	CD009591	legacy:CD009591:33	zero_cell_triggered	6	minus1_minus2_minus1	-1.0	-2.0	-1.0	True	0	CONVERGENCE: RELATIVE REDUCTION OF F <= FACTR*EPSMCH	15	6.948112991798361	-0.5053362346949133	-0.5225465060206587	-0.5915774371831377	False	False	0.0	0.0	1.776356830474485e-07	1.776356830474485e-07	0.0	0.0	1.776356830474485e-07	1.776356830474485e-07	6.948112991798361	0.8798754436265378	0.9092765702313974	88.0%|90.9%|0.8799|0.9093|0.7464|0.7434|0.9480|0.9720|0.6220|0.5900|0.9702|0.9859|0.352|0.3519	True	True	True	False	True	1.7763568394002505e-14	4.2829911839348256e-09
Cochrane DTA Reference Dataset	CD009591	legacy:CD009591:36	zero_cell_triggered	0	empirical	0.036947281935024244	0.03014785648963844	-1.955581622723569	True	0	CONVERGENCE: RELATIVE REDUCTION OF F <= FACTR*EPSMCH	26	4.997269248671261	-0.10745842118043505	0.1534568770584099	-8.0	False	True	-4.440892100838116e-07	3.5527136806704924e-07	7.105427400784031e-07	7.105427400784031e-07	-4.440892100838116e-07	3.5527136806704924e-07	0.0	4.440892100838116e-07	4.997269248671261	0.9051237471340381	0.9495446790330255	90.5%|95.0%|0.9051|0.9495|0.7994|0.9101|0.9581|0.9722|0.5721|0.9043|0.9855|0.9740|0.442|0.4415	True	True	True	False	True	2.4868995751603507e-14	1.9335345546878102e-09
Cochrane DTA Reference Dataset	CD009591	legacy:CD009591:36	zero_cell_triggered	1	minus2_zero_minus2	-2.0	0.0	-2.0	True	0	CONVERGENCE: RELATIVE REDUCTION OF F <= FACTR*EPSMCH	34	4.997269248671316	-0.10745817482992662	0.1534569679086102	-8.0	False	True	3.5527136806704924e-07	8.881784201676232e-07	5.329070550588023e-07	8.881784201676232e-07	3.5527136806704924e-07	8.881784201676232e-07	0.0	8.881784201676232e-07	4.997269248671316	0.9051237508944835	0.9495446782146555	90.5%|95.0%|0.9051|0.9495|0.7994|0.9101|0.9581|0.9722|0.5721|0.9043|0.9855|0.9740|0.442|0.4415	True	True	True	False	True	7.993605777301127e-14	1.826910844826557e-09
Cochrane DTA Reference Dataset	CD009591	legacy:CD009591:36	zero_cell_triggered	2	zero_zero_zero	0.0	0.0	0.0	True	0	CONVERGENCE: RELATIVE REDUCTION OF F <= FACTR*EPSMCH	28	4.997269248671236	-0.10745830292304778	0.1534568605365694	-8.0	False	True	1.7763568403352462e-07	8.881784201676231e-08	7.993605825882035e-07	7.993605825882035e-07	1.7763568403352462e-07	8.881784201676231e-08	0.0	1.7763568403352462e-07	4.997269248671236	0.9051237490675726	0.9495446792515354	90.5%|95.0%|0.9051|0.9495|0.7994|0.9101|0.9581|0.9722|0.5721|0.9043|0.9855|0.9740|0.442|0.4415	True	True	True	False	True	0.0	0.0
Cochrane DTA Reference Dataset	CD009591	legacy:CD009591:36	zero_cell_triggered	3	one_zero_one	1.0	0.0	1.0	True	0	CONVERGENCE: RELATIVE REDUCTION OF F <= FACTR*EPSMCH	25	4.997269248671282	-0.10745833858469774	0.15345676812807849	-8.0	False	True	0.0	-8.881784201676232e-07	6.217248975686026e-07	8.881784201676232e-07	0.0	-8.881784201676232e-07	0.0	8.881784201676232e-07	4.997269248671282	0.9051237486924204	0.9495446801757859	90.5%|95.0%|0.9051|0.9495|0.7994|0.9101|0.9581|0.9722|0.5721|0.9043|0.9855|0.9740|0.442|0.4415	True	True	True	False	True	4.618527782440651e-14	9.242504539486163e-10
Cochrane DTA Reference Dataset	CD009591	legacy:CD009591:36	zero_cell_triggered	4	lower_zero_lower	-8.0	0.0	-8.0	True	0	CONVERGENCE: NORM OF PROJECTED GRADIENT <= PGTOL	13	4.997269248671237	-0.10745830996207335	0.15345686264857628	-8.0	False	True	0.0	0.0	7.105427400784031e-07	7.105427400784031e-07	0.0	0.0	0.0	0.0	4.997269248671237	0.9051237489500736	0.9495446792270551	90.5%|95.0%|0.9051|0.9495|0.7994|0.9101|0.9581|0.9722|0.5721|0.9043|0.9855|0.9740|0.442|0.4415	True	True	True	True	True	8.881784197001252e-16	1.1749901052127143e-10
Cochrane DTA Reference Dataset	CD009591	legacy:CD009591:36	zero_cell_triggered	5	minus1_plus2_minus1	-1.0	2.0	-1.0	True	0	CONVERGENCE: RELATIVE REDUCTION OF F <= FACTR*EPSMCH	27	4.997269248671239	-0.10745835159533336	0.15345686250516707	-8.0	False	True	-8.881784201676231e-08	0.0	7.105427400784031e-07	7.105427400784031e-07	-8.881784201676231e-08	0.0	0.0	8.881784201676231e-08	4.997269248671239	0.905123748282085	0.9495446792107214	90.5%|95.0%|0.9051|0.9495|0.7994|0.9101|0.9581|0.9722|0.5721|0.9043|0.9855|0.9740|0.442|0.4415	True	True	True	False	True	3.552713678800501e-15	7.854876749036066e-10
Cochrane DTA Reference Dataset	CD009591	legacy:CD009591:36	zero_cell_triggered	6	minus1_minus2_minus1	-1.0	-2.0	-1.0	True	0	CONVERGENCE: RELATIVE REDUCTION OF F <= FACTR*EPSMCH	27	4.997269248671241	-0.1074582592670575	0.15345686181979357	-8.0	False	True	2.6645352605028696e-07	0.0	7.105427400784031e-07	7.105427400784031e-07	2.6645352605028696e-07	0.0	0.0	2.6645352605028696e-07	4.997269248671241	0.9051237497655966	0.9495446792571457	90.5%|95.0%|0.9051|0.9495|0.7994|0.9101|0.9581|0.9722|0.5721|0.9043|0.9855|0.9740|0.442|0.4415	True	True	True	False	True	5.329070518200751e-15	6.980239719567294e-10
Cochrane DTA Reference Dataset	CD009591	legacy:CD009591:6	zero_cell_triggered	0	empirical	-0.3892341660663497	-0.05556188950964126	0.08411907391421432	True	0	CONVERGENCE: RELATIVE REDUCTION OF F <= FACTR*EPSMCH	8	7.250203676524068	-0.7366938525031846	-0.6094363883054308	-0.3786719768935572	False	False	-1.776356830474485e-07	-1.776356830474485e-07	-3.5527136806704924e-07	3.5527136806704924e-07	-1.776356830474485e-07	-1.776356830474485e-07	-3.5527136806704924e-07	3.5527136806704924e-07	7.250203676524068	0.6299649031721274	0.9535713643075625	63.0%|95.4%|0.6300|0.9536|0.5085|0.8964|0.7369|0.9799|0.3705|0.7366|0.8312|0.9934|0.235|0.2348	True	True	True	False	True	1.687538997430238e-14	1.4720588081829078e-09
Cochrane DTA Reference Dataset	CD009591	legacy:CD009591:6	zero_cell_triggered	1	minus2_zero_minus2	-2.0	0.0	-2.0	True	0	CONVERGENCE: RELATIVE REDUCTION OF F <= FACTR*EPSMCH	19	7.250203676524051	-0.7366938614568288	-0.6094363127858129	-0.3786718193368708	False	False	-8.881784152372424e-08	8.881784152372424e-08	-8.881784201676231e-08	8.881784201676231e-08	-8.881784152372424e-08	8.881784152372424e-08	-8.881784201676231e-08	8.881784201676231e-08	7.250203676524051	0.6299649046441862	0.9535713653244542	63.0%|95.4%|0.6300|0.9536|0.5085|0.8964|0.7369|0.9799|0.3705|0.7366|0.8312|0.9934|0.235|0.2348	True	True	True	True	True	0.0	0.0
Cochrane DTA Reference Dataset	CD009591	legacy:CD009591:6	zero_cell_triggered	2	zero_zero_zero	0.0	0.0	0.0	True	0	CONVERGENCE: RELATIVE REDUCTION OF F <= FACTR*EPSMCH	9	7.250203676524065	-0.7366939132570423	-0.6094363675348249	-0.3786719868224823	False	False	-8.881784152372424e-08	2.6645352457117277e-07	-8.881784201676231e-08	2.6645352457117277e-07	-8.881784152372424e-08	2.6645352457117277e-07	-8.881784201676231e-08	2.6645352457117277e-07	7.250203676524065	0.6299649048114387	0.9535713643943071	63.0%|95.4%|0.6300|0.9536|0.5085|0.8964|0.7369|0.9799|0.3705|0.7366|0.8312|0.9934|0.235|0.2348	True	True	True	False	True	1.4210854715202004e-14	9.301470704770054e-10
Cochrane DTA Reference Dataset	CD009591	legacy:CD009591:6	zero_cell_triggered	3	one_zero_one	1.0	0.0	1.0	True	0	CONVERGENCE: RELATIVE REDUCTION OF F <= FACTR*EPSMCH	20	7.250203676524067	-0.7366939223000729	-0.6094362796756584	-0.37867174312559276	False	False	-2.6645352457117277e-07	8.881784152372424e-08	-8.881784201676231e-08	2.6645352457117277e-07	-2.6645352457117277e-07	8.881784152372424e-08	-8.881784201676231e-08	2.6645352457117277e-07	7.250203676524067	0.6299649068729412	0.9535713658933159	63.0%|95.4%|0.6300|0.9536|0.5085|0.8964|0.7369|0.9799|0.3705|0.7366|0.8312|0.9934|0.235|0.2348	True	True	True	False	True	1.5987211554602254e-14	2.2287549583666078e-09
Cochrane DTA Reference Dataset	CD009591	legacy:CD009591:6	zero_cell_triggered	4	lower_zero_lower	-8.0	0.0	-8.0	True	0	CONVERGENCE: RELATIVE REDUCTION OF F <= FACTR*EPSMCH	19	7.425405159658721	-0.9309465268549144	-0.8527787933475157	-7.999999703031808	False	True	1.776356830474485e-07	8.881784152372424e-08	0.0	1.776356830474485e-07	1.776356830474485e-07	8.881784152372424e-08	0.0	1.776356830474485e-07	7.425405159658721	0.6320326367137038	0.9505699556319585	63.2%|95.1%|0.6320|0.9506|0.5245|0.8942|0.7278|0.9777|0.4135|0.7491|0.8071|0.9920|0.231|0.2314	True	True	True	False	False	0.17520148313467043	0.003001409692495738
Cochrane DTA Reference Dataset	CD009591	legacy:CD009591:6	zero_cell_triggered	5	minus1_plus2_minus1	-1.0	2.0	-1.0	True	0	CONVERGENCE: RELATIVE REDUCTION OF F <= FACTR*EPSMCH	20	7.250203676524068	-0.7366938376835515	-0.6094362517279651	-0.378671665563467	False	False	-1.776356830474485e-07	0.0	1.7763568403352462e-07	1.7763568403352462e-07	-1.776356830474485e-07	0.0	1.7763568403352462e-07	1.7763568403352462e-07	7.250203676524068	0.6299649051651434	0.9535713662390005	63.0%|95.4%|0.6300|0.9536|0.5085|0.8964|0.7369|0.9799|0.3705|0.7366|0.8312|0.9934|0.235|0.2348	True	True	True	False	True	1.687538997430238e-14	9.145463275572752e-10
Cochrane DTA Reference Dataset	CD009591	legacy:CD009591:6	zero_cell_triggered	6	minus1_minus2_minus1	-1.0	-2.0	-1.0	True	0	CONVERGENCE: RELATIVE REDUCTION OF F <= FACTR*EPSMCH	13	7.250203676524068	-0.7366938375612987	-0.609436327049119	-0.37867168560015024	False	False	0.0	-2.6645352457117277e-07	8.881784201676231e-08	2.6645352457117277e-07	0.0	-2.6645352457117277e-07	8.881784201676231e-08	2.6645352457117277e-07	7.250203676524068	0.6299649048112412	0.9535713659599562	63.0%|95.4%|0.6300|0.9536|0.5085|0.8964|0.7369|0.9799|0.3705|0.7366|0.8312|0.9934|0.235|0.2348	True	True	True	False	True	1.687538997430238e-14	6.355019843695686e-10
Cochrane DTA Reference Dataset	CD009591	legacy:CD009591:7	zero_cell_triggered	0	empirical	0.5994792796187085	-0.7524415984336206	-1.8767666173614168	True	0	CONVERGENCE: RELATIVE REDUCTION OF F <= FACTR*EPSMCH	14	19.37604948942483	0.5379430027572099	-0.8306034174752006	-0.15250825771876625	False	False	-7.10542732189794e-07	0.0	-7.105427361340985e-07	7.105427361340985e-07	-7.10542732189794e-07	0.0	-7.105427361340985e-07	7.105427361340985e-07	19.37604948942483	0.6757334671498426	0.9779966487260401	67.6%|97.8%|0.6757|0.9780|0.3981|0.9427|0.8678|0.9917|0.0566|0.7774|0.9864|0.9982|0.313|0.3128	True	True	True	False	True	3.552713678800501e-14	1.063294341463461e-09
Cochrane DTA Reference Dataset	CD009591	legacy:CD009591:7	zero_cell_triggered	1	minus2_zero_minus2	-2.0	0.0	-2.0	True	0	CONVERGENCE: RELATIVE REDUCTION OF F <= FACTR*EPSMCH	15	19.37604948942498	0.5379430168088658	-0.8306036698411055	-0.15250814344647398	False	False	-7.10542732189794e-07	-7.10542732189794e-07	3.5527136806704924e-07	7.10542732189794e-07	-7.10542732189794e-07	-7.10542732189794e-07	3.5527136806704924e-07	7.10542732189794e-07	19.37604948942498	0.6757334669770773	0.9779966502765743	67.6%|97.8%|0.6757|0.9780|0.3981|0.9427|0.8678|0.9917|0.0566|0.7774|0.9864|0.9982|0.313|0.3128	True	True	True	False	True	1.8474111129762605e-13	1.2360596990390604e-09
Cochrane DTA Reference Dataset	CD009591	legacy:CD009591:7	zero_cell_triggered	2	zero_zero_zero	0.0	0.0	0.0	True	0	CONVERGENCE: RELATIVE REDUCTION OF F <= FACTR*EPSMCH	9	19.376049489424886	0.5379430283487611	-0.830603203379863	-0.1525079787638932	False	False	3.55271366094897e-07	3.55271366094897e-07	7.105427361340985e-07	7.105427361340985e-07	3.55271366094897e-07	3.55271366094897e-07	7.105427361340985e-07	7.105427361340985e-07	19.376049489424886	0.6757334706653806	0.9779966501327706	67.6%|97.8%|0.6757|0.9780|0.3981|0.9427|0.8678|0.9917|0.0566|0.7774|0.9864|0.9982|0.313|0.3128	True	True	True	False	True	9.237055564881302e-14	2.452243630379769e-09
Cochrane DTA Reference Dataset	CD009591	legacy:CD009591:7	zero_cell_triggered	3	one_zero_one	1.0	0.0	1.0	True	0	CONVERGENCE: RELATIVE REDUCTION OF F <= FACTR*EPSMCH	10	19.376049489424815	0.5379429922558422	-0.830603245439106	-0.15250810880901502	False	False	-3.55271366094897e-07	3.55271366094897e-07	0.0	3.55271366094897e-07	-3.55271366094897e-07	3.55271366094897e-07	0.0	3.55271366094897e-07	19.376049489424815	0.6757334695655618	0.9779966493600211	67.6%|97.8%|0.6757|0.9780|0.3981|0.9427|0.8678|0.9917|0.0566|0.7774|0.9864|0.9982|0.313|0.3128	True	True	True	True	True	2.1316282072803006e-14	1.3524248387852822e-09
Cochrane DTA Reference Dataset	CD009591	legacy:CD009591:7	zero_cell_triggered	4	lower_zero_lower	-8.0	0.0	-8.0	True	0	CONVERGENCE: RELATIVE REDUCTION OF F <= FACTR*EPSMCH	11	21.082408119325777	0.507391829903681	-0.9836072714208008	-7.999987710066303	False	False	2.842170928759176e-06	0.0	-1.7763568501960077e-06	2.842170928759176e-06	2.842170928759176e-06	0.0	-1.7763568501960077e-06	2.842170928759176e-06	21.082408119325777	0.6598393606782204	0.9688047544650029	66.0%|96.9%|0.6598|0.9688|0.3887|0.9299|0.8555|0.9864|0.0585|0.7906|0.9838|0.9961|0.282|0.2816	True	True	True	False	False	1.7063586299009827	0.0158941075349166
Cochrane DTA Reference Dataset	CD009591	legacy:CD009591:7	zero_cell_triggered	5	minus1_plus2_minus1	-1.0	2.0	-1.0	True	0	CONVERGENCE: RELATIVE REDUCTION OF F <= FACTR*EPSMCH	15	19.376049489424837	0.5379430185093319	-0.8306032070131028	-0.15250809152129471	False	False	0.0	3.55271366094897e-07	0.0	3.55271366094897e-07	0.0	3.55271366094897e-07	0.0	3.55271366094897e-07	19.376049489424837	0.6757334696220874	0.9779966493237967	67.6%|97.8%|0.6757|0.9780|0.3981|0.9427|0.8678|0.9917|0.0566|0.7774|0.9864|0.9982|0.313|0.3128	True	True	True	False	True	4.263256414560601e-14	1.40895040079414e-09
Cochrane DTA Reference Dataset	CD009591	legacy:CD009591:7	zero_cell_triggered	6	minus1_minus2_minus1	-1.0	-2.0	-1.0	True	0	CONVERGENCE: RELATIVE REDUCTION OF F <= FACTR*EPSMCH	10	19.376049489424794	0.5379430261266753	-0.8306033496738976	-0.1525081572999501	False	False	3.55271366094897e-07	0.0	-3.5527136806704924e-07	3.5527136806704924e-07	3.55271366094897e-07	0.0	-3.5527136806704924e-07	3.5527136806704924e-07	19.376049489424794	0.675733468213137	0.9779966492300481	67.6%|97.8%|0.6757|0.9780|0.3981|0.9427|0.8678|0.9917|0.0566|0.7774|0.9864|0.9982|0.313|0.3128	True	True	True	False	True	0.0	0.0
Cochrane DTA Reference Dataset	CD009591	legacy:CD009591:9	zero_cell_triggered	0	empirical	0.23436954227347373	-0.8636258932672334	-1.762475798892856	True	0	CONVERGENCE: RELATIVE REDUCTION OF F <= FACTR*EPSMCH	16	8.932074011078736	0.2096740743282296	-0.9629372208828444	-0.6415219108194665	False	False	3.5527136806704924e-07	3.55271366094897e-07	3.55271366094897e-07	3.5527136806704924e-07	3.5527136806704924e-07	3.55271366094897e-07	3.55271366094897e-07	3.5527136806704924e-07	8.932074011078736	0.5666243355697531	0.9772139210305366	56.7%|97.7%|0.5666|0.9772|0.3045|0.9335|0.7961|0.9924|0.0843|0.7916|0.9489|0.9979|0.239|0.2388	True	True	True	False	True	2.4868995751603507e-14	2.395244891317816e-09
Cochrane DTA Reference Dataset	CD009591	legacy:CD009591:9	zero_cell_triggered	1	minus2_zero_minus2	-2.0	0.0	-2.0	True	0	CONVERGENCE: RELATIVE REDUCTION OF F <= FACTR*EPSMCH	19	8.932074011078715	0.20967408876017518	-0.9629372472357082	-0.6415222214270424	False	False	3.5527136806704924e-07	3.55271366094897e-07	0.0	3.5527136806704924e-07	3.5527136806704924e-07	3.55271366094897e-07	0.0	3.5527136806704924e-07	8.932074011078715	0.5666243329922813	0.9772139198276294	56.7%|97.7%|0.5666|0.9772|0.3045|0.9335|0.7961|0.9924|0.0843|0.7916|0.9489|0.9979|0.239|0.2388	True	True	True	False	True	3.552713678800501e-15	3.4530078796279895e-10
Cochrane DTA Reference Dataset	CD009591	legacy:CD009591:9	zero_cell_triggered	2	zero_zero_zero	0.0	0.0	0.0	True	0	CONVERGENCE: NORM OF PROJECTED GRADIENT <= PGTOL	11	8.932074011078754	0.20967407739355984	-0.9629372673224497	-0.6415218181350655	False	False	0.0	0.0	0.0	0.0	0.0	0.0	0.0	0.0	8.932074011078754	0.566624335779723	0.9772139217100365	56.7%|97.7%|0.5666|0.9772|0.3045|0.9335|0.7961|0.9924|0.0843|0.7916|0.9489|0.9979|0.239|0.2388	True	True	True	True	True	4.263256414560601e-14	2.6052148216493265e-09
Cochrane DTA Reference Dataset	CD009591	legacy:CD009591:9	zero_cell_triggered	3	one_zero_one	1.0	0.0	1.0	True	0	CONVERGENCE: RELATIVE REDUCTION OF F <= FACTR*EPSMCH	13	8.932074011078733	0.20967405160550476	-0.9629372803529372	-0.641521949313524	False	False	0.0	0.0	1.776356830474485e-07	1.776356830474485e-07	0.0	0.0	1.776356830474485e-07	1.776356830474485e-07	8.932074011078733	0.5666243345740678	0.9772139213434973	56.7%|97.7%|0.5666|0.9772|0.3045|0.9335|0.7961|0.9924|0.0843|0.7916|0.9489|0.9979|0.239|0.2388	True	True	True	False	True	2.1316282072803006e-14	1.3995595793403481e-09
Cochrane DTA Reference Dataset	CD009591	legacy:CD009591:9	zero_cell_triggered	4	lower_zero_lower	-8.0	0.0	-8.0	True	0	CONVERGENCE: RELATIVE REDUCTION OF F <= FACTR*EPSMCH	13	9.035855690379275	0.2143538052138054	-0.9843743661588346	-7.999960091562852	False	False	-1.7763568403352462e-07	-1.776356830474485e-07	-3.5527137003920156e-07	3.5527137003920156e-07	-1.7763568403352462e-07	-1.776356830474485e-07	-3.5527137003920156e-07	3.5527137003920156e-07	9.035855690379275	0.5607796708119924	0.9744815514237407	56.1%|97.4%|0.5608|0.9745|0.2989|0.9324|0.7927|0.9906|0.0816|0.8117|0.9483|0.9971|0.229|0.2295	True	True	True	False	False	0.10378167930056392	0.005844662362515796
Cochrane DTA Reference Dataset	CD009591	legacy:CD009591:9	zero_cell_triggered	5	minus1_plus2_minus1	-1.0	2.0	-1.0	True	0	CONVERGENCE: RELATIVE REDUCTION OF F <= FACTR*EPSMCH	31	8.932074011078715	0.20967409702939876	-0.9629372590040983	-0.641522218496884	False	False	5.329070521005739e-07	3.55271366094897e-07	0.0	5.329070521005739e-07	5.329070521005739e-07	3.55271366094897e-07	0.0	5.329070521005739e-07	8.932074011078715	0.5666243329134198	0.9772139198824603	56.7%|97.7%|0.5666|0.9772|0.3045|0.9335|0.7961|0.9924|0.0843|0.7916|0.9489|0.9979|0.239|0.2388	True	True	True	False	True	3.552713678800501e-15	2.9046987037872896e-10
Cochrane DTA Reference Dataset	CD009591	legacy:CD009591:9	zero_cell_triggered	6	minus1_minus2_minus1	-1.0	-2.0	-1.0	True	0	CONVERGENCE: RELATIVE REDUCTION OF F <= FACTR*EPSMCH	13	8.932074011078711	0.2096740777771516	-0.962937261641147	-0.641522172318133	False	False	3.5527136806704924e-07	3.55271366094897e-07	1.776356830474485e-07	3.5527136806704924e-07	3.5527136806704924e-07	3.55271366094897e-07	1.776356830474485e-07	3.5527136806704924e-07	8.932074011078711	0.5666243331745082	0.9772139201729302	56.7%|97.7%|0.5666|0.9772|0.3045|0.9335|0.7961|0.9924|0.0843|0.7916|0.9489|0.9979|0.239|0.2388	True	True	True	False	True	0.0	0.0
Cochrane DTA Reference Dataset	CD009944	legacy:CD009944:1	zero_cell_triggered	0	empirical	0.20255931806682878	-0.2977609745954736	0.033181317572596514	True	0	CONVERGENCE: RELATIVE REDUCTION OF F <= FACTR*EPSMCH	8	65.93328370839723	0.02125894732383075	-0.262458028586369	-0.47310602672665764	False	False	-2.8421709425642416e-06	-2.842170944536394e-06	-2.842170944536394e-06	2.842170944536394e-06	-2.8421709425642416e-06	-2.842170944536394e-06	-2.842170944536394e-06	2.842170944536394e-06	65.93328370839723	0.8355961042530474	0.8837925309639557	83.6%|88.4%|0.8356|0.8838|0.7855|0.8541|0.8758|0.9081|0.4006|0.6633|0.9748|0.9671|0.283|0.2832	True	True	True	False	True	5.684341886080802e-14	1.2972471985506218e-09
Cochrane DTA Reference Dataset	CD009944	legacy:CD009944:1	zero_cell_triggered	1	minus2_zero_minus2	-2.0	0.0	-2.0	True	0	CONVERGENCE: RELATIVE REDUCTION OF F <= FACTR*EPSMCH	16	65.93328370839717	0.021259006463425642	-0.2624580463092626	-0.4731059423540818	False	False	2.8421709425642416e-06	-1.421085472268197e-06	1.421085472268197e-06	2.8421709425642416e-06	2.8421709425642416e-06	-1.421085472268197e-06	1.421085472268197e-06	2.8421709425642416e-06	65.93328370839717	0.8355961055502946	0.8837925317204741	83.6%|88.4%|0.8356|0.8838|0.7855|0.8541|0.8758|0.9081|0.4006|0.6633|0.9748|0.9671|0.283|0.2832	True	True	True	False	True	0.0	0.0
Cochrane DTA Reference Dataset	CD009944	legacy:CD009944:1	zero_cell_triggered	2	zero_zero_zero	0.0	0.0	0.0	True	0	CONVERGENCE: RELATIVE REDUCTION OF F <= FACTR*EPSMCH	7	65.93328370839718	0.021258919707410093	-0.2624580242318014	-0.473105955621595	False	False	-2.8421709425642416e-06	0.0	-1.421085472268197e-06	2.8421709425642416e-06	-2.8421709425642416e-06	0.0	-1.421085472268197e-06	2.8421709425642416e-06	65.93328370839718	0.8355961035166938	0.8837925315455019	83.6%|88.4%|0.8356|0.8838|0.7855|0.8541|0.8758|0.9081|0.4006|0.6633|0.9748|0.9671|0.283|0.2832	True	True	True	False	True	1.4210854715202004e-14	2.0336008432764174e-09
Cochrane DTA Reference Dataset	CD009944	legacy:CD009944:1	zero_cell_triggered	3	one_zero_one	1.0	0.0	1.0	True	0	CONVERGENCE: RELATIVE REDUCTION OF F <= FACTR*EPSMCH	9	65.93328370839724	0.021258955696663494	-0.26245807257964243	-0.47310602917546707	False	False	-1.4210854712821208e-06	-1.421085472268197e-06	0.0	1.421085472268197e-06	-1.4210854712821208e-06	-1.421085472268197e-06	0.0	1.421085472268197e-06	65.93328370839724	0.8355961044483744	0.8837925311469619	83.6%|88.4%|0.8356|0.8838|0.7855|0.8541|0.8758|0.9081|0.4006|0.6633|0.9748|0.9671|0.283|0.2832	True	True	True	True	True	7.105427357601002e-14	1.1019202217354973e-09
Cochrane DTA Reference Dataset	CD009944	legacy:CD009944:1	zero_cell_triggered	4	lower_zero_lower	-8.0	0.0	-8.0	True	0	CONVERGENCE: RELATIVE REDUCTION OF F <= FACTR*EPSMCH	19	73.30341359922411	0.059985209551322013	-0.3545131486672581	-7.998987234664339	False	False	-2.8421709425642416e-06	5.684341889072788e-06	-1.7053025761881673e-05	1.7053025761881673e-05	-2.8421709425642416e-06	5.684341889072788e-06	-1.7053025761881673e-05	1.7053025761881673e-05	73.30341359922411	0.8370659820733655	0.8781426758901139	83.7%|87.8%|0.8371|0.8781|0.7858|0.8566|0.8779|0.8968|0.3842|0.7782|0.9769|0.9367|0.278|0.2781	True	True	True	False	False	7.370129890826945	0.005649855830360262
Cochrane DTA Reference Dataset	CD009944	legacy:CD009944:1	zero_cell_triggered	5	minus1_plus2_minus1	-1.0	2.0	-1.0	True	0	CONVERGENCE: RELATIVE REDUCTION OF F <= FACTR*EPSMCH	13	65.93328370839734	0.021258926153593	-0.26245802465514145	-0.47310580418689335	False	False	0.0	0.0	2.842170944536394e-06	2.842170944536394e-06	0.0	0.0	2.842170944536394e-06	2.842170944536394e-06	65.93328370839734	0.835596103490851	0.8837925328003722	83.6%|88.4%|0.8356|0.8838|0.7855|0.8541|0.8758|0.9081|0.4006|0.6633|0.9748|0.9671|0.283|0.2832	True	True	True	False	True	1.7053025658242404e-13	2.0594436156429197e-09
Cochrane DTA Reference Dataset	CD009944	legacy:CD009944:1	zero_cell_triggered	6	minus1_minus2_minus1	-1.0	-2.0	-1.0	True	0	CONVERGENCE: RELATIVE REDUCTION OF F <= FACTR*EPSMCH	12	65.93328370839725	0.021258960198408335	-0.26245807836737395	-0.4731060246495606	False	False	-2.8421709425642416e-06	-2.842170944536394e-06	-2.842170944536394e-06	2.842170944536394e-06	-2.8421709425642416e-06	-2.842170944536394e-06	-2.842170944536394e-06	2.842170944536394e-06	65.93328370839725	0.8355961045487896	0.8837925312097136	83.6%|88.4%|0.8356|0.8838|0.7855|0.8541|0.8758|0.9081|0.4006|0.6633|0.9748|0.9671|0.283|0.2832	True	True	True	False	True	8.526512829121202e-14	1.0015049900502504e-09
Cochrane DTA Reference Dataset	CD009944	legacy:CD009944:2	zero_cell_triggered	0	empirical	0.21870125705331628	-0.8089990874540812	-0.8680537477554708	True	0	CONVERGENCE: RELATIVE REDUCTION OF F <= FACTR*EPSMCH	9	65.63586317980585	0.15828486198470715	-0.6786358915194586	-0.5688330681826262	False	False	-5.684341889072788e-06	-2.842170928759176e-06	-4.263256393138764e-06	5.684341889072788e-06	-5.684341889072788e-06	-2.842170928759176e-06	-4.263256393138764e-06	5.684341889072788e-06	65.63586317980585	0.8163800999168996	0.869593236614567	81.6%|87.0%|0.8164|0.8696|0.7500|0.8250|0.8683|0.9041|0.3020|0.5327|0.9786|0.9750|0.254|0.2536	True	True	True	False	True	3.979039320256561e-13	3.155448791147819e-09
Cochrane DTA Reference Dataset	CD009944	legacy:CD009944:2	zero_cell_triggered	1	minus2_zero_minus2	-2.0	0.0	-2.0	True	0	CONVERGENCE: RELATIVE REDUCTION OF F <= FACTR*EPSMCH	14	65.6358631798056	0.15828494960380174	-0.6786359148691505	-0.5688329862516445	False	False	4.263256416804591e-06	-2.842170928759176e-06	0.0	4.263256416804591e-06	4.263256416804591e-06	-2.842170928759176e-06	0.0	4.263256416804591e-06	65.6358631798056	0.8163801019008154	0.8695932377086032	81.6%|87.0%|0.8164|0.8696|0.7500|0.8250|0.8683|0.9041|0.3020|0.5327|0.9786|0.9750|0.254|0.2536	True	True	True	False	True	1.4210854715202004e-13	2.0614125961770924e-09
Cochrane DTA Reference Dataset	CD009944	legacy:CD009944:2	zero_cell_triggered	2	zero_zero_zero	0.0	0.0	0.0	True	0	CONVERGENCE: NORM OF PROJECTED GRADIENT <= PGTOL	9	65.63586317980545	0.15828492744336164	-0.6786358519195418	-0.5688327899493474	False	False	0.0	0.0	0.0	0.0	0.0	0.0	0.0	0.0	65.63586317980545	0.8163801029700035	0.8695932397700158	81.6%|87.0%|0.8164|0.8696|0.7500|0.8250|0.8683|0.9041|0.3020|0.5327|0.9786|0.9750|0.254|0.2536	True	True	True	True	True	0.0	0.0
Cochrane DTA Reference Dataset	CD009944	legacy:CD009944:2	zero_cell_triggered	3	one_zero_one	1.0	0.0	1.0	True	0	CONVERGENCE: RELATIVE REDUCTION OF F <= FACTR*EPSMCH	10	65.6358631798055	0.15828491090152422	-0.6786358866444127	-0.5688329323583186	False	False	-1.421085472268197e-06	0.0	-1.421085464379588e-06	1.421085472268197e-06	-1.421085472268197e-06	0.0	-1.421085464379588e-06	1.421085472268197e-06	65.6358631798055	0.816380101617115	0.8695932382653245	81.6%|87.0%|0.8164|0.8696|0.7500|0.8250|0.8683|0.9041|0.3020|0.5327|0.9786|0.9750|0.254|0.2536	True	True	True	False	True	4.263256414560601e-14	1.5046912604788076e-09
Cochrane DTA Reference Dataset	CD009944	legacy:CD009944:2	zero_cell_triggered	4	lower_zero_lower	-8.0	0.0	-8.0	True	0	CONVERGENCE: RELATIVE REDUCTION OF F <= FACTR*EPSMCH	19	68.85246295440383	0.1270809020206822	-0.7544955865652333	-7.999990012536102	False	False	0.0	0.0	-7.105427400784031e-06	7.105427400784031e-06	0.0	0.0	-7.105427400784031e-06	7.105427400784031e-06	68.85246295440383	0.8082856487735802	0.8565342843482047	80.8%|85.7%|0.8083|0.8565|0.7424|0.8151|0.8605|0.8899|0.3060|0.5689|0.9758|0.9643|0.235|0.2349	True	True	True	False	False	3.2165997745983788	0.013058955421811125
Cochrane DTA Reference Dataset	CD009944	legacy:CD009944:2	zero_cell_triggered	5	minus1_plus2_minus1	-1.0	2.0	-1.0	True	0	CONVERGENCE: RELATIVE REDUCTION OF F <= FACTR*EPSMCH	14	65.63586317980557	0.15828494740617194	-0.6786359321585786	-0.5688329253154077	False	False	0.0	-2.842170928759176e-06	-1.421085464379588e-06	2.842170928759176e-06	0.0	-2.842170928759176e-06	-1.421085464379588e-06	2.842170928759176e-06	65.63586317980557	0.8163801019520134	0.8695932387744848	81.6%|87.0%|0.8164|0.8696|0.7500|0.8250|0.8683|0.9041|0.3020|0.5327|0.9786|0.9750|0.254|0.2536	True	True	True	False	True	1.1368683772161603e-13	1.017990136631397e-09
Cochrane DTA Reference Dataset	CD009944	legacy:CD009944:2	zero_cell_triggered	6	minus1_minus2_minus1	-1.0	-2.0	-1.0	True	0	CONVERGENCE: RELATIVE REDUCTION OF F <= FACTR*EPSMCH	12	65.63586317980557	0.15828485719679586	-0.6786357962232475	-0.5688328691678324	False	False	-4.263256416804591e-06	-1.421085464379588e-06	-1.421085464379588e-06	4.263256416804591e-06	-4.263256416804591e-06	-1.421085464379588e-06	-1.421085464379588e-06	4.263256416804591e-06	65.63586317980557	0.8163801016994074	0.8695932382589451	81.6%|87.0%|0.8164|0.8696|0.7500|0.8250|0.8683|0.9041|0.3020|0.5327|0.9786|0.9750|0.254|0.2536	True	True	True	False	True	1.1368683772161603e-13	1.5110707130006062e-09
Cochrane DTA Reference Dataset	CD009944	legacy:CD009944:3	zero_cell_triggered	0	empirical	0.1299612672929634	-0.8312875530384455	-0.10596188231003711	True	0	CONVERGENCE: RELATIVE REDUCTION OF F <= FACTR*EPSMCH	7	23.555674749334194	-0.1324417331423909	-0.8245144977924593	-0.4035998002242915	False	False	1.421085472268197e-06	7.10542732189794e-07	1.421085472268197e-06	1.421085472268197e-06	1.421085472268197e-06	7.10542732189794e-07	1.421085472268197e-06	1.421085472268197e-06	23.555674749334194	0.8605363574430267	0.7240330080187027	86.1%|72.4%|0.8605|0.7240|0.7988|0.6084|0.9055|0.8159|0.5118|0.2350|0.9732|0.9573|0.170|0.1701	True	True	True	False	True	5.684341886080802e-14	1.7143543251663118e-09
Cochrane DTA Reference Dataset	CD009944	legacy:CD009944:3	zero_cell_triggered	1	minus2_zero_minus2	-2.0	0.0	-2.0	True	0	CONVERGENCE: RELATIVE REDUCTION OF F <= FACTR*EPSMCH	16	23.555674749334152	-0.13244182253535805	-0.8245144833245401	-0.4035998743100583	False	False	-1.0658141042011478e-06	-7.10542732189794e-07	-7.105427361340985e-07	1.0658141042011478e-06	-1.0658141042011478e-06	-7.10542732189794e-07	-7.105427361340985e-07	1.0658141042011478e-06	23.555674749334152	0.860536355315207	0.7240330066150643	86.1%|72.4%|0.8605|0.7240|0.7988|0.6084|0.9055|0.8159|0.5118|0.2350|0.9732|0.9573|0.170|0.1701	True	True	True	False	True	1.4210854715202004e-14	6.61459775841422e-10
Cochrane DTA Reference Dataset	CD009944	legacy:CD009944:3	zero_cell_triggered	2	zero_zero_zero	0.0	0.0	0.0	True	0	CONVERGENCE: RELATIVE REDUCTION OF F <= FACTR*EPSMCH	9	23.555674749334212	-0.13244178926318803	-0.8245145309235635	-0.40359996265190984	False	False	3.5527136806704924e-07	-7.10542732189794e-07	-7.105427361340985e-07	7.105427361340985e-07	3.5527136806704924e-07	-7.10542732189794e-07	-7.105427361340985e-07	7.105427361340985e-07	23.555674749334212	0.8605363547769115	0.7240330049596168	86.1%|72.4%|0.8605|0.7240|0.7988|0.6084|0.9055|0.8159|0.5118|0.2350|0.9732|0.9573|0.170|0.1701	True	True	True	False	True	7.460698725481052e-14	2.31690733265566e-09
Cochrane DTA Reference Dataset	CD009944	legacy:CD009944:3	zero_cell_triggered	3	one_zero_one	1.0	0.0	1.0	True	0	CONVERGENCE: RELATIVE REDUCTION OF F <= FACTR*EPSMCH	9	23.555674749334184	-0.1324418281068643	-0.824514475044668	-0.40359993766966007	False	False	-7.105427361340985e-07	3.55271366094897e-07	-1.0658141042011478e-06	1.0658141042011478e-06	-7.105427361340985e-07	3.55271366094897e-07	-1.0658141042011478e-06	1.0658141042011478e-06	23.555674749334184	0.8605363548407968	0.7240330047994252	86.1%|72.4%|0.8605|0.7240|0.7988|0.6084|0.9055|0.8159|0.5118|0.2350|0.9732|0.9573|0.170|0.1701	True	True	True	False	True	4.618527782440651e-14	2.477098859365867e-09
Cochrane DTA Reference Dataset	CD009944	legacy:CD009944:3	zero_cell_triggered	4	lower_zero_lower	-8.0	0.0	-8.0	True	0	CONVERGENCE: RELATIVE REDUCTION OF F <= FACTR*EPSMCH	11	73.52843632661387	-8.0	1.0329092556216921	-7.99990096312387	True	False	0.025546853676778905	-1.4210854801568062e-06	-2.8421709603136124e-06	0.025546853676778905	0.0	-1.4210854801568062e-06	-2.8421709603136124e-06	2.8421709603136124e-06	73.52843632661387	0.8167782615838055	0.7233434809088941	81.7%|72.3%|0.8168|0.7233|0.7983|0.6091|0.8339|0.8144|0.7983|0.2444|0.8339|0.9548|0.143|0.1432	True	True	True	False	False	49.972761577279734	0.043758094144866866
Cochrane DTA Reference Dataset	CD009944	legacy:CD009944:3	zero_cell_triggered	5	minus1_plus2_minus1	-1.0	2.0	-1.0	True	0	CONVERGENCE: RELATIVE REDUCTION OF F <= FACTR*EPSMCH	11	23.555674749334138	-0.13244179088161423	-0.8245145104815769	-0.4035998598334665	False	False	0.0	-3.55271366094897e-07	3.5527136806704924e-07	3.5527136806704924e-07	0.0	-3.55271366094897e-07	3.5527136806704924e-07	3.5527136806704924e-07	23.555674749334138	0.8605363557286724	0.7240330072765241	86.1%|72.4%|0.8605|0.7240|0.7988|0.6084|0.9055|0.8159|0.5118|0.2350|0.9732|0.9573|0.170|0.1701	True	True	True	True	True	0.0	0.0
Cochrane DTA Reference Dataset	CD009944	legacy:CD009944:3	zero_cell_triggered	6	minus1_minus2_minus1	-1.0	-2.0	-1.0	True	0	CONVERGENCE: RELATIVE REDUCTION OF F <= FACTR*EPSMCH	14	23.555674749334138	-0.13244180942953582	-0.8245144873754233	-0.4035998638890729	False	False	0.0	7.10542732189794e-07	0.0	7.10542732189794e-07	0.0	7.10542732189794e-07	0.0	7.10542732189794e-07	23.555674749334138	0.8605363556016701	0.7240330068509745	86.1%|72.4%|0.8605|0.7240|0.7988|0.6084|0.9055|0.8159|0.5118|0.2350|0.9732|0.9573|0.170|0.1701	True	True	True	False	True	0.0	4.2554959556184713e-10
Cochrane DTA Reference Dataset	CD009944	legacy:CD009944:4	zero_cell_triggered	0	empirical	-0.22150862227241272	-0.10774253755843903	0.004376648895561803	True	0	CONVERGENCE: RELATIVE REDUCTION OF F <= FACTR*EPSMCH	8	31.96330498144443	-0.4647451532132462	-0.4276632665704879	-0.7652638379687872	False	False	1.7763568403352463e-06	3.1974423126034435e-06	4.618527759233661e-06	4.618527759233661e-06	1.7763568403352463e-06	3.1974423126034435e-06	4.618527759233661e-06	4.618527759233661e-06	31.96330498144443	0.810117695469366	0.6690568982636527	81.0%|66.9%|0.8101|0.6691|0.7688|0.6180|0.8455|0.7164|0.5484|0.3648|0.9374|0.8768|0.112|0.1115	True	True	True	False	True	1.7053025658242404e-13	1.792720971671713e-09
Cochrane DTA Reference Dataset	CD009944	legacy:CD009944:4	zero_cell_triggered	1	minus2_zero_minus2	-2.0	0.0	-2.0	True	0	CONVERGENCE: RELATIVE REDUCTION OF F <= FACTR*EPSMCH	15	31.963304981444296	-0.4647451961183469	-0.42766328553319044	-0.7652639269465155	False	False	7.105427361340985e-07	2.1316282084022956e-06	1.421085464379588e-06	2.1316282084022956e-06	7.105427361340985e-07	2.1316282084022956e-06	1.421085464379588e-06	2.1316282084022956e-06	31.963304981444296	0.8101176944001142	0.6690568982689776	81.0%|66.9%|0.8101|0.6691|0.7688|0.6180|0.8455|0.7164|0.5484|0.3648|0.9374|0.8768|0.112|0.1115	True	True	True	False	True	3.552713678800501e-14	7.234691734581133e-10
Cochrane DTA Reference Dataset	CD009944	legacy:CD009944:4	zero_cell_triggered	2	zero_zero_zero	0.0	0.0	0.0	True	0	CONVERGENCE: RELATIVE REDUCTION OF F <= FACTR*EPSMCH	9	31.96330498144428	-0.4647452174145389	-0.42766330810183073	-0.7652639561698947	False	False	0.0	1.421085472268197e-06	7.10542732189794e-07	1.421085472268197e-06	0.0	1.421085472268197e-06	7.10542732189794e-07	1.421085472268197e-06	31.96330498144428	0.8101176937286727	0.669056898243169	81.0%|66.9%|0.8101|0.6691|0.7688|0.6180|0.8455|0.7164|0.5484|0.3648|0.9374|0.8768|0.112|0.1115	True	True	True	False	True	2.1316282072803006e-14	5.2027715469193936e-11
Cochrane DTA Reference Dataset	CD009944	legacy:CD009944:4	zero_cell_triggered	3	one_zero_one	1.0	0.0	1.0	True	0	CONVERGENCE: RELATIVE REDUCTION OF F <= FACTR*EPSMCH	20	31.96330498144437	-0.46474518161292033	-0.4276633011368327	-0.7652638559306005	False	False	-3.5527136806704924e-07	1.421085472268197e-06	2.131628196569382e-06	2.131628196569382e-06	-3.5527136806704924e-07	1.421085472268197e-06	2.131628196569382e-06	2.131628196569382e-06	31.96330498144437	0.8101176945608376	0.6690568982097505	81.0%|66.9%|0.8101|0.6691|0.7688|0.6180|0.8455|0.7164|0.5484|0.3648|0.9374|0.8768|0.112|0.1115	True	True	True	False	True	1.1013412404281553e-13	8.841926080194185e-10
Cochrane DTA Reference Dataset	CD009944	legacy:CD009944:4	zero_cell_triggered	4	lower_zero_lower	-8.0	0.0	-8.0	True	0	CONVERGENCE: RELATIVE REDUCTION OF F <= FACTR*EPSMCH	35	31.963304981444594	-0.4647452782539298	-0.4276633828630791	-0.7652640956003577	False	False	-1.421085472268197e-06	0.0	-1.421085464379588e-06	1.421085472268197e-06	-1.421085472268197e-06	0.0	-1.421085464379588e-06	1.421085472268197e-06	31.963304981444594	0.8101176915532545	0.66905689818887	81.0%|66.9%|0.8101|0.6691|0.7688|0.6180|0.8455|0.7164|0.5484|0.3648|0.9374|0.8768|0.112|0.1115	True	True	True	False	True	3.339550858072471e-13	2.1233904634598844e-09
Cochrane DTA Reference Dataset	CD009944	legacy:CD009944:4	zero_cell_triggered	5	minus1_plus2_minus1	-1.0	2.0	-1.0	True	0	CONVERGENCE: RELATIVE REDUCTION OF F <= FACTR*EPSMCH	11	31.96330498144426	-0.4647451611783135	-0.42766336728261134	-0.7652639989414396	False	False	7.105427361340985e-07	-7.105427361340985e-07	3.55271366094897e-07	7.105427361340985e-07	7.105427361340985e-07	-7.105427361340985e-07	3.55271366094897e-07	7.105427361340985e-07	31.96330498144426	0.810117693676645	0.6690568982115062	81.0%|66.9%|0.8101|0.6691|0.7688|0.6180|0.8455|0.7164|0.5484|0.3648|0.9374|0.8768|0.112|0.1115	True	True	True	True	True	0.0	0.0
Cochrane DTA Reference Dataset	CD009944	legacy:CD009944:4	zero_cell_triggered	6	minus1_minus2_minus1	-1.0	-2.0	-1.0	True	0	CONVERGENCE: RELATIVE REDUCTION OF F <= FACTR*EPSMCH	10	31.9633049814443	-0.4647451756568798	-0.42766335860635396	-0.7652640630390223	False	False	-3.5527136806704924e-07	-3.5527136806704924e-07	-1.776356830474485e-06	1.776356830474485e-06	-3.5527136806704924e-07	-3.5527136806704924e-07	-1.776356830474485e-06	1.776356830474485e-06	31.9633049814443	0.8101176934401568	0.669056898256351	81.0%|66.9%|0.8101|0.6691|0.7688|0.6180|0.8455|0.7164|0.5484|0.3648|0.9374|0.8768|0.112|0.1115	True	True	True	False	True	3.907985046680551e-14	2.3648816238619474e-10
Cochrane DTA Reference Dataset	CD010023	legacy:CD010023:2	zero_cell_triggered	0	empirical	0.0061285607210681495	0.2978091896656399	-1.9132091602583725	True	0	CONVERGENCE: RELATIVE REDUCTION OF F <= FACTR*EPSMCH	34	6.688488214519241	-1.0981721184945528	0.8018756833599856	-8.0	False	True	0.0	-1.776356830474485e-07	-8.881784250980039e-08	1.776356830474485e-07	0.0	-1.776356830474485e-07	-8.881784250980039e-08	1.776356830474485e-07	6.688488214519241	0.7890106591207643	0.9621545497391341	78.9%|96.2%|0.7890|0.9622|0.6290|0.8803|0.8919|0.9888|0.5727|0.7744|0.9125|0.9947|0.363|0.3629	True	True	True	False	True	7.993605777301127e-15	1.7499971471934828e-09
Cochrane DTA Reference Dataset	CD010023	legacy:CD010023:2	zero_cell_triggered	1	minus2_zero_minus2	-2.0	0.0	-2.0	True	0	CONVERGENCE: RELATIVE REDUCTION OF F <= FACTR*EPSMCH	30	6.6884882145192375	-1.0981722516770445	0.801875612538932	-8.0	False	True	0.0	-1.776356830474485e-07	0.0	1.776356830474485e-07	0.0	-1.776356830474485e-07	0.0	1.776356830474485e-07	6.6884882145192375	0.7890106588024588	0.9621545486354377	78.9%|96.2%|0.7890|0.9622|0.6290|0.8803|0.8919|0.9888|0.5727|0.7744|0.9125|0.9947|0.363|0.3629	True	True	True	False	True	4.440892098500626e-15	1.4316916541190494e-09
Cochrane DTA Reference Dataset	CD010023	legacy:CD010023:2	zero_cell_triggered	2	zero_zero_zero	0.0	0.0	0.0	True	0	CONVERGENCE: RELATIVE REDUCTION OF F <= FACTR*EPSMCH	28	6.68848822924968	-1.0981660660545958	0.801874231366796	-7.719492498049997	False	False	1.9539925352156084e-06	-3.55271366094897e-06	8.881784250980039e-08	3.55271366094897e-06	1.9539925352156084e-06	-3.55271366094897e-06	8.881784250980039e-08	3.55271366094897e-06	6.68848822924968	0.7890107012662106	0.9621545288774509	78.9%|96.2%|0.7890|0.9622|0.6290|0.8803|0.8919|0.9888|0.5727|0.7744|0.9125|0.9947|0.363|0.3629	True	True	True	False	False	1.4730447084332354e-08	4.389544350225094e-08
Cochrane DTA Reference Dataset	CD010023	legacy:CD010023:2	zero_cell_triggered	3	one_zero_one	1.0	0.0	1.0	True	0	CONVERGENCE: RELATIVE REDUCTION OF F <= FACTR*EPSMCH	32	6.688488232634774	-1.0981672022055382	0.801872509288465	-7.672510692199349	False	False	1.7763568501960077e-06	-7.194245163421664e-06	0.0	7.194245163421664e-06	1.7763568501960077e-06	-7.194245163421664e-06	0.0	7.194245163421664e-06	6.688488232634774	0.7890107051739286	0.9621545024549084	78.9%|96.2%|0.7890|0.9622|0.6290|0.8803|0.8919|0.9888|0.5727|0.7744|0.9125|0.9947|0.363|0.3629	True	True	True	False	False	1.811554106723179e-08	4.780316142927177e-08
Cochrane DTA Reference Dataset	CD010023	legacy:CD010023:2	zero_cell_triggered	4	lower_zero_lower	-8.0	0.0	-8.0	True	0	CONVERGENCE: RELATIVE REDUCTION OF F <= FACTR*EPSMCH	11	6.688488214521348	-1.0981725958730815	0.8018756413131194	-7.9999460193264555	False	False	-8.881784250980039e-08	-8.881784152372424e-08	0.0	8.881784250980039e-08	-8.881784250980039e-08	-8.881784152372424e-08	0.0	8.881784250980039e-08	6.688488214521348	0.7890106567351007	0.962154549040264	78.9%|96.2%|0.7890|0.9622|0.6290|0.8803|0.8919|0.9888|0.5727|0.7744|0.9125|0.9947|0.363|0.3629	True	True	True	False	True	2.114752817305998e-12	6.356664083995156e-10
Cochrane DTA Reference Dataset	CD010023	legacy:CD010023:2	zero_cell_triggered	5	minus1_plus2_minus1	-1.0	2.0	-1.0	True	0	CONVERGENCE: RELATIVE REDUCTION OF F <= FACTR*EPSMCH	27	6.688488214519233	-1.098172500657512	0.8018756224984164	-8.0	False	True	0.0	-8.881784152372424e-08	8.881784250980039e-08	8.881784250980039e-08	0.0	-8.881784152372424e-08	0.0	8.881784152372424e-08	6.688488214519233	0.7890106573707671	0.9621545487612682	78.9%|96.2%|0.7890|0.9622|0.6290|0.8803|0.8919|0.9888|0.5727|0.7744|0.9125|0.9947|0.363|0.3629	True	True	True	True	True	0.0	0.0
Cochrane DTA Reference Dataset	CD010023	legacy:CD010023:2	zero_cell_triggered	6	minus1_minus2_minus1	-1.0	-2.0	-1.0	True	0	CONVERGENCE: RELATIVE REDUCTION OF F <= FACTR*EPSMCH	32	6.688488236437422	-1.0981731810591373	0.8018749239930906	-7.624236656004934	False	False	-2.6645352752940114e-07	-1.5987211474270365e-06	0.0	1.5987211474270365e-06	-2.6645352752940114e-07	-1.5987211474270365e-06	0.0	1.5987211474270365e-06	6.688488236437422	0.7890106580682654	0.9621545391401072	78.9%|96.2%|0.7890|0.9622|0.6290|0.8803|0.8919|0.9888|0.5727|0.7744|0.9125|0.9947|0.363|0.3629	True	True	True	False	True	2.1918189041514324e-08	9.621160979023102e-09
Cochrane DTA Reference Dataset	CD010023	legacy:CD010023:3	zero_cell_triggered	0	empirical	-1.9558476024935296	-0.020982229558657067	0.1547834304727406	True	0	CONVERGENCE: RELATIVE REDUCTION OF F <= FACTR*EPSMCH	230	6.839217258491066	-5.095562862154616	0.9879633733584342	-3.440384372266938	False	False	-1.4210854801568062e-06	9.947598250657116e-06	1.7763568501960078e-07	9.947598250657116e-06	-1.4210854801568062e-06	9.947598250657116e-06	1.7763568501960078e-07	9.947598250657116e-06	6.839217258491066	0.958905462166149	0.8487061037507846	95.9%|84.9%|0.9589|0.8487|0.8888|0.6982|0.9855|0.9315|0.8888|0.3999|0.9855|0.9793|0.356|0.3565	True	True	True	False	False	5.495541799405146e-08	5.117321030256861e-07
Cochrane DTA Reference Dataset	CD010023	legacy:CD010023:3	zero_cell_triggered	1	minus2_zero_minus2	-2.0	0.0	-2.0	True	0	CONVERGENCE: RELATIVE REDUCTION OF F <= FACTR*EPSMCH	200	6.839217228096892	-5.079461016848512	0.9881407366409759	-3.6524520346453504	False	False	0.0	-6.217248906660697e-07	0.0	6.217248906660697e-07	0.0	-6.217248906660697e-07	0.0	6.217248906660697e-07	6.839217228096892	0.9589049781558668	0.8487058167336303	95.9%|84.9%|0.9589|0.8487|0.8888|0.6982|0.9855|0.9315|0.8888|0.3999|0.9855|0.9793|0.356|0.3565	True	True	True	False	False	2.4561243705534253e-08	2.772182083887742e-08
Cochrane DTA Reference Dataset	CD010023	legacy:CD010023:3	zero_cell_triggered	2	zero_zero_zero	0.0	0.0	0.0	True	0	CONVERGENCE: RELATIVE REDUCTION OF F <= FACTR*EPSMCH	176	6.839217277199319	-5.087682352215207	0.987670380739796	-3.2141691340144907	False	False	-7.105427400784031e-07	4.4408920761862127e-05	1.7763568501960078e-07	4.4408920761862127e-05	-7.105427400784031e-07	4.4408920761862127e-05	1.7763568501960078e-07	4.4408920761862127e-05	6.839217277199319	0.9589052380561387	0.848706100846872	95.9%|84.9%|0.9589|0.8487|0.8888|0.6982|0.9855|0.9315|0.8888|0.3999|0.9855|0.9793|0.356|0.3565	True	True	True	False	False	7.366367071881541e-08	2.909627351277422e-07
Cochrane DTA Reference Dataset	CD010023	legacy:CD010023:3	zero_cell_triggered	3	one_zero_one	1.0	0.0	1.0	True	0	CONVERGENCE: RELATIVE REDUCTION OF F <= FACTR*EPSMCH	192	6.839217203535648	-5.078795928662536	0.9883973170744746	-4.352833908228203	False	False	8.881784250980039e-08	1.776356830474485e-06	0.0	1.776356830474485e-06	8.881784250980039e-08	1.776356830474485e-06	0.0	1.776356830474485e-06	6.839217203535648	0.958904950434046	0.8487058098841369	95.9%|84.9%|0.9589|0.8487|0.8888|0.6982|0.9855|0.9315|0.8888|0.3999|0.9855|0.9793|0.356|0.3565	True	True	True	True	True	0.0	0.0
Cochrane DTA Reference Dataset	CD010023	legacy:CD010023:3	zero_cell_triggered	4	lower_zero_lower	-8.0	0.0	-8.0	True	0	CONVERGENCE: RELATIVE REDUCTION OF F <= FACTR*EPSMCH	6	6.839263747444299	-7.999997314805933	0.9885402434225817	-7.999700295983942	False	False	-5.151434865568422e-06	1.776356830474485e-07	0.0	5.151434865568422e-06	-5.151434865568422e-06	1.776356830474485e-07	0.0	5.151434865568422e-06	6.839263747444299	0.9589333151079356	0.8487206660700712	95.9%|84.9%|0.9589|0.8487|0.8888|0.6982|0.9855|0.9315|0.8888|0.3999|0.9855|0.9793|0.357|0.3565	True	True	True	False	False	4.6543908650775734e-05	2.8364673889558212e-05
Cochrane DTA Reference Dataset	CD010023	legacy:CD010023:3	zero_cell_triggered	5	minus1_plus2_minus1	-1.0	2.0	-1.0	True	0	CONVERGENCE: RELATIVE REDUCTION OF F <= FACTR*EPSMCH	67	6.839217240059321	-5.0788213364999475	0.9880309188711787	-3.500869444640104	False	False	1.7763568501960078e-07	7.478462256297582e-05	3.5527137003920156e-07	7.478462256297582e-05	1.7763568501960078e-07	7.478462256297582e-05	3.5527137003920156e-07	7.478462256297582e-05	6.839217240059321	0.9589049629630138	0.8487060563973647	95.9%|84.9%|0.9589|0.8487|0.8888|0.6982|0.9855|0.9315|0.8888|0.3999|0.9855|0.9793|0.356|0.3565	True	True	True	False	False	3.652367297490855e-08	2.46513227830647e-07
Cochrane DTA Reference Dataset	CD010023	legacy:CD010023:3	zero_cell_triggered	6	minus1_minus2_minus1	-1.0	-2.0	-1.0	True	0	CONVERGENCE: RELATIVE REDUCTION OF F <= FACTR*EPSMCH	24	6.839274850321603	-8.0	-0.9698973213945922	-1.6548488986983094	True	False	5.861977605646826e-06	-1.776356830474485e-06	-8.881784250980039e-08	5.861977605646826e-06	0.0	-1.776356830474485e-06	-8.881784250980039e-08	1.776356830474485e-06	6.839274850321603	0.9589365135346282	0.848722355845702	95.9%|84.9%|0.9589|0.8487|0.8889|0.6982|0.9855|0.9315|0.8889|0.3999|0.9855|0.9793|0.357|0.3565	True	True	True	False	False	5.7646785954545976e-05	3.156310058216594e-05
Cochrane DTA Reference Dataset	CD010079	legacy:CD010079:3	zero_cell_triggered	0	empirical	-1.2551991382069472	-0.6596258232967431	-0.9097454276584009	True	0	CONVERGENCE: RELATIVE REDUCTION OF F <= FACTR*EPSMCH	26	1.1179865925407606	-1.1138712269318418	-0.7239961128637402	-8.0	False	True	6.217248975686026e-07	2.131628196569382e-06	1.0658141101176046e-06	2.131628196569382e-06	6.217248975686026e-07	2.131628196569382e-06	0.0	2.131628196569382e-06	1.1179865925407606	0.8008498267499339	0.8442097585000988	80.1%|84.4%|0.8008|0.8442|0.7442|0.7734|0.8475|0.8959|0.6618|0.5492|0.8921|0.9602|0.219|0.2186	True	True	True	False	True	6.483702463810914e-14	1.3683062460856377e-09
Cochrane DTA Reference Dataset	CD010079	legacy:CD010079:3	zero_cell_triggered	1	minus2_zero_minus2	-2.0	0.0	-2.0	True	0	CONVERGENCE: RELATIVE REDUCTION OF F <= FACTR*EPSMCH	35	1.1179865925407038	-1.1138712510733484	-0.7239961661236688	-8.0	False	True	2.6645352752940114e-07	1.776356830474485e-07	7.993605825882035e-07	7.993605825882035e-07	2.6645352752940114e-07	1.776356830474485e-07	0.0	2.6645352752940114e-07	1.1179865925407038	0.8008498261211661	0.8442097593795688	80.1%|84.4%|0.8008|0.8442|0.7442|0.7734|0.8475|0.8959|0.6618|0.5492|0.8921|0.9602|0.219|0.2186	True	True	True	False	True	7.993605777301127e-15	7.395384304942354e-10
Cochrane DTA Reference Dataset	CD010079	legacy:CD010079:3	zero_cell_triggered	2	zero_zero_zero	0.0	0.0	0.0	True	0	CONVERGENCE: RELATIVE REDUCTION OF F <= FACTR*EPSMCH	15	2.8580647956956557	-8.0	0.7408595257222523	-5.705616073843766	True	False	0.0035473846298414275	-1.0924594507418083e-05	-8.881784250980039e-08	0.0035473846298414275	0.0	-1.0924594507418083e-05	-8.881784250980039e-08	1.0924594507418083e-05	2.8580647956956557	0.7943024595589514	0.8453991910424747	79.4%|84.5%|0.7943|0.8454|0.7497|0.7731|0.8327|0.8977|0.7497|0.5428|0.8327|0.9618|0.215|0.2153	True	True	True	False	False	1.74007820315496	0.006547365822676232
Cochrane DTA Reference Dataset	CD010079	legacy:CD010079:3	zero_cell_triggered	3	one_zero_one	1.0	0.0	1.0	True	0	CONVERGENCE: RELATIVE REDUCTION OF F <= FACTR*EPSMCH	31	1.1179867104418832	-1.1138215589628266	-0.7240654992498996	-7.933897582482016	False	False	-4.0589754026978775e-05	-0.0020132340138182578	9.769962676078042e-07	0.0020132340138182578	-4.0589754026978775e-05	-0.0020132340138182578	9.769962676078042e-07	0.0020132340138182578	1.1179867104418832	0.800849524373949	0.844210695162634	80.1%|84.4%|0.8008|0.8442|0.7442|0.7734|0.8475|0.8959|0.6618|0.5492|0.8921|0.9602|0.219|0.2186	True	True	True	False	False	1.1790118747967426e-07	9.354732476429817e-07
Cochrane DTA Reference Dataset	CD010079	legacy:CD010079:3	zero_cell_triggered	4	lower_zero_lower	-8.0	0.0	-8.0	True	0	CONVERGENCE: RELATIVE REDUCTION OF F <= FACTR*EPSMCH	14	2.8580648311044206	-8.0	0.7408673358967386	-7.999635081518154	True	False	0.0035478287190539763	3.55271366094897e-07	0.0	0.0035478287190539763	0.0	3.55271366094897e-07	0.0	3.55271366094897e-07	2.8580648311044206	0.7943024594929592	0.8453991960461332	79.4%|84.5%|0.7943|0.8454|0.7497|0.7731|0.8327|0.8977|0.7497|0.5428|0.8327|0.9618|0.215|0.2153	True	True	True	False	False	1.7400782385637248	0.006547365888668444
Cochrane DTA Reference Dataset	CD010079	legacy:CD010079:3	zero_cell_triggered	5	minus1_plus2_minus1	-1.0	2.0	-1.0	True	0	CONVERGENCE: RELATIVE REDUCTION OF F <= FACTR*EPSMCH	45	1.1179865925406958	-1.1138713658926584	-0.7239961670126989	-8.0	False	True	8.881784250980039e-08	-8.881784152372424e-08	7.993605825882035e-07	7.993605825882035e-07	8.881784250980039e-08	-8.881784152372424e-08	0.0	8.881784250980039e-08	1.1179865925406958	0.8008498253816276	0.8442097596893864	80.1%|84.4%|0.8008|0.8442|0.7442|0.7734|0.8475|0.8959|0.6618|0.5492|0.8921|0.9602|0.219|0.2186	True	True	True	True	True	0.0	0.0
Cochrane DTA Reference Dataset	CD010079	legacy:CD010079:3	zero_cell_triggered	6	minus1_minus2_minus1	-1.0	-2.0	-1.0	True	0	CONVERGENCE: RELATIVE REDUCTION OF F <= FACTR*EPSMCH	28	1.1179865925406967	-1.1138713911632092	-0.7239961534982277	-8.0	False	True	8.881784250980039e-08	5.329070491423455e-07	9.769962676078042e-07	9.769962676078042e-07	8.881784250980039e-08	5.329070491423455e-07	0.0	5.329070491423455e-07	1.1179865925406967	0.8008498253411223	0.8442097595472119	80.1%|84.4%|0.8008|0.8442|0.7442|0.7734|0.8475|0.8959|0.6618|0.5492|0.8921|0.9602|0.219|0.2186	True	True	True	False	True	8.881784197001252e-16	1.4217449439968277e-10
Cochrane DTA Reference Dataset	CD010079	legacy:CD010079:4	zero_cell_triggered	0	empirical	-1.7321163074990167	-0.45869831923036936	-0.467615506132445	True	0	CONVERGENCE: RELATIVE REDUCTION OF F <= FACTR*EPSMCH	29	2.265357442185281	-1.3276692136434818	-0.7175268460129594	-8.0	False	True	-1.3322676376470057e-07	-2.2204460380931062e-07	8.881784250980039e-08	2.2204460380931062e-07	-1.3322676376470057e-07	-2.2204460380931062e-07	0.0	2.2204460380931062e-07	2.265357442185281	0.8250276683575032	0.8025536505252898	82.5%|80.3%|0.8250|0.8026|0.7345|0.6874|0.8893|0.8826|0.6914|0.4670|0.9085|0.9496|0.200|0.2004	True	True	True	False	True	4.884981308350689e-15	9.143658052934711e-10
Cochrane DTA Reference Dataset	CD010079	legacy:CD010079:4	zero_cell_triggered	1	minus2_zero_minus2	-2.0	0.0	-2.0	True	0	CONVERGENCE: RELATIVE REDUCTION OF F <= FACTR*EPSMCH	33	2.2653574422201523	-1.3276828557788944	-0.7175269556232893	-8.0	False	True	-5.018208101803722e-06	-5.373479412185317e-06	1.7763568501960078e-07	5.373479412185317e-06	-5.018208101803722e-06	-5.373479412185317e-06	0.0	5.373479412185317e-06	2.2653574422201523	0.8250275582036128	0.8025536730655128	82.5%|80.3%|0.8250|0.8026|0.7345|0.6874|0.8893|0.8826|0.6914|0.4670|0.9085|0.9496|0.200|0.2004	True	True	True	False	False	3.487610200636482e-11	1.1106825614781712e-07
Cochrane DTA Reference Dataset	CD010079	legacy:CD010079:4	zero_cell_triggered	2	zero_zero_zero	0.0	0.0	0.0	True	0	CONVERGENCE: RELATIVE REDUCTION OF F <= FACTR*EPSMCH	32	2.265357442185291	-1.327668976700471	-0.7175268752018964	-8.0	False	True	8.881784250980039e-08	-4.884981283804833e-07	1.3322676376470057e-07	4.884981283804833e-07	8.881784250980039e-08	-4.884981283804833e-07	0.0	4.884981283804833e-07	2.265357442185291	0.825027669853421	0.8025536507322075	82.5%|80.3%|0.8250|0.8026|0.7345|0.6874|0.8893|0.8826|0.6914|0.4670|0.9085|0.9496|0.200|0.2004	True	True	True	False	True	1.4654943925052066e-14	7.270030133454952e-10
Cochrane DTA Reference Dataset	CD010079	legacy:CD010079:4	zero_cell_triggered	3	one_zero_one	1.0	0.0	1.0	True	0	CONVERGENCE: RELATIVE REDUCTION OF F <= FACTR*EPSMCH	31	2.2653574421852776	-1.327668986755637	-0.7175268382380421	-8.0	False	True	8.881784250980039e-08	-4.440892076186212e-08	1.7763568501960078e-07	1.7763568501960078e-07	8.881784250980039e-08	-4.440892076186212e-08	0.0	8.881784250980039e-08	2.2653574421852776	0.8250276702694127	0.8025536500358598	82.5%|80.3%|0.8250|0.8026|0.7345|0.6874|0.8893|0.8826|0.6914|0.4670|0.9085|0.9496|0.200|0.2004	True	True	True	True	True	1.3322676295501878e-15	9.975437142983878e-10
Cochrane DTA Reference Dataset	CD010079	legacy:CD010079:4	zero_cell_triggered	4	lower_zero_lower	-8.0	0.0	-8.0	True	0	CONVERGENCE: RELATIVE REDUCTION OF F <= FACTR*EPSMCH	15	2.4503350966208486	-8.0	0.7258682561436381	-7.999729460582935	True	False	0.0004663824910189618	-8.881784152372424e-08	-4.4408921254900194e-08	0.0004663824910189618	0.0	-8.881784152372424e-08	-4.4408921254900194e-08	8.881784152372424e-08	2.4503350966208486	0.8172899409784024	0.8038804175936448	81.7%|80.4%|0.8173|0.8039|0.7334|0.6877|0.8791|0.8841|0.7334|0.4646|0.8791|0.9509|0.196|0.1963	True	True	True	False	False	0.18497765443557235	0.007737728293466639
Cochrane DTA Reference Dataset	CD010079	legacy:CD010079:4	zero_cell_triggered	5	minus1_plus2_minus1	-1.0	2.0	-1.0	True	0	CONVERGENCE: RELATIVE REDUCTION OF F <= FACTR*EPSMCH	32	2.265357442341713	-1.3276804370993347	-0.7175265068600439	-7.998909823499816	False	False	-3.996802912941017e-06	1.6431300681888987e-06	8.881784250980039e-08	3.996802912941017e-06	-3.996802912941017e-06	1.6431300681888987e-06	8.881784250980039e-08	3.996802912941017e-06	2.265357442341713	0.825027583494105	0.8025536608101993	82.5%|80.3%|0.8250|0.8026|0.7345|0.6874|0.8893|0.8826|0.6914|0.4670|0.9085|0.9496|0.200|0.2004	True	True	True	False	False	1.5643664141862246e-10	8.577776400287007e-08
Cochrane DTA Reference Dataset	CD010079	legacy:CD010079:4	zero_cell_triggered	6	minus1_minus2_minus1	-1.0	-2.0	-1.0	True	0	CONVERGENCE: RELATIVE REDUCTION OF F <= FACTR*EPSMCH	33	2.2653574421852762	-1.3276691339477407	-0.717526825191464	-8.0	False	True	0.0	1.3322676228558639e-07	1.3322676376470057e-07	1.3322676376470057e-07	0.0	1.3322676228558639e-07	0.0	1.3322676228558639e-07	2.2653574421852762	0.825027669271869	0.8025536500052045	82.5%|80.3%|0.8250|0.8026|0.7345|0.6874|0.8893|0.8826|0.6914|0.4670|0.9085|0.9496|0.200|0.2004	True	True	True	False	True	0.0	0.0
Cochrane DTA Reference Dataset	CD010276	legacy:CD010276:1	zero_cell_triggered	0	empirical	0.17507015013465013	-0.24041072072549585	0.036297889451055346	True	0	CONVERGENCE: RELATIVE REDUCTION OF F <= FACTR*EPSMCH	7	18.139448249112856	-0.20816311201142296	0.033982298984251647	-0.2880908186849815	False	False	0.0	0.0	7.105427361340985e-07	7.105427361340985e-07	0.0	0.0	7.105427361340985e-07	7.105427361340985e-07	18.139448249112856	0.8097367446924688	0.6970837486335927	81.0%|69.7%|0.8097|0.6971|0.7228|0.5935|0.8742|0.7839|0.4460|0.3304|0.9575|0.9147|0.125|0.1251	True	True	True	False	True	2.4868995751603507e-14	1.2904305402017258e-09
Cochrane DTA Reference Dataset	CD010276	legacy:CD010276:1	zero_cell_triggered	1	minus2_zero_minus2	-2.0	0.0	-2.0	True	0	CONVERGENCE: RELATIVE REDUCTION OF F <= FACTR*EPSMCH	15	18.13944824911284	-0.20816315463412557	0.033982306410676545	-0.2880908622433162	False	False	3.5527136806704924e-07	3.552713678205302e-07	7.105427361340985e-07	7.105427361340985e-07	3.5527136806704924e-07	3.552713678205302e-07	7.105427361340985e-07	7.105427361340985e-07	18.13944824911284	0.8097367433568232	0.6970837495796487	81.0%|69.7%|0.8097|0.6971|0.7228|0.5935|0.8742|0.7839|0.4460|0.3304|0.9575|0.9147|0.125|0.1251	True	True	True	False	True	7.105427357601002e-15	1.7458429146799403e-09
Cochrane DTA Reference Dataset	CD010276	legacy:CD010276:1	zero_cell_triggered	2	zero_zero_zero	0.0	0.0	0.0	True	0	CONVERGENCE: RELATIVE REDUCTION OF F <= FACTR*EPSMCH	7	18.13944824911284	-0.20816316673529048	0.03398227233608082	-0.28809090706457735	False	False	0.0	3.552713678205302e-07	0.0	3.552713678205302e-07	0.0	3.552713678205302e-07	0.0	3.552713678205302e-07	18.13944824911284	0.8097367433768269	0.6970837501726768	81.0%|69.7%|0.8097|0.6971|0.7228|0.5935|0.8742|0.7839|0.4460|0.3304|0.9575|0.9147|0.125|0.1251	True	True	True	False	True	7.105427357601002e-15	1.7258392492891517e-09
Cochrane DTA Reference Dataset	CD010276	legacy:CD010276:1	zero_cell_triggered	3	one_zero_one	1.0	0.0	1.0	True	0	CONVERGENCE: RELATIVE REDUCTION OF F <= FACTR*EPSMCH	10	18.139448249112895	-0.2081631363577283	0.03398220733456528	-0.28809095028159953	False	False	-3.5527136806704924e-07	-1.4210854712821208e-06	-1.0658141042011478e-06	1.4210854712821208e-06	-3.5527136806704924e-07	-1.4210854712821208e-06	-1.0658141042011478e-06	1.4210854712821208e-06	18.139448249112895	0.8097367449791	0.6970837504505855	81.0%|69.7%|0.8097|0.6971|0.7228|0.5935|0.8742|0.7839|0.4460|0.3304|0.9575|0.9147|0.125|0.1251	True	True	True	False	True	6.394884621840902e-14	5.265622382566448e-10
Cochrane DTA Reference Dataset	CD010276	legacy:CD010276:1	zero_cell_triggered	4	lower_zero_lower	-8.0	0.0	-8.0	True	0	CONVERGENCE: RELATIVE REDUCTION OF F <= FACTR*EPSMCH	21	24.43066484953549	-1.2547446507566222	0.6943393929401859	-7.9995802278486545	False	False	1.4210854801568062e-06	3.55271366094897e-07	-7.105427400784031e-07	1.4210854801568062e-06	1.4210854801568062e-06	3.55271366094897e-07	-7.105427400784031e-07	1.4210854801568062e-06	24.43066484953549	0.771294898393637	0.7098916235241204	77.1%|71.0%|0.7713|0.7099|0.7201|0.6157|0.8155|0.7889|0.6444|0.3704|0.8625|0.9105|0.112|0.1122	True	True	True	False	False	6.291216600422658	0.03844184670902917
Cochrane DTA Reference Dataset	CD010276	legacy:CD010276:1	zero_cell_triggered	5	minus1_plus2_minus1	-1.0	2.0	-1.0	True	0	CONVERGENCE: RELATIVE REDUCTION OF F <= FACTR*EPSMCH	12	18.13944824911284	-0.2081631672698639	0.03398230331341945	-0.2880908834741873	False	False	-3.5527136806704924e-07	3.552713678205302e-07	3.5527136806704924e-07	3.5527136806704924e-07	-3.5527136806704924e-07	3.552713678205302e-07	3.5527136806704924e-07	3.5527136806704924e-07	18.13944824911284	0.8097367430178759	0.6970837499793854	81.0%|69.7%|0.8097|0.6971|0.7228|0.5935|0.8742|0.7839|0.4460|0.3304|0.9575|0.9147|0.125|0.1251	True	True	True	False	True	7.105427357601002e-15	2.084790229339717e-09
Cochrane DTA Reference Dataset	CD010276	legacy:CD010276:1	zero_cell_triggered	6	minus1_minus2_minus1	-1.0	-2.0	-1.0	True	0	CONVERGENCE: NORM OF PROJECTED GRADIENT <= PGTOL	11	18.13944824911283	-0.20816310525562134	0.03398227751096626	-0.2880908924995947	False	False	0.0	0.0	0.0	0.0	0.0	0.0	0.0	0.0	18.13944824911283	0.8097367451026661	0.6970837499240232	81.0%|69.7%|0.8097|0.6971|0.7228|0.5935|0.8742|0.7839|0.4460|0.3304|0.9575|0.9147|0.125|0.1251	True	True	True	True	True	0.0	0.0
Cochrane DTA Reference Dataset	CD010276	legacy:CD010276:2	zero_cell_triggered	0	empirical	0.31527468828507604	-0.3372776879062553	-0.001540868280187968	True	0	CONVERGENCE: RELATIVE REDUCTION OF F <= FACTR*EPSMCH	8	19.59886165155107	0.18884344483702986	-0.44592532214155467	0.13116859517595886	False	False	0.0	-7.105427361340985e-07	0.0	7.105427361340985e-07	0.0	-7.105427361340985e-07	0.0	7.105427361340985e-07	19.59886165155107	0.8884081083346833	0.8931201915366288	88.8%|89.3%|0.8884|0.8931|0.7859|0.7950|0.9452|0.9474|0.3975|0.4022|0.9897|0.9905|0.338|0.3382	True	True	True	False	True	7.105427357601002e-15	1.9389434502414815e-10
Cochrane DTA Reference Dataset	CD010276	legacy:CD010276:2	zero_cell_triggered	1	minus2_zero_minus2	-2.0	0.0	-2.0	True	0	CONVERGENCE: NORM OF PROJECTED GRADIENT <= PGTOL	23	19.59886165155106	0.1888434411672176	-0.4459252947727858	0.1311685929178739	False	False	0.0	0.0	0.0	0.0	0.0	0.0	0.0	0.0	19.59886165155106	0.8884081084457504	0.8931201913427345	88.8%|89.3%|0.8884|0.8931|0.7859|0.7950|0.9452|0.9474|0.3975|0.4022|0.9897|0.9905|0.338|0.3382	True	True	True	True	True	0.0	0.0
Cochrane DTA Reference Dataset	CD010276	legacy:CD010276:2	zero_cell_triggered	2	zero_zero_zero	0.0	0.0	0.0	True	0	CONVERGENCE: RELATIVE REDUCTION OF F <= FACTR*EPSMCH	8	19.59886165155206	0.18884309691362114	-0.44592530538804775	0.1311686683604647	False	False	-4.61852778487164e-06	-3.5527136806704924e-07	1.7763568403352463e-06	4.61852778487164e-06	-4.61852778487164e-06	-3.5527136806704924e-07	1.7763568403352463e-06	4.61852778487164e-06	19.59886165155206	0.8884081002983704	0.8931201926722754	88.8%|89.3%|0.8884|0.8931|0.7859|0.7950|0.9452|0.9474|0.3975|0.4022|0.9897|0.9905|0.338|0.3382	True	True	True	False	True	9.983125437429408e-13	8.147379992884396e-09
Cochrane DTA Reference Dataset	CD010276	legacy:CD010276:2	zero_cell_triggered	3	one_zero_one	1.0	0.0	1.0	True	0	CONVERGENCE: RELATIVE REDUCTION OF F <= FACTR*EPSMCH	10	19.59886165155106	0.18884344684118345	-0.4459252509873578	0.13116859544961695	False	False	-3.5527136806704924e-07	0.0	0.0	3.5527136806704924e-07	-3.5527136806704924e-07	0.0	0.0	3.5527136806704924e-07	19.59886165155106	0.8884081089293164	0.8931201910967642	88.8%|89.3%|0.8884|0.8931|0.7859|0.7950|0.9452|0.9474|0.3975|0.4022|0.9897|0.9905|0.338|0.3382	True	True	True	False	True	0.0	4.835660760704741e-10
Cochrane DTA Reference Dataset	CD010276	legacy:CD010276:2	zero_cell_triggered	4	lower_zero_lower	-8.0	0.0	-8.0	True	0	CONVERGENCE: RELATIVE REDUCTION OF F <= FACTR*EPSMCH	15	30.925872641054013	-0.025911024624876888	-1.2835685036365112	-7.999268044338787	False	False	3.552713678205302e-07	-2.131628220235209e-06	-7.460698770823232e-06	7.460698770823232e-06	3.552713678205302e-07	-2.131628220235209e-06	-7.460698770823232e-06	7.460698770823232e-06	30.925872641054013	0.8500251983657408	0.8864289993135065	85.0%|88.6%|0.8500|0.8864|0.7507|0.7806|0.9143|0.9448|0.4312|0.3587|0.9769|0.9909|0.298|0.2976	True	True	True	False	False	11.327010989502952	0.0383829100800096
Cochrane DTA Reference Dataset	CD010276	legacy:CD010276:2	zero_cell_triggered	5	minus1_plus2_minus1	-1.0	2.0	-1.0	True	0	CONVERGENCE: RELATIVE REDUCTION OF F <= FACTR*EPSMCH	9	19.598861651551065	0.18884346181525832	-0.4459253020771315	0.13116861535167124	False	False	0.0	-3.5527136806704924e-07	3.5527136806704924e-07	3.5527136806704924e-07	0.0	-3.5527136806704924e-07	3.5527136806704924e-07	3.5527136806704924e-07	19.598861651551065	0.8884081089835467	0.8931201916435603	88.8%|89.3%|0.8884|0.8931|0.7859|0.7950|0.9452|0.9474|0.3975|0.4022|0.9897|0.9905|0.338|0.3382	True	True	True	False	True	3.552713678800501e-15	5.377963629982219e-10
Cochrane DTA Reference Dataset	CD010276	legacy:CD010276:2	zero_cell_triggered	6	minus1_minus2_minus1	-1.0	-2.0	-1.0	True	0	CONVERGENCE: RELATIVE REDUCTION OF F <= FACTR*EPSMCH	12	19.59886165155111	0.1888434012405028	-0.4459253580185034	0.13116856560841028	False	False	-1.0658141042011478e-06	-7.105427361340985e-07	-7.105427361340985e-07	1.0658141042011478e-06	-1.0658141042011478e-06	-7.105427361340985e-07	-7.105427361340985e-07	1.0658141042011478e-06	19.59886165155111	0.8884081068789923	0.8931201914383542	88.8%|89.3%|0.8884|0.8931|0.7859|0.7950|0.9452|0.9474|0.3975|0.4022|0.9897|0.9905|0.338|0.3382	True	True	True	False	True	4.973799150320701e-14	1.566758056625872e-09
Cochrane DTA Reference Dataset	CD010276	legacy:CD010276:3	zero_cell_triggered	0	empirical	0.18771588716378426	-0.5083301669358351	0.9053288314482348	True	0	CONVERGENCE: RELATIVE REDUCTION OF F <= FACTR*EPSMCH	10	24.964356132869316	0.2201538610842725	0.0011267872844698682	0.781437225638086	False	False	-3.5527136806704924e-07	-3.5527136788216e-07	3.55271366094897e-07	3.5527136806704924e-07	-3.5527136806704924e-07	-3.5527136788216e-07	3.55271366094897e-07	3.5527136806704924e-07	24.964356132869316	0.8687317637386496	0.6088909547365207	86.9%|60.9%|0.8687|0.6089|0.7334|0.2863|0.9409|0.8580|0.3305|0.0171|0.9889|0.9929|0.115|0.1149	True	True	True	False	True	3.552713678800501e-15	6.423567233682093e-10
Cochrane DTA Reference Dataset	CD010276	legacy:CD010276:3	zero_cell_triggered	1	minus2_zero_minus2	-2.0	0.0	-2.0	True	0	CONVERGENCE: RELATIVE REDUCTION OF F <= FACTR*EPSMCH	17	24.96435613286934	0.2201538551062676	0.0011271503848011538	0.7814372059364967	False	False	0.0	3.5527136788216e-07	-3.55271366094897e-07	3.5527136788216e-07	0.0	3.5527136788216e-07	-3.55271366094897e-07	3.5527136788216e-07	24.96435613286934	0.8687317602515449	0.6088909571783032	86.9%|60.9%|0.8687|0.6089|0.7334|0.2863|0.9409|0.8580|0.3305|0.0171|0.9889|0.9929|0.115|0.1149	True	True	True	True	True	2.842170943040401e-14	2.8447479927251607e-09
Cochrane DTA Reference Dataset	CD010276	legacy:CD010276:3	zero_cell_triggered	2	zero_zero_zero	0.0	0.0	0.0	True	0	CONVERGENCE: RELATIVE REDUCTION OF F <= FACTR*EPSMCH	9	24.964356132869312	0.22015387267719366	0.0011268867634019266	0.7814372451760048	False	False	3.5527136806704924e-07	0.0	3.55271366094897e-07	3.5527136806704924e-07	3.5527136806704924e-07	0.0	3.55271366094897e-07	3.5527136806704924e-07	24.964356132869312	0.8687317630962929	0.6088909546549666	86.9%|60.9%|0.8687|0.6089|0.7334|0.2863|0.9409|0.8580|0.3305|0.0171|0.9889|0.9929|0.115|0.1149	True	True	True	False	True	0.0	0.0
Cochrane DTA Reference Dataset	CD010276	legacy:CD010276:3	zero_cell_triggered	3	one_zero_one	1.0	0.0	1.0	True	0	CONVERGENCE: RELATIVE REDUCTION OF F <= FACTR*EPSMCH	11	24.964356132869543	0.220153876137965	0.0011275529551398324	0.7814372130737625	False	False	1.0658141042011478e-06	1.06581410364648e-06	3.55271366094897e-07	1.0658141042011478e-06	1.0658141042011478e-06	1.06581410364648e-06	3.55271366094897e-07	1.0658141042011478e-06	24.964356132869543	0.8687317570393603	0.6088909590132056	86.9%|60.9%|0.8687|0.6089|0.7334|0.2863|0.9409|0.8580|0.3305|0.0171|0.9889|0.9929|0.115|0.1149	True	True	True	False	True	2.3092638912203256e-13	6.056932511100399e-09
Cochrane DTA Reference Dataset	CD010276	legacy:CD010276:3	zero_cell_triggered	4	lower_zero_lower	-8.0	0.0	-8.0	True	0	CONVERGENCE: RELATIVE REDUCTION OF F <= FACTR*EPSMCH	11	41.29645525624567	-8.0	-2.184970849803846	-7.99981949758223	True	False	0.002343369956778573	-7.105427400784031e-07	-7.105427400784031e-07	0.002343369956778573	0.0	-7.105427400784031e-07	-7.105427400784031e-07	7.105427400784031e-07	41.29645525624567	0.8219584250048885	0.6088622344092172	82.2%|60.9%|0.8220|0.6089|0.7596|0.2863|0.8709|0.8580|0.7596|0.0171|0.8709|0.9929|0.091|0.0909	True	True	True	False	False	16.33209912337636	0.04677333809140438
Cochrane DTA Reference Dataset	CD010276	legacy:CD010276:3	zero_cell_triggered	5	minus1_plus2_minus1	-1.0	2.0	-1.0	True	0	CONVERGENCE: RELATIVE REDUCTION OF F <= FACTR*EPSMCH	13	24.964356132869337	0.22015381609679865	0.0011269497882548502	0.781437165774055	False	False	-3.5527136806704924e-07	3.5527136788216e-07	-3.55271366094897e-07	3.5527136806704924e-07	-3.5527136806704924e-07	3.5527136788216e-07	-3.55271366094897e-07	3.5527136806704924e-07	24.964356132869337	0.8687317611774812	0.6088909573658107	86.9%|60.9%|0.8687|0.6089|0.7334|0.2863|0.9409|0.8580|0.3305|0.0171|0.9889|0.9929|0.115|0.1149	True	True	True	False	True	2.4868995751603507e-14	2.710844104747423e-09
Cochrane DTA Reference Dataset	CD010276	legacy:CD010276:3	zero_cell_triggered	6	minus1_minus2_minus1	-1.0	-2.0	-1.0	True	0	CONVERGENCE: RELATIVE REDUCTION OF F <= FACTR*EPSMCH	35	24.96435613286932	0.2201538504547362	0.0011267754571414562	0.7814372257041441	False	False	-3.5527136806704924e-07	0.0	0.0	3.5527136806704924e-07	-3.5527136806704924e-07	0.0	0.0	3.5527136806704924e-07	24.96435613286932	0.8687317635964859	0.6088909546743372	86.9%|60.9%|0.8687|0.6089|0.7334|0.2863|0.9409|0.8580|0.3305|0.0171|0.9889|0.9929|0.115|0.1149	True	True	True	False	True	7.105427357601002e-15	5.001929981318654e-10
Cochrane DTA Reference Dataset	CD010360	legacy:CD010360:1	zero_cell_triggered	0	empirical	-0.23757850202229497	0.11582332334806367	-1.9449879225728839	True	0	CONVERGENCE: RELATIVE REDUCTION OF F <= FACTR*EPSMCH	14	28.31142579289105	-0.6881683602905758	0.16829688665937279	-0.8688745866990331	False	False	-1.065814098284691e-06	-7.105427361340985e-07	-7.10542732189794e-07	1.065814098284691e-06	-1.065814098284691e-06	-7.105427361340985e-07	-7.10542732189794e-07	1.065814098284691e-06	28.31142579289105	0.8845438978482498	0.9907037225633963	88.5%|99.1%|0.8845|0.9907|0.8610|0.9872|0.9045|0.9932|0.7367|0.9765|0.9545|0.9964|0.525|0.5254	True	True	True	True	True	9.592326932761353e-14	8.435744325296923e-10
Cochrane DTA Reference Dataset	CD010360	legacy:CD010360:1	zero_cell_triggered	1	minus2_zero_minus2	-2.0	0.0	-2.0	True	0	CONVERGENCE: RELATIVE REDUCTION OF F <= FACTR*EPSMCH	16	28.311425792891185	-0.68816832739929	0.16829692284202424	-0.8688747662878004	False	False	-3.55271366094897e-07	0.0	-1.065814098284691e-06	1.065814098284691e-06	-3.55271366094897e-07	0.0	-1.065814098284691e-06	1.065814098284691e-06	28.311425792891185	0.8845438979904777	0.9907037223778307	88.5%|99.1%|0.8845|0.9907|0.8610|0.9872|0.9045|0.9932|0.7367|0.9765|0.9545|0.9964|0.525|0.5254	True	True	True	False	True	2.3092638912203256e-13	7.013465364025251e-10
Cochrane DTA Reference Dataset	CD010360	legacy:CD010360:1	zero_cell_triggered	2	zero_zero_zero	0.0	0.0	0.0	True	0	CONVERGENCE: RELATIVE REDUCTION OF F <= FACTR*EPSMCH	9	28.311425792890994	-0.688168224867979	0.16829693432252854	-0.8688743667557944	False	False	1.776356830474485e-06	1.7763568403352463e-06	7.10542732189794e-07	1.7763568403352463e-06	1.776356830474485e-06	1.7763568403352463e-06	7.10542732189794e-07	1.7763568403352463e-06	28.311425792890994	0.8845438990698106	0.9907037228469233	88.5%|99.1%|0.8845|0.9907|0.8610|0.9872|0.9045|0.9932|0.7367|0.9765|0.9545|0.9964|0.525|0.5254	True	True	True	False	True	3.907985046680551e-14	3.7798630891927587e-10
Cochrane DTA Reference Dataset	CD010360	legacy:CD010360:1	zero_cell_triggered	3	one_zero_one	1.0	0.0	1.0	True	0	CONVERGENCE: RELATIVE REDUCTION OF F <= FACTR*EPSMCH	6	46.96377367623557	-8.0	0.45990391662203195	-8.0	True	True	2.4868995902744108e-05	3.5527136806704926e-06	-7.105427400784031e-07	2.4868995902744108e-05	0.0	3.5527136806704926e-06	-7.105427400784031e-07	3.5527136806704926e-06	46.96377367623557	0.8632063844826523	0.9907353656415114	86.3%|99.1%|0.8632|0.9907|0.8498|0.9872|0.8756|0.9933|0.8498|0.9762|0.8756|0.9964|0.504|0.5043	True	True	True	False	False	18.652347883344614	0.02133751420917196
Cochrane DTA Reference Dataset	CD010360	legacy:CD010360:1	zero_cell_triggered	4	lower_zero_lower	-8.0	0.0	-8.0	True	0	CONVERGENCE: RELATIVE REDUCTION OF F <= FACTR*EPSMCH	21	29.542109959649817	-0.6831323750338159	0.2574207673302341	-7.999992399166219	False	False	1.065814098284691e-06	3.5527136806704924e-07	-5.329070550588023e-06	5.329070550588023e-06	1.065814098284691e-06	3.5527136806704924e-07	-5.329070550588023e-06	5.329070550588023e-06	29.542109959649817	0.8838714061359328	0.9899888943868691	88.4%|99.0%|0.8839|0.9900|0.8602|0.9868|0.9040|0.9924|0.7344|0.9823|0.9544|0.9943|0.522|0.5221	True	True	True	False	False	1.2306841667588628	0.000714828371870313
Cochrane DTA Reference Dataset	CD010360	legacy:CD010360:1	zero_cell_triggered	5	minus1_plus2_minus1	-1.0	2.0	-1.0	True	0	CONVERGENCE: RELATIVE REDUCTION OF F <= FACTR*EPSMCH	10	28.311425792890955	-0.6881682909829611	0.16829686007641342	-0.8688743972181158	False	False	1.065814098284691e-06	0.0	7.10542732189794e-07	1.065814098284691e-06	1.065814098284691e-06	0.0	7.10542732189794e-07	1.065814098284691e-06	28.311425792890955	0.8845438986918243	0.9907037227587394	88.5%|99.1%|0.8845|0.9907|0.8610|0.9872|0.9045|0.9932|0.7367|0.9765|0.9545|0.9964|0.525|0.5254	True	True	True	False	True	0.0	0.0
Cochrane DTA Reference Dataset	CD010360	legacy:CD010360:1	zero_cell_triggered	6	minus1_minus2_minus1	-1.0	-2.0	-1.0	True	0	CONVERGENCE: RELATIVE REDUCTION OF F <= FACTR*EPSMCH	11	28.311425792890972	-0.6881683334839009	0.16829686913487069	-0.8688744403038144	False	False	-1.776356830474485e-06	0.0	0.0	1.776356830474485e-06	-1.776356830474485e-06	0.0	0.0	1.776356830474485e-06	28.311425792890972	0.8845438982211242	0.9907037227191559	88.5%|99.1%|0.8845|0.9907|0.8610|0.9872|0.9045|0.9932|0.7367|0.9765|0.9545|0.9964|0.525|0.5254	True	True	True	False	True	1.7763568394002505e-14	4.707000345050005e-10
Cochrane DTA Reference Dataset	CD010360	legacy:CD010360:2	zero_cell_triggered	0	empirical	-0.05065142176445865	0.21791954993779006	-0.06877015101166221	True	0	CONVERGENCE: RELATIVE REDUCTION OF F <= FACTR*EPSMCH	9	37.83360841352969	-0.703895295832319	0.03337131994589937	-0.08626830929757572	False	False	0.0	-1.4210854712821208e-06	-2.842170944536394e-06	2.842170944536394e-06	0.0	-1.4210854712821208e-06	-2.842170944536394e-06	2.842170944536394e-06	37.83360841352969	0.9588105439014722	0.893139073870615	95.9%|89.3%|0.9588|0.8931|0.9468|0.8600|0.9682|0.9192|0.8949|0.5739|0.9845|0.9811|0.410|0.4098	True	True	True	False	True	1.4210854715202004e-13	1.258473325549403e-10
Cochrane DTA Reference Dataset	CD010360	legacy:CD010360:2	zero_cell_triggered	1	minus2_zero_minus2	-2.0	0.0	-2.0	True	0	CONVERGENCE: RELATIVE REDUCTION OF F <= FACTR*EPSMCH	12	37.83360841352977	-0.7038953611860203	0.03337131388499034	-0.08626830579384552	False	False	-7.10542732189794e-07	-1.4210854712821208e-06	-2.842170944536394e-06	2.842170944536394e-06	-7.10542732189794e-07	-1.4210854712821208e-06	-2.842170944536394e-06	2.842170944536394e-06	37.83360841352977	0.9588105437086162	0.8931390738929793	95.9%|89.3%|0.9588|0.8931|0.9468|0.8600|0.9682|0.9192|0.8949|0.5739|0.9845|0.9811|0.410|0.4098	True	True	True	False	True	2.2026824808563106e-13	1.5805579067773579e-10
Cochrane DTA Reference Dataset	CD010360	legacy:CD010360:2	zero_cell_triggered	2	zero_zero_zero	0.0	0.0	0.0	True	0	CONVERGENCE: RELATIVE REDUCTION OF F <= FACTR*EPSMCH	9	37.833608413529575	-0.7038951528292137	0.03337150109662999	-0.08626826225370758	False	False	1.421085464379588e-06	7.105427356410604e-07	7.105427361340985e-07	1.421085464379588e-06	1.421085464379588e-06	7.105427356410604e-07	7.105427361340985e-07	1.421085464379588e-06	37.833608413529575	0.9588105439815657	0.8931390736381613	95.9%|89.3%|0.9588|0.8931|0.9468|0.8600|0.9682|0.9192|0.8949|0.5739|0.9845|0.9811|0.410|0.4098	True	True	True	True	True	2.842170943040401e-14	1.1489376117168604e-10
Cochrane DTA Reference Dataset	CD010360	legacy:CD010360:2	zero_cell_triggered	3	one_zero_one	1.0	0.0	1.0	True	0	CONVERGENCE: RELATIVE REDUCTION OF F <= FACTR*EPSMCH	11	37.83360841352999	-0.7038954747548692	0.03337134834400832	-0.0862682940166424	False	False	-3.55271366094897e-06	7.105427356410604e-07	-1.421085472268197e-06	3.55271366094897e-06	-3.55271366094897e-06	7.105427356410604e-07	-1.421085472268197e-06	3.55271366094897e-06	37.83360841352999	0.9588105432809011	0.8931390738579288	95.9%|89.3%|0.9588|0.8931|0.9468|0.8600|0.9682|0.9192|0.8949|0.5739|0.9845|0.9811|0.410|0.4098	True	True	True	False	True	4.405364961712621e-13	5.857708762491143e-10
Cochrane DTA Reference Dataset	CD010360	legacy:CD010360:2	zero_cell_triggered	4	lower_zero_lower	-8.0	0.0	-8.0	True	0	CONVERGENCE: RELATIVE REDUCTION OF F <= FACTR*EPSMCH	9	42.59200958717682	-8.0	-0.9185552230018814	-7.999500970952478	True	False	0.0003446132289380255	4.263256393138764e-06	7.105427400784031e-07	0.0003446132289380255	0.0	4.263256393138764e-06	7.105427400784031e-07	4.263256393138764e-06	42.59200958717682	0.9559285010154613	0.8932121741335588	95.6%|89.3%|0.9559|0.8932|0.9474|0.8601|0.9632|0.9192|0.9474|0.5738|0.9632|0.9811|0.407|0.4065	True	True	True	False	False	4.758401173647272	0.002882042851210631
Cochrane DTA Reference Dataset	CD010360	legacy:CD010360:2	zero_cell_triggered	5	minus1_plus2_minus1	-1.0	2.0	-1.0	True	0	CONVERGENCE: RELATIVE REDUCTION OF F <= FACTR*EPSMCH	17	37.83360841352955	-0.703895216575725	0.03337146011064217	-0.08626825341475403	False	False	0.0	-7.105427356410604e-07	2.842170944536394e-06	2.842170944536394e-06	0.0	-7.105427356410604e-07	2.842170944536394e-06	2.842170944536394e-06	37.83360841352955	0.958810543866672	0.8931390737447676	95.9%|89.3%|0.9588|0.8931|0.9468|0.8600|0.9682|0.9192|0.8949|0.5739|0.9845|0.9811|0.410|0.4098	True	True	True	False	True	0.0	0.0
Cochrane DTA Reference Dataset	CD010360	legacy:CD010360:2	zero_cell_triggered	6	minus1_minus2_minus1	-1.0	-2.0	-1.0	True	0	CONVERGENCE: RELATIVE REDUCTION OF F <= FACTR*EPSMCH	16	37.83360841352958	-0.7038952107124171	0.03337151332549237	-0.08626829411951839	False	False	-2.131628196569382e-06	7.105427356410604e-07	-1.421085472268197e-06	2.131628196569382e-06	-2.131628196569382e-06	7.105427356410604e-07	-1.421085472268197e-06	2.131628196569382e-06	37.83360841352958	0.9588105437705915	0.8931390735265293	95.9%|89.3%|0.9588|0.8931|0.9468|0.8600|0.9682|0.9192|0.8949|0.5739|0.9845|0.9811|0.410|0.4098	True	True	True	False	True	3.552713678800501e-14	2.1823831630740642e-10
Cochrane DTA Reference Dataset	CD010360	legacy:CD010360:3	zero_cell_triggered	0	empirical	-0.19589446380644024	-0.1547577459269874	-1.9380781784377537	True	0	CONVERGENCE: RELATIVE REDUCTION OF F <= FACTR*EPSMCH	13	42.248156591425555	-0.5215973615951993	-0.1922809036750579	-0.5573484109038094	False	False	-1.421085464379588e-06	-2.1316282084022956e-06	-2.842170928759176e-06	2.842170928759176e-06	-1.421085464379588e-06	-2.1316282084022956e-06	-2.842170928759176e-06	2.842170928759176e-06	42.248156591425555	0.9225774815956348	0.9148746026996841	92.3%|91.5%|0.9226|0.9149|0.9019|0.8812|0.9392|0.9397|0.7835|0.7565|0.9752|0.9738|0.401|0.4008	True	True	True	False	True	7.105427357601002e-14	9.435972003757342e-10
Cochrane DTA Reference Dataset	CD010360	legacy:CD010360:3	zero_cell_triggered	1	minus2_zero_minus2	-2.0	0.0	-2.0	True	0	CONVERGENCE: RELATIVE REDUCTION OF F <= FACTR*EPSMCH	15	42.24815659142553	-0.5215974554349135	-0.19228084681687244	-0.5573483154869667	False	False	-1.421085464379588e-06	-7.105427361340985e-07	0.0	1.421085464379588e-06	-1.421085464379588e-06	-7.105427361340985e-07	0.0	1.421085464379588e-06	42.24815659142553	0.9225774801925718	0.914874603713098	92.3%|91.5%|0.9226|0.9149|0.9019|0.8812|0.9392|0.9397|0.7835|0.7565|0.9752|0.9738|0.401|0.4008	True	True	True	False	True	4.263256414560601e-14	4.776610218470978e-10
Cochrane DTA Reference Dataset	CD010360	legacy:CD010360:3	zero_cell_triggered	2	zero_zero_zero	0.0	0.0	0.0	True	0	CONVERGENCE: RELATIVE REDUCTION OF F <= FACTR*EPSMCH	7	42.24815659142563	-0.5215973792479348	-0.19228087385527387	-0.5573481705869954	False	False	0.0	-7.105427361340985e-07	0.0	7.105427361340985e-07	0.0	-7.105427361340985e-07	0.0	7.105427361340985e-07	42.24815659142563	0.9225774812055612	0.914874605169405	92.3%|91.5%|0.9226|0.9149|0.9019|0.8812|0.9392|0.9397|0.7835|0.7565|0.9752|0.9738|0.401|0.4008	True	True	True	False	True	1.4210854715202004e-13	1.933967985756624e-09
Cochrane DTA Reference Dataset	CD010360	legacy:CD010360:3	zero_cell_triggered	3	one_zero_one	1.0	0.0	1.0	True	0	CONVERGENCE: RELATIVE REDUCTION OF F <= FACTR*EPSMCH	17	42.24815659142554	-0.5215974675439752	-0.19228090417012372	-0.5573483559956176	False	False	-2.131628196569382e-06	0.0	1.421085464379588e-06	2.131628196569382e-06	-2.131628196569382e-06	0.0	1.421085464379588e-06	2.131628196569382e-06	42.24815659142554	0.9225774801935097	0.9148746032468891	92.3%|91.5%|0.9226|0.9149|0.9019|0.8812|0.9392|0.9397|0.7835|0.7565|0.9752|0.9738|0.401|0.4008	True	True	True	False	True	5.684341886080802e-14	4.585278823299177e-10
Cochrane DTA Reference Dataset	CD010360	legacy:CD010360:3	zero_cell_triggered	4	lower_zero_lower	-8.0	0.0	-8.0	True	0	CONVERGENCE: RELATIVE REDUCTION OF F <= FACTR*EPSMCH	12	44.62574460560058	-0.5224640055426112	-0.14112515313932728	-7.999829707759799	False	False	0.0	-7.105427361340985e-07	-6.394884660705628e-06	6.394884660705628e-06	0.0	-7.105427361340985e-07	-6.394884660705628e-06	6.394884660705628e-06	44.62574460560058	0.9226072851644698	0.906297350537417	92.3%|90.6%|0.9226|0.9063|0.9020|0.8790|0.9392|0.9279|0.7837|0.8666|0.9751|0.9351|0.388|0.3884	True	True	True	False	False	2.377588014175096	0.00857725269802001
Cochrane DTA Reference Dataset	CD010360	legacy:CD010360:3	zero_cell_triggered	5	minus1_plus2_minus1	-1.0	2.0	-1.0	True	0	CONVERGENCE: RELATIVE REDUCTION OF F <= FACTR*EPSMCH	9	42.24815659142553	-0.521597433075831	-0.1922809094154747	-0.5573484176824594	False	False	-7.10542732189794e-07	0.0	7.10542732189794e-07	7.10542732189794e-07	-7.10542732189794e-07	0.0	7.10542732189794e-07	7.10542732189794e-07	42.24815659142553	0.9225774806786582	0.9148746026181979	92.3%|91.5%|0.9226|0.9149|0.9019|0.8812|0.9392|0.9397|0.7835|0.7565|0.9752|0.9738|0.401|0.4008	True	True	True	True	True	4.263256414560601e-14	6.172391486813922e-10
Cochrane DTA Reference Dataset	CD010360	legacy:CD010360:3	zero_cell_triggered	6	minus1_minus2_minus1	-1.0	-2.0	-1.0	True	0	CONVERGENCE: RELATIVE REDUCTION OF F <= FACTR*EPSMCH	10	42.248156591425484	-0.521597430656138	-0.19228089458775716	-0.5573483583603479	False	False	7.10542732189794e-07	7.105427361340985e-07	2.131628196569382e-06	2.131628196569382e-06	7.10542732189794e-07	7.105427361340985e-07	2.131628196569382e-06	2.131628196569382e-06	42.248156591425484	0.9225774806520376	0.914874603235437	92.3%|91.5%|0.9226|0.9149|0.9019|0.8812|0.9392|0.9397|0.7835|0.7565|0.9752|0.9738|0.401|0.4008	True	True	True	False	True	0.0	0.0
Cochrane DTA Reference Dataset	CD010502	legacy:CD010502:2	zero_cell_triggered	0	empirical	-0.07617270859248688	-0.13890860288120477	-0.0330521956618805	True	0	CONVERGENCE: RELATIVE REDUCTION OF F <= FACTR*EPSMCH	7	89.37070858206937	-0.3032753308624652	-0.14924301729985237	-0.2618901079448456	False	False	-2.842170944536394e-06	-2.842170944536394e-06	4.263256416804591e-06	4.263256416804591e-06	-2.842170944536394e-06	-2.842170944536394e-06	4.263256416804591e-06	4.263256416804591e-06	89.37070858206937	0.8442414460338965	0.9486386817176349	84.4%|94.9%|0.8442|0.9486|0.8220|0.9397|0.8641|0.9563|0.5583|0.7974|0.9588|0.9886|0.383|0.3828	True	True	True	True	True	5.684341886080802e-14	1.2397616266923706e-10
Cochrane DTA Reference Dataset	CD010502	legacy:CD010502:2	zero_cell_triggered	1	minus2_zero_minus2	-2.0	0.0	-2.0	True	0	CONVERGENCE: RELATIVE REDUCTION OF F <= FACTR*EPSMCH	12	89.3707085820694	-0.3032753147367434	-0.14924300956287814	-0.26189011072323287	False	False	8.526512833609183e-06	-2.842170944536394e-06	2.842170944536394e-06	8.526512833609183e-06	8.526512833609183e-06	-2.842170944536394e-06	2.842170944536394e-06	8.526512833609183e-06	89.3707085820694	0.8442414463682193	0.9486386816718481	84.4%|94.9%|0.8442|0.9486|0.8220|0.9397|0.8641|0.9563|0.5583|0.7974|0.9588|0.9886|0.383|0.3828	True	True	True	False	True	8.526512829121202e-14	4.5829895434224e-10
Cochrane DTA Reference Dataset	CD010502	legacy:CD010502:2	zero_cell_triggered	2	zero_zero_zero	0.0	0.0	0.0	True	0	CONVERGENCE: RELATIVE REDUCTION OF F <= FACTR*EPSMCH	7	89.3707085820695	-0.3032753782620006	-0.14924306279388702	-0.2618901179686504	False	False	-7.105427361340985e-06	-7.105427361340985e-06	-7.105427361340985e-06	7.105427361340985e-06	-7.105427361340985e-06	-7.105427361340985e-06	-7.105427361340985e-06	7.105427361340985e-06	89.3707085820695	0.8442414450020909	0.9486386817481338	84.4%|94.9%|0.8442|0.9486|0.8220|0.9397|0.8641|0.9563|0.5583|0.7974|0.9588|0.9886|0.383|0.3828	True	True	True	False	True	1.8474111129762605e-13	9.07829478258293e-10
Cochrane DTA Reference Dataset	CD010502	legacy:CD010502:2	zero_cell_triggered	3	one_zero_one	1.0	0.0	1.0	True	0	CONVERGENCE: RELATIVE REDUCTION OF F <= FACTR*EPSMCH	8	89.37070858206931	-0.3032753386409086	-0.14924300428257614	-0.2618901185893605	False	False	7.105427361340985e-06	9.947598305877379e-06	2.842170944536394e-06	9.947598305877379e-06	7.105427361340985e-06	9.947598305877379e-06	2.842170944536394e-06	9.947598305877379e-06	89.37070858206931	0.8442414459099203	0.9486386816026801	84.4%|94.9%|0.8442|0.9486|0.8220|0.9397|0.8641|0.9563|0.5583|0.7974|0.9588|0.9886|0.383|0.3828	True	True	True	False	True	0.0	0.0
Cochrane DTA Reference Dataset	CD010502	legacy:CD010502:2	zero_cell_triggered	4	lower_zero_lower	-8.0	0.0	-8.0	True	0	CONVERGENCE: RELATIVE REDUCTION OF F <= FACTR*EPSMCH	4	434.96144239457783	-8.0	0.7765137899664466	-7.995810661070198	True	False	0.12321379547151572	-1.1368683715036703e-05	-1.7053025761881673e-05	0.12321379547151572	0.0	-1.1368683715036703e-05	-1.7053025761881673e-05	1.7053025761881673e-05	434.96144239457783	0.8137371356383662	0.948423253584185	81.4%|94.8%|0.8137|0.9484|0.8073|0.9395|0.8200|0.9561|0.8073|0.7991|0.8200|0.9884|0.357|0.3567	True	True	True	False	False	345.5907338125085	0.03050431027155409
Cochrane DTA Reference Dataset	CD010502	legacy:CD010502:2	zero_cell_triggered	5	minus1_plus2_minus1	-1.0	2.0	-1.0	True	0	CONVERGENCE: RELATIVE REDUCTION OF F <= FACTR*EPSMCH	11	89.37070858206937	-0.30327535835515146	-0.1492430127080231	-0.26189008693373167	False	False	-2.842170944536394e-06	0.0	-4.263256416804591e-06	4.263256416804591e-06	-2.842170944536394e-06	0.0	-4.263256416804591e-06	4.263256416804591e-06	89.37070858206937	0.8442414455021989	0.9486386818943683	84.4%|94.9%|0.8442|0.9486|0.8220|0.9397|0.8641|0.9563|0.5583|0.7974|0.9588|0.9886|0.383|0.3828	True	True	True	False	True	5.684341886080802e-14	4.0772141218781144e-10
Cochrane DTA Reference Dataset	CD010502	legacy:CD010502:2	zero_cell_triggered	6	minus1_minus2_minus1	-1.0	-2.0	-1.0	True	0	CONVERGENCE: RELATIVE REDUCTION OF F <= FACTR*EPSMCH	12	89.3707085820694	-0.3032753840983871	-0.14924303683299275	-0.2618901218423538	False	False	-2.842170944536394e-06	7.105427361340985e-06	5.684341889072788e-06	7.105427361340985e-06	-2.842170944536394e-06	7.105427361340985e-06	5.684341889072788e-06	7.105427361340985e-06	89.3707085820694	0.8442414449444149	0.9486386816615818	84.4%|94.9%|0.8442|0.9486|0.8220|0.9397|0.8641|0.9563|0.5583|0.7974|0.9588|0.9886|0.383|0.3828	True	True	True	False	True	8.526512829121202e-14	9.655054533652674e-10
Cochrane DTA Reference Dataset	CD010542	legacy:CD010542:2	zero_cell_triggered	0	empirical	-1.956011502714073	-4.742848652707837e-20	-1.956011502714073	True	0	CONVERGENCE: RELATIVE REDUCTION OF F <= FACTR*EPSMCH	28	7.338936578154268	-0.4636325008525343	-0.19691616437843434	-8.0	False	True	8.881784201676231e-08	-2.6645352605028696e-07	5.329070550588023e-07	5.329070550588023e-07	8.881784201676231e-08	-2.6645352605028696e-07	0.0	2.6645352605028696e-07	7.338936578154268	0.9129981378401235	0.8504715924617356	91.3%|85.0%|0.9130|0.8505|0.8377|0.7332|0.9552|0.9217|0.7167|0.7140|0.9775|0.9284|0.312|0.3118	True	True	True	False	True	7.993605777301127e-15	1.4682591809034307e-09
Cochrane DTA Reference Dataset	CD010542	legacy:CD010542:2	zero_cell_triggered	1	minus2_zero_minus2	-2.0	0.0	-2.0	True	0	CONVERGENCE: RELATIVE REDUCTION OF F <= FACTR*EPSMCH	30	7.338936578154263	-0.4636324938390581	-0.19691607389500695	-8.0	False	True	1.7763568403352462e-07	3.5527136806704924e-07	5.329070550588023e-07	5.329070550588023e-07	1.7763568403352462e-07	3.5527136806704924e-07	0.0	3.5527136806704924e-07	7.338936578154263	0.9129981371739011	0.8504715955828	91.3%|85.0%|0.9130|0.8505|0.8377|0.7332|0.9552|0.9217|0.7167|0.7140|0.9775|0.9284|0.312|0.3118	True	True	True	False	True	2.6645352591003757e-15	1.65280522601563e-09
Cochrane DTA Reference Dataset	CD010542	legacy:CD010542:2	zero_cell_triggered	2	zero_zero_zero	0.0	0.0	0.0	True	0	CONVERGENCE: RELATIVE REDUCTION OF F <= FACTR*EPSMCH	29	7.338936578154261	-0.4636325242316248	-0.19691611279407323	-8.0	False	True	-8.881784201676231e-08	0.0	5.329070550588023e-07	5.329070550588023e-07	-8.881784201676231e-08	0.0	0.0	8.881784201676231e-08	7.338936578154261	0.9129981371511666	0.8504715942198393	91.3%|85.0%|0.9130|0.8505|0.8377|0.7332|0.9552|0.9217|0.7167|0.7140|0.9775|0.9284|0.312|0.3118	True	True	True	True	True	8.881784197001252e-16	4.4346948335771685e-10
Cochrane DTA Reference Dataset	CD010542	legacy:CD010542:2	zero_cell_triggered	3	one_zero_one	1.0	0.0	1.0	True	0	CONVERGENCE: RELATIVE REDUCTION OF F <= FACTR*EPSMCH	28	7.338936578154264	-0.4636325082888261	-0.19691614403110863	-8.0	False	True	0.0	-2.6645352605028696e-07	3.5527137003920156e-07	3.5527137003920156e-07	0.0	-2.6645352605028696e-07	0.0	2.6645352605028696e-07	7.338936578154264	0.9129981375885283	0.8504715931565984	91.3%|85.0%|0.9130|0.8505|0.8377|0.7332|0.9552|0.9217|0.7167|0.7140|0.9775|0.9284|0.312|0.3118	True	True	True	False	True	4.440892098500626e-15	7.733964579870189e-10
Cochrane DTA Reference Dataset	CD010542	legacy:CD010542:2	zero_cell_triggered	4	lower_zero_lower	-8.0	0.0	-8.0	True	0	CONVERGENCE: RELATIVE REDUCTION OF F <= FACTR*EPSMCH	11	7.338936578154262	-0.46363250868414874	-0.1969160993025065	-8.0	False	True	-1.7763568403352462e-07	-8.881784201676231e-08	3.5527137003920156e-07	3.5527137003920156e-07	-1.7763568403352462e-07	-8.881784201676231e-08	0.0	1.7763568403352462e-07	7.338936578154262	0.9129981372155823	0.8504715946964401	91.3%|85.0%|0.9130|0.8505|0.8377|0.7332|0.9552|0.9217|0.7167|0.7140|0.9775|0.9284|0.312|0.3118	True	True	True	False	True	1.7763568394002505e-15	7.664452406075384e-10
Cochrane DTA Reference Dataset	CD010542	legacy:CD010542:2	zero_cell_triggered	5	minus1_plus2_minus1	-1.0	2.0	-1.0	True	0	CONVERGENCE: RELATIVE REDUCTION OF F <= FACTR*EPSMCH	24	7.338937154914985	-0.46363271736567213	-0.19691732964639863	-7.404690403536921	False	False	-7.105427361340985e-07	-7.194245203357747e-06	1.6875390076862073e-06	7.194245203357747e-06	-7.105427361340985e-07	-7.194245203357747e-06	1.6875390076862073e-06	7.194245203357747e-06	7.338937154914985	0.912998144160733	0.850471550834441	91.3%|85.0%|0.9130|0.8505|0.8377|0.7332|0.9552|0.9217|0.7167|0.7140|0.9775|0.9284|0.312|0.3118	True	True	True	False	False	5.767607254014706e-07	4.309555379222729e-08
Cochrane DTA Reference Dataset	CD010542	legacy:CD010542:2	zero_cell_triggered	6	minus1_minus2_minus1	-1.0	-2.0	-1.0	True	0	CONVERGENCE: RELATIVE REDUCTION OF F <= FACTR*EPSMCH	26	7.33893657815426	-0.46363249163474723	-0.1969161219449669	-8.0	False	True	8.881784201676231e-08	0.0	5.329070550588023e-07	5.329070550588023e-07	8.881784201676231e-08	0.0	0.0	8.881784201676231e-08	7.33893657815426	0.9129981375946361	0.8504715939299948	91.3%|85.0%|0.9130|0.8505|0.8377|0.7332|0.9552|0.9217|0.7167|0.7140|0.9775|0.9284|0.312|0.3118	True	True	True	False	True	0.0	0.0
Cochrane DTA Reference Dataset	CD010542	legacy:CD010542:4	zero_cell_triggered	0	empirical	-0.9800163264493775	-0.0487305320483445	-1.9462822449842194	True	0	CONVERGENCE: RELATIVE REDUCTION OF F <= FACTR*EPSMCH	25	0.13947916532165117	-8.0	-5.7449711502845036e-05	-8.0	True	True	1.2434497951372053e-06	8.881784196999832e-08	3.5527137003920156e-07	1.2434497951372053e-06	0.0	8.881784196999832e-08	0.0	8.881784196999832e-08	0.13947916532165117	0.8922892594390527	0.7160087446335796	89.2%|71.6%|0.8923|0.7160|0.8532|0.6518|0.9219|0.7725|0.8532|0.6518|0.9219|0.7725|0.187|0.1869	True	True	True	False	True	0.0	0.0
Cochrane DTA Reference Dataset	CD010542	legacy:CD010542:4	zero_cell_triggered	1	minus2_zero_minus2	-2.0	0.0	-2.0	True	0	CONVERGENCE: NORM OF PROJECTED GRADIENT <= PGTOL	28	0.13947916532165294	-8.0	-5.744799019746404e-05	-8.0	True	True	1.0658141101176046e-06	0.0	1.7763568501960078e-07	1.0658141101176046e-06	0.0	0.0	0.0	0.0	0.13947916532165294	0.8922892594390764	0.7160087446335787	89.2%|71.6%|0.8923|0.7160|0.8532|0.6518|0.9219|0.7725|0.8532|0.6518|0.9219|0.7725|0.187|0.1869	True	True	True	True	True	1.7763568394002505e-15	2.375877272697835e-14
Cochrane DTA Reference Dataset	CD010542	legacy:CD010542:4	zero_cell_triggered	2	zero_zero_zero	0.0	0.0	0.0	True	0	CONVERGENCE: RELATIVE REDUCTION OF F <= FACTR*EPSMCH	24	0.13947916532165294	-8.0	-5.7492702204627424e-05	-8.0	True	True	1.0658141101176046e-06	-8.881784196999832e-08	1.7763568501960078e-07	1.0658141101176046e-06	0.0	-8.881784196999832e-08	0.0	8.881784196999832e-08	0.13947916532165294	0.892289259438459	0.7160087446336004	89.2%|71.6%|0.8923|0.7160|0.8532|0.6518|0.9219|0.7725|0.8532|0.6518|0.9219|0.7725|0.187|0.1869	True	True	True	False	True	1.7763568394002505e-15	5.936362512670712e-13
Cochrane DTA Reference Dataset	CD010542	legacy:CD010542:4	zero_cell_triggered	3	one_zero_one	1.0	0.0	1.0	True	0	CONVERGENCE: NORM OF PROJECTED GRADIENT <= PGTOL	19	0.13947916532165117	-8.0	-5.743953932922102e-05	-8.0	True	True	1.154631952627405e-06	0.0	4.440892125490019e-07	1.154631952627405e-06	0.0	0.0	0.0	0.0	0.13947916532165117	0.8922892594391931	0.7160087446335746	89.2%|71.6%|0.8923|0.7160|0.8532|0.6518|0.9219|0.7725|0.8532|0.6518|0.9219|0.7725|0.187|0.1869	True	True	True	False	True	0.0	1.404432126150823e-13
Cochrane DTA Reference Dataset	CD010542	legacy:CD010542:4	zero_cell_triggered	4	lower_zero_lower	-8.0	0.0	-8.0	True	0	CONVERGENCE: NORM OF PROJECTED GRADIENT <= PGTOL	1	0.13947916532165117	-8.0	-5.745148061357434e-05	-8.0	True	True	9.769962676078042e-07	0.0	3.5527137003920156e-07	9.769962676078042e-07	0.0	0.0	0.0	0.0	0.13947916532165117	0.8922892594390284	0.7160087446335804	89.2%|71.6%|0.8923|0.7160|0.8532|0.6518|0.9219|0.7725|0.8532|0.6518|0.9219|0.7725|0.187|0.1869	True	True	True	False	True	0.0	2.4313884239290928e-14
Cochrane DTA Reference Dataset	CD010542	legacy:CD010542:4	zero_cell_triggered	5	minus1_plus2_minus1	-1.0	2.0	-1.0	True	0	CONVERGENCE: RELATIVE REDUCTION OF F <= FACTR*EPSMCH	25	0.13947916532165205	-8.0	-5.7444082993865924e-05	-8.0	True	True	1.0658141101176046e-06	8.881784196999832e-08	4.440892125490019e-07	1.0658141101176046e-06	0.0	8.881784196999832e-08	0.0	8.881784196999832e-08	0.13947916532165205	0.8922892594391303	0.7160087446335768	89.2%|71.6%|0.8923|0.7160|0.8532|0.6518|0.9219|0.7725|0.8532|0.6518|0.9219|0.7725|0.187|0.1869	True	True	True	False	True	8.881784197001252e-16	7.760458942129844e-14
Cochrane DTA Reference Dataset	CD010542	legacy:CD010542:4	zero_cell_triggered	6	minus1_minus2_minus1	-1.0	-2.0	-1.0	True	0	CONVERGENCE: RELATIVE REDUCTION OF F <= FACTR*EPSMCH	29	0.13947916532165472	-8.0	-5.740909623880558e-05	-8.0	True	True	1.0658141101176046e-06	1.7763568393999664e-07	3.5527137003920156e-07	1.0658141101176046e-06	0.0	1.7763568393999664e-07	0.0	1.7763568393999664e-07	0.13947916532165472	0.8922892594396133	0.7160087446335597	89.2%|71.6%|0.8923|0.7160|0.8532|0.6518|0.9219|0.7725|0.8532|0.6518|0.9219|0.7725|0.187|0.1869	True	True	True	False	True	3.552713678800501e-15	5.606626274357041e-13
Cochrane DTA Reference Dataset	CD010542	legacy:CD010542:7	zero_cell_triggered	0	empirical	-1.7279658491772236	-0.45068737357968586	-0.4951283068193155	True	0	CONVERGENCE: RELATIVE REDUCTION OF F <= FACTR*EPSMCH	37	6.114317002815646	-1.645138581663353	-0.5794794879167098	-7.999999992860893	False	True	1.9539925352156084e-06	1.0569323141323185e-05	0.0	1.0569323141323185e-05	1.9539925352156084e-06	1.0569323141323185e-05	0.0	1.0569323141323185e-05	6.114317002815646	0.9228957049716856	0.6914677204117344	92.3%|69.1%|0.9229|0.6915|0.8658|0.5481|0.9569|0.8055|0.8529|0.3813|0.9611|0.8907|0.195|0.1948	True	True	True	False	False	1.8259171952195175e-11	4.329591551943679e-08
Cochrane DTA Reference Dataset	CD010542	legacy:CD010542:7	zero_cell_triggered	1	minus2_zero_minus2	-2.0	0.0	-2.0	True	0	CONVERGENCE: RELATIVE REDUCTION OF F <= FACTR*EPSMCH	35	6.114317026115972	-1.6451153622521961	-0.5794799180936455	-7.605462565413274	False	False	5.0626170230586215e-06	1.021405177522829e-05	8.881784250980039e-08	1.021405177522829e-05	5.0626170230586215e-06	1.021405177522829e-05	8.881784250980039e-08	1.021405177522829e-05	6.114317026115972	0.9228957799557793	0.6914677215034137	92.3%|69.1%|0.9229|0.6915|0.8658|0.5481|0.9569|0.8055|0.8529|0.3813|0.9611|0.8907|0.195|0.1948	True	True	True	False	False	2.331858528492603e-08	1.1828000923141957e-07
Cochrane DTA Reference Dataset	CD010542	legacy:CD010542:7	zero_cell_triggered	2	zero_zero_zero	0.0	0.0	0.0	True	0	CONVERGENCE: RELATIVE REDUCTION OF F <= FACTR*EPSMCH	31	6.114317002831085	-1.6451328478705667	-0.5794793400776753	-7.999999934843091	False	True	2.8421709603136124e-06	1.2878587020940017e-05	8.881784250980039e-08	1.2878587020940017e-05	2.8421709603136124e-06	1.2878587020940017e-05	0.0	1.2878587020940017e-05	6.114317002831085	0.922895723907301	0.6914677290221569	92.3%|69.1%|0.9229|0.6915|0.8658|0.5481|0.9569|0.8055|0.8529|0.3813|0.9611|0.8907|0.195|0.1948	True	True	True	False	False	3.369837742184245e-11	6.223153092843603e-08
Cochrane DTA Reference Dataset	CD010542	legacy:CD010542:7	zero_cell_triggered	3	one_zero_one	1.0	0.0	1.0	True	0	CONVERGENCE: RELATIVE REDUCTION OF F <= FACTR*EPSMCH	37	6.114317002797387	-1.6451513540369291	-0.5794805213813219	-8.0	False	True	-8.881784250980039e-08	0.0	0.0	8.881784250980039e-08	-8.881784250980039e-08	0.0	0.0	8.881784250980039e-08	6.114317002797387	0.9228956616757701	0.6914676805057111	92.3%|69.1%|0.9229|0.6915|0.8658|0.5481|0.9569|0.8055|0.8529|0.3813|0.9611|0.8907|0.195|0.1948	True	True	True	True	True	0.0	0.0
Cochrane DTA Reference Dataset	CD010542	legacy:CD010542:7	zero_cell_triggered	4	lower_zero_lower	-8.0	0.0	-8.0	True	0	CONVERGENCE: RELATIVE REDUCTION OF F <= FACTR*EPSMCH	9	6.114317002828325	-1.645151725298293	-0.5794805164342315	-7.999200458787832	False	False	-8.881784250980039e-08	-8.881784152372424e-08	0.0	8.881784250980039e-08	-8.881784250980039e-08	-8.881784152372424e-08	0.0	8.881784250980039e-08	6.114317002828325	0.9228956604726452	0.6914676803709233	92.3%|69.1%|0.9229|0.6915|0.8658|0.5481|0.9569|0.8055|0.8529|0.3813|0.9611|0.8907|0.195|0.1948	True	True	True	False	True	3.093791889341446e-11	1.2031249330135552e-09
Cochrane DTA Reference Dataset	CD010542	legacy:CD010542:7	zero_cell_triggered	5	minus1_plus2_minus1	-1.0	2.0	-1.0	True	0	CONVERGENCE: RELATIVE REDUCTION OF F <= FACTR*EPSMCH	34	6.114317002797394	-1.6451512171257132	-0.5794804971179339	-8.0	False	True	0.0	2.6645352457117277e-07	0.0	2.6645352457117277e-07	0.0	2.6645352457117277e-07	0.0	2.6645352457117277e-07	6.114317002797394	0.9228956621607696	0.691467681321576	92.3%|69.1%|0.9229|0.6915|0.8658|0.5481|0.9569|0.8055|0.8529|0.3813|0.9611|0.8907|0.195|0.1948	True	True	True	False	True	7.105427357601002e-15	8.158649311695854e-10
Cochrane DTA Reference Dataset	CD010542	legacy:CD010542:7	zero_cell_triggered	6	minus1_minus2_minus1	-1.0	-2.0	-1.0	True	0	CONVERGENCE: RELATIVE REDUCTION OF F <= FACTR*EPSMCH	32	6.11431701559982	-1.645161357308902	-0.5794850052866398	-7.747443878744179	False	False	-2.2204460627450095e-06	-3.890221458739122e-05	1.7763568501960078e-07	3.890221458739122e-05	-2.2204460627450095e-06	-3.890221458739122e-05	1.7763568501960078e-07	3.890221458739122e-05	6.11431701559982	0.9228956219060077	0.6914675391855164	92.3%|69.1%|0.9229|0.6915|0.8658|0.5481|0.9569|0.8055|0.8529|0.3813|0.9611|0.8907|0.195|0.1948	True	True	True	False	False	1.2802432891589888e-08	1.413201946576237e-07
Cochrane DTA Reference Dataset	CD010653	legacy:CD010653:1	zero_cell_triggered	0	empirical	-0.5987007045613272	-0.3782540359101655	-0.15230557989456064	True	0	CONVERGENCE: RELATIVE REDUCTION OF F <= FACTR*EPSMCH	8	10.404409003162923	-0.6059680071841104	-0.5203718329904498	-0.2818162251786019	False	False	0.0	5.329070491423455e-07	-5.329070521005739e-07	5.329070521005739e-07	0.0	5.329070491423455e-07	-5.329070521005739e-07	5.329070521005739e-07	10.404409003162923	0.568207278116671	0.8073954051200317	56.8%|80.7%|0.5682|0.8074|0.5021|0.7315|0.6320|0.8658|0.3042|0.3979|0.7984|0.9637|0.075|0.0754	True	True	True	False	True	5.329070518200751e-15	2.943634225260894e-10
Cochrane DTA Reference Dataset	CD010653	legacy:CD010653:1	zero_cell_triggered	1	minus2_zero_minus2	-2.0	0.0	-2.0	True	0	CONVERGENCE: RELATIVE REDUCTION OF F <= FACTR*EPSMCH	16	10.404409003162932	-0.6059679856924838	-0.5203718747488911	-0.2818162423451788	False	False	-3.55271366094897e-07	-7.10542732189794e-07	-1.0658141042011478e-06	1.0658141042011478e-06	-3.55271366094897e-07	-7.10542732189794e-07	-1.0658141042011478e-06	1.0658141042011478e-06	10.404409003162932	0.5682072782466565	0.807395405012934	56.8%|80.7%|0.5682|0.8074|0.5021|0.7315|0.6320|0.8658|0.3042|0.3979|0.7984|0.9637|0.075|0.0754	True	True	True	False	True	1.4210854715202004e-14	3.6774228107105955e-10
Cochrane DTA Reference Dataset	CD010653	legacy:CD010653:1	zero_cell_triggered	2	zero_zero_zero	0.0	0.0	0.0	True	0	CONVERGENCE: RELATIVE REDUCTION OF F <= FACTR*EPSMCH	8	10.404409003162932	-0.6059679914629557	-0.5203718690870189	-0.28181624080618217	False	False	-3.55271366094897e-07	-5.329070491423455e-07	-1.0658141042011478e-06	1.0658141042011478e-06	-3.55271366094897e-07	-5.329070491423455e-07	-1.0658141042011478e-06	1.0658141042011478e-06	10.404409003162932	0.5682072781885426	0.8073954050217341	56.8%|80.7%|0.5682|0.8074|0.5021|0.7315|0.6320|0.8658|0.3042|0.3979|0.7984|0.9637|0.075|0.0754	True	True	True	False	True	1.4210854715202004e-14	3.589422092886707e-10
Cochrane DTA Reference Dataset	CD010653	legacy:CD010653:1	zero_cell_triggered	3	one_zero_one	1.0	0.0	1.0	True	0	CONVERGENCE: RELATIVE REDUCTION OF F <= FACTR*EPSMCH	9	10.404409003162932	-0.6059680025138238	-0.5203718811137644	-0.28181622456510214	False	False	-1.065814098284691e-06	-1.2434497813321395e-06	1.7763568403352462e-07	1.2434497813321395e-06	-1.065814098284691e-06	-1.2434497813321395e-06	1.7763568403352462e-07	1.2434497813321395e-06	10.404409003162932	0.568207277971001	0.807395405235941	56.8%|80.7%|0.5682|0.8074|0.5021|0.7315|0.6320|0.8658|0.3042|0.3979|0.7984|0.9637|0.075|0.0754	True	True	True	False	True	1.4210854715202004e-14	4.4003345411880446e-10
Cochrane DTA Reference Dataset	CD010653	legacy:CD010653:1	zero_cell_triggered	4	lower_zero_lower	-8.0	0.0	-8.0	True	0	CONVERGENCE: RELATIVE REDUCTION OF F <= FACTR*EPSMCH	16	22.403266108389445	-0.8063197114978242	-0.9574670304023927	-7.999997935115182	False	False	1.065814098284691e-06	2.842170928759176e-06	-2.4513724532704907e-05	2.4513724532704907e-05	1.065814098284691e-06	2.842170928759176e-06	-2.4513724532704907e-05	2.4513724532704907e-05	22.403266108389445	0.5637477353074187	0.8042052362645958	56.4%|80.4%|0.5637|0.8042|0.5100|0.7252|0.6160|0.8647|0.3441|0.3740|0.7609|0.9658|0.072|0.0722	True	True	True	False	False	11.998857105226527	0.004459543103615737
Cochrane DTA Reference Dataset	CD010653	legacy:CD010653:1	zero_cell_triggered	5	minus1_plus2_minus1	-1.0	2.0	-1.0	True	0	CONVERGENCE: RELATIVE REDUCTION OF F <= FACTR*EPSMCH	10	10.404409003162918	-0.6059679829735548	-0.5203718424299532	-0.28181620087968634	False	False	3.55271366094897e-07	0.0	0.0	3.55271366094897e-07	3.55271366094897e-07	0.0	0.0	3.55271366094897e-07	10.404409003162918	0.5682072784110345	0.8073954053806763	56.8%|80.7%|0.5682|0.8074|0.5021|0.7315|0.6320|0.8658|0.3042|0.3979|0.7984|0.9637|0.075|0.0754	True	True	True	True	True	0.0	0.0
Cochrane DTA Reference Dataset	CD010653	legacy:CD010653:1	zero_cell_triggered	6	minus1_minus2_minus1	-1.0	-2.0	-1.0	True	0	CONVERGENCE: RELATIVE REDUCTION OF F <= FACTR*EPSMCH	11	10.404409003162929	-0.6059679816528318	-0.5203718339223619	-0.28181617736400755	False	False	3.55271366094897e-07	-3.55271366094897e-07	5.329070521005739e-07	5.329070521005739e-07	3.55271366094897e-07	-3.55271366094897e-07	5.329070521005739e-07	5.329070521005739e-07	10.404409003162929	0.5682072784578007	0.8073954056126753	56.8%|80.7%|0.5682|0.8074|0.5021|0.7315|0.6320|0.8658|0.3042|0.3979|0.7984|0.9637|0.075|0.0754	True	True	True	False	True	1.0658141036401503e-14	2.3199897558612292e-10
Cochrane DTA Reference Dataset	CD010653	legacy:CD010653:2	zero_cell_triggered	0	empirical	-0.5036133422791992	-0.5504607343378347	-0.23995742505470583	True	0	CONVERGENCE: RELATIVE REDUCTION OF F <= FACTR*EPSMCH	7	7.352126698358065	-0.5330199435832098	-0.6718815431636004	-0.6237940901405127	False	False	-1.776356830474485e-07	-7.10542732189794e-07	-1.776356830474485e-07	7.10542732189794e-07	-1.776356830474485e-07	-7.10542732189794e-07	-1.776356830474485e-07	7.10542732189794e-07	7.352126698358065	0.5786733221533381	0.7382734888396886	57.9%|73.8%|0.5787|0.7383|0.5008|0.6403|0.6528|0.8172|0.2942|0.3298|0.8190|0.9418|0.050|0.0500	True	True	True	False	True	5.329070518200751e-15	3.223005196062445e-10
Cochrane DTA Reference Dataset	CD010653	legacy:CD010653:2	zero_cell_triggered	1	minus2_zero_minus2	-2.0	0.0	-2.0	True	0	CONVERGENCE: RELATIVE REDUCTION OF F <= FACTR*EPSMCH	21	7.352126698358061	-0.5330199510389337	-0.6718815200615782	-0.6237940786554491	False	False	-8.881784152372425e-07	-1.776356830474485e-07	-1.776356830474485e-07	8.881784152372425e-07	-8.881784152372425e-07	-1.776356830474485e-07	-1.776356830474485e-07	8.881784152372425e-07	7.352126698358061	0.5786733220821088	0.7382734889459894	57.9%|73.8%|0.5787|0.7383|0.5008|0.6403|0.6528|0.8172|0.2942|0.3298|0.8190|0.9418|0.050|0.0500	True	True	True	False	True	1.7763568394002505e-15	4.2860137661193676e-10
Cochrane DTA Reference Dataset	CD010653	legacy:CD010653:2	zero_cell_triggered	2	zero_zero_zero	0.0	0.0	0.0	True	0	CONVERGENCE: RELATIVE REDUCTION OF F <= FACTR*EPSMCH	11	7.352126698358084	-0.5330199301976095	-0.6718815613268088	-0.6237941579602079	False	False	5.329070491423455e-07	0.0	0.0	5.329070491423455e-07	5.329070491423455e-07	0.0	0.0	5.329070491423455e-07	7.352126698358084	0.5786733226092612	0.7382734881517864	57.9%|73.8%|0.5787|0.7383|0.5008|0.6403|0.6528|0.8172|0.2942|0.3298|0.8190|0.9418|0.050|0.0500	True	True	True	False	True	2.4868995751603507e-14	3.8422010018024366e-10
Cochrane DTA Reference Dataset	CD010653	legacy:CD010653:2	zero_cell_triggered	3	one_zero_one	1.0	0.0	1.0	True	0	CONVERGENCE: RELATIVE REDUCTION OF F <= FACTR*EPSMCH	11	7.352126698358067	-0.5330199196925709	-0.6718815135897184	-0.6237940582542675	False	False	1.5987211474270365e-06	1.065814098284691e-06	3.55271366094897e-07	1.5987211474270365e-06	1.5987211474270365e-06	1.065814098284691e-06	3.55271366094897e-07	1.5987211474270365e-06	7.352126698358067	0.5786733225329396	0.7382734890678455	57.9%|73.8%|0.5787|0.7383|0.5008|0.6403|0.6528|0.8172|0.2942|0.3298|0.8190|0.9418|0.050|0.0500	True	True	True	False	True	7.105427357601002e-15	5.504574573933496e-10
Cochrane DTA Reference Dataset	CD010653	legacy:CD010653:2	zero_cell_triggered	4	lower_zero_lower	-8.0	0.0	-8.0	True	0	CONVERGENCE: RELATIVE REDUCTION OF F <= FACTR*EPSMCH	19	12.280587749968575	-0.6890543356425881	-0.9318734402678818	-7.997542792758013	False	False	-2.0783374916551476e-05	-1.8118839670839747e-05	-1.8118839871999277e-05	2.0783374916551476e-05	-2.0783374916551476e-05	-1.8118839670839747e-05	-1.8118839871999277e-05	2.0783374916551476e-05	12.280587749968575	0.5792141739036452	0.7354834237205828	57.9%|73.5%|0.5792|0.7355|0.5131|0.6309|0.6426|0.8189|0.3318|0.2958|0.7924|0.9485|0.049|0.0492	True	True	True	False	False	4.928461051610515	0.002790064796805214
Cochrane DTA Reference Dataset	CD010653	legacy:CD010653:2	zero_cell_triggered	5	minus1_plus2_minus1	-1.0	2.0	-1.0	True	0	CONVERGENCE: RELATIVE REDUCTION OF F <= FACTR*EPSMCH	10	7.35212669835807	-0.5330199253081404	-0.6718815055246604	-0.6237940489458866	False	False	8.881784152372425e-07	3.55271366094897e-07	7.10542732189794e-07	8.881784152372425e-07	8.881784152372425e-07	3.55271366094897e-07	7.10542732189794e-07	8.881784152372425e-07	7.35212669835807	0.5786733224335251	0.7382734891649653	57.9%|73.8%|0.5787|0.7383|0.5008|0.6403|0.6528|0.8172|0.2942|0.3298|0.8190|0.9418|0.050|0.0500	True	True	True	False	True	1.0658141036401503e-14	6.475772140746017e-10
Cochrane DTA Reference Dataset	CD010653	legacy:CD010653:2	zero_cell_triggered	6	minus1_minus2_minus1	-1.0	-2.0	-1.0	True	0	CONVERGENCE: RELATIVE REDUCTION OF F <= FACTR*EPSMCH	14	7.3521266983580595	-0.5330199545546175	-0.6718815211988058	-0.6237941225843672	False	False	3.55271366094897e-07	0.0	0.0	3.55271366094897e-07	3.55271366094897e-07	0.0	0.0	3.55271366094897e-07	7.3521266983580595	0.5786733222250411	0.738273488517388	57.9%|73.8%|0.5787|0.7383|0.5008|0.6403|0.6528|0.8172|0.2942|0.3298|0.8190|0.9418|0.050|0.0500	True	True	True	True	True	0.0	0.0
Cochrane DTA Reference Dataset	CD010653	legacy:CD010653:3	zero_cell_triggered	0	empirical	-0.6228727933531976	-0.47365881789905134	-0.3312595456981154	True	0	CONVERGENCE: RELATIVE REDUCTION OF F <= FACTR*EPSMCH	16	4.065013947402308	-0.6243225162828407	-0.942346342392674	-1.70645909508773	False	False	1.776356830474485e-07	-3.55271366094897e-07	0.0	3.55271366094897e-07	1.776356830474485e-07	-3.55271366094897e-07	0.0	3.55271366094897e-07	4.065013947402308	0.6188232997843263	0.9323977331515553	61.9%|93.2%|0.6188|0.9324|0.5108|0.8570|0.7163|0.9695|0.3420|0.6380|0.8353|0.9908|0.198|0.1980	True	True	True	False	True	3.108624468950438e-14	1.3019901823341229e-09
Cochrane DTA Reference Dataset	CD010653	legacy:CD010653:3	zero_cell_triggered	1	minus2_zero_minus2	-2.0	0.0	-2.0	True	0	CONVERGENCE: RELATIVE REDUCTION OF F <= FACTR*EPSMCH	20	4.065013947402697	-0.6243225920055113	-0.942346713859349	-1.7064695257519888	False	False	0.0	8.881784152372424e-08	0.0	8.881784152372424e-08	0.0	8.881784152372424e-08	0.0	8.881784152372424e-08	4.065013947402697	0.6188232990056662	0.9323977304525353	61.9%|93.2%|0.6188|0.9324|0.5108|0.8570|0.7163|0.9695|0.3420|0.6380|0.8353|0.9908|0.198|0.1980	True	True	True	True	True	4.2010839251815923e-13	1.3970298251564373e-09
Cochrane DTA Reference Dataset	CD010653	legacy:CD010653:3	zero_cell_triggered	2	zero_zero_zero	0.0	0.0	0.0	True	0	CONVERGENCE: RELATIVE REDUCTION OF F <= FACTR*EPSMCH	16	4.065013947402277	-0.6243225331145746	-0.942346561383535	-1.706464390639016	False	False	8.881784152372424e-08	-3.55271366094897e-07	8.881784250980039e-08	3.55271366094897e-07	8.881784152372424e-08	-3.55271366094897e-07	8.881784250980039e-08	3.55271366094897e-07	4.065013947402277	0.6188232994044819	0.9323977318495651	61.9%|93.2%|0.6188|0.9324|0.5108|0.8570|0.7163|0.9695|0.3420|0.6380|0.8353|0.9908|0.198|0.1980	True	True	True	False	True	0.0	0.0
Cochrane DTA Reference Dataset	CD010653	legacy:CD010653:3	zero_cell_triggered	3	one_zero_one	1.0	0.0	1.0	True	0	CONVERGENCE: RELATIVE REDUCTION OF F <= FACTR*EPSMCH	18	4.065013947402285	-0.624322588137928	-0.9423464174804714	-1.7064606773266586	False	False	-7.10542732189794e-07	-7.993605737135183e-07	1.7763568501960078e-07	7.993605737135183e-07	-7.10542732189794e-07	-7.993605737135183e-07	1.7763568501960078e-07	7.993605737135183e-07	4.065013947402285	0.6188232984092442	0.9323977329438727	61.9%|93.2%|0.6188|0.9324|0.5108|0.8570|0.7163|0.9695|0.3420|0.6380|0.8353|0.9908|0.198|0.1980	True	True	True	False	True	7.993605777301127e-15	1.0943076445002475e-09
Cochrane DTA Reference Dataset	CD010653	legacy:CD010653:3	zero_cell_triggered	4	lower_zero_lower	-8.0	0.0	-8.0	True	0	CONVERGENCE: RELATIVE REDUCTION OF F <= FACTR*EPSMCH	19	4.067175971376818	-0.6247572025962982	-0.9653826234008053	-7.999999945352392	False	True	8.881784152372424e-08	-1.776356830474485e-07	-8.881784250980039e-08	1.776356830474485e-07	8.881784152372424e-08	-1.776356830474485e-07	-8.881784250980039e-08	1.776356830474485e-07	4.067175971376818	0.6188035199544911	0.9322897101513686	61.9%|93.2%|0.6188|0.9323|0.5111|0.8565|0.7160|0.9695|0.3422|0.6350|0.8351|0.9909|0.198|0.1979	True	True	True	False	False	0.0021620239745407943	0.00010802169819645879
Cochrane DTA Reference Dataset	CD010653	legacy:CD010653:3	zero_cell_triggered	5	minus1_plus2_minus1	-1.0	2.0	-1.0	True	0	CONVERGENCE: RELATIVE REDUCTION OF F <= FACTR*EPSMCH	19	4.065013947402681	-0.6243226484748303	-0.9423466567475585	-1.706469161785904	False	False	-2.6645352457117277e-07	3.55271366094897e-07	8.881784250980039e-08	3.55271366094897e-07	-2.6645352457117277e-07	3.55271366094897e-07	8.881784250980039e-08	3.55271366094897e-07	4.065013947402681	0.6188232985338737	0.932397730507604	61.9%|93.2%|0.6188|0.9324|0.5108|0.8570|0.7163|0.9695|0.3420|0.6380|0.8353|0.9908|0.198|0.1980	True	True	True	False	True	4.04121180963557e-13	1.3419610978004926e-09
Cochrane DTA Reference Dataset	CD010653	legacy:CD010653:3	zero_cell_triggered	6	minus1_minus2_minus1	-1.0	-2.0	-1.0	True	0	CONVERGENCE: RELATIVE REDUCTION OF F <= FACTR*EPSMCH	19	4.065013947402446	-0.6243225909841177	-0.942346568721091	-1.7064670371493724	False	False	1.776356830474485e-07	7.993605737135183e-07	0.0	7.993605737135183e-07	1.776356830474485e-07	7.993605737135183e-07	0.0	7.993605737135183e-07	4.065013947402446	0.6188232995602274	0.9323977309194212	61.9%|93.2%|0.6188|0.9324|0.5108|0.8570|0.7163|0.9695|0.3420|0.6380|0.8353|0.9908|0.198|0.1980	True	True	True	False	True	1.687538997430238e-13	9.30143850830234e-10
Cochrane DTA Reference Dataset	CD010657	legacy:CD010657:1	zero_cell_triggered	0	empirical	-0.09186149354234265	-0.8794987629071986	0.14250511995697818	True	0	CONVERGENCE: RELATIVE REDUCTION OF F <= FACTR*EPSMCH	9	18.442949248669755	-0.1247940438504522	-0.9471407443120808	-0.8248434422772832	False	False	7.105427361340985e-07	7.10542732189794e-07	0.0	7.105427361340985e-07	7.105427361340985e-07	7.10542732189794e-07	0.0	7.105427361340985e-07	18.442949248669755	0.44417763347082934	0.7644127084062579	44.4%|76.4%|0.4442|0.7644|0.3445|0.6666|0.5485|0.8404|0.1188|0.2839|0.8257|0.9637|0.023|0.0235	True	True	True	False	True	0.0	0.0
Cochrane DTA Reference Dataset	CD010657	legacy:CD010657:1	zero_cell_triggered	1	minus2_zero_minus2	-2.0	0.0	-2.0	True	0	CONVERGENCE: RELATIVE REDUCTION OF F <= FACTR*EPSMCH	18	18.442949248669784	-0.12479402290202436	-0.9471407734082157	-0.8248434622143144	False	False	-3.5527136806704924e-07	-3.55271366094897e-07	-7.10542732189794e-07	7.10542732189794e-07	-3.5527136806704924e-07	-3.55271366094897e-07	-7.10542732189794e-07	7.10542732189794e-07	18.442949248669784	0.4441776335446763	0.7644127085079079	44.4%|76.4%|0.4442|0.7644|0.3445|0.6666|0.5485|0.8404|0.1188|0.2839|0.8257|0.9637|0.023|0.0235	True	True	True	False	True	2.842170943040401e-14	1.0165002173323501e-10
Cochrane DTA Reference Dataset	CD010657	legacy:CD010657:1	zero_cell_triggered	2	zero_zero_zero	0.0	0.0	0.0	True	0	CONVERGENCE: RELATIVE REDUCTION OF F <= FACTR*EPSMCH	11	18.442949248669795	-0.12479409569476523	-0.9471407001295299	-0.82484334687344	False	False	0.0	1.065814098284691e-06	3.55271366094897e-07	1.065814098284691e-06	0.0	1.065814098284691e-06	3.55271366094897e-07	1.065814098284691e-06	18.442949248669795	0.44417763306867974	0.7644127087298399	44.4%|76.4%|0.4442|0.7644|0.3445|0.6666|0.5485|0.8404|0.1188|0.2839|0.8257|0.9637|0.023|0.0235	True	True	True	False	True	3.907985046680551e-14	4.021495914052764e-10
Cochrane DTA Reference Dataset	CD010657	legacy:CD010657:1	zero_cell_triggered	3	one_zero_one	1.0	0.0	1.0	True	0	CONVERGENCE: RELATIVE REDUCTION OF F <= FACTR*EPSMCH	13	18.442949248669777	-0.12479402551040718	-0.9471407434712642	-0.8248433753928981	False	False	1.0658141042011478e-06	0.0	3.55271366094897e-07	1.0658141042011478e-06	1.0658141042011478e-06	0.0	3.55271366094897e-07	1.0658141042011478e-06	18.442949248669777	0.44417763343217737	0.7644127084721805	44.4%|76.4%|0.4442|0.7644|0.3445|0.6666|0.5485|0.8404|0.1188|0.2839|0.8257|0.9637|0.023|0.0235	True	True	True	False	True	2.1316282072803006e-14	6.592260071158762e-11
Cochrane DTA Reference Dataset	CD010657	legacy:CD010657:1	zero_cell_triggered	4	lower_zero_lower	-8.0	0.0	-8.0	True	0	CONVERGENCE: RELATIVE REDUCTION OF F <= FACTR*EPSMCH	32	18.44294924866977	-0.12479407063141408	-0.9471407311712483	-0.8248433714954554	False	False	-3.5527136806704924e-07	-3.55271366094897e-07	0.0	3.5527136806704924e-07	-3.5527136806704924e-07	-3.55271366094897e-07	0.0	3.5527136806704924e-07	18.44294924866977	0.4441776331734598	0.7644127087958189	44.4%|76.4%|0.4442|0.7644|0.3445|0.6666|0.5485|0.8404|0.1188|0.2839|0.8257|0.9637|0.023|0.0235	True	True	True	True	True	1.4210854715202004e-14	3.895610500848079e-10
Cochrane DTA Reference Dataset	CD010657	legacy:CD010657:1	zero_cell_triggered	5	minus1_plus2_minus1	-1.0	2.0	-1.0	True	0	CONVERGENCE: RELATIVE REDUCTION OF F <= FACTR*EPSMCH	23	18.442949248669766	-0.12479406481704367	-0.9471407340057046	-0.824843382452805	False	False	-3.5527136806704924e-07	-3.55271366094897e-07	-3.55271366094897e-07	3.5527136806704924e-07	-3.5527136806704924e-07	-3.55271366094897e-07	-3.55271366094897e-07	3.5527136806704924e-07	18.442949248669766	0.4441776332273775	0.7644127087289421	44.4%|76.4%|0.4442|0.7644|0.3445|0.6666|0.5485|0.8404|0.1188|0.2839|0.8257|0.9637|0.023|0.0235	True	True	True	False	True	1.0658141036401503e-14	3.2268421268355496e-10
Cochrane DTA Reference Dataset	CD010657	legacy:CD010657:1	zero_cell_triggered	6	minus1_minus2_minus1	-1.0	-2.0	-1.0	True	0	CONVERGENCE: RELATIVE REDUCTION OF F <= FACTR*EPSMCH	10	18.442949248669827	-0.1247940762318104	-0.9471407375557513	-0.8248435410758996	False	False	-7.105427361340985e-07	-7.10542732189794e-07	-7.10542732189794e-07	7.105427361340985e-07	-7.105427361340985e-07	-7.10542732189794e-07	-7.10542732189794e-07	7.105427361340985e-07	18.442949248669827	0.4441776335240207	0.764412708253647	44.4%|76.4%|0.4442|0.7644|0.3445|0.6666|0.5485|0.8404|0.1188|0.2839|0.8257|0.9637|0.023|0.0235	True	True	True	False	True	7.105427357601002e-14	1.5261081287576417e-10
Cochrane DTA Reference Dataset	CD010657	legacy:CD010657:2	zero_cell_triggered	0	empirical	-0.06986977912958782	-0.3312879847347795	0.29705286629702504	True	0	CONVERGENCE: RELATIVE REDUCTION OF F <= FACTR*EPSMCH	11	12.556652677450604	-0.08057810924252341	-0.712295704652381	-0.5901596215821427	False	False	0.0	3.55271366094897e-07	3.55271366094897e-07	3.55271366094897e-07	0.0	3.55271366094897e-07	3.55271366094897e-07	3.55271366094897e-07	12.556652677450604	0.5843818050848986	0.7546995738798362	58.4%|75.5%|0.5844|0.7547|0.4323|0.6349|0.7219|0.8448|0.1724|0.3241|0.9047|0.9518|0.058|0.0579	True	True	True	False	True	1.7763568394002505e-15	5.536326952437776e-10
Cochrane DTA Reference Dataset	CD010657	legacy:CD010657:2	zero_cell_triggered	1	minus2_zero_minus2	-2.0	0.0	-2.0	True	0	CONVERGENCE: RELATIVE REDUCTION OF F <= FACTR*EPSMCH	20	12.556652677450609	-0.08057809539781555	-0.7122957103977922	-0.5901596744498664	False	False	1.7763568403352462e-07	-3.55271366094897e-07	-1.776356830474485e-07	3.55271366094897e-07	1.7763568403352462e-07	-3.55271366094897e-07	-1.776356830474485e-07	3.55271366094897e-07	12.556652677450609	0.5843818050344421	0.7546995729254182	58.4%|75.5%|0.5844|0.7547|0.4323|0.6349|0.7219|0.8448|0.1724|0.3241|0.9047|0.9518|0.058|0.0579	True	True	True	False	True	7.105427357601002e-15	4.0078529384146577e-10
Cochrane DTA Reference Dataset	CD010657	legacy:CD010657:2	zero_cell_triggered	2	zero_zero_zero	0.0	0.0	0.0	True	0	CONVERGENCE: RELATIVE REDUCTION OF F <= FACTR*EPSMCH	10	12.556652677450602	-0.08057811506246286	-0.7122956748083047	-0.5901596293566526	False	False	-1.7763568403352462e-07	-1.776356830474485e-07	1.776356830474485e-07	1.7763568403352462e-07	-1.7763568403352462e-07	-1.776356830474485e-07	1.776356830474485e-07	1.7763568403352462e-07	12.556652677450602	0.5843818052233715	0.7546995733262035	58.4%|75.5%|0.5844|0.7547|0.4323|0.6349|0.7219|0.8448|0.1724|0.3241|0.9047|0.9518|0.058|0.0579	True	True	True	True	True	0.0	0.0
Cochrane DTA Reference Dataset	CD010657	legacy:CD010657:2	zero_cell_triggered	3	one_zero_one	1.0	0.0	1.0	True	0	CONVERGENCE: RELATIVE REDUCTION OF F <= FACTR*EPSMCH	10	12.556652677450625	-0.08057809864178037	-0.7122956596694688	-0.5901595230975785	False	False	1.0658141042011478e-06	3.55271366094897e-07	7.10542732189794e-07	1.0658141042011478e-06	1.0658141042011478e-06	3.55271366094897e-07	7.10542732189794e-07	1.0658141042011478e-06	12.556652677450625	0.5843818053475971	0.7546995747914962	58.4%|75.5%|0.5844|0.7547|0.4323|0.6349|0.7219|0.8448|0.1724|0.3241|0.9047|0.9518|0.058|0.0579	True	True	True	False	True	2.3092638912203256e-14	1.4652926649816322e-09
Cochrane DTA Reference Dataset	CD010657	legacy:CD010657:2	zero_cell_triggered	4	lower_zero_lower	-8.0	0.0	-8.0	True	0	CONVERGENCE: RELATIVE REDUCTION OF F <= FACTR*EPSMCH	21	14.729126963842848	-0.16441796951392268	-0.8713086650522817	-7.999668396140972	False	False	1.7763568403352463e-06	5.684341857518352e-06	-6.039613290666426e-06	6.039613290666426e-06	1.7763568403352463e-06	5.684341857518352e-06	-6.039613290666426e-06	6.039613290666426e-06	14.729126963842848	0.5837015265313402	0.750952048575356	58.4%|75.1%|0.5837|0.7510|0.4440|0.6359|0.7111|0.8388|0.1951|0.3342|0.8903|0.9477|0.056|0.0562	True	True	True	False	False	2.172474286392246	0.0037475247508474974
Cochrane DTA Reference Dataset	CD010657	legacy:CD010657:2	zero_cell_triggered	5	minus1_plus2_minus1	-1.0	2.0	-1.0	True	0	CONVERGENCE: RELATIVE REDUCTION OF F <= FACTR*EPSMCH	55	12.55665267745061	-0.08057810802874303	-0.7122957079253417	-0.5901596796774597	False	False	-1.7763568403352462e-07	-7.10542732189794e-07	-3.55271366094897e-07	7.10542732189794e-07	-1.7763568403352462e-07	-7.10542732189794e-07	-3.55271366094897e-07	7.10542732189794e-07	12.55665267745061	0.5843818050422269	0.7546995729085474	58.4%|75.5%|0.5844|0.7547|0.4323|0.6349|0.7219|0.8448|0.1724|0.3241|0.9047|0.9518|0.058|0.0579	True	True	True	False	True	8.881784197001252e-15	4.176561319013672e-10
Cochrane DTA Reference Dataset	CD010657	legacy:CD010657:2	zero_cell_triggered	6	minus1_minus2_minus1	-1.0	-2.0	-1.0	True	0	CONVERGENCE: RELATIVE REDUCTION OF F <= FACTR*EPSMCH	10	12.556652677450602	-0.08057811389659625	-0.7122956905555399	-0.590159624195267	False	False	1.7763568403352462e-07	-1.776356830474485e-07	3.55271366094897e-07	3.55271366094897e-07	1.7763568403352462e-07	-1.776356830474485e-07	3.55271366094897e-07	3.55271366094897e-07	12.556652677450602	0.5843818051505589	0.7546995736538449	58.4%|75.5%|0.5844|0.7547|0.4323|0.6349|0.7219|0.8448|0.1724|0.3241|0.9047|0.9518|0.058|0.0579	True	True	True	False	True	0.0	3.276413584885063e-10
Cochrane DTA Reference Dataset	CD010657	legacy:CD010657:5	zero_cell_triggered	0	empirical	-0.11528701141337158	-0.5279440007816978	-0.22183454986705106	True	0	CONVERGENCE: RELATIVE REDUCTION OF F <= FACTR*EPSMCH	7	13.12252859169209	-0.5086280954241501	-0.5365630422280026	-0.4728191508916207	False	False	-1.776356830474485e-07	3.55271366094897e-07	1.7763568403352462e-07	3.55271366094897e-07	-1.776356830474485e-07	3.55271366094897e-07	1.7763568403352462e-07	3.55271366094897e-07	13.12252859169209	0.7398171890851049	0.47966618505533604	74.0%|48.0%|0.7398|0.4797|0.6737|0.3850|0.7966|0.5759|0.4561|0.1494|0.9060|0.8287|0.024|0.0236	True	True	True	True	True	0.0	0.0
Cochrane DTA Reference Dataset	CD010657	legacy:CD010657:5	zero_cell_triggered	1	minus2_zero_minus2	-2.0	0.0	-2.0	True	0	CONVERGENCE: RELATIVE REDUCTION OF F <= FACTR*EPSMCH	15	13.122528591692099	-0.5086281333115839	-0.5365630225141028	-0.4728192015726431	False	False	3.55271366094897e-07	1.421085464379588e-06	3.5527136806704924e-07	1.421085464379588e-06	3.55271366094897e-07	1.421085464379588e-06	3.5527136806704924e-07	1.421085464379588e-06	13.122528591692099	0.7398171890765027	0.4796661861687904	74.0%|48.0%|0.7398|0.4797|0.6737|0.3850|0.7966|0.5759|0.4561|0.1494|0.9060|0.8287|0.024|0.0236	True	True	True	False	True	8.881784197001252e-15	1.1134543842494793e-09
Cochrane DTA Reference Dataset	CD010657	legacy:CD010657:5	zero_cell_triggered	2	zero_zero_zero	0.0	0.0	0.0	True	0	CONVERGENCE: RELATIVE REDUCTION OF F <= FACTR*EPSMCH	8	13.122528591692092	-0.5086280532614781	-0.5365630592412015	-0.47281913517490276	False	False	1.065814098284691e-06	7.10542732189794e-07	1.421085472268197e-06	1.421085472268197e-06	1.065814098284691e-06	7.10542732189794e-07	1.421085472268197e-06	1.421085472268197e-06	13.122528591692092	0.739817189490136	0.47966618464762073	74.0%|48.0%|0.7398|0.4797|0.6737|0.3850|0.7966|0.5759|0.4561|0.1494|0.9060|0.8287|0.024|0.0236	True	True	True	False	True	1.7763568394002505e-15	4.07715305961176e-10
Cochrane DTA Reference Dataset	CD010657	legacy:CD010657:5	zero_cell_triggered	3	one_zero_one	1.0	0.0	1.0	True	0	CONVERGENCE: RELATIVE REDUCTION OF F <= FACTR*EPSMCH	12	23.487269612141525	-8.0	0.8267885135693755	-7.999805168292185	True	False	0.009786660430469885	7.10542732189794e-07	7.105427400784031e-07	0.009786660430469885	0.0	7.10542732189794e-07	7.105427400784031e-07	7.105427400784031e-07	23.487269612141525	0.720853472565528	0.4783177269715545	72.1%|47.8%|0.7209|0.4783|0.6926|0.3831|0.7475|0.5752|0.6926|0.1476|0.7475|0.8292|0.019|0.0193	True	True	True	False	False	10.364741020449435	0.018963716519576845
Cochrane DTA Reference Dataset	CD010657	legacy:CD010657:5	zero_cell_triggered	4	lower_zero_lower	-8.0	0.0	-8.0	True	0	CONVERGENCE: RELATIVE REDUCTION OF F <= FACTR*EPSMCH	23	19.09443946592478	-1.1842096901158283	-0.8355482866172149	-7.99950934011605	False	False	1.4210854801568062e-06	-3.55271366094897e-07	-4.263256440470418e-06	4.263256440470418e-06	1.4210854801568062e-06	-3.55271366094897e-07	-4.263256440470418e-06	4.263256440470418e-06	19.09443946592478	0.7352718272227154	0.48020688600997086	73.5%|48.0%|0.7353|0.4802|0.6954|0.3841|0.7716|0.5778|0.5964|0.1464|0.8392|0.8327|0.023|0.0227	True	True	True	False	False	5.971910874232689	0.004545361862389408
Cochrane DTA Reference Dataset	CD010657	legacy:CD010657:5	zero_cell_triggered	5	minus1_plus2_minus1	-1.0	2.0	-1.0	True	0	CONVERGENCE: RELATIVE REDUCTION OF F <= FACTR*EPSMCH	19	13.12252859169211	-0.5086281256001685	-0.5365630060891534	-0.47281918205944606	False	False	0.0	3.55271366094897e-07	-1.7763568403352462e-07	3.55271366094897e-07	0.0	3.55271366094897e-07	-1.7763568403352462e-07	3.55271366094897e-07	13.12252859169211	0.7398171888663118	0.47966618607423156	74.0%|48.0%|0.7398|0.4797|0.6737|0.3850|0.7966|0.5759|0.4561|0.1494|0.9060|0.8287|0.024|0.0236	True	True	True	False	True	1.9539925233402755e-14	1.0188955235079789e-09
Cochrane DTA Reference Dataset	CD010657	legacy:CD010657:5	zero_cell_triggered	6	minus1_minus2_minus1	-1.0	-2.0	-1.0	True	0	CONVERGENCE: RELATIVE REDUCTION OF F <= FACTR*EPSMCH	9	13.122528591692168	-0.5086281623149481	-0.5365630803576539	-0.4728192328225818	False	False	-1.2434497813321395e-06	1.776356830474485e-07	-3.5527136806704924e-07	1.2434497813321395e-06	-1.2434497813321395e-06	1.776356830474485e-07	-3.5527136806704924e-07	1.2434497813321395e-06	13.122528591692168	0.7398171894060559	0.47966618579741543	74.0%|48.0%|0.7398|0.4797|0.6737|0.3850|0.7966|0.5759|0.4561|0.1494|0.9060|0.8287|0.024|0.0236	True	True	True	False	True	7.815970093361102e-14	7.42079397930695e-10
Cochrane DTA Reference Dataset	CD010657	legacy:CD010657:6	zero_cell_triggered	0	empirical	0.355121246014603	-0.34354204449404663	-0.38391579111060026	True	0	CONVERGENCE: RELATIVE REDUCTION OF F <= FACTR*EPSMCH	8	13.396875306919364	0.4086501361948867	-0.28402771995411824	-0.35126669024403884	False	False	1.7763568403352462e-07	1.7763568403352462e-07	1.7763568403352462e-07	1.7763568403352462e-07	1.7763568403352462e-07	1.7763568403352462e-07	1.7763568403352462e-07	1.7763568403352462e-07	13.396875306919364	0.8940858177094643	0.444129127309468	89.4%|44.4%|0.8941|0.4441|0.7436|0.3303|0.9609|0.5642|0.2682|0.1433|0.9949|0.7924|0.065|0.0652	True	True	True	True	True	0.0	0.0
Cochrane DTA Reference Dataset	CD010657	legacy:CD010657:6	zero_cell_triggered	1	minus2_zero_minus2	-2.0	0.0	-2.0	True	0	CONVERGENCE: RELATIVE REDUCTION OF F <= FACTR*EPSMCH	16	13.396875306919373	0.40865010441772104	-0.28402771334850385	-0.3512666921241995	False	False	-3.5527136806704924e-07	1.7763568403352462e-07	-3.5527136806704924e-07	3.5527136806704924e-07	-3.5527136806704924e-07	1.7763568403352462e-07	-3.5527136806704924e-07	3.5527136806704924e-07	13.396875306919373	0.8940858170283028	0.44412912731774595	89.4%|44.4%|0.8941|0.4441|0.7436|0.3303|0.9609|0.5642|0.2682|0.1433|0.9949|0.7924|0.065|0.0652	True	True	True	False	True	8.881784197001252e-15	6.811614605695127e-10
Cochrane DTA Reference Dataset	CD010657	legacy:CD010657:6	zero_cell_triggered	2	zero_zero_zero	0.0	0.0	0.0	True	0	CONVERGENCE: RELATIVE REDUCTION OF F <= FACTR*EPSMCH	8	13.396875306919371	0.40865012717668286	-0.28402774739361464	-0.35126668784806386	False	False	-1.7763568403352462e-07	-1.7763568403352462e-07	-1.7763568403352462e-07	1.7763568403352462e-07	-1.7763568403352462e-07	-1.7763568403352462e-07	-1.7763568403352462e-07	1.7763568403352462e-07	13.396875306919371	0.894085817807542	0.4441291273115797	89.4%|44.4%|0.8941|0.4441|0.7436|0.3303|0.9609|0.5642|0.2682|0.1433|0.9949|0.7924|0.065|0.0652	True	True	True	False	True	7.105427357601002e-15	9.80777681292011e-11
Cochrane DTA Reference Dataset	CD010657	legacy:CD010657:6	zero_cell_triggered	3	one_zero_one	1.0	0.0	1.0	True	0	CONVERGENCE: RELATIVE REDUCTION OF F <= FACTR*EPSMCH	10	13.396875306919366	0.4086501194293359	-0.28402772234834706	-0.35126668474174505	False	False	0.0	1.7763568403352462e-07	0.0	1.7763568403352462e-07	0.0	1.7763568403352462e-07	0.0	1.7763568403352462e-07	13.396875306919366	0.8940858173561986	0.44412912728544285	89.4%|44.4%|0.8941|0.4441|0.7436|0.3303|0.9609|0.5642|0.2682|0.1433|0.9949|0.7924|0.065|0.0652	True	True	True	False	True	1.7763568394002505e-15	3.532656389637623e-10
Cochrane DTA Reference Dataset	CD010657	legacy:CD010657:6	zero_cell_triggered	4	lower_zero_lower	-8.0	0.0	-8.0	True	0	CONVERGENCE: RELATIVE REDUCTION OF F <= FACTR*EPSMCH	10	26.00076313072708	-8.0	-0.7557815836175482	-7.999190701159677	True	False	0.00019788615311183526	0.0	3.5527137003920156e-07	0.00019788615311183526	0.0	0.0	3.5527137003920156e-07	3.5527137003920156e-07	26.00076313072708	0.8278772499009694	0.44354707310342545	82.8%|44.4%|0.8279|0.4435|0.7711|0.3302|0.8729|0.5631|0.7711|0.1438|0.8729|0.7909|0.039|0.0392	True	True	True	False	False	12.603887823807716	0.06620856780849482
Cochrane DTA Reference Dataset	CD010657	legacy:CD010657:6	zero_cell_triggered	5	minus1_plus2_minus1	-1.0	2.0	-1.0	True	0	CONVERGENCE: RELATIVE REDUCTION OF F <= FACTR*EPSMCH	13	13.396875306919366	0.4086501358552159	-0.284027731785941	-0.3512666842565379	False	False	-1.7763568403352462e-07	0.0	0.0	1.7763568403352462e-07	-1.7763568403352462e-07	0.0	0.0	1.7763568403352462e-07	13.396875306919366	0.8940858177778113	0.44412912728633896	89.4%|44.4%|0.8941|0.4441|0.7436|0.3303|0.9609|0.5642|0.2682|0.1433|0.9949|0.7924|0.065|0.0652	True	True	True	False	True	1.7763568394002505e-15	6.834699473046157e-11
Cochrane DTA Reference Dataset	CD010657	legacy:CD010657:6	zero_cell_triggered	6	minus1_minus2_minus1	-1.0	-2.0	-1.0	True	0	CONVERGENCE: RELATIVE REDUCTION OF F <= FACTR*EPSMCH	12	13.396875306919364	0.4086501390401525	-0.2840277116385366	-0.35126668542374867	False	False	1.7763568403352462e-07	1.7763568403352462e-07	1.7763568403352462e-07	1.7763568403352462e-07	1.7763568403352462e-07	1.7763568403352462e-07	1.7763568403352462e-07	1.7763568403352462e-07	13.396875306919364	0.8940858176328185	0.4441291272822038	89.4%|44.4%|0.8941|0.4441|0.7436|0.3303|0.9609|0.5642|0.2682|0.1433|0.9949|0.7924|0.065|0.0652	True	True	True	False	True	0.0	7.664580081723216e-11
Cochrane DTA Reference Dataset	CD010705	legacy:CD010705:24	zero_cell_triggered	0	empirical	0.18612768869717264	0.6634973692668393	-1.8219008869452729	True	0	CONVERGENCE: RELATIVE REDUCTION OF F <= FACTR*EPSMCH	29	9.944082574041007	-0.025522123446092004	0.6352240767658316	-8.0	False	True	-1.776356839102651e-07	-1.776356830474485e-07	1.7763568501960078e-07	1.7763568501960078e-07	-1.776356839102651e-07	-1.776356830474485e-07	0.0	1.776356839102651e-07	9.944082574041007	0.8407340838571888	0.9814629397635787	84.1%|98.1%|0.8407|0.9815|0.7139|0.9640|0.9178|0.9905|0.4041|0.9275|0.9762|0.9955|0.454|0.4535	True	True	True	True	True	0.0	0.0
Cochrane DTA Reference Dataset	CD010705	legacy:CD010705:24	zero_cell_triggered	1	minus2_zero_minus2	-2.0	0.0	-2.0	True	0	CONVERGENCE: RELATIVE REDUCTION OF F <= FACTR*EPSMCH	27	9.944082574041104	-0.02552220886787874	0.6352239120077894	-8.0	False	True	-3.552713678205302e-07	-1.065814098284691e-06	1.7763568501960078e-07	1.065814098284691e-06	-3.552713678205302e-07	-1.065814098284691e-06	0.0	1.065814098284691e-06	9.944082574041104	0.8407340850156936	0.9814629396561155	84.1%|98.1%|0.8407|0.9815|0.7139|0.9640|0.9178|0.9905|0.4041|0.9275|0.9762|0.9955|0.454|0.4535	True	True	True	False	True	9.769962616701378e-14	1.1585047365869627e-09
Cochrane DTA Reference Dataset	CD010705	legacy:CD010705:24	zero_cell_triggered	2	zero_zero_zero	0.0	0.0	0.0	True	0	CONVERGENCE: RELATIVE REDUCTION OF F <= FACTR*EPSMCH	26	9.944082574041024	-0.025522077029504143	0.6352241560135826	-8.0	False	True	1.776356839102651e-07	5.329070491423455e-07	1.7763568501960078e-07	5.329070491423455e-07	1.776356839102651e-07	5.329070491423455e-07	0.0	5.329070491423455e-07	9.944082574041024	0.8407340832404028	0.9814629398094163	84.1%|98.1%|0.8407|0.9815|0.7139|0.9640|0.9178|0.9905|0.4041|0.9275|0.9762|0.9955|0.454|0.4535	True	True	True	False	True	1.7763568394002505e-14	6.167860666650427e-10
Cochrane DTA Reference Dataset	CD010705	legacy:CD010705:24	zero_cell_triggered	3	one_zero_one	1.0	0.0	1.0	True	0	CONVERGENCE: RELATIVE REDUCTION OF F <= FACTR*EPSMCH	27	9.944082574041104	-0.02552211208633402	0.6352242546705473	-8.0	False	True	-3.552713678205302e-07	1.421085464379588e-06	3.5527137003920156e-07	1.421085464379588e-06	-3.552713678205302e-07	1.421085464379588e-06	0.0	1.421085464379588e-06	9.944082574041104	0.8407340835100311	0.9814629399684259	84.1%|98.1%|0.8407|0.9815|0.7139|0.9640|0.9178|0.9905|0.4041|0.9275|0.9762|0.9955|0.454|0.4535	True	True	True	False	True	9.769962616701378e-14	3.47157746993787e-10
Cochrane DTA Reference Dataset	CD010705	legacy:CD010705:24	zero_cell_triggered	4	lower_zero_lower	-8.0	0.0	-8.0	True	0	CONVERGENCE: RELATIVE REDUCTION OF F <= FACTR*EPSMCH	14	9.944082574041008	-0.02552212846212927	0.6352240583393961	-8.0	False	True	-1.776356839102651e-07	0.0	1.7763568501960078e-07	1.7763568501960078e-07	-1.776356839102651e-07	0.0	0.0	1.776356839102651e-07	9.944082574041008	0.8407340839360504	0.9814629397465777	84.1%|98.1%|0.8407|0.9815|0.7139|0.9640|0.9178|0.9905|0.4041|0.9275|0.9762|0.9955|0.454|0.4535	True	True	True	False	True	1.7763568394002505e-15	7.886158392977904e-11
Cochrane DTA Reference Dataset	CD010705	legacy:CD010705:24	zero_cell_triggered	5	minus1_plus2_minus1	-1.0	2.0	-1.0	True	0	CONVERGENCE: RELATIVE REDUCTION OF F <= FACTR*EPSMCH	29	9.944082574041015	-0.02552209084463918	0.6352240508902839	-8.0	False	True	5.329070517307953e-07	-3.55271366094897e-07	1.7763568501960078e-07	5.329070517307953e-07	5.329070517307953e-07	-3.55271366094897e-07	0.0	5.329070517307953e-07	9.944082574041015	0.8407340835249073	0.9814629396961718	84.1%|98.1%|0.8407|0.9815|0.7139|0.9640|0.9178|0.9905|0.4041|0.9275|0.9762|0.9955|0.454|0.4535	True	True	True	False	True	8.881784197001252e-15	3.3228153561992713e-10
Cochrane DTA Reference Dataset	CD010705	legacy:CD010705:24	zero_cell_triggered	6	minus1_minus2_minus1	-1.0	-2.0	-1.0	True	0	CONVERGENCE: RELATIVE REDUCTION OF F <= FACTR*EPSMCH	33	9.944082574041026	-0.02552216612290134	0.6352240122388729	-8.0	False	True	-3.552713678205302e-07	-3.55271366094897e-07	1.7763568501960078e-07	3.552713678205302e-07	-3.552713678205302e-07	-3.55271366094897e-07	0.0	3.552713678205302e-07	9.944082574041026	0.8407340844139626	0.981462939731617	84.1%|98.1%|0.8407|0.9815|0.7139|0.9640|0.9178|0.9905|0.4041|0.9275|0.9762|0.9955|0.454|0.4535	True	True	True	False	True	1.9539925233402755e-14	5.567737382250471e-10
Cochrane DTA Reference Dataset	CD010705	legacy:CD010705:37	zero_cell_triggered	0	empirical	0.7675540577551919	-0.005934742968683247	0.49985476293662007	True	0	CONVERGENCE: RELATIVE REDUCTION OF F <= FACTR*EPSMCH	8	20.110577034509447	0.7157356390625425	-0.12929769472742045	0.6410014196587943	False	False	3.55271366094897e-07	0.0	0.0	3.55271366094897e-07	3.55271366094897e-07	0.0	0.0	3.55271366094897e-07	20.110577034509447	0.7253686470015616	0.9773752365665191	72.5%|97.7%|0.7254|0.9774|0.3594|0.9055|0.9256|0.9949|0.0347|0.4363|0.9949|0.9996|0.347|0.3475	True	True	True	True	True	7.105427357601002e-15	3.883267818416414e-09
Cochrane DTA Reference Dataset	CD010705	legacy:CD010705:37	zero_cell_triggered	1	minus2_zero_minus2	-2.0	0.0	-2.0	True	0	CONVERGENCE: RELATIVE REDUCTION OF F <= FACTR*EPSMCH	11	20.11057703450944	0.7157355925372334	-0.12929778726344512	0.6410014253861408	False	False	0.0	0.0	-3.55271366094897e-07	3.55271366094897e-07	0.0	0.0	-3.55271366094897e-07	3.55271366094897e-07	20.11057703450944	0.7253686431182937	0.9773752367676896	72.5%|97.7%|0.7254|0.9774|0.3594|0.9055|0.9256|0.9949|0.0347|0.4363|0.9949|0.9996|0.347|0.3475	True	True	True	False	True	0.0	0.0
Cochrane DTA Reference Dataset	CD010705	legacy:CD010705:37	zero_cell_triggered	2	zero_zero_zero	0.0	0.0	0.0	True	0	CONVERGENCE: RELATIVE REDUCTION OF F <= FACTR*EPSMCH	9	20.11057703450949	0.7157355998692088	-0.12929738356441406	0.6410014842897334	False	False	0.0	3.5527136806704924e-07	3.55271366094897e-07	3.5527136806704924e-07	0.0	3.5527136806704924e-07	3.55271366094897e-07	3.5527136806704924e-07	20.11057703450949	0.7253686402499188	0.9773752364770086	72.5%|97.7%|0.7254|0.9774|0.3594|0.9055|0.9256|0.9949|0.0347|0.4363|0.9949|0.9996|0.347|0.3475	True	True	True	False	True	4.973799150320701e-14	2.868374981979116e-09
Cochrane DTA Reference Dataset	CD010705	legacy:CD010705:37	zero_cell_triggered	3	one_zero_one	1.0	0.0	1.0	True	0	CONVERGENCE: RELATIVE REDUCTION OF F <= FACTR*EPSMCH	10	20.110577034509596	0.7157355887964182	-0.1292982516038093	0.6410014025459682	False	False	3.55271366094897e-07	0.0	0.0	3.55271366094897e-07	3.55271366094897e-07	0.0	0.0	3.55271366094897e-07	20.110577034509596	0.7253686467906563	0.9773752374006432	72.5%|97.7%|0.7254|0.9774|0.3594|0.9055|0.9256|0.9949|0.0347|0.4363|0.9949|0.9996|0.347|0.3475	True	True	True	False	True	1.5631940186722204e-13	3.6723625251866565e-09
Cochrane DTA Reference Dataset	CD010705	legacy:CD010705:37	zero_cell_triggered	4	lower_zero_lower	-8.0	0.0	-8.0	True	0	CONVERGENCE: RELATIVE REDUCTION OF F <= FACTR*EPSMCH	12	29.273902635680223	0.6611174485783927	1.5550795334096414	-7.999978200332128	False	False	-3.55271366094897e-07	7.105427400784031e-07	-2.131628220235209e-06	2.131628220235209e-06	-3.55271366094897e-07	7.105427400784031e-07	-2.131628220235209e-06	2.131628220235209e-06	29.273902635680223	0.5540200355237722	0.9506997535295186	55.4%|95.1%|0.5540|0.9507|0.2265|0.8472|0.8405|0.9853|0.0209|0.4173|0.9863|0.9981|0.185|0.1854	True	True	True	False	False	9.163325601170783	0.17134860759452153
Cochrane DTA Reference Dataset	CD010705	legacy:CD010705:37	zero_cell_triggered	5	minus1_plus2_minus1	-1.0	2.0	-1.0	True	0	CONVERGENCE: RELATIVE REDUCTION OF F <= FACTR*EPSMCH	13	20.110577034509483	0.7157355528528813	-0.12929739990561345	0.641001451489533	False	False	3.55271366094897e-07	7.105427361340985e-07	3.55271366094897e-07	7.105427361340985e-07	3.55271366094897e-07	7.105427361340985e-07	3.55271366094897e-07	7.105427361340985e-07	20.110577034509483	0.7253686357451156	0.9773752362927624	72.5%|97.7%|0.7254|0.9774|0.3594|0.9055|0.9256|0.9949|0.0347|0.4363|0.9949|0.9996|0.347|0.3475	True	True	True	False	True	4.263256414560601e-14	7.373178179115314e-09
Cochrane DTA Reference Dataset	CD010705	legacy:CD010705:37	zero_cell_triggered	6	minus1_minus2_minus1	-1.0	-2.0	-1.0	True	0	CONVERGENCE: RELATIVE REDUCTION OF F <= FACTR*EPSMCH	14	20.110577034509536	0.7157356131310977	-0.12929810876553174	0.6410013857226602	False	False	3.55271366094897e-07	0.0	-3.55271366094897e-07	3.55271366094897e-07	3.55271366094897e-07	0.0	-3.55271366094897e-07	3.55271366094897e-07	20.110577034509536	0.7253686480387164	0.977375237043702	72.5%|97.7%|0.7254|0.9774|0.3594|0.9055|0.9256|0.9949|0.0347|0.4363|0.9949|0.9996|0.347|0.3475	True	True	True	False	True	9.592326932761353e-14	4.92042262489889e-09
Cochrane DTA Reference Dataset	CD010705	legacy:CD010705:56	zero_cell_triggered	0	empirical	0.37866683704706605	-0.2290867247875133	0.4572866801507564	True	0	CONVERGENCE: RELATIVE REDUCTION OF F <= FACTR*EPSMCH	7	12.21745971406858	0.38065520841296707	-0.3070067494007921	0.49080464575974125	False	False	0.0	1.7763568403352462e-07	1.7763568403352462e-07	1.7763568403352462e-07	0.0	1.7763568403352462e-07	1.7763568403352462e-07	1.7763568403352462e-07	12.21745971406858	0.6814903361113483	0.98593649541761	68.1%|98.6%|0.6815|0.9859|0.3723|0.9381|0.8853|0.9969|0.0846|0.6570|0.9802|0.9996|0.338|0.3378	True	True	True	True	True	1.7763568394002505e-15	7.392710887899057e-10
Cochrane DTA Reference Dataset	CD010705	legacy:CD010705:56	zero_cell_triggered	1	minus2_zero_minus2	-2.0	0.0	-2.0	True	0	CONVERGENCE: RELATIVE REDUCTION OF F <= FACTR*EPSMCH	14	12.217459714068578	0.3806552433119942	-0.30700681846080136	0.4908046496858956	False	False	1.7763568403352462e-07	0.0	0.0	1.7763568403352462e-07	1.7763568403352462e-07	0.0	0.0	1.7763568403352462e-07	12.217459714068578	0.6814903368506194	0.9859364955093588	68.1%|98.6%|0.6815|0.9859|0.3723|0.9381|0.8853|0.9969|0.0846|0.6570|0.9802|0.9996|0.338|0.3378	True	True	True	False	True	0.0	0.0
Cochrane DTA Reference Dataset	CD010705	legacy:CD010705:56	zero_cell_triggered	2	zero_zero_zero	0.0	0.0	0.0	True	0	CONVERGENCE: RELATIVE REDUCTION OF F <= FACTR*EPSMCH	10	12.217459714068585	0.3806551892928312	-0.3070068093194645	0.4908046534119508	False	False	-3.5527136806704924e-07	-3.5527136806704924e-07	0.0	3.5527136806704924e-07	-3.5527136806704924e-07	-3.5527136806704924e-07	0.0	3.5527136806704924e-07	12.217459714068585	0.6814903358872813	0.9859364955263589	68.1%|98.6%|0.6815|0.9859|0.3723|0.9381|0.8853|0.9969|0.0846|0.6570|0.9802|0.9996|0.338|0.3378	True	True	True	False	True	7.105427357601002e-15	9.633381869988966e-10
Cochrane DTA Reference Dataset	CD010705	legacy:CD010705:56	zero_cell_triggered	3	one_zero_one	1.0	0.0	1.0	True	0	CONVERGENCE: RELATIVE REDUCTION OF F <= FACTR*EPSMCH	10	12.217459714068587	0.3806552430822193	-0.307006678713467	0.4908046655336198	False	False	1.7763568403352462e-07	1.7763568403352462e-07	1.7763568403352462e-07	1.7763568403352462e-07	1.7763568403352462e-07	1.7763568403352462e-07	1.7763568403352462e-07	1.7763568403352462e-07	12.217459714068587	0.6814903365733	0.9859364953979424	68.1%|98.6%|0.6815|0.9859|0.3723|0.9381|0.8853|0.9969|0.0846|0.6570|0.9802|0.9996|0.338|0.3378	True	True	True	False	True	8.881784197001252e-15	2.7731938967434644e-10
Cochrane DTA Reference Dataset	CD010705	legacy:CD010705:56	zero_cell_triggered	4	lower_zero_lower	-8.0	0.0	-8.0	True	0	CONVERGENCE: RELATIVE REDUCTION OF F <= FACTR*EPSMCH	20	16.995227453746132	0.21806925531061788	-1.5244680132548363	-7.998828524912228	False	False	0.0	7.105427400784031e-07	-1.4210854801568062e-06	1.4210854801568062e-06	0.0	7.105427400784031e-07	-1.4210854801568062e-06	1.4210854801568062e-06	16.995227453746132	0.6678006202215926	0.9843204407125977	66.8%|98.4%|0.6678|0.9843|0.3986|0.9399|0.8591|0.9960|0.1213|0.6994|0.9670|0.9994|0.323|0.3234	True	True	True	False	False	4.777767739677554	0.013689716629026849
Cochrane DTA Reference Dataset	CD010705	legacy:CD010705:56	zero_cell_triggered	5	minus1_plus2_minus1	-1.0	2.0	-1.0	True	0	CONVERGENCE: RELATIVE REDUCTION OF F <= FACTR*EPSMCH	11	12.217459714068625	0.3806551508801931	-0.30700695334712647	0.4908045925433858	False	False	-5.329070521005739e-07	-1.7763568403352462e-07	-1.7763568403352462e-07	5.329070521005739e-07	-5.329070521005739e-07	-1.7763568403352462e-07	-1.7763568403352462e-07	5.329070521005739e-07	12.217459714068625	0.6814903355193722	0.9859364954783303	68.1%|98.6%|0.6815|0.9859|0.3723|0.9381|0.8853|0.9969|0.0846|0.6570|0.9802|0.9996|0.338|0.3378	True	True	True	False	True	4.618527782440651e-14	1.3312472235682549e-09
Cochrane DTA Reference Dataset	CD010705	legacy:CD010705:56	zero_cell_triggered	6	minus1_minus2_minus1	-1.0	-2.0	-1.0	True	0	CONVERGENCE: RELATIVE REDUCTION OF F <= FACTR*EPSMCH	14	12.217459714068578	0.38065523316610816	-0.3070068324226002	0.4908046611228443	False	False	0.0	0.0	3.5527136806704924e-07	3.5527136806704924e-07	0.0	0.0	3.5527136806704924e-07	3.5527136806704924e-07	12.217459714068578	0.6814903366942243	0.9859364955736103	68.1%|98.6%|0.6815|0.9859|0.3723|0.9381|0.8853|0.9969|0.0846|0.6570|0.9802|0.9996|0.338|0.3378	True	True	True	False	True	0.0	1.5639511907750148e-10
Cochrane DTA Reference Dataset	CD010772	legacy:CD010772:1	zero_cell_triggered	0	empirical	0.00948865482619038	-0.16077134428227238	-0.2836275526265213	True	0	CONVERGENCE: RELATIVE REDUCTION OF F <= FACTR*EPSMCH	7	10.569269973159093	-0.39271968876352537	-0.21221304563287524	-0.3246931455780692	False	False	1.7763568403352462e-07	-1.7763568403352462e-07	0.0	1.7763568403352462e-07	1.7763568403352462e-07	-1.7763568403352462e-07	0.0	1.7763568403352462e-07	10.569269973159093	0.8930393681460592	0.6610518118483446	89.3%|66.1%|0.8930|0.6611|0.8431|0.5575|0.9284|0.7512|0.6742|0.2949|0.9712|0.9009|0.156|0.1555	True	True	True	False	True	1.7763568394002505e-15	4.734057590383145e-10
Cochrane DTA Reference Dataset	CD010772	legacy:CD010772:1	zero_cell_triggered	1	minus2_zero_minus2	-2.0	0.0	-2.0	True	0	CONVERGENCE: RELATIVE REDUCTION OF F <= FACTR*EPSMCH	13	10.569269973159216	-0.3927198329341494	-0.21221306099307077	-0.3246932176992373	False	False	-1.2434497882346724e-06	0.0	-7.105427361340985e-07	1.2434497882346724e-06	-1.2434497882346724e-06	0.0	-7.105427361340985e-07	1.2434497882346724e-06	10.569269973159216	0.8930393658814766	0.6610518114259015	89.3%|66.1%|0.8930|0.6611|0.8431|0.5575|0.9284|0.7512|0.6742|0.2949|0.9712|0.9009|0.156|0.1555	True	True	True	False	True	1.2434497875801753e-13	1.7911768734890643e-09
Cochrane DTA Reference Dataset	CD010772	legacy:CD010772:1	zero_cell_triggered	2	zero_zero_zero	0.0	0.0	0.0	True	0	CONVERGENCE: RELATIVE REDUCTION OF F <= FACTR*EPSMCH	8	10.569269973159097	-0.39271972492571877	-0.21221307093751612	-0.3246931637359956	False	False	0.0	-1.7763568403352462e-07	-1.7763568403352462e-07	1.7763568403352462e-07	0.0	-1.7763568403352462e-07	-1.7763568403352462e-07	1.7763568403352462e-07	10.569269973159097	0.8930393674478729	0.6610518117734661	89.3%|66.1%|0.8930|0.6611|0.8431|0.5575|0.9284|0.7512|0.6742|0.2949|0.9712|0.9009|0.156|0.1555	True	True	True	False	True	5.329070518200751e-15	2.2478052752461508e-10
Cochrane DTA Reference Dataset	CD010772	legacy:CD010772:1	zero_cell_triggered	3	one_zero_one	1.0	0.0	1.0	True	0	CONVERGENCE: RELATIVE REDUCTION OF F <= FACTR*EPSMCH	9	10.569269973159097	-0.3927197274678986	-0.21221305281762834	-0.32469317875358483	False	False	-1.7763568403352462e-07	1.7763568403352462e-07	0.0	1.7763568403352462e-07	-1.7763568403352462e-07	1.7763568403352462e-07	0.0	1.7763568403352462e-07	10.569269973159097	0.8930393674974337	0.6610518116510019	89.3%|66.1%|0.8930|0.6611|0.8431|0.5575|0.9284|0.7512|0.6742|0.2949|0.9712|0.9009|0.156|0.1555	True	True	True	False	True	5.329070518200751e-15	1.7521972761613824e-10
Cochrane DTA Reference Dataset	CD010772	legacy:CD010772:1	zero_cell_triggered	4	lower_zero_lower	-8.0	0.0	-8.0	True	0	CONVERGENCE: RELATIVE REDUCTION OF F <= FACTR*EPSMCH	37	10.569269973159107	-0.39271972971751246	-0.21221308042019332	-0.32469317935966896	False	False	-1.7763568403352462e-07	-1.7763568403352462e-07	-1.7763568403352462e-07	1.7763568403352462e-07	-1.7763568403352462e-07	-1.7763568403352462e-07	-1.7763568403352462e-07	1.7763568403352462e-07	10.569269973159107	0.8930393672970379	0.6610518116879355	89.3%|66.1%|0.8930|0.6611|0.8431|0.5575|0.9284|0.7512|0.6742|0.2949|0.9712|0.9009|0.156|0.1555	True	True	True	False	True	1.5987211554602254e-14	3.756155386724913e-10
Cochrane DTA Reference Dataset	CD010772	legacy:CD010772:1	zero_cell_triggered	5	minus1_plus2_minus1	-1.0	2.0	-1.0	True	0	CONVERGENCE: NORM OF PROJECTED GRADIENT <= PGTOL	10	10.569269973159091	-0.39271972058507765	-0.21221304378465008	-0.3246931648221229	False	False	0.0	0.0	0.0	0.0	0.0	0.0	0.0	0.0	10.569269973159091	0.8930393676726535	0.6610518117261184	89.3%|66.1%|0.8930|0.6611|0.8431|0.5575|0.9284|0.7512|0.6742|0.2949|0.9712|0.9009|0.156|0.1555	True	True	True	True	True	0.0	0.0
Cochrane DTA Reference Dataset	CD010772	legacy:CD010772:1	zero_cell_triggered	6	minus1_minus2_minus1	-1.0	-2.0	-1.0	True	0	CONVERGENCE: RELATIVE REDUCTION OF F <= FACTR*EPSMCH	10	10.569269973159148	-0.3927196536932639	-0.21221310081860403	-0.3246931203671053	False	False	3.5527136806704924e-07	-1.0658141042011478e-06	1.7763568403352462e-07	1.0658141042011478e-06	3.5527136806704924e-07	-1.0658141042011478e-06	1.7763568403352462e-07	1.0658141042011478e-06	10.569269973159148	0.8930393683519813	0.6610518120867556	89.3%|66.1%|0.8930|0.6611|0.8431|0.5575|0.9284|0.7512|0.6742|0.2949|0.9712|0.9009|0.156|0.1555	True	True	True	False	True	5.684341886080802e-14	6.793278162220417e-10
Cochrane DTA Reference Dataset	CD010772	legacy:CD010772:7	zero_cell_triggered	0	empirical	-0.7097724984064341	0.02384401232679242	-0.23765368210493806	True	0	CONVERGENCE: RELATIVE REDUCTION OF F <= FACTR*EPSMCH	6	4.7898159462455725	-0.8170047490974882	-0.11571642182320185	-0.25257640018288546	False	False	8.881784152372424e-08	8.881784201676231e-08	1.7763568403352462e-07	1.7763568403352462e-07	8.881784152372424e-08	8.881784201676231e-08	1.7763568403352462e-07	1.7763568403352462e-07	4.7898159462455725	0.8790375629424526	0.6802368650686954	87.9%|68.0%|0.8790|0.6802|0.8337|0.5504|0.9133|0.7870|0.7391|0.2931|0.9491|0.9161|0.157|0.1567	True	True	True	True	True	1.7763568394002505e-15	2.3178481356467273e-10
Cochrane DTA Reference Dataset	CD010772	legacy:CD010772:7	zero_cell_triggered	1	minus2_zero_minus2	-2.0	0.0	-2.0	True	0	CONVERGENCE: RELATIVE REDUCTION OF F <= FACTR*EPSMCH	11	4.789815946245573	-0.8170048077927657	-0.11571648990739256	-0.25257641011177134	False	False	-8.881784152372424e-08	-3.5527136806704924e-07	0.0	3.5527136806704924e-07	-8.881784152372424e-08	-3.5527136806704924e-07	0.0	3.5527136806704924e-07	4.789815946245573	0.879037562510429	0.6802368651045398	87.9%|68.0%|0.8790|0.6802|0.8337|0.5504|0.9133|0.7870|0.7391|0.2931|0.9491|0.9161|0.157|0.1567	True	True	True	False	True	2.6645352591003757e-15	4.042828294359424e-10
Cochrane DTA Reference Dataset	CD010772	legacy:CD010772:7	zero_cell_triggered	2	zero_zero_zero	0.0	0.0	0.0	True	0	CONVERGENCE: RELATIVE REDUCTION OF F <= FACTR*EPSMCH	8	4.789815946245571	-0.8170048111460999	-0.1157164410799615	-0.25257642293712923	False	False	-1.776356830474485e-07	-1.7763568403352462e-07	-1.7763568403352462e-07	1.7763568403352462e-07	-1.776356830474485e-07	-1.7763568403352462e-07	-1.7763568403352462e-07	1.7763568403352462e-07	4.789815946245571	0.8790375629147118	0.6802368648369106	87.9%|68.0%|0.8790|0.6802|0.8337|0.5504|0.9133|0.7870|0.7391|0.2931|0.9491|0.9161|0.157|0.1567	True	True	True	False	True	0.0	0.0
Cochrane DTA Reference Dataset	CD010772	legacy:CD010772:7	zero_cell_triggered	3	one_zero_one	1.0	0.0	1.0	True	0	CONVERGENCE: RELATIVE REDUCTION OF F <= FACTR*EPSMCH	10	4.789815946245571	-0.8170047544074677	-0.11571644463084836	-0.2525763984235053	False	False	2.6645352457117277e-07	0.0	0.0	2.6645352457117277e-07	2.6645352457117277e-07	0.0	0.0	2.6645352457117277e-07	4.789815946245571	0.8790375627657124	0.6802368651420333	87.9%|68.0%|0.8790|0.6802|0.8337|0.5504|0.9133|0.7870|0.7391|0.2931|0.9491|0.9161|0.157|0.1567	True	True	True	False	True	0.0	3.0512270488003423e-10
Cochrane DTA Reference Dataset	CD010772	legacy:CD010772:7	zero_cell_triggered	4	lower_zero_lower	-8.0	0.0	-8.0	True	0	CONVERGENCE: RELATIVE REDUCTION OF F <= FACTR*EPSMCH	23	6.746147322355338	-1.931344593635852	-0.7752168042145885	-7.999998693501066	False	False	-8.881784250980039e-08	5.329070491423455e-07	-1.7763568501960078e-07	5.329070491423455e-07	-8.881784250980039e-08	5.329070491423455e-07	-1.7763568501960078e-07	5.329070491423455e-07	6.746147322355338	0.8788280359596234	0.6800164424692777	87.9%|68.0%|0.8788|0.6800|0.8524|0.5518|0.9011|0.7858|0.8344|0.2972|0.9126|0.9144|0.156|0.1565	True	True	True	False	False	1.956331376109767	0.0002204223676328665
Cochrane DTA Reference Dataset	CD010772	legacy:CD010772:7	zero_cell_triggered	5	minus1_plus2_minus1	-1.0	2.0	-1.0	True	0	CONVERGENCE: RELATIVE REDUCTION OF F <= FACTR*EPSMCH	11	4.789815946245589	-0.8170048356909411	-0.11571651568648714	-0.25257645967236725	False	False	1.776356830474485e-07	-1.7763568403352462e-07	0.0	1.7763568403352462e-07	1.776356830474485e-07	-1.7763568403352462e-07	0.0	1.7763568403352462e-07	4.789815946245589	0.8790375622805624	0.6802368645500699	87.9%|68.0%|0.8790|0.6802|0.8337|0.5504|0.9133|0.7870|0.7391|0.2931|0.9491|0.9161|0.157|0.1567	True	True	True	False	True	1.865174681370263e-14	6.341493996586678e-10
Cochrane DTA Reference Dataset	CD010772	legacy:CD010772:7	zero_cell_triggered	6	minus1_minus2_minus1	-1.0	-2.0	-1.0	True	0	CONVERGENCE: RELATIVE REDUCTION OF F <= FACTR*EPSMCH	11	4.789815946245577	-0.8170047266229099	-0.11571643674849201	-0.25257641287133714	False	False	2.6645352457117277e-07	1.7763568403352462e-07	2.6645352605028696e-07	2.6645352605028696e-07	2.6645352457117277e-07	1.7763568403352462e-07	2.6645352605028696e-07	2.6645352605028696e-07	4.789815946245577	0.8790375627273833	0.680236864941531	87.9%|68.0%|0.8790|0.6802|0.8337|0.5504|0.9133|0.7870|0.7391|0.2931|0.9491|0.9161|0.157|0.1567	True	True	True	False	True	6.217248937900877e-15	1.8732848605651498e-10
Cochrane DTA Reference Dataset	CD011134	legacy:CD011134:2	zero_cell_triggered	0	empirical	-1.310795455702425	-0.6399462351004148	0.21020202869519386	True	0	CONVERGENCE: RELATIVE REDUCTION OF F <= FACTR*EPSMCH	38	6.144597512433911	-1.9695508325740017	-1.3978502792651637	-5.474374951019508	False	False	-1.9895196722195285e-05	2.4868995902744106e-06	8.881784250980039e-08	1.9895196722195285e-05	-1.9895196722195285e-05	2.4868995902744106e-06	8.881784250980039e-08	1.9895196722195285e-05	6.144597512433911	0.8197830210743148	0.7946849379152345	82.0%|79.5%|0.8198|0.7947|0.7764|0.5710|0.8563|0.9184|0.7560|0.1698|0.8698|0.9865|0.191|0.1910	True	True	True	False	False	9.079234963849103e-08	3.2380686687538685e-08
Cochrane DTA Reference Dataset	CD011134	legacy:CD011134:2	zero_cell_triggered	1	minus2_zero_minus2	-2.0	0.0	-2.0	True	0	CONVERGENCE: RELATIVE REDUCTION OF F <= FACTR*EPSMCH	18	6.1445975266205695	-1.9695387891366123	-1.397851948193522	-5.401579670117293	False	False	-8.881784250980039e-08	2.6645352752940114e-07	1.7763568501960078e-07	2.6645352752940114e-07	-8.881784250980039e-08	2.6645352752940114e-07	1.7763568501960078e-07	2.6645352752940114e-07	6.1445975266205695	0.8197830041258396	0.7946849354277293	82.0%|79.5%|0.8198|0.7947|0.7764|0.5710|0.8563|0.9184|0.7560|0.1698|0.8698|0.9865|0.191|0.1910	True	True	True	False	False	1.0497900770900515e-07	4.932916186639602e-08
Cochrane DTA Reference Dataset	CD011134	legacy:CD011134:2	zero_cell_triggered	2	zero_zero_zero	0.0	0.0	0.0	True	0	CONVERGENCE: RELATIVE REDUCTION OF F <= FACTR*EPSMCH	45	6.1445974321816035	-1.9695440550408914	-1.397857784196239	-6.526699153714055	False	False	-1.154631952627405e-06	3.019806645333213e-06	8.881784250980039e-08	3.019806645333213e-06	-1.154631952627405e-06	3.019806645333213e-06	8.881784250980039e-08	3.019806645333213e-06	6.1445974321816035	0.8197830487359288	0.7946849325446852	82.0%|79.5%|0.8198|0.7947|0.7764|0.5710|0.8563|0.9184|0.7560|0.1698|0.8698|0.9865|0.191|0.1910	True	True	True	False	True	1.0540041728290817e-08	4.719072688175174e-09
Cochrane DTA Reference Dataset	CD011134	legacy:CD011134:2	zero_cell_triggered	3	one_zero_one	1.0	0.0	1.0	True	0	CONVERGENCE: RELATIVE REDUCTION OF F <= FACTR*EPSMCH	73	6.1445974583028935	-1.9695225157065916	-1.3978686700990581	-5.929769440715839	False	False	2.4336088847685304e-05	-5.124789512815482e-05	0.0	5.124789512815482e-05	2.4336088847685304e-05	-5.124789512815482e-05	0.0	5.124789512815482e-05	6.1445974583028935	0.8197830310963006	0.7946849866872834	82.0%|79.5%|0.8198|0.7947|0.7764|0.5710|0.8563|0.9184|0.7560|0.1698|0.8698|0.9865|0.191|0.1910	True	True	True	False	False	3.666133174817787e-08	5.10861560831799e-08
Cochrane DTA Reference Dataset	CD011134	legacy:CD011134:2	zero_cell_triggered	4	lower_zero_lower	-8.0	0.0	-8.0	True	0	CONVERGENCE: RELATIVE REDUCTION OF F <= FACTR*EPSMCH	21	6.144597421641562	-1.9695434785076453	-1.3978591960551512	-7.999222091354002	False	False	1.7763568501960078e-07	1.7763568501960078e-07	8.881784250980039e-08	1.7763568501960078e-07	1.7763568501960078e-07	1.7763568501960078e-07	8.881784250980039e-08	1.7763568501960078e-07	6.144597421641562	0.8197830534550015	0.7946849356011273	82.0%|79.5%|0.8198|0.7947|0.7764|0.5710|0.8563|0.9184|0.7560|0.1698|0.8698|0.9865|0.191|0.1910	True	True	True	False	True	0.0	0.0
Cochrane DTA Reference Dataset	CD011134	legacy:CD011134:2	zero_cell_triggered	5	minus1_plus2_minus1	-1.0	2.0	-1.0	True	0	CONVERGENCE: RELATIVE REDUCTION OF F <= FACTR*EPSMCH	41	6.144597422795799	-1.969543448251526	-1.3978591012216792	-7.454481157423094	False	False	8.881784250980039e-08	0.0	0.0	8.881784250980039e-08	8.881784250980039e-08	0.0	0.0	8.881784250980039e-08	6.144597422795799	0.8197830529154027	0.7946849355283271	82.0%|79.5%|0.8198|0.7947|0.7764|0.5710|0.8563|0.9184|0.7560|0.1698|0.8698|0.9865|0.191|0.1910	True	True	True	True	True	1.154237594391816e-09	5.395988100787008e-10
Cochrane DTA Reference Dataset	CD011134	legacy:CD011134:2	zero_cell_triggered	6	minus1_minus2_minus1	-1.0	-2.0	-1.0	True	0	CONVERGENCE: RELATIVE REDUCTION OF F <= FACTR*EPSMCH	36	6.144597428061565	-1.9695344759498057	-1.3978720398395414	-6.794060086586802	False	False	1.0658141101176046e-06	-7.291944870054612e-05	-8.881784250980039e-08	7.291944870054612e-05	1.0658141101176046e-06	-7.291944870054612e-05	-8.881784250980039e-08	7.291944870054612e-05	6.144597428061565	0.8197830608244968	0.7946850168923775	82.0%|79.5%|0.8198|0.7947|0.7764|0.5710|0.8563|0.9184|0.7560|0.1698|0.8698|0.9865|0.191|0.1910	True	True	True	False	False	6.420003195728441e-09	8.129125017575234e-08
Cochrane DTA Reference Dataset	CD011134	legacy:CD011134:3	zero_cell_triggered	0	empirical	-0.3755346580050508	0.014798205542703858	-0.028572136051404528	True	0	CONVERGENCE: RELATIVE REDUCTION OF F <= FACTR*EPSMCH	6	15.188784133982681	-0.5665464163162084	0.04772690606256603	-0.2997315512468173	False	False	-5.329070491423455e-07	1.0658141034615907e-06	0.0	1.0658141034615907e-06	-5.329070491423455e-07	1.0658141034615907e-06	0.0	1.0658141034615907e-06	15.188784133982681	0.6961783571801012	0.8753914258772704	69.6%|87.5%|0.6962|0.8754|0.6346|0.8334|0.7514|0.9079|0.4214|0.6118|0.8782|0.9690|0.182|0.1821	True	True	True	False	True	2.3092638912203256e-14	8.897581560418644e-10
Cochrane DTA Reference Dataset	CD011134	legacy:CD011134:3	zero_cell_triggered	1	minus2_zero_minus2	-2.0	0.0	-2.0	True	0	CONVERGENCE: RELATIVE REDUCTION OF F <= FACTR*EPSMCH	12	15.188784133982708	-0.5665463087471182	0.04772691090864209	-0.2997315010442357	False	False	1.776356830474485e-06	7.105427356410604e-07	1.0658141042011478e-06	1.776356830474485e-06	1.776356830474485e-06	7.105427356410604e-07	1.0658141042011478e-06	1.776356830474485e-06	15.188784133982708	0.6961783594377569	0.875391426610671	69.6%|87.5%|0.6962|0.8754|0.6346|0.8334|0.7514|0.9079|0.4214|0.6118|0.8782|0.9690|0.182|0.1821	True	True	True	False	True	4.973799150320701e-14	1.3678974619679707e-09
Cochrane DTA Reference Dataset	CD011134	legacy:CD011134:3	zero_cell_triggered	2	zero_zero_zero	0.0	0.0	0.0	True	0	CONVERGENCE: RELATIVE REDUCTION OF F <= FACTR*EPSMCH	6	15.18878413398269	-0.5665463999333195	0.0477268426694658	-0.29973154457710355	False	False	0.0	-7.105427356410604e-07	7.105427361340985e-07	7.105427361340985e-07	0.0	-7.105427356410604e-07	7.105427361340985e-07	7.105427361340985e-07	15.18878413398269	0.6961783579499512	0.875391425847395	69.6%|87.5%|0.6962|0.8754|0.6346|0.8334|0.7514|0.9079|0.4214|0.6118|0.8782|0.9690|0.182|0.1821	True	True	True	False	True	3.197442310920451e-14	3.77934017414816e-10
Cochrane DTA Reference Dataset	CD011134	legacy:CD011134:3	zero_cell_triggered	3	one_zero_one	1.0	0.0	1.0	True	0	CONVERGENCE: RELATIVE REDUCTION OF F <= FACTR*EPSMCH	7	15.188784133982658	-0.5665463774445813	0.04772689721504891	-0.29973152594528313	False	False	1.776356830474485e-07	0.0	7.105427361340985e-07	7.105427361340985e-07	1.776356830474485e-07	0.0	7.105427361340985e-07	7.105427361340985e-07	15.188784133982658	0.6961783580698594	0.8753914262253291	69.6%|87.5%|0.6962|0.8754|0.6346|0.8334|0.7514|0.9079|0.4214|0.6118|0.8782|0.9690|0.182|0.1821	True	True	True	False	True	0.0	0.0
Cochrane DTA Reference Dataset	CD011134	legacy:CD011134:3	zero_cell_triggered	4	lower_zero_lower	-8.0	0.0	-8.0	True	0	CONVERGENCE: NORM OF PROJECTED GRADIENT <= PGTOL	8	32.86922368572587	-8.0	-0.7415325317997069	-7.998747200385069	True	False	0.0013393730650477897	0.0	0.0	0.0013393730650477897	0.0	0.0	0.0	0.0	32.86922368572587	0.6682295373534184	0.875312713564093	66.8%|87.5%|0.6682|0.8753|0.6406|0.8334|0.6948|0.9079|0.6406|0.6122|0.6948|0.9690|0.166|0.1664	True	True	True	False	False	17.680439551743213	0.027948820716441003
Cochrane DTA Reference Dataset	CD011134	legacy:CD011134:3	zero_cell_triggered	5	minus1_plus2_minus1	-1.0	2.0	-1.0	True	0	CONVERGENCE: RELATIVE REDUCTION OF F <= FACTR*EPSMCH	7	15.188784133982658	-0.5665463780975406	0.04772689805624892	-0.29973154368278715	False	False	1.776356830474485e-07	8.881784195513256e-07	-1.7763568403352462e-07	8.881784195513256e-07	1.776356830474485e-07	8.881784195513256e-07	-1.7763568403352462e-07	8.881784195513256e-07	15.188784133982658	0.6961783580419901	0.875391425969188	69.6%|87.5%|0.6962|0.8754|0.6346|0.8334|0.7514|0.9079|0.4214|0.6118|0.8782|0.9690|0.182|0.1821	True	True	True	False	True	0.0	2.5614110832350434e-10
Cochrane DTA Reference Dataset	CD011134	legacy:CD011134:3	zero_cell_triggered	6	minus1_minus2_minus1	-1.0	-2.0	-1.0	True	0	CONVERGENCE: RELATIVE REDUCTION OF F <= FACTR*EPSMCH	10	15.188784133982663	-0.56654636034479	0.04772689270528448	-0.29973154376445144	False	False	1.776356830474485e-07	-3.552713678205302e-07	-5.329070521005739e-07	5.329070521005739e-07	1.776356830474485e-07	-3.552713678205302e-07	-5.329070521005739e-07	5.329070521005739e-07	15.188784133982663	0.696178358451467	0.8753914259563795	69.6%|87.5%|0.6962|0.8754|0.6346|0.8334|0.7514|0.9079|0.4214|0.6118|0.8782|0.9690|0.182|0.1821	True	True	True	True	True	5.329070518200751e-15	3.816076343809982e-10
Cochrane DTA Reference Dataset	CD011134	legacy:CD011134:4	zero_cell_triggered	0	empirical	-0.10297314805318544	-0.3677042450678087	0.26722068821573103	True	0	CONVERGENCE: RELATIVE REDUCTION OF F <= FACTR*EPSMCH	7	10.025573457332403	-0.23295338245031877	-0.2938149812684704	0.16352271905632157	False	False	-3.5527136806704924e-07	-1.7763568403352462e-07	-1.7763568403352462e-07	3.5527136806704924e-07	-3.5527136806704924e-07	-1.7763568403352462e-07	-1.7763568403352462e-07	3.5527136806704924e-07	10.025573457332403	0.6701475716690978	0.9548809958729446	67.0%|95.5%|0.6701|0.9549|0.5159|0.8794|0.7948|0.9840|0.2744|0.6096|0.9161|0.9965|0.263|0.2628	True	True	True	False	True	1.4210854715202004e-14	6.422911091874539e-10
Cochrane DTA Reference Dataset	CD011134	legacy:CD011134:4	zero_cell_triggered	1	minus2_zero_minus2	-2.0	0.0	-2.0	True	0	CONVERGENCE: RELATIVE REDUCTION OF F <= FACTR*EPSMCH	14	10.025573457332394	-0.23295338932065093	-0.293814891996283	0.16352274108469395	False	False	-1.7763568403352462e-07	1.7763568403352462e-07	-1.7763568403352462e-07	1.7763568403352462e-07	-1.7763568403352462e-07	1.7763568403352462e-07	-1.7763568403352462e-07	1.7763568403352462e-07	10.025573457332394	0.6701475712641338	0.9548809959780384	67.0%|95.5%|0.6701|0.9549|0.5159|0.8794|0.7948|0.9840|0.2744|0.6096|0.9161|0.9965|0.263|0.2628	True	True	True	False	True	5.329070518200751e-15	1.0472550604490038e-09
Cochrane DTA Reference Dataset	CD011134	legacy:CD011134:4	zero_cell_triggered	2	zero_zero_zero	0.0	0.0	0.0	True	0	CONVERGENCE: NORM OF PROJECTED GRADIENT <= PGTOL	9	10.025573457332388	-0.232953352029902	-0.2938149275635604	0.1635227497381178	False	False	0.0	0.0	0.0	0.0	0.0	0.0	0.0	0.0	10.025573457332388	0.6701475723113889	0.9548809962680904	67.0%|95.5%|0.6701|0.9549|0.5159|0.8794|0.7948|0.9840|0.2744|0.6096|0.9161|0.9965|0.263|0.2628	True	True	True	True	True	0.0	0.0
Cochrane DTA Reference Dataset	CD011134	legacy:CD011134:4	zero_cell_triggered	3	one_zero_one	1.0	0.0	1.0	True	0	CONVERGENCE: RELATIVE REDUCTION OF F <= FACTR*EPSMCH	9	10.025573457332403	-0.2329533721390005	-0.2938149157614659	0.16352267735073034	False	False	0.0	0.0	-1.7763568403352462e-07	1.7763568403352462e-07	0.0	0.0	-1.7763568403352462e-07	1.7763568403352462e-07	10.025573457332403	0.6701475718369743	0.9548809948235752	67.0%|95.5%|0.6701|0.9549|0.5159|0.8794|0.7948|0.9840|0.2744|0.6096|0.9161|0.9965|0.263|0.2628	True	True	True	False	True	1.4210854715202004e-14	1.4445151741426798e-09
Cochrane DTA Reference Dataset	CD011134	legacy:CD011134:4	zero_cell_triggered	4	lower_zero_lower	-8.0	0.0	-8.0	True	0	CONVERGENCE: RELATIVE REDUCTION OF F <= FACTR*EPSMCH	16	16.6203043432808	-1.232173546267504	1.2444704469565704	-7.999842394402036	False	False	-2.131628220235209e-06	3.5527137003920156e-07	-1.0658141101176046e-06	2.131628220235209e-06	-2.131628220235209e-06	3.5527137003920156e-07	-1.0658141101176046e-06	2.131628220235209e-06	16.6203043432808	0.615400249566718	0.9500827974727266	61.5%|95.0%|0.6154|0.9501|0.5450|0.8693|0.6812|0.9820|0.4574|0.5720|0.7523|0.9963|0.220|0.2204	True	True	True	False	False	6.594730885948412	0.05474732274467087
Cochrane DTA Reference Dataset	CD011134	legacy:CD011134:4	zero_cell_triggered	5	minus1_plus2_minus1	-1.0	2.0	-1.0	True	0	CONVERGENCE: RELATIVE REDUCTION OF F <= FACTR*EPSMCH	9	10.025573457332397	-0.23295334448492	-0.2938148415278291	0.1635227787156124	False	False	3.5527136806704924e-07	3.5527136806704924e-07	1.7763568403352462e-07	3.5527136806704924e-07	3.5527136806704924e-07	3.5527136806704924e-07	1.7763568403352462e-07	3.5527136806704924e-07	10.025573457332397	0.670147572283657	0.9548809965171414	67.0%|95.5%|0.6701|0.9549|0.5159|0.8794|0.7948|0.9840|0.2744|0.6096|0.9161|0.9965|0.263|0.2628	True	True	True	False	True	8.881784197001252e-15	2.4905100204364317e-10
Cochrane DTA Reference Dataset	CD011134	legacy:CD011134:4	zero_cell_triggered	6	minus1_minus2_minus1	-1.0	-2.0	-1.0	True	0	CONVERGENCE: RELATIVE REDUCTION OF F <= FACTR*EPSMCH	9	10.02557345733241	-0.23295336892857565	-0.2938149949504592	0.1635226869585136	False	False	-1.7763568403352462e-07	-3.5527136806704924e-07	-3.5527136806704924e-07	3.5527136806704924e-07	-1.7763568403352462e-07	-3.5527136806704924e-07	-3.5527136806704924e-07	3.5527136806704924e-07	10.02557345733241	0.6701475720889521	0.954880995296833	67.0%|95.5%|0.6701|0.9549|0.5159|0.8794|0.7948|0.9840|0.2744|0.6096|0.9161|0.9965|0.263|0.2628	True	True	True	False	True	2.1316282072803006e-14	9.712574078335479e-10
Cochrane DTA Reference Dataset	CD011420	legacy:CD011420:2	zero_cell_triggered	0	empirical	0.0708989522267484	-0.7379586791662187	0.1510703096741367	True	0	CONVERGENCE: RELATIVE REDUCTION OF F <= FACTR*EPSMCH	7	6.230972580898299	-0.15594878271113624	-0.7002676568574571	0.07453592391176017	False	False	8.881784201676231e-08	-8.881784152372424e-08	0.0	8.881784201676231e-08	8.881784201676231e-08	-8.881784152372424e-08	0.0	8.881784201676231e-08	6.230972580898299	0.4434891875137966	0.9267284115095034	44.3%|92.7%|0.4435|0.9267|0.2661|0.7985|0.6366|0.9758|0.1111|0.4414|0.8356|0.9951|0.103|0.1025	True	True	True	False	True	2.6645352591003757e-15	3.5621783300854304e-10
Cochrane DTA Reference Dataset	CD011420	legacy:CD011420:2	zero_cell_triggered	1	minus2_zero_minus2	-2.0	0.0	-2.0	True	0	CONVERGENCE: RELATIVE REDUCTION OF F <= FACTR*EPSMCH	22	6.230972580898298	-0.15594876498820767	-0.7002676083662963	0.0745359601316543	False	False	1.7763568403352462e-07	8.881784152372424e-08	3.5527136806704924e-07	3.5527136806704924e-07	1.7763568403352462e-07	8.881784152372424e-08	3.5527136806704924e-07	3.5527136806704924e-07	6.230972580898298	0.44348918872492765	0.9267284117830041	44.3%|92.7%|0.4435|0.9267|0.2661|0.7985|0.6366|0.9758|0.1111|0.4414|0.8356|0.9951|0.103|0.1025	True	True	True	False	True	1.7763568394002505e-15	8.549131957913403e-10
Cochrane DTA Reference Dataset	CD011420	legacy:CD011420:2	zero_cell_triggered	2	zero_zero_zero	0.0	0.0	0.0	True	0	CONVERGENCE: RELATIVE REDUCTION OF F <= FACTR*EPSMCH	11	6.230972580898296	-0.15594878700418505	-0.70026759883007	0.07453591781424715	False	False	0.0	8.881784152372424e-08	0.0	8.881784152372424e-08	0.0	8.881784152372424e-08	0.0	8.881784152372424e-08	6.230972580898296	0.44348918787001446	0.9267284114566672	44.3%|92.7%|0.4435|0.9267|0.2661|0.7985|0.6366|0.9758|0.1111|0.4414|0.8356|0.9951|0.103|0.1025	True	True	True	False	True	0.0	0.0
Cochrane DTA Reference Dataset	CD011420	legacy:CD011420:2	zero_cell_triggered	3	one_zero_one	1.0	0.0	1.0	True	0	CONVERGENCE: NORM OF PROJECTED GRADIENT <= PGTOL	10	6.230972580898296	-0.1559487702735061	-0.7002676206216424	0.0745359277262967	False	False	0.0	0.0	0.0	0.0	0.0	0.0	0.0	0.0	6.230972580898296	0.4434891884097016	0.9267284115354306	44.3%|92.7%|0.4435|0.9267|0.2661|0.7985|0.6366|0.9758|0.1111|0.4414|0.8356|0.9951|0.103|0.1025	True	True	True	True	True	0.0	5.396871283203097e-10
Cochrane DTA Reference Dataset	CD011420	legacy:CD011420:2	zero_cell_triggered	4	lower_zero_lower	-8.0	0.0	-8.0	True	0	CONVERGENCE: RELATIVE REDUCTION OF F <= FACTR*EPSMCH	12	16.864094548946596	-8.0	1.302898369994052	-7.999834447397713	True	False	0.006348699382600531	3.5527137003920156e-07	0.0	0.006348699382600531	0.0	3.5527137003920156e-07	0.0	3.5527137003920156e-07	16.864094548946596	0.37236609421213723	0.9279969773319563	37.2%|92.8%|0.3724|0.9280|0.3390|0.7989|0.4070|0.9766|0.3390|0.4365|0.4070|0.9954|0.074|0.0739	True	True	True	False	False	10.6331219680483	0.07112309365787722
Cochrane DTA Reference Dataset	CD011420	legacy:CD011420:2	zero_cell_triggered	5	minus1_plus2_minus1	-1.0	2.0	-1.0	True	0	CONVERGENCE: RELATIVE REDUCTION OF F <= FACTR*EPSMCH	13	6.230972580898307	-0.1559487823262265	-0.7002676695419451	0.07453588713507592	False	False	-1.7763568403352462e-07	-1.776356830474485e-07	-2.6645352605028696e-07	2.6645352605028696e-07	-1.7763568403352462e-07	-1.776356830474485e-07	-2.6645352605028696e-07	2.6645352605028696e-07	6.230972580898307	0.4434891874556129	0.9267284112285898	44.3%|92.7%|0.4435|0.9267|0.2661|0.7985|0.6366|0.9758|0.1111|0.4414|0.8356|0.9951|0.103|0.1025	True	True	True	False	True	1.0658141036401503e-14	4.1440156861582977e-10
Cochrane DTA Reference Dataset	CD011420	legacy:CD011420:2	zero_cell_triggered	6	minus1_minus2_minus1	-1.0	-2.0	-1.0	True	0	CONVERGENCE: RELATIVE REDUCTION OF F <= FACTR*EPSMCH	10	6.230972580898297	-0.15594879095346886	-0.7002676273333863	0.0745359292981592	False	False	-8.881784201676231e-08	0.0	8.881784201676231e-08	8.881784201676231e-08	-8.881784201676231e-08	0.0	8.881784201676231e-08	8.881784201676231e-08	6.230972580898297	0.44348918741164994	0.92672841154759	44.3%|92.7%|0.4435|0.9267|0.2661|0.7985|0.6366|0.9758|0.1111|0.4414|0.8356|0.9951|0.103|0.1025	True	True	True	False	True	8.881784197001252e-16	4.583645130118441e-10
Cochrane DTA Reference Dataset	CD011431	legacy:CD011431:12	zero_cell_triggered	0	empirical	-0.08793490021446262	0.061480733500822726	-0.2959107880761473	True	0	CONVERGENCE: RELATIVE REDUCTION OF F <= FACTR*EPSMCH	7	22.5280708420074	-0.21120371576951066	-0.08183154917210689	-0.5376444757261318	False	False	-3.5527136806704924e-07	-1.0658141042011478e-06	-1.421085464379588e-06	1.421085464379588e-06	-3.5527136806704924e-07	-1.0658141042011478e-06	-1.421085464379588e-06	1.421085464379588e-06	22.5280708420074	0.7539990459974952	0.9832097505320846	75.4%|98.3%|0.7540|0.9832|0.6706|0.9767|0.8219|0.9879|0.3732|0.9462|0.9404|0.9949|0.385|0.3849	True	True	True	False	True	1.2434497875801753e-13	2.635339724221808e-10
Cochrane DTA Reference Dataset	CD011431	legacy:CD011431:12	zero_cell_triggered	1	minus2_zero_minus2	-2.0	0.0	-2.0	True	0	CONVERGENCE: RELATIVE REDUCTION OF F <= FACTR*EPSMCH	13	22.52807084200743	-0.21120363236851422	-0.0818314121007175	-0.537644250877931	False	False	1.0658141042011478e-06	1.421085472268197e-06	1.776356830474485e-06	1.776356830474485e-06	1.0658141042011478e-06	1.421085472268197e-06	1.776356830474485e-06	1.776356830474485e-06	22.52807084200743	0.7539990462691749	0.9832097511762055	75.4%|98.3%|0.7540|0.9832|0.6706|0.9767|0.8219|0.9879|0.3732|0.9462|0.9404|0.9949|0.385|0.3849	True	True	True	False	True	1.5631940186722204e-13	3.8058689533215784e-10
Cochrane DTA Reference Dataset	CD011431	legacy:CD011431:12	zero_cell_triggered	2	zero_zero_zero	0.0	0.0	0.0	True	0	CONVERGENCE: RELATIVE REDUCTION OF F <= FACTR*EPSMCH	7	22.528070842007274	-0.2112036927490762	-0.0818314864718523	-0.5376443829926311	False	False	0.0	7.105427361340985e-07	0.0	7.105427361340985e-07	0.0	7.105427361340985e-07	0.0	7.105427361340985e-07	22.528070842007274	0.7539990461534821	0.9832097507956186	75.4%|98.3%|0.7540|0.9832|0.6706|0.9767|0.8219|0.9879|0.3732|0.9462|0.9404|0.9949|0.385|0.3849	True	True	True	False	True	0.0	0.0
Cochrane DTA Reference Dataset	CD011431	legacy:CD011431:12	zero_cell_triggered	3	one_zero_one	1.0	0.0	1.0	True	0	CONVERGENCE: RELATIVE REDUCTION OF F <= FACTR*EPSMCH	11	22.52807084200729	-0.21120364445180048	-0.08183148528364463	-0.5376443526378962	False	False	7.105427361340985e-07	3.5527136806704924e-07	3.55271366094897e-07	7.105427361340985e-07	7.105427361340985e-07	3.5527136806704924e-07	3.55271366094897e-07	7.105427361340985e-07	22.52807084200729	0.7539990460561066	0.9832097508884303	75.4%|98.3%|0.7540|0.9832|0.6706|0.9767|0.8219|0.9879|0.3732|0.9462|0.9404|0.9949|0.385|0.3849	True	True	True	False	True	1.4210854715202004e-14	9.737555206612569e-11
Cochrane DTA Reference Dataset	CD011431	legacy:CD011431:12	zero_cell_triggered	4	lower_zero_lower	-8.0	0.0	-8.0	True	0	CONVERGENCE: RELATIVE REDUCTION OF F <= FACTR*EPSMCH	21	30.45239521459856	-0.30162395069910963	-0.5111125643143669	-7.999382651667175	False	False	-1.421085472268197e-06	1.6342482840365262e-05	-2.771116686305772e-05	2.771116686305772e-05	-1.421085472268197e-06	1.6342482840365262e-05	-2.771116686305772e-05	2.771116686305772e-05	30.45239521459856	0.7543248498938884	0.9814466439491459	75.4%|98.1%|0.7543|0.9814|0.6802|0.9756|0.8159|0.9859|0.4077|0.9492|0.9320|0.9934|0.380|0.3803	True	True	True	False	False	7.924324372591286	0.0017631068464726285
Cochrane DTA Reference Dataset	CD011431	legacy:CD011431:12	zero_cell_triggered	5	minus1_plus2_minus1	-1.0	2.0	-1.0	True	0	CONVERGENCE: RELATIVE REDUCTION OF F <= FACTR*EPSMCH	10	22.52807084200728	-0.21120370594405	-0.0818314897572891	-0.5376443547837395	False	False	0.0	-3.5527136806704924e-07	7.10542732189794e-07	7.10542732189794e-07	0.0	-3.5527136806704924e-07	7.10542732189794e-07	7.10542732189794e-07	22.52807084200728	0.7539990461705559	0.9832097508845945	75.4%|98.3%|0.7540|0.9832|0.6706|0.9767|0.8219|0.9879|0.3732|0.9462|0.9404|0.9949|0.385|0.3849	True	True	True	True	True	7.105427357601002e-15	8.897593772871915e-11
Cochrane DTA Reference Dataset	CD011431	legacy:CD011431:12	zero_cell_triggered	6	minus1_minus2_minus1	-1.0	-2.0	-1.0	True	0	CONVERGENCE: RELATIVE REDUCTION OF F <= FACTR*EPSMCH	9	22.528070842007356	-0.2112036640246076	-0.08183146167257958	-0.5376442683735922	False	False	-3.5527136806704924e-07	-3.5527136806704924e-07	1.065814098284691e-06	1.065814098284691e-06	-3.5527136806704924e-07	-3.5527136806704924e-07	1.065814098284691e-06	1.065814098284691e-06	22.528070842007356	0.7539990461742394	0.9832097511412341	75.4%|98.3%|0.7540|0.9832|0.6706|0.9767|0.8219|0.9879|0.3732|0.9462|0.9404|0.9949|0.385|0.3849	True	True	True	False	True	8.171241461241152e-14	3.456155361902802e-10
Cochrane DTA Reference Dataset	CD011431	legacy:CD011431:16	zero_cell_triggered	0	empirical	0.2721014459651966	-0.5094976466470462	-1.0153384039654019	True	0	CONVERGENCE: RELATIVE REDUCTION OF F <= FACTR*EPSMCH	17	7.957179268319459	-0.001838272181144446	-0.535744605403098	-2.313068828430554	False	False	3.5527136788216e-07	1.776356830474485e-07	8.881784250980039e-08	3.5527136788216e-07	3.5527136788216e-07	1.776356830474485e-07	8.881784250980039e-08	3.5527136788216e-07	7.957179268319459	0.8764425864064154	0.9796412427546357	87.6%|98.0%|0.8764|0.9796|0.7807|0.9686|0.9339|0.9868|0.4713|0.9380|0.9826|0.9935|0.482|0.4821	True	True	True	False	True	3.907985046680551e-14	1.6916058553917424e-09
Cochrane DTA Reference Dataset	CD011431	legacy:CD011431:16	zero_cell_triggered	1	minus2_zero_minus2	-2.0	0.0	-2.0	True	0	CONVERGENCE: RELATIVE REDUCTION OF F <= FACTR*EPSMCH	19	7.9571792683195515	-0.0018382654051566673	-0.5357446136133415	-2.313069753466574	False	False	0.0	0.0	-1.7763568501960078e-07	1.7763568501960078e-07	0.0	0.0	-1.7763568501960078e-07	1.7763568501960078e-07	7.9571792683195515	0.8764425871766994	0.9796412426452753	87.6%|98.0%|0.8764|0.9796|0.7807|0.9686|0.9339|0.9868|0.4713|0.9380|0.9826|0.9935|0.482|0.4821	True	True	True	False	True	1.3145040611561853e-13	2.461889914151527e-09
Cochrane DTA Reference Dataset	CD011431	legacy:CD011431:16	zero_cell_triggered	2	zero_zero_zero	0.0	0.0	0.0	True	0	CONVERGENCE: RELATIVE REDUCTION OF F <= FACTR*EPSMCH	16	7.957179268319644	-0.0018381888651660596	-0.5357445151997047	-2.313061777435316	False	False	2.13162820729296e-06	2.486899562664279e-06	0.0	2.486899562664279e-06	2.13162820729296e-06	2.486899562664279e-06	0.0	2.486899562664279e-06	7.957179268319644	0.8764425854190903	0.9796412431786462	87.6%|98.0%|0.8764|0.9796|0.7807|0.9686|0.9339|0.9868|0.4713|0.9380|0.9826|0.9935|0.482|0.4821	True	True	True	False	True	2.2382096176443156e-13	7.042807448343069e-10
Cochrane DTA Reference Dataset	CD011431	legacy:CD011431:16	zero_cell_triggered	3	one_zero_one	1.0	0.0	1.0	True	0	CONVERGENCE: RELATIVE REDUCTION OF F <= FACTR*EPSMCH	20	7.95717926831942	-0.0018382859426535805	-0.535744630457991	-2.31306794212721	False	False	-1.7763568394108e-07	-8.881784152372425e-07	0.0	8.881784152372425e-07	-1.7763568394108e-07	-8.881784152372425e-07	0.0	8.881784152372425e-07	7.95717926831942	0.8764425847148095	0.9796412430561029	87.6%|98.0%|0.8764|0.9796|0.7807|0.9686|0.9339|0.9868|0.4713|0.9380|0.9826|0.9935|0.482|0.4821	True	True	True	False	True	0.0	0.0
Cochrane DTA Reference Dataset	CD011431	legacy:CD011431:16	zero_cell_triggered	4	lower_zero_lower	-8.0	0.0	-8.0	True	0	CONVERGENCE: RELATIVE REDUCTION OF F <= FACTR*EPSMCH	10	7.960330367153015	0.003412723745700147	-0.5403718196038283	-7.999991732384774	False	False	0.0	1.776356830474485e-07	-3.5527137003920156e-07	3.5527137003920156e-07	0.0	1.776356830474485e-07	-3.5527137003920156e-07	3.5527137003920156e-07	7.960330367153015	0.8769104181734568	0.9795766744012264	87.7%|98.0%|0.8769|0.9796|0.7811|0.9686|0.9343|0.9868|0.4697|0.9384|0.9828|0.9934|0.482|0.4824	True	True	True	False	False	0.0031510988335945456	0.0004678334586473154
Cochrane DTA Reference Dataset	CD011431	legacy:CD011431:16	zero_cell_triggered	5	minus1_plus2_minus1	-1.0	2.0	-1.0	True	0	CONVERGENCE: RELATIVE REDUCTION OF F <= FACTR*EPSMCH	19	7.957179268319728	-0.0018382663363603914	-0.5357446193097931	-2.3130711769096863	False	False	8.881784197054e-08	8.881784152372424e-08	-8.881784250980039e-08	8.881784250980039e-08	8.881784197054e-08	8.881784152372424e-08	-8.881784250980039e-08	8.881784250980039e-08	7.957179268319728	0.8764425881544416	0.9796412424600077	87.6%|98.0%|0.8764|0.9796|0.7807|0.9686|0.9339|0.9868|0.4713|0.9380|0.9826|0.9935|0.482|0.4821	True	True	True	True	True	3.0819791163594346e-13	3.4396321346719105e-09
Cochrane DTA Reference Dataset	CD011431	legacy:CD011431:16	zero_cell_triggered	6	minus1_minus2_minus1	-1.0	-2.0	-1.0	True	0	CONVERGENCE: RELATIVE REDUCTION OF F <= FACTR*EPSMCH	18	7.957179268319502	-0.001838236926667809	-0.5357445415501313	-2.313061905320205	False	False	1.5987211554697198e-06	1.2434497813321395e-06	3.5527137003920156e-07	1.5987211554697198e-06	1.5987211554697198e-06	1.2434497813321395e-06	3.5527137003920156e-07	1.5987211554697198e-06	7.957179268319502	0.8764425834188002	0.9796412433965969	87.6%|98.0%|0.8764|0.9796|0.7807|0.9686|0.9339|0.9868|0.4713|0.9380|0.9826|0.9935|0.482|0.4821	True	True	True	False	True	8.171241461241152e-14	1.2960092998781647e-09
Cochrane DTA Reference Dataset	CD011431	legacy:CD011431:22	zero_cell_triggered	0	empirical	-0.4181645836651036	0.2500188640549125	-0.9886019471809294	True	0	CONVERGENCE: RELATIVE REDUCTION OF F <= FACTR*EPSMCH	18	3.159340211343152	-0.535816078261283	0.4994260070328311	-2.413930606695088	False	False	-9.769962567609667e-07	-1.0214051831927666e-06	-4.4408921254900194e-08	1.0214051831927666e-06	-9.769962567609667e-07	-1.0214051831927666e-06	-4.4408921254900194e-08	1.0214051831927666e-06	3.159340211343152	0.8034249712487903	0.9847764565835234	80.3%|98.5%|0.8034|0.9848|0.6910|0.9712|0.8819|0.9920|0.5280|0.9517|0.9372|0.9953|0.430|0.4302	True	True	True	False	True	1.7577050925865478e-12	5.178300677144421e-09
Cochrane DTA Reference Dataset	CD011431	legacy:CD011431:22	zero_cell_triggered	1	minus2_zero_minus2	-2.0	0.0	-2.0	True	0	CONVERGENCE: RELATIVE REDUCTION OF F <= FACTR*EPSMCH	22	3.1593402113413944	-0.5358155122863413	0.49942562849149713	-2.4138950691304144	False	False	0.0	-4.4408921008381155e-08	4.4408921254900194e-08	4.4408921254900194e-08	0.0	-4.4408921008381155e-08	4.4408921254900194e-08	4.4408921254900194e-08	3.1593402113413944	0.8034249722546836	0.9847764617618241	80.3%|98.5%|0.8034|0.9848|0.6910|0.9712|0.8819|0.9920|0.5280|0.9517|0.9372|0.9953|0.430|0.4302	True	True	True	True	True	0.0	0.0
Cochrane DTA Reference Dataset	CD011431	legacy:CD011431:22	zero_cell_triggered	2	zero_zero_zero	0.0	0.0	0.0	True	0	CONVERGENCE: RELATIVE REDUCTION OF F <= FACTR*EPSMCH	18	3.159340211341651	-0.5358156618975376	0.49942553537631074	-2.4138855886304755	False	False	-9.325873359991047e-07	7.993605781508609e-07	1.7763568501960078e-07	9.325873359991047e-07	-9.325873359991047e-07	7.993605781508609e-07	1.7763568501960078e-07	9.325873359991047e-07	3.159340211341651	0.8034249692030337	0.9847764639739192	80.3%|98.5%|0.8034|0.9848|0.6910|0.9712|0.8819|0.9920|0.5280|0.9517|0.9372|0.9953|0.430|0.4302	True	True	True	False	True	2.566835632933362e-13	3.0516498217281196e-09
Cochrane DTA Reference Dataset	CD011431	legacy:CD011431:22	zero_cell_triggered	3	one_zero_one	1.0	0.0	1.0	True	0	CONVERGENCE: RELATIVE REDUCTION OF F <= FACTR*EPSMCH	23	3.1593402113417657	-0.5358150698920562	0.4994254754478774	-2.413886356983512	False	False	1.421085464379588e-06	-6.217248941173362e-07	0.0	1.421085464379588e-06	1.421085464379588e-06	-6.217248941173362e-07	0.0	1.421085464379588e-06	3.1593402113417657	0.8034249760616009	0.9847764617928269	80.3%|98.5%|0.8034|0.9848|0.6910|0.9712|0.8819|0.9920|0.5280|0.9517|0.9372|0.9953|0.430|0.4302	True	True	True	False	True	3.7125857943465235e-13	3.806917336923732e-09
Cochrane DTA Reference Dataset	CD011431	legacy:CD011431:22	zero_cell_triggered	4	lower_zero_lower	-8.0	0.0	-8.0	True	0	CONVERGENCE: RELATIVE REDUCTION OF F <= FACTR*EPSMCH	18	3.1596376859888267	-0.5388981353709984	0.5080011105767213	-7.999969169580064	False	False	0.0	0.0	-4.4408921254900194e-08	4.4408921254900194e-08	0.0	0.0	-4.4408921254900194e-08	4.4408921254900194e-08	3.1596376859888267	0.8034517769197307	0.9847146425197149	80.3%|98.5%|0.8035|0.9847|0.6914|0.9712|0.8818|0.9919|0.5290|0.9515|0.9370|0.9953|0.430|0.4301	True	True	True	False	False	0.0002974746474322387	6.181924210924006e-05
Cochrane DTA Reference Dataset	CD011431	legacy:CD011431:22	zero_cell_triggered	5	minus1_plus2_minus1	-1.0	2.0	-1.0	True	0	CONVERGENCE: RELATIVE REDUCTION OF F <= FACTR*EPSMCH	21	3.1593402113421316	-0.5358155599281903	0.49942605835751985	-2.413920991375899	False	False	4.4408920761862123e-07	-8.881784201676231e-08	0.0	4.4408920761862123e-07	4.4408920761862123e-07	-8.881784201676231e-08	0.0	4.4408920761862123e-07	3.1593402113421316	0.8034249749084348	0.9847764582234558	80.3%|98.5%|0.8034|0.9848|0.6910|0.9712|0.8819|0.9920|0.5280|0.9517|0.9372|0.9953|0.430|0.4302	True	True	True	False	True	7.371880883511039e-13	3.5383682650547144e-09
Cochrane DTA Reference Dataset	CD011431	legacy:CD011431:22	zero_cell_triggered	6	minus1_minus2_minus1	-1.0	-2.0	-1.0	True	0	CONVERGENCE: RELATIVE REDUCTION OF F <= FACTR*EPSMCH	20	3.1593402113419473	-0.5358156469096342	0.4994259047790947	-2.413917006636253	False	False	1.3322676228558639e-07	-7.549516571424797e-07	-8.881784250980039e-08	7.549516571424797e-07	1.3322676228558639e-07	-7.549516571424797e-07	-8.881784250980039e-08	7.549516571424797e-07	3.1593402113419473	0.8034249738148476	0.9847764583403884	80.3%|98.5%|0.8034|0.9848|0.6910|0.9712|0.8819|0.9920|0.5280|0.9517|0.9372|0.9953|0.430|0.4302	True	True	True	False	True	5.52891066263328e-13	3.4214356903206067e-09
Cochrane DTA Reference Dataset	CD011431	legacy:CD011431:29	zero_cell_triggered	0	empirical	0.2913936006462767	0.06582062052240265	-0.5482246942863283	True	0	CONVERGENCE: NORM OF PROJECTED GRADIENT <= PGTOL	6	10.62948211351608	0.32288784943390814	0.018247747306043755	-0.8048927613578686	False	False	0.0	0.0	0.0	0.0	0.0	0.0	0.0	0.0	10.62948211351608	0.9366829761635357	0.9901629099731245	93.7%|99.0%|0.9367|0.9902|0.8343|0.9835|0.9775|0.9942|0.4454|0.9731|0.9963|0.9964|0.580|0.5804	True	True	True	True	True	1.7763568394002505e-15	5.090483590208805e-11
Cochrane DTA Reference Dataset	CD011431	legacy:CD011431:29	zero_cell_triggered	1	minus2_zero_minus2	-2.0	0.0	-2.0	True	0	CONVERGENCE: RELATIVE REDUCTION OF F <= FACTR*EPSMCH	15	10.62948211351608	0.3228878505221081	0.018247746096065658	-0.8048927869328142	False	False	1.7763568403352462e-07	3.552713678205302e-07	0.0	3.552713678205302e-07	1.7763568403352462e-07	3.552713678205302e-07	0.0	3.552713678205302e-07	10.62948211351608	0.936682976178472	0.9901629099367152	93.7%|99.0%|0.9367|0.9902|0.8343|0.9835|0.9775|0.9942|0.4454|0.9731|0.9963|0.9964|0.580|0.5804	True	True	True	False	True	1.7763568394002505e-15	6.065514757125356e-11
Cochrane DTA Reference Dataset	CD011431	legacy:CD011431:29	zero_cell_triggered	2	zero_zero_zero	0.0	0.0	0.0	True	0	CONVERGENCE: RELATIVE REDUCTION OF F <= FACTR*EPSMCH	9	10.629482113516078	0.32288785402934617	0.018247742651677085	-0.8048927451229346	False	False	1.7763568403352462e-07	1.776356839102651e-07	1.776356830474485e-07	1.7763568403352462e-07	1.7763568403352462e-07	1.776356839102651e-07	1.776356830474485e-07	1.7763568403352462e-07	10.629482113516078	0.9366829762144405	0.9901629099973703	93.7%|99.0%|0.9367|0.9902|0.8343|0.9835|0.9775|0.9942|0.4454|0.9731|0.9963|0.9964|0.580|0.5804	True	True	True	False	True	0.0	0.0
Cochrane DTA Reference Dataset	CD011431	legacy:CD011431:29	zero_cell_triggered	3	one_zero_one	1.0	0.0	1.0	True	0	CONVERGENCE: RELATIVE REDUCTION OF F <= FACTR*EPSMCH	9	10.629482113516092	0.3228878064640278	0.01824772456877624	-0.8048927676665797	False	False	-5.329070521005739e-07	-1.776356839102651e-07	0.0	5.329070521005739e-07	-5.329070521005739e-07	-1.776356839102651e-07	0.0	5.329070521005739e-07	10.629482113516092	0.9366829752444163	0.9901629099696333	93.7%|99.0%|0.9367|0.9902|0.8343|0.9835|0.9775|0.9942|0.4454|0.9731|0.9963|0.9964|0.580|0.5804	True	True	True	False	True	1.4210854715202004e-14	9.700241720977942e-10
Cochrane DTA Reference Dataset	CD011431	legacy:CD011431:29	zero_cell_triggered	4	lower_zero_lower	-8.0	0.0	-8.0	True	0	CONVERGENCE: RELATIVE REDUCTION OF F <= FACTR*EPSMCH	17	11.273483514681935	0.3283519692375902	-0.06101535180789191	-7.999997383127259	False	False	0.0	0.0	-2.30926390525481e-06	2.30926390525481e-06	0.0	0.0	-2.30926390525481e-06	2.30926390525481e-06	11.273483514681935	0.9356736018702397	0.9890711649320418	93.6%|98.9%|0.9357|0.9891|0.8314|0.9841|0.9772|0.9925|0.4374|0.9838|0.9963|0.9926|0.575|0.5752	True	True	True	False	False	0.6440014011658572	0.0010917450653284977
Cochrane DTA Reference Dataset	CD011431	legacy:CD011431:29	zero_cell_triggered	5	minus1_plus2_minus1	-1.0	2.0	-1.0	True	0	CONVERGENCE: NORM OF PROJECTED GRADIENT <= PGTOL	13	10.629482113516083	0.32288784417208544	0.018247736472854558	-0.8048928167700918	False	False	0.0	0.0	0.0	0.0	0.0	0.0	0.0	0.0	10.629482113516083	0.9366829760059407	0.9901629098961466	93.7%|99.0%|0.9367|0.9902|0.8343|0.9835|0.9775|0.9942|0.4454|0.9731|0.9963|0.9964|0.580|0.5804	True	True	True	False	True	5.329070518200751e-15	2.0849977300230194e-10
Cochrane DTA Reference Dataset	CD011431	legacy:CD011431:29	zero_cell_triggered	6	minus1_minus2_minus1	-1.0	-2.0	-1.0	True	0	CONVERGENCE: RELATIVE REDUCTION OF F <= FACTR*EPSMCH	12	10.629482113516094	0.32288788739754837	0.018247760361743758	-0.8048928304345977	False	False	3.5527136806704924e-07	3.552713678205302e-07	0.0	3.5527136806704924e-07	3.5527136806704924e-07	3.552713678205302e-07	0.0	3.5527136806704924e-07	10.629482113516094	0.9366829769394845	0.9901629098707474	93.7%|99.0%|0.9367|0.9902|0.8343|0.9835|0.9775|0.9942|0.4454|0.9731|0.9963|0.9964|0.580|0.5804	True	True	True	False	True	1.5987211554602254e-14	7.250440248185441e-10
Cochrane DTA Reference Dataset	CD011431	legacy:CD011431:6	zero_cell_triggered	0	empirical	-1.0362570410400893	-0.23068370371306499	0.17299812385110422	True	0	CONVERGENCE: RELATIVE REDUCTION OF F <= FACTR*EPSMCH	9	6.733050931472884	-1.1684650510187244	-0.5834410039247361	-0.2209551653684757	False	False	3.5527137003920156e-07	-1.776356830474485e-07	3.5527136806704924e-07	3.5527137003920156e-07	3.5527137003920156e-07	-1.776356830474485e-07	3.5527136806704924e-07	3.5527137003920156e-07	6.733050931472884	0.77161882238123	0.9823260236363296	77.2%|98.2%|0.7716|0.9823|0.7221|0.9661|0.8146|0.9909|0.6351|0.8768|0.8677|0.9977|0.397|0.3966	True	True	True	False	True	1.687538997430238e-14	2.8416202724201867e-10
Cochrane DTA Reference Dataset	CD011431	legacy:CD011431:6	zero_cell_triggered	1	minus2_zero_minus2	-2.0	0.0	-2.0	True	0	CONVERGENCE: RELATIVE REDUCTION OF F <= FACTR*EPSMCH	13	6.733050931472872	-1.1684650771842993	-0.5834410815947927	-0.22095526768028703	False	False	8.881784250980039e-08	-1.776356830474485e-07	8.881784201676231e-08	1.776356830474485e-07	8.881784250980039e-08	-1.776356830474485e-07	8.881784201676231e-08	1.776356830474485e-07	6.733050931472872	0.7716188228868328	0.9823260234296246	77.2%|98.2%|0.7716|0.9823|0.7221|0.9661|0.8146|0.9909|0.6351|0.8768|0.8677|0.9977|0.397|0.3966	True	True	True	True	True	4.440892098500626e-15	2.2144075462193769e-10
Cochrane DTA Reference Dataset	CD011431	legacy:CD011431:6	zero_cell_triggered	2	zero_zero_zero	0.0	0.0	0.0	True	0	CONVERGENCE: RELATIVE REDUCTION OF F <= FACTR*EPSMCH	13	6.733050931472881	-1.1684651083992903	-0.583441130925014	-0.2209552937565933	False	False	3.5527137003920156e-07	-8.881784152372424e-08	1.7763568403352462e-07	3.5527137003920156e-07	3.5527137003920156e-07	-8.881784152372424e-08	1.7763568403352462e-07	3.5527137003920156e-07	6.733050931472881	0.7716188231027408	0.9823260234577784	77.2%|98.2%|0.7716|0.9823|0.7221|0.9661|0.8146|0.9909|0.6351|0.8768|0.8677|0.9977|0.397|0.3966	True	True	True	False	True	1.3322676295501878e-14	4.373487128006559e-10
Cochrane DTA Reference Dataset	CD011431	legacy:CD011431:6	zero_cell_triggered	3	one_zero_one	1.0	0.0	1.0	True	0	CONVERGENCE: RELATIVE REDUCTION OF F <= FACTR*EPSMCH	12	6.733050931472867	-1.168465092557337	-0.5834410475731143	-0.22095524604964686	False	False	1.7763568501960078e-07	8.881784152372424e-08	0.0	1.7763568501960078e-07	1.7763568501960078e-07	8.881784152372424e-08	0.0	1.7763568501960078e-07	6.733050931472867	0.7716188226653921	0.9823260234523018	77.2%|98.2%|0.7716|0.9823|0.7221|0.9661|0.8146|0.9909|0.6351|0.8768|0.8677|0.9977|0.397|0.3966	True	True	True	False	True	0.0	0.0
Cochrane DTA Reference Dataset	CD011431	legacy:CD011431:6	zero_cell_triggered	4	lower_zero_lower	-8.0	0.0	-8.0	True	0	CONVERGENCE: RELATIVE REDUCTION OF F <= FACTR*EPSMCH	17	7.428522494647154	-1.3137067709631947	-0.9299467270649174	-7.99987649555286	False	False	8.881784250980039e-08	1.776356830474485e-07	-7.105427400784031e-07	7.105427400784031e-07	8.881784250980039e-08	1.776356830474485e-07	-7.105427400784031e-07	7.105427400784031e-07	7.428522494647154	0.7773022789570854	0.9816571419536645	77.7%|98.2%|0.7773|0.9817|0.7346|0.9663|0.8148|0.9901|0.6625|0.8863|0.8612|0.9973|0.399|0.3994	True	True	True	False	False	0.6954715631742872	0.005683456291693312
Cochrane DTA Reference Dataset	CD011431	legacy:CD011431:6	zero_cell_triggered	5	minus1_plus2_minus1	-1.0	2.0	-1.0	True	0	CONVERGENCE: RELATIVE REDUCTION OF F <= FACTR*EPSMCH	29	6.733050931472882	-1.16846505350219	-0.5834409837470551	-0.22095518973786332	False	False	1.7763568501960078e-07	3.55271366094897e-07	1.7763568403352462e-07	3.55271366094897e-07	1.7763568501960078e-07	3.55271366094897e-07	1.7763568403352462e-07	3.55271366094897e-07	6.733050931472882	0.7716188223375807	0.9823260235029296	77.2%|98.2%|0.7716|0.9823|0.7221|0.9661|0.8146|0.9909|0.6351|0.8768|0.8677|0.9977|0.397|0.3966	True	True	True	False	True	1.509903313490213e-14	3.278113336335764e-10
Cochrane DTA Reference Dataset	CD011431	legacy:CD011431:6	zero_cell_triggered	6	minus1_minus2_minus1	-1.0	-2.0	-1.0	True	0	CONVERGENCE: RELATIVE REDUCTION OF F <= FACTR*EPSMCH	13	6.733050931472888	-1.1684651052747788	-0.5834411187902324	-0.22095534597912428	False	False	8.881784250980039e-08	-8.881784152372424e-08	-4.440892100838116e-07	4.440892100838116e-07	8.881784250980039e-08	-8.881784152372424e-08	-4.440892100838116e-07	4.440892100838116e-07	6.733050931472888	0.7716188231613714	0.9823260232308376	77.2%|98.2%|0.7716|0.9823|0.7221|0.9661|0.8146|0.9909|0.6351|0.8768|0.8677|0.9977|0.397|0.3966	True	True	True	False	True	2.042810365310288e-14	4.959793686865055e-10
Cochrane DTA Reference Dataset	CD011975	legacy:CD011975:37	zero_cell_triggered	0	empirical	-1.4813912344927467	0.000619596814179294	-1.9560054427504245	True	0	CONVERGENCE: RELATIVE REDUCTION OF F <= FACTR*EPSMCH	25	-6.022267501248254	-1.1202075711213222	9.167412101938421e-05	-8.0	False	True	8.881784250980039e-08	8.881784197005851e-08	1.2700951478901454e-05	1.2700951478901454e-05	8.881784250980039e-08	8.881784197005851e-08	0.0	8.881784250980039e-08	-6.022267501248254	0.5476214081170948	0.950190991395999	54.8%|95.0%|0.5476|0.9502|0.4479|0.9420|0.6437|0.9573|0.3628|0.9420|0.7202|0.9573|0.181|0.1811	True	True	True	False	True	0.0	0.0
Cochrane DTA Reference Dataset	CD011975	legacy:CD011975:37	zero_cell_triggered	1	minus2_zero_minus2	-2.0	0.0	-2.0	True	0	CONVERGENCE: NORM OF PROJECTED GRADIENT <= PGTOL	22	-6.022267501248251	-1.120207571046262	9.167478578291262e-05	-8.0	False	True	0.0	0.0	1.2256862266352453e-05	1.2256862266352453e-05	0.0	0.0	0.0	0.0	-6.022267501248251	0.5476214081157034	0.9501909913928237	54.8%|95.0%|0.5476|0.9502|0.4479|0.9420|0.6437|0.9573|0.3628|0.9420|0.7202|0.9573|0.181|0.1811	True	True	True	True	True	2.6645352591003757e-15	3.1753488727304102e-12
Cochrane DTA Reference Dataset	CD011975	legacy:CD011975:37	zero_cell_triggered	2	zero_zero_zero	0.0	0.0	0.0	True	0	CONVERGENCE: RELATIVE REDUCTION OF F <= FACTR*EPSMCH	22	-6.022267501248251	-1.1202075900580266	9.167350285693367e-05	-8.0	False	True	0.0	1.7763568394011703e-07	1.2612133636391655e-05	1.2612133636391655e-05	0.0	1.7763568394011703e-07	0.0	1.7763568394011703e-07	-6.022267501248251	0.5476214080499227	0.950190991398952	54.8%|95.0%|0.5476|0.9502|0.4479|0.9420|0.6437|0.9573|0.3628|0.9420|0.7202|0.9573|0.181|0.1811	True	True	True	False	True	2.6645352591003757e-15	6.717215672580323e-11
Cochrane DTA Reference Dataset	CD011975	legacy:CD011975:37	zero_cell_triggered	3	one_zero_one	1.0	0.0	1.0	True	0	CONVERGENCE: RELATIVE REDUCTION OF F <= FACTR*EPSMCH	18	-6.022267501247268	-1.120206742075883	9.168055939435014e-05	-8.0	False	True	2.575717432784211e-06	8.881784197005852e-07	1.2523315793881854e-05	1.2523315793881854e-05	2.575717432784211e-06	8.881784197005852e-07	0.0	2.575717432784211e-06	-6.022267501247268	0.5476214111094967	0.9501909913652409	54.8%|95.0%|0.5476|0.9502|0.4479|0.9420|0.6437|0.9573|0.3628|0.9420|0.7202|0.9573|0.181|0.1811	True	True	True	False	True	9.85878045867139e-13	2.9924018818405784e-09
Cochrane DTA Reference Dataset	CD011975	legacy:CD011975:37	zero_cell_triggered	4	lower_zero_lower	-8.0	0.0	-8.0	True	0	CONVERGENCE: RELATIVE REDUCTION OF F <= FACTR*EPSMCH	9	-6.022267501248203	-1.1202073800462484	9.167626292982487e-05	-8.0	False	True	5.329070550588023e-07	1.7763568394011703e-07	1.2345680108862253e-05	1.2345680108862253e-05	5.329070550588023e-07	1.7763568394011703e-07	0.0	5.329070550588023e-07	-6.022267501248203	0.5476214088051253	0.950190991385767	54.8%|95.0%|0.5476|0.9502|0.4479|0.9420|0.6437|0.9573|0.3628|0.9420|0.7202|0.9573|0.181|0.1811	True	True	True	False	True	5.062616992290714e-14	6.88030521445171e-10
Cochrane DTA Reference Dataset	CD011975	legacy:CD011975:37	zero_cell_triggered	5	minus1_plus2_minus1	-1.0	2.0	-1.0	True	0	CONVERGENCE: RELATIVE REDUCTION OF F <= FACTR*EPSMCH	27	-6.0222675012482485	-1.1202075169997052	9.16723252325357e-05	-8.0	False	True	2.6645352752940114e-07	-2.6645352591017553e-07	1.2523315793881854e-05	1.2523315793881854e-05	2.6645352752940114e-07	-2.6645352591017553e-07	0.0	2.6645352752940114e-07	-6.0222675012482485	0.5476214083179912	0.9501909914045769	54.8%|95.0%|0.5476|0.9502|0.4479|0.9420|0.6437|0.9573|0.3628|0.9420|0.7202|0.9573|0.181|0.1811	True	True	True	False	True	5.329070518200751e-15	2.0089641061815655e-10
Cochrane DTA Reference Dataset	CD011975	legacy:CD011975:37	zero_cell_triggered	6	minus1_minus2_minus1	-1.0	-2.0	-1.0	True	0	CONVERGENCE: RELATIVE REDUCTION OF F <= FACTR*EPSMCH	27	-6.022267501248251	-1.1202075599496264	9.167456442349358e-05	-8.0	False	True	-3.5527137003920156e-07	-2.6645352591017553e-07	1.2256862266352453e-05	1.2256862266352453e-05	-3.5527137003920156e-07	-2.6645352591017553e-07	0.0	3.5527137003920156e-07	-6.022267501248251	0.5476214081565258	0.9501909913938811	54.8%|95.0%|0.5476|0.9502|0.4479|0.9420|0.6437|0.9573|0.3628|0.9420|0.7202|0.9573|0.181|0.1811	True	True	True	False	True	2.6645352591003757e-15	3.943101400949445e-11
Cochrane DTA Reference Dataset	CD011975	legacy:CD011975:39	zero_cell_triggered	0	empirical	-1.956011502714073	1.5079568183566406e-19	-1.956011502714073	True	0	CONVERGENCE: RELATIVE REDUCTION OF F <= FACTR*EPSMCH	18	-10.860887162043284	-2.114218013392159	0.0011818315593889101	-8.0	False	True	-1.7763568501960078e-07	0.0	2.078337514729329e-05	2.078337514729329e-05	-1.7763568501960078e-07	0.0	0.0	1.7763568501960078e-07	-10.860887162043284	0.41557495816716733	0.9503037358370682	41.6%|95.0%|0.4156|0.9503|0.3631|0.9442|0.4700|0.9558|0.3397|0.9442|0.4957|0.9558|0.114|0.1136	True	True	True	True	True	1.5987211554602254e-14	3.2851927844745887e-09
Cochrane DTA Reference Dataset	CD011975	legacy:CD011975:39	zero_cell_triggered	1	minus2_zero_minus2	-2.0	0.0	-2.0	True	0	CONVERGENCE: RELATIVE REDUCTION OF F <= FACTR*EPSMCH	21	-10.860887162043202	-2.1142176573976386	0.0011818267801949923	-8.0	False	True	5.329070550588023e-07	-1.06581410364648e-06	2.113864651733249e-05	2.113864651733249e-05	5.329070550588023e-07	-1.06581410364648e-06	0.0	1.06581410364648e-06	-10.860887162043202	0.41557495445675957	0.9503037358204031	41.6%|95.0%|0.4156|0.9503|0.3631|0.9442|0.4700|0.9558|0.3397|0.9442|0.4957|0.9558|0.114|0.1136	True	True	True	False	True	9.769962616701378e-14	6.9956005432914026e-09
Cochrane DTA Reference Dataset	CD011975	legacy:CD011975:39	zero_cell_triggered	2	zero_zero_zero	0.0	0.0	0.0	True	0	CONVERGENCE: RELATIVE REDUCTION OF F <= FACTR*EPSMCH	22	-10.860887162043289	-2.114218448847223	0.0011818265521282415	-8.0	False	True	0.0	-5.3290705182324e-07	2.113864651733249e-05	2.113864651733249e-05	0.0	-5.3290705182324e-07	0.0	5.3290705182324e-07	-10.860887162043289	0.4155749626893227	0.9503037358179395	41.6%|95.0%|0.4156|0.9503|0.3631|0.9442|0.4700|0.9558|0.3397|0.9442|0.4957|0.9558|0.114|0.1136	True	True	True	False	True	1.0658141036401503e-14	1.2369625879138368e-09
Cochrane DTA Reference Dataset	CD011975	legacy:CD011975:39	zero_cell_triggered	3	one_zero_one	1.0	0.0	1.0	True	0	CONVERGENCE: RELATIVE REDUCTION OF F <= FACTR*EPSMCH	22	-10.86088716204321	-2.1142188578530527	0.0011818252488829746	-8.0	False	True	-1.7763568501960078e-07	-7.1054273576432e-07	2.078337514729329e-05	2.078337514729329e-05	-1.7763568501960078e-07	-7.1054273576432e-07	0.0	7.1054273576432e-07	-10.86088716204321	0.4155749669419542	0.9503037358123506	41.6%|95.0%|0.4156|0.9503|0.3631|0.9442|0.4700|0.9558|0.3397|0.9442|0.4957|0.9558|0.114|0.1136	True	True	True	False	True	8.881784197001252e-14	5.489594112617624e-09
Cochrane DTA Reference Dataset	CD011975	legacy:CD011975:39	zero_cell_triggered	4	lower_zero_lower	-8.0	0.0	-8.0	True	0	CONVERGENCE: RELATIVE REDUCTION OF F <= FACTR*EPSMCH	2	-10.762061727128602	-7.999999493894455	4.242747898002601e-06	-8.0	True	True	-3.5527137003920153e-06	8.881784197001337e-07	2.113864651733249e-05	2.113864651733249e-05	-3.5527137003920153e-06	8.881784197001337e-07	0.0	3.5527137003920153e-06	-10.762061727128602	0.4229441343177032	0.9502994421404819	42.3%|95.0%|0.4229|0.9503|0.3782|0.9442|0.4689|0.9558|0.3782|0.9442|0.4689|0.9558|0.117|0.1171	True	True	True	False	False	0.09882543491469775	0.00736917286534311
Cochrane DTA Reference Dataset	CD011975	legacy:CD011975:39	zero_cell_triggered	5	minus1_plus2_minus1	-1.0	2.0	-1.0	True	0	CONVERGENCE: RELATIVE REDUCTION OF F <= FACTR*EPSMCH	26	-10.860887162043237	-2.1142179085800263	0.0011818170931353347	-8.0	False	True	1.7763568501960078e-07	-2.30926389123404e-06	2.078337514729329e-05	2.078337514729329e-05	1.7763568501960078e-07	-2.30926389123404e-06	0.0	2.30926389123404e-06	-10.860887162043237	0.41557495705496467	0.9503037357846168	41.6%|95.0%|0.4156|0.9503|0.3631|0.9442|0.4700|0.9558|0.3397|0.9442|0.4957|0.9558|0.114|0.1136	True	True	True	False	True	6.217248937900877e-14	4.397395447774954e-09
Cochrane DTA Reference Dataset	CD011975	legacy:CD011975:39	zero_cell_triggered	6	minus1_minus2_minus1	-1.0	-2.0	-1.0	True	0	CONVERGENCE: RELATIVE REDUCTION OF F <= FACTR*EPSMCH	26	-10.8608871620433	-2.114218329467531	0.001181829761973956	-8.0	False	True	1.7763568501960078e-07	-1.7763568394108e-07	2.0605739462273687e-05	2.0605739462273687e-05	1.7763568501960078e-07	-1.7763568394108e-07	0.0	1.7763568501960078e-07	-10.8608871620433	0.4155749614523601	0.9503037358298719	41.6%|95.0%|0.4156|0.9503|0.3631|0.9442|0.4700|0.9558|0.3397|0.9442|0.4957|0.9558|0.114|0.1136	True	True	True	False	True	0.0	0.0
Cochrane DTA Reference Dataset	CD011975	legacy:CD011975:55	zero_cell_triggered	0	empirical	-1.9560115027140728	-7.46100934045937e-20	-1.9560115027140728	True	0	CONVERGENCE: RELATIVE REDUCTION OF F <= FACTR*EPSMCH	25	-37.824645660737296	-8.0	1.0299420764908306e-06	-8.0	True	True	5.684341920627225e-06	7.10542735760107e-07	0.00019610979626163925	0.00019610979626163925	0.0	7.10542735760107e-07	0.0	7.10542735760107e-07	-37.824645660737296	0.6804240073478911	0.9500300374064536	68.0%|95.0%|0.6804|0.9500|0.6512|0.9481|0.7083|0.9519|0.6512|0.9481|0.7083|0.9519|0.262|0.2616	True	True	True	False	True	7.105427357601002e-15	5.218048215738236e-15
Cochrane DTA Reference Dataset	CD011975	legacy:CD011975:55	zero_cell_triggered	1	minus2_zero_minus2	-2.0	0.0	-2.0	True	0	CONVERGENCE: NORM OF PROJECTED GRADIENT <= PGTOL	29	-37.824645660737296	-8.0	1.0293003859228382e-06	-8.0	True	True	6.394884660705628e-06	0.0	0.00019753088174179605	0.00019753088174179605	0.0	0.0	0.0	0.0	-37.824645660737296	0.6804240073478898	0.9500300374064434	68.0%|95.0%|0.6804|0.9500|0.6512|0.9481|0.7083|0.9519|0.6512|0.9481|0.7083|0.9519|0.262|0.2616	True	True	True	True	True	7.105427357601002e-15	4.9960036108132044e-15
Cochrane DTA Reference Dataset	CD011975	legacy:CD011975:55	zero_cell_triggered	2	zero_zero_zero	0.0	0.0	0.0	True	0	CONVERGENCE: RELATIVE REDUCTION OF F <= FACTR*EPSMCH	7	-37.824645660737296	-8.0	1.0293515140979269e-06	-8.0	True	True	7.105427400784031e-06	-1.421085471520214e-06	0.00019682033900171765	0.00019682033900171765	0.0	-1.421085471520214e-06	0.0	1.421085471520214e-06	-37.824645660737296	0.6804240073478898	0.9500300374064442	68.0%|95.0%|0.6804|0.9500|0.6512|0.9481|0.7083|0.9519|0.6512|0.9481|0.7083|0.9519|0.262|0.2616	True	True	True	False	True	7.105427357601002e-15	4.218847493575595e-15
Cochrane DTA Reference Dataset	CD011975	legacy:CD011975:55	zero_cell_triggered	3	one_zero_one	1.0	0.0	1.0	True	0	CONVERGENCE: RELATIVE REDUCTION OF F <= FACTR*EPSMCH	5	-37.824645660737296	-8.0	1.0297907530119528e-06	-8.0	True	True	5.684341920627225e-06	-7.10542735760107e-07	0.00019610979626163925	0.00019610979626163925	0.0	-7.10542735760107e-07	0.0	7.10542735760107e-07	-37.824645660737296	0.6804240073478909	0.9500300374064512	68.0%|95.0%|0.6804|0.9500|0.6512|0.9481|0.7083|0.9519|0.6512|0.9481|0.7083|0.9519|0.262|0.2616	True	True	True	False	True	7.105427357601002e-15	2.7755575615628914e-15
Cochrane DTA Reference Dataset	CD011975	legacy:CD011975:55	zero_cell_triggered	4	lower_zero_lower	-8.0	0.0	-8.0	True	0	CONVERGENCE: RELATIVE REDUCTION OF F <= FACTR*EPSMCH	2	-37.82464566073729	-8.0	1.03002292160911e-06	-8.0	True	True	4.263256440470418e-06	-7.10542735760107e-07	0.00019539925352156083	0.00019539925352156083	0.0	-7.10542735760107e-07	0.0	7.10542735760107e-07	-37.82464566073729	0.6804240073478914	0.9500300374064549	68.0%|95.0%|0.6804|0.9500|0.6512|0.9481|0.7083|0.9519|0.6512|0.9481|0.7083|0.9519|0.262|0.2616	True	True	True	False	True	1.4210854715202004e-14	6.439293542825908e-15
Cochrane DTA Reference Dataset	CD011975	legacy:CD011975:55	zero_cell_triggered	5	minus1_plus2_minus1	-1.0	2.0	-1.0	True	0	CONVERGENCE: NORM OF PROJECTED GRADIENT <= PGTOL	26	-37.8246456607373	-8.0	1.0296144246531199e-06	-8.0	True	True	7.815970140862434e-06	0.0	0.00019753088174179605	0.00019753088174179605	0.0	0.0	0.0	0.0	-37.8246456607373	0.6804240073478904	0.9500300374064484	68.0%|95.0%|0.6804|0.9500|0.6512|0.9481|0.7083|0.9519|0.6512|0.9481|0.7083|0.9519|0.262|0.2616	True	True	True	False	True	0.0	0.0
Cochrane DTA Reference Dataset	CD011975	legacy:CD011975:55	zero_cell_triggered	6	minus1_minus2_minus1	-1.0	-2.0	-1.0	True	0	CONVERGENCE: NORM OF PROJECTED GRADIENT <= PGTOL	28	-37.824645660737296	-8.0	1.0295731539208364e-06	-8.0	True	True	6.394884660705628e-06	0.0	0.00019753088174179605	0.00019753088174179605	0.0	0.0	0.0	0.0	-37.824645660737296	0.6804240073478903	0.9500300374064479	68.0%|95.0%|0.6804|0.9500|0.6512|0.9481|0.7083|0.9519|0.6512|0.9481|0.7083|0.9519|0.262|0.2616	True	True	True	False	True	7.105427357601002e-15	5.551115123125783e-16
Cochrane DTA Reference Dataset	CD012165	legacy:CD012165:12	zero_cell_triggered	0	empirical	-1.2195409053136772	0.19034210627004292	-0.9779482510559159	True	0	CONVERGENCE: RELATIVE REDUCTION OF F <= FACTR*EPSMCH	10	1.9177552094355255	-1.4534297790329538	-0.07683244989919445	-1.0200383994090196	False	False	-1.7763568501960078e-07	0.0	-8.881784250980039e-08	1.7763568501960078e-07	-1.7763568501960078e-07	0.0	-8.881784250980039e-08	1.7763568501960078e-07	1.9177552094355255	0.7656766159374815	0.7316233091534912	76.6%|73.2%|0.7657|0.7316|0.6942|0.6413|0.8247|0.8061|0.6454|0.5415|0.8544|0.8629|0.121|0.1206	True	True	True	False	True	2.042810365310288e-14	1.3055762027036621e-09
Cochrane DTA Reference Dataset	CD012165	legacy:CD012165:12	zero_cell_triggered	1	minus2_zero_minus2	-2.0	0.0	-2.0	True	0	CONVERGENCE: RELATIVE REDUCTION OF F <= FACTR*EPSMCH	15	1.9177552094355192	-1.4534296733503238	-0.0768325049513194	-1.0200385457848613	False	False	8.881784250980039e-08	-8.881784201676231e-08	0.0	8.881784250980039e-08	8.881784250980039e-08	-8.881784201676231e-08	0.0	8.881784250980039e-08	1.9177552094355192	0.7656766165770826	0.7316233066980613	76.6%|73.2%|0.7657|0.7316|0.6942|0.6413|0.8247|0.8061|0.6454|0.5415|0.8544|0.8629|0.121|0.1206	True	True	True	True	True	1.4210854715202004e-14	1.9451773525247518e-09
Cochrane DTA Reference Dataset	CD012165	legacy:CD012165:12	zero_cell_triggered	2	zero_zero_zero	0.0	0.0	0.0	True	0	CONVERGENCE: RELATIVE REDUCTION OF F <= FACTR*EPSMCH	14	2.039208855281549	-8.0	0.36899684004798516	-6.1735513337434575	True	False	0.00024957813745253907	-7.105427361340985e-07	-8.881784250980039e-08	0.00024957813745253907	0.0	-7.105427361340985e-07	-8.881784250980039e-08	7.105427361340985e-07	2.039208855281549	0.7621229713027781	0.7321437516903896	76.2%|73.2%|0.7621|0.7321|0.6990|0.6419|0.8155|0.8065|0.6990|0.5419|0.8155|0.8633|0.119|0.1191	True	True	True	False	False	0.12145364584604401	0.0035536433291272207
Cochrane DTA Reference Dataset	CD012165	legacy:CD012165:12	zero_cell_triggered	3	one_zero_one	1.0	0.0	1.0	True	0	CONVERGENCE: RELATIVE REDUCTION OF F <= FACTR*EPSMCH	10	2.039208820923135	-8.0	0.368946329366785	-5.043393713447049	True	False	0.00024940050176751945	-5.329070521005739e-07	-8.881784250980039e-08	0.00024940050176751945	0.0	-5.329070521005739e-07	-8.881784250980039e-08	5.329070521005739e-07	2.039208820923135	0.7621229714879567	0.7321437518681359	76.2%|73.2%|0.7621|0.7321|0.6990|0.6419|0.8155|0.8065|0.6990|0.5419|0.8155|0.8633|0.119|0.1191	True	True	True	False	False	0.12145361148763012	0.0035536431439485705
Cochrane DTA Reference Dataset	CD012165	legacy:CD012165:12	zero_cell_triggered	4	lower_zero_lower	-8.0	0.0	-8.0	True	0	CONVERGENCE: RELATIVE REDUCTION OF F <= FACTR*EPSMCH	18	1.9799780053629856	-2.0400858841971936	-0.360094402451625	-7.993614814280755	False	False	1.7763568501960078e-07	1.7763568403352462e-07	8.881784250980039e-08	1.7763568501960078e-07	1.7763568501960078e-07	1.7763568403352462e-07	8.881784250980039e-08	1.7763568501960078e-07	1.9799780053629856	0.7634569060358564	0.7296648674202709	76.3%|73.0%|0.7635|0.7297|0.6977|0.6402|0.8186|0.8037|0.6793|0.5432|0.8310|0.8597|0.118|0.1185	True	True	True	False	False	0.06222279592748059	0.0022197085960489193
Cochrane DTA Reference Dataset	CD012165	legacy:CD012165:12	zero_cell_triggered	5	minus1_plus2_minus1	-1.0	2.0	-1.0	True	0	CONVERGENCE: RELATIVE REDUCTION OF F <= FACTR*EPSMCH	9	1.9177552094355086	-1.4534299055252593	-0.07683256759974079	-1.020038459114681	False	False	1.7763568501960078e-07	0.0	8.881784250980039e-08	1.7763568501960078e-07	1.7763568501960078e-07	0.0	8.881784250980039e-08	1.7763568501960078e-07	1.9177552094355086	0.7656766153615353	0.7316233084661833	76.6%|73.2%|0.7657|0.7316|0.6942|0.6413|0.8247|0.8061|0.6454|0.5415|0.8544|0.8629|0.121|0.1206	True	True	True	False	True	3.552713678800501e-15	7.296300230663633e-10
Cochrane DTA Reference Dataset	CD012165	legacy:CD012165:12	zero_cell_triggered	6	minus1_minus2_minus1	-1.0	-2.0	-1.0	True	0	CONVERGENCE: RELATIVE REDUCTION OF F <= FACTR*EPSMCH	11	1.917755209435505	-1.4534300345635343	-0.07683255177485993	-1.0200384917590624	False	False	8.881784250980039e-08	-8.881784201676231e-08	0.0	8.881784250980039e-08	8.881784250980039e-08	-8.881784201676231e-08	0.0	8.881784250980039e-08	1.917755209435505	0.7656766146319053	0.7316233079155148	76.6%|73.2%|0.7657|0.7316|0.6942|0.6413|0.8247|0.8061|0.6454|0.5415|0.8544|0.8629|0.121|0.1206	True	True	True	False	True	0.0	0.0
Cochrane DTA Reference Dataset	CD012165	legacy:CD012165:26	zero_cell_triggered	0	empirical	0.37450747087971203	0.08290096221225376	0.23276974050532215	True	0	CONVERGENCE: RELATIVE REDUCTION OF F <= FACTR*EPSMCH	27	13.15235256834299	0.5740724210452839	0.15329132094521508	-8.0	False	True	0.0	8.881784201676232e-07	3.5527137003920156e-07	8.881784201676232e-07	0.0	8.881784201676232e-07	0.0	8.881784201676232e-07	13.15235256834299	0.8970219227430892	0.775463414230848	89.7%|77.5%|0.8970|0.7755|0.6810|0.6982|0.9726|0.8375|0.1696|0.6767|0.9973|0.8507|0.232|0.2315	True	True	True	False	True	1.9539925233402755e-14	4.928489838462724e-10
Cochrane DTA Reference Dataset	CD012165	legacy:CD012165:26	zero_cell_triggered	1	minus2_zero_minus2	-2.0	0.0	-2.0	True	0	CONVERGENCE: RELATIVE REDUCTION OF F <= FACTR*EPSMCH	29	13.15235256834298	0.5740723906149655	0.15329130459685272	-8.0	False	True	-1.776356830474485e-07	7.105427361340985e-07	3.5527137003920156e-07	7.105427361340985e-07	-1.776356830474485e-07	7.105427361340985e-07	0.0	7.105427361340985e-07	13.15235256834298	0.897021922069808	0.7754634141640051	89.7%|77.5%|0.8970|0.7755|0.6810|0.6982|0.9726|0.8375|0.1696|0.6767|0.9973|0.8507|0.232|0.2315	True	True	True	False	True	1.0658141036401503e-14	1.1661301924092982e-09
Cochrane DTA Reference Dataset	CD012165	legacy:CD012165:26	zero_cell_triggered	2	zero_zero_zero	0.0	0.0	0.0	True	0	CONVERGENCE: RELATIVE REDUCTION OF F <= FACTR*EPSMCH	30	13.152352568343009	0.5740724616545372	0.15329123784843104	-8.0	False	True	1.065814098284691e-06	-7.105427361340985e-07	7.105427400784031e-07	1.065814098284691e-06	1.065814098284691e-06	-7.105427361340985e-07	0.0	1.065814098284691e-06	13.152352568343009	0.8970219264521472	0.775463413919361	89.7%|77.5%|0.8970|0.7755|0.6810|0.6982|0.9726|0.8375|0.1696|0.6767|0.9973|0.8507|0.232|0.2315	True	True	True	False	True	3.907985046680551e-14	3.216208965817202e-09
Cochrane DTA Reference Dataset	CD012165	legacy:CD012165:26	zero_cell_triggered	3	one_zero_one	1.0	0.0	1.0	True	0	CONVERGENCE: RELATIVE REDUCTION OF F <= FACTR*EPSMCH	31	13.15235256834297	0.574072406266449	0.15329128240235534	-8.0	False	True	1.776356830474485e-07	1.7763568403352462e-07	5.329070550588023e-07	5.329070550588023e-07	1.776356830474485e-07	1.7763568403352462e-07	0.0	1.7763568403352462e-07	13.15235256834297	0.8970219232359382	0.7754634140815049	89.7%|77.5%|0.8970|0.7755|0.6810|0.6982|0.9726|0.8375|0.1696|0.6767|0.9973|0.8507|0.232|0.2315	True	True	True	True	True	0.0	0.0
Cochrane DTA Reference Dataset	CD012165	legacy:CD012165:26	zero_cell_triggered	4	lower_zero_lower	-8.0	0.0	-8.0	True	0	CONVERGENCE: RELATIVE REDUCTION OF F <= FACTR*EPSMCH	16	13.152352568837198	0.5740724022086732	0.15329128222321084	-7.998854567974966	False	False	0.0	3.5527136806704924e-07	5.329070550588023e-07	5.329070550588023e-07	0.0	3.5527136806704924e-07	5.329070550588023e-07	5.329070550588023e-07	13.152352568837198	0.8970219230948719	0.7754634140830301	89.7%|77.5%|0.8970|0.7755|0.6810|0.6982|0.9726|0.8375|0.1696|0.6767|0.9973|0.8507|0.232|0.2315	True	True	True	False	True	4.942286579989741e-10	1.4106626977650194e-10
Cochrane DTA Reference Dataset	CD012165	legacy:CD012165:26	zero_cell_triggered	5	minus1_plus2_minus1	-1.0	2.0	-1.0	True	0	CONVERGENCE: RELATIVE REDUCTION OF F <= FACTR*EPSMCH	28	13.152352568343392	0.574072124120206	0.15329120472498792	-8.0	False	True	-2.842170928759176e-06	-5.329070521005739e-07	3.5527137003920156e-07	2.842170928759176e-06	-2.842170928759176e-06	-5.329070521005739e-07	0.0	2.842170928759176e-06	13.152352568343392	0.8970219150135527	0.7754634137439956	89.7%|77.5%|0.8970|0.7755|0.6810|0.6982|0.9726|0.8375|0.1696|0.6767|0.9973|0.8507|0.232|0.2315	True	True	True	False	True	4.227729277772596e-13	8.222385550205047e-09
Cochrane DTA Reference Dataset	CD012165	legacy:CD012165:26	zero_cell_triggered	6	minus1_minus2_minus1	-1.0	-2.0	-1.0	True	0	CONVERGENCE: RELATIVE REDUCTION OF F <= FACTR*EPSMCH	31	13.152352568342971	0.574072388132308	0.15329127455247873	-8.0	False	True	0.0	1.7763568403352462e-07	5.329070550588023e-07	5.329070550588023e-07	0.0	1.7763568403352462e-07	0.0	1.7763568403352462e-07	13.152352568342971	0.8970219227840153	0.7754634140488995	89.7%|77.5%|0.8970|0.7755|0.6810|0.6982|0.9726|0.8375|0.1696|0.6767|0.9973|0.8507|0.232|0.2315	True	True	True	False	True	1.7763568394002505e-15	4.519229435118177e-10
Modern Cochrane data package	CD014911	modern:CD014911:1	zero_cell_triggered	0	empirical	0.31460266097049844	0.8997602364528746	0.14169224008185297	True	0	CONVERGENCE: RELATIVE REDUCTION OF F <= FACTR*EPSMCH	8	107.23598920378353	0.24589305192983948	1.0618455117081553	-0.03738678918379474	False	False	-2.842170944536394e-06	-2.8421709603136124e-06	-4.263256413846363e-06	4.263256413846363e-06	-2.842170944536394e-06	-2.8421709603136124e-06	-4.263256413846363e-06	4.263256413846363e-06	107.23598920378353	0.9534078845470322	0.9636946584904111	95.3%|96.4%|0.9534|0.9637|0.9347|0.9472|0.9669|0.9752|0.6194|0.6086|0.9961|0.9978|0.525|0.5252	True	True	True	False	True	1.1368683772161603e-13	4.2985814907581243e-10
Modern Cochrane data package	CD014911	modern:CD014911:1	zero_cell_triggered	1	minus2_zero_minus2	-2.0	0.0	-2.0	True	0	CONVERGENCE: RELATIVE REDUCTION OF F <= FACTR*EPSMCH	25	107.23598920379061	0.24589283920563326	1.0618447315325574	-0.037386528876847604	False	False	-5.684341889072788e-06	-1.7053025761881673e-05	2.8421709425642416e-06	1.7053025761881673e-05	-5.684341889072788e-06	-1.7053025761881673e-05	2.8421709425642416e-06	1.7053025761881673e-05	107.23598920379061	0.9534078849351784	0.9636946578910284	95.3%|96.4%|0.9534|0.9637|0.9347|0.9472|0.9669|0.9752|0.6194|0.6086|0.9961|0.9978|0.525|0.5252	True	True	True	False	True	7.190692485892214e-12	1.0292409147183434e-09
Modern Cochrane data package	CD014911	modern:CD014911:1	zero_cell_triggered	2	zero_zero_zero	0.0	0.0	0.0	True	0	CONVERGENCE: RELATIVE REDUCTION OF F <= FACTR*EPSMCH	10	107.23598920378342	0.24589301414068113	1.0618454270841096	-0.03738669436447971	False	False	-2.842170944536394e-06	-2.8421709603136124e-06	1.4210854712821208e-06	2.8421709603136124e-06	-2.842170944536394e-06	-2.8421709603136124e-06	1.4210854712821208e-06	2.8421709603136124e-06	107.23598920378342	0.9534078844501721	0.9636946589202693	95.3%|96.4%|0.9534|0.9637|0.9347|0.9472|0.9669|0.9752|0.6194|0.6086|0.9961|0.9978|0.525|0.5252	True	True	True	False	True	0.0	0.0
Modern Cochrane data package	CD014911	modern:CD014911:1	zero_cell_triggered	3	one_zero_one	1.0	0.0	1.0	True	0	CONVERGENCE: RELATIVE REDUCTION OF F <= FACTR*EPSMCH	10	107.23598920378356	0.2458930102852393	1.0618454614255308	-0.03738678267089668	False	False	-1.421085472268197e-06	2.8421709603136124e-06	-2.8421709425642416e-06	2.8421709603136124e-06	-1.421085472268197e-06	2.8421709603136124e-06	-2.8421709425642416e-06	2.8421709603136124e-06	107.23598920378356	0.9534078841709491	0.9636946584419507	95.3%|96.4%|0.9534|0.9637|0.9347|0.9472|0.9669|0.9752|0.6194|0.6086|0.9961|0.9978|0.525|0.5252	True	True	True	False	True	1.4210854715202004e-13	4.783186069445833e-10
Modern Cochrane data package	CD014911	modern:CD014911:1	zero_cell_triggered	4	lower_zero_lower	-8.0	0.0	-8.0	True	0	CONVERGENCE: RELATIVE REDUCTION OF F <= FACTR*EPSMCH	9	1349.8380372941906	-8.0	-1.4142985716402114	-7.991014215572148	True	False	0.5192987405008207	4.54747353650178e-05	0.0	0.5192987405008207	0.0	4.54747353650178e-05	0.0	4.54747353650178e-05	1349.8380372941906	0.8753384825449635	0.9644198696516711	87.5%|96.4%|0.8753|0.9644|0.8695|0.9482|0.8810|0.9757|0.8695|0.6225|0.8810|0.9978|0.443|0.4431	True	True	True	False	False	1242.6020480904072	0.07806940190520861
Modern Cochrane data package	CD014911	modern:CD014911:1	zero_cell_triggered	5	minus1_plus2_minus1	-1.0	2.0	-1.0	True	0	CONVERGENCE: RELATIVE REDUCTION OF F <= FACTR*EPSMCH	17	107.23598920378345	0.2458930267925328	1.061845509404862	-0.03738670587631715	False	False	-2.842170944536394e-06	4.263256440470418e-06	0.0	4.263256440470418e-06	-2.842170944536394e-06	4.263256440470418e-06	0.0	4.263256440470418e-06	107.23598920378345	0.9534078842882356	0.9636946591158835	95.3%|96.4%|0.9534|0.9637|0.9347|0.9472|0.9669|0.9752|0.6194|0.6086|0.9961|0.9978|0.525|0.5252	True	True	True	False	True	2.842170943040401e-14	1.9561419151159498e-10
Modern Cochrane data package	CD014911	modern:CD014911:1	zero_cell_triggered	6	minus1_minus2_minus1	-1.0	-2.0	-1.0	True	0	CONVERGENCE: RELATIVE REDUCTION OF F <= FACTR*EPSMCH	20	107.23598920378352	0.2458930397839076	1.0618454174218919	-0.03738661438595635	False	False	1.421085472268197e-06	1.4210854801568062e-06	1.4210854712821208e-06	1.4210854801568062e-06	1.421085472268197e-06	1.4210854801568062e-06	1.4210854712821208e-06	1.4210854801568062e-06	107.23598920378352	0.9534078849276852	0.9636946593837641	95.3%|96.4%|0.9534|0.9637|0.9347|0.9472|0.9669|0.9752|0.6194|0.6086|0.9961|0.9978|0.525|0.5252	True	True	True	True	True	9.947598300641403e-14	4.775131401402177e-10
Modern Cochrane data package	CD014911	modern:CD014911:2	zero_cell_triggered	0	empirical	0.049683302897962286	0.8260491877961604	-0.2059939281404722	True	0	CONVERGENCE: RELATIVE REDUCTION OF F <= FACTR*EPSMCH	8	81.14714985959526	0.03812350450388825	0.7701028846751469	-0.2942951775624944	False	False	0.0	2.842170928759176e-06	1.421085472268197e-06	2.842170928759176e-06	0.0	2.842170928759176e-06	1.421085472268197e-06	2.842170928759176e-06	81.14714985959526	0.9715827469542111	0.9736546735907708	97.2%|97.4%|0.9716|0.9737|0.9603|0.9634|0.9797|0.9811|0.8126|0.8149|0.9963|0.9968|0.574|0.5738	True	True	True	False	True	7.105427357601002e-14	2.9065239104397733e-10
Modern Cochrane data package	CD014911	modern:CD014911:2	zero_cell_triggered	1	minus2_zero_minus2	-2.0	0.0	-2.0	True	0	CONVERGENCE: RELATIVE REDUCTION OF F <= FACTR*EPSMCH	18	81.1471498595954	0.0381235814082795	0.7701030011563484	-0.29429525826407194	False	False	1.4210854712821208e-06	4.263256393138764e-06	4.263256416804591e-06	4.263256416804591e-06	1.4210854712821208e-06	4.263256393138764e-06	4.263256416804591e-06	4.263256416804591e-06	81.1471498595954	0.9715827474480315	0.9736546735207734	97.2%|97.4%|0.9716|0.9737|0.9603|0.9634|0.9797|0.9811|0.8126|0.8149|0.9963|0.9968|0.574|0.5738	True	True	True	False	True	2.1316282072803006e-13	2.0316803794884208e-10
Modern Cochrane data package	CD014911	modern:CD014911:2	zero_cell_triggered	2	zero_zero_zero	0.0	0.0	0.0	True	0	CONVERGENCE: RELATIVE REDUCTION OF F <= FACTR*EPSMCH	9	81.14714985959554	0.03812339959286226	0.7701027863252604	-0.2942952335948706	False	False	-5.684341885128483e-06	-1.421085464379588e-06	1.421085472268197e-06	5.684341885128483e-06	-5.684341885128483e-06	-1.421085464379588e-06	1.421085472268197e-06	5.684341885128483e-06	81.14714985959554	0.9715827462064566	0.9736546730681651	97.2%|97.4%|0.9716|0.9737|0.9603|0.9634|0.9797|0.9811|0.8126|0.8149|0.9963|0.9968|0.574|0.5738	True	True	True	False	True	3.552713678800501e-13	1.0384069160096487e-09
Modern Cochrane data package	CD014911	modern:CD014911:2	zero_cell_triggered	3	one_zero_one	1.0	0.0	1.0	True	0	CONVERGENCE: RELATIVE REDUCTION OF F <= FACTR*EPSMCH	10	81.14714985959519	0.03812354004388957	0.770102914987996	-0.2942952389762356	False	False	2.8421709425642416e-06	0.0	1.421085472268197e-06	2.8421709425642416e-06	2.8421709425642416e-06	0.0	1.421085472268197e-06	2.8421709425642416e-06	81.14714985959519	0.9715827472448635	0.973654673346773	97.2%|97.4%|0.9716|0.9737|0.9603|0.9634|0.9797|0.9811|0.8126|0.8149|0.9963|0.9968|0.574|0.5738	True	True	True	False	True	0.0	0.0
Modern Cochrane data package	CD014911	modern:CD014911:2	zero_cell_triggered	4	lower_zero_lower	-8.0	0.0	-8.0	True	0	CONVERGENCE: RELATIVE REDUCTION OF F <= FACTR*EPSMCH	12	227.64194248705903	-8.0	-1.0618681576202607	-7.991350995718251	True	False	0.10136602729958498	2.8421709603136124e-06	-5.684341920627225e-06	0.10136602729958498	0.0	2.8421709603136124e-06	-5.684341920627225e-06	5.684341920627225e-06	227.64194248705903	0.9417887873390328	0.9741346729678183	94.2%|97.4%|0.9418|0.9741|0.9379|0.9639|0.9454|0.9815|0.9379|0.8204|0.9454|0.9968|0.537|0.5370	True	True	True	False	False	146.49479262746382	0.02979395990583067
Modern Cochrane data package	CD014911	modern:CD014911:2	zero_cell_triggered	5	minus1_plus2_minus1	-1.0	2.0	-1.0	True	0	CONVERGENCE: RELATIVE REDUCTION OF F <= FACTR*EPSMCH	13	81.1471498595957	0.03812354364653582	0.7701028915906291	-0.2942950626030241	False	False	-2.8421709425642416e-06	-1.421085464379588e-06	2.842170944536394e-06	2.842170944536394e-06	-2.8421709425642416e-06	-1.421085464379588e-06	2.842170944536394e-06	2.842170944536394e-06	81.1471498595957	0.9715827472649503	0.9736546741526921	97.2%|97.4%|0.9716|0.9737|0.9603|0.9634|0.9797|0.9811|0.8126|0.8149|0.9963|0.9968|0.574|0.5738	True	True	True	False	True	5.115907697472721e-13	8.059191092257834e-10
Modern Cochrane data package	CD014911	modern:CD014911:2	zero_cell_triggered	6	minus1_minus2_minus1	-1.0	-2.0	-1.0	True	0	CONVERGENCE: NORM OF PROJECTED GRADIENT <= PGTOL	10	81.14714985959526	0.038123483275803435	0.7701028149087162	-0.2942952081424266	False	False	0.0	0.0	0.0	0.0	0.0	0.0	0.0	0.0	81.14714985959526	0.971582746923196	0.9736546731988025	97.2%|97.4%|0.9716|0.9737|0.9603|0.9634|0.9797|0.9811|0.8126|0.8149|0.9963|0.9968|0.574|0.5738	True	True	True	True	True	7.105427357601002e-14	3.2166747043760324e-10
Modern Cochrane data package	CD014911	modern:CD014911:3	zero_cell_triggered	0	empirical	0.26836119711759004	0.6951564495747241	0.2657225235128099	True	0	CONVERGENCE: RELATIVE REDUCTION OF F <= FACTR*EPSMCH	8	42.90354598976609	-0.28005608400579807	0.5512932399780155	0.12869305490296803	False	False	-7.105427361340985e-07	7.10542732189794e-07	-2.842170944536394e-06	2.842170944536394e-06	-7.105427361340985e-07	7.10542732189794e-07	-2.842170944536394e-06	2.842170944536394e-06	42.90354598976609	0.8641302809691758	0.941072888533034	86.4%|94.1%|0.8641|0.9411|0.8178|0.9051|0.9001|0.9640|0.5814|0.5598|0.9668|0.9950|0.387|0.3869	True	True	True	False	True	9.947598300641403e-14	2.5752296961556453e-09
Modern Cochrane data package	CD014911	modern:CD014911:3	zero_cell_triggered	1	minus2_zero_minus2	-2.0	0.0	-2.0	True	0	CONVERGENCE: RELATIVE REDUCTION OF F <= FACTR*EPSMCH	12	42.9035459897661	-0.28005601499497773	0.5512932499425905	0.1286930440714089	False	False	7.105427361340985e-07	7.10542732189794e-07	-2.1316282084022956e-06	2.1316282084022956e-06	7.105427361340985e-07	7.10542732189794e-07	-2.1316282084022956e-06	2.1316282084022956e-06	42.9035459897661	0.8641302830539811	0.9410728884518031	86.4%|94.1%|0.8641|0.9411|0.8178|0.9051|0.9001|0.9640|0.5814|0.5598|0.9668|0.9950|0.387|0.3869	True	True	True	False	True	1.1368683772161603e-13	6.253331186201194e-10
Modern Cochrane data package	CD014911	modern:CD014911:3	zero_cell_triggered	2	zero_zero_zero	0.0	0.0	0.0	True	0	CONVERGENCE: RELATIVE REDUCTION OF F <= FACTR*EPSMCH	10	42.90354598976599	-0.28005603016747843	0.5512931905785614	0.12869311839792744	False	False	7.105427361340985e-07	0.0	0.0	7.105427361340985e-07	7.105427361340985e-07	0.0	0.0	7.105427361340985e-07	42.90354598976599	0.8641302835444055	0.9410728890771363	86.4%|94.1%|0.8641|0.9411|0.8178|0.9051|0.9001|0.9640|0.5814|0.5598|0.9668|0.9950|0.387|0.3869	True	True	True	True	True	0.0	0.0
Modern Cochrane data package	CD014911	modern:CD014911:3	zero_cell_triggered	3	one_zero_one	1.0	0.0	1.0	True	0	CONVERGENCE: RELATIVE REDUCTION OF F <= FACTR*EPSMCH	9	42.9035459897661	-0.2800560227081407	0.5512933218546037	0.12869309304714668	False	False	7.105427361340985e-07	1.421085464379588e-06	0.0	1.421085464379588e-06	7.105427361340985e-07	1.421085464379588e-06	0.0	1.421085464379588e-06	42.9035459897661	0.8641302825168362	0.941072889433507	86.4%|94.1%|0.8641|0.9411|0.8178|0.9051|0.9001|0.9640|0.5814|0.5598|0.9668|0.9950|0.387|0.3869	True	True	True	False	True	1.1368683772161603e-13	1.0275692519101653e-09
Modern Cochrane data package	CD014911	modern:CD014911:3	zero_cell_triggered	4	lower_zero_lower	-8.0	0.0	-8.0	True	0	CONVERGENCE: RELATIVE REDUCTION OF F <= FACTR*EPSMCH	10	72.77712272893717	-8.0	-1.2339039924672845	-7.999377228661756	True	False	0.020389734469289853	-4.263256440470418e-06	0.0	0.020389734469289853	0.0	-4.263256440470418e-06	0.0	4.263256440470418e-06	72.77712272893717	0.8380787402237692	0.940145051586464	83.8%|94.0%|0.8381|0.9401|0.8192|0.9045|0.8553|0.9630|0.8192|0.5704|0.8553|0.9946|0.363|0.3626	True	True	True	False	False	29.873576739171185	0.026051543320636306
Modern Cochrane data package	CD014911	modern:CD014911:3	zero_cell_triggered	5	minus1_plus2_minus1	-1.0	2.0	-1.0	True	0	CONVERGENCE: RELATIVE REDUCTION OF F <= FACTR*EPSMCH	11	42.903545989766016	-0.28005608007986316	0.5512931999098926	0.12869313976788915	False	False	-7.105427361340985e-07	0.0	7.105427361340985e-07	7.105427361340985e-07	-7.105427361340985e-07	0.0	7.105427361340985e-07	7.105427361340985e-07	42.903545989766016	0.864130281985353	0.941072889390195	86.4%|94.1%|0.8641|0.9411|0.8178|0.9051|0.9001|0.9640|0.5814|0.5598|0.9668|0.9950|0.387|0.3869	True	True	True	False	True	2.842170943040401e-14	1.5590524427011587e-09
Modern Cochrane data package	CD014911	modern:CD014911:3	zero_cell_triggered	6	minus1_minus2_minus1	-1.0	-2.0	-1.0	True	0	CONVERGENCE: RELATIVE REDUCTION OF F <= FACTR*EPSMCH	16	42.90354598976599	-0.28005602352802866	0.5512930867852912	0.12869314270858348	False	False	1.421085472268197e-06	0.0	0.0	1.421085472268197e-06	1.421085472268197e-06	0.0	0.0	1.421085472268197e-06	42.90354598976599	0.8641302847913567	0.9410728888493894	86.4%|94.1%|0.8641|0.9411|0.8178|0.9051|0.9001|0.9640|0.5814|0.5598|0.9668|0.9950|0.387|0.3869	True	True	True	False	True	0.0	1.2469512089552381e-09
Modern Cochrane data package	CD014911	modern:CD014911:4	zero_cell_triggered	0	empirical	0.20012202962446934	0.22779629176763952	0.7067521584523887	True	0	CONVERGENCE: RELATIVE REDUCTION OF F <= FACTR*EPSMCH	10	21.275695196757507	0.12508872318226633	0.6164825808075637	0.5735067248207442	False	False	-3.5527136806704924e-07	-3.55271366094897e-07	-3.55271366094897e-07	3.5527136806704924e-07	-3.5527136806704924e-07	-3.55271366094897e-07	-3.55271366094897e-07	3.5527136806704924e-07	21.275695196757507	0.9565567488126078	0.971611706273434	95.7%|97.2%|0.9566|0.9716|0.9153|0.9137|0.9782|0.9910|0.6812|0.4179|0.9956|0.9994|0.549|0.5485	True	True	True	True	True	1.0658141036401503e-14	2.0944568301928257e-10
Modern Cochrane data package	CD014911	modern:CD014911:4	zero_cell_triggered	1	minus2_zero_minus2	-2.0	0.0	-2.0	True	0	CONVERGENCE: RELATIVE REDUCTION OF F <= FACTR*EPSMCH	17	21.275695196757507	0.12508873211917898	0.6164826716902808	0.5735067099397119	False	False	-3.5527136806704924e-07	0.0	3.55271366094897e-07	3.5527136806704924e-07	-3.5527136806704924e-07	0.0	3.55271366094897e-07	3.5527136806704924e-07	21.275695196757507	0.9565567485515155	0.9716117062118917	95.7%|97.2%|0.9566|0.9716|0.9153|0.9137|0.9782|0.9910|0.6812|0.4179|0.9956|0.9994|0.549|0.5485	True	True	True	False	True	1.0658141036401503e-14	2.7098789878721163e-10
Modern Cochrane data package	CD014911	modern:CD014911:4	zero_cell_triggered	2	zero_zero_zero	0.0	0.0	0.0	True	0	CONVERGENCE: RELATIVE REDUCTION OF F <= FACTR*EPSMCH	11	21.275695196757546	0.12508872274259913	0.6164823831976824	0.5735067009458236	False	False	-3.5527136806704924e-07	0.0	-3.55271366094897e-07	3.5527136806704924e-07	-3.5527136806704924e-07	0.0	-3.55271366094897e-07	3.5527136806704924e-07	21.275695196757546	0.9565567492938526	0.9716117058976217	95.7%|97.2%|0.9566|0.9716|0.9153|0.9137|0.9782|0.9910|0.6812|0.4179|0.9956|0.9994|0.549|0.5485	True	True	True	False	True	4.973799150320701e-14	5.852579532117375e-10
Modern Cochrane data package	CD014911	modern:CD014911:4	zero_cell_triggered	3	one_zero_one	1.0	0.0	1.0	True	0	CONVERGENCE: RELATIVE REDUCTION OF F <= FACTR*EPSMCH	10	21.275695196757496	0.12508874693239777	0.6164826447785378	0.5735067436791895	False	False	7.105427361340985e-07	7.10542732189794e-07	7.10542732189794e-07	7.105427361340985e-07	7.105427361340985e-07	7.10542732189794e-07	7.10542732189794e-07	7.105427361340985e-07	21.275695196757496	0.9565567487931673	0.9716117064828796	95.7%|97.2%|0.9566|0.9716|0.9153|0.9137|0.9782|0.9910|0.6812|0.4179|0.9956|0.9994|0.549|0.5485	True	True	True	False	True	0.0	0.0
Modern Cochrane data package	CD014911	modern:CD014911:4	zero_cell_triggered	4	lower_zero_lower	-8.0	0.0	-8.0	True	0	CONVERGENCE: RELATIVE REDUCTION OF F <= FACTR*EPSMCH	12	77.54406898547914	-8.0	-1.8351889677485935	-7.998811743741947	True	False	0.005056222138397916	1.4210854801568062e-06	0.0	0.005056222138397916	0.0	1.4210854801568062e-06	0.0	1.4210854801568062e-06	77.54406898547914	0.9432360520553609	0.9715214880638607	94.3%|97.2%|0.9432|0.9715|0.9349|0.9153|0.9506|0.9908|0.9349|0.4387|0.9506|0.9993|0.532|0.5320	True	True	True	False	False	56.26837378872165	0.013320696737806448
Modern Cochrane data package	CD014911	modern:CD014911:4	zero_cell_triggered	5	minus1_plus2_minus1	-1.0	2.0	-1.0	True	0	CONVERGENCE: RELATIVE REDUCTION OF F <= FACTR*EPSMCH	11	21.275695196757532	0.12508876225578475	0.6164823949196413	0.573506767013861	False	False	3.5527136806704924e-07	-3.55271366094897e-07	7.10542732189794e-07	7.10542732189794e-07	3.5527136806704924e-07	-3.55271366094897e-07	7.10542732189794e-07	7.10542732189794e-07	21.275695196757532	0.9565567496318976	0.9716117064765432	95.7%|97.2%|0.9566|0.9716|0.9153|0.9137|0.9782|0.9910|0.6812|0.4179|0.9956|0.9994|0.549|0.5485	True	True	True	False	True	3.552713678800501e-14	8.387303074286478e-10
Modern Cochrane data package	CD014911	modern:CD014911:4	zero_cell_triggered	6	minus1_minus2_minus1	-1.0	-2.0	-1.0	True	0	CONVERGENCE: RELATIVE REDUCTION OF F <= FACTR*EPSMCH	11	21.27569519675751	0.12508873173846433	0.6164825796274285	0.5735066995722178	False	False	-3.5527136806704924e-07	0.0	-7.10542732189794e-07	7.10542732189794e-07	-3.5527136806704924e-07	0.0	-7.10542732189794e-07	7.10542732189794e-07	21.27569519675751	0.9565567487772255	0.9716117060436161	95.7%|97.2%|0.9566|0.9716|0.9153|0.9137|0.9782|0.9910|0.6812|0.4179|0.9956|0.9994|0.549|0.5485	True	True	True	False	True	1.4210854715202004e-14	4.392635144512269e-10
Modern Cochrane data package	CD015089	modern:CD015089:1	zero_cell_triggered	0	empirical	0.4203700626289093	-0.14860803429890632	0.3119832741785074	True	0	CONVERGENCE: RELATIVE REDUCTION OF F <= FACTR*EPSMCH	7	21.287468122146464	0.40756228038512343	-0.061648010507270444	0.1486313904221421	False	False	-3.5527136806704924e-07	-3.552713678205302e-07	-7.105427361340985e-07	7.105427361340985e-07	-3.5527136806704924e-07	-3.552713678205302e-07	-7.105427361340985e-07	7.105427361340985e-07	21.287468122146464	0.910625711031992	0.8499340661218024	91.1%|85.0%|0.9106|0.8499|0.7887|0.7355|0.9653|0.9202|0.3119|0.3426|0.9957|0.9840|0.309|0.3091	True	True	True	False	True	1.0658141036401503e-14	1.163263818604321e-09
Modern Cochrane data package	CD015089	modern:CD015089:1	zero_cell_triggered	1	minus2_zero_minus2	-2.0	0.0	-2.0	True	0	CONVERGENCE: RELATIVE REDUCTION OF F <= FACTR*EPSMCH	21	21.28746812214646	0.4075623256759095	-0.06164794767463637	0.1486313983777522	False	False	3.5527136806704924e-07	0.0	0.0	3.5527136806704924e-07	3.5527136806704924e-07	0.0	0.0	3.5527136806704924e-07	21.28746812214646	0.9106257120965908	0.849934066107683	91.1%|85.0%|0.9106|0.8499|0.7887|0.7355|0.9653|0.9202|0.3119|0.3426|0.9957|0.9840|0.309|0.3091	True	True	True	False	True	7.105427357601002e-15	1.4560430638965727e-10
Modern Cochrane data package	CD015089	modern:CD015089:1	zero_cell_triggered	2	zero_zero_zero	0.0	0.0	0.0	True	0	CONVERGENCE: RELATIVE REDUCTION OF F <= FACTR*EPSMCH	9	21.287468122146517	0.4075623992412949	-0.06164791886645206	0.14863137805784632	False	False	1.0658141042011478e-06	3.552713678205302e-07	0.0	1.0658141042011478e-06	1.0658141042011478e-06	3.552713678205302e-07	0.0	1.0658141042011478e-06	21.287468122146517	0.9106257140894496	0.8499340654371047	91.1%|85.0%|0.9106|0.8499|0.7887|0.7355|0.9653|0.9202|0.3119|0.3426|0.9957|0.9840|0.309|0.3091	True	True	True	False	True	6.394884621840902e-14	1.8941938018102178e-09
Modern Cochrane data package	CD015089	modern:CD015089:1	zero_cell_triggered	3	one_zero_one	1.0	0.0	1.0	True	0	CONVERGENCE: RELATIVE REDUCTION OF F <= FACTR*EPSMCH	9	21.287468122146453	0.40756232575899226	-0.06164797502203449	0.1486314000362808	False	False	7.105427361340985e-07	3.552713678205302e-07	3.5527136806704924e-07	7.105427361340985e-07	7.105427361340985e-07	3.552713678205302e-07	3.5527136806704924e-07	7.105427361340985e-07	21.287468122146453	0.9106257121952558	0.8499340662532873	91.1%|85.0%|0.9106|0.8499|0.7887|0.7355|0.9653|0.9202|0.3119|0.3426|0.9957|0.9840|0.309|0.3091	True	True	True	False	True	0.0	0.0
Modern Cochrane data package	CD015089	modern:CD015089:1	zero_cell_triggered	4	lower_zero_lower	-8.0	0.0	-8.0	True	0	CONVERGENCE: RELATIVE REDUCTION OF F <= FACTR*EPSMCH	40	21.28746812214648	0.40756225827105863	-0.06164801865906293	0.14863139290112173	False	False	-1.0658141042011478e-06	-3.552713678205302e-07	0.0	1.0658141042011478e-06	-1.0658141042011478e-06	-3.552713678205302e-07	0.0	1.0658141042011478e-06	21.28746812214648	0.9106257104316846	0.8499340662215903	91.1%|85.0%|0.9106|0.8499|0.7887|0.7355|0.9653|0.9202|0.3119|0.3426|0.9957|0.9840|0.309|0.3091	True	True	True	False	True	2.4868995751603507e-14	1.7635711779817598e-09
Modern Cochrane data package	CD015089	modern:CD015089:1	zero_cell_triggered	5	minus1_plus2_minus1	-1.0	2.0	-1.0	True	0	CONVERGENCE: RELATIVE REDUCTION OF F <= FACTR*EPSMCH	11	21.287468122146457	0.4075623134524676	-0.06164794478399474	0.1486314082652682	False	False	3.5527136806704924e-07	7.105427356410604e-07	7.105427361340985e-07	7.105427361340985e-07	3.5527136806704924e-07	7.105427356410604e-07	7.105427361340985e-07	7.105427361340985e-07	21.287468122146457	0.9106257117373725	0.8499340663703372	91.1%|85.0%|0.9106|0.8499|0.7887|0.7355|0.9653|0.9202|0.3119|0.3426|0.9957|0.9840|0.309|0.3091	True	True	True	False	True	3.552713678800501e-15	4.5788328684182034e-10
Modern Cochrane data package	CD015089	modern:CD015089:1	zero_cell_triggered	6	minus1_minus2_minus1	-1.0	-2.0	-1.0	True	0	CONVERGENCE: NORM OF PROJECTED GRADIENT <= PGTOL	12	21.28746812214647	0.4075622870706824	-0.061648054412351924	0.1486313733871408	False	False	0.0	0.0	0.0	0.0	0.0	0.0	0.0	0.0	21.28746812214647	0.9106257113796518	0.8499340658126624	91.1%|85.0%|0.9106|0.8499|0.7887|0.7355|0.9653|0.9202|0.3119|0.3426|0.9957|0.9840|0.309|0.3091	True	True	True	True	True	1.7763568394002505e-14	8.156040287587984e-10
Modern Cochrane data package	CD015089	modern:CD015089:3	zero_cell_triggered	0	empirical	0.39840178864004666	1.562957765311969	-1.582390564674455	True	0	CONVERGENCE: RELATIVE REDUCTION OF F <= FACTR*EPSMCH	27	6.3001024547335405	0.4293868227108166	1.4458137483595084	-8.0	False	True	4.440892100838116e-07	1.7763568501960078e-07	7.105427400784031e-07	7.105427400784031e-07	4.440892100838116e-07	1.7763568501960078e-07	0.0	4.440892100838116e-07	6.3001024547335405	0.9315311787631866	0.7153630004366377	93.2%|71.5%|0.9315|0.7154|0.7438|0.4002|0.9846|0.9045|0.3157|0.0991|0.9975|0.9829|0.217|0.2172	True	True	True	False	True	1.7763568394002505e-15	7.251311773259772e-10
Modern Cochrane data package	CD015089	modern:CD015089:3	zero_cell_triggered	1	minus2_zero_minus2	-2.0	0.0	-2.0	True	0	CONVERGENCE: RELATIVE REDUCTION OF F <= FACTR*EPSMCH	29	6.300102454733573	0.42938666327696756	1.4458135687777607	-8.0	False	True	-1.7763568403352462e-07	-8.881784250980039e-08	6.217248975686026e-07	6.217248975686026e-07	-1.7763568403352462e-07	-8.881784250980039e-08	0.0	1.7763568403352462e-07	6.300102454733573	0.93153117695591	0.7153629992733148	93.2%|71.5%|0.9315|0.7154|0.7438|0.4002|0.9846|0.9045|0.3157|0.0991|0.9975|0.9829|0.217|0.2172	True	True	True	True	True	3.4638958368304884e-14	1.863287524273005e-09
Modern Cochrane data package	CD015089	modern:CD015089:3	zero_cell_triggered	2	zero_zero_zero	0.0	0.0	0.0	True	0	CONVERGENCE: RELATIVE REDUCTION OF F <= FACTR*EPSMCH	27	6.300102454741741	0.4293857349220546	1.4458113429854058	-8.0	False	True	1.7763568403352463e-06	-7.638334455842833e-06	5.329070550588023e-07	7.638334455842833e-06	1.7763568403352463e-06	-7.638334455842833e-06	0.0	7.638334455842833e-06	6.300102454741741	0.9315311903145248	0.7153629510063494	93.2%|71.5%|0.9315|0.7154|0.7438|0.4002|0.9846|0.9045|0.3157|0.0991|0.9975|0.9829|0.217|0.2172	True	True	True	False	False	8.202327705930657e-12	5.0130252948754617e-08
Modern Cochrane data package	CD015089	modern:CD015089:3	zero_cell_triggered	3	one_zero_one	1.0	0.0	1.0	True	0	CONVERGENCE: RELATIVE REDUCTION OF F <= FACTR*EPSMCH	31	6.300102454733539	0.42938680196738616	1.4458137492074388	-8.0	False	True	0.0	1.7763568501960078e-07	6.217248975686026e-07	6.217248975686026e-07	0.0	1.7763568501960078e-07	0.0	1.7763568501960078e-07	6.300102454733539	0.9315311780380554	0.7153630011366023	93.2%|71.5%|0.9315|0.7154|0.7438|0.4002|0.9846|0.9045|0.3157|0.0991|0.9975|0.9829|0.217|0.2172	True	True	True	False	True	0.0	0.0
Modern Cochrane data package	CD015089	modern:CD015089:3	zero_cell_triggered	4	lower_zero_lower	-8.0	0.0	-8.0	True	0	CONVERGENCE: RELATIVE REDUCTION OF F <= FACTR*EPSMCH	20	6.3001024547876785	0.4293867223139071	1.4458136367073071	-7.999874313651292	False	False	0.0	-8.881784250980039e-08	3.5527137003920156e-07	3.5527137003920156e-07	0.0	-8.881784250980039e-08	3.5527137003920156e-07	3.5527137003920156e-07	6.3001024547876785	0.9315311775958097	0.7153629997550728	93.2%|71.5%|0.9315|0.7154|0.7438|0.4002|0.9846|0.9045|0.3157|0.0991|0.9975|0.9829|0.217|0.2172	True	True	True	False	True	5.4139803751240834e-11	1.3815295574204356e-09
Modern Cochrane data package	CD015089	modern:CD015089:3	zero_cell_triggered	5	minus1_plus2_minus1	-1.0	2.0	-1.0	True	0	CONVERGENCE: RELATIVE REDUCTION OF F <= FACTR*EPSMCH	32	6.300102454733546	0.42938683054062904	1.4458137897783545	-8.0	False	True	1.7763568403352462e-07	1.7763568501960078e-07	5.329070550588023e-07	5.329070550588023e-07	1.7763568403352462e-07	1.7763568501960078e-07	0.0	1.7763568501960078e-07	6.300102454733546	0.9315311781922256	0.7153630016399694	93.2%|71.5%|0.9315|0.7154|0.7438|0.4002|0.9846|0.9045|0.3157|0.0991|0.9975|0.9829|0.217|0.2172	True	True	True	False	True	7.105427357601002e-15	5.033670147369662e-10
Modern Cochrane data package	CD015089	modern:CD015089:3	zero_cell_triggered	6	minus1_minus2_minus1	-1.0	-2.0	-1.0	True	0	CONVERGENCE: RELATIVE REDUCTION OF F <= FACTR*EPSMCH	83	6.3001025367076435	0.4293859921913411	1.445814776711232	-7.8387165763082995	False	False	-1.1812772988229387e-05	9.14823777850944e-06	6.217248975686026e-07	1.1812772988229387e-05	-1.1812772988229387e-05	9.14823777850944e-06	6.217248975686026e-07	1.1812772988229387e-05	6.3001025367076435	0.9315311290936926	0.7153630643938799	93.2%|71.5%|0.9315|0.7154|0.7438|0.4002|0.9846|0.9045|0.3157|0.0991|0.9975|0.9829|0.217|0.2172	True	True	True	False	False	8.197410483745671e-08	6.325727752720667e-08
Modern Cochrane data package	CD015089	modern:CD015089:5	zero_cell_triggered	0	empirical	0.5374178245816096	-0.13158378840805213	0.5826374090424014	True	0	CONVERGENCE: RELATIVE REDUCTION OF F <= FACTR*EPSMCH	9	18.664146660249866	0.33879696220366445	-0.1613574381942277	0.41586375531916697	False	False	1.0658141042011478e-06	3.5527136806704924e-07	7.105427361340985e-07	1.0658141042011478e-06	1.0658141042011478e-06	3.5527136806704924e-07	7.105427361340985e-07	1.0658141042011478e-06	18.664146660249866	0.6566672227509661	0.8892068621970901	65.7%|88.9%|0.6567|0.8892|0.4136|0.7288|0.8383|0.9600|0.0930|0.2500|0.9727|0.9949|0.173|0.1727	True	True	True	False	True	3.552713678800501e-15	9.775180664917116e-11
Modern Cochrane data package	CD015089	modern:CD015089:5	zero_cell_triggered	1	minus2_zero_minus2	-2.0	0.0	-2.0	True	0	CONVERGENCE: RELATIVE REDUCTION OF F <= FACTR*EPSMCH	9	18.66414666024989	0.3387969845900844	-0.16135748182798385	0.4158638070744065	False	False	7.105427361340985e-07	0.0	7.105427361340985e-07	7.105427361340985e-07	7.105427361340985e-07	0.0	7.105427361340985e-07	7.105427361340985e-07	18.66414666024989	0.6566672232480791	0.8892068644002938	65.7%|88.9%|0.6567|0.8892|0.4136|0.7288|0.8383|0.9600|0.0930|0.2500|0.9727|0.9949|0.173|0.1727	True	True	True	False	True	2.842170943040401e-14	2.130210674522459e-09
Modern Cochrane data package	CD015089	modern:CD015089:5	zero_cell_triggered	2	zero_zero_zero	0.0	0.0	0.0	True	0	CONVERGENCE: RELATIVE REDUCTION OF F <= FACTR*EPSMCH	9	18.664146660249866	0.3387969116969574	-0.1613574329884636	0.4158637413364803	False	False	-3.5527136806704924e-07	3.5527136806704924e-07	-3.5527136806704924e-07	3.5527136806704924e-07	-3.5527136806704924e-07	3.5527136806704924e-07	-3.5527136806704924e-07	3.5527136806704924e-07	18.664146660249866	0.6566672214520687	0.8892068616318726	65.7%|88.9%|0.6567|0.8892|0.4136|0.7288|0.8383|0.9600|0.0930|0.2500|0.9727|0.9949|0.173|0.1727	True	True	True	False	True	3.552713678800501e-15	1.2011456274052534e-09
Modern Cochrane data package	CD015089	modern:CD015089:5	zero_cell_triggered	3	one_zero_one	1.0	0.0	1.0	True	0	CONVERGENCE: RELATIVE REDUCTION OF F <= FACTR*EPSMCH	10	18.664146660249862	0.3387969599883232	-0.1613574501997809	0.41586375634866996	False	False	7.105427361340985e-07	3.5527136806704924e-07	7.105427361340985e-07	7.105427361340985e-07	7.105427361340985e-07	3.5527136806704924e-07	7.105427361340985e-07	7.105427361340985e-07	18.664146660249862	0.6566672226532143	0.8892068622700832	65.7%|88.9%|0.6567|0.8892|0.4136|0.7288|0.8383|0.9600|0.0930|0.2500|0.9727|0.9949|0.173|0.1727	True	True	True	False	True	0.0	0.0
Modern Cochrane data package	CD015089	modern:CD015089:5	zero_cell_triggered	4	lower_zero_lower	-8.0	0.0	-8.0	True	0	CONVERGENCE: RELATIVE REDUCTION OF F <= FACTR*EPSMCH	10	46.0224996258388	-8.0	1.5207289197816727	-7.999877009120336	True	False	0.0010302869731136845	-1.3500312061489658e-05	0.0	0.0010302869731136845	0.0	-1.3500312061489658e-05	0.0	1.3500312061489658e-05	46.0224996258388	0.6904399133948184	0.8889493120406788	69.0%|88.9%|0.6904|0.8889|0.6229|0.7287|0.7507|0.9598|0.6229|0.2508|0.7507|0.9948|0.192|0.1916	True	True	True	False	False	27.358352965588935	0.03377269074160405
Modern Cochrane data package	CD015089	modern:CD015089:5	zero_cell_triggered	5	minus1_plus2_minus1	-1.0	2.0	-1.0	True	0	CONVERGENCE: RELATIVE REDUCTION OF F <= FACTR*EPSMCH	12	18.664146660249905	0.33879696847159124	-0.161357302060289	0.415863775807795	False	False	7.105427361340985e-07	7.105427361340985e-07	0.0	7.105427361340985e-07	7.105427361340985e-07	7.105427361340985e-07	0.0	7.105427361340985e-07	18.664146660249905	0.6566672234229669	0.8892068626792331	65.7%|88.9%|0.6567|0.8892|0.4136|0.7288|0.8383|0.9600|0.0930|0.2500|0.9727|0.9949|0.173|0.1727	True	True	True	False	True	4.263256414560601e-14	7.697525949978967e-10
Modern Cochrane data package	CD015089	modern:CD015089:5	zero_cell_triggered	6	minus1_minus2_minus1	-1.0	-2.0	-1.0	True	0	CONVERGENCE: NORM OF PROJECTED GRADIENT <= PGTOL	11	18.664146660249884	0.338796935370008	-0.16135761418198527	0.41586372808565486	False	False	0.0	0.0	0.0	0.0	0.0	0.0	0.0	0.0	18.664146660249884	0.6566672214002722	0.8892068615490993	65.7%|88.9%|0.6567|0.8892|0.4136|0.7288|0.8383|0.9600|0.0930|0.2500|0.9727|0.9949|0.173|0.1727	True	True	True	True	True	2.1316282072803006e-14	1.252942083418418e-09
Modern Cochrane data package	CD015089	modern:CD015089:7	zero_cell_triggered	0	empirical	-0.12044474309299634	-0.10597249702605913	-1.9487336450878343	True	0	CONVERGENCE: RELATIVE REDUCTION OF F <= FACTR*EPSMCH	15	11.482081230907331	-0.043442705557012594	0.06219881076889274	-0.1944022678190683	False	False	1.776356839102651e-07	-1.776356839102651e-07	1.7763568403352462e-07	1.7763568403352462e-07	1.776356839102651e-07	-1.776356839102651e-07	1.7763568403352462e-07	1.7763568403352462e-07	11.482081230907331	0.5627314269360204	0.9758388500323594	56.3%|97.6%|0.5627|0.9758|0.3935|0.9471|0.7185|0.9891|0.1486|0.8684|0.9046|0.9960|0.233|0.2335	True	True	True	False	True	8.881784197001252e-15	4.126162744810813e-10
Modern Cochrane data package	CD015089	modern:CD015089:7	zero_cell_triggered	1	minus2_zero_minus2	-2.0	0.0	-2.0	True	0	CONVERGENCE: RELATIVE REDUCTION OF F <= FACTR*EPSMCH	14	11.482081230907333	-0.04344270967316334	0.06219880597196209	-0.19440225970261032	False	False	0.0	-3.552713678205302e-07	0.0	3.552713678205302e-07	0.0	-3.552713678205302e-07	0.0	3.552713678205302e-07	11.482081230907333	0.5627314269368147	0.9758388501209591	56.3%|97.6%|0.5627|0.9758|0.3935|0.9471|0.7185|0.9891|0.1486|0.8684|0.9046|0.9960|0.233|0.2335	True	True	True	False	True	1.0658141036401503e-14	4.1341052803289813e-10
Modern Cochrane data package	CD015089	modern:CD015089:7	zero_cell_triggered	2	zero_zero_zero	0.0	0.0	0.0	True	0	CONVERGENCE: RELATIVE REDUCTION OF F <= FACTR*EPSMCH	7	11.482081230907333	-0.04344273156631117	0.062198821051823595	-0.19440223839499876	False	False	-3.552713678205302e-07	0.0	1.7763568403352462e-07	3.552713678205302e-07	-3.552713678205302e-07	0.0	1.7763568403352462e-07	3.552713678205302e-07	11.482081230907333	0.562731426680011	0.9758388502646874	56.3%|97.6%|0.5627|0.9758|0.3935|0.9471|0.7185|0.9891|0.1486|0.8684|0.9046|0.9960|0.233|0.2335	True	True	True	False	True	1.0658141036401503e-14	1.7919854489178988e-10
Modern Cochrane data package	CD015089	modern:CD015089:7	zero_cell_triggered	3	one_zero_one	1.0	0.0	1.0	True	0	CONVERGENCE: RELATIVE REDUCTION OF F <= FACTR*EPSMCH	11	11.482081230907326	-0.04344271127752472	0.06219884690668646	-0.19440228212996952	False	False	0.0	-1.776356839102651e-07	-1.7763568403352462e-07	1.7763568403352462e-07	0.0	-1.776356839102651e-07	-1.7763568403352462e-07	1.7763568403352462e-07	11.482081230907326	0.5627314266602464	0.9758388497869284	56.3%|97.6%|0.5627|0.9758|0.3935|0.9471|0.7185|0.9891|0.1486|0.8684|0.9046|0.9960|0.233|0.2335	True	True	True	False	True	3.552713678800501e-15	2.985605096483823e-10
Modern Cochrane data package	CD015089	modern:CD015089:7	zero_cell_triggered	4	lower_zero_lower	-8.0	0.0	-8.0	True	0	CONVERGENCE: NORM OF PROJECTED GRADIENT <= PGTOL	8	40.95768602618241	-8.0	0.834526329248142	-7.999981572571414	True	False	0.0010309975158537628	0.0	0.0	0.0010309975158537628	0.0	0.0	0.0	0.0	40.95768602618241	0.48738512197091977	0.9761465248024065	48.7%|97.6%|0.4874|0.9761|0.4301|0.9475|0.5450|0.9893|0.4301|0.8679|0.5450|0.9961|0.189|0.1894	True	True	True	False	False	29.475604795275085	0.07534630455248437
Modern Cochrane data package	CD015089	modern:CD015089:7	zero_cell_triggered	5	minus1_plus2_minus1	-1.0	2.0	-1.0	True	0	CONVERGENCE: NORM OF PROJECTED GRADIENT <= PGTOL	10	11.482081230907326	-0.04344271236666013	0.0621988318376871	-0.19440225832121097	False	False	0.0	0.0	0.0	0.0	0.0	0.0	0.0	0.0	11.482081230907326	0.5627314267583626	0.9758388500518457	56.3%|97.6%|0.5627|0.9758|0.3935|0.9471|0.7185|0.9891|0.1486|0.8684|0.9046|0.9960|0.233|0.2335	True	True	True	True	True	3.552713678800501e-15	2.349584971028662e-10
Modern Cochrane data package	CD015089	modern:CD015089:7	zero_cell_triggered	6	minus1_minus2_minus1	-1.0	-2.0	-1.0	True	0	CONVERGENCE: RELATIVE REDUCTION OF F <= FACTR*EPSMCH	10	11.482081230907323	-0.0434426996108571	0.06219889007259848	-0.19440223487174324	False	False	0.0	0.0	1.7763568403352462e-07	1.7763568403352462e-07	0.0	0.0	1.7763568403352462e-07	1.7763568403352462e-07	11.482081230907323	0.5627314265234041	0.9758388500854889	56.3%|97.6%|0.5627|0.9758|0.3935|0.9471|0.7185|0.9891|0.1486|0.8684|0.9046|0.9960|0.233|0.2335	True	True	True	False	True	0.0	0.0
Modern Cochrane data package	CD015089	modern:CD015089:8	zero_cell_triggered	0	empirical	0.21276291369069997	-0.20078777298410863	-1.9428404245483575	True	0	CONVERGENCE: RELATIVE REDUCTION OF F <= FACTR*EPSMCH	29	12.339866415586577	0.08103585410164728	-0.4510641825459258	-8.0	False	True	1.7763568403352462e-07	-3.5527136806704924e-07	5.329070550588023e-07	5.329070550588023e-07	1.7763568403352462e-07	-3.5527136806704924e-07	0.0	3.5527136806704924e-07	12.339866415586577	0.1851395180638616	0.9776968935466379	18.5%|97.8%|0.1851|0.9777|0.0945|0.9597|0.3308|0.9877|0.0231|0.9374|0.6859|0.9923|0.045|0.0452	True	True	True	False	True	3.552713678800501e-15	1.0244628201316885e-09
Modern Cochrane data package	CD015089	modern:CD015089:8	zero_cell_triggered	1	minus2_zero_minus2	-2.0	0.0	-2.0	True	0	CONVERGENCE: RELATIVE REDUCTION OF F <= FACTR*EPSMCH	30	12.339866415586584	0.08103580277052293	-0.45106413708214754	-8.0	False	True	-3.5527136806704924e-07	0.0	3.5527137003920156e-07	3.5527137003920156e-07	-3.5527136806704924e-07	0.0	0.0	3.5527136806704924e-07	12.339866415586584	0.1851395200240192	0.9776968933118082	18.5%|97.8%|0.1851|0.9777|0.0945|0.9597|0.3308|0.9877|0.0231|0.9374|0.6859|0.9923|0.045|0.0452	True	True	True	False	True	1.0658141036401503e-14	9.356947716643305e-10
Modern Cochrane data package	CD015089	modern:CD015089:8	zero_cell_triggered	2	zero_zero_zero	0.0	0.0	0.0	True	0	CONVERGENCE: RELATIVE REDUCTION OF F <= FACTR*EPSMCH	26	12.339866415586577	0.08103582781324437	-0.45106414629487046	-8.0	False	True	-1.7763568403352462e-07	0.0	3.5527137003920156e-07	3.5527137003920156e-07	-1.7763568403352462e-07	0.0	0.0	1.7763568403352462e-07	12.339866415586577	0.18513951892491778	0.9776968933370195	18.5%|97.8%|0.1851|0.9777|0.0945|0.9597|0.3308|0.9877|0.0231|0.9374|0.6859|0.9923|0.045|0.0452	True	True	True	False	True	3.552713678800501e-15	1.755741108055986e-10
Modern Cochrane data package	CD015089	modern:CD015089:8	zero_cell_triggered	3	one_zero_one	1.0	0.0	1.0	True	0	CONVERGENCE: RELATIVE REDUCTION OF F <= FACTR*EPSMCH	31	12.339866415586577	0.0810358269079557	-0.4510641763883409	-8.0	False	True	-1.7763568403352462e-07	-3.5527136806704924e-07	3.5527137003920156e-07	3.5527137003920156e-07	-1.7763568403352462e-07	-3.5527136806704924e-07	0.0	3.5527136806704924e-07	12.339866415586577	0.18513951929972644	0.9776968935457652	18.5%|97.8%|0.1851|0.9777|0.0945|0.9597|0.3308|0.9877|0.0231|0.9374|0.6859|0.9923|0.045|0.0452	True	True	True	False	True	3.552713678800501e-15	2.1140200701097456e-10
Modern Cochrane data package	CD015089	modern:CD015089:8	zero_cell_triggered	4	lower_zero_lower	-8.0	0.0	-8.0	True	0	CONVERGENCE: RELATIVE REDUCTION OF F <= FACTR*EPSMCH	11	12.339866415586576	0.08103582585873675	-0.4510641799536639	-8.0	False	True	0.0	-1.7763568403352462e-07	5.329070550588023e-07	5.329070550588023e-07	0.0	-1.7763568403352462e-07	0.0	1.7763568403352462e-07	12.339866415586576	0.18513951938929032	0.9776968935719358	18.5%|97.8%|0.1851|0.9777|0.0945|0.9597|0.3308|0.9877|0.0231|0.9374|0.6859|0.9923|0.045|0.0452	True	True	True	False	True	1.7763568394002505e-15	3.0096589109795957e-10
Modern Cochrane data package	CD015089	modern:CD015089:8	zero_cell_triggered	5	minus1_plus2_minus1	-1.0	2.0	-1.0	True	0	CONVERGENCE: NORM OF PROJECTED GRADIENT <= PGTOL	29	12.339866415586574	0.08103583038913388	-0.4510641723463499	-8.0	False	True	0.0	0.0	5.329070550588023e-07	5.329070550588023e-07	0.0	0.0	0.0	0.0	12.339866415586574	0.18513951908832443	0.9776968935125936	18.5%|97.8%|0.1851|0.9777|0.0945|0.9597|0.3308|0.9877|0.0231|0.9374|0.6859|0.9923|0.045|0.0452	True	True	True	True	True	0.0	0.0
Modern Cochrane data package	CD015089	modern:CD015089:8	zero_cell_triggered	6	minus1_minus2_minus1	-1.0	-2.0	-1.0	True	0	CONVERGENCE: RELATIVE REDUCTION OF F <= FACTR*EPSMCH	30	12.339866415586593	0.08103588174186292	-0.45106413883234303	-8.0	False	True	7.105427361340985e-07	3.5527136806704924e-07	5.329070550588023e-07	7.105427361340985e-07	7.105427361340985e-07	3.5527136806704924e-07	0.0	7.105427361340985e-07	12.339866415586593	0.18513951625737657	0.9776968932031856	18.5%|97.8%|0.1851|0.9777|0.0945|0.9597|0.3308|0.9877|0.0231|0.9374|0.6859|0.9923|0.045|0.0452	True	True	True	False	True	1.9539925233402755e-14	2.8309478650179187e-09
OSF	OSF:4ag3v	osf:4ag3v:6467403361c93f13520d5db3:data-extraction:1:overall	zero_cell_triggered	0	empirical	-1.5983881104807742	0.15715380765577855	-0.46753574883240673	True	0	CONVERGENCE: RELATIVE REDUCTION OF F <= FACTR*EPSMCH	30	2.6361373836116266	-1.3246189927902448	0.6845759005420309	-8.0	False	True	4.4408921254900194e-08	1.3322676228558639e-07	1.3322676376470057e-07	1.3322676376470057e-07	4.4408921254900194e-08	1.3322676228558639e-07	0.0	1.3322676228558639e-07	2.6361373836116266	0.7483627861340825	0.8705184859089277	74.8%|87.1%|0.7484|0.8705|0.6330|0.7628|0.8368|0.9336|0.5832|0.5926|0.8634|0.9688|0.209|0.2088	True	True	True	False	True	0.0	0.0
OSF	OSF:4ag3v	osf:4ag3v:6467403361c93f13520d5db3:data-extraction:1:overall	zero_cell_triggered	1	minus2_zero_minus2	-2.0	0.0	-2.0	True	0	CONVERGENCE: RELATIVE REDUCTION OF F <= FACTR*EPSMCH	56	2.6361373836338386	-1.3246211458181711	0.68457803235139	-7.9999999981301055	False	True	-3.241851251607714e-06	1.7497114780173676e-05	0.0	1.7497114780173676e-05	-3.241851251607714e-06	1.7497114780173676e-05	0.0	1.7497114780173676e-05	2.6361373836338386	0.7483628168712596	0.8705185191642948	74.8%|87.1%|0.7484|0.8705|0.6330|0.7628|0.8368|0.9336|0.5832|0.5926|0.8634|0.9688|0.209|0.2088	True	True	True	False	False	2.2212010009070582e-11	3.325536712672772e-08
OSF	OSF:4ag3v	osf:4ag3v:6467403361c93f13520d5db3:data-extraction:1:overall	zero_cell_triggered	2	zero_zero_zero	0.0	0.0	0.0	True	0	CONVERGENCE: RELATIVE REDUCTION OF F <= FACTR*EPSMCH	35	2.6361373836116297	-1.3246190856587161	0.6845758769020369	-8.0	False	True	-4.4408921254900194e-08	-4.440892076186212e-08	4.4408921254900194e-08	4.4408921254900194e-08	-4.4408921254900194e-08	-4.440892076186212e-08	0.0	4.4408921254900194e-08	2.6361373836116297	0.7483627872456565	0.8705184856025205	74.8%|87.1%|0.7484|0.8705|0.6330|0.7628|0.8368|0.9336|0.5832|0.5926|0.8634|0.9688|0.209|0.2088	True	True	True	True	True	3.1086244689504383e-15	1.1115740550238229e-09
OSF	OSF:4ag3v	osf:4ag3v:6467403361c93f13520d5db3:data-extraction:1:overall	zero_cell_triggered	3	one_zero_one	1.0	0.0	1.0	True	0	CONVERGENCE: RELATIVE REDUCTION OF F <= FACTR*EPSMCH	33	2.636137383639685	-1.3246132284436083	0.6845744466660573	-8.0	False	True	6.1728400544311265e-06	-1.4388490326843328e-05	1.3322676376470057e-07	1.4388490326843328e-05	6.1728400544311265e-06	-1.4388490326843328e-05	0.0	1.4388490326843328e-05	2.636137383639685	0.7483627117245063	0.8705184609337121	74.8%|87.1%|0.7484|0.8705|0.6330|0.7628|0.8368|0.9336|0.5832|0.5926|0.8634|0.9688|0.209|0.2088	True	True	True	False	False	2.8058444456746656e-11	7.440957616733357e-08
OSF	OSF:4ag3v	osf:4ag3v:6467403361c93f13520d5db3:data-extraction:1:overall	zero_cell_triggered	4	lower_zero_lower	-8.0	0.0	-8.0	True	0	CONVERGENCE: RELATIVE REDUCTION OF F <= FACTR*EPSMCH	9	2.6361373836164956	-1.3246190557800983	0.6845758797761429	-7.999878446269873	False	False	-1.3322676376470057e-07	-1.3322676228558639e-07	-4.4408921254900194e-08	1.3322676376470057e-07	-1.3322676376470057e-07	-1.3322676228558639e-07	-4.4408921254900194e-08	1.3322676376470057e-07	2.6361373836164956	0.7483627868797448	0.8705184856301357	74.8%|87.1%|0.7484|0.8705|0.6330|0.7628|0.8368|0.9336|0.5832|0.5926|0.8634|0.9688|0.209|0.2088	True	True	True	False	True	4.8689940967960865e-12	7.456623096757653e-10
OSF	OSF:4ag3v	osf:4ag3v:6467403361c93f13520d5db3:data-extraction:1:overall	zero_cell_triggered	5	minus1_plus2_minus1	-1.0	2.0	-1.0	True	0	CONVERGENCE: RELATIVE REDUCTION OF F <= FACTR*EPSMCH	48	2.6361374183613435	-1.3246186346400362	0.6845751798798779	-7.496753827143762	False	False	6.661338188235028e-07	-4.440892076186212e-06	2.2204460627450096e-07	4.440892076186212e-06	6.661338188235028e-07	-4.440892076186212e-06	2.2204460627450096e-07	4.440892076186212e-06	2.6361374183613435	0.7483627838052812	0.8705184769572173	74.8%|87.1%|0.7484|0.8705|0.6330|0.7628|0.8368|0.9336|0.5832|0.5926|0.8634|0.9688|0.209|0.2088	True	True	True	False	False	3.474971688177675e-08	8.95171037296194e-09
OSF	OSF:4ag3v	osf:4ag3v:6467403361c93f13520d5db3:data-extraction:1:overall	zero_cell_triggered	6	minus1_minus2_minus1	-1.0	-2.0	-1.0	True	0	CONVERGENCE: RELATIVE REDUCTION OF F <= FACTR*EPSMCH	35	2.636137385567573	-1.3246288896071574	0.6845976009498987	-7.999999970388744	False	True	-2.2204460627450096e-05	0.0001701305754386938	1.3322676376470057e-07	0.0001701305754386938	-2.2204460627450096e-05	0.0001701305754386938	0.0	0.0001701305754386938	2.636137385567573	0.7483629494871337	0.8705188179939506	74.8%|87.1%|0.7484|0.8705|0.6330|0.7628|0.8368|0.9336|0.5832|0.5926|0.8634|0.9688|0.209|0.2088	True	True	True	False	False	1.9559465158636158e-09	3.320850229249217e-07
OSF	OSF:9kdc2	osf:9kdc2:6a5a976d17e419e789d14549:6a5a976d17e419e789d14549-file-s7-de-identified-dataset-csv:1:overall	zero_cell_triggered	0	empirical	0.04110625055533487	1.1377128873133575	-0.38388390636548153	True	0	CONVERGENCE: RELATIVE REDUCTION OF F <= FACTR*EPSMCH	10	24.437612890418112	0.003430974371344324	1.155223545441938	-0.5041856497695586	False	False	2.13162820729296e-06	-3.5527137003920156e-07	7.10542732189794e-07	2.13162820729296e-06	2.13162820729296e-06	-3.5527137003920156e-07	7.10542732189794e-07	2.13162820729296e-06	24.437612890418112	0.951677374982695	0.9798703556197951	95.2%|98.0%|0.9517|0.9799|0.9316|0.9680|0.9661|0.9874|0.7270|0.7835|0.9932|0.9985|0.565|0.5650	True	True	True	False	True	1.7763568394002505e-14	4.6926906804856117e-11
OSF	OSF:9kdc2	osf:9kdc2:6a5a976d17e419e789d14549:6a5a976d17e419e789d14549-file-s7-de-identified-dataset-csv:1:overall	zero_cell_triggered	1	minus2_zero_minus2	-2.0	0.0	-2.0	False	2	ABNORMAL:	28	24.437612890418162	0.003430926049049339	1.1552234985379861	-0.5041856693034271	False	False	-3.5527136788216e-07	1.0658141101176046e-06	2.486899562664279e-06	2.486899562664279e-06	-3.5527136788216e-07	1.0658141101176046e-06	2.486899562664279e-06	2.486899562664279e-06	24.437612890418162	0.9516773747881903	0.9798703556290325	95.2%|98.0%|0.9517|0.9799|0.9316|0.9680|0.9661|0.9874|0.7270|0.7835|0.9932|0.9985|0.565|0.5650	True	True	False	False	False
OSF	OSF:9kdc2	osf:9kdc2:6a5a976d17e419e789d14549:6a5a976d17e419e789d14549-file-s7-de-identified-dataset-csv:1:overall	zero_cell_triggered	2	zero_zero_zero	0.0	0.0	0.0	True	0	CONVERGENCE: RELATIVE REDUCTION OF F <= FACTR*EPSMCH	11	24.437612890418283	0.0034309135345232914	1.1552234620338617	-0.5041857244090876	False	False	-3.5527136788216e-07	-1.7763568501960077e-06	-1.421085464379588e-06	1.7763568501960077e-06	-3.5527136788216e-07	-1.7763568501960077e-06	-1.421085464379588e-06	1.7763568501960077e-06	24.437612890418283	0.9516773746878816	0.9798703556326971	95.2%|98.0%|0.9517|0.9799|0.9316|0.9680|0.9661|0.9874|0.7270|0.7835|0.9932|0.9985|0.565|0.5650	True	True	True	False	True	1.8829382497642655e-13	2.4788648911311384e-10
OSF	OSF:9kdc2	osf:9kdc2:6a5a976d17e419e789d14549:6a5a976d17e419e789d14549-file-s7-de-identified-dataset-csv:1:overall	zero_cell_triggered	3	one_zero_one	1.0	0.0	1.0	True	0	CONVERGENCE: RELATIVE REDUCTION OF F <= FACTR*EPSMCH	13	24.437612890418166	0.0034310160162992795	1.1552236451885	-0.5041856797079092	False	False	7.1054273576432e-07	2.8421709603136124e-06	0.0	2.8421709603136124e-06	7.1054273576432e-07	2.8421709603136124e-06	0.0	2.8421709603136124e-06	24.437612890418166	0.9516773748063192	0.9798703557359959	95.2%|98.0%|0.9517|0.9799|0.9316|0.9680|0.9661|0.9874|0.7270|0.7835|0.9932|0.9985|0.565|0.5650	True	True	True	False	True	7.105427357601002e-14	1.294488960468243e-10
OSF	OSF:9kdc2	osf:9kdc2:6a5a976d17e419e789d14549:6a5a976d17e419e789d14549-file-s7-de-identified-dataset-csv:1:overall	zero_cell_triggered	4	lower_zero_lower	-8.0	0.0	-8.0	True	0	CONVERGENCE: RELATIVE REDUCTION OF F <= FACTR*EPSMCH	41	24.437612890418094	0.003430993363135462	1.1552235753787885	-0.5041856716897435	False	False	1.42108547152864e-06	7.105427400784031e-07	1.421085464379588e-06	1.42108547152864e-06	1.42108547152864e-06	7.105427400784031e-07	1.421085464379588e-06	1.42108547152864e-06	24.437612890418094	0.9516773749357681	0.9798703556557274	95.2%|98.0%|0.9517|0.9799|0.9316|0.9680|0.9661|0.9874|0.7270|0.7835|0.9932|0.9985|0.565|0.5650	True	True	True	False	True	0.0	0.0
OSF	OSF:9kdc2	osf:9kdc2:6a5a976d17e419e789d14549:6a5a976d17e419e789d14549-file-s7-de-identified-dataset-csv:1:overall	zero_cell_triggered	5	minus1_plus2_minus1	-1.0	2.0	-1.0	True	0	CONVERGENCE: RELATIVE REDUCTION OF F <= FACTR*EPSMCH	26	24.43761289041821	0.003430923162057527	1.1552234856576324	-0.504185708618659	False	False	-3.5527136788216e-07	-1.0658141101176046e-06	-1.065814098284691e-06	1.0658141101176046e-06	-3.5527136788216e-07	-1.0658141101176046e-06	-1.065814098284691e-06	1.0658141101176046e-06	24.43761289041821	0.9516773747077615	0.9798703556432696	95.2%|98.0%|0.9517|0.9799|0.9316|0.9680|0.9661|0.9874|0.7270|0.7835|0.9932|0.9985|0.565|0.5650	True	True	True	True	True	1.1723955140041653e-13	2.2800661358957086e-10
OSF	OSF:9kdc2	osf:9kdc2:6a5a976d17e419e789d14549:6a5a976d17e419e789d14549-file-s7-de-identified-dataset-csv:1:overall	zero_cell_triggered	6	minus1_minus2_minus1	-1.0	-2.0	-1.0	True	0	CONVERGENCE: RELATIVE REDUCTION OF F <= FACTR*EPSMCH	34	24.437612890418148	0.0034309434223974127	1.1552235172474776	-0.5041856681187848	False	False	-2.13162820729296e-06	-1.7763568501960077e-06	-7.10542732189794e-07	2.13162820729296e-06	-2.13162820729296e-06	-1.7763568501960077e-06	-7.10542732189794e-07	2.13162820729296e-06	24.437612890418148	0.9516773748353164	0.9798703556328818	95.2%|98.0%|0.9517|0.9799|0.9316|0.9680|0.9661|0.9874|0.7270|0.7835|0.9932|0.9985|0.565|0.5650	True	True	True	False	True	5.3290705182007514e-14	1.0045164700045461e-10
OSF	OSF:agkq5	osf:agkq5:6a4477d97a3bb418825dd6b1:6a4477d97a3bb418825dd6b1-egc-dta-0630-csv:1:overall	zero_cell_triggered	0	empirical	0.030853066134015505	0.41761480980752164	0.3939115949827618	True	0	CONVERGENCE: RELATIVE REDUCTION OF F <= FACTR*EPSMCH	9	48.376479251928004	-0.04417951196611973	0.5059113072785816	0.1970510592356658	False	False	2.8421709425642416e-06	1.421085464379588e-06	5.684341889072788e-06	5.684341889072788e-06	2.8421709425642416e-06	1.421085464379588e-06	5.684341889072788e-06	5.684341889072788e-06	48.376479251928004	0.9180802714683343	0.9143639813821323	91.8%|91.4%|0.9181|0.9144|0.8879|0.8710|0.9407|0.9441|0.6247|0.4361|0.9869|0.9933|0.395|0.3955	True	True	True	False	True	7.958078640513122e-13	1.520657599840547e-09
OSF	OSF:agkq5	osf:agkq5:6a4477d97a3bb418825dd6b1:6a4477d97a3bb418825dd6b1-egc-dta-0630-csv:1:overall	zero_cell_triggered	1	minus2_zero_minus2	-2.0	0.0	-2.0	True	0	CONVERGENCE: RELATIVE REDUCTION OF F <= FACTR*EPSMCH	22	48.37647925192724	-0.04417961416698116	0.5059111298979418	0.1970509285335401	False	False	0.0	7.10542732189794e-07	0.0	7.10542732189794e-07	0.0	7.10542732189794e-07	0.0	7.10542732189794e-07	48.37647925192724	0.9180802709087281	0.9143639797428262	91.8%|91.4%|0.9181|0.9144|0.8879|0.8710|0.9407|0.9441|0.6247|0.4361|0.9869|0.9933|0.395|0.3955	True	True	True	True	True	3.552713678800501e-14	3.527858005725193e-10
OSF	OSF:agkq5	osf:agkq5:6a4477d97a3bb418825dd6b1:6a4477d97a3bb418825dd6b1-egc-dta-0630-csv:1:overall	zero_cell_triggered	2	zero_zero_zero	0.0	0.0	0.0	True	0	CONVERGENCE: RELATIVE REDUCTION OF F <= FACTR*EPSMCH	7	48.37647925192724	-0.0441795948149863	0.5059111357077297	0.19705093132380833	False	False	1.4210854712821208e-06	1.421085464379588e-06	-7.105427361340985e-07	1.4210854712821208e-06	1.4210854712821208e-06	1.421085464379588e-06	-7.105427361340985e-07	1.4210854712821208e-06	48.37647925192724	0.9180802710749421	0.9143639797590756	91.8%|91.4%|0.9181|0.9144|0.8879|0.8710|0.9407|0.9441|0.6247|0.4361|0.9869|0.9933|0.395|0.3955	True	True	True	False	True	3.552713678800501e-14	1.8657186906523293e-10
OSF	OSF:agkq5	osf:agkq5:6a4477d97a3bb418825dd6b1:6a4477d97a3bb418825dd6b1-egc-dta-0630-csv:1:overall	zero_cell_triggered	3	one_zero_one	1.0	0.0	1.0	True	0	CONVERGENCE: RELATIVE REDUCTION OF F <= FACTR*EPSMCH	11	48.37647925192723	-0.044179617963771976	0.5059111212263268	0.19705094844087354	False	False	-1.4210854712821208e-06	0.0	-7.105427361340985e-07	1.4210854712821208e-06	-1.4210854712821208e-06	0.0	-7.105427361340985e-07	1.4210854712821208e-06	48.37647925192723	0.9180802709784921	0.9143639799037235	91.8%|91.4%|0.9181|0.9144|0.8879|0.8710|0.9407|0.9441|0.6247|0.4361|0.9869|0.9933|0.395|0.3955	True	True	True	False	True	2.1316282072803006e-14	2.8302182819572863e-10
OSF	OSF:agkq5	osf:agkq5:6a4477d97a3bb418825dd6b1:6a4477d97a3bb418825dd6b1-egc-dta-0630-csv:1:overall	zero_cell_triggered	4	lower_zero_lower	-8.0	0.0	-8.0	True	0	CONVERGENCE: RELATIVE REDUCTION OF F <= FACTR*EPSMCH	9	360.434555313911	-8.0	-1.3014934977265376	-7.998349110737637	True	False	0.08042206949303397	5.684341920627225e-06	0.0	0.08042206949303397	0.0	5.684341920627225e-06	0.0	5.684341920627225e-06	360.434555313911	0.8840642891634872	0.91348326176019	88.4%|91.3%|0.8841|0.9135|0.8759|0.8703|0.8918|0.9432|0.8759|0.4418|0.8918|0.9930|0.362|0.3616	True	True	True	False	False	312.0580760619838	0.0340159820980267
OSF	OSF:agkq5	osf:agkq5:6a4477d97a3bb418825dd6b1:6a4477d97a3bb418825dd6b1-egc-dta-0630-csv:1:overall	zero_cell_triggered	5	minus1_plus2_minus1	-1.0	2.0	-1.0	True	0	CONVERGENCE: RELATIVE REDUCTION OF F <= FACTR*EPSMCH	17	48.37647925192725	-0.044179583448987945	0.5059111404522665	0.19705098078061303	False	False	2.1316282069231813e-06	7.10542732189794e-07	2.1316282084022956e-06	2.1316282084022956e-06	2.1316282069231813e-06	7.10542732189794e-07	2.1316282084022956e-06	2.1316282084022956e-06	48.37647925192725	0.9180802713220312	0.91436398021453	91.8%|91.4%|0.9181|0.9144|0.8879|0.8710|0.9407|0.9441|0.6247|0.4361|0.9869|0.9933|0.395|0.3955	True	True	True	False	True	4.263256414560601e-14	3.530553627228983e-10
OSF	OSF:agkq5	osf:agkq5:6a4477d97a3bb418825dd6b1:6a4477d97a3bb418825dd6b1-egc-dta-0630-csv:1:overall	zero_cell_triggered	6	minus1_minus2_minus1	-1.0	-2.0	-1.0	True	0	CONVERGENCE: RELATIVE REDUCTION OF F <= FACTR*EPSMCH	17	48.37647925192721	-0.044179609775924805	0.5059110847327366	0.19705095818251503	False	False	1.4210854712821208e-06	1.421085464379588e-06	1.421085472268197e-06	1.421085472268197e-06	1.4210854712821208e-06	1.421085464379588e-06	1.421085472268197e-06	1.421085472268197e-06	48.37647925192721	0.9180802712615139	0.9143639798614747	91.8%|91.4%|0.9181|0.9144|0.8879|0.8710|0.9407|0.9441|0.6247|0.4361|0.9869|0.9933|0.395|0.3955	True	True	True	False	True	0.0	0.0
OSF	OSF:c82d3	osf:c82d3:643e8e6d1aa445375fa430fc:643e8e6d1aa445375fa430fc-raw-data-for-metadta-csv:1:overall	zero_cell_triggered	0	empirical	-0.5983991883437174	-0.645787648181891	-0.30957197019963734	True	0	CONVERGENCE: RELATIVE REDUCTION OF F <= FACTR*EPSMCH	5	9.906453660359887	-0.6551611238484294	-0.6035230166672356	-0.28623601124648396	False	False	7.2830630049453885e-06	-7.10542732189794e-07	1.6697754299151314e-05	1.6697754299151314e-05	7.2830630049453885e-06	-7.10542732189794e-07	1.6697754299151314e-05	1.6697754299151314e-05	9.906453660359887	0.8299356591858528	0.6881873311079613	83.0%|68.8%|0.8299|0.6882|0.7895|0.5921|0.8639|0.7704|0.6304|0.2418|0.9332|0.9385|0.131|0.1315	True	True	True	False	True	6.3931082650015014e-12	3.474535548164681e-09
OSF	OSF:c82d3	osf:c82d3:643e8e6d1aa445375fa430fc:643e8e6d1aa445375fa430fc-raw-data-for-metadta-csv:1:overall	zero_cell_triggered	1	minus2_zero_minus2	-2.0	0.0	-2.0	True	0	CONVERGENCE: RELATIVE REDUCTION OF F <= FACTR*EPSMCH	25	9.906453660353499	-0.655161470650817	-0.603523048594594	-0.28623666401321274	False	False	-7.10542732189794e-07	1.776356830474485e-07	0.0	7.10542732189794e-07	-7.10542732189794e-07	1.776356830474485e-07	0.0	7.10542732189794e-07	9.906453660353499	0.8299356555123991	0.6881873283569303	83.0%|68.8%|0.8299|0.6882|0.7895|0.5921|0.8639|0.7704|0.6304|0.2418|0.9332|0.9385|0.131|0.1315	True	True	True	False	True	5.329070518200751e-15	1.9891810421057698e-10
OSF	OSF:c82d3	osf:c82d3:643e8e6d1aa445375fa430fc:643e8e6d1aa445375fa430fc-raw-data-for-metadta-csv:1:overall	zero_cell_triggered	2	zero_zero_zero	0.0	0.0	0.0	True	0	CONVERGENCE: RELATIVE REDUCTION OF F <= FACTR*EPSMCH	8	9.906453660353495	-0.6551614301755588	-0.603523058877259	-0.2862366712580876	False	False	-3.55271366094897e-07	3.55271366094897e-07	-5.329070521005739e-07	5.329070521005739e-07	-3.55271366094897e-07	3.55271366094897e-07	-5.329070521005739e-07	5.329070521005739e-07	9.906453660353495	0.8299356563594722	0.6881873283343845	83.0%|68.8%|0.8299|0.6882|0.7895|0.5921|0.8639|0.7704|0.6304|0.2418|0.9332|0.9385|0.131|0.1315	True	True	True	True	True	1.7763568394002505e-15	6.481549741366166e-10
OSF	OSF:c82d3	osf:c82d3:643e8e6d1aa445375fa430fc:643e8e6d1aa445375fa430fc-raw-data-for-metadta-csv:1:overall	zero_cell_triggered	3	one_zero_one	1.0	0.0	1.0	True	0	CONVERGENCE: RELATIVE REDUCTION OF F <= FACTR*EPSMCH	10	9.906453660353494	-0.6551614482449859	-0.6035230715538552	-0.28623663426911566	False	False	-3.55271366094897e-07	0.0	8.881784201676232e-07	8.881784201676232e-07	-3.55271366094897e-07	0.0	8.881784201676232e-07	8.881784201676232e-07	9.906453660353494	0.8299356557113172	0.6881873285544511	83.0%|68.8%|0.8299|0.6882|0.7895|0.5921|0.8639|0.7704|0.6304|0.2418|0.9332|0.9385|0.131|0.1315	True	True	True	False	True	0.0	0.0
OSF	OSF:c82d3	osf:c82d3:643e8e6d1aa445375fa430fc:643e8e6d1aa445375fa430fc-raw-data-for-metadta-csv:1:overall	zero_cell_triggered	4	lower_zero_lower	-8.0	0.0	-8.0	True	0	CONVERGENCE: RELATIVE REDUCTION OF F <= FACTR*EPSMCH	18	48.534511764835436	-3.0228042550185896	0.9597169600199575	-7.98930441496379	False	False	2.8421709603136124e-06	4.973799125328558e-06	7.105427400784031e-07	4.973799125328558e-06	2.8421709603136124e-06	4.973799125328558e-06	7.105427400784031e-07	4.973799125328558e-06	48.534511764835436	0.7639244151289449	0.6888719473493593	76.4%|68.9%|0.7639|0.6889|0.7480|0.5932|0.7791|0.7707|0.7400|0.2438|0.7863|0.9383|0.099|0.0987	True	True	True	False	False	38.628058104481944	0.06601124058237229
OSF	OSF:c82d3	osf:c82d3:643e8e6d1aa445375fa430fc:643e8e6d1aa445375fa430fc-raw-data-for-metadta-csv:1:overall	zero_cell_triggered	5	minus1_plus2_minus1	-1.0	2.0	-1.0	True	0	CONVERGENCE: RELATIVE REDUCTION OF F <= FACTR*EPSMCH	11	9.906453660353497	-0.6551614274921056	-0.6035230794143609	-0.28623667197398667	False	False	1.776356830474485e-07	-1.776356830474485e-07	-7.105427361340985e-07	7.105427361340985e-07	1.776356830474485e-07	-1.776356830474485e-07	-7.105427361340985e-07	7.105427361340985e-07	9.906453660353497	0.8299356563297763	0.6881873283932435	83.0%|68.8%|0.8299|0.6882|0.7895|0.5921|0.8639|0.7704|0.6304|0.2418|0.9332|0.9385|0.131|0.1315	True	True	True	False	True	3.552713678800501e-15	6.184590617408503e-10
OSF	OSF:c82d3	osf:c82d3:643e8e6d1aa445375fa430fc:643e8e6d1aa445375fa430fc-raw-data-for-metadta-csv:1:overall	zero_cell_triggered	6	minus1_minus2_minus1	-1.0	-2.0	-1.0	True	0	CONVERGENCE: RELATIVE REDUCTION OF F <= FACTR*EPSMCH	12	9.90645366035354	-0.6551614575545713	-0.6035230885245287	-0.28623670915106925	False	False	-1.776356830474485e-07	1.776356830474485e-07	-1.2434497882346724e-06	1.2434497882346724e-06	-1.776356830474485e-07	1.776356830474485e-07	-1.2434497882346724e-06	1.2434497882346724e-06	9.90645366035354	0.8299356558718538	0.6881873282644194	83.0%|68.8%|0.8299|0.6882|0.7895|0.5921|0.8639|0.7704|0.6304|0.2418|0.9332|0.9385|0.131|0.1315	True	True	True	False	True	4.618527782440651e-14	2.900316653509094e-10
OSF	OSF:ktp7h	osf:ktp7h:6a442f83a77d8f68d5932e47:6a442f83a77d8f68d5932e47-stat6-sft-2x2-dataset-csv:1:overall	zero_cell_triggered	0	empirical	-1.956011502714073	-2.7050565405745133e-18	-1.956011502714073	True	0	CONVERGENCE: RELATIVE REDUCTION OF F <= FACTR*EPSMCH	16	30.303259619880137	-0.269740668855805	0.6558198488351583	-0.46507480130287937	False	False	0.0	3.55271366094897e-07	0.0	3.55271366094897e-07	0.0	3.55271366094897e-07	0.0	3.55271366094897e-07	30.303259619880137	0.9647612761074226	0.9771741473117316	96.5%|97.7%|0.9648|0.9772|0.9433|0.9627|0.9783|0.9861|0.8497|0.8706|0.9925|0.9963|0.574|0.5742	True	True	True	True	True	6.394884621840902e-14	6.040896671777318e-10
OSF	OSF:ktp7h	osf:ktp7h:6a442f83a77d8f68d5932e47:6a442f83a77d8f68d5932e47-stat6-sft-2x2-dataset-csv:1:overall	zero_cell_triggered	1	minus2_zero_minus2	-2.0	0.0	-2.0	True	0	CONVERGENCE: RELATIVE REDUCTION OF F <= FACTR*EPSMCH	18	30.303259619880073	-0.2697406463793112	0.6558198625680105	-0.46507464672692356	False	False	0.0	0.0	3.5527136806704924e-07	3.5527136806704924e-07	0.0	0.0	3.5527136806704924e-07	3.5527136806704924e-07	30.303259619880073	0.9647612767115122	0.9771741476179187	96.5%|97.7%|0.9648|0.9772|0.9433|0.9627|0.9783|0.9861|0.8497|0.8706|0.9925|0.9963|0.574|0.5742	True	True	True	False	True	0.0	0.0
OSF	OSF:ktp7h	osf:ktp7h:6a442f83a77d8f68d5932e47:6a442f83a77d8f68d5932e47-stat6-sft-2x2-dataset-csv:1:overall	zero_cell_triggered	2	zero_zero_zero	0.0	0.0	0.0	True	0	CONVERGENCE: RELATIVE REDUCTION OF F <= FACTR*EPSMCH	10	30.303259619880087	-0.2697406263260744	0.6558198909352639	-0.46507462589893134	False	False	3.5527136806704924e-07	7.10542732189794e-07	7.105427361340985e-07	7.105427361340985e-07	3.5527136806704924e-07	7.10542732189794e-07	7.105427361340985e-07	7.105427361340985e-07	30.303259619880087	0.9647612768793242	0.977174147793591	96.5%|97.7%|0.9648|0.9772|0.9433|0.9627|0.9783|0.9861|0.8497|0.8706|0.9925|0.9963|0.574|0.5742	True	True	True	False	True	1.4210854715202004e-14	1.7567236554327792e-10
OSF	OSF:ktp7h	osf:ktp7h:6a442f83a77d8f68d5932e47:6a442f83a77d8f68d5932e47-stat6-sft-2x2-dataset-csv:1:overall	zero_cell_triggered	3	one_zero_one	1.0	0.0	1.0	True	0	CONVERGENCE: RELATIVE REDUCTION OF F <= FACTR*EPSMCH	17	30.303259619880084	-0.2697406390803805	0.6558198390408302	-0.46507472877597217	False	False	3.5527136806704924e-07	3.55271366094897e-07	3.5527136806704924e-07	3.5527136806704924e-07	3.5527136806704924e-07	3.55271366094897e-07	3.5527136806704924e-07	3.5527136806704924e-07	30.303259619880084	0.9647612767649956	0.977174147319064	96.5%|97.7%|0.9648|0.9772|0.9433|0.9627|0.9783|0.9861|0.8497|0.8706|0.9925|0.9963|0.574|0.5742	True	True	True	False	True	1.0658141036401503e-14	2.988546077276055e-10
OSF	OSF:ktp7h	osf:ktp7h:6a442f83a77d8f68d5932e47:6a442f83a77d8f68d5932e47-stat6-sft-2x2-dataset-csv:1:overall	zero_cell_triggered	4	lower_zero_lower	-8.0	0.0	-8.0	True	0	CONVERGENCE: RELATIVE REDUCTION OF F <= FACTR*EPSMCH	14	32.614350828528934	-0.09878602234526687	0.7340822587024992	-7.998221470355683	False	False	-7.815970097475083e-06	-1.421085464379588e-06	-7.815970140862434e-06	7.815970140862434e-06	-7.815970097475083e-06	-1.421085464379588e-06	-7.815970140862434e-06	7.815970140862434e-06	32.614350828528934	0.9592235074959272	0.979233530593684	95.9%|97.9%|0.9592|0.9792|0.9341|0.9691|0.9750|0.9861|0.7878|0.9136|0.9933|0.9953|0.573|0.5728	True	True	True	False	False	2.311091208648861	0.00553776921558502
OSF	OSF:ktp7h	osf:ktp7h:6a442f83a77d8f68d5932e47:6a442f83a77d8f68d5932e47-stat6-sft-2x2-dataset-csv:1:overall	zero_cell_triggered	5	minus1_plus2_minus1	-1.0	2.0	-1.0	True	0	CONVERGENCE: RELATIVE REDUCTION OF F <= FACTR*EPSMCH	11	30.30325961988014	-0.2697406168886772	0.6558198487471119	-0.4650748146503486	False	False	3.5527136806704924e-07	-3.55271366094897e-07	-1.0658141042011478e-06	1.0658141042011478e-06	3.5527136806704924e-07	-3.55271366094897e-07	-1.0658141042011478e-06	1.0658141042011478e-06	30.30325961988014	0.9647612768250071	0.9771741471939408	96.5%|97.7%|0.9648|0.9772|0.9433|0.9627|0.9783|0.9861|0.8497|0.8706|0.9925|0.9963|0.574|0.5742	True	True	True	False	True	6.750155989720952e-14	4.239778528258853e-10
OSF	OSF:ktp7h	osf:ktp7h:6a442f83a77d8f68d5932e47:6a442f83a77d8f68d5932e47-stat6-sft-2x2-dataset-csv:1:overall	zero_cell_triggered	6	minus1_minus2_minus1	-1.0	-2.0	-1.0	True	0	CONVERGENCE: RELATIVE REDUCTION OF F <= FACTR*EPSMCH	13	30.303259619880123	-0.26974058430293724	0.6558199340043465	-0.4650746580571032	False	False	0.0	3.55271366094897e-07	3.5527136806704924e-07	3.5527136806704924e-07	0.0	3.55271366094897e-07	3.5527136806704924e-07	3.5527136806704924e-07	30.303259619880123	0.9647612771512	0.9771741479313385	96.5%|97.7%|0.9648|0.9772|0.9433|0.9627|0.9783|0.9861|0.8497|0.8706|0.9925|0.9963|0.574|0.5742	True	True	True	False	True	4.973799150320701e-14	4.396877306689362e-10
OSF	OSF:m9ptk	osf:m9ptk:6a384c9c88243f9242c22cd9:6a384c9c88243f9242c22cd9-mtap-2x2-dataset-locked-csv:1:overall	zero_cell_triggered	0	empirical	0.08799058903165369	-0.2463921655748041	-1.9307689439749556	True	0	CONVERGENCE: RELATIVE REDUCTION OF F <= FACTR*EPSMCH	13	29.18549234709172	-0.48931642226034505	-0.19261443783735677	-0.017383155020437625	False	False	-3.5527136806704924e-07	3.5527136806704924e-07	3.552713678205302e-07	3.5527136806704924e-07	-3.5527136806704924e-07	3.5527136806704924e-07	3.552713678205302e-07	3.5527136806704924e-07	29.18549234709172	0.5598906603537366	0.9098308758939132	56.0%|91.0%|0.5599|0.9098|0.4820|0.8471|0.6349|0.9484|0.2688|0.5644|0.8149|0.9874|0.141|0.1414	True	True	True	True	True	1.7763568394002505e-14	2.7094390064874574e-09
OSF	OSF:m9ptk	osf:m9ptk:6a384c9c88243f9242c22cd9:6a384c9c88243f9242c22cd9-mtap-2x2-dataset-locked-csv:1:overall	zero_cell_triggered	1	minus2_zero_minus2	-2.0	0.0	-2.0	True	0	CONVERGENCE: RELATIVE REDUCTION OF F <= FACTR*EPSMCH	13	29.185492347091703	-0.48931638872661226	-0.19261454150817864	-0.017383114015049134	False	False	-3.5527136806704924e-07	-3.5527136806704924e-07	0.0	3.5527136806704924e-07	-3.5527136806704924e-07	-3.5527136806704924e-07	0.0	3.5527136806704924e-07	29.185492347091703	0.5598906622756415	0.9098308786033522	56.0%|91.0%|0.5599|0.9098|0.4820|0.8471|0.6349|0.9484|0.2688|0.5644|0.8149|0.9874|0.141|0.1414	True	True	True	False	True	0.0	0.0
OSF	OSF:m9ptk	osf:m9ptk:6a384c9c88243f9242c22cd9:6a384c9c88243f9242c22cd9-mtap-2x2-dataset-locked-csv:1:overall	zero_cell_triggered	2	zero_zero_zero	0.0	0.0	0.0	True	0	CONVERGENCE: RELATIVE REDUCTION OF F <= FACTR*EPSMCH	8	29.18549234709179	-0.4893164859803057	-0.1926145012037929	-0.017383189217224797	False	False	-1.421085472268197e-06	-3.5527136806704924e-07	-7.105427356410604e-07	1.421085472268197e-06	-1.421085472268197e-06	-3.5527136806704924e-07	-7.105427356410604e-07	1.421085472268197e-06	29.18549234709179	0.5598906585580034	0.9098308751219916	56.0%|91.0%|0.5599|0.9098|0.4820|0.8471|0.6349|0.9484|0.2688|0.5644|0.8149|0.9874|0.141|0.1414	True	True	True	False	True	8.881784197001252e-14	3.7176381972869876e-09
OSF	OSF:m9ptk	osf:m9ptk:6a384c9c88243f9242c22cd9:6a384c9c88243f9242c22cd9-mtap-2x2-dataset-locked-csv:1:overall	zero_cell_triggered	3	one_zero_one	1.0	0.0	1.0	True	0	CONVERGENCE: RELATIVE REDUCTION OF F <= FACTR*EPSMCH	28	29.18549234709171	-0.48931640211350924	-0.192614523802518	-0.01738307319500331	False	False	0.0	7.105427361340985e-07	7.105427356410604e-07	7.105427361340985e-07	0.0	7.105427361340985e-07	7.105427356410604e-07	7.105427361340985e-07	29.18549234709171	0.5598906615693218	0.9098308800999779	56.0%|91.0%|0.5599|0.9098|0.4820|0.8471|0.6349|0.9484|0.2688|0.5644|0.8149|0.9874|0.141|0.1414	True	True	True	False	True	7.105427357601002e-15	1.4966257122495108e-09
OSF	OSF:m9ptk	osf:m9ptk:6a384c9c88243f9242c22cd9:6a384c9c88243f9242c22cd9-mtap-2x2-dataset-locked-csv:1:overall	zero_cell_triggered	4	lower_zero_lower	-8.0	0.0	-8.0	True	0	CONVERGENCE: RELATIVE REDUCTION OF F <= FACTR*EPSMCH	8	37.19825748815076	-8.0	0.9931106316958097	-7.999966241140608	True	False	0.00045332626817002117	0.0	-7.105427400784031e-07	0.00045332626817002117	0.0	0.0	-7.105427400784031e-07	7.105427400784031e-07	37.19825748815076	0.5251515833715948	0.9086249663097439	52.5%|90.9%|0.5252|0.9086|0.4891|0.8455|0.5610|0.9476|0.4891|0.5648|0.5610|0.9870|0.124|0.1235	True	True	True	False	False	8.012765141059056	0.034739078904046705
OSF	OSF:m9ptk	osf:m9ptk:6a384c9c88243f9242c22cd9:6a384c9c88243f9242c22cd9-mtap-2x2-dataset-locked-csv:1:overall	zero_cell_triggered	5	minus1_plus2_minus1	-1.0	2.0	-1.0	True	0	CONVERGENCE: RELATIVE REDUCTION OF F <= FACTR*EPSMCH	10	29.18549234709173	-0.48931635272754204	-0.19261456891382459	-0.017383080906031648	False	False	0.0	-7.105427361340985e-07	7.105427356410604e-07	7.105427361340985e-07	0.0	-7.105427361340985e-07	7.105427356410604e-07	7.105427361340985e-07	29.18549234709173	0.5598906637343327	0.9098308802320034	56.0%|91.0%|0.5599|0.9098|0.4820|0.8471|0.6349|0.9484|0.2688|0.5644|0.8149|0.9874|0.141|0.1414	True	True	True	False	True	2.842170943040401e-14	1.6286512138918852e-09
OSF	OSF:m9ptk	osf:m9ptk:6a384c9c88243f9242c22cd9:6a384c9c88243f9242c22cd9-mtap-2x2-dataset-locked-csv:1:overall	zero_cell_triggered	6	minus1_minus2_minus1	-1.0	-2.0	-1.0	True	0	CONVERGENCE: RELATIVE REDUCTION OF F <= FACTR*EPSMCH	10	29.185492347091724	-0.4893163889707773	-0.19261458832882877	-0.01738313290094945	False	False	0.0	3.5527136806704924e-07	7.105427356410604e-07	7.105427356410604e-07	0.0	3.5527136806704924e-07	7.105427356410604e-07	7.105427356410604e-07	29.185492347091724	0.5598906626547302	0.909830878294478	56.0%|91.0%|0.5599|0.9098|0.4820|0.8471|0.6349|0.9484|0.2688|0.5644|0.8149|0.9874|0.141|0.1414	True	True	True	False	True	2.1316282072803006e-14	3.790886493604262e-10
OSF	OSF:r5x76	osf:r5x76:699a18c8cbe4d1bc53c50d58:sheet1:1:overall	zero_cell_triggered	0	empirical	-0.23288768667882873	0.47210187051664315	-1.7997785148339083	True	0	CONVERGENCE: RELATIVE REDUCTION OF F <= FACTR*EPSMCH	25	0.8525359034113489	-0.23876123808997274	0.393719087665766	-8.0	False	True	2.6645352605028696e-07	2.6645352605028696e-07	4.440892125490019e-06	4.440892125490019e-06	2.6645352605028696e-07	2.6645352605028696e-07	0.0	2.6645352605028696e-07	0.8525359034113489	0.8975217541571662	0.8855372315202972	89.8%|88.6%|0.8975|0.8855|0.8365|0.8463|0.9375|0.9157|0.6307|0.7690|0.9782|0.9473|0.337|0.3371	True	True	True	False	True	8.881784197001252e-16	8.699052589378198e-11
OSF	OSF:r5x76	osf:r5x76:699a18c8cbe4d1bc53c50d58:sheet1:1:overall	zero_cell_triggered	1	minus2_zero_minus2	-2.0	0.0	-2.0	True	0	CONVERGENCE: RELATIVE REDUCTION OF F <= FACTR*EPSMCH	28	0.8525359034113507	-0.2387612155461723	0.39371909739888244	-8.0	False	True	8.881784201676231e-08	1.7763568403352462e-07	4.174438597960618e-06	4.174438597960618e-06	8.881784201676231e-08	1.7763568403352462e-07	0.0	1.7763568403352462e-07	0.8525359034113507	0.8975217545525345	0.8855372316932466	89.8%|88.6%|0.8975|0.8855|0.8365|0.8463|0.9375|0.9157|0.6307|0.7690|0.9782|0.9473|0.337|0.3371	True	True	True	False	True	2.6645352591003757e-15	3.1376412579220414e-10
OSF	OSF:r5x76	osf:r5x76:699a18c8cbe4d1bc53c50d58:sheet1:1:overall	zero_cell_triggered	2	zero_zero_zero	0.0	0.0	0.0	True	0	CONVERGENCE: RELATIVE REDUCTION OF F <= FACTR*EPSMCH	27	0.8525359034113515	-0.2387612099154236	0.39371909241893494	-8.0	False	True	1.7763568403352462e-07	0.0	4.352074282980219e-06	4.352074282980219e-06	1.7763568403352462e-07	0.0	0.0	1.7763568403352462e-07	0.8525359034113515	0.8975217547157446	0.8855372315239354	89.8%|88.6%|0.8975|0.8855|0.8365|0.8463|0.9375|0.9157|0.6307|0.7690|0.9782|0.9473|0.337|0.3371	True	True	True	False	True	3.552713678800501e-15	4.769742378840647e-10
OSF	OSF:r5x76	osf:r5x76:699a18c8cbe4d1bc53c50d58:sheet1:1:overall	zero_cell_triggered	3	one_zero_one	1.0	0.0	1.0	True	0	CONVERGENCE: RELATIVE REDUCTION OF F <= FACTR*EPSMCH	37	0.8525359034124689	-0.2387607767597798	0.3937192116912422	-8.0	False	True	5.0626169949554515e-06	0.0	4.263256440470418e-06	5.0626169949554515e-06	5.0626169949554515e-06	0.0	0.0	5.0626169949554515e-06	0.8525359034124689	0.8975217629015174	0.8855372329045599	89.8%|88.6%|0.8975|0.8855|0.8365|0.8463|0.9375|0.9157|0.6307|0.7690|0.9782|0.9473|0.337|0.3371	True	True	True	False	True	1.120881165661558e-12	8.662747075227628e-09
OSF	OSF:r5x76	osf:r5x76:699a18c8cbe4d1bc53c50d58:sheet1:1:overall	zero_cell_triggered	4	lower_zero_lower	-8.0	0.0	-8.0	True	0	CONVERGENCE: RELATIVE REDUCTION OF F <= FACTR*EPSMCH	17	0.8525359034113498	-0.23876121157006486	0.3937190991667434	-8.0	False	True	2.6645352605028696e-07	8.881784201676231e-08	4.352074282980219e-06	4.352074282980219e-06	2.6645352605028696e-07	8.881784201676231e-08	0.0	2.6645352605028696e-07	0.8525359034113498	0.8975217546218213	0.8855372317252184	89.8%|88.6%|0.8975|0.8855|0.8365|0.8463|0.9375|0.9157|0.6307|0.7690|0.9782|0.9473|0.337|0.3371	True	True	True	False	True	1.7763568394002505e-15	3.830509243130109e-10
OSF	OSF:r5x76	osf:r5x76:699a18c8cbe4d1bc53c50d58:sheet1:1:overall	zero_cell_triggered	5	minus1_plus2_minus1	-1.0	2.0	-1.0	True	0	CONVERGENCE: RELATIVE REDUCTION OF F <= FACTR*EPSMCH	28	0.852535903411348	-0.23876123265369856	0.3937190915920977	-8.0	False	True	3.5527136806704924e-07	2.6645352605028696e-07	4.440892125490019e-06	4.440892125490019e-06	3.5527136806704924e-07	2.6645352605028696e-07	0.0	3.5527136806704924e-07	0.852535903411348	0.8975217542387703	0.8855372316072877	89.8%|88.6%|0.8975|0.8855|0.8365|0.8463|0.9375|0.9157|0.6307|0.7690|0.9782|0.9473|0.337|0.3371	True	True	True	False	True	0.0	0.0
OSF	OSF:r5x76	osf:r5x76:699a18c8cbe4d1bc53c50d58:sheet1:1:overall	zero_cell_triggered	6	minus1_minus2_minus1	-1.0	-2.0	-1.0	True	0	CONVERGENCE: NORM OF PROJECTED GRADIENT <= PGTOL	26	0.8525359034113498	-0.2387612227089905	0.3937190939918272	-8.0	False	True	0.0	0.0	4.529709967999819e-06	4.529709967999819e-06	0.0	0.0	0.0	0.0	0.8525359034113498	0.8975217544296505	0.8855372316292756	89.8%|88.6%|0.8975|0.8855|0.8365|0.8463|0.9375|0.9157|0.6307|0.7690|0.9782|0.9473|0.337|0.3371	True	True	True	True	True	1.7763568394002505e-15	1.9088020053459331e-10
OSF	OSF:vjz63	osf:vjz63:69f2aa35a4d19421ff4bd5f5:cvst-per-study-hu-csv:1:overall	zero_cell_triggered	0	empirical	-0.4354715264462299	0.6910413861834939	-0.5554289590909215	True	0	CONVERGENCE: RELATIVE REDUCTION OF F <= FACTR*EPSMCH	26	5.887478060524915	-0.7188086321922867	0.6682646696791306	-8.0	False	True	-4.4408920761862123e-07	-2.6645352457117277e-07	5.329070550588023e-07	5.329070550588023e-07	-4.4408920761862123e-07	-2.6645352457117277e-07	0.0	4.4408920761862123e-07	5.887478060524915	0.8229933487133491	0.9237985119089874	82.3%|92.4%|0.8230|0.9238|0.7490|0.8679|0.8787|0.9572|0.6186|0.7406|0.9302|0.9809|0.325|0.3246	True	True	True	False	True	2.4868995751603507e-14	4.67238481238752e-09
OSF	OSF:vjz63	osf:vjz63:69f2aa35a4d19421ff4bd5f5:cvst-per-study-hu-csv:1:overall	zero_cell_triggered	1	minus2_zero_minus2	-2.0	0.0	-2.0	True	0	CONVERGENCE: RELATIVE REDUCTION OF F <= FACTR*EPSMCH	29	5.887478060524947	-0.7188084051542726	0.6682647179414564	-8.0	False	True	9.769962567609667e-07	-7.10542732189794e-07	8.881784250980038e-07	9.769962567609667e-07	9.769962567609667e-07	-7.10542732189794e-07	0.0	9.769962567609667e-07	5.887478060524947	0.8229933588194964	0.9237985101821898	82.3%|92.4%|0.8230|0.9238|0.7490|0.8679|0.8787|0.9572|0.6186|0.7406|0.9302|0.9809|0.325|0.3246	True	True	True	False	True	5.684341886080802e-14	5.433762551021459e-09
OSF	OSF:vjz63	osf:vjz63:69f2aa35a4d19421ff4bd5f5:cvst-per-study-hu-csv:1:overall	zero_cell_triggered	2	zero_zero_zero	0.0	0.0	0.0	True	0	CONVERGENCE: RELATIVE REDUCTION OF F <= FACTR*EPSMCH	28	5.8874780605249235	-0.7188084513130751	0.6682646994921088	-8.0	False	True	8.881784152372425e-07	-8.881784152372425e-07	8.881784250980038e-07	8.881784250980038e-07	8.881784152372425e-07	-8.881784152372425e-07	0.0	8.881784152372425e-07	5.8874780605249235	0.8229933570906581	0.9237985099963844	82.3%|92.4%|0.8230|0.9238|0.7490|0.8679|0.8787|0.9572|0.6186|0.7406|0.9302|0.9809|0.325|0.3246	True	True	True	False	True	3.375077994860476e-14	3.7049242562758877e-09
OSF	OSF:vjz63	osf:vjz63:69f2aa35a4d19421ff4bd5f5:cvst-per-study-hu-csv:1:overall	zero_cell_triggered	3	one_zero_one	1.0	0.0	1.0	True	0	CONVERGENCE: RELATIVE REDUCTION OF F <= FACTR*EPSMCH	40	5.88747806052489	-0.7188084965354724	0.668264734729494	-8.0	False	True	8.881784152372424e-08	-3.55271366094897e-07	5.329070550588023e-07	5.329070550588023e-07	8.881784152372424e-08	-3.55271366094897e-07	0.0	3.55271366094897e-07	5.88747806052489	0.8229933533857339	0.9237985131281914	82.3%|92.4%|0.8230|0.9238|0.7490|0.8679|0.8787|0.9572|0.6186|0.7406|0.9302|0.9809|0.325|0.3246	True	True	True	True	True	0.0	0.0
OSF	OSF:vjz63	osf:vjz63:69f2aa35a4d19421ff4bd5f5:cvst-per-study-hu-csv:1:overall	zero_cell_triggered	4	lower_zero_lower	-8.0	0.0	-8.0	True	0	CONVERGENCE: RELATIVE REDUCTION OF F <= FACTR*EPSMCH	17	5.887478060535904	-0.7188085322453789	0.6682647412029283	-7.999985204942309	False	False	0.0	2.6645352457117277e-07	9.769962676078042e-07	9.769962676078042e-07	0.0	2.6645352457117277e-07	9.769962676078042e-07	9.769962676078042e-07	5.887478060535904	0.8229933512655444	0.9237985142741738	82.3%|92.4%|0.8230|0.9238|0.7490|0.8679|0.8787|0.9572|0.6186|0.7406|0.9302|0.9809|0.325|0.3246	True	True	True	False	True	1.1014300582701253e-11	2.120189468435285e-09
OSF	OSF:vjz63	osf:vjz63:69f2aa35a4d19421ff4bd5f5:cvst-per-study-hu-csv:1:overall	zero_cell_triggered	5	minus1_plus2_minus1	-1.0	2.0	-1.0	True	0	CONVERGENCE: RELATIVE REDUCTION OF F <= FACTR*EPSMCH	29	5.8874780605248915	-0.7188085217653268	0.6682647136338912	-8.0	False	True	0.0	-5.329070491423455e-07	6.217248975686026e-07	6.217248975686026e-07	0.0	-5.329070491423455e-07	0.0	5.329070491423455e-07	5.8874780605248915	0.8229933528561657	0.9237985123421754	82.3%|92.4%|0.8230|0.9238|0.7490|0.8679|0.8787|0.9572|0.6186|0.7406|0.9302|0.9809|0.325|0.3246	True	True	True	False	True	1.7763568394002505e-15	7.860160300410257e-10
OSF	OSF:vjz63	osf:vjz63:69f2aa35a4d19421ff4bd5f5:cvst-per-study-hu-csv:1:overall	zero_cell_triggered	6	minus1_minus2_minus1	-1.0	-2.0	-1.0	True	0	CONVERGENCE: RELATIVE REDUCTION OF F <= FACTR*EPSMCH	34	5.887478060524894	-0.7188084757245476	0.6682647686688128	-8.0	False	True	4.4408920761862123e-07	5.329070491423455e-07	8.881784250980038e-07	8.881784250980038e-07	4.4408920761862123e-07	5.329070491423455e-07	0.0	5.329070491423455e-07	5.887478060524894	0.8229933531986502	0.9237985148045568	82.3%|92.4%|0.8230|0.9238|0.7490|0.8679|0.8787|0.9572|0.6186|0.7406|0.9302|0.9809|0.325|0.3246	True	True	True	False	True	4.440892098500626e-15	1.676365379843503e-09
PMC Open Access	PMC:PMC10021667	pmc open access:PMC10021667:pgph.0000358.t002:table-2-summary-diagnostic-accuracy-data-for-included-studies:1:overall	zero_cell_triggered	0	empirical	0.18026331515336896	-0.02510413993695521	-0.3838754370614554	True	0	CONVERGENCE: NORM OF PROJECTED GRADIENT <= PGTOL	8	18.330616558597292	-0.05345644346442231	0.13797143686995292	0.17664115555045112	False	False	0.0	0.0	0.0	0.0	0.0	0.0	0.0	0.0	18.330616558597292	0.7664574710183477	0.9895533069682284	76.6%|99.0%|0.7665|0.9896|0.6488|0.9758|0.8536|0.9955|0.3194|0.8855|0.9582|0.9991|0.414|0.4144	True	True	True	True	True	0.0	0.0
PMC Open Access	PMC:PMC10021667	pmc open access:PMC10021667:pgph.0000358.t002:table-2-summary-diagnostic-accuracy-data-for-included-studies:1:overall	zero_cell_triggered	1	minus2_zero_minus2	-2.0	0.0	-2.0	True	0	CONVERGENCE: RELATIVE REDUCTION OF F <= FACTR*EPSMCH	18	18.330616558597296	-0.05345647471273529	0.13797143212282287	0.17664115899596822	False	False	-3.552713678205302e-07	-3.5527136806704924e-07	0.0	3.5527136806704924e-07	-3.552713678205302e-07	-3.5527136806704924e-07	0.0	3.5527136806704924e-07	18.330616558597296	0.7664574699620575	0.9895533069850895	76.6%|99.0%|0.7665|0.9896|0.6488|0.9758|0.8536|0.9955|0.3194|0.8855|0.9582|0.9991|0.414|0.4144	True	True	True	False	True	3.552713678800501e-15	1.0562901664457058e-09
PMC Open Access	PMC:PMC10021667	pmc open access:PMC10021667:pgph.0000358.t002:table-2-summary-diagnostic-accuracy-data-for-included-studies:1:overall	zero_cell_triggered	2	zero_zero_zero	0.0	0.0	0.0	True	0	CONVERGENCE: RELATIVE REDUCTION OF F <= FACTR*EPSMCH	9	18.330616558597296	-0.05345644971521939	0.13797141897457596	0.1766411588057928	False	False	3.552713678205302e-07	-3.5527136806704924e-07	3.5527136806704924e-07	3.5527136806704924e-07	3.552713678205302e-07	-3.5527136806704924e-07	3.5527136806704924e-07	3.5527136806704924e-07	18.330616558597296	0.7664574708108606	0.9895533069791907	76.6%|99.0%|0.7665|0.9896|0.6488|0.9758|0.8536|0.9955|0.3194|0.8855|0.9582|0.9991|0.414|0.4144	True	True	True	False	True	3.552713678800501e-15	2.0748713858154133e-10
PMC Open Access	PMC:PMC10021667	pmc open access:PMC10021667:pgph.0000358.t002:table-2-summary-diagnostic-accuracy-data-for-included-studies:1:overall	zero_cell_triggered	3	one_zero_one	1.0	0.0	1.0	True	0	CONVERGENCE: RELATIVE REDUCTION OF F <= FACTR*EPSMCH	9	18.330616558597317	-0.053456463485871096	0.13797157110350297	0.17664115791759505	False	False	0.0	3.5527136806704924e-07	3.5527136806704924e-07	3.5527136806704924e-07	0.0	3.5527136806704924e-07	3.5527136806704924e-07	3.5527136806704924e-07	18.330616558597317	0.766457470299046	0.9895533070085473	76.6%|99.0%|0.7665|0.9896|0.6488|0.9758|0.8536|0.9955|0.3194|0.8855|0.9582|0.9991|0.414|0.4144	True	True	True	False	True	2.4868995751603507e-14	7.193017292905779e-10
PMC Open Access	PMC:PMC10021667	pmc open access:PMC10021667:pgph.0000358.t002:table-2-summary-diagnostic-accuracy-data-for-included-studies:1:overall	zero_cell_triggered	4	lower_zero_lower	-8.0	0.0	-8.0	True	0	CONVERGENCE: RELATIVE REDUCTION OF F <= FACTR*EPSMCH	15	28.5502896410692	-0.19836938421736172	1.0235383057208909	-7.9999394097432495	False	False	-3.5527136806704924e-07	0.0	-7.815970140862434e-06	7.815970140862434e-06	-3.5527136806704924e-07	0.0	-7.815970140862434e-06	7.815970140862434e-06	28.5502896410692	0.7600913954680847	0.978421034802939	76.0%|97.8%|0.7601|0.9784|0.6594|0.9593|0.8383|0.9887|0.3710|0.8461|0.9445|0.9973|0.377|0.3769	True	True	True	False	False	10.219673082471907	0.011132272165289447
PMC Open Access	PMC:PMC10021667	pmc open access:PMC10021667:pgph.0000358.t002:table-2-summary-diagnostic-accuracy-data-for-included-studies:1:overall	zero_cell_triggered	5	minus1_plus2_minus1	-1.0	2.0	-1.0	True	0	CONVERGENCE: RELATIVE REDUCTION OF F <= FACTR*EPSMCH	10	18.330616558597292	-0.053456457666872056	0.13797144749141302	0.17664116566006557	False	False	0.0	-7.105427361340985e-07	0.0	7.105427361340985e-07	0.0	-7.105427361340985e-07	0.0	7.105427361340985e-07	18.330616558597292	0.7664574705295567	0.9895533070156896	76.6%|99.0%|0.7665|0.9896|0.6488|0.9758|0.8536|0.9955|0.3194|0.8855|0.9582|0.9991|0.414|0.4144	True	True	True	False	True	0.0	4.88791007668965e-10
PMC Open Access	PMC:PMC10021667	pmc open access:PMC10021667:pgph.0000358.t002:table-2-summary-diagnostic-accuracy-data-for-included-studies:1:overall	zero_cell_triggered	6	minus1_minus2_minus1	-1.0	-2.0	-1.0	True	0	CONVERGENCE: NORM OF PROJECTED GRADIENT <= PGTOL	10	18.3306165585973	-0.053456472424610865	0.1379714597966114	0.17664112283740288	False	False	0.0	0.0	0.0	0.0	0.0	0.0	0.0	0.0	18.3306165585973	0.7664574700509404	0.9895533068336104	76.6%|99.0%|0.7665|0.9896|0.6488|0.9758|0.8536|0.9955|0.3194|0.8855|0.9582|0.9991|0.414|0.4144	True	True	True	False	True	7.105427357601002e-15	9.674072654064503e-10
PMC Open Access	PMC:PMC10039610	pmc open access:PMC10039610:Tab1:table-1-characteristics-of-the-included-studies:1:overall	zero_cell_triggered	0	empirical	-0.2887514782063788	0.5029138118778892	-0.12225544897533848	True	0	CONVERGENCE: RELATIVE REDUCTION OF F <= FACTR*EPSMCH	7	24.497921158034792	-0.5800670552181107	0.5033820995318713	-0.22183256491714898	False	False	-7.10542732189794e-07	1.065814098284691e-06	-7.105427361340985e-07	1.065814098284691e-06	-7.10542732189794e-07	1.065814098284691e-06	-7.105427361340985e-07	1.065814098284691e-06	24.497921158034792	0.76716014175423	0.8677870854501999	76.7%|86.8%|0.7672|0.8678|0.7272|0.8250|0.8028|0.9014|0.5187|0.4995|0.9097|0.9774|0.218|0.2182	True	True	True	True	True	2.1316282072803006e-14	3.1835989400264e-10
PMC Open Access	PMC:PMC10039610	pmc open access:PMC10039610:Tab1:table-1-characteristics-of-the-included-studies:1:overall	zero_cell_triggered	1	minus2_zero_minus2	-2.0	0.0	-2.0	True	0	CONVERGENCE: RELATIVE REDUCTION OF F <= FACTR*EPSMCH	14	24.497921158034778	-0.5800670654064938	0.5033820650374458	-0.22183252362443864	False	False	3.55271366094897e-07	-7.10542732189794e-07	1.7763568403352463e-06	1.7763568403352463e-06	3.55271366094897e-07	-7.10542732189794e-07	1.7763568403352463e-06	1.7763568403352463e-06	24.497921158034778	0.7671601415278955	0.8677870858326935	76.7%|86.8%|0.7672|0.8678|0.7272|0.8250|0.8028|0.9014|0.5187|0.4995|0.9097|0.9774|0.218|0.2182	True	True	True	False	True	7.105427357601002e-15	2.297000367690316e-10
PMC Open Access	PMC:PMC10039610	pmc open access:PMC10039610:Tab1:table-1-characteristics-of-the-included-studies:1:overall	zero_cell_triggered	2	zero_zero_zero	0.0	0.0	0.0	True	0	CONVERGENCE: RELATIVE REDUCTION OF F <= FACTR*EPSMCH	8	24.49792115803477	-0.5800670719440578	0.5033820905478261	-0.22183255192453852	False	False	-3.55271366094897e-07	1.421085464379588e-06	-1.0658141042011478e-06	1.421085464379588e-06	-3.55271366094897e-07	1.421085464379588e-06	-1.0658141042011478e-06	1.421085464379588e-06	24.49792115803477	0.7671601414358701	0.8677870856029934	76.7%|86.8%|0.7672|0.8678|0.7272|0.8250|0.8028|0.9014|0.5187|0.4995|0.9097|0.9774|0.218|0.2182	True	True	True	False	True	0.0	0.0
PMC Open Access	PMC:PMC10039610	pmc open access:PMC10039610:Tab1:table-1-characteristics-of-the-included-studies:1:overall	zero_cell_triggered	3	one_zero_one	1.0	0.0	1.0	True	0	CONVERGENCE: RELATIVE REDUCTION OF F <= FACTR*EPSMCH	24	24.49792115803482	-0.5800670391312405	0.503382108155437	-0.22183253005447118	False	False	-1.776356830474485e-06	-2.131628196569382e-06	-2.842170944536394e-06	2.842170944536394e-06	-1.776356830474485e-06	-2.131628196569382e-06	-2.842170944536394e-06	2.842170944536394e-06	24.49792115803482	0.767160141932903	0.8677870859594073	76.7%|86.8%|0.7672|0.8678|0.7272|0.8250|0.8028|0.9014|0.5187|0.4995|0.9097|0.9774|0.218|0.2182	True	True	True	False	True	4.973799150320701e-14	4.970329703368748e-10
PMC Open Access	PMC:PMC10039610	pmc open access:PMC10039610:Tab1:table-1-characteristics-of-the-included-studies:1:overall	zero_cell_triggered	4	lower_zero_lower	-8.0	0.0	-8.0	True	0	CONVERGENCE: RELATIVE REDUCTION OF F <= FACTR*EPSMCH	21	40.42692779467893	-1.153624142485306	0.9181548901383704	-7.999629114754159	False	False	7.105427400784031e-07	1.421085464379588e-06	-7.815970140862434e-06	7.815970140862434e-06	7.105427400784031e-07	1.421085464379588e-06	-7.815970140862434e-06	7.815970140862434e-06	40.42692779467893	0.7552881882193101	0.8660423837402642	75.5%|86.6%|0.7553|0.8660|0.7289|0.8243|0.7799|0.8991|0.6209|0.5096|0.8533|0.9757|0.209|0.2089	True	True	True	False	False	15.92900663664416	0.011871953216559983
PMC Open Access	PMC:PMC10039610	pmc open access:PMC10039610:Tab1:table-1-characteristics-of-the-included-studies:1:overall	zero_cell_triggered	5	minus1_plus2_minus1	-1.0	2.0	-1.0	True	0	CONVERGENCE: RELATIVE REDUCTION OF F <= FACTR*EPSMCH	10	24.4979211580348	-0.58006701951711	0.5033820933625033	-0.22183256606330506	False	False	2.842170928759176e-06	1.776356830474485e-06	7.105427361340985e-07	2.842170928759176e-06	2.842170928759176e-06	1.776356830474485e-06	7.105427361340985e-07	2.842170928759176e-06	24.4979211580348	0.7671601424123606	0.8677870853412953	76.7%|86.8%|0.7672|0.8678|0.7272|0.8250|0.8028|0.9014|0.5187|0.4995|0.9097|0.9774|0.218|0.2182	True	True	True	False	True	2.842170943040401e-14	9.76490555082421e-10
PMC Open Access	PMC:PMC10039610	pmc open access:PMC10039610:Tab1:table-1-characteristics-of-the-included-studies:1:overall	zero_cell_triggered	6	minus1_minus2_minus1	-1.0	-2.0	-1.0	True	0	CONVERGENCE: RELATIVE REDUCTION OF F <= FACTR*EPSMCH	22	24.497921158034835	-0.5800671001495583	0.5033820277202378	-0.2218325424563618	False	False	-1.421085464379588e-06	-2.131628196569382e-06	-1.421085472268197e-06	2.131628196569382e-06	-1.421085464379588e-06	-2.131628196569382e-06	-1.421085472268197e-06	2.131628196569382e-06	24.497921158034835	0.7671601410269681	0.8677870854038534	76.7%|86.8%|0.7672|0.8678|0.7272|0.8250|0.8028|0.9014|0.5187|0.4995|0.9097|0.9774|0.218|0.2182	True	True	True	False	True	6.394884621840902e-14	4.0890202335219783e-10
PMC Open Access	PMC:PMC10050355	pmc open access:PMC10050355:T1:table-1-characteristics-of-included-studies:1:overall	zero_cell_triggered	0	empirical	0.1346269652107139	-0.762830576606662	-0.07305606717842437	True	0	CONVERGENCE: RELATIVE REDUCTION OF F <= FACTR*EPSMCH	8	28.72730402241868	0.11842691745267943	-0.5387013685597453	-0.21338817223180534	False	False	0.0	0.0	3.5527136806704924e-07	3.5527136806704924e-07	0.0	0.0	3.5527136806704924e-07	3.5527136806704924e-07	28.72730402241868	0.692205593396474	0.9015718340684489	69.2%|90.2%|0.6922|0.9016|0.5758|0.8524|0.7884|0.9356|0.1895|0.5638|0.9558|0.9848|0.206|0.2057	True	True	True	True	True	0.0	0.0
PMC Open Access	PMC:PMC10050355	pmc open access:PMC10050355:T1:table-1-characteristics-of-included-studies:1:overall	zero_cell_triggered	1	minus2_zero_minus2	-2.0	0.0	-2.0	True	0	CONVERGENCE: RELATIVE REDUCTION OF F <= FACTR*EPSMCH	18	28.727304022418686	0.11842691601659519	-0.5387013971754818	-0.21338821224582083	False	False	0.0	7.10542732189794e-07	0.0	7.10542732189794e-07	0.0	7.10542732189794e-07	0.0	7.10542732189794e-07	28.727304022418686	0.6922055933104481	0.901571833685727	69.2%|90.2%|0.6922|0.9016|0.5758|0.8524|0.7884|0.9356|0.1895|0.5638|0.9558|0.9848|0.206|0.2057	True	True	True	False	True	7.105427357601002e-15	3.82721854208512e-10
PMC Open Access	PMC:PMC10050355	pmc open access:PMC10050355:T1:table-1-characteristics-of-included-studies:1:overall	zero_cell_triggered	2	zero_zero_zero	0.0	0.0	0.0	True	0	CONVERGENCE: RELATIVE REDUCTION OF F <= FACTR*EPSMCH	9	28.72730402241869	0.11842689761996163	-0.5387013425047326	-0.2133882045017503	False	False	-3.5527136806704924e-07	3.55271366094897e-07	-7.105427361340985e-07	7.105427361340985e-07	-3.5527136806704924e-07	3.55271366094897e-07	-7.105427361340985e-07	7.105427361340985e-07	28.72730402241869	0.692205593070389	0.9015718333816071	69.2%|90.2%|0.6922|0.9016|0.5758|0.8524|0.7884|0.9356|0.1895|0.5638|0.9558|0.9848|0.206|0.2057	True	True	True	False	True	1.0658141036401503e-14	6.868418056527048e-10
PMC Open Access	PMC:PMC10050355	pmc open access:PMC10050355:T1:table-1-characteristics-of-included-studies:1:overall	zero_cell_triggered	3	one_zero_one	1.0	0.0	1.0	True	0	CONVERGENCE: RELATIVE REDUCTION OF F <= FACTR*EPSMCH	9	28.727304022418686	0.1184268986513129	-0.5387013282605342	-0.21338819828874084	False	False	0.0	1.421085464379588e-06	-3.5527136806704924e-07	1.421085464379588e-06	0.0	1.421085464379588e-06	-3.5527136806704924e-07	1.421085464379588e-06	28.727304022418686	0.6922055931242943	0.9015718333467677	69.2%|90.2%|0.6922|0.9016|0.5758|0.8524|0.7884|0.9356|0.1895|0.5638|0.9558|0.9848|0.206|0.2057	True	True	True	False	True	7.105427357601002e-15	7.216811592769545e-10
PMC Open Access	PMC:PMC10050355	pmc open access:PMC10050355:T1:table-1-characteristics-of-included-studies:1:overall	zero_cell_triggered	4	lower_zero_lower	-8.0	0.0	-8.0	True	0	CONVERGENCE: RELATIVE REDUCTION OF F <= FACTR*EPSMCH	11	105.68385639719034	-8.0	0.8979819101099482	-7.999877239211524	True	False	0.02408455671769755	-1.421085464379588e-06	-1.4210854801568062e-06	0.02408455671769755	0.0	-1.421085464379588e-06	-1.4210854801568062e-06	1.4210854801568062e-06	105.68385639719034	0.6141812065914268	0.8987438373448995	61.4%|89.9%|0.6142|0.8987|0.5783|0.8515|0.6488|0.9321|0.5783|0.5914|0.6488|0.9820|0.159|0.1588	True	True	True	False	False	76.95655237477166	0.0780243868050472
PMC Open Access	PMC:PMC10050355	pmc open access:PMC10050355:T1:table-1-characteristics-of-included-studies:1:overall	zero_cell_triggered	5	minus1_plus2_minus1	-1.0	2.0	-1.0	True	0	CONVERGENCE: RELATIVE REDUCTION OF F <= FACTR*EPSMCH	11	28.727304022418693	0.1184268896407695	-0.5387013719749085	-0.2133882204550285	False	False	0.0	3.55271366094897e-07	3.5527136806704924e-07	3.5527136806704924e-07	0.0	3.55271366094897e-07	3.5527136806704924e-07	3.5527136806704924e-07	28.727304022418693	0.6922055928416151	0.9015718334272973	69.2%|90.2%|0.6922|0.9016|0.5758|0.8524|0.7884|0.9356|0.1895|0.5638|0.9558|0.9848|0.206|0.2057	True	True	True	False	True	1.4210854715202004e-14	6.411515762749787e-10
PMC Open Access	PMC:PMC10050355	pmc open access:PMC10050355:T1:table-1-characteristics-of-included-studies:1:overall	zero_cell_triggered	6	minus1_minus2_minus1	-1.0	-2.0	-1.0	True	0	CONVERGENCE: RELATIVE REDUCTION OF F <= FACTR*EPSMCH	13	28.727304022418704	0.118426930189247	-0.5387014263037475	-0.2133881943672098	False	False	0.0	-7.10542732189794e-07	0.0	7.10542732189794e-07	0.0	-7.10542732189794e-07	0.0	7.10542732189794e-07	28.727304022418704	0.6922055935193057	0.9015718341893205	69.2%|90.2%|0.6922|0.9016|0.5758|0.8524|0.7884|0.9356|0.1895|0.5638|0.9558|0.9848|0.206|0.2057	True	True	True	False	True	2.4868995751603507e-14	1.2283163375315098e-10
PMC Open Access	PMC:PMC10052363	pmc open access:PMC10052363:medicina-59-00540-t001:table-1-characteristics-of-the-included-studies:1:overall	zero_cell_triggered	0	empirical	-0.21522701414386536	0.7104132962513034	-1.6618907851837914	True	0	CONVERGENCE: RELATIVE REDUCTION OF F <= FACTR*EPSMCH	27	9.962090721943847	-0.2815533300713485	0.6978578781679153	-8.0	False	True	-5.329070521005739e-07	-1.776356830474485e-07	1.7763568501960078e-07	5.329070521005739e-07	-5.329070521005739e-07	-1.776356830474485e-07	0.0	5.329070521005739e-07	9.962090721943847	0.7392733956978117	0.7743684990837305	73.9%|77.4%|0.7393|0.7744|0.5998|0.5595|0.8429|0.9027|0.3616|0.3875|0.9342|0.9490|0.131|0.1314	True	True	True	False	True	8.881784197001252e-14	1.910110181135849e-09
PMC Open Access	PMC:PMC10052363	pmc open access:PMC10052363:medicina-59-00540-t001:table-1-characteristics-of-the-included-studies:1:overall	zero_cell_triggered	1	minus2_zero_minus2	-2.0	0.0	-2.0	True	0	CONVERGENCE: NORM OF PROJECTED GRADIENT <= PGTOL	27	9.96209072194376	-0.28155320235941106	0.6978580274071974	-8.0	False	True	0.0	0.0	0.0	0.0	0.0	0.0	0.0	0.0	9.96209072194376	0.7392733976049488	0.7743685001329363	73.9%|77.4%|0.7393|0.7744|0.5998|0.5595|0.8429|0.9027|0.3616|0.3875|0.9342|0.9490|0.131|0.1314	True	True	True	True	True	1.7763568394002505e-15	8.045919486221464e-11
PMC Open Access	PMC:PMC10052363	pmc open access:PMC10052363:medicina-59-00540-t001:table-1-characteristics-of-the-included-studies:1:overall	zero_cell_triggered	2	zero_zero_zero	0.0	0.0	0.0	True	0	CONVERGENCE: RELATIVE REDUCTION OF F <= FACTR*EPSMCH	31	9.962090729928999	-0.2815529820047807	0.6978579663991489	-7.915730766609946	False	False	1.953992524368771e-06	-1.776356830474485e-07	3.5527137003920156e-07	1.953992524368771e-06	1.953992524368771e-06	-1.776356830474485e-07	3.5527137003920156e-07	1.953992524368771e-06	9.962090729928999	0.7392734016198468	0.7743684988093712	73.9%|77.4%|0.7393|0.7744|0.5998|0.5595|0.8429|0.9027|0.3616|0.3875|0.9342|0.9490|0.131|0.1314	True	True	True	False	True	7.985240912944391e-09	4.0119249034020754e-09
PMC Open Access	PMC:PMC10052363	pmc open access:PMC10052363:medicina-59-00540-t001:table-1-characteristics-of-the-included-studies:1:overall	zero_cell_triggered	3	one_zero_one	1.0	0.0	1.0	True	0	CONVERGENCE: NORM OF PROJECTED GRADIENT <= PGTOL	32	9.962090721943758	-0.28155320108492415	0.6978580357290715	-8.0	False	True	0.0	0.0	1.7763568501960078e-07	1.7763568501960078e-07	0.0	0.0	0.0	0.0	9.962090721943758	0.7392733976079219	0.7743685002133955	73.9%|77.4%|0.7393|0.7744|0.5998|0.5595|0.8429|0.9027|0.3616|0.3875|0.9342|0.9490|0.131|0.1314	True	True	True	False	True	0.0	0.0
PMC Open Access	PMC:PMC10052363	pmc open access:PMC10052363:medicina-59-00540-t001:table-1-characteristics-of-the-included-studies:1:overall	zero_cell_triggered	4	lower_zero_lower	-8.0	0.0	-8.0	True	0	CONVERGENCE: RELATIVE REDUCTION OF F <= FACTR*EPSMCH	11	9.96209072194376	-0.28155318061467133	0.6978580077666466	-8.0	False	True	3.5527136806704924e-07	3.55271366094897e-07	3.5527137003920156e-07	3.5527137003920156e-07	3.5527136806704924e-07	3.55271366094897e-07	0.0	3.5527136806704924e-07	9.96209072194376	0.7392733980355511	0.7743684998501045	73.9%|77.4%|0.7393|0.7744|0.5998|0.5595|0.8429|0.9027|0.3616|0.3875|0.9342|0.9490|0.131|0.1314	True	True	True	False	True	1.7763568394002505e-15	4.2762926533157497e-10
PMC Open Access	PMC:PMC10052363	pmc open access:PMC10052363:medicina-59-00540-t001:table-1-characteristics-of-the-included-studies:1:overall	zero_cell_triggered	5	minus1_plus2_minus1	-1.0	2.0	-1.0	True	0	CONVERGENCE: RELATIVE REDUCTION OF F <= FACTR*EPSMCH	29	9.962090721943762	-0.28155321945482237	0.6978580755051553	-8.0	False	True	-1.7763568403352462e-07	0.0	0.0	1.7763568403352462e-07	-1.7763568403352462e-07	0.0	0.0	1.7763568403352462e-07	9.962090721943762	0.7392733971896596	0.7743685006898132	73.9%|77.4%|0.7393|0.7744|0.5998|0.5595|0.8429|0.9027|0.3616|0.3875|0.9342|0.9490|0.131|0.1314	True	True	True	False	True	3.552713678800501e-15	4.764176830818201e-10
PMC Open Access	PMC:PMC10052363	pmc open access:PMC10052363:medicina-59-00540-t001:table-1-characteristics-of-the-included-studies:1:overall	zero_cell_triggered	6	minus1_minus2_minus1	-1.0	-2.0	-1.0	True	0	CONVERGENCE: RELATIVE REDUCTION OF F <= FACTR*EPSMCH	28	9.962090979036763	-0.2815530740547303	0.6978575558427818	-7.033482232113012	False	False	8.881784201676232e-07	-1.5987211474270365e-06	7.105427400784031e-07	1.5987211474270365e-06	8.881784201676232e-07	-1.5987211474270365e-06	7.105427400784031e-07	1.5987211474270365e-06	9.962090979036763	0.7392734001996313	0.7743684989654619	73.9%|77.4%|0.7393|0.7744|0.5998|0.5595|0.8429|0.9027|0.3616|0.3875|0.9342|0.9490|0.131|0.1314	True	True	True	False	False	2.5709300466303375e-07	2.5917094026439713e-09
PMC Open Access	PMC:PMC10063291	pmc open access:PMC10063291:T2:table-2-characteristics-of-the-included-studies:1:overall	zero_cell_triggered	0	empirical	0.2918505082163131	-0.1337280622668136	0.29363422190714594	True	0	CONVERGENCE: RELATIVE REDUCTION OF F <= FACTR*EPSMCH	8	32.64753405333896	0.11322719389281431	-0.3474208052528948	-0.016779312653565324	False	False	1.421085472268197e-06	1.421085472268197e-06	0.0	1.421085472268197e-06	1.421085472268197e-06	1.421085472268197e-06	0.0	1.421085472268197e-06	32.64753405333896	0.8163904516706632	0.876552554875434	81.6%|87.7%|0.8164|0.8766|0.7239|0.8112|0.8829|0.9215|0.3175|0.4639|0.9770|0.9831|0.261|0.2609	True	True	True	False	True	2.842170943040401e-14	7.686435932185987e-10
PMC Open Access	PMC:PMC10063291	pmc open access:PMC10063291:T2:table-2-characteristics-of-the-included-studies:1:overall	zero_cell_triggered	1	minus2_zero_minus2	-2.0	0.0	-2.0	True	0	CONVERGENCE: RELATIVE REDUCTION OF F <= FACTR*EPSMCH	14	32.64753405333893	0.11322718437846904	-0.3474208691571738	-0.016779277407144133	False	False	0.0	7.105427361340985e-07	0.0	7.105427361340985e-07	0.0	7.105427361340985e-07	0.0	7.105427361340985e-07	32.64753405333893	0.816390451040342	0.8765525556440776	81.6%|87.7%|0.8164|0.8766|0.7239|0.8112|0.8829|0.9215|0.3175|0.4639|0.9770|0.9831|0.261|0.2609	True	True	True	True	True	0.0	0.0
PMC Open Access	PMC:PMC10063291	pmc open access:PMC10063291:T2:table-2-characteristics-of-the-included-studies:1:overall	zero_cell_triggered	2	zero_zero_zero	0.0	0.0	0.0	True	0	CONVERGENCE: RELATIVE REDUCTION OF F <= FACTR*EPSMCH	8	32.64753405333895	0.11322718540764737	-0.34742092946245234	-0.016779293699798536	False	False	0.0	-7.105427361340985e-07	7.105427356410604e-07	7.105427361340985e-07	0.0	-7.105427361340985e-07	7.105427356410604e-07	7.105427361340985e-07	32.64753405333895	0.8163904509074004	0.8765525551077228	81.6%|87.7%|0.8164|0.8766|0.7239|0.8112|0.8829|0.9215|0.3175|0.4639|0.9770|0.9831|0.261|0.2609	True	True	True	False	True	2.1316282072803006e-14	5.363548494230486e-10
PMC Open Access	PMC:PMC10063291	pmc open access:PMC10063291:T2:table-2-characteristics-of-the-included-studies:1:overall	zero_cell_triggered	3	one_zero_one	1.0	0.0	1.0	True	0	CONVERGENCE: RELATIVE REDUCTION OF F <= FACTR*EPSMCH	8	32.64753405333896	0.11322716560587927	-0.34742079779423274	-0.016779270775801134	False	False	0.0	7.105427361340985e-07	0.0	7.105427361340985e-07	0.0	7.105427361340985e-07	0.0	7.105427361340985e-07	32.64753405333896	0.8163904505857501	0.8765525559656897	81.6%|87.7%|0.8164|0.8766|0.7239|0.8112|0.8829|0.9215|0.3175|0.4639|0.9770|0.9831|0.261|0.2609	True	True	True	False	True	2.842170943040401e-14	4.545919196630166e-10
PMC Open Access	PMC:PMC10063291	pmc open access:PMC10063291:T2:table-2-characteristics-of-the-included-studies:1:overall	zero_cell_triggered	4	lower_zero_lower	-8.0	0.0	-8.0	True	0	CONVERGENCE: RELATIVE REDUCTION OF F <= FACTR*EPSMCH	43	32.64753405333894	0.11322720684493211	-0.34742087131700455	-0.016779271236349175	False	False	7.105427361340985e-07	0.0	0.0	7.105427361340985e-07	7.105427361340985e-07	0.0	0.0	7.105427361340985e-07	32.64753405333894	0.8163904518361493	0.8765525557862351	81.6%|87.7%|0.8164|0.8766|0.7239|0.8112|0.8829|0.9215|0.3175|0.4639|0.9770|0.9831|0.261|0.2609	True	True	True	False	True	7.105427357601002e-15	7.958073089397999e-10
PMC Open Access	PMC:PMC10063291	pmc open access:PMC10063291:T2:table-2-characteristics-of-the-included-studies:1:overall	zero_cell_triggered	5	minus1_plus2_minus1	-1.0	2.0	-1.0	True	0	CONVERGENCE: RELATIVE REDUCTION OF F <= FACTR*EPSMCH	8	32.64753405333896	0.1132271760193505	-0.34742079684081295	-0.016779291678006306	False	False	0.0	7.105427361340985e-07	0.0	7.105427361340985e-07	0.0	7.105427361340985e-07	0.0	7.105427361340985e-07	32.64753405333896	0.8163904510085068	0.8765525554326696	81.6%|87.7%|0.8164|0.8766|0.7239|0.8112|0.8829|0.9215|0.3175|0.4639|0.9770|0.9831|0.261|0.2609	True	True	True	False	True	2.842170943040401e-14	2.1140800221530753e-10
PMC Open Access	PMC:PMC10063291	pmc open access:PMC10063291:T2:table-2-characteristics-of-the-included-studies:1:overall	zero_cell_triggered	6	minus1_minus2_minus1	-1.0	-2.0	-1.0	True	0	CONVERGENCE: RELATIVE REDUCTION OF F <= FACTR*EPSMCH	11	32.64753405333896	0.11322717166045408	-0.34742092164303867	-0.016779308020532006	False	False	-7.105427361340985e-07	-1.421085472268197e-06	-7.105427356410604e-07	1.421085472268197e-06	-7.105427361340985e-07	-1.421085472268197e-06	-7.105427356410604e-07	1.421085472268197e-06	32.64753405333896	0.8163904504632904	0.8765525547664036	81.6%|87.7%|0.8164|0.8766|0.7239|0.8112|0.8829|0.9215|0.3175|0.4639|0.9770|0.9831|0.261|0.2609	True	True	True	False	True	2.842170943040401e-14	8.776740445526343e-10
PMC Open Access	PMC:PMC10116981	pmc open access:PMC10116981:lio21049-tbl-0001:table-1-characteristics-of-the-selected-studies:1:overall	zero_cell_triggered	0	empirical	0.04877671292150606	-0.00726895484010508	-0.6039948808829773	True	0	CONVERGENCE: RELATIVE REDUCTION OF F <= FACTR*EPSMCH	28	8.310153335384795	-0.11916476721209511	-0.16045316656124742	-8.0	False	True	5.329070521005739e-07	5.329070521005739e-07	3.5527137003920156e-07	5.329070521005739e-07	5.329070521005739e-07	5.329070521005739e-07	0.0	5.329070521005739e-07	8.310153335384795	0.7829436460649363	0.9220687576100285	78.3%|92.2%|0.7829|0.9221|0.6498|0.8916|0.8752|0.9445|0.3590|0.8797|0.9587|0.9503|0.291|0.2914	True	True	True	True	True	0.0	0.0
PMC Open Access	PMC:PMC10116981	pmc open access:PMC10116981:lio21049-tbl-0001:table-1-characteristics-of-the-selected-studies:1:overall	zero_cell_triggered	1	minus2_zero_minus2	-2.0	0.0	-2.0	True	0	CONVERGENCE: RELATIVE REDUCTION OF F <= FACTR*EPSMCH	33	8.310153335575432	-0.11915938400619157	-0.16045160838070363	-7.999999986121641	False	True	5.755396162686198e-05	4.6185277848716405e-05	0.0	5.755396162686198e-05	5.755396162686198e-05	4.6185277848716405e-05	0.0	5.755396162686198e-05	8.310153335575432	0.7829438408211341	0.9220687538342192	78.3%|92.2%|0.7829|0.9221|0.6498|0.8916|0.8752|0.9445|0.3590|0.8797|0.9587|0.9503|0.291|0.2914	True	True	True	False	False	1.9063683964759548e-10	1.9475619783548836e-07
PMC Open Access	PMC:PMC10116981	pmc open access:PMC10116981:lio21049-tbl-0001:table-1-characteristics-of-the-selected-studies:1:overall	zero_cell_triggered	2	zero_zero_zero	0.0	0.0	0.0	True	0	CONVERGENCE: RELATIVE REDUCTION OF F <= FACTR*EPSMCH	30	8.310153335384827	-0.11916483443596089	-0.16045318758652802	-8.0	False	True	-5.329070521005739e-07	-1.7763568403352462e-07	3.5527137003920156e-07	5.329070521005739e-07	-5.329070521005739e-07	-1.7763568403352462e-07	0.0	5.329070521005739e-07	8.310153335384827	0.7829436435755882	0.9220687576607608	78.3%|92.2%|0.7829|0.9221|0.6498|0.8916|0.8752|0.9445|0.3590|0.8797|0.9587|0.9503|0.291|0.2914	True	True	True	False	True	3.197442310920451e-14	2.489348061018859e-09
PMC Open Access	PMC:PMC10116981	pmc open access:PMC10116981:lio21049-tbl-0001:table-1-characteristics-of-the-selected-studies:1:overall	zero_cell_triggered	3	one_zero_one	1.0	0.0	1.0	True	0	CONVERGENCE: RELATIVE REDUCTION OF F <= FACTR*EPSMCH	29	8.310153344806219	-0.11919151898978092	-0.16044743202497055	-7.937542567775357	False	False	-0.00025988100574104653	8.029132918315313e-05	1.7763568501960078e-07	0.00025988100574104653	-0.00025988100574104653	8.029132918315313e-05	1.7763568501960078e-07	0.00025988100574104653	8.310153344806219	0.7829431710435201	0.9220687461471672	78.3%|92.2%|0.7829|0.9221|0.6498|0.8916|0.8752|0.9445|0.3590|0.8797|0.9587|0.9503|0.291|0.2914	True	True	True	False	False	9.421423641242654e-09	4.7502141620192617e-07
PMC Open Access	PMC:PMC10116981	pmc open access:PMC10116981:lio21049-tbl-0001:table-1-characteristics-of-the-selected-studies:1:overall	zero_cell_triggered	4	lower_zero_lower	-8.0	0.0	-8.0	True	0	CONVERGENCE: RELATIVE REDUCTION OF F <= FACTR*EPSMCH	19	8.310153335413737	-0.11916478404832014	-0.1604531847296401	-7.999663194801351	False	False	-3.5527136806704924e-07	-5.329070521005739e-07	-3.5527137003920156e-07	5.329070521005739e-07	-3.5527136806704924e-07	-5.329070521005739e-07	-3.5527137003920156e-07	5.329070521005739e-07	8.310153335413737	0.782943644970482	0.9220687576550873	78.3%|92.2%|0.7829|0.9221|0.6498|0.8916|0.8752|0.9445|0.3590|0.8797|0.9587|0.9503|0.291|0.2914	True	True	True	False	True	2.894218198434828e-11	1.0944543049618005e-09
PMC Open Access	PMC:PMC10116981	pmc open access:PMC10116981:lio21049-tbl-0001:table-1-characteristics-of-the-selected-studies:1:overall	zero_cell_triggered	5	minus1_plus2_minus1	-1.0	2.0	-1.0	True	0	CONVERGENCE: RELATIVE REDUCTION OF F <= FACTR*EPSMCH	41	8.310153340217457	-0.1191864089497723	-0.16044704798839515	-7.9740847671059365	False	False	-0.00020747847895115676	9.929834737474027e-05	3.5527137003920156e-07	0.00020747847895115676	-0.00020747847895115676	9.929834737474027e-05	3.5527137003920156e-07	0.00020747847895115676	8.310153340217457	0.7829433158081094	0.9220687447246032	78.3%|92.2%|0.7829|0.9221|0.6498|0.8916|0.8752|0.9445|0.3590|0.8797|0.9587|0.9503|0.291|0.2914	True	True	True	False	False	4.832662270359833e-09	3.3025682688592184e-07
PMC Open Access	PMC:PMC10116981	pmc open access:PMC10116981:lio21049-tbl-0001:table-1-characteristics-of-the-selected-studies:1:overall	zero_cell_triggered	6	minus1_minus2_minus1	-1.0	-2.0	-1.0	True	0	CONVERGENCE: RELATIVE REDUCTION OF F <= FACTR*EPSMCH	39	8.310153344279739	-0.11916474839448396	-0.16045317665301895	-7.905863784362891	False	False	1.7763568403352462e-07	-5.329070521005739e-07	1.7763568501960078e-07	5.329070521005739e-07	1.7763568403352462e-07	-5.329070521005739e-07	1.7763568501960078e-07	5.329070521005739e-07	8.310153344279739	0.7829436463816221	0.9220687585156896	78.3%|92.2%|0.7829|0.9221|0.6498|0.8916|0.8752|0.9445|0.3590|0.8797|0.9587|0.9503|0.291|0.2914	True	True	True	False	True	8.89494344846753e-09	9.056611016688976e-10
PMC Open Access	PMC:PMC10136496	pmc open access:PMC10136496:cancers-15-02308-t001:table-1-basic-characteristics-of-the-studies-for-volatile-organic-compounds-in-t:1:overall	zero_cell_triggered	0	empirical	0.12797346567250864	0.12824037739485544	-0.24727077101251366	True	0	CONVERGENCE: RELATIVE REDUCTION OF F <= FACTR*EPSMCH	7	24.596134734369006	-0.2587388494739225	0.048120002265860384	-0.6978169962266593	False	False	0.0	-3.552713678205302e-07	3.55271366094897e-07	3.552713678205302e-07	0.0	-3.552713678205302e-07	3.55271366094897e-07	3.552713678205302e-07	24.596134734369006	0.7945937187032607	0.8055669113642512	79.5%|80.6%|0.7946|0.8056|0.7290|0.7624|0.8476|0.8425|0.4494|0.6008|0.9483|0.9194|0.183|0.1832	True	True	True	True	True	1.7763568394002505e-14	1.056507437091625e-09
PMC Open Access	PMC:PMC10136496	pmc open access:PMC10136496:cancers-15-02308-t001:table-1-basic-characteristics-of-the-studies-for-volatile-organic-compounds-in-t:1:overall	zero_cell_triggered	1	minus2_zero_minus2	-2.0	0.0	-2.0	True	0	CONVERGENCE: RELATIVE REDUCTION OF F <= FACTR*EPSMCH	12	24.596134734369006	-0.25873879135791666	0.048120000172486355	-0.697817070533438	False	False	-7.105427361340985e-07	-7.105427356410604e-07	-1.065814098284691e-06	1.065814098284691e-06	-7.105427361340985e-07	-7.105427356410604e-07	-1.065814098284691e-06	1.065814098284691e-06	24.596134734369006	0.7945937206235074	0.8055669098096632	79.5%|80.6%|0.7946|0.8056|0.7290|0.7624|0.8476|0.8425|0.4494|0.6008|0.9483|0.9194|0.183|0.1832	True	True	True	False	True	1.7763568394002505e-14	1.0811181949677007e-09
PMC Open Access	PMC:PMC10136496	pmc open access:PMC10136496:cancers-15-02308-t001:table-1-basic-characteristics-of-the-studies-for-volatile-organic-compounds-in-t:1:overall	zero_cell_triggered	2	zero_zero_zero	0.0	0.0	0.0	True	0	CONVERGENCE: RELATIVE REDUCTION OF F <= FACTR*EPSMCH	7	24.596134734368995	-0.2587387570563479	0.048119987646710154	-0.6978170345220253	False	False	3.5527136806704924e-07	7.105427356410604e-07	-3.55271366094897e-07	7.105427356410604e-07	3.5527136806704924e-07	7.105427356410604e-07	-3.55271366094897e-07	7.105427356410604e-07	24.596134734368995	0.7945937216868126	0.8055669104049586	79.5%|80.6%|0.7946|0.8056|0.7290|0.7624|0.8476|0.8425|0.4494|0.6008|0.9483|0.9194|0.183|0.1832	True	True	True	False	True	7.105427357601002e-15	1.927044523952759e-09
PMC Open Access	PMC:PMC10136496	pmc open access:PMC10136496:cancers-15-02308-t001:table-1-basic-characteristics-of-the-studies-for-volatile-organic-compounds-in-t:1:overall	zero_cell_triggered	3	one_zero_one	1.0	0.0	1.0	True	0	CONVERGENCE: RELATIVE REDUCTION OF F <= FACTR*EPSMCH	24	24.596134734369016	-0.2587387850458144	0.0481199599375997	-0.6978170397249372	False	False	3.5527136806704924e-07	-1.0658141034615907e-06	-7.10542732189794e-07	1.0658141034615907e-06	3.5527136806704924e-07	-1.0658141034615907e-06	-7.10542732189794e-07	1.0658141034615907e-06	24.596134734369016	0.794593720661753	0.8055669099892657	79.5%|80.6%|0.7946|0.8056|0.7290|0.7624|0.8476|0.8425|0.4494|0.6008|0.9483|0.9194|0.183|0.1832	True	True	True	False	True	2.842170943040401e-14	9.019849311897588e-10
PMC Open Access	PMC:PMC10136496	pmc open access:PMC10136496:cancers-15-02308-t001:table-1-basic-characteristics-of-the-studies-for-volatile-organic-compounds-in-t:1:overall	zero_cell_triggered	4	lower_zero_lower	-8.0	0.0	-8.0	True	0	CONVERGENCE: RELATIVE REDUCTION OF F <= FACTR*EPSMCH	33	24.596134734369	-0.2587387935410935	0.04812003743259069	-0.6978170178863219	False	False	3.5527136806704924e-07	3.552713678205302e-07	0.0	3.5527136806704924e-07	3.5527136806704924e-07	3.552713678205302e-07	0.0	3.5527136806704924e-07	24.596134734369	0.794593720682187	0.8055669113096401	79.5%|80.6%|0.7946|0.8056|0.7290|0.7624|0.8476|0.8425|0.4494|0.6008|0.9483|0.9194|0.183|0.1832	True	True	True	False	True	1.0658141036401503e-14	9.224189190248921e-10
PMC Open Access	PMC:PMC10136496	pmc open access:PMC10136496:cancers-15-02308-t001:table-1-basic-characteristics-of-the-studies-for-volatile-organic-compounds-in-t:1:overall	zero_cell_triggered	5	minus1_plus2_minus1	-1.0	2.0	-1.0	True	0	CONVERGENCE: RELATIVE REDUCTION OF F <= FACTR*EPSMCH	8	24.59613473436906	-0.2587388625073391	0.04811999557732833	-0.6978170836569377	False	False	-1.421085472268197e-06	0.0	-7.10542732189794e-07	1.421085472268197e-06	-1.421085472268197e-06	0.0	-7.10542732189794e-07	1.421085472268197e-06	24.59613473436906	0.7945937182776202	0.8055669094952705	79.5%|80.6%|0.7946|0.8056|0.7290|0.7624|0.8476|0.8425|0.4494|0.6008|0.9483|0.9194|0.183|0.1832	True	True	True	False	True	7.105427357601002e-14	1.482147959919189e-09
PMC Open Access	PMC:PMC10136496	pmc open access:PMC10136496:cancers-15-02308-t001:table-1-basic-characteristics-of-the-studies-for-volatile-organic-compounds-in-t:1:overall	zero_cell_triggered	6	minus1_minus2_minus1	-1.0	-2.0	-1.0	True	0	CONVERGENCE: RELATIVE REDUCTION OF F <= FACTR*EPSMCH	10	24.596134734368988	-0.25873881777714414	0.04812000476849967	-0.6978170205130059	False	False	-7.105427361340985e-07	-3.552713678205302e-07	0.0	7.105427361340985e-07	-7.105427361340985e-07	-3.552713678205302e-07	0.0	7.105427361340985e-07	24.596134734368988	0.7945937197597681	0.8055669108907814	79.5%|80.6%|0.7946|0.8056|0.7290|0.7624|0.8476|0.8425|0.4494|0.6008|0.9483|0.9194|0.183|0.1832	True	True	True	False	True	0.0	0.0
PMC Open Access	PMC:PMC10150145	pmc open access:PMC10150145:Tab1:table-1-characteristics-and-outcomes-of-the-included-studies-n-9:1:overall	zero_cell_triggered	0	empirical	-0.4556022729515677	0.22120252874029658	0.9222485532370833	True	0	CONVERGENCE: RELATIVE REDUCTION OF F <= FACTR*EPSMCH	10	19.62240671697041	-0.28888352336383594	0.4861103798693772	0.875071705712361	False	False	0.0	0.0	-3.55271366094897e-07	3.55271366094897e-07	0.0	0.0	-3.55271366094897e-07	3.55271366094897e-07	19.62240671697041	0.9212907924997437	0.9200712713231902	92.1%|92.0%|0.9213|0.9201|0.8467|0.6735|0.9612|0.9847|0.6923|0.0658|0.9838|0.9995|0.407|0.4073	True	True	True	False	True	2.1316282072803006e-14	2.2033588287229122e-09
PMC Open Access	PMC:PMC10150145	pmc open access:PMC10150145:Tab1:table-1-characteristics-and-outcomes-of-the-included-studies-n-9:1:overall	zero_cell_triggered	1	minus2_zero_minus2	-2.0	0.0	-2.0	True	0	CONVERGENCE: RELATIVE REDUCTION OF F <= FACTR*EPSMCH	14	19.62240671697045	-0.2888833410513917	0.4861109509230834	0.8750717358437857	False	False	7.105427361340985e-07	0.0	0.0	7.105427361340985e-07	7.105427361340985e-07	0.0	0.0	7.105427361340985e-07	19.62240671697045	0.9212907959905858	0.9200712745131387	92.1%|92.0%|0.9213|0.9201|0.8467|0.6735|0.9612|0.9847|0.6923|0.0658|0.9838|0.9995|0.407|0.4073	True	True	True	False	True	6.039613253960852e-14	2.3645009283868035e-09
PMC Open Access	PMC:PMC10150145	pmc open access:PMC10150145:Tab1:table-1-characteristics-and-outcomes-of-the-included-studies-n-9:1:overall	zero_cell_triggered	2	zero_zero_zero	0.0	0.0	0.0	True	0	CONVERGENCE: RELATIVE REDUCTION OF F <= FACTR*EPSMCH	10	19.622406716970442	-0.2888835695327188	0.48611112004884866	0.8750717444755222	False	False	3.5527136806704924e-07	3.5527136806704924e-07	7.10542732189794e-07	7.10542732189794e-07	3.5527136806704924e-07	3.5527136806704924e-07	7.10542732189794e-07	7.10542732189794e-07	19.622406716970442	0.9212907910444094	0.9200712755160594	92.1%|92.0%|0.9213|0.9201|0.8467|0.6735|0.9612|0.9847|0.6923|0.0658|0.9838|0.9995|0.407|0.4073	True	True	True	False	True	5.3290705182007514e-14	2.5816755400143165e-09
PMC Open Access	PMC:PMC10150145	pmc open access:PMC10150145:Tab1:table-1-characteristics-and-outcomes-of-the-included-studies-n-9:1:overall	zero_cell_triggered	3	one_zero_one	1.0	0.0	1.0	True	0	CONVERGENCE: NORM OF PROJECTED GRADIENT <= PGTOL	12	19.622406716970403	-0.288883552346885	0.4861106462625601	0.8750716774711037	False	False	0.0	0.0	0.0	0.0	0.0	0.0	0.0	0.0	19.622406716970403	0.9212907917125481	0.9200712714897877	92.1%|92.0%|0.9213|0.9201|0.8467|0.6735|0.9612|0.9847|0.6923|0.0658|0.9838|0.9995|0.407|0.4073	True	True	True	True	True	1.4210854715202004e-14	2.036761315160618e-09
PMC Open Access	PMC:PMC10150145	pmc open access:PMC10150145:Tab1:table-1-characteristics-and-outcomes-of-the-included-studies-n-9:1:overall	zero_cell_triggered	4	lower_zero_lower	-8.0	0.0	-8.0	True	0	CONVERGENCE: NORM OF PROJECTED GRADIENT <= PGTOL	8	21.395397376323956	-8.0	-2.430793809911183	-7.999928957138491	True	False	0.0010970779906810542	0.0	0.0	0.0010970779906810542	0.0	0.0	0.0	0.0	21.395397376323956	0.9032466044079842	0.9189481108127298	90.3%|91.9%|0.9032|0.9189|0.8541|0.6724|0.9370|0.9843|0.8541|0.0670|0.9370|0.9994|0.388|0.3876	True	True	True	False	False	1.7729906593535674	0.018044189218100692
PMC Open Access	PMC:PMC10150145	pmc open access:PMC10150145:Tab1:table-1-characteristics-and-outcomes-of-the-included-studies-n-9:1:overall	zero_cell_triggered	5	minus1_plus2_minus1	-1.0	2.0	-1.0	True	0	CONVERGENCE: RELATIVE REDUCTION OF F <= FACTR*EPSMCH	13	19.622406716970453	-0.2888833293906891	0.48611026320431655	0.8750717365040463	False	False	7.105427361340985e-07	-3.5527136806704924e-07	0.0	7.105427361340985e-07	7.105427361340985e-07	-3.5527136806704924e-07	0.0	7.105427361340985e-07	19.622406716970453	0.9212907966829068	0.9200712717943952	92.1%|92.0%|0.9213|0.9201|0.8467|0.6735|0.9612|0.9847|0.6923|0.0658|0.9838|0.9995|0.407|0.4073	True	True	True	False	True	6.394884621840902e-14	3.0568219067106384e-09
PMC Open Access	PMC:PMC10150145	pmc open access:PMC10150145:Tab1:table-1-characteristics-and-outcomes-of-the-included-studies-n-9:1:overall	zero_cell_triggered	6	minus1_minus2_minus1	-1.0	-2.0	-1.0	True	0	CONVERGENCE: NORM OF PROJECTED GRADIENT <= PGTOL	110	19.62240671697039	-0.2888834599393378	0.48611071554195534	0.8750717333909541	False	False	0.0	0.0	0.0	0.0	0.0	0.0	0.0	0.0	19.62240671697039	0.9212907936260849	0.920071273526549	92.1%|92.0%|0.9213|0.9201|0.8467|0.6735|0.9612|0.9847|0.6923|0.0658|0.9838|0.9995|0.407|0.4073	True	True	True	False	True	0.0	0.0
PMC Open Access	PMC:PMC10187020	pmc open access:PMC10187020:mdc313710-tbl-0001:table-1-diagnostic-results-and-methodological-aspects-for-all-included-studies-i:1:overall	zero_cell_triggered	0	empirical	0.05256131592108724	0.2299397345182801	-0.23817143270030805	True	0	CONVERGENCE: RELATIVE REDUCTION OF F <= FACTR*EPSMCH	9	26.391694701794734	0.023134837221959727	-0.00997748205306331	-0.6900922187846571	False	False	-7.105427356410604e-07	-7.1054273576432e-07	-7.10542732189794e-07	7.1054273576432e-07	-7.105427356410604e-07	-7.1054273576432e-07	-7.10542732189794e-07	7.1054273576432e-07	26.391694701794734	0.8633022363774948	0.9239906634095504	86.3%|92.4%|0.8633|0.9240|0.7965|0.8961|0.9107|0.9449|0.4454|0.8110|0.9803|0.9718|0.359|0.3585	True	True	True	False	True	2.4868995751603507e-14	1.2351530909171515e-09
PMC Open Access	PMC:PMC10187020	pmc open access:PMC10187020:mdc313710-tbl-0001:table-1-diagnostic-results-and-methodological-aspects-for-all-included-studies-i:1:overall	zero_cell_triggered	1	minus2_zero_minus2	-2.0	0.0	-2.0	True	0	CONVERGENCE: RELATIVE REDUCTION OF F <= FACTR*EPSMCH	12	26.391694701794716	0.023134821634982126	-0.00997744059111219	-0.6900921114027285	False	False	0.0	3.5527136788216e-07	0.0	3.5527136788216e-07	0.0	3.5527136788216e-07	0.0	3.5527136788216e-07	26.391694701794716	0.8633022359362907	0.923990665113533	86.3%|92.4%|0.8633|0.9240|0.7965|0.8961|0.9107|0.9449|0.4454|0.8110|0.9803|0.9718|0.359|0.3585	True	True	True	True	True	7.105427357601002e-15	4.688295307531121e-10
PMC Open Access	PMC:PMC10187020	pmc open access:PMC10187020:mdc313710-tbl-0001:table-1-diagnostic-results-and-methodological-aspects-for-all-included-studies-i:1:overall	zero_cell_triggered	2	zero_zero_zero	0.0	0.0	0.0	True	0	CONVERGENCE: RELATIVE REDUCTION OF F <= FACTR*EPSMCH	8	26.39169470179471	0.023134842323704687	-0.009977459386059696	-0.6900921403019107	False	False	7.105427356410604e-07	0.0	7.10542732189794e-07	7.105427356410604e-07	7.105427356410604e-07	0.0	7.10542732189794e-07	7.105427356410604e-07	26.39169470179471	0.863302236401132	0.9239906646447035	86.3%|92.4%|0.8633|0.9240|0.7965|0.8961|0.9107|0.9449|0.4454|0.8110|0.9803|0.9718|0.359|0.3585	True	True	True	False	True	0.0	0.0
PMC Open Access	PMC:PMC10187020	pmc open access:PMC10187020:mdc313710-tbl-0001:table-1-diagnostic-results-and-methodological-aspects-for-all-included-studies-i:1:overall	zero_cell_triggered	3	one_zero_one	1.0	0.0	1.0	True	0	CONVERGENCE: RELATIVE REDUCTION OF F <= FACTR*EPSMCH	10	26.391694701794727	0.02313483617415571	-0.009977457220942931	-0.6900920832424842	False	False	-7.105427356410604e-07	0.0	7.10542732189794e-07	7.105427356410604e-07	-7.105427356410604e-07	0.0	7.10542732189794e-07	7.105427356410604e-07	26.391694701794727	0.8633022362722209	0.9239906655227844	86.3%|92.4%|0.8633|0.9240|0.7965|0.8961|0.9107|0.9449|0.4454|0.8110|0.9803|0.9718|0.359|0.3585	True	True	True	False	True	1.7763568394002505e-14	8.780809412911594e-10
PMC Open Access	PMC:PMC10187020	pmc open access:PMC10187020:mdc313710-tbl-0001:table-1-diagnostic-results-and-methodological-aspects-for-all-included-studies-i:1:overall	zero_cell_triggered	4	lower_zero_lower	-8.0	0.0	-8.0	True	0	CONVERGENCE: RELATIVE REDUCTION OF F <= FACTR*EPSMCH	6	77.5251672640531	-8.0	-0.5040094674771822	-7.999980163765261	True	False	0.0010899725632802703	-2.842170928759176e-06	-2.8421709603136124e-06	0.0010899725632802703	0.0	-2.842170928759176e-06	-2.8421709603136124e-06	2.8421709603136124e-06	77.5251672640531	0.814048357008625	0.9240766206012921	81.4%|92.4%|0.8140|0.9241|0.7930|0.8961|0.8334|0.9450|0.7930|0.8105|0.8334|0.9719|0.318|0.3179	True	True	True	False	False	51.13347256225839	0.04925387939250703
PMC Open Access	PMC:PMC10187020	pmc open access:PMC10187020:mdc313710-tbl-0001:table-1-diagnostic-results-and-methodological-aspects-for-all-included-studies-i:1:overall	zero_cell_triggered	5	minus1_plus2_minus1	-1.0	2.0	-1.0	True	0	CONVERGENCE: RELATIVE REDUCTION OF F <= FACTR*EPSMCH	12	26.391694701794727	0.023134821369156282	-0.009977461207457471	-0.6900920947627358	False	False	0.0	-7.1054273576432e-07	0.0	7.1054273576432e-07	0.0	-7.1054273576432e-07	0.0	7.1054273576432e-07	26.391694701794727	0.8633022359968744	0.9239906653403256	86.3%|92.4%|0.8633|0.9240|0.7965|0.8961|0.9107|0.9449|0.4454|0.8110|0.9803|0.9718|0.359|0.3585	True	True	True	False	True	1.7763568394002505e-14	6.956221154652553e-10
PMC Open Access	PMC:PMC10187020	pmc open access:PMC10187020:mdc313710-tbl-0001:table-1-diagnostic-results-and-methodological-aspects-for-all-included-studies-i:1:overall	zero_cell_triggered	6	minus1_minus2_minus1	-1.0	-2.0	-1.0	True	0	CONVERGENCE: RELATIVE REDUCTION OF F <= FACTR*EPSMCH	13	26.391694701794727	0.02313480159813692	-0.009977461767814525	-0.6900921861588827	False	False	0.0	7.1054273576432e-07	3.55271366094897e-07	7.1054273576432e-07	0.0	7.1054273576432e-07	3.55271366094897e-07	7.1054273576432e-07	26.391694701794727	0.8633022356165876	0.9239906639373352	86.3%|92.4%|0.8633|0.9240|0.7965|0.8961|0.9107|0.9449|0.4454|0.8110|0.9803|0.9718|0.359|0.3585	True	True	True	False	True	1.7763568394002505e-14	7.845444294218851e-10
PMC Open Access	PMC:PMC10197917	pmc open access:PMC10197917:T1:table-1-characteristics-of-the-studies-included-in-meta-analysis:1:overall	zero_cell_triggered	0	empirical	-1.9099955142844716	-0.18592258621652652	-0.4856620328785933	True	0	CONVERGENCE: NORM OF PROJECTED GRADIENT <= PGTOL	14	18.307841091702382	-0.02625619243482752	-0.12318680327477603	-0.5369596915989452	False	False	0.0	0.0	0.0	0.0	0.0	0.0	0.0	0.0	18.307841091702382	0.9530934758152447	0.3819218301570572	95.3%|38.2%|0.9531|0.3819|0.9101|0.3162|0.9761|0.4523|0.7270|0.1561|0.9936|0.6737|0.077|0.0766	True	True	True	True	True	3.552713678800501e-15	3.0957336694115156e-10
PMC Open Access	PMC:PMC10197917	pmc open access:PMC10197917:T1:table-1-characteristics-of-the-studies-included-in-meta-analysis:1:overall	zero_cell_triggered	1	minus2_zero_minus2	-2.0	0.0	-2.0	True	0	CONVERGENCE: RELATIVE REDUCTION OF F <= FACTR*EPSMCH	16	18.307841091702393	-0.026256160223729695	-0.12318678221046539	-0.5369596713949607	False	False	7.105427356410604e-07	0.0	0.0	7.105427356410604e-07	7.105427356410604e-07	0.0	0.0	7.105427356410604e-07	18.307841091702393	0.9530934764686712	0.3819218299801822	95.3%|38.2%|0.9531|0.3819|0.9101|0.3162|0.9761|0.4523|0.7270|0.1561|0.9936|0.6737|0.077|0.0766	True	True	True	False	True	1.4210854715202004e-14	9.629997910209909e-10
PMC Open Access	PMC:PMC10197917	pmc open access:PMC10197917:T1:table-1-characteristics-of-the-studies-included-in-meta-analysis:1:overall	zero_cell_triggered	2	zero_zero_zero	0.0	0.0	0.0	True	0	CONVERGENCE: RELATIVE REDUCTION OF F <= FACTR*EPSMCH	9	18.30784109170238	-0.026256213859905876	-0.12318680134136538	-0.5369596964356071	False	False	3.552713678205302e-07	3.5527136806704924e-07	0.0	3.5527136806704924e-07	3.552713678205302e-07	3.5527136806704924e-07	0.0	3.5527136806704924e-07	18.30784109170238	0.9530934755056714	0.3819218302105391	95.3%|38.2%|0.9531|0.3819|0.9101|0.3162|0.9761|0.4523|0.7270|0.1561|0.9936|0.6737|0.077|0.0766	True	True	True	False	True	0.0	0.0
PMC Open Access	PMC:PMC10197917	pmc open access:PMC10197917:T1:table-1-characteristics-of-the-studies-included-in-meta-analysis:1:overall	zero_cell_triggered	3	one_zero_one	1.0	0.0	1.0	True	0	CONVERGENCE: RELATIVE REDUCTION OF F <= FACTR*EPSMCH	11	18.307841091702386	-0.02625622504202833	-0.123186771054975	-0.5369596864053422	False	False	-7.105427356410604e-07	3.5527136806704924e-07	0.0	7.105427356410604e-07	-7.105427356410604e-07	3.5527136806704924e-07	0.0	7.105427356410604e-07	18.307841091702386	0.9530934755695554	0.381921830156443	95.3%|38.2%|0.9531|0.3819|0.9101|0.3162|0.9761|0.4523|0.7270|0.1561|0.9936|0.6737|0.077|0.0766	True	True	True	False	True	7.105427357601002e-15	6.388400919377091e-11
PMC Open Access	PMC:PMC10197917	pmc open access:PMC10197917:T1:table-1-characteristics-of-the-studies-included-in-meta-analysis:1:overall	zero_cell_triggered	4	lower_zero_lower	-8.0	0.0	-8.0	True	0	CONVERGENCE: RELATIVE REDUCTION OF F <= FACTR*EPSMCH	13	24.61334610730905	-8.0	0.596338425192798	-7.9965656754621035	True	False	0.002408384617495747	3.55271366094897e-07	3.5527137003920156e-07	0.002408384617495747	0.0	3.55271366094897e-07	3.5527137003920156e-07	3.5527137003920156e-07	24.61334610730905	0.9246910926919558	0.3817636009939742	92.5%|38.2%|0.9247|0.3818|0.8877|0.3161|0.9502|0.4520|0.8877|0.1563|0.9502|0.6731|0.060|0.0604	True	True	True	False	False	6.30550501560667	0.028402382813715543
PMC Open Access	PMC:PMC10197917	pmc open access:PMC10197917:T1:table-1-characteristics-of-the-studies-included-in-meta-analysis:1:overall	zero_cell_triggered	5	minus1_plus2_minus1	-1.0	2.0	-1.0	True	0	CONVERGENCE: RELATIVE REDUCTION OF F <= FACTR*EPSMCH	14	18.307841091702386	-0.026256236983609054	-0.12318680087760174	-0.53695970457547	False	False	0.0	3.5527136806704924e-07	0.0	3.5527136806704924e-07	0.0	3.5527136806704924e-07	0.0	3.5527136806704924e-07	18.307841091702386	0.953093475156198	0.3819218302973843	95.3%|38.2%|0.9531|0.3819|0.9101|0.3162|0.9761|0.4523|0.7270|0.1561|0.9936|0.6737|0.077|0.0766	True	True	True	False	True	7.105427357601002e-15	3.494733391562477e-10
PMC Open Access	PMC:PMC10197917	pmc open access:PMC10197917:T1:table-1-characteristics-of-the-studies-included-in-meta-analysis:1:overall	zero_cell_triggered	6	minus1_minus2_minus1	-1.0	-2.0	-1.0	True	0	CONVERGENCE: RELATIVE REDUCTION OF F <= FACTR*EPSMCH	10	18.307841091702414	-0.02625624428192423	-0.12318684386290625	-0.5369597196129469	False	False	-3.552713678205302e-07	-7.105427361340985e-07	-3.55271366094897e-07	7.105427361340985e-07	-3.552713678205302e-07	-7.105427361340985e-07	-3.55271366094897e-07	7.105427361340985e-07	18.307841091702414	0.9530934747215003	0.38192183037899924	95.3%|38.2%|0.9531|0.3819|0.9101|0.3162|0.9761|0.4523|0.7270|0.1561|0.9936|0.6737|0.077|0.0766	True	True	True	False	True	3.552713678800501e-14	7.841710614187036e-10
PMC Open Access	PMC:PMC10266642	pmc open access:PMC10266642:pone.0286650.t001:table-1-characteristics-of-the-included-studies:1:overall	zero_cell_triggered	0	empirical	0.14540252041685794	-0.01285404959313681	-0.14526398058074177	True	0	CONVERGENCE: RELATIVE REDUCTION OF F <= FACTR*EPSMCH	9	9.892861826931085	-0.30437002483898185	-0.07024446253398459	-0.41438490284478613	False	False	0.0	1.7763568403352462e-07	1.7763568403352462e-07	1.7763568403352462e-07	0.0	1.7763568403352462e-07	1.7763568403352462e-07	1.7763568403352462e-07	9.892861826931085	0.8403323976648427	0.9151771193510511	84.0%|91.5%|0.8403|0.9152|0.7646|0.8725|0.8950|0.9445|0.5341|0.7309|0.9603|0.9772|0.326|0.3263	True	True	True	False	True	3.552713678800501e-15	4.1659176108765905e-10
PMC Open Access	PMC:PMC10266642	pmc open access:PMC10266642:pone.0286650.t001:table-1-characteristics-of-the-included-studies:1:overall	zero_cell_triggered	1	minus2_zero_minus2	-2.0	0.0	-2.0	True	0	CONVERGENCE: RELATIVE REDUCTION OF F <= FACTR*EPSMCH	16	9.892861826931103	-0.30436997685087946	-0.07024442071733172	-0.41438485597366725	False	False	3.5527136806704924e-07	0.0	0.0	3.5527136806704924e-07	3.5527136806704924e-07	0.0	0.0	3.5527136806704924e-07	9.892861826931103	0.8403323992400857	0.9151771203310467	84.0%|91.5%|0.8403|0.9152|0.7646|0.8725|0.8950|0.9445|0.5341|0.7309|0.9603|0.9772|0.326|0.3263	True	True	True	False	True	2.1316282072803006e-14	1.1586512860262133e-09
PMC Open Access	PMC:PMC10266642	pmc open access:PMC10266642:pone.0286650.t001:table-1-characteristics-of-the-included-studies:1:overall	zero_cell_triggered	2	zero_zero_zero	0.0	0.0	0.0	True	0	CONVERGENCE: RELATIVE REDUCTION OF F <= FACTR*EPSMCH	8	9.892861826931082	-0.30437001795859964	-0.0702444374309239	-0.41438489797096867	False	False	3.5527136806704924e-07	5.329070521005739e-07	0.0	5.329070521005739e-07	3.5527136806704924e-07	5.329070521005739e-07	0.0	5.329070521005739e-07	9.892861826931082	0.8403323980814345	0.9151771195350723	84.0%|91.5%|0.8403|0.9152|0.7646|0.8725|0.8950|0.9445|0.5341|0.7309|0.9603|0.9772|0.326|0.3263	True	True	True	False	True	0.0	0.0
PMC Open Access	PMC:PMC10266642	pmc open access:PMC10266642:pone.0286650.t001:table-1-characteristics-of-the-included-studies:1:overall	zero_cell_triggered	3	one_zero_one	1.0	0.0	1.0	True	0	CONVERGENCE: RELATIVE REDUCTION OF F <= FACTR*EPSMCH	10	9.892861826931094	-0.3043700566898611	-0.07024445184957404	-0.41438490242305986	False	False	-1.7763568403352462e-07	-1.7763568403352462e-07	1.7763568403352462e-07	1.7763568403352462e-07	-1.7763568403352462e-07	-1.7763568403352462e-07	1.7763568403352462e-07	1.7763568403352462e-07	9.892861826931094	0.8403323970380183	0.9151771193948617	84.0%|91.5%|0.8403|0.9152|0.7646|0.8725|0.8950|0.9445|0.5341|0.7309|0.9603|0.9772|0.326|0.3263	True	True	True	False	True	1.2434497875801753e-14	1.043416131274455e-09
PMC Open Access	PMC:PMC10266642	pmc open access:PMC10266642:pone.0286650.t001:table-1-characteristics-of-the-included-studies:1:overall	zero_cell_triggered	4	lower_zero_lower	-8.0	0.0	-8.0	True	0	CONVERGENCE: RELATIVE REDUCTION OF F <= FACTR*EPSMCH	39	9.892861826931089	-0.30437002538902186	-0.07024445418573469	-0.4143849217669811	False	False	-1.7763568403352462e-07	0.0	-3.5527136806704924e-07	3.5527136806704924e-07	-1.7763568403352462e-07	0.0	-3.5527136806704924e-07	3.5527136806704924e-07	9.892861826931089	0.8403323977175029	0.9151771190581253	84.0%|91.5%|0.8403|0.9152|0.7646|0.8725|0.8950|0.9445|0.5341|0.7309|0.9603|0.9772|0.326|0.3263	True	True	True	False	True	7.105427357601002e-15	4.769470374199614e-10
PMC Open Access	PMC:PMC10266642	pmc open access:PMC10266642:pone.0286650.t001:table-1-characteristics-of-the-included-studies:1:overall	zero_cell_triggered	5	minus1_plus2_minus1	-1.0	2.0	-1.0	True	0	CONVERGENCE: RELATIVE REDUCTION OF F <= FACTR*EPSMCH	9	9.892861826931096	-0.3043699821163917	-0.07024447320474395	-0.41438491497353325	False	False	7.105427361340985e-07	-3.5527136806704924e-07	0.0	7.105427361340985e-07	7.105427361340985e-07	-3.5527136806704924e-07	0.0	7.105427361340985e-07	9.892861826931096	0.8403323985310357	0.9151771191076643	84.0%|91.5%|0.8403|0.9152|0.7646|0.8725|0.8950|0.9445|0.5341|0.7309|0.9603|0.9772|0.326|0.3263	True	True	True	False	True	1.4210854715202004e-14	4.496012451227216e-10
PMC Open Access	PMC:PMC10266642	pmc open access:PMC10266642:pone.0286650.t001:table-1-characteristics-of-the-included-studies:1:overall	zero_cell_triggered	6	minus1_minus2_minus1	-1.0	-2.0	-1.0	True	0	CONVERGENCE: NORM OF PROJECTED GRADIENT <= PGTOL	10	9.892861826931085	-0.3043700355043823	-0.07024444240945184	-0.41438490845033	False	False	0.0	0.0	0.0	0.0	0.0	0.0	0.0	0.0	9.892861826931085	0.8403323976160066	0.9151771193320022	84.0%|91.5%|0.8403|0.9152|0.7646|0.8725|0.8950|0.9445|0.5341|0.7309|0.9603|0.9772|0.326|0.3263	True	True	True	True	True	3.552713678800501e-15	4.654278074056606e-10
PMC Open Access	PMC:PMC10316459	pmc open access:PMC10316459:TAB2:table-2-characteristics-of-studies-b-bacteriology-cd-clinical-diagnosis-cect-con:1:overall	zero_cell_triggered	0	empirical	-0.0696105876734998	-0.19377786887440324	-0.16070832798765386	True	0	CONVERGENCE: RELATIVE REDUCTION OF F <= FACTR*EPSMCH	7	23.482551310281014	-0.2987875924753753	-0.18609057915089758	-0.36191168279088004	False	False	3.5527136806704924e-07	3.5527136806704924e-07	3.5527136806704924e-07	3.5527136806704924e-07	3.5527136806704924e-07	3.5527136806704924e-07	3.5527136806704924e-07	3.5527136806704924e-07	23.482551310281014	0.813633344362188	0.8808802384541736	81.4%|88.1%|0.8136|0.8809|0.7449|0.8339|0.8671|0.9159|0.4914|0.6309|0.9518|0.9697|0.264|0.2635	True	True	True	True	True	0.0	0.0
PMC Open Access	PMC:PMC10316459	pmc open access:PMC10316459:TAB2:table-2-characteristics-of-studies-b-bacteriology-cd-clinical-diagnosis-cect-con:1:overall	zero_cell_triggered	1	minus2_zero_minus2	-2.0	0.0	-2.0	True	0	CONVERGENCE: RELATIVE REDUCTION OF F <= FACTR*EPSMCH	12	23.482551310281046	-0.29878760944304955	-0.1860905857553692	-0.36191173806916915	False	False	-7.105427361340985e-07	-3.5527136806704924e-07	-1.0658141042011478e-06	1.0658141042011478e-06	-7.105427361340985e-07	-3.5527136806704924e-07	-1.0658141042011478e-06	1.0658141042011478e-06	23.482551310281046	0.8136333436036246	0.8808802375991227	81.4%|88.1%|0.8136|0.8809|0.7449|0.8339|0.8671|0.9159|0.4914|0.6309|0.9518|0.9697|0.264|0.2635	True	True	True	False	True	3.197442310920451e-14	8.55050918957545e-10
PMC Open Access	PMC:PMC10316459	pmc open access:PMC10316459:TAB2:table-2-characteristics-of-studies-b-bacteriology-cd-clinical-diagnosis-cect-con:1:overall	zero_cell_triggered	2	zero_zero_zero	0.0	0.0	0.0	True	0	CONVERGENCE: RELATIVE REDUCTION OF F <= FACTR*EPSMCH	6	23.482551310281014	-0.2987875931500162	-0.18609054532724964	-0.3619117028077171	False	False	3.5527136806704924e-07	1.0658141042011478e-06	3.5527136806704924e-07	1.0658141042011478e-06	3.5527136806704924e-07	1.0658141042011478e-06	3.5527136806704924e-07	1.0658141042011478e-06	23.482551310281014	0.8136333445431014	0.8808802381187025	81.4%|88.1%|0.8136|0.8809|0.7449|0.8339|0.8671|0.9159|0.4914|0.6309|0.9518|0.9697|0.264|0.2635	True	True	True	False	True	0.0	3.3547109534737274e-10
PMC Open Access	PMC:PMC10316459	pmc open access:PMC10316459:TAB2:table-2-characteristics-of-studies-b-bacteriology-cd-clinical-diagnosis-cect-con:1:overall	zero_cell_triggered	3	one_zero_one	1.0	0.0	1.0	True	0	CONVERGENCE: RELATIVE REDUCTION OF F <= FACTR*EPSMCH	37	23.48255131028102	-0.29878757888826174	-0.18609059790467067	-0.3619116942837983	False	False	3.5527136806704924e-07	-3.5527136806704924e-07	0.0	3.5527136806704924e-07	3.5527136806704924e-07	-3.5527136806704924e-07	0.0	3.5527136806704924e-07	23.48255131028102	0.8136333448126392	0.8808802382997135	81.4%|88.1%|0.8136|0.8809|0.7449|0.8339|0.8671|0.9159|0.4914|0.6309|0.9518|0.9697|0.264|0.2635	True	True	True	False	True	7.105427357601002e-15	4.5045112084807215e-10
PMC Open Access	PMC:PMC10316459	pmc open access:PMC10316459:TAB2:table-2-characteristics-of-studies-b-bacteriology-cd-clinical-diagnosis-cect-con:1:overall	zero_cell_triggered	4	lower_zero_lower	-8.0	0.0	-8.0	True	0	CONVERGENCE: RELATIVE REDUCTION OF F <= FACTR*EPSMCH	35	23.482551310281043	-0.2987876349551235	-0.18609058409771345	-0.36191171879156214	False	False	-7.105427361340985e-07	-3.5527136806704924e-07	-3.5527136806704924e-07	7.105427361340985e-07	-7.105427361340985e-07	-3.5527136806704924e-07	-3.5527136806704924e-07	7.105427361340985e-07	23.482551310281043	0.8136333425476859	0.8808802378804579	81.4%|88.1%|0.8136|0.8809|0.7449|0.8339|0.8671|0.9159|0.4914|0.6309|0.9518|0.9697|0.264|0.2635	True	True	True	False	True	2.842170943040401e-14	1.8145021041249265e-09
PMC Open Access	PMC:PMC10316459	pmc open access:PMC10316459:TAB2:table-2-characteristics-of-studies-b-bacteriology-cd-clinical-diagnosis-cect-con:1:overall	zero_cell_triggered	5	minus1_plus2_minus1	-1.0	2.0	-1.0	True	0	CONVERGENCE: RELATIVE REDUCTION OF F <= FACTR*EPSMCH	9	23.482551310281025	-0.2987876207224603	-0.1860905743195292	-0.3619116999353556	False	False	-7.105427361340985e-07	-3.5527136806704924e-07	0.0	7.105427361340985e-07	-7.105427361340985e-07	-3.5527136806704924e-07	0.0	7.105427361340985e-07	23.482551310281025	0.8136333432072229	0.8808802381707953	81.4%|88.1%|0.8136|0.8809|0.7449|0.8339|0.8671|0.9159|0.4914|0.6309|0.9518|0.9697|0.264|0.2635	True	True	True	False	True	1.0658141036401503e-14	1.1549651235398528e-09
PMC Open Access	PMC:PMC10316459	pmc open access:PMC10316459:TAB2:table-2-characteristics-of-studies-b-bacteriology-cd-clinical-diagnosis-cect-con:1:overall	zero_cell_triggered	6	minus1_minus2_minus1	-1.0	-2.0	-1.0	True	0	CONVERGENCE: RELATIVE REDUCTION OF F <= FACTR*EPSMCH	9	23.482551310281014	-0.2987876002362261	-0.18609055948017544	-0.36191168384541794	False	False	3.5527136806704924e-07	0.0	3.5527136806704924e-07	3.5527136806704924e-07	3.5527136806704924e-07	0.0	3.5527136806704924e-07	3.5527136806704924e-07	23.482551310281014	0.8136333441600214	0.8808802384179703	81.4%|88.1%|0.8136|0.8809|0.7449|0.8339|0.8671|0.9159|0.4914|0.6309|0.9518|0.9697|0.264|0.2635	True	True	True	False	True	0.0	2.021666167806302e-10
PMC Open Access	PMC:PMC10320388	pmc open access:PMC10320388:T1:table-1-the-basic-characteristics-of-included-studies:1:overall	zero_cell_triggered	0	empirical	-0.09133092653968902	-0.22597441821096023	-1.9255551941012035	True	0	CONVERGENCE: RELATIVE REDUCTION OF F <= FACTR*EPSMCH	12	37.5396625058511	-0.5130928964487239	-0.46225989819427504	-0.06876968218242042	False	False	0.0	-7.105427361340985e-07	0.0	7.105427361340985e-07	0.0	-7.105427361340985e-07	0.0	7.105427361340985e-07	37.5396625058511	0.8065297947277852	0.9553507030702185	80.7%|95.5%|0.8065|0.9554|0.7637|0.9241|0.8432|0.9741|0.5565|0.7201|0.9327|0.9944|0.364|0.3636	True	True	True	False	True	3.552713678800501e-14	6.348856995685992e-10
PMC Open Access	PMC:PMC10320388	pmc open access:PMC10320388:T1:table-1-the-basic-characteristics-of-included-studies:1:overall	zero_cell_triggered	1	minus2_zero_minus2	-2.0	0.0	-2.0	True	0	CONVERGENCE: RELATIVE REDUCTION OF F <= FACTR*EPSMCH	14	37.53966250585107	-0.5130929475672904	-0.46225988220903447	-0.06876973564238692	False	False	-7.10542732189794e-07	0.0	-1.421085472268197e-06	1.421085472268197e-06	-7.10542732189794e-07	0.0	-1.421085472268197e-06	1.421085472268197e-06	37.53966250585107	0.8065297938709092	0.9553507023982818	80.7%|95.5%|0.8065|0.9554|0.7637|0.9241|0.8432|0.9741|0.5565|0.7201|0.9327|0.9944|0.364|0.3636	True	True	True	False	True	7.105427357601002e-15	2.2199031501912714e-10
PMC Open Access	PMC:PMC10320388	pmc open access:PMC10320388:T1:table-1-the-basic-characteristics-of-included-studies:1:overall	zero_cell_triggered	2	zero_zero_zero	0.0	0.0	0.0	True	0	CONVERGENCE: RELATIVE REDUCTION OF F <= FACTR*EPSMCH	8	37.539662505851155	-0.5130929451022463	-0.462259764538819	-0.06876971926122115	False	False	1.421085464379588e-06	2.1316282084022956e-06	7.105427361340985e-07	2.1316282084022956e-06	1.421085464379588e-06	2.1316282084022956e-06	7.105427361340985e-07	2.1316282084022956e-06	37.539662505851155	0.8065297936250291	0.955350702215406	80.7%|95.5%|0.8065|0.9554|0.7637|0.9241|0.8432|0.9741|0.5565|0.7201|0.9327|0.9944|0.364|0.3636	True	True	True	False	True	9.237055564881302e-14	4.678704090821384e-10
PMC Open Access	PMC:PMC10320388	pmc open access:PMC10320388:T1:table-1-the-basic-characteristics-of-included-studies:1:overall	zero_cell_triggered	3	one_zero_one	1.0	0.0	1.0	True	0	CONVERGENCE: RELATIVE REDUCTION OF F <= FACTR*EPSMCH	15	37.53966250585106	-0.5130929387903953	-0.4622599176246402	-0.0687697279828329	False	False	-7.10542732189794e-07	0.0	0.0	7.10542732189794e-07	-7.10542732189794e-07	0.0	0.0	7.10542732189794e-07	37.53966250585106	0.8065297940928995	0.9553507025995894	80.7%|95.5%|0.8065|0.9554|0.7637|0.9241|0.8432|0.9741|0.5565|0.7201|0.9327|0.9944|0.364|0.3636	True	True	True	True	True	0.0	0.0
PMC Open Access	PMC:PMC10320388	pmc open access:PMC10320388:T1:table-1-the-basic-characteristics-of-included-studies:1:overall	zero_cell_triggered	4	lower_zero_lower	-8.0	0.0	-8.0	True	0	CONVERGENCE: RELATIVE REDUCTION OF F <= FACTR*EPSMCH	17	42.61362356868682	-0.6923522201638372	-1.1122447662271309	-7.999954939569164	False	False	1.421085464379588e-06	7.105427400784031e-07	-2.131628220235209e-06	2.131628220235209e-06	1.421085464379588e-06	7.105427400784031e-07	-2.131628220235209e-06	2.131628220235209e-06	42.61362356868682	0.8035813298228005	0.9502450585292838	80.4%|95.0%|0.8036|0.9502|0.7665|0.9156|0.8360|0.9711|0.5996|0.6676|0.9179|0.9945|0.352|0.3517	True	True	True	False	False	5.073961062835757	0.0051056440703056705
PMC Open Access	PMC:PMC10320388	pmc open access:PMC10320388:T1:table-1-the-basic-characteristics-of-included-studies:1:overall	zero_cell_triggered	5	minus1_plus2_minus1	-1.0	2.0	-1.0	True	0	CONVERGENCE: RELATIVE REDUCTION OF F <= FACTR*EPSMCH	9	37.53966250585107	-0.5130929374428149	-0.46225988447888533	-0.06876969271585771	False	False	0.0	0.0	7.105427361340985e-07	7.105427361340985e-07	0.0	0.0	7.105427361340985e-07	7.105427361340985e-07	37.53966250585107	0.8065297939771064	0.9553507029038343	80.7%|95.5%|0.8065|0.9554|0.7637|0.9241|0.8432|0.9741|0.5565|0.7201|0.9327|0.9944|0.364|0.3636	True	True	True	False	True	7.105427357601002e-15	3.042448515344631e-10
PMC Open Access	PMC:PMC10320388	pmc open access:PMC10320388:T1:table-1-the-basic-characteristics-of-included-studies:1:overall	zero_cell_triggered	6	minus1_minus2_minus1	-1.0	-2.0	-1.0	True	0	CONVERGENCE: RELATIVE REDUCTION OF F <= FACTR*EPSMCH	9	37.5396625058511	-0.5130929898710076	-0.4622599490899412	-0.06876972508068485	False	False	-7.10542732189794e-07	7.105427361340985e-07	1.421085472268197e-06	1.421085472268197e-06	-7.10542732189794e-07	7.105427361340985e-07	1.421085472268197e-06	1.421085472268197e-06	37.5396625058511	0.8065297932339874	0.955350702732203	80.7%|95.5%|0.8065|0.9554|0.7637|0.9241|0.8432|0.9741|0.5565|0.7201|0.9327|0.9944|0.364|0.3636	True	True	True	False	True	3.552713678800501e-14	8.589120525925864e-10
PMC Open Access	PMC:PMC10323525	pmc open access:PMC10323525:T1:table-1-characteristics-of-included-studies:1:overall	zero_cell_triggered	0	empirical	-0.3896152739430642	-0.24475974812350257	-0.6315282371291369	True	0	CONVERGENCE: RELATIVE REDUCTION OF F <= FACTR*EPSMCH	10	16.49453236298752	-0.5584244683614182	-0.17979293359550041	-1.1590894097340085	False	False	-3.55271366094897e-07	-2.1316282084022956e-06	0.0	2.1316282084022956e-06	-3.55271366094897e-07	-2.1316282084022956e-06	0.0	2.1316282084022956e-06	16.49453236298752	0.8719340481962974	0.9294460477294108	87.2%|92.9%|0.8719|0.9294|0.8204|0.9085|0.9103|0.9459|0.6744|0.8600|0.9572|0.9658|0.375|0.3746	True	True	True	False	True	9.947598300641403e-14	1.8054225892072395e-09
PMC Open Access	PMC:PMC10323525	pmc open access:PMC10323525:T1:table-1-characteristics-of-included-studies:1:overall	zero_cell_triggered	1	minus2_zero_minus2	-2.0	0.0	-2.0	True	0	CONVERGENCE: RELATIVE REDUCTION OF F <= FACTR*EPSMCH	20	16.494532362987556	-0.5584245201436162	-0.17979288750921715	-1.1590896511488984	False	False	-7.10542732189794e-07	-7.105427361340985e-07	-1.4210854801568062e-06	1.4210854801568062e-06	-7.10542732189794e-07	-7.105427361340985e-07	-1.4210854801568062e-06	1.4210854801568062e-06	16.494532362987556	0.8719340477479478	0.9294460479129708	87.2%|92.9%|0.8719|0.9294|0.8204|0.9085|0.9103|0.9459|0.6744|0.8600|0.9572|0.9658|0.375|0.3746	True	True	True	False	True	1.3500311979441904e-13	2.2537721688919987e-09
PMC Open Access	PMC:PMC10323525	pmc open access:PMC10323525:T1:table-1-characteristics-of-included-studies:1:overall	zero_cell_triggered	2	zero_zero_zero	0.0	0.0	0.0	True	0	CONVERGENCE: RELATIVE REDUCTION OF F <= FACTR*EPSMCH	18	16.494532362987442	-0.5584244465388706	-0.17979284097148857	-1.1590891557420675	False	False	-3.55271366094897e-07	0.0	0.0	3.55271366094897e-07	-3.55271366094897e-07	0.0	0.0	3.55271366094897e-07	16.494532362987442	0.8719340498022587	0.9294460473493821	87.2%|92.9%|0.8719|0.9294|0.8204|0.9085|0.9103|0.9459|0.6744|0.8600|0.9572|0.9658|0.375|0.3746	True	True	True	True	True	2.1316282072803006e-14	1.994612253142236e-10
PMC Open Access	PMC:PMC10323525	pmc open access:PMC10323525:T1:table-1-characteristics-of-included-studies:1:overall	zero_cell_triggered	3	one_zero_one	1.0	0.0	1.0	True	0	CONVERGENCE: RELATIVE REDUCTION OF F <= FACTR*EPSMCH	23	16.49453236298742	-0.558424418961942	-0.17979285705278444	-1.1590892745757264	False	False	3.55271366094897e-07	3.5527136806704924e-07	3.5527137003920156e-07	3.5527137003920156e-07	3.55271366094897e-07	3.5527136806704924e-07	3.5527137003920156e-07	3.5527137003920156e-07	16.49453236298742	0.87193405000172	0.9294460475016401	87.2%|92.9%|0.8719|0.9294|0.8204|0.9085|0.9103|0.9459|0.6744|0.8600|0.9572|0.9658|0.375|0.3746	True	True	True	False	True	0.0	0.0
PMC Open Access	PMC:PMC10323525	pmc open access:PMC10323525:T1:table-1-characteristics-of-included-studies:1:overall	zero_cell_triggered	4	lower_zero_lower	-8.0	0.0	-8.0	True	0	CONVERGENCE: RELATIVE REDUCTION OF F <= FACTR*EPSMCH	14	16.81308355240576	-0.5910934372845312	-0.22181976901161185	-7.998929152030741	False	False	3.55271366094897e-07	7.105427361340985e-07	-2.131628220235209e-06	2.131628220235209e-06	3.55271366094897e-07	7.105427361340985e-07	-2.131628220235209e-06	2.131628220235209e-06	16.81308355240576	0.8704732390500002	0.9304727001763886	87.0%|93.0%|0.8705|0.9305|0.8199|0.9136|0.9084|0.9443|0.6796|0.8908|0.9551|0.9564|0.375|0.3750	True	True	True	False	False	0.31855118941833993	0.0014608109517197931
PMC Open Access	PMC:PMC10323525	pmc open access:PMC10323525:T1:table-1-characteristics-of-included-studies:1:overall	zero_cell_triggered	5	minus1_plus2_minus1	-1.0	2.0	-1.0	True	0	CONVERGENCE: RELATIVE REDUCTION OF F <= FACTR*EPSMCH	14	16.494532362987442	-0.5584244305138986	-0.17979282459598636	-1.1590891466123854	False	False	3.55271366094897e-07	7.105427361340985e-07	7.105427400784031e-07	7.105427400784031e-07	3.55271366094897e-07	7.105427361340985e-07	7.105427400784031e-07	7.105427400784031e-07	16.494532362987442	0.8719340502678793	0.9294460473228131	87.2%|92.9%|0.8719|0.9294|0.8204|0.9085|0.9103|0.9459|0.6744|0.8600|0.9572|0.9658|0.375|0.3746	True	True	True	False	True	2.1316282072803006e-14	2.661593168085119e-10
PMC Open Access	PMC:PMC10323525	pmc open access:PMC10323525:T1:table-1-characteristics-of-included-studies:1:overall	zero_cell_triggered	6	minus1_minus2_minus1	-1.0	-2.0	-1.0	True	0	CONVERGENCE: RELATIVE REDUCTION OF F <= FACTR*EPSMCH	10	16.49453236298744	-0.5584244896279283	-0.17979285574761225	-1.1590892273056514	False	False	-3.55271366094897e-07	-3.5527136806704924e-07	-3.5527137003920156e-07	3.5527137003920156e-07	-3.55271366094897e-07	-3.5527136806704924e-07	-3.5527137003920156e-07	3.5527137003920156e-07	16.49453236298744	0.8719340488712097	0.9294460474332465	87.2%|92.9%|0.8719|0.9294|0.8204|0.9085|0.9103|0.9459|0.6744|0.8600|0.9572|0.9658|0.375|0.3746	True	True	True	False	True	1.7763568394002505e-14	1.1305102409764345e-09
PMC Open Access	PMC:PMC10340581	pmc open access:PMC10340581:diagnostics-13-02145-t003:table-3-performance-of-the-ml-architecture:1:overall	zero_cell_triggered	0	empirical	-1.140225523162129	-1.7034372836289735	0.4627859014669332	True	0	CONVERGENCE: RELATIVE REDUCTION OF F <= FACTR*EPSMCH	12	15.63052617469505	-0.5060449258900441	0.11667105991752914	0.7695088637245441	False	False	1.776356830474485e-07	-3.5527136806704924e-07	0.0	3.5527136806704924e-07	1.776356830474485e-07	-3.5527136806704924e-07	0.0	3.5527136806704924e-07	15.63052617469505	0.9458449419683391	0.9005301561962785	94.6%|90.1%|0.9458|0.9005|0.9061|0.6766|0.9693|0.9751|0.8232|0.0928|0.9850|0.9988|0.405|0.4050	True	True	True	False	True	2.5579538487363607e-13	1.8163154313910468e-09
PMC Open Access	PMC:PMC10340581	pmc open access:PMC10340581:diagnostics-13-02145-t003:table-3-performance-of-the-ml-architecture:1:overall	zero_cell_triggered	1	minus2_zero_minus2	-2.0	0.0	-2.0	True	0	CONVERGENCE: RELATIVE REDUCTION OF F <= FACTR*EPSMCH	19	15.63052617469483	-0.5060450503151576	0.11667168853192567	0.7695088288270056	False	False	1.776356830474485e-07	1.7763568403352462e-07	-1.776356830474485e-07	1.7763568403352462e-07	1.776356830474485e-07	1.7763568403352462e-07	-1.776356830474485e-07	1.7763568403352462e-07	15.63052617469483	0.9458449406522008	0.9005301559396268	94.6%|90.1%|0.9458|0.9005|0.9061|0.6766|0.9693|0.9751|0.8232|0.0928|0.9850|0.9988|0.405|0.4050	True	True	True	False	True	3.730349362740526e-14	5.001771219426132e-10
PMC Open Access	PMC:PMC10340581	pmc open access:PMC10340581:diagnostics-13-02145-t003:table-3-performance-of-the-ml-architecture:1:overall	zero_cell_triggered	2	zero_zero_zero	0.0	0.0	0.0	True	0	CONVERGENCE: NORM OF PROJECTED GRADIENT <= PGTOL	11	15.630526174694797	-0.5060450338413397	0.11667210778946696	0.7695088185602689	False	False	0.0	0.0	0.0	0.0	0.0	0.0	0.0	0.0	15.630526174694797	0.9458449398693173	0.9005301558956781	94.6%|90.1%|0.9458|0.9005|0.9061|0.6766|0.9693|0.9751|0.8232|0.0928|0.9850|0.9988|0.405|0.4050	True	True	True	True	True	3.552713678800501e-15	2.827064138344326e-10
PMC Open Access	PMC:PMC10340581	pmc open access:PMC10340581:diagnostics-13-02145-t003:table-3-performance-of-the-ml-architecture:1:overall	zero_cell_triggered	3	one_zero_one	1.0	0.0	1.0	True	0	CONVERGENCE: RELATIVE REDUCTION OF F <= FACTR*EPSMCH	10	15.630526174694804	-0.5060449853777469	0.11667207199031805	0.7695088618834985	False	False	3.55271366094897e-07	0.0	3.55271366094897e-07	3.55271366094897e-07	3.55271366094897e-07	0.0	3.55271366094897e-07	3.55271366094897e-07	15.630526174694804	0.9458449399989333	0.9005301563193333	94.6%|90.1%|0.9458|0.9005|0.9061|0.6766|0.9693|0.9751|0.8232|0.0928|0.9850|0.9988|0.405|0.4050	True	True	True	False	True	1.0658141036401503e-14	4.046349921793535e-10
PMC Open Access	PMC:PMC10340581	pmc open access:PMC10340581:diagnostics-13-02145-t003:table-3-performance-of-the-ml-architecture:1:overall	zero_cell_triggered	4	lower_zero_lower	-8.0	0.0	-8.0	True	0	CONVERGENCE: RELATIVE REDUCTION OF F <= FACTR*EPSMCH	22	17.16930075979464	-0.9744307527238192	2.0663897307295396	-7.999070678303311	False	False	0.0	0.0	-3.5527137003920156e-07	3.5527137003920156e-07	0.0	0.0	-3.5527137003920156e-07	3.5527137003920156e-07	17.16930075979464	0.9430065446998381	0.8990974315892615	94.3%|89.9%|0.9430|0.8991|0.9127|0.6864|0.9632|0.9732|0.8738|0.1092|0.9753|0.9985|0.400|0.3999	True	True	True	False	False	1.5387745850998478	0.0028383954521855603
PMC Open Access	PMC:PMC10340581	pmc open access:PMC10340581:diagnostics-13-02145-t003:table-3-performance-of-the-ml-architecture:1:overall	zero_cell_triggered	5	minus1_plus2_minus1	-1.0	2.0	-1.0	True	0	CONVERGENCE: RELATIVE REDUCTION OF F <= FACTR*EPSMCH	13	15.630526174694795	-0.506045044685525	0.11667202815707955	0.7695088118936434	False	False	-1.776356830474485e-07	0.0	-3.55271366094897e-07	3.55271366094897e-07	-1.776356830474485e-07	0.0	-3.55271366094897e-07	3.55271366094897e-07	15.630526174694795	0.9458449400074393	0.9005301558187435	94.6%|90.1%|0.9458|0.9005|0.9061|0.6766|0.9693|0.9751|0.8232|0.0928|0.9850|0.9988|0.405|0.4050	True	True	True	False	True	1.7763568394002505e-15	1.4458434449693414e-10
PMC Open Access	PMC:PMC10340581	pmc open access:PMC10340581:diagnostics-13-02145-t003:table-3-performance-of-the-ml-architecture:1:overall	zero_cell_triggered	6	minus1_minus2_minus1	-1.0	-2.0	-1.0	True	0	CONVERGENCE: RELATIVE REDUCTION OF F <= FACTR*EPSMCH	89	15.630526174694793	-0.5060449928929368	0.11667197869472008	0.7695088223556119	False	False	3.55271366094897e-07	1.7763568403352462e-07	3.55271366094897e-07	3.55271366094897e-07	3.55271366094897e-07	1.7763568403352462e-07	3.55271366094897e-07	3.55271366094897e-07	15.630526174694793	0.9458449401520237	0.9005301559146983	94.6%|90.1%|0.9458|0.9005|0.9061|0.6766|0.9693|0.9751|0.8232|0.0928|0.9850|0.9988|0.405|0.4050	True	True	True	False	True	0.0	0.0
PMC Open Access	PMC:PMC10423382	pmc open access:PMC10423382:t1:table-1-characteristics-of-studies-included-in-the-meta-analysis-9-12-16-26-40:1:overall	zero_cell_triggered	0	empirical	-1.4981687143889664	-0.5084953196589157	-0.8236937136027039	True	0	CONVERGENCE: RELATIVE REDUCTION OF F <= FACTR*EPSMCH	15	16.521130312110955	-0.3207387200614386	0.11969287870921662	-1.4744542024275544	False	False	-7.105427361340985e-07	-1.0658141042011478e-06	-1.0658141101176046e-06	1.0658141101176046e-06	-7.105427361340985e-07	-1.0658141042011478e-06	-1.0658141101176046e-06	1.0658141101176046e-06	16.521130312110955	0.8213941988373519	0.8126172485703055	82.1%|81.3%|0.8214|0.8126|0.7383|0.7710|0.8823|0.8481|0.5055|0.7112|0.9539|0.8842|0.206|0.2058	True	True	True	False	True	1.8474111129762605e-13	4.355666494149091e-09
PMC Open Access	PMC:PMC10423382	pmc open access:PMC10423382:t1:table-1-characteristics-of-studies-included-in-the-meta-analysis-9-12-16-26-40:1:overall	zero_cell_triggered	1	minus2_zero_minus2	-2.0	0.0	-2.0	True	0	CONVERGENCE: RELATIVE REDUCTION OF F <= FACTR*EPSMCH	13	16.521130312110774	-0.32073865321957473	0.11969287213574109	-1.4744537673584008	False	False	3.5527136806704924e-07	-3.5527136806704924e-07	0.0	3.5527136806704924e-07	3.5527136806704924e-07	-3.5527136806704924e-07	0.0	3.5527136806704924e-07	16.521130312110774	0.8213942007647498	0.8126172529296994	82.1%|81.3%|0.8214|0.8126|0.7383|0.7710|0.8823|0.8481|0.5055|0.7112|0.9539|0.8842|0.206|0.2058	True	True	True	True	True	3.552713678800501e-15	1.1976064584473534e-09
PMC Open Access	PMC:PMC10423382	pmc open access:PMC10423382:t1:table-1-characteristics-of-studies-included-in-the-meta-analysis-9-12-16-26-40:1:overall	zero_cell_triggered	2	zero_zero_zero	0.0	0.0	0.0	True	0	CONVERGENCE: RELATIVE REDUCTION OF F <= FACTR*EPSMCH	14	16.521130312110785	-0.3207386318634475	0.11969286723067722	-1.4744537792911738	False	False	0.0	-3.5527136806704924e-07	-3.5527137003920156e-07	3.5527137003920156e-07	0.0	-3.5527136806704924e-07	-3.5527137003920156e-07	3.5527137003920156e-07	16.521130312110785	0.821394201579726	0.8126172526477753	82.1%|81.3%|0.8214|0.8126|0.7383|0.7710|0.8823|0.8481|0.5055|0.7112|0.9539|0.8842|0.206|0.2058	True	True	True	False	True	1.4210854715202004e-14	2.0125826560857263e-09
PMC Open Access	PMC:PMC10423382	pmc open access:PMC10423382:t1:table-1-characteristics-of-studies-included-in-the-meta-analysis-9-12-16-26-40:1:overall	zero_cell_triggered	3	one_zero_one	1.0	0.0	1.0	True	0	CONVERGENCE: RELATIVE REDUCTION OF F <= FACTR*EPSMCH	7	19.996159409920494	-8.0	-0.26059496609525495	-7.999999968482094	True	True	0.0007641887169543225	-3.5527136806704924e-07	-3.5527137003920156e-07	0.0007641887169543225	0.0	-3.5527136806704924e-07	-3.5527137003920156e-07	3.5527137003920156e-07	19.996159409920494	0.7739291568739072	0.8114254682908716	77.4%|81.1%|0.7739|0.8114|0.7123|0.7693|0.8256|0.8474|0.7123|0.7086|0.8256|0.8839|0.175|0.1751	True	True	True	False	False	3.475029097809724	0.04746504269323615
PMC Open Access	PMC:PMC10423382	pmc open access:PMC10423382:t1:table-1-characteristics-of-studies-included-in-the-meta-analysis-9-12-16-26-40:1:overall	zero_cell_triggered	4	lower_zero_lower	-8.0	0.0	-8.0	True	0	CONVERGENCE: RELATIVE REDUCTION OF F <= FACTR*EPSMCH	22	16.877607775980852	-0.3444715769905774	0.19503193378162556	-7.999978512202626	False	False	3.5527136806704924e-07	0.0	-3.907985070431217e-06	3.907985070431217e-06	3.5527136806704924e-07	0.0	-3.907985070431217e-06	3.907985070431217e-06	16.877607775980852	0.8217216287265341	0.8087909397453339	82.2%|80.9%|0.8217|0.8088|0.7403|0.7706|0.8817|0.8419|0.5146|0.7302|0.9525|0.8686|0.203|0.2030	True	True	True	False	False	0.35647746387008183	0.0038263131806380857
PMC Open Access	PMC:PMC10423382	pmc open access:PMC10423382:t1:table-1-characteristics-of-studies-included-in-the-meta-analysis-9-12-16-26-40:1:overall	zero_cell_triggered	5	minus1_plus2_minus1	-1.0	2.0	-1.0	True	0	CONVERGENCE: RELATIVE REDUCTION OF F <= FACTR*EPSMCH	12	16.52113031211077	-0.3207386885136811	0.11969289464550735	-1.4744538310201114	False	False	0.0	3.5527136806704924e-07	0.0	3.5527136806704924e-07	0.0	3.5527136806704924e-07	0.0	3.5527136806704924e-07	16.52113031211077	0.8213941995671433	0.812617252925972	82.1%|81.3%|0.8214|0.8126|0.7383|0.7710|0.8823|0.8481|0.5055|0.7112|0.9539|0.8842|0.206|0.2058	True	True	True	False	True	0.0	0.0
PMC Open Access	PMC:PMC10423382	pmc open access:PMC10423382:t1:table-1-characteristics-of-studies-included-in-the-meta-analysis-9-12-16-26-40:1:overall	zero_cell_triggered	6	minus1_minus2_minus1	-1.0	-2.0	-1.0	True	0	CONVERGENCE: RELATIVE REDUCTION OF F <= FACTR*EPSMCH	12	16.521130312110778	-0.32073867627216757	0.11969287294388607	-1.4744538258578177	False	False	0.0	-3.5527136806704924e-07	-3.5527137003920156e-07	3.5527137003920156e-07	0.0	-3.5527136806704924e-07	-3.5527137003920156e-07	3.5527137003920156e-07	16.521130312110778	0.8213941999714507	0.812617252351772	82.1%|81.3%|0.8214|0.8126|0.7383|0.7710|0.8823|0.8481|0.5055|0.7112|0.9539|0.8842|0.206|0.2058	True	True	True	False	True	7.105427357601002e-15	5.742000208641684e-10
PMC Open Access	PMC:PMC10439656	pmc open access:PMC10439656:Tab3:table-3-diagnostic-test-performance-of-ccl14-for-persistent-aki:1:overall	zero_cell_triggered	0	empirical	-0.25588753638693146	-0.2068939800193119	0.05437192659292663	True	0	CONVERGENCE: RELATIVE REDUCTION OF F <= FACTR*EPSMCH	7	5.08771919460173	-0.6678431936080022	-0.4236019563914796	-0.23968177379038874	False	False	3.55271366094897e-07	1.7763568403352462e-07	2.6645352605028696e-07	3.55271366094897e-07	3.55271366094897e-07	1.7763568403352462e-07	2.6645352605028696e-07	3.55271366094897e-07	5.08771919460173	0.7975335389791443	0.6956798902425639	79.8%|69.6%|0.7975|0.6957|0.7026|0.5128|0.8679|0.8324|0.5605|0.2518|0.9240|0.9395|0.118|0.1181	True	True	True	False	True	0.0	0.0
PMC Open Access	PMC:PMC10439656	pmc open access:PMC10439656:Tab3:table-3-diagnostic-test-performance-of-ccl14-for-persistent-aki:1:overall	zero_cell_triggered	1	minus2_zero_minus2	-2.0	0.0	-2.0	True	0	CONVERGENCE: RELATIVE REDUCTION OF F <= FACTR*EPSMCH	16	5.087719194601733	-0.6678431923326001	-0.42360197387882703	-0.23968178551834293	False	False	8.881784152372424e-08	-8.881784201676231e-08	0.0	8.881784201676231e-08	8.881784152372424e-08	-8.881784201676231e-08	0.0	8.881784201676231e-08	5.087719194601733	0.7975335387181159	0.6956798899846021	79.8%|69.6%|0.7975|0.6957|0.7026|0.5128|0.8679|0.8324|0.5605|0.2518|0.9240|0.9395|0.118|0.1181	True	True	True	True	True	2.6645352591003757e-15	2.610283100779043e-10
PMC Open Access	PMC:PMC10439656	pmc open access:PMC10439656:Tab3:table-3-diagnostic-test-performance-of-ccl14-for-persistent-aki:1:overall	zero_cell_triggered	2	zero_zero_zero	0.0	0.0	0.0	True	0	CONVERGENCE: RELATIVE REDUCTION OF F <= FACTR*EPSMCH	7	5.087719194601736	-0.6678432152890562	-0.4236019629658759	-0.23968182441654626	False	False	8.881784152372424e-08	8.881784201676231e-08	0.0	8.881784201676231e-08	8.881784152372424e-08	8.881784201676231e-08	0.0	8.881784201676231e-08	5.087719194601736	0.7975335383094917	0.6956798886130571	79.8%|69.6%|0.7975|0.6957|0.7026|0.5128|0.8679|0.8324|0.5605|0.2518|0.9240|0.9395|0.118|0.1181	True	True	True	False	True	6.217248937900877e-15	1.6295068627769638e-09
PMC Open Access	PMC:PMC10439656	pmc open access:PMC10439656:Tab3:table-3-diagnostic-test-performance-of-ccl14-for-persistent-aki:1:overall	zero_cell_triggered	3	one_zero_one	1.0	0.0	1.0	True	0	CONVERGENCE: RELATIVE REDUCTION OF F <= FACTR*EPSMCH	9	5.087719194601739	-0.6678431653280951	-0.423601921537273	-0.23968174363997236	False	False	0.0	0.0	-1.7763568403352462e-07	1.7763568403352462e-07	0.0	0.0	-1.7763568403352462e-07	1.7763568403352462e-07	5.087719194601739	0.7975335399507528	0.6956798908780021	79.8%|69.6%|0.7975|0.6957|0.7026|0.5128|0.8679|0.8324|0.5605|0.2518|0.9240|0.9395|0.118|0.1181	True	True	True	False	True	8.881784197001252e-15	9.716085713762368e-10
PMC Open Access	PMC:PMC10439656	pmc open access:PMC10439656:Tab3:table-3-diagnostic-test-performance-of-ccl14-for-persistent-aki:1:overall	zero_cell_triggered	4	lower_zero_lower	-8.0	0.0	-8.0	True	0	CONVERGENCE: RELATIVE REDUCTION OF F <= FACTR*EPSMCH	22	6.506845140858385	-0.8350916357174705	-0.6019635848745736	-7.999975922029062	False	False	7.10542732189794e-07	0.0	-1.7763568501960077e-06	1.7763568501960077e-06	7.10542732189794e-07	0.0	-1.7763568501960077e-06	1.7763568501960077e-06	6.506845140858385	0.7831450322611313	0.6658347793227217	78.3%|66.6%|0.7831|0.6658|0.6982|0.5349|0.8494|0.7754|0.5803|0.3516|0.9041|0.8798|0.097|0.0971	True	True	True	False	False	1.4191259462566546	0.02984511091984221
PMC Open Access	PMC:PMC10439656	pmc open access:PMC10439656:Tab3:table-3-diagnostic-test-performance-of-ccl14-for-persistent-aki:1:overall	zero_cell_triggered	5	minus1_plus2_minus1	-1.0	2.0	-1.0	True	0	CONVERGENCE: RELATIVE REDUCTION OF F <= FACTR*EPSMCH	17	5.0877191946017355	-0.6678432220816413	-0.42360198827563567	-0.2396817867309643	False	False	0.0	0.0	1.7763568403352462e-07	1.7763568403352462e-07	0.0	0.0	1.7763568403352462e-07	1.7763568403352462e-07	5.0877191946017355	0.7975335381430876	0.6956798901828255	79.8%|69.6%|0.7975|0.6957|0.7026|0.5128|0.8679|0.8324|0.5605|0.2518|0.9240|0.9395|0.118|0.1181	True	True	True	False	True	5.329070518200751e-15	8.360566683407455e-10
PMC Open Access	PMC:PMC10439656	pmc open access:PMC10439656:Tab3:table-3-diagnostic-test-performance-of-ccl14-for-persistent-aki:1:overall	zero_cell_triggered	6	minus1_minus2_minus1	-1.0	-2.0	-1.0	True	0	CONVERGENCE: RELATIVE REDUCTION OF F <= FACTR*EPSMCH	9	5.087719194601737	-0.6678432218483387	-0.42360191648569684	-0.23968173973237922	False	False	-8.881784152372424e-08	1.7763568403352462e-07	0.0	1.7763568403352462e-07	-8.881784152372424e-08	1.7763568403352462e-07	0.0	1.7763568403352462e-07	5.087719194601737	0.7975335392807253	0.6956798911812021	79.8%|69.6%|0.7975|0.6957|0.7026|0.5128|0.8679|0.8324|0.5605|0.2518|0.9240|0.9395|0.118|0.1181	True	True	True	False	True	7.105427357601002e-15	9.38638167191641e-10
PMC Open Access	PMC:PMC10440897	pmc open access:PMC10440897:Tab1:table-1-general-characteristics-of-the-included-literatures:1:overall	zero_cell_triggered	0	empirical	-0.14707120550356567	-0.060631229108422446	0.11901610805268092	True	0	CONVERGENCE: RELATIVE REDUCTION OF F <= FACTR*EPSMCH	8	31.550033403098855	-0.30495259340433084	0.20192659545489153	-0.16471025042722703	False	False	3.5527136806704924e-07	1.0658141042011478e-06	7.105427361340985e-07	1.0658141042011478e-06	3.5527136806704924e-07	1.0658141042011478e-06	7.105427361340985e-07	1.0658141042011478e-06	31.550033403098855	0.8886462262224705	0.7722195229567534	88.9%|77.2%|0.8886|0.7722|0.8489|0.6930|0.9189|0.8358|0.6434|0.3692|0.9724|0.9515|0.223|0.2225	True	True	True	False	True	0.0	0.0
PMC Open Access	PMC:PMC10440897	pmc open access:PMC10440897:Tab1:table-1-general-characteristics-of-the-included-literatures:1:overall	zero_cell_triggered	1	minus2_zero_minus2	-2.0	0.0	-2.0	True	0	CONVERGENCE: RELATIVE REDUCTION OF F <= FACTR*EPSMCH	9	31.550033403098872	-0.3049526361473771	0.2019265420538688	-0.16471025551574095	False	False	-7.105427361340985e-07	0.0	0.0	7.105427361340985e-07	-7.105427361340985e-07	0.0	0.0	7.105427361340985e-07	31.550033403098872	0.8886462259300283	0.7722195219919802	88.9%|77.2%|0.8886|0.7722|0.8489|0.6930|0.9189|0.8358|0.6434|0.3692|0.9724|0.9515|0.223|0.2225	True	True	True	False	True	1.7763568394002505e-14	9.64773261280527e-10
PMC Open Access	PMC:PMC10440897	pmc open access:PMC10440897:Tab1:table-1-general-characteristics-of-the-included-literatures:1:overall	zero_cell_triggered	2	zero_zero_zero	0.0	0.0	0.0	True	0	CONVERGENCE: RELATIVE REDUCTION OF F <= FACTR*EPSMCH	7	31.550033403098865	-0.30495262502497483	0.20192656669823417	-0.16471023270600005	False	False	-1.0658141042011478e-06	-7.105427361340985e-07	-3.5527136806704924e-07	1.0658141042011478e-06	-1.0658141042011478e-06	-7.105427361340985e-07	-3.5527136806704924e-07	1.0658141042011478e-06	31.550033403098865	0.8886462259452966	0.7722195225457678	88.9%|77.2%|0.8886|0.7722|0.8489|0.6930|0.9189|0.8358|0.6434|0.3692|0.9724|0.9515|0.223|0.2225	True	True	True	False	True	1.0658141036401503e-14	4.109856899248143e-10
PMC Open Access	PMC:PMC10440897	pmc open access:PMC10440897:Tab1:table-1-general-characteristics-of-the-included-literatures:1:overall	zero_cell_triggered	3	one_zero_one	1.0	0.0	1.0	True	0	CONVERGENCE: RELATIVE REDUCTION OF F <= FACTR*EPSMCH	9	31.550033403098855	-0.30495259841210426	0.20192656477763254	-0.16471023480785826	False	False	3.5527136806704924e-07	-3.5527136806704924e-07	-3.5527136806704924e-07	3.5527136806704924e-07	3.5527136806704924e-07	-3.5527136806704924e-07	-3.5527136806704924e-07	3.5527136806704924e-07	31.550033403098855	0.8886462264524508	0.7722195225002848	88.9%|77.2%|0.8886|0.7722|0.8489|0.6930|0.9189|0.8358|0.6434|0.3692|0.9724|0.9515|0.223|0.2225	True	True	True	True	True	0.0	4.5646864066384296e-10
PMC Open Access	PMC:PMC10440897	pmc open access:PMC10440897:Tab1:table-1-general-characteristics-of-the-included-literatures:1:overall	zero_cell_triggered	4	lower_zero_lower	-8.0	0.0	-8.0	True	0	CONVERGENCE: RELATIVE REDUCTION OF F <= FACTR*EPSMCH	8	60.13740830784221	-8.0	-0.8751720549252089	-7.999683897107692	True	False	0.003953459805796235	0.0	-1.4210854801568062e-06	0.003953459805796235	0.0	0.0	-1.4210854801568062e-06	1.4210854801568062e-06	60.13740830784221	0.8569421674459538	0.768838033532786	85.7%|76.9%|0.8569|0.7688|0.8366|0.6886|0.8751|0.8334|0.8366|0.3632|0.8751|0.9510|0.197|0.1971	True	True	True	False	False	28.587374904743353	0.03170405877651672
PMC Open Access	PMC:PMC10440897	pmc open access:PMC10440897:Tab1:table-1-general-characteristics-of-the-included-literatures:1:overall	zero_cell_triggered	5	minus1_plus2_minus1	-1.0	2.0	-1.0	True	0	CONVERGENCE: RELATIVE REDUCTION OF F <= FACTR*EPSMCH	9	31.55003340309886	-0.3049526148865603	0.2019265337047595	-0.16471026388567694	False	False	1.0658141042011478e-06	7.105427361340985e-07	7.105427361340985e-07	1.0658141042011478e-06	1.0658141042011478e-06	7.105427361340985e-07	7.105427361340985e-07	1.0658141042011478e-06	31.55003340309886	0.8886462263871907	0.7722195218004108	88.9%|77.2%|0.8886|0.7722|0.8489|0.6930|0.9189|0.8358|0.6434|0.3692|0.9724|0.9515|0.223|0.2225	True	True	True	False	True	3.552713678800501e-15	1.1563426882688077e-09
PMC Open Access	PMC:PMC10440897	pmc open access:PMC10440897:Tab1:table-1-general-characteristics-of-the-included-literatures:1:overall	zero_cell_triggered	6	minus1_minus2_minus1	-1.0	-2.0	-1.0	True	0	CONVERGENCE: RELATIVE REDUCTION OF F <= FACTR*EPSMCH	10	31.55003340309887	-0.3049526331188599	0.20192653731381205	-0.16471025247227894	False	False	-7.105427361340985e-07	0.0	-3.5527136806704924e-07	7.105427361340985e-07	-7.105427361340985e-07	0.0	-3.5527136806704924e-07	7.105427361340985e-07	31.55003340309887	0.8886462260372098	0.7722195219247021	88.9%|77.2%|0.8886|0.7722|0.8489|0.6930|0.9189|0.8358|0.6434|0.3692|0.9724|0.9515|0.223|0.2225	True	True	True	False	True	1.4210854715202004e-14	1.0320513332828796e-09
PMC Open Access	PMC:PMC10492155	pmc open access:PMC10492155:tbl0001:table-1-characteristics-of-the-studies-included-in-the-meta-analysis:1:overall	zero_cell_triggered	0	empirical	-1.9554844716108566	-0.04897263414460233	0.4151728408796993	True	0	CONVERGENCE: RELATIVE REDUCTION OF F <= FACTR*EPSMCH	14	23.75116053141224	-1.6196736373678062	-0.8757732205993675	0.27310079928300196	False	False	0.0	0.0	7.105427361340985e-07	7.105427361340985e-07	0.0	0.0	7.105427361340985e-07	7.105427361340985e-07	23.75116053141224	0.7550982427869256	0.905487034047652	75.5%|90.5%|0.7551|0.9055|0.6960|0.7936|0.8059|0.9598|0.6541|0.2754|0.8341|0.9959|0.250|0.2504	True	True	True	False	True	3.588240815588506e-13	7.971697413289291e-09
PMC Open Access	PMC:PMC10492155	pmc open access:PMC10492155:tbl0001:table-1-characteristics-of-the-studies-included-in-the-meta-analysis:1:overall	zero_cell_triggered	1	minus2_zero_minus2	-2.0	0.0	-2.0	True	0	CONVERGENCE: RELATIVE REDUCTION OF F <= FACTR*EPSMCH	13	23.751160531412268	-1.6196714693547627	-0.8757708688321763	0.2731020405917519	False	False	7.105427400784031e-07	0.0	3.5527136806704924e-07	7.105427400784031e-07	7.105427400784031e-07	0.0	3.5527136806704924e-07	7.105427400784031e-07	23.751160531412268	0.7550982595789989	0.905487027258813	75.5%|90.5%|0.7551|0.9055|0.6960|0.7936|0.8059|0.9598|0.6541|0.2754|0.8341|0.9959|0.250|0.2504	True	True	True	False	True	3.872457909892546e-13	8.820375874130093e-09
PMC Open Access	PMC:PMC10492155	pmc open access:PMC10492155:tbl0001:table-1-characteristics-of-the-studies-included-in-the-meta-analysis:1:overall	zero_cell_triggered	2	zero_zero_zero	0.0	0.0	0.0	True	0	CONVERGENCE: RELATIVE REDUCTION OF F <= FACTR*EPSMCH	17	23.75116053141188	-1.6196727566715001	-0.8757714838028166	0.2731016719420056	False	False	-3.5527137003920156e-07	0.0	3.5527136806704924e-07	3.5527137003920156e-07	-3.5527137003920156e-07	0.0	3.5527136806704924e-07	3.5527137003920156e-07	23.75116053141188	0.755098250758623	0.905487027469622	75.5%|90.5%|0.7551|0.9055|0.6960|0.7936|0.8059|0.9598|0.6541|0.2754|0.8341|0.9959|0.250|0.2504	True	True	True	False	True	0.0	0.0
PMC Open Access	PMC:PMC10492155	pmc open access:PMC10492155:tbl0001:table-1-characteristics-of-the-studies-included-in-the-meta-analysis:1:overall	zero_cell_triggered	3	one_zero_one	1.0	0.0	1.0	True	0	CONVERGENCE: RELATIVE REDUCTION OF F <= FACTR*EPSMCH	17	23.751160531411976	-1.6196725550033055	-0.8757709349582846	0.27310191225109964	False	False	-3.5527137003920156e-07	7.10542732189794e-07	0.0	7.10542732189794e-07	-3.5527137003920156e-07	7.10542732189794e-07	0.0	7.10542732189794e-07	23.751160531411976	0.7550982527520509	0.9054870252069074	75.5%|90.5%|0.7551|0.9055|0.6960|0.7936|0.8059|0.9598|0.6541|0.2754|0.8341|0.9959|0.250|0.2504	True	True	True	False	True	9.592326932761353e-14	2.2627145712661445e-09
PMC Open Access	PMC:PMC10492155	pmc open access:PMC10492155:tbl0001:table-1-characteristics-of-the-studies-included-in-the-meta-analysis:1:overall	zero_cell_triggered	4	lower_zero_lower	-8.0	0.0	-8.0	True	0	CONVERGENCE: NORM OF PROJECTED GRADIENT <= PGTOL	20	23.790319899574598	-2.053687268534845	-1.5790452522879956	-7.998909610960221	False	False	0.0	0.0	0.0	0.0	0.0	0.0	0.0	0.0	23.790319899574598	0.752410048656555	0.9070672842956445	75.2%|90.7%|0.7524|0.9071|0.6967|0.7969|0.8008|0.9605|0.6760|0.2793|0.8157|0.9959|0.250|0.2505	True	True	True	False	False	0.03915936816271781	0.0026882021020679936
PMC Open Access	PMC:PMC10492155	pmc open access:PMC10492155:tbl0001:table-1-characteristics-of-the-studies-included-in-the-meta-analysis:1:overall	zero_cell_triggered	5	minus1_plus2_minus1	-1.0	2.0	-1.0	True	0	CONVERGENCE: RELATIVE REDUCTION OF F <= FACTR*EPSMCH	103	23.751160531411927	-1.6196729221969295	-0.8757722305988535	0.27310119844169095	False	False	-3.5527137003920156e-07	7.10542732189794e-07	-7.105427361340985e-07	7.105427361340985e-07	-3.5527137003920156e-07	7.10542732189794e-07	-7.105427361340985e-07	7.105427361340985e-07	23.751160531411927	0.7550982484444526	0.9054870306974716	75.5%|90.5%|0.7551|0.9055|0.6960|0.7936|0.8059|0.9598|0.6541|0.2754|0.8341|0.9959|0.250|0.2504	True	True	True	False	True	4.618527782440651e-14	3.227849654230397e-09
PMC Open Access	PMC:PMC10492155	pmc open access:PMC10492155:tbl0001:table-1-characteristics-of-the-studies-included-in-the-meta-analysis:1:overall	zero_cell_triggered	6	minus1_minus2_minus1	-1.0	-2.0	-1.0	True	0	CONVERGENCE: RELATIVE REDUCTION OF F <= FACTR*EPSMCH	25	23.751160531411983	-1.6196720468209944	-0.8757709361721641	0.27310191851465293	False	False	0.0	3.55271366094897e-07	0.0	3.55271366094897e-07	0.0	3.55271366094897e-07	0.0	3.55271366094897e-07	23.751160531411983	0.7550982558319023	0.905487026302588	75.5%|90.5%|0.7551|0.9055|0.6960|0.7936|0.8059|0.9598|0.6541|0.2754|0.8341|0.9959|0.250|0.2504	True	True	True	True	True	1.0302869668521453e-13	5.0732792411523064e-09
PMC Open Access	PMC:PMC10500291	pmc open access:PMC10500291:JCTH-2022-00107-t1:table-1-characteristics-of-included-studies-for-the-systematic-review-on-detecti:1:overall	zero_cell_triggered	0	empirical	-0.434346702261515	0.2824646459383386	-0.8977192047109235	True	0	CONVERGENCE: RELATIVE REDUCTION OF F <= FACTR*EPSMCH	28	5.06176529648535	-0.40662510109698835	0.3125643363319424	-8.0	False	True	8.881784201676231e-08	0.0	7.993605825882035e-07	7.993605825882035e-07	8.881784201676231e-08	0.0	0.0	8.881784201676231e-08	5.06176529648535	0.9084917342010489	0.8838755580019374	90.8%|88.4%|0.9085|0.8839|0.8523|0.8395|0.9447|0.9172|0.7072|0.7877|0.9761|0.9398|0.345|0.3452	True	True	True	True	True	1.7763568394002505e-15	6.75697275909215e-11
PMC Open Access	PMC:PMC10500291	pmc open access:PMC10500291:JCTH-2022-00107-t1:table-1-characteristics-of-included-studies-for-the-systematic-review-on-detecti:1:overall	zero_cell_triggered	1	minus2_zero_minus2	-2.0	0.0	-2.0	True	0	CONVERGENCE: RELATIVE REDUCTION OF F <= FACTR*EPSMCH	34	5.061765296485394	-0.40662507206446485	0.3125643910186763	-8.0	False	True	-8.881784201676231e-08	1.7763568403352463e-06	7.105427400784031e-07	1.7763568403352463e-06	-8.881784201676231e-08	1.7763568403352463e-06	0.0	1.7763568403352463e-06	5.061765296485394	0.9084917343027694	0.8838755561665235	90.8%|88.4%|0.9085|0.8839|0.8523|0.8395|0.9447|0.9172|0.7072|0.7877|0.9761|0.9398|0.345|0.3452	True	True	True	False	True	4.529709940470639e-14	1.767844204358937e-09
PMC Open Access	PMC:PMC10500291	pmc open access:PMC10500291:JCTH-2022-00107-t1:table-1-characteristics-of-included-studies-for-the-systematic-review-on-detecti:1:overall	zero_cell_triggered	2	zero_zero_zero	0.0	0.0	0.0	True	0	CONVERGENCE: RELATIVE REDUCTION OF F <= FACTR*EPSMCH	27	5.06176529648535	-0.406625112196536	0.3125643351081615	-8.0	False	True	8.881784201676231e-08	2.6645352605028696e-07	7.993605825882035e-07	7.993605825882035e-07	8.881784201676231e-08	2.6645352605028696e-07	0.0	2.6645352605028696e-07	5.06176529648535	0.908491734190847	0.8838755579521398	90.8%|88.4%|0.9085|0.8839|0.8523|0.8395|0.9447|0.9172|0.7072|0.7877|0.9761|0.9398|0.345|0.3452	True	True	True	False	True	1.7763568394002505e-15	1.7772117111292118e-11
PMC Open Access	PMC:PMC10500291	pmc open access:PMC10500291:JCTH-2022-00107-t1:table-1-characteristics-of-included-studies-for-the-systematic-review-on-detecti:1:overall	zero_cell_triggered	3	one_zero_one	1.0	0.0	1.0	True	0	CONVERGENCE: RELATIVE REDUCTION OF F <= FACTR*EPSMCH	35	5.061765296485351	-0.40662508579951495	0.312564340915304	-8.0	False	True	1.7763568403352462e-07	8.881784201676231e-08	1.0658141101176046e-06	1.0658141101176046e-06	1.7763568403352462e-07	8.881784201676231e-08	0.0	1.7763568403352462e-07	5.061765296485351	0.9084917342193307	0.8838755579599747	90.8%|88.4%|0.9085|0.8839|0.8523|0.8395|0.9447|0.9172|0.7072|0.7877|0.9761|0.9398|0.345|0.3452	True	True	True	False	True	2.6645352591003757e-15	2.765832007867175e-11
PMC Open Access	PMC:PMC10500291	pmc open access:PMC10500291:JCTH-2022-00107-t1:table-1-characteristics-of-included-studies-for-the-systematic-review-on-detecti:1:overall	zero_cell_triggered	4	lower_zero_lower	-8.0	0.0	-8.0	True	0	CONVERGENCE: RELATIVE REDUCTION OF F <= FACTR*EPSMCH	12	5.0617652968465805	-0.4066251110983098	0.31256432706302667	-7.999664213236054	False	False	1.7763568403352462e-07	-2.6645352605028696e-07	1.154631952627405e-06	1.154631952627405e-06	1.7763568403352462e-07	-2.6645352605028696e-07	1.154631952627405e-06	1.154631952627405e-06	5.0617652968465805	0.9084917341808115	0.8838755582671467	90.8%|88.4%|0.9085|0.8839|0.8523|0.8395|0.9447|0.9172|0.7072|0.7877|0.9761|0.9398|0.345|0.3452	True	True	True	False	True	3.6123193325465763e-10	3.3277902655726166e-10
PMC Open Access	PMC:PMC10500291	pmc open access:PMC10500291:JCTH-2022-00107-t1:table-1-characteristics-of-included-studies-for-the-systematic-review-on-detecti:1:overall	zero_cell_triggered	5	minus1_plus2_minus1	-1.0	2.0	-1.0	True	0	CONVERGENCE: RELATIVE REDUCTION OF F <= FACTR*EPSMCH	28	5.0617652964853805	-0.4066250270446032	0.3125643752000201	-8.0	False	True	7.993605781508609e-07	1.15463194621791e-06	1.0658141101176046e-06	1.15463194621791e-06	7.993605781508609e-07	1.15463194621791e-06	0.0	1.15463194621791e-06	5.0617652964853805	0.9084917343138597	0.8838755571619483	90.8%|88.4%|0.9085|0.8839|0.8523|0.8395|0.9447|0.9172|0.7072|0.7877|0.9761|0.9398|0.345|0.3452	True	True	True	False	True	3.197442310920451e-14	7.724193507030463e-10
PMC Open Access	PMC:PMC10500291	pmc open access:PMC10500291:JCTH-2022-00107-t1:table-1-characteristics-of-included-studies-for-the-systematic-review-on-detecti:1:overall	zero_cell_triggered	6	minus1_minus2_minus1	-1.0	-2.0	-1.0	True	0	CONVERGENCE: RELATIVE REDUCTION OF F <= FACTR*EPSMCH	28	5.061765296485349	-0.4066251120618214	0.3125643356043416	-8.0	False	True	2.6645352605028696e-07	1.7763568403352462e-07	1.154631952627405e-06	1.154631952627405e-06	2.6645352605028696e-07	1.7763568403352462e-07	0.0	2.6645352605028696e-07	5.061765296485349	0.9084917341916724	0.8838755579343677	90.8%|88.4%|0.9085|0.8839|0.8523|0.8395|0.9447|0.9172|0.7072|0.7877|0.9761|0.9398|0.345|0.3452	True	True	True	False	True	0.0	0.0
PMC Open Access	PMC:PMC10542215	pmc open access:PMC10542215:TAB3:table-3-diagnostic-accuracy-analysis-tp-true-positive-tn-true-negative-fp-false-:1:overall	zero_cell_triggered	0	empirical	0.06514863076434069	0.33614306617333745	0.3688459338005444	True	0	CONVERGENCE: RELATIVE REDUCTION OF F <= FACTR*EPSMCH	8	18.676265881380505	-0.1828998717166539	0.3286793149142974	-0.37562700960247974	False	False	-3.5527136806704924e-07	0.0	3.5527136806704924e-07	3.5527136806704924e-07	-3.5527136806704924e-07	0.0	3.5527136806704924e-07	3.5527136806704924e-07	18.676265881380505	0.7750367092561747	0.7510773347671899	77.5%|75.1%|0.7750|0.7511|0.6550|0.6457|0.8621|0.8332|0.3774|0.3844|0.9514|0.9358|0.136|0.1362	True	True	True	False	True	3.552713678800501e-15	3.0931934791311733e-09
PMC Open Access	PMC:PMC10542215	pmc open access:PMC10542215:TAB3:table-3-diagnostic-accuracy-analysis-tp-true-positive-tn-true-negative-fp-false-:1:overall	zero_cell_triggered	1	minus2_zero_minus2	-2.0	0.0	-2.0	True	0	CONVERGENCE: RELATIVE REDUCTION OF F <= FACTR*EPSMCH	18	18.676265881380512	-0.18289986355827756	0.32867927741392505	-0.3756270293602552	False	False	0.0	-3.5527136806704924e-07	3.5527136806704924e-07	3.5527136806704924e-07	0.0	-3.5527136806704924e-07	3.5527136806704924e-07	3.5527136806704924e-07	18.676265881380512	0.7750367100501852	0.7510773328444136	77.5%|75.1%|0.7750|0.7511|0.6550|0.6457|0.8621|0.8332|0.3774|0.3844|0.9514|0.9358|0.136|0.1362	True	True	True	False	True	1.0658141036401503e-14	2.299183066156729e-09
PMC Open Access	PMC:PMC10542215	pmc open access:PMC10542215:TAB3:table-3-diagnostic-accuracy-analysis-tp-true-positive-tn-true-negative-fp-false-:1:overall	zero_cell_triggered	2	zero_zero_zero	0.0	0.0	0.0	True	0	CONVERGENCE: NORM OF PROJECTED GRADIENT <= PGTOL	8	18.676265881380502	-0.1828998222645179	0.32867934860608916	-0.37562701477076366	False	False	0.0	0.0	0.0	0.0	0.0	0.0	0.0	0.0	18.676265881380502	0.7750367123493682	0.7510773350803487	77.5%|75.1%|0.7750|0.7511|0.6550|0.6457|0.8621|0.8332|0.3774|0.3844|0.9514|0.9358|0.136|0.1362	True	True	True	True	True	0.0	0.0
PMC Open Access	PMC:PMC10542215	pmc open access:PMC10542215:TAB3:table-3-diagnostic-accuracy-analysis-tp-true-positive-tn-true-negative-fp-false-:1:overall	zero_cell_triggered	3	one_zero_one	1.0	0.0	1.0	True	0	CONVERGENCE: RELATIVE REDUCTION OF F <= FACTR*EPSMCH	7	18.67626588138051	-0.182899829605692	0.32867932885920775	-0.3756270863362513	False	False	0.0	0.0	-7.105427361340985e-07	7.105427361340985e-07	0.0	0.0	-7.105427361340985e-07	7.105427361340985e-07	18.67626588138051	0.7750367119308167	0.7510773308342698	77.5%|75.1%|0.7750|0.7511|0.6550|0.6457|0.8621|0.8332|0.3774|0.3844|0.9514|0.9358|0.136|0.1362	True	True	True	False	True	7.105427357601002e-15	4.246078932901298e-09
PMC Open Access	PMC:PMC10542215	pmc open access:PMC10542215:TAB3:table-3-diagnostic-accuracy-analysis-tp-true-positive-tn-true-negative-fp-false-:1:overall	zero_cell_triggered	4	lower_zero_lower	-8.0	0.0	-8.0	True	0	CONVERGENCE: RELATIVE REDUCTION OF F <= FACTR*EPSMCH	19	20.415666739780153	-0.22545912473475616	0.6433071994203858	-7.999859279232066	False	False	3.5527136806704924e-07	0.0	-3.5527137003920153e-06	3.5527137003920153e-06	3.5527136806704924e-07	0.0	-3.5527137003920153e-06	3.5527137003920153e-06	20.415666739780153	0.7491711671196496	0.7330212340639175	74.9%|73.3%|0.7492|0.7330|0.6313|0.6417|0.8389|0.8080|0.3621|0.4204|0.9402|0.9122|0.113|0.1133	True	True	True	False	False	1.7394008583996516	0.025865545229718623
PMC Open Access	PMC:PMC10542215	pmc open access:PMC10542215:TAB3:table-3-diagnostic-accuracy-analysis-tp-true-positive-tn-true-negative-fp-false-:1:overall	zero_cell_triggered	5	minus1_plus2_minus1	-1.0	2.0	-1.0	True	0	CONVERGENCE: RELATIVE REDUCTION OF F <= FACTR*EPSMCH	10	18.676265881380605	-0.1828998709644751	0.32867922575012304	-0.3756271503952452	False	False	0.0	-1.0658141042011478e-06	-7.105427361340985e-07	1.0658141042011478e-06	0.0	-1.0658141042011478e-06	-7.105427361340985e-07	1.0658141042011478e-06	18.676265881380605	0.7750367098071201	0.7510773252380996	77.5%|75.1%|0.7750|0.7511|0.6550|0.6457|0.8621|0.8332|0.3774|0.3844|0.9514|0.9358|0.136|0.1362	True	True	True	False	True	1.0302869668521453e-13	9.842249126812419e-09
PMC Open Access	PMC:PMC10542215	pmc open access:PMC10542215:TAB3:table-3-diagnostic-accuracy-analysis-tp-true-positive-tn-true-negative-fp-false-:1:overall	zero_cell_triggered	6	minus1_minus2_minus1	-1.0	-2.0	-1.0	True	0	CONVERGENCE: RELATIVE REDUCTION OF F <= FACTR*EPSMCH	17	18.676265881380516	-0.18289988555467643	0.3286793528657683	-0.3756270651806916	False	False	-7.105427361340985e-07	0.0	-3.5527136806704924e-07	7.105427361340985e-07	-7.105427361340985e-07	0.0	-3.5527136806704924e-07	7.105427361340985e-07	18.676265881380516	0.7750367080116441	0.7510773326883897	77.5%|75.1%|0.7750|0.7511|0.6550|0.6457|0.8621|0.8332|0.3774|0.3844|0.9514|0.9358|0.136|0.1362	True	True	True	False	True	1.4210854715202004e-14	4.337724068825821e-09
PMC Open Access	PMC:PMC10562686	pmc open access:PMC10562686:T2:table-2-principal-data-characteristics-of-included-studies:1:overall	zero_cell_triggered	0	empirical	-0.09314227388889017	-0.19482561464316986	-1.933114683911169	True	0	CONVERGENCE: NORM OF PROJECTED GRADIENT <= PGTOL	26	8.366753670879685	-0.12608924876698976	-0.16599093774470616	-8.0	False	True	0.0	0.0	3.5527137003920156e-07	3.5527137003920156e-07	0.0	0.0	0.0	0.0	8.366753670879685	0.6159792827397629	0.9593241329046517	61.6%|95.9%|0.6160|0.9593|0.4514|0.9251|0.7577|0.9783|0.2011|0.9196|0.9109|0.9798|0.236|0.2355	True	True	True	True	True	0.0	0.0
PMC Open Access	PMC:PMC10562686	pmc open access:PMC10562686:T2:table-2-principal-data-characteristics-of-included-studies:1:overall	zero_cell_triggered	1	minus2_zero_minus2	-2.0	0.0	-2.0	True	0	CONVERGENCE: RELATIVE REDUCTION OF F <= FACTR*EPSMCH	29	8.366753670879739	-0.126089227424255	-0.16599106870800925	-8.0	False	True	3.5527136806704924e-07	-7.105427361340985e-07	7.105427400784031e-07	7.105427400784031e-07	3.5527136806704924e-07	-7.105427361340985e-07	0.0	7.105427361340985e-07	8.366753670879739	0.6159792831746731	0.9593241288095359	61.6%|95.9%|0.6160|0.9593|0.4514|0.9251|0.7577|0.9783|0.2011|0.9196|0.9109|0.9798|0.236|0.2355	True	True	True	False	True	5.3290705182007514e-14	4.09511580201638e-09
PMC Open Access	PMC:PMC10562686	pmc open access:PMC10562686:T2:table-2-principal-data-characteristics-of-included-studies:1:overall	zero_cell_triggered	2	zero_zero_zero	0.0	0.0	0.0	True	0	CONVERGENCE: RELATIVE REDUCTION OF F <= FACTR*EPSMCH	25	8.366753832477162	-0.12608932506897533	-0.16599114664814998	-7.730891928759602	False	False	-7.105427361340985e-07	-1.421085472268197e-06	8.881784250980038e-07	1.421085472268197e-06	-7.105427361340985e-07	-1.421085472268197e-06	8.881784250980038e-07	1.421085472268197e-06	8.366753832477162	0.6159792831746931	0.9593241268498466	61.6%|95.9%|0.6160|0.9593|0.4514|0.9251|0.7577|0.9783|0.2011|0.9196|0.9109|0.9798|0.236|0.2355	True	True	True	False	False	1.615974767332773e-07	6.054805101740612e-09
PMC Open Access	PMC:PMC10562686	pmc open access:PMC10562686:T2:table-2-principal-data-characteristics-of-included-studies:1:overall	zero_cell_triggered	3	one_zero_one	1.0	0.0	1.0	True	0	CONVERGENCE: RELATIVE REDUCTION OF F <= FACTR*EPSMCH	28	8.366753670879689	-0.12608925596173373	-0.16599097740776508	-8.0	False	True	0.0	-3.5527136806704924e-07	3.5527137003920156e-07	3.5527137003920156e-07	0.0	-3.5527136806704924e-07	0.0	3.5527136806704924e-07	8.366753670879689	0.6159792828390669	0.9593241316121703	61.6%|95.9%|0.6160|0.9593|0.4514|0.9251|0.7577|0.9783|0.2011|0.9196|0.9109|0.9798|0.236|0.2355	True	True	True	False	True	3.552713678800501e-15	1.2924813441728134e-09
PMC Open Access	PMC:PMC10562686	pmc open access:PMC10562686:T2:table-2-principal-data-characteristics-of-included-studies:1:overall	zero_cell_triggered	4	lower_zero_lower	-8.0	0.0	-8.0	True	0	CONVERGENCE: RELATIVE REDUCTION OF F <= FACTR*EPSMCH	13	8.366753670879685	-0.12608924444569677	-0.1659909334337612	-8.0	False	True	1.7763568403352462e-07	1.7763568403352462e-07	5.329070550588023e-07	5.329070550588023e-07	1.7763568403352462e-07	1.7763568403352462e-07	0.0	1.7763568403352462e-07	8.366753670879685	0.6159792827373683	0.9593241330586698	61.6%|95.9%|0.6160|0.9593|0.4514|0.9251|0.7577|0.9783|0.2011|0.9196|0.9109|0.9798|0.236|0.2355	True	True	True	False	True	0.0	1.5401813158177902e-10
PMC Open Access	PMC:PMC10562686	pmc open access:PMC10562686:T2:table-2-principal-data-characteristics-of-included-studies:1:overall	zero_cell_triggered	5	minus1_plus2_minus1	-1.0	2.0	-1.0	True	0	CONVERGENCE: RELATIVE REDUCTION OF F <= FACTR*EPSMCH	28	8.366753670879692	-0.12608925734086662	-0.1659909886313203	-8.0	False	True	0.0	-1.7763568403352462e-07	5.329070550588023e-07	5.329070550588023e-07	0.0	-1.7763568403352462e-07	0.0	1.7763568403352462e-07	8.366753670879692	0.6159792828687255	0.9593241312489462	61.6%|95.9%|0.6160|0.9593|0.4514|0.9251|0.7577|0.9783|0.2011|0.9196|0.9109|0.9798|0.236|0.2355	True	True	True	False	True	7.105427357601002e-15	1.6557054616228584e-09
PMC Open Access	PMC:PMC10562686	pmc open access:PMC10562686:T2:table-2-principal-data-characteristics-of-included-studies:1:overall	zero_cell_triggered	6	minus1_minus2_minus1	-1.0	-2.0	-1.0	True	0	CONVERGENCE: RELATIVE REDUCTION OF F <= FACTR*EPSMCH	35	8.366753670879703	-0.12608925616952363	-0.16599088179639543	-8.0	False	True	0.0	5.329070521005739e-07	3.5527137003920156e-07	5.329070521005739e-07	0.0	5.329070521005739e-07	0.0	5.329070521005739e-07	8.366753670879703	0.6159792825580367	0.9593241346606713	61.6%|95.9%|0.6160|0.9593|0.4514|0.9251|0.7577|0.9783|0.2011|0.9196|0.9109|0.9798|0.236|0.2355	True	True	True	False	True	1.7763568394002505e-14	1.7560196630128644e-09
PMC Open Access	PMC:PMC10568949	pmc open access:PMC10568949:T1:table-1-characteristics-of-the-included-studies:1:overall	zero_cell_triggered	0	empirical	0.07737987748576466	0.35578155260069666	-1.0901183454971943	True	0	CONVERGENCE: RELATIVE REDUCTION OF F <= FACTR*EPSMCH	11	19.37674163258229	0.059511478382222496	0.5347131502721697	-0.7372973982877753	False	False	3.552713678205302e-07	-3.55271366094897e-07	0.0	3.552713678205302e-07	3.552713678205302e-07	-3.55271366094897e-07	0.0	3.552713678205302e-07	19.37674163258229	0.9211443341785295	0.8440087269381057	92.1%|84.4%|0.9211|0.8440|0.8468|0.7633|0.9611|0.9008|0.5615|0.5473|0.9907|0.9603|0.313|0.3127	True	True	True	False	True	7.105427357601002e-15	2.6523460094907136e-09
PMC Open Access	PMC:PMC10568949	pmc open access:PMC10568949:T1:table-1-characteristics-of-the-included-studies:1:overall	zero_cell_triggered	1	minus2_zero_minus2	-2.0	0.0	-2.0	True	0	CONVERGENCE: RELATIVE REDUCTION OF F <= FACTR*EPSMCH	14	19.376741632582284	0.05951151681565213	0.5347132487001777	-0.7372974831995623	False	False	3.552713678205302e-07	3.55271366094897e-07	3.55271366094897e-07	3.552713678205302e-07	3.552713678205302e-07	3.55271366094897e-07	3.55271366094897e-07	3.552713678205302e-07	19.376741632582284	0.9211443349778727	0.8440087242857597	92.1%|84.4%|0.9211|0.8440|0.8468|0.7633|0.9611|0.9008|0.5615|0.5473|0.9907|0.9603|0.313|0.3127	True	True	True	False	True	0.0	0.0
PMC Open Access	PMC:PMC10568949	pmc open access:PMC10568949:T1:table-1-characteristics-of-the-included-studies:1:overall	zero_cell_triggered	2	zero_zero_zero	0.0	0.0	0.0	True	0	CONVERGENCE: RELATIVE REDUCTION OF F <= FACTR*EPSMCH	9	19.37674163258229	0.059511511965330936	0.5347131992238878	-0.7372973795899209	False	False	3.552713678205302e-07	7.10542732189794e-07	7.10542732189794e-07	7.10542732189794e-07	3.552713678205302e-07	7.10542732189794e-07	7.10542732189794e-07	7.10542732189794e-07	19.37674163258229	0.9211443347314021	0.844008726638163	92.1%|84.4%|0.9211|0.8440|0.8468|0.7633|0.9611|0.9008|0.5615|0.5473|0.9907|0.9603|0.313|0.3127	True	True	True	False	True	7.105427357601002e-15	2.352403272176673e-09
PMC Open Access	PMC:PMC10568949	pmc open access:PMC10568949:T1:table-1-characteristics-of-the-included-studies:1:overall	zero_cell_triggered	3	one_zero_one	1.0	0.0	1.0	True	0	CONVERGENCE: RELATIVE REDUCTION OF F <= FACTR*EPSMCH	32	19.376741632582295	0.05951149854001627	0.534713153548323	-0.7372973615054419	False	False	3.552713678205302e-07	-3.55271366094897e-07	0.0	3.552713678205302e-07	3.552713678205302e-07	-3.55271366094897e-07	0.0	3.552713678205302e-07	19.376741632582295	0.9211443345212482	0.844008727481988	92.1%|84.4%|0.9211|0.8440|0.8468|0.7633|0.9611|0.9008|0.5615|0.5473|0.9907|0.9603|0.313|0.3127	True	True	True	False	True	1.0658141036401503e-14	3.1962282820430232e-09
PMC Open Access	PMC:PMC10568949	pmc open access:PMC10568949:T1:table-1-characteristics-of-the-included-studies:1:overall	zero_cell_triggered	4	lower_zero_lower	-8.0	0.0	-8.0	True	0	CONVERGENCE: RELATIVE REDUCTION OF F <= FACTR*EPSMCH	14	19.622330860992523	-0.007859562065187717	0.7407991338863483	-7.99998892007329	False	False	3.5527136788216e-07	3.55271366094897e-07	-3.5527137003920156e-07	3.5527137003920156e-07	3.5527136788216e-07	3.55271366094897e-07	-3.5527137003920156e-07	3.5527137003920156e-07	19.622330860992523	0.9197810922712074	0.8327038291285259	92.0%|83.3%|0.9198|0.8327|0.8497|0.7482|0.9588|0.8929|0.5915|0.5160|0.9891|0.9587|0.300|0.3002	True	True	True	False	False	0.245589228410239	0.011304895157233763
PMC Open Access	PMC:PMC10568949	pmc open access:PMC10568949:T1:table-1-characteristics-of-the-included-studies:1:overall	zero_cell_triggered	5	minus1_plus2_minus1	-1.0	2.0	-1.0	True	0	CONVERGENCE: RELATIVE REDUCTION OF F <= FACTR*EPSMCH	12	19.37674163258231	0.059511546416557246	0.5347132430110125	-0.7372976009061581	False	False	7.105427356410604e-07	0.0	-7.10542732189794e-07	7.105427356410604e-07	7.105427356410604e-07	0.0	-7.10542732189794e-07	7.105427356410604e-07	19.37674163258231	0.9211443360031145	0.8440087221925441	92.1%|84.4%|0.9211|0.8440|0.8468|0.7633|0.9611|0.9008|0.5615|0.5473|0.9907|0.9603|0.313|0.3127	True	True	True	False	True	2.4868995751603507e-14	2.0932156008512948e-09
PMC Open Access	PMC:PMC10568949	pmc open access:PMC10568949:T1:table-1-characteristics-of-the-included-studies:1:overall	zero_cell_triggered	6	minus1_minus2_minus1	-1.0	-2.0	-1.0	True	0	CONVERGENCE: RELATIVE REDUCTION OF F <= FACTR*EPSMCH	16	19.37674163258231	0.05951143656391194	0.5347132652837663	-0.7372976788306435	False	False	0.0	-3.55271366094897e-07	-3.55271366094897e-07	3.55271366094897e-07	0.0	-3.55271366094897e-07	-3.55271366094897e-07	3.55271366094897e-07	19.37674163258231	0.9211443336585352	0.8440087209458562	92.1%|84.4%|0.9211|0.8440|0.8468|0.7633|0.9611|0.9008|0.5615|0.5473|0.9907|0.9603|0.313|0.3127	True	True	True	True	True	2.4868995751603507e-14	3.339903464905092e-09
PMC Open Access	PMC:PMC10621111	pmc open access:PMC10621111:Tab2:table-2-integrated-data-for-individual-studies-by-site-of-pathology:1:overall	zero_cell_triggered	0	empirical	-0.2654345431708891	0.1646455883873514	-0.24517950163469418	True	0	CONVERGENCE: RELATIVE REDUCTION OF F <= FACTR*EPSMCH	7	8.000467434126335	-0.27431568066120415	0.27797104046386034	-0.39551760444888673	False	False	3.5527136806704924e-07	0.0	0.0	3.5527136806704924e-07	3.5527136806704924e-07	0.0	0.0	3.5527136806704924e-07	8.000467434126335	0.7887121294147933	0.9501750541734726	78.9%|95.0%|0.7887|0.9502|0.6817|0.9144|0.8668|0.9715|0.4322|0.8033|0.9482|0.9889|0.340|0.3398	True	True	True	False	True	0.0	0.0
PMC Open Access	PMC:PMC10621111	pmc open access:PMC10621111:Tab2:table-2-integrated-data-for-individual-studies-by-site-of-pathology:1:overall	zero_cell_triggered	1	minus2_zero_minus2	-2.0	0.0	-2.0	True	0	CONVERGENCE: RELATIVE REDUCTION OF F <= FACTR*EPSMCH	16	8.00046743412634	-0.2743157141001324	0.2779710276079072	-0.395517627745119	False	False	-1.7763568403352462e-07	0.0	0.0	1.7763568403352462e-07	-1.7763568403352462e-07	0.0	0.0	1.7763568403352462e-07	8.00046743412634	0.7887121292125333	0.950175053976019	78.9%|95.0%|0.7887|0.9502|0.6817|0.9144|0.8668|0.9715|0.4322|0.8033|0.9482|0.9889|0.340|0.3398	True	True	True	True	True	5.329070518200751e-15	2.0225998653700117e-10
PMC Open Access	PMC:PMC10621111	pmc open access:PMC10621111:Tab2:table-2-integrated-data-for-individual-studies-by-site-of-pathology:1:overall	zero_cell_triggered	2	zero_zero_zero	0.0	0.0	0.0	True	0	CONVERGENCE: RELATIVE REDUCTION OF F <= FACTR*EPSMCH	7	8.000467434126335	-0.2743156967578879	0.2779710487697113	-0.3955176134905184	False	False	-1.7763568403352462e-07	0.0	0.0	1.7763568403352462e-07	-1.7763568403352462e-07	0.0	0.0	1.7763568403352462e-07	8.000467434126335	0.7887121293656336	0.950175054032083	78.9%|95.0%|0.7887|0.9502|0.6817|0.9144|0.8668|0.9715|0.4322|0.8033|0.9482|0.9889|0.340|0.3398	True	True	True	False	True	0.0	1.4138956672127279e-10
PMC Open Access	PMC:PMC10621111	pmc open access:PMC10621111:Tab2:table-2-integrated-data-for-individual-studies-by-site-of-pathology:1:overall	zero_cell_triggered	3	one_zero_one	1.0	0.0	1.0	True	0	CONVERGENCE: RELATIVE REDUCTION OF F <= FACTR*EPSMCH	11	8.000467434126401	-0.27431560648107806	0.2779711391410768	-0.3955175868789082	False	False	8.881784201676232e-07	8.881784201676232e-07	3.5527136806704924e-07	8.881784201676232e-07	8.881784201676232e-07	8.881784201676232e-07	3.5527136806704924e-07	8.881784201676232e-07	8.000467434126401	0.7887121301774144	0.9501750539428536	78.9%|95.0%|0.7887|0.9502|0.6817|0.9144|0.8668|0.9715|0.4322|0.8033|0.9482|0.9889|0.340|0.3398	True	True	True	False	True	6.572520305780927e-14	7.62621077399217e-10
PMC Open Access	PMC:PMC10621111	pmc open access:PMC10621111:Tab2:table-2-integrated-data-for-individual-studies-by-site-of-pathology:1:overall	zero_cell_triggered	4	lower_zero_lower	-8.0	0.0	-8.0	True	0	CONVERGENCE: RELATIVE REDUCTION OF F <= FACTR*EPSMCH	36	8.000467434126337	-0.2743156840691734	0.2779710571275603	-0.395517587333387	False	False	1.7763568403352462e-07	1.7763568403352462e-07	0.0	1.7763568403352462e-07	1.7763568403352462e-07	1.7763568403352462e-07	0.0	1.7763568403352462e-07	8.000467434126337	0.7887121294236158	0.9501750542631187	78.9%|95.0%|0.7887|0.9502|0.6817|0.9144|0.8668|0.9715|0.4322|0.8033|0.9482|0.9889|0.340|0.3398	True	True	True	False	True	1.7763568394002505e-15	8.964606834638289e-11
PMC Open Access	PMC:PMC10621111	pmc open access:PMC10621111:Tab2:table-2-integrated-data-for-individual-studies-by-site-of-pathology:1:overall	zero_cell_triggered	5	minus1_plus2_minus1	-1.0	2.0	-1.0	True	0	CONVERGENCE: RELATIVE REDUCTION OF F <= FACTR*EPSMCH	9	8.000467434126339	-0.2743157082911946	0.2779710465748742	-0.3955176353097757	False	False	1.7763568403352462e-07	0.0	0.0	1.7763568403352462e-07	1.7763568403352462e-07	0.0	0.0	1.7763568403352462e-07	8.000467434126339	0.7887121293288256	0.9501750538162285	78.9%|95.0%|0.7887|0.9502|0.6817|0.9144|0.8668|0.9715|0.4322|0.8033|0.9482|0.9889|0.340|0.3398	True	True	True	False	True	3.552713678800501e-15	3.5724412317250653e-10
PMC Open Access	PMC:PMC10621111	pmc open access:PMC10621111:Tab2:table-2-integrated-data-for-individual-studies-by-site-of-pathology:1:overall	zero_cell_triggered	6	minus1_minus2_minus1	-1.0	-2.0	-1.0	True	0	CONVERGENCE: RELATIVE REDUCTION OF F <= FACTR*EPSMCH	11	8.000467434126337	-0.27431568843588633	0.277971030976235	-0.3955175786686151	False	False	0.0	0.0	1.7763568403352462e-07	1.7763568403352462e-07	0.0	0.0	1.7763568403352462e-07	1.7763568403352462e-07	8.000467434126337	0.7887121292880426	0.9501750544686668	78.9%|95.0%|0.7887|0.9502|0.6817|0.9144|0.8668|0.9715|0.4322|0.8033|0.9482|0.9889|0.340|0.3398	True	True	True	False	True	1.7763568394002505e-15	2.951942024154164e-10
PMC Open Access	PMC:PMC10655687	pmc open access:PMC10655687:j_med-2023-0827_tab_001:table-1-summary-of-patient-characteristics-of-included-studies:1:overall	zero_cell_triggered	0	empirical	0.07542767732901666	-0.9341680611139885	-0.36807149916816523	True	0	CONVERGENCE: RELATIVE REDUCTION OF F <= FACTR*EPSMCH	9	17.71868476339298	-0.19999641921402195	-0.9011858018991927	-0.17879038620124293	False	False	0.0	0.0	7.105427361340985e-07	7.105427361340985e-07	0.0	0.0	7.105427361340985e-07	7.105427361340985e-07	17.71868476339298	0.7517743660058679	0.981970375114313	75.2%|98.2%|0.7518|0.9820|0.6464|0.9600|0.8338|0.9920|0.3603|0.8103|0.9422|0.9986|0.380|0.3797	True	True	True	False	True	1.7763568394002505e-14	2.6435561517601514e-09
PMC Open Access	PMC:PMC10655687	pmc open access:PMC10655687:j_med-2023-0827_tab_001:table-1-summary-of-patient-characteristics-of-included-studies:1:overall	zero_cell_triggered	1	minus2_zero_minus2	-2.0	0.0	-2.0	True	0	CONVERGENCE: RELATIVE REDUCTION OF F <= FACTR*EPSMCH	14	17.71868476339298	-0.19999645654058065	-0.9011857892475806	-0.17879049715974743	False	False	-7.105427361340985e-07	0.0	0.0	7.105427361340985e-07	-7.105427361340985e-07	0.0	0.0	7.105427361340985e-07	17.71868476339298	0.7517743664518736	0.9819703747965917	75.2%|98.2%|0.7518|0.9820|0.6464|0.9600|0.8338|0.9920|0.3603|0.8103|0.9422|0.9986|0.380|0.3797	True	True	True	False	True	1.7763568394002505e-14	2.1975504749249808e-09
PMC Open Access	PMC:PMC10655687	pmc open access:PMC10655687:j_med-2023-0827_tab_001:table-1-summary-of-patient-characteristics-of-included-studies:1:overall	zero_cell_triggered	2	zero_zero_zero	0.0	0.0	0.0	True	0	CONVERGENCE: RELATIVE REDUCTION OF F <= FACTR*EPSMCH	11	17.718684763392968	-0.19999637045644048	-0.9011858356060444	-0.1787904402478161	False	False	3.5527136806704924e-07	3.55271366094897e-07	3.5527136806704924e-07	3.5527136806704924e-07	3.5527136806704924e-07	3.55271366094897e-07	3.5527136806704924e-07	3.5527136806704924e-07	17.718684763392968	0.7517743686306294	0.9819703750308574	75.2%|98.2%|0.7518|0.9820|0.6464|0.9600|0.8338|0.9920|0.3603|0.8103|0.9422|0.9986|0.380|0.3797	True	True	True	True	True	7.105427357601002e-15	1.1715517445054502e-10
PMC Open Access	PMC:PMC10655687	pmc open access:PMC10655687:j_med-2023-0827_tab_001:table-1-summary-of-patient-characteristics-of-included-studies:1:overall	zero_cell_triggered	3	one_zero_one	1.0	0.0	1.0	True	0	CONVERGENCE: RELATIVE REDUCTION OF F <= FACTR*EPSMCH	11	17.71868476339296	-0.19999638125057498	-0.9011858158338236	-0.1787904658779787	False	False	3.5527136806704924e-07	0.0	3.5527136806704924e-07	3.5527136806704924e-07	3.5527136806704924e-07	0.0	3.5527136806704924e-07	3.5527136806704924e-07	17.71868476339296	0.751774368649424	0.9819703749137022	75.2%|98.2%|0.7518|0.9820|0.6464|0.9600|0.8338|0.9920|0.3603|0.8103|0.9422|0.9986|0.380|0.3797	True	True	True	False	True	0.0	0.0
PMC Open Access	PMC:PMC10655687	pmc open access:PMC10655687:j_med-2023-0827_tab_001:table-1-summary-of-patient-characteristics-of-included-studies:1:overall	zero_cell_triggered	4	lower_zero_lower	-8.0	0.0	-8.0	True	0	CONVERGENCE: RELATIVE REDUCTION OF F <= FACTR*EPSMCH	10	39.737129396653884	-8.0	1.3191229311317036	-7.999958119662167	True	False	0.007003109246212741	-1.4210854801568062e-06	0.0	0.007003109246212741	0.0	-1.4210854801568062e-06	0.0	1.4210854801568062e-06	39.737129396653884	0.689132371451578	0.9823867387970808	68.9%|98.2%|0.6891|0.9824|0.6583|0.9587|0.7184|0.9926|0.6583|0.7844|0.7184|0.9988|0.334|0.3335	True	True	True	False	False	22.018444633260923	0.06264199719784602
PMC Open Access	PMC:PMC10655687	pmc open access:PMC10655687:j_med-2023-0827_tab_001:table-1-summary-of-patient-characteristics-of-included-studies:1:overall	zero_cell_triggered	5	minus1_plus2_minus1	-1.0	2.0	-1.0	True	0	CONVERGENCE: RELATIVE REDUCTION OF F <= FACTR*EPSMCH	11	17.71868476339297	-0.19999634682414433	-0.9011858302169522	-0.17879047944573562	False	False	1.421085472268197e-06	7.10542732189794e-07	3.5527136806704924e-07	1.421085472268197e-06	1.421085472268197e-06	7.10542732189794e-07	3.5527136806704924e-07	1.421085472268197e-06	17.71868476339297	0.7517743701034312	0.981970374896951	75.2%|98.2%|0.7518|0.9820|0.6464|0.9600|0.8338|0.9920|0.3603|0.8103|0.9422|0.9986|0.380|0.3797	True	True	True	False	True	1.0658141036401503e-14	1.454007136914015e-09
PMC Open Access	PMC:PMC10655687	pmc open access:PMC10655687:j_med-2023-0827_tab_001:table-1-summary-of-patient-characteristics-of-included-studies:1:overall	zero_cell_triggered	6	minus1_minus2_minus1	-1.0	-2.0	-1.0	True	0	CONVERGENCE: RELATIVE REDUCTION OF F <= FACTR*EPSMCH	10	17.718684763392964	-0.19999637854826002	-0.9011858511913167	-0.17879046064177667	False	False	7.105427361340985e-07	0.0	3.5527136806704924e-07	7.105427361340985e-07	7.105427361340985e-07	0.0	3.5527136806704924e-07	7.105427361340985e-07	17.718684763392964	0.7517743686756373	0.9819703750208288	75.2%|98.2%|0.7518|0.9820|0.6464|0.9600|0.8338|0.9920|0.3603|0.8103|0.9422|0.9986|0.380|0.3797	True	True	True	False	True	3.552713678800501e-15	1.0712664089140844e-10
PMC Open Access	PMC:PMC10660142	pmc open access:PMC10660142:T2:table-2-quantitative-extracted-data-from-the-studies:1:overall	zero_cell_triggered	0	empirical	-0.2764739207842991	-0.24982806461022897	-0.28800889900152266	True	0	CONVERGENCE: RELATIVE REDUCTION OF F <= FACTR*EPSMCH	23	2.5192685178699246	-0.2645472131828461	-0.22654834992775566	-8.0	False	True	1.3322676302514348e-07	0.0	1.5543122439215068e-06	1.5543122439215068e-06	1.3322676302514348e-07	0.0	0.0	1.3322676302514348e-07	2.5192685178699246	0.8954779373698144	0.6180684147254256	89.5%|61.8%|0.8955|0.6181|0.7929|0.5084|0.9504|0.7169|0.6086|0.4627|0.9793|0.7525|0.135|0.1352	True	True	True	False	True	0.0	0.0
PMC Open Access	PMC:PMC10660142	pmc open access:PMC10660142:T2:table-2-quantitative-extracted-data-from-the-studies:1:overall	zero_cell_triggered	1	minus2_zero_minus2	-2.0	0.0	-2.0	True	0	CONVERGENCE: RELATIVE REDUCTION OF F <= FACTR*EPSMCH	29	2.5192685178699272	-0.26454723357714066	-0.2265483621334515	-8.0	False	True	0.0	-2.220446050419058e-07	1.598721165176407e-06	1.598721165176407e-06	0.0	-2.220446050419058e-07	0.0	2.220446050419058e-07	2.5192685178699272	0.8954779369539744	0.6180684150264585	89.5%|61.8%|0.8955|0.6181|0.7929|0.5084|0.9504|0.7169|0.6086|0.4627|0.9793|0.7525|0.135|0.1352	True	True	True	False	True	2.6645352591003757e-15	4.1584002907768536e-10
PMC Open Access	PMC:PMC10660142	pmc open access:PMC10660142:T2:table-2-quantitative-extracted-data-from-the-studies:1:overall	zero_cell_triggered	2	zero_zero_zero	0.0	0.0	0.0	True	0	CONVERGENCE: RELATIVE REDUCTION OF F <= FACTR*EPSMCH	29	2.5192685178699255	-0.2645472376144119	-0.2265483525969849	-8.0	False	True	-8.881784201676231e-08	-1.3322676302514348e-07	1.5099033226666066e-06	1.5099033226666066e-06	-8.881784201676231e-08	-1.3322676302514348e-07	0.0	1.3322676302514348e-07	2.5192685178699255	0.895477937027548	0.6180684147471052	89.5%|61.8%|0.8955|0.6181|0.7929|0.5084|0.9504|0.7169|0.6086|0.4627|0.9793|0.7525|0.135|0.1352	True	True	True	False	True	8.881784197001252e-16	3.4226643741419593e-10
PMC Open Access	PMC:PMC10660142	pmc open access:PMC10660142:T2:table-2-quantitative-extracted-data-from-the-studies:1:overall	zero_cell_triggered	3	one_zero_one	1.0	0.0	1.0	True	0	CONVERGENCE: RELATIVE REDUCTION OF F <= FACTR*EPSMCH	27	2.5192685178699263	-0.2645472261614031	-0.22654835915153715	-8.0	False	True	0.0	-1.3322676302514348e-07	1.5543122439215068e-06	1.5543122439215068e-06	0.0	-1.3322676302514348e-07	0.0	1.3322676302514348e-07	2.5192685178699263	0.8954779370861876	0.618068414958294	89.5%|61.8%|0.8955|0.6181|0.7929|0.5084|0.9504|0.7169|0.6086|0.4627|0.9793|0.7525|0.135|0.1352	True	True	True	False	True	1.7763568394002505e-15	2.836267887218469e-10
PMC Open Access	PMC:PMC10660142	pmc open access:PMC10660142:T2:table-2-quantitative-extracted-data-from-the-studies:1:overall	zero_cell_triggered	4	lower_zero_lower	-8.0	0.0	-8.0	True	0	CONVERGENCE: RELATIVE REDUCTION OF F <= FACTR*EPSMCH	14	2.519268517869925	-0.26454724664466056	-0.22654834421555084	-8.0	False	True	-4.4408921008381155e-08	4.4408921008381155e-08	1.4210854801568062e-06	1.4210854801568062e-06	-4.4408921008381155e-08	4.4408921008381155e-08	0.0	4.4408921008381155e-08	2.519268517869925	0.8954779370232238	0.6180684144894673	89.5%|61.8%|0.8955|0.6181|0.7929|0.5084|0.9504|0.7169|0.6086|0.4627|0.9793|0.7525|0.135|0.1352	True	True	True	True	True	4.440892098500626e-16	3.4659064507280846e-10
PMC Open Access	PMC:PMC10660142	pmc open access:PMC10660142:T2:table-2-quantitative-extracted-data-from-the-studies:1:overall	zero_cell_triggered	5	minus1_plus2_minus1	-1.0	2.0	-1.0	True	0	CONVERGENCE: RELATIVE REDUCTION OF F <= FACTR*EPSMCH	33	2.519268517869925	-0.26454724184890643	-0.22654834867543316	-8.0	False	True	-8.881784201676231e-08	4.4408921008381155e-08	1.5099033226666066e-06	1.5099033226666066e-06	-8.881784201676231e-08	4.4408921008381155e-08	0.0	8.881784201676231e-08	2.519268517869925	0.8954779370254068	0.6180684146265394	89.5%|61.8%|0.8955|0.6181|0.7929|0.5084|0.9504|0.7169|0.6086|0.4627|0.9793|0.7525|0.135|0.1352	True	True	True	False	True	4.440892098500626e-16	3.44407613539488e-10
PMC Open Access	PMC:PMC10660142	pmc open access:PMC10660142:T2:table-2-quantitative-extracted-data-from-the-studies:1:overall	zero_cell_triggered	6	minus1_minus2_minus1	-1.0	-2.0	-1.0	True	0	CONVERGENCE: RELATIVE REDUCTION OF F <= FACTR*EPSMCH	26	2.5192685178699272	-0.2645471929054481	-0.22654835080063976	-8.0	False	True	1.3322676302514348e-07	0.0	1.5543122439215068e-06	1.5543122439215068e-06	1.3322676302514348e-07	0.0	0.0	1.3322676302514348e-07	2.5192685178699272	0.895477937613606	0.6180684147950065	89.5%|61.8%|0.8955|0.6181|0.7929|0.5084|0.9504|0.7169|0.6086|0.4627|0.9793|0.7525|0.135|0.1352	True	True	True	False	True	2.6645352591003757e-15	2.437915425090864e-10
PMC Open Access	PMC:PMC10670251	pmc open access:PMC10670251:diagnostics-13-03457-t004:table-4-individual-and-cumulative-statistics-for-the-included-studies:1:overall	zero_cell_triggered	0	empirical	-0.0026688470463211568	0.3053138993861551	-0.30343652977796376	True	0	CONVERGENCE: RELATIVE REDUCTION OF F <= FACTR*EPSMCH	7	36.3234146138348	-0.028640731275261656	0.019290213878990367	-0.08215381213809189	False	False	0.0	0.0	-1.421085472268197e-06	1.421085472268197e-06	0.0	0.0	-1.421085472268197e-06	1.421085472268197e-06	36.3234146138348	0.9355753946467892	0.8975312741638267	93.6%|89.8%|0.9356|0.8975|0.9035|0.8458|0.9575|0.9333|0.6728|0.5756|0.9903|0.9826|0.390|0.3898	True	True	True	False	True	2.1316282072803006e-14	8.693589181874017e-10
PMC Open Access	PMC:PMC10670251	pmc open access:PMC10670251:diagnostics-13-03457-t004:table-4-individual-and-cumulative-statistics-for-the-included-studies:1:overall	zero_cell_triggered	1	minus2_zero_minus2	-2.0	0.0	-2.0	True	0	CONVERGENCE: RELATIVE REDUCTION OF F <= FACTR*EPSMCH	18	36.323414613834785	-0.028640745906334374	0.019290173496937537	-0.082153788120381	False	False	-7.105427356410604e-07	0.0	0.0	7.105427356410604e-07	-7.105427356410604e-07	0.0	0.0	7.105427356410604e-07	36.323414613834785	0.9355753942830924	0.8975312742519537	93.6%|89.8%|0.9356|0.8975|0.9035|0.8458|0.9575|0.9333|0.6728|0.5756|0.9903|0.9826|0.390|0.3898	True	True	True	True	True	7.105427357601002e-15	7.812319680056135e-10
PMC Open Access	PMC:PMC10670251	pmc open access:PMC10670251:diagnostics-13-03457-t004:table-4-individual-and-cumulative-statistics-for-the-included-studies:1:overall	zero_cell_triggered	2	zero_zero_zero	0.0	0.0	0.0	True	0	CONVERGENCE: RELATIVE REDUCTION OF F <= FACTR*EPSMCH	7	36.32341461383512	-0.028640658232506118	0.019290350907212647	-0.08215366277102147	False	False	2.1316282069231813e-06	1.4210854712821208e-06	1.421085472268197e-06	2.1316282069231813e-06	2.1316282069231813e-06	1.4210854712821208e-06	1.421085472268197e-06	2.1316282069231813e-06	36.32341461383512	0.9355753962030662	0.8975312786747602	93.6%|89.8%|0.9356|0.8975|0.9035|0.8458|0.9575|0.9333|0.6728|0.5756|0.9903|0.9826|0.390|0.3898	True	True	True	False	True	3.410605131648481e-13	3.641574597423869e-09
PMC Open Access	PMC:PMC10670251	pmc open access:PMC10670251:diagnostics-13-03457-t004:table-4-individual-and-cumulative-statistics-for-the-included-studies:1:overall	zero_cell_triggered	3	one_zero_one	1.0	0.0	1.0	True	0	CONVERGENCE: RELATIVE REDUCTION OF F <= FACTR*EPSMCH	8	36.32341461383488	-0.028640783684622872	0.019290106428781623	-0.082153809106367	False	False	-7.105427356410604e-07	-7.105427356410604e-07	-7.105427361340985e-07	7.105427361340985e-07	-7.105427356410604e-07	-7.105427356410604e-07	-7.105427361340985e-07	7.105427361340985e-07	36.32341461383488	0.935575393487669	0.8975312731306709	93.6%|89.8%|0.9356|0.8975|0.9035|0.8458|0.9575|0.9333|0.6728|0.5756|0.9903|0.9826|0.390|0.3898	True	True	True	False	True	9.947598300641403e-14	1.9025147013351784e-09
PMC Open Access	PMC:PMC10670251	pmc open access:PMC10670251:diagnostics-13-03457-t004:table-4-individual-and-cumulative-statistics-for-the-included-studies:1:overall	zero_cell_triggered	4	lower_zero_lower	-8.0	0.0	-8.0	True	0	CONVERGENCE: RELATIVE REDUCTION OF F <= FACTR*EPSMCH	38	36.32341461383478	-0.028640737699938284	0.019290197102523825	-0.08215376220950674	False	False	7.105427356410604e-07	0.0	7.105427361340985e-07	7.105427361340985e-07	7.105427356410604e-07	0.0	7.105427361340985e-07	7.105427361340985e-07	36.32341461383478	0.9355753944874464	0.8975312750331856	93.6%|89.8%|0.9356|0.8975|0.9035|0.8458|0.9575|0.9333|0.6728|0.5756|0.9903|0.9826|0.390|0.3898	True	True	True	False	True	0.0	0.0
PMC Open Access	PMC:PMC10670251	pmc open access:PMC10670251:diagnostics-13-03457-t004:table-4-individual-and-cumulative-statistics-for-the-included-studies:1:overall	zero_cell_triggered	5	minus1_plus2_minus1	-1.0	2.0	-1.0	True	0	CONVERGENCE: RELATIVE REDUCTION OF F <= FACTR*EPSMCH	12	36.3234146138348	-0.02864073495270861	0.01929014613408186	-0.08215378519192078	False	False	0.0	-1.4210854712821208e-06	0.0	1.4210854712821208e-06	0.0	-1.4210854712821208e-06	0.0	1.4210854712821208e-06	36.3234146138348	0.9355753943415847	0.8975312740315988	93.6%|89.8%|0.9356|0.8975|0.9035|0.8458|0.9575|0.9333|0.6728|0.5756|0.9903|0.9826|0.390|0.3898	True	True	True	False	True	2.1316282072803006e-14	1.0015868134871653e-09
PMC Open Access	PMC:PMC10670251	pmc open access:PMC10670251:diagnostics-13-03457-t004:table-4-individual-and-cumulative-statistics-for-the-included-studies:1:overall	zero_cell_triggered	6	minus1_minus2_minus1	-1.0	-2.0	-1.0	True	0	CONVERGENCE: RELATIVE REDUCTION OF F <= FACTR*EPSMCH	13	36.32341461383501	-0.028640795530589895	0.019290051630793	-0.08215382373010334	False	False	-2.8421709425642416e-06	-2.8421709425642416e-06	-2.1316282084022956e-06	2.8421709425642416e-06	-2.8421709425642416e-06	-2.8421709425642416e-06	-2.1316282084022956e-06	2.8421709425642416e-06	36.32341461383501	0.9355753931145355	0.8975312722653889	93.6%|89.8%|0.9356|0.8975|0.9035|0.8458|0.9575|0.9333|0.6728|0.5756|0.9903|0.9826|0.390|0.3898	True	True	True	False	True	2.3447910280083306e-13	2.767796769553854e-09
PMC Open Access	PMC:PMC10691410	pmc open access:PMC10691410:table4-00221554231212948:table-4-diagnostic-performance-of-fcm-in-margin-assessment-across-included-studi:1:overall	zero_cell_triggered	0	empirical	0.10155504362227805	0.8437660839601147	-1.7239178375437199	True	0	CONVERGENCE: RELATIVE REDUCTION OF F <= FACTR*EPSMCH	26	19.1971298184911	0.23948164686600124	0.9036958237282411	-8.0	False	True	-3.5527136806704924e-07	-1.065814098284691e-06	0.0	1.065814098284691e-06	-3.5527136806704924e-07	-1.065814098284691e-06	0.0	1.065814098284691e-06	19.1971298184911	0.8252517623592663	0.938208698337707	82.5%|93.8%|0.8253|0.9382|0.6453|0.8726|0.9246|0.9711|0.2471|0.6853|0.9855|0.9906|0.349|0.3487	True	True	True	False	True	5.684341886080802e-14	1.6965768789845015e-09
PMC Open Access	PMC:PMC10691410	pmc open access:PMC10691410:table4-00221554231212948:table-4-diagnostic-performance-of-fcm-in-margin-assessment-across-included-studi:1:overall	zero_cell_triggered	1	minus2_zero_minus2	-2.0	0.0	-2.0	True	0	CONVERGENCE: RELATIVE REDUCTION OF F <= FACTR*EPSMCH	29	19.197129818491184	0.23948157326345468	0.9036960974739744	-8.0	False	True	-1.7763568403352463e-06	7.10542732189794e-07	0.0	1.7763568403352463e-06	-1.7763568403352463e-06	7.10542732189794e-07	0.0	1.7763568403352463e-06	19.197129818491184	0.8252517615153218	0.938208700560595	82.5%|93.8%|0.8253|0.9382|0.6453|0.8726|0.9246|0.9711|0.2471|0.6853|0.9855|0.9906|0.349|0.3487	True	True	True	False	True	1.4210854715202004e-13	2.540521459870604e-09
PMC Open Access	PMC:PMC10691410	pmc open access:PMC10691410:table4-00221554231212948:table-4-diagnostic-performance-of-fcm-in-margin-assessment-across-included-studi:1:overall	zero_cell_triggered	2	zero_zero_zero	0.0	0.0	0.0	True	0	CONVERGENCE: RELATIVE REDUCTION OF F <= FACTR*EPSMCH	36	19.197129818491042	0.23948171802717627	0.9036959714818152	-8.0	False	True	-3.5527136806704924e-07	0.0	0.0	3.5527136806704924e-07	-3.5527136806704924e-07	0.0	0.0	3.5527136806704924e-07	19.197129818491042	0.8252517640558432	0.9382086993759985	82.5%|93.8%|0.8253|0.9382|0.6453|0.8726|0.9246|0.9711|0.2471|0.6853|0.9855|0.9906|0.349|0.3487	True	True	True	False	True	0.0	0.0
PMC Open Access	PMC:PMC10691410	pmc open access:PMC10691410:table4-00221554231212948:table-4-diagnostic-performance-of-fcm-in-margin-assessment-across-included-studi:1:overall	zero_cell_triggered	3	one_zero_one	1.0	0.0	1.0	True	0	CONVERGENCE: RELATIVE REDUCTION OF F <= FACTR*EPSMCH	31	19.1971298184912	0.23948154296008925	0.9036957837530563	-7.999999994317049	False	True	-1.421085472268197e-06	-1.065814098284691e-06	0.0	1.421085472268197e-06	-1.421085472268197e-06	-1.065814098284691e-06	0.0	1.421085472268197e-06	19.1971298184912	0.8252517602573215	0.93820869818009	82.5%|93.8%|0.8253|0.9382|0.6453|0.8726|0.9246|0.9711|0.2471|0.6853|0.9855|0.9906|0.349|0.3487	True	True	True	False	True	1.5631940186722204e-13	3.798521719389214e-09
PMC Open Access	PMC:PMC10691410	pmc open access:PMC10691410:table4-00221554231212948:table-4-diagnostic-performance-of-fcm-in-margin-assessment-across-included-studi:1:overall	zero_cell_triggered	4	lower_zero_lower	-8.0	0.0	-8.0	True	0	CONVERGENCE: RELATIVE REDUCTION OF F <= FACTR*EPSMCH	19	19.19712981849106	0.23948168947111134	0.9036958899677245	-8.0	False	True	-3.5527136806704924e-07	-7.10542732189794e-07	3.5527137003920156e-07	7.10542732189794e-07	-3.5527136806704924e-07	-7.10542732189794e-07	0.0	7.10542732189794e-07	19.19712981849106	0.8252517633275778	0.9382086987875955	82.5%|93.8%|0.8253|0.9382|0.6453|0.8726|0.9246|0.9711|0.2471|0.6853|0.9855|0.9906|0.349|0.3487	True	True	True	False	True	1.7763568394002505e-14	7.282654479467965e-10
PMC Open Access	PMC:PMC10691410	pmc open access:PMC10691410:table4-00221554231212948:table-4-diagnostic-performance-of-fcm-in-margin-assessment-across-included-studi:1:overall	zero_cell_triggered	5	minus1_plus2_minus1	-1.0	2.0	-1.0	True	0	CONVERGENCE: NORM OF PROJECTED GRADIENT <= PGTOL	29	19.197129818491042	0.23948172468365295	0.9036960133705106	-8.0	False	True	0.0	0.0	0.0	0.0	0.0	0.0	0.0	0.0	19.197129818491042	0.8252517642744746	0.9382086996900469	82.5%|93.8%|0.8253|0.9382|0.6453|0.8726|0.9246|0.9711|0.2471|0.6853|0.9855|0.9906|0.349|0.3487	True	True	True	True	True	0.0	3.1404845390881064e-10
PMC Open Access	PMC:PMC10691410	pmc open access:PMC10691410:table4-00221554231212948:table-4-diagnostic-performance-of-fcm-in-margin-assessment-across-included-studi:1:overall	zero_cell_triggered	6	minus1_minus2_minus1	-1.0	-2.0	-1.0	True	0	CONVERGENCE: RELATIVE REDUCTION OF F <= FACTR*EPSMCH	27	19.1971298184975	0.23948191927900225	0.903694490866101	-8.0	False	True	5.684341889072788e-06	-7.815970054087733e-06	0.0	7.815970054087733e-06	5.684341889072788e-06	-7.815970054087733e-06	0.0	7.815970054087733e-06	19.1971298184975	0.8252517648001739	0.9382086876397039	82.5%|93.8%|0.8253|0.9382|0.6453|0.8726|0.9246|0.9711|0.2471|0.6853|0.9855|0.9906|0.349|0.3487	True	True	True	False	False	6.458833468059311e-12	1.1736294602826547e-08
PMC Open Access	PMC:PMC10706337	pmc open access:PMC10706337:diagnostics-13-03527-t001:table-1-study-characteristics:1:overall	zero_cell_triggered	0	empirical	-0.7261006756361079	-0.3066496730082184	-0.663655407928361	True	0	CONVERGENCE: RELATIVE REDUCTION OF F <= FACTR*EPSMCH	7	3.535131460831695	-0.6742098066291026	-0.2512934272782804	-0.5798275528887523	False	False	-1.3322676228558639e-07	2.220446050419058e-07	2.2204460380931062e-07	2.220446050419058e-07	-1.3322676228558639e-07	2.220446050419058e-07	2.2204460380931062e-07	2.220446050419058e-07	3.535131460831695	0.8041902092653048	0.7155618479331487	80.4%|71.6%|0.8042|0.7156|0.7274|0.6125|0.8634|0.8002|0.5805|0.4092|0.9242|0.9013|0.132|0.1319	True	True	True	False	True	6.661338147750939e-15	1.7425350051780697e-10
PMC Open Access	PMC:PMC10706337	pmc open access:PMC10706337:diagnostics-13-03527-t001:table-1-study-characteristics:1:overall	zero_cell_triggered	1	minus2_zero_minus2	-2.0	0.0	-2.0	True	0	CONVERGENCE: RELATIVE REDUCTION OF F <= FACTR*EPSMCH	9	3.535131460831691	-0.6742097990481515	-0.25129345448795604	-0.5798275633174766	False	False	4.440892076186212e-08	-4.4408921008381155e-08	1.776356830474485e-07	1.776356830474485e-07	4.440892076186212e-08	-4.4408921008381155e-08	1.776356830474485e-07	1.776356830474485e-07	3.535131460831691	0.8041902092991503	0.7155618482958476	80.4%|71.6%|0.8042|0.7156|0.7274|0.6125|0.8634|0.8002|0.5805|0.4092|0.9242|0.9013|0.132|0.1319	True	True	True	False	True	2.6645352591003757e-15	3.547592219987905e-10
PMC Open Access	PMC:PMC10706337	pmc open access:PMC10706337:diagnostics-13-03527-t001:table-1-study-characteristics:1:overall	zero_cell_triggered	2	zero_zero_zero	0.0	0.0	0.0	True	0	CONVERGENCE: RELATIVE REDUCTION OF F <= FACTR*EPSMCH	10	3.535131460831689	-0.6742097946732706	-0.25129346245080186	-0.5798275887388793	False	False	8.881784152372424e-08	8.881784201676231e-08	1.3322676228558639e-07	1.3322676228558639e-07	8.881784152372424e-08	8.881784201676231e-08	1.3322676228558639e-07	1.3322676228558639e-07	3.535131460831689	0.8041902093613441	0.7155618482921975	80.4%|71.6%|0.8042|0.7156|0.7274|0.6125|0.8634|0.8002|0.5805|0.4092|0.9242|0.9013|0.132|0.1319	True	True	True	True	True	8.881784197001252e-16	3.511091417607304e-10
PMC Open Access	PMC:PMC10706337	pmc open access:PMC10706337:diagnostics-13-03527-t001:table-1-study-characteristics:1:overall	zero_cell_triggered	3	one_zero_one	1.0	0.0	1.0	True	0	CONVERGENCE: RELATIVE REDUCTION OF F <= FACTR*EPSMCH	16	3.53513146083169	-0.6742098165271584	-0.25129346762545124	-0.5798275868346231	False	False	-1.776356830474485e-07	-1.7763568403352462e-07	-2.6645352457117277e-07	2.6645352457117277e-07	-1.776356830474485e-07	-1.7763568403352462e-07	-2.6645352457117277e-07	2.6645352457117277e-07	3.53513146083169	0.8041902090657324	0.7155618484008259	80.4%|71.6%|0.8042|0.7156|0.7274|0.6125|0.8634|0.8002|0.5805|0.4092|0.9242|0.9013|0.132|0.1319	True	True	True	False	True	1.7763568394002505e-15	4.5973758133754927e-10
PMC Open Access	PMC:PMC10706337	pmc open access:PMC10706337:diagnostics-13-03527-t001:table-1-study-characteristics:1:overall	zero_cell_triggered	4	lower_zero_lower	-8.0	0.0	-8.0	True	0	CONVERGENCE: RELATIVE REDUCTION OF F <= FACTR*EPSMCH	18	5.997659382739735	-0.7893215929306427	-0.567852927338974	-7.996915421020261	False	False	-7.10542732189794e-07	-8.881784152372425e-07	-5.151434865568422e-06	5.151434865568422e-06	-7.10542732189794e-07	-8.881784152372425e-07	-5.151434865568422e-06	5.151434865568422e-06	5.997659382739735	0.7997661047182039	0.7218602339831361	80.0%|72.2%|0.7998|0.7219|0.7294|0.6266|0.8555|0.8005|0.6015|0.4399|0.9136|0.8956|0.133|0.1330	True	True	True	False	False	2.4625279219080465	0.006298386042047799
PMC Open Access	PMC:PMC10706337	pmc open access:PMC10706337:diagnostics-13-03527-t001:table-1-study-characteristics:1:overall	zero_cell_triggered	5	minus1_plus2_minus1	-1.0	2.0	-1.0	True	0	CONVERGENCE: RELATIVE REDUCTION OF F <= FACTR*EPSMCH	11	3.535131460831688	-0.6742098207667446	-0.25129343400686005	-0.5798275754029895	False	False	2.6645352457117277e-07	2.6645352605028696e-07	1.776356830474485e-07	2.6645352605028696e-07	2.6645352457117277e-07	2.6645352605028696e-07	1.776356830474485e-07	2.6645352605028696e-07	3.535131460831688	0.8041902090910513	0.7155618479410883	80.4%|71.6%|0.8042|0.7156|0.7274|0.6125|0.8634|0.8002|0.5805|0.4092|0.9242|0.9013|0.132|0.1319	True	True	True	False	True	0.0	0.0
PMC Open Access	PMC:PMC10706337	pmc open access:PMC10706337:diagnostics-13-03527-t001:table-1-study-characteristics:1:overall	zero_cell_triggered	6	minus1_minus2_minus1	-1.0	-2.0	-1.0	True	0	CONVERGENCE: RELATIVE REDUCTION OF F <= FACTR*EPSMCH	12	3.535131460831691	-0.6742097991698119	-0.25129346755671933	-0.5798275794960527	False	False	0.0	-1.3322676302514348e-07	-8.881784152372424e-08	1.3322676302514348e-07	0.0	-1.3322676302514348e-07	-8.881784152372424e-08	1.3322676302514348e-07	3.535131460831691	0.8041902092796601	0.7155618484195718	80.4%|71.6%|0.8042|0.7156|0.7274|0.6125|0.8634|0.8002|0.5805|0.4092|0.9242|0.9013|0.132|0.1319	True	True	True	False	True	2.6645352591003757e-15	4.784834750637401e-10
PMC Open Access	PMC:PMC10787364	pmc open access:PMC10787364:ofad624-T3:table-3-summary-of-diagnostic-accuracy-data-for-the-included-studies:1:overall	zero_cell_triggered	0	empirical	-0.5295911511542569	-0.9931381875030937	0.19376107994428035	True	0	CONVERGENCE: RELATIVE REDUCTION OF F <= FACTR*EPSMCH	7	18.35195629759837	-0.5679295976503168	-0.9094641645389239	0.049511210759786366	False	False	-3.55271366094897e-07	-3.55271366094897e-07	-3.552713678205302e-07	3.552713678205302e-07	-3.55271366094897e-07	-3.55271366094897e-07	-3.552713678205302e-07	3.552713678205302e-07	18.35195629759837	0.8347318552453099	0.676928465758783	83.5%|67.7%|0.8347|0.6769|0.7893|0.5223|0.8719|0.8006|0.6152|0.1130|0.9410|0.9718|0.128|0.1284	True	True	True	False	True	7.105427357601002e-15	1.6563195259777785e-10
PMC Open Access	PMC:PMC10787364	pmc open access:PMC10787364:ofad624-T3:table-3-summary-of-diagnostic-accuracy-data-for-the-included-studies:1:overall	zero_cell_triggered	1	minus2_zero_minus2	-2.0	0.0	-2.0	True	0	CONVERGENCE: RELATIVE REDUCTION OF F <= FACTR*EPSMCH	15	18.35195629759837	-0.5679295943275159	-0.9094641959251122	0.04951119090735045	False	False	3.55271366094897e-07	0.0	0.0	3.55271366094897e-07	3.55271366094897e-07	0.0	0.0	3.55271366094897e-07	18.35195629759837	0.8347318550475538	0.6769284655847684	83.5%|67.7%|0.8347|0.6769|0.7893|0.5223|0.8719|0.8006|0.6152|0.1130|0.9410|0.9718|0.128|0.1284	True	True	True	True	True	7.105427357601002e-15	1.9130697026525922e-10
PMC Open Access	PMC:PMC10787364	pmc open access:PMC10787364:ofad624-T3:table-3-summary-of-diagnostic-accuracy-data-for-the-included-studies:1:overall	zero_cell_triggered	2	zero_zero_zero	0.0	0.0	0.0	True	0	CONVERGENCE: RELATIVE REDUCTION OF F <= FACTR*EPSMCH	10	18.351956297598363	-0.5679295841280769	-0.9094641813036635	0.0495111995202394	False	False	1.065814098284691e-06	7.10542732189794e-07	7.105427356410604e-07	1.065814098284691e-06	1.065814098284691e-06	7.10542732189794e-07	7.105427356410604e-07	1.065814098284691e-06	18.351956297598363	0.8347318552388607	0.676928465593151	83.5%|67.7%|0.8347|0.6769|0.7893|0.5223|0.8719|0.8006|0.6152|0.1130|0.9410|0.9718|0.128|0.1284	True	True	True	False	True	0.0	0.0
PMC Open Access	PMC:PMC10787364	pmc open access:PMC10787364:ofad624-T3:table-3-summary-of-diagnostic-accuracy-data-for-the-included-studies:1:overall	zero_cell_triggered	3	one_zero_one	1.0	0.0	1.0	True	0	CONVERGENCE: RELATIVE REDUCTION OF F <= FACTR*EPSMCH	11	18.35195629759837	-0.5679296222578356	-0.9094641719533324	0.04951118659696295	False	False	0.0	-3.55271366094897e-07	0.0	3.55271366094897e-07	0.0	-3.55271366094897e-07	0.0	3.55271366094897e-07	18.35195629759837	0.8347318548845332	0.6769284654734421	83.5%|67.7%|0.8347|0.6769|0.7893|0.5223|0.8719|0.8006|0.6152|0.1130|0.9410|0.9718|0.128|0.1284	True	True	True	False	True	7.105427357601002e-15	3.5432756728681625e-10
PMC Open Access	PMC:PMC10787364	pmc open access:PMC10787364:ofad624-T3:table-3-summary-of-diagnostic-accuracy-data-for-the-included-studies:1:overall	zero_cell_triggered	4	lower_zero_lower	-8.0	0.0	-8.0	True	0	CONVERGENCE: RELATIVE REDUCTION OF F <= FACTR*EPSMCH	14	28.89222473393566	-1.195930539577629	-1.4213607261956522	-7.999999136548425	False	True	-1.7763568501960077e-06	-3.197442330352814e-06	-5.684341920627225e-06	5.684341920627225e-06	-1.7763568501960077e-06	-3.197442330352814e-06	-5.684341920627225e-06	5.684341920627225e-06	28.89222473393566	0.8076662982587598	0.6726377054807182	80.8%|67.3%|0.8077|0.6726|0.7802|0.5143|0.8325|0.7995|0.6940|0.1049|0.8861|0.9730|0.112|0.1120	True	True	True	False	False	10.540268436337296	0.027065556980100935
PMC Open Access	PMC:PMC10787364	pmc open access:PMC10787364:ofad624-T3:table-3-summary-of-diagnostic-accuracy-data-for-the-included-studies:1:overall	zero_cell_triggered	5	minus1_plus2_minus1	-1.0	2.0	-1.0	True	0	CONVERGENCE: RELATIVE REDUCTION OF F <= FACTR*EPSMCH	29	18.351956297598374	-0.5679296067060359	-0.9094641254262918	0.04951120952637389	False	False	-3.55271366094897e-07	3.55271366094897e-07	-3.552713678205302e-07	3.552713678205302e-07	-3.55271366094897e-07	3.55271366094897e-07	-3.552713678205302e-07	3.552713678205302e-07	18.351956297598374	0.8347318553247937	0.6769284655008944	83.5%|67.7%|0.8347|0.6769|0.7893|0.5223|0.8719|0.8006|0.6152|0.1130|0.9410|0.9718|0.128|0.1284	True	True	True	False	True	1.0658141036401503e-14	9.225664676648648e-11
PMC Open Access	PMC:PMC10787364	pmc open access:PMC10787364:ofad624-T3:table-3-summary-of-diagnostic-accuracy-data-for-the-included-studies:1:overall	zero_cell_triggered	6	minus1_minus2_minus1	-1.0	-2.0	-1.0	True	0	CONVERGENCE: RELATIVE REDUCTION OF F <= FACTR*EPSMCH	10	18.351956297598363	-0.5679296048949687	-0.9094641680923027	0.04951118365608328	False	False	3.55271366094897e-07	3.55271366094897e-07	0.0	3.55271366094897e-07	3.55271366094897e-07	3.55271366094897e-07	0.0	3.55271366094897e-07	18.351956297598363	0.8347318550377613	0.6769284652997666	83.5%|67.7%|0.8347|0.6769|0.7893|0.5223|0.8719|0.8006|0.6152|0.1130|0.9410|0.9718|0.128|0.1284	True	True	True	False	True	0.0	2.933844278629749e-10
PMC Open Access	PMC:PMC10795679	pmc open access:PMC10795679:diagnostics-14-00113-t001:table-1-summary-of-the-studies-included-in-the-meta-analysis:1:overall	zero_cell_triggered	0	empirical	0.3328588509559476	-0.5250827168795489	-0.5649824798589682	True	0	CONVERGENCE: NORM OF PROJECTED GRADIENT <= PGTOL	29	12.28785639576017	-0.062125614041535715	-0.19650519947105455	-8.0	False	True	0.0	0.0	7.105427400784031e-07	7.105427400784031e-07	0.0	0.0	0.0	0.0	12.28785639576017	0.8761451822808201	0.862779691357489	87.6%|86.3%|0.8761|0.8628|0.7739|0.7892|0.9360|0.9135|0.4941|0.7672|0.9809|0.9230|0.293|0.2926	True	True	True	True	True	0.0	0.0
PMC Open Access	PMC:PMC10795679	pmc open access:PMC10795679:diagnostics-14-00113-t001:table-1-summary-of-the-studies-included-in-the-meta-analysis:1:overall	zero_cell_triggered	1	minus2_zero_minus2	-2.0	0.0	-2.0	True	0	CONVERGENCE: RELATIVE REDUCTION OF F <= FACTR*EPSMCH	30	12.287856395760187	-0.06212564812579812	-0.19650514858331863	-8.0	False	True	-3.552713678205302e-07	3.5527136806704924e-07	7.105427400784031e-07	7.105427400784031e-07	-3.552713678205302e-07	3.5527136806704924e-07	0.0	3.5527136806704924e-07	12.287856395760187	0.8761451816496015	0.8627796921427164	87.6%|86.3%|0.8761|0.8628|0.7739|0.7892|0.9360|0.9135|0.4941|0.7672|0.9809|0.9230|0.293|0.2926	True	True	True	False	True	1.7763568394002505e-14	7.852274386266345e-10
PMC Open Access	PMC:PMC10795679	pmc open access:PMC10795679:diagnostics-14-00113-t001:table-1-summary-of-the-studies-included-in-the-meta-analysis:1:overall	zero_cell_triggered	2	zero_zero_zero	0.0	0.0	0.0	True	0	CONVERGENCE: RELATIVE REDUCTION OF F <= FACTR*EPSMCH	24	12.287856395760251	-0.06212574201634758	-0.19650526633770882	-8.0	False	True	-1.0658141034615907e-06	-7.105427361340985e-07	7.105427400784031e-07	1.0658141034615907e-06	-1.0658141034615907e-06	-7.105427361340985e-07	0.0	1.0658141034615907e-06	12.287856395760251	0.8761451781731161	0.8627796904017296	87.6%|86.3%|0.8761|0.8628|0.7739|0.7892|0.9360|0.9135|0.4941|0.7672|0.9809|0.9230|0.293|0.2926	True	True	True	False	True	8.171241461241152e-14	4.10770395475879e-09
PMC Open Access	PMC:PMC10795679	pmc open access:PMC10795679:diagnostics-14-00113-t001:table-1-summary-of-the-studies-included-in-the-meta-analysis:1:overall	zero_cell_triggered	3	one_zero_one	1.0	0.0	1.0	True	0	CONVERGENCE: RELATIVE REDUCTION OF F <= FACTR*EPSMCH	29	12.287856395760173	-0.062125583832368825	-0.19650520370159769	-8.0	False	True	3.552713678205302e-07	0.0	8.881784250980038e-07	8.881784250980038e-07	3.552713678205302e-07	0.0	0.0	3.552713678205302e-07	12.287856395760173	0.8761451831156268	0.8627796912801613	87.6%|86.3%|0.8761|0.8628|0.7739|0.7892|0.9360|0.9135|0.4941|0.7672|0.9809|0.9230|0.293|0.2926	True	True	True	False	True	3.552713678800501e-15	8.348067792596225e-10
PMC Open Access	PMC:PMC10795679	pmc open access:PMC10795679:diagnostics-14-00113-t001:table-1-summary-of-the-studies-included-in-the-meta-analysis:1:overall	zero_cell_triggered	4	lower_zero_lower	-8.0	0.0	-8.0	True	0	CONVERGENCE: NORM OF PROJECTED GRADIENT <= PGTOL	12	12.28785639576017	-0.06212561366729302	-0.19650520241560396	-8.0	False	True	0.0	0.0	8.881784250980038e-07	8.881784250980038e-07	0.0	0.0	0.0	0.0	12.28785639576017	0.8761451822716777	0.8627796913127562	87.6%|86.3%|0.8761|0.8628|0.7739|0.7892|0.9360|0.9135|0.4941|0.7672|0.9809|0.9230|0.293|0.2926	True	True	True	False	True	0.0	4.473277304128942e-11
PMC Open Access	PMC:PMC10795679	pmc open access:PMC10795679:diagnostics-14-00113-t001:table-1-summary-of-the-studies-included-in-the-meta-analysis:1:overall	zero_cell_triggered	5	minus1_plus2_minus1	-1.0	2.0	-1.0	True	0	CONVERGENCE: NORM OF PROJECTED GRADIENT <= PGTOL	28	12.28785639576017	-0.062125629794182936	-0.19650521335630686	-8.0	False	True	0.0	0.0	7.105427400784031e-07	7.105427400784031e-07	0.0	0.0	0.0	0.0	12.28785639576017	0.8761451817371011	0.8627796911542572	87.6%|86.3%|0.8761|0.8628|0.7739|0.7892|0.9360|0.9135|0.4941|0.7672|0.9809|0.9230|0.293|0.2926	True	True	True	False	True	0.0	5.437189587453872e-10
PMC Open Access	PMC:PMC10795679	pmc open access:PMC10795679:diagnostics-14-00113-t001:table-1-summary-of-the-studies-included-in-the-meta-analysis:1:overall	zero_cell_triggered	6	minus1_minus2_minus1	-1.0	-2.0	-1.0	True	0	CONVERGENCE: RELATIVE REDUCTION OF F <= FACTR*EPSMCH	28	12.28785639576017	-0.06212561363390455	-0.19650520193681023	-8.0	False	True	0.0	-1.7763568403352462e-07	1.0658141101176046e-06	1.0658141101176046e-06	0.0	-1.7763568403352462e-07	0.0	1.7763568403352462e-07	12.28785639576017	0.8761451822758575	0.8627796913199883	87.6%|86.3%|0.8761|0.8628|0.7739|0.7892|0.9360|0.9135|0.4941|0.7672|0.9809|0.9230|0.293|0.2926	True	True	True	False	True	0.0	3.750066923657869e-11
PMC Open Access	PMC:PMC10814052	pmc open access:PMC10814052:diagnostics-14-00147-t002:table-2-tp-fp-fn-tn-and-cut-off-value-from-the-reports-included-in-the-meta-anal:1:overall	zero_cell_triggered	0	empirical	-0.7987231535410206	-0.4646956896280681	-1.5654759283693656	True	0	CONVERGENCE: RELATIVE REDUCTION OF F <= FACTR*EPSMCH	12	0.5714755948452339	-0.9956365359074227	-0.07848790945507114	-0.8392278097193189	False	False	-1.776356830474485e-07	0.0	1.776356830474485e-07	1.776356830474485e-07	-1.776356830474485e-07	0.0	1.776356830474485e-07	1.776356830474485e-07	0.5714755948452339	0.8152654953054504	0.7232041329503476	81.5%|72.3%|0.8153|0.7232|0.7693|0.6688|0.8538|0.7718|0.6700|0.5155|0.9056|0.8652|0.142|0.1422	True	True	True	True	True	0.0	0.0
PMC Open Access	PMC:PMC10814052	pmc open access:PMC10814052:diagnostics-14-00147-t002:table-2-tp-fp-fn-tn-and-cut-off-value-from-the-reports-included-in-the-meta-anal:1:overall	zero_cell_triggered	1	minus2_zero_minus2	-2.0	0.0	-2.0	True	0	CONVERGENCE: RELATIVE REDUCTION OF F <= FACTR*EPSMCH	18	0.5714755948452339	-0.9956365540171971	-0.07848791190644967	-0.8392278357351041	False	False	5.329070491423455e-07	3.5527136806704924e-07	1.776356830474485e-07	5.329070491423455e-07	5.329070491423455e-07	3.5527136806704924e-07	1.776356830474485e-07	5.329070491423455e-07	0.5714755948452339	0.8152654954164972	0.7232041329737755	81.5%|72.3%|0.8153|0.7232|0.7693|0.6688|0.8538|0.7718|0.6700|0.5155|0.9056|0.8652|0.142|0.1422	True	True	True	False	True	0.0	1.1104672736905741e-10
PMC Open Access	PMC:PMC10814052	pmc open access:PMC10814052:diagnostics-14-00147-t002:table-2-tp-fp-fn-tn-and-cut-off-value-from-the-reports-included-in-the-meta-anal:1:overall	zero_cell_triggered	2	zero_zero_zero	0.0	0.0	0.0	True	0	CONVERGENCE: RELATIVE REDUCTION OF F <= FACTR*EPSMCH	22	0.5714755948452357	-0.9956365302031099	-0.07848792662483582	-0.8392277966378059	False	False	0.0	-1.7763568403352462e-07	5.329070491423455e-07	5.329070491423455e-07	0.0	-1.7763568403352462e-07	5.329070491423455e-07	5.329070491423455e-07	0.5714755948452357	0.8152654955665212	0.7232041333270566	81.5%|72.3%|0.8153|0.7232|0.7693|0.6688|0.8538|0.7718|0.6700|0.5155|0.9056|0.8652|0.142|0.1422	True	True	True	False	True	1.7763568394002505e-15	3.7670899732944463e-10
PMC Open Access	PMC:PMC10814052	pmc open access:PMC10814052:diagnostics-14-00147-t002:table-2-tp-fp-fn-tn-and-cut-off-value-from-the-reports-included-in-the-meta-anal:1:overall	zero_cell_triggered	3	one_zero_one	1.0	0.0	1.0	True	0	CONVERGENCE: NORM OF PROJECTED GRADIENT <= PGTOL	9	2.4401798833481863	-8.0	-0.43132005235698045	-8.0	True	True	0.0013688605887610436	0.0	0.0	0.0013688605887610436	0.0	0.0	0.0	0.0	2.4401798833481863	0.8169789736805496	0.7215803236859673	81.7%|72.2%|0.8170|0.7216|0.7865|0.6677|0.8440|0.7697|0.7865|0.5174|0.8440|0.8624|0.142|0.1423	True	True	True	False	False	1.8687042885029523	0.0017134783750991645
PMC Open Access	PMC:PMC10814052	pmc open access:PMC10814052:diagnostics-14-00147-t002:table-2-tp-fp-fn-tn-and-cut-off-value-from-the-reports-included-in-the-meta-anal:1:overall	zero_cell_triggered	4	lower_zero_lower	-8.0	0.0	-8.0	True	0	CONVERGENCE: RELATIVE REDUCTION OF F <= FACTR*EPSMCH	20	2.078945896011163	-1.8650745313354944	0.40048089988090385	-7.998265723590665	False	False	3.5527137003920156e-07	-3.5527136806704924e-07	-2.131628220235209e-06	2.131628220235209e-06	3.5527137003920156e-07	-3.5527136806704924e-07	-2.131628220235209e-06	2.131628220235209e-06	2.078945896011163	0.8113983697227249	0.7152553614133772	81.1%|71.5%|0.8114|0.7153|0.7775|0.6639|0.8412|0.7616|0.7486|0.5250|0.8614|0.8509|0.136|0.1357	True	True	True	False	False	1.5074703011659292	0.007948771536970378
PMC Open Access	PMC:PMC10814052	pmc open access:PMC10814052:diagnostics-14-00147-t002:table-2-tp-fp-fn-tn-and-cut-off-value-from-the-reports-included-in-the-meta-anal:1:overall	zero_cell_triggered	5	minus1_plus2_minus1	-1.0	2.0	-1.0	True	0	CONVERGENCE: RELATIVE REDUCTION OF F <= FACTR*EPSMCH	10	0.5714755948452375	-0.9956365011545796	-0.07848790870235664	-0.8392278346079957	False	False	0.0	3.5527136806704924e-07	-8.881784152372425e-07	8.881784152372425e-07	0.0	3.5527136806704924e-07	-8.881784152372425e-07	8.881784152372425e-07	0.5714755948452375	0.8152654953377891	0.7232041329181397	81.5%|72.3%|0.8153|0.7232|0.7693|0.6688|0.8538|0.7718|0.6700|0.5155|0.9056|0.8652|0.142|0.1422	True	True	True	False	True	3.552713678800501e-15	3.233868728358402e-11
PMC Open Access	PMC:PMC10814052	pmc open access:PMC10814052:diagnostics-14-00147-t002:table-2-tp-fp-fn-tn-and-cut-off-value-from-the-reports-included-in-the-meta-anal:1:overall	zero_cell_triggered	6	minus1_minus2_minus1	-1.0	-2.0	-1.0	True	0	CONVERGENCE: RELATIVE REDUCTION OF F <= FACTR*EPSMCH	10	0.571475594845289	-0.9956363967806509	-0.07848794676893797	-0.8392278621166891	False	False	5.329070491423455e-07	-1.7763568403352462e-07	-7.10542732189794e-07	7.10542732189794e-07	5.329070491423455e-07	-1.7763568403352462e-07	-7.10542732189794e-07	7.10542732189794e-07	0.571475594845289	0.8152654960142212	0.7232041337190281	81.5%|72.3%|0.8153|0.7232|0.7693|0.6688|0.8538|0.7718|0.6700|0.5155|0.9056|0.8652|0.142|0.1422	True	True	True	False	True	5.5067062021407764e-14	7.686805636453187e-10
PMC Open Access	PMC:PMC10814351	pmc open access:PMC10814351:diagnostics-14-00207-t001:table-1-characteristics-of-included-studies:1:overall	zero_cell_triggered	0	empirical	-0.9196494163211615	-0.39365032200739847	-0.5415672280554552	True	0	CONVERGENCE: RELATIVE REDUCTION OF F <= FACTR*EPSMCH	7	-0.40411351994651046	-1.2393134756387314	-0.41358988604204244	-0.4927761600675085	False	False	-8.881784250980039e-08	-8.881784201676231e-08	-8.881784201676231e-08	8.881784250980039e-08	-8.881784250980039e-08	-8.881784201676231e-08	-8.881784201676231e-08	8.881784250980039e-08	-0.40411351994651046	0.8069555847974968	0.8669518594623719	80.7%|86.7%|0.8070|0.8670|0.7621|0.7787|0.8451|0.9235|0.6907|0.5750|0.8867|0.9691|0.244|0.2442	True	True	True	True	True	3.552713678800501e-15	2.164041168484232e-10
PMC Open Access	PMC:PMC10814351	pmc open access:PMC10814351:diagnostics-14-00207-t001:table-1-characteristics-of-included-studies:1:overall	zero_cell_triggered	1	minus2_zero_minus2	-2.0	0.0	-2.0	True	0	CONVERGENCE: RELATIVE REDUCTION OF F <= FACTR*EPSMCH	23	-0.40411351994651046	-1.2393134751582935	-0.4135899051543351	-0.4927761896378347	False	False	-3.5527137003920156e-07	-8.881784201676231e-08	-3.5527136806704924e-07	3.5527137003920156e-07	-3.5527137003920156e-07	-8.881784201676231e-08	-3.5527136806704924e-07	3.5527137003920156e-07	-0.40411351994651046	0.8069555848187755	0.8669518594820683	80.7%|86.7%|0.8070|0.8670|0.7621|0.7787|0.8451|0.9235|0.6907|0.5750|0.8867|0.9691|0.244|0.2442	True	True	True	False	True	3.552713678800501e-15	1.95125471336155e-10
PMC Open Access	PMC:PMC10814351	pmc open access:PMC10814351:diagnostics-14-00207-t001:table-1-characteristics-of-included-studies:1:overall	zero_cell_triggered	2	zero_zero_zero	0.0	0.0	0.0	True	0	CONVERGENCE: RELATIVE REDUCTION OF F <= FACTR*EPSMCH	8	-0.40411351994651135	-1.2393134773338703	-0.4135899141101188	-0.49277620209837136	False	False	8.881784250980039e-08	8.881784201676231e-08	-8.881784201676231e-08	8.881784250980039e-08	8.881784250980039e-08	8.881784201676231e-08	-8.881784201676231e-08	8.881784250980039e-08	-0.40411351994651135	0.8069555848095794	0.8669518594903978	80.7%|86.7%|0.8070|0.8670|0.7621|0.7787|0.8451|0.9235|0.6907|0.5750|0.8867|0.9691|0.244|0.2442	True	True	True	False	True	2.6645352591003757e-15	2.0432155967142762e-10
PMC Open Access	PMC:PMC10814351	pmc open access:PMC10814351:diagnostics-14-00207-t001:table-1-characteristics-of-included-studies:1:overall	zero_cell_triggered	3	one_zero_one	1.0	0.0	1.0	True	0	CONVERGENCE: RELATIVE REDUCTION OF F <= FACTR*EPSMCH	10	-0.4041135199465016	-1.2393134308898988	-0.41358989160369625	-0.4927761268164207	False	False	8.881784250980039e-08	0.0	3.5527136806704924e-07	3.5527136806704924e-07	8.881784250980039e-08	0.0	3.5527136806704924e-07	3.5527136806704924e-07	-0.4041135199465016	0.8069555850680764	0.8669518594063493	80.7%|86.7%|0.8070|0.8670|0.7621|0.7787|0.8451|0.9235|0.6907|0.5750|0.8867|0.9691|0.244|0.2442	True	True	True	False	True	1.2434497875801753e-14	5.41754419103313e-11
PMC Open Access	PMC:PMC10814351	pmc open access:PMC10814351:diagnostics-14-00207-t001:table-1-characteristics-of-included-studies:1:overall	zero_cell_triggered	4	lower_zero_lower	-8.0	0.0	-8.0	True	0	CONVERGENCE: RELATIVE REDUCTION OF F <= FACTR*EPSMCH	17	5.245680578512022	-2.198093569620721	-0.7500013997129191	-7.981278672957141	False	False	-8.881784250980038e-07	3.55271366094897e-07	-3.907985070431217e-06	3.907985070431217e-06	-8.881784250980038e-07	3.55271366094897e-07	-3.907985070431217e-06	3.907985070431217e-06	5.245680578512022	0.805166704228366	0.8682257096429222	80.5%|86.8%|0.8052|0.8682|0.7845|0.7789|0.8243|0.9249|0.7626|0.5714|0.8417|0.9702|0.244|0.2442	True	True	True	False	False	5.649794098458536	0.001788880785534963
PMC Open Access	PMC:PMC10814351	pmc open access:PMC10814351:diagnostics-14-00207-t001:table-1-characteristics-of-included-studies:1:overall	zero_cell_triggered	5	minus1_plus2_minus1	-1.0	2.0	-1.0	True	0	CONVERGENCE: RELATIVE REDUCTION OF F <= FACTR*EPSMCH	15	-0.404113519946506	-1.2393134908270877	-0.4135899146379604	-0.4927762094518225	False	False	-2.6645352752940114e-07	-1.7763568403352462e-07	-1.7763568403352462e-07	2.6645352752940114e-07	-2.6645352752940114e-07	-1.7763568403352462e-07	-1.7763568403352462e-07	2.6645352752940114e-07	-0.404113519946506	0.8069555847218108	0.8669518595025354	80.7%|86.7%|0.8070|0.8670|0.7621|0.7787|0.8451|0.9235|0.6907|0.5750|0.8867|0.9691|0.244|0.2442	True	True	True	False	True	7.993605777301127e-15	2.920901298608669e-10
PMC Open Access	PMC:PMC10814351	pmc open access:PMC10814351:diagnostics-14-00207-t001:table-1-characteristics-of-included-studies:1:overall	zero_cell_triggered	6	minus1_minus2_minus1	-1.0	-2.0	-1.0	True	0	CONVERGENCE: RELATIVE REDUCTION OF F <= FACTR*EPSMCH	12	-0.404113519946514	-1.2393134459000645	-0.4135899030022129	-0.4927761763822531	False	False	1.7763568501960078e-07	0.0	0.0	1.7763568501960078e-07	1.7763568501960078e-07	0.0	0.0	1.7763568501960078e-07	-0.404113519946514	0.806955585013901	0.8669518594596218	80.7%|86.7%|0.8070|0.8670|0.7621|0.7787|0.8451|0.9235|0.6907|0.5750|0.8867|0.9691|0.244|0.2442	True	True	True	False	True	0.0	0.0
PMC Open Access	PMC:PMC10843323	pmc open access:PMC10843323:T2:table-2-diagnostic-data-of-proven-or-probable-ia-vs-possible-or-no-ia-in-serum:1:overall	zero_cell_triggered	0	empirical	0.09478264040970442	-0.40245976279201057	-0.2383619683606459	True	0	CONVERGENCE: RELATIVE REDUCTION OF F <= FACTR*EPSMCH	15	15.845270989065268	-0.8052472684627694	-0.04403446783407763	-0.6719475429626298	False	False	-1.776356830474485e-07	-5.329070517307953e-07	-1.776356830474485e-07	5.329070517307953e-07	-1.776356830474485e-07	-5.329070517307953e-07	-1.776356830474485e-07	5.329070517307953e-07	15.845270989065268	0.5066577777145324	0.9239840080084993	50.7%|92.4%|0.5067|0.9240|0.4213|0.8925|0.5916|0.9468|0.2861|0.8058|0.7247|0.9727|0.129|0.1291	True	True	True	True	True	6.750155989720952e-14	7.707399163336959e-09
PMC Open Access	PMC:PMC10843323	pmc open access:PMC10843323:T2:table-2-diagnostic-data-of-proven-or-probable-ia-vs-possible-or-no-ia-in-serum:1:overall	zero_cell_triggered	1	minus2_zero_minus2	-2.0	0.0	-2.0	True	0	CONVERGENCE: RELATIVE REDUCTION OF F <= FACTR*EPSMCH	29	15.84527098906521	-0.8052471116224865	-0.04403447007715425	-0.6719475121559882	False	False	-8.881784152372425e-07	-3.552713678205302e-07	-5.329070491423455e-07	8.881784152372425e-07	-8.881784152372425e-07	-3.552713678205302e-07	-5.329070491423455e-07	8.881784152372425e-07	15.84527098906521	0.5066577816963885	0.9239840084966814	50.7%|92.4%|0.5067|0.9240|0.4213|0.8925|0.5916|0.9468|0.2861|0.8058|0.7247|0.9727|0.129|0.1291	True	True	True	False	True	8.881784197001252e-15	3.725542985222319e-09
PMC Open Access	PMC:PMC10843323	pmc open access:PMC10843323:T2:table-2-diagnostic-data-of-proven-or-probable-ia-vs-possible-or-no-ia-in-serum:1:overall	zero_cell_triggered	2	zero_zero_zero	0.0	0.0	0.0	True	0	CONVERGENCE: RELATIVE REDUCTION OF F <= FACTR*EPSMCH	18	16.13913731905625	-8.0	-0.504834912136719	-5.65188549534236	True	False	0.0004941824757245293	0.00017053025572555055	0.0	0.0004941824757245293	0.0	0.00017053025572555055	0.0	0.00017053025572555055	16.13913731905625	0.49071201210336196	0.9234275016650495	49.1%|92.3%|0.4907|0.9234|0.4346|0.8920|0.5471|0.9462|0.4346|0.8070|0.5471|0.9721|0.121|0.1209	True	True	True	False	False	0.2938663299910491	0.015945773318569556
PMC Open Access	PMC:PMC10843323	pmc open access:PMC10843323:T2:table-2-diagnostic-data-of-proven-or-probable-ia-vs-possible-or-no-ia-in-serum:1:overall	zero_cell_triggered	3	one_zero_one	1.0	0.0	1.0	True	0	CONVERGENCE: RELATIVE REDUCTION OF F <= FACTR*EPSMCH	8	16.139137330428426	-8.0	-0.5048527195742788	-7.999999977115212	True	True	0.0004938272043544901	0.0	3.5527137003920156e-07	0.0004938272043544901	0.0	0.0	0.0	0.0	16.139137330428426	0.49071201237356366	0.9234276665228792	49.1%|92.3%|0.4907|0.9234|0.4346|0.8920|0.5471|0.9462|0.4346|0.8070|0.5471|0.9721|0.121|0.1209	True	True	True	False	False	0.2938663413632252	0.01594577304836786
PMC Open Access	PMC:PMC10843323	pmc open access:PMC10843323:T2:table-2-diagnostic-data-of-proven-or-probable-ia-vs-possible-or-no-ia-in-serum:1:overall	zero_cell_triggered	4	lower_zero_lower	-8.0	0.0	-8.0	True	0	CONVERGENCE: RELATIVE REDUCTION OF F <= FACTR*EPSMCH	22	16.106553938638307	-3.134283308241197	0.49189409306716364	-7.999436835958358	False	False	1.4210854801568062e-06	2.1316282084022956e-06	0.0	2.1316282084022956e-06	1.4210854801568062e-06	2.1316282084022956e-06	0.0	2.1316282084022956e-06	16.106553938638307	0.4892650218921049	0.9224257480588267	48.9%|92.2%|0.4893|0.9224|0.4328|0.8912|0.5460|0.9452|0.4290|0.8088|0.5498|0.9710|0.119|0.1193	True	True	True	False	False	0.26128294957310594	0.017392763529826605
PMC Open Access	PMC:PMC10843323	pmc open access:PMC10843323:T2:table-2-diagnostic-data-of-proven-or-probable-ia-vs-possible-or-no-ia-in-serum:1:overall	zero_cell_triggered	5	minus1_plus2_minus1	-1.0	2.0	-1.0	True	0	CONVERGENCE: RELATIVE REDUCTION OF F <= FACTR*EPSMCH	15	15.8452709890652	-0.8052469627897096	-0.044034464750571684	-0.671947558159513	False	False	-7.10542732189794e-07	-8.881784195513256e-07	-8.881784152372425e-07	8.881784195513256e-07	-7.10542732189794e-07	-8.881784195513256e-07	-8.881784152372425e-07	8.881784195513256e-07	15.8452709890652	0.5066577854219315	0.9239840078068746	50.7%|92.4%|0.5067|0.9240|0.4213|0.8925|0.5916|0.9468|0.2861|0.8058|0.7247|0.9727|0.129|0.1291	True	True	True	False	True	0.0	0.0
PMC Open Access	PMC:PMC10843323	pmc open access:PMC10843323:T2:table-2-diagnostic-data-of-proven-or-probable-ia-vs-possible-or-no-ia-in-serum:1:overall	zero_cell_triggered	6	minus1_minus2_minus1	-1.0	-2.0	-1.0	True	0	CONVERGENCE: RELATIVE REDUCTION OF F <= FACTR*EPSMCH	14	15.845270989065211	-0.8052470636241458	-0.04403439456542307	-0.671947543480996	False	False	1.776356830474485e-07	7.105427356410604e-07	1.776356830474485e-07	7.105427356410604e-07	1.776356830474485e-07	7.105427356410604e-07	1.776356830474485e-07	7.105427356410604e-07	15.845270989065211	0.5066577822675277	0.9239840073342741	50.7%|92.4%|0.5067|0.9240|0.4213|0.8925|0.5916|0.9468|0.2861|0.8058|0.7247|0.9727|0.129|0.1291	True	True	True	False	True	1.0658141036401503e-14	3.154403849237042e-09
PMC Open Access	PMC:PMC10949827	pmc open access:PMC10949827:t1-medscimonit-30-e943461:table-1-the-baseline-characteristic-of-included-studies:1:overall	zero_cell_triggered	0	empirical	-0.24218579382912003	0.21785870400931376	-1.9177052386725009	True	0	CONVERGENCE: RELATIVE REDUCTION OF F <= FACTR*EPSMCH	23	3.8263202262189897	-0.17491132955385139	0.033278899911701784	-8.0	False	True	-1.3322676302514348e-07	-3.1086244684296396e-07	9.769962676078042e-07	9.769962676078042e-07	-1.3322676302514348e-07	-3.1086244684296396e-07	0.0	3.1086244684296396e-07	3.8263202262189897	0.8594503870356497	0.9141622144777232	85.9%|91.4%|0.8595|0.9142|0.7413|0.8803|0.9288|0.9391|0.4998|0.8797|0.9740|0.9394|0.341|0.3409	True	True	True	False	True	3.9968028886505635e-15	1.101026714245279e-09
PMC Open Access	PMC:PMC10949827	pmc open access:PMC10949827:t1-medscimonit-30-e943461:table-1-the-baseline-characteristic-of-included-studies:1:overall	zero_cell_triggered	1	minus2_zero_minus2	-2.0	0.0	-2.0	True	0	CONVERGENCE: RELATIVE REDUCTION OF F <= FACTR*EPSMCH	33	3.8263202262189964	-0.17491136032413193	0.0332789258295334	-8.0	False	True	-2.6645352605028696e-07	4.884981307532291e-07	9.769962676078042e-07	9.769962676078042e-07	-2.6645352605028696e-07	4.884981307532291e-07	0.0	4.884981307532291e-07	3.8263202262189964	0.8594503863237415	0.9141622148014854	85.9%|91.4%|0.8595|0.9142|0.7413|0.8803|0.9288|0.9391|0.4998|0.8797|0.9740|0.9394|0.341|0.3409	True	True	True	False	True	1.0658141036401503e-14	1.8129349133033656e-09
PMC Open Access	PMC:PMC10949827	pmc open access:PMC10949827:t1-medscimonit-30-e943461:table-1-the-baseline-characteristic-of-included-studies:1:overall	zero_cell_triggered	2	zero_zero_zero	0.0	0.0	0.0	True	0	CONVERGENCE: RELATIVE REDUCTION OF F <= FACTR*EPSMCH	26	3.8263202262189866	-0.17491132099469026	0.033278914864323605	-8.0	False	True	-4.4408921008381155e-08	-4.4408920977566275e-08	8.881784250980038e-07	8.881784250980038e-07	-4.4408921008381155e-08	-4.4408920977566275e-08	0.0	4.4408921008381155e-08	3.8263202262189866	0.8594503874849033	0.9141622146663912	85.9%|91.4%|0.8595|0.9142|0.7413|0.8803|0.9288|0.9391|0.4998|0.8797|0.9740|0.9394|0.341|0.3409	True	True	True	True	True	8.881784197001252e-16	6.517730799515675e-10
PMC Open Access	PMC:PMC10949827	pmc open access:PMC10949827:t1-medscimonit-30-e943461:table-1-the-baseline-characteristic-of-included-studies:1:overall	zero_cell_triggered	3	one_zero_one	1.0	0.0	1.0	True	0	CONVERGENCE: RELATIVE REDUCTION OF F <= FACTR*EPSMCH	31	3.8263202262189857	-0.1749113035528571	0.033278922071100364	-8.0	False	True	1.3322676302514348e-07	2.6645352586539766e-07	1.0658141101176046e-06	1.0658141101176046e-06	1.3322676302514348e-07	2.6645352586539766e-07	0.0	2.6645352586539766e-07	3.8263202262189857	0.8594503881366764	0.914162214758277	85.9%|91.4%|0.8595|0.9142|0.7413|0.8803|0.9288|0.9391|0.4998|0.8797|0.9740|0.9394|0.341|0.3409	True	True	True	False	True	0.0	0.0
PMC Open Access	PMC:PMC10949827	pmc open access:PMC10949827:t1-medscimonit-30-e943461:table-1-the-baseline-characteristic-of-included-studies:1:overall	zero_cell_triggered	4	lower_zero_lower	-8.0	0.0	-8.0	True	0	CONVERGENCE: RELATIVE REDUCTION OF F <= FACTR*EPSMCH	8	3.8263202262189875	-0.17491129391078572	0.03327891597720689	-8.0	False	True	8.881784201676231e-08	0.0	8.881784250980038e-07	8.881784250980038e-07	8.881784201676231e-08	0.0	0.0	8.881784201676231e-08	3.8263202262189875	0.8594503883827423	0.9141622146823248	85.9%|91.4%|0.8595|0.9142|0.7413|0.8803|0.9288|0.9391|0.4998|0.8797|0.9740|0.9394|0.341|0.3409	True	True	True	False	True	1.7763568394002505e-15	2.460659453973335e-10
PMC Open Access	PMC:PMC10949827	pmc open access:PMC10949827:t1-medscimonit-30-e943461:table-1-the-baseline-characteristic-of-included-studies:1:overall	zero_cell_triggered	5	minus1_plus2_minus1	-1.0	2.0	-1.0	True	0	CONVERGENCE: RELATIVE REDUCTION OF F <= FACTR*EPSMCH	32	3.8263202262189875	-0.17491132770171236	0.033278909994355406	-8.0	False	True	-1.3322676302514348e-07	-4.4408920977566275e-08	8.437695038431037e-07	8.437695038431037e-07	-1.3322676302514348e-07	-4.4408920977566275e-08	0.0	1.3322676302514348e-07	3.8263202262189875	0.8594503872104821	0.9141622146046631	85.9%|91.4%|0.8595|0.9142|0.7413|0.8803|0.9288|0.9391|0.4998|0.8797|0.9740|0.9394|0.341|0.3409	True	True	True	False	True	1.7763568394002505e-15	9.261943434424325e-10
PMC Open Access	PMC:PMC10949827	pmc open access:PMC10949827:t1-medscimonit-30-e943461:table-1-the-baseline-characteristic-of-included-studies:1:overall	zero_cell_triggered	6	minus1_minus2_minus1	-1.0	-2.0	-1.0	True	0	CONVERGENCE: RELATIVE REDUCTION OF F <= FACTR*EPSMCH	32	3.8263202262189893	-0.17491133991949442	0.03327890763167929	-8.0	False	True	-1.3322676302514348e-07	4.4408920977566275e-08	9.769962676078042e-07	9.769962676078042e-07	-1.3322676302514348e-07	4.4408920977566275e-08	0.0	1.3322676302514348e-07	3.8263202262189893	0.8594503867843669	0.9141622145740742	85.9%|91.4%|0.8595|0.9142|0.7413|0.8803|0.9288|0.9391|0.4998|0.8797|0.9740|0.9394|0.341|0.3409	True	True	True	False	True	3.552713678800501e-15	1.3523094866130236e-09
PMC Open Access	PMC:PMC11046764	pmc open access:PMC11046764:Tab2:table-2-diagnostic-test-performance-of-prognostic-nutritional-index-for-acute-ki:1:overall	zero_cell_triggered	0	empirical	-0.3355682520623356	-0.26375540969739836	-0.33604914269148844	True	0	CONVERGENCE: RELATIVE REDUCTION OF F <= FACTR*EPSMCH	7	8.702858980848355	-0.3214044526681457	-0.3055548100208111	-0.4487179146494344	False	False	5.329070521005739e-07	-1.7763568403352462e-07	-8.881784201676232e-07	8.881784201676232e-07	5.329070521005739e-07	-1.7763568403352462e-07	-8.881784201676232e-07	8.881784201676232e-07	8.702858980848355	0.6598904080468457	0.7425100882023337	66.0%|74.3%|0.6599|0.7425|0.5736|0.6709|0.7367|0.8031|0.3090|0.4083|0.8938|0.9234|0.080|0.0795	True	True	True	False	True	8.881784197001252e-15	2.2481760897363756e-10
PMC Open Access	PMC:PMC11046764	pmc open access:PMC11046764:Tab2:table-2-diagnostic-test-performance-of-prognostic-nutritional-index-for-acute-ki:1:overall	zero_cell_triggered	1	minus2_zero_minus2	-2.0	0.0	-2.0	True	0	CONVERGENCE: RELATIVE REDUCTION OF F <= FACTR*EPSMCH	22	8.702858980848353	-0.3214044676593416	-0.3055548187121371	-0.44871789925618205	False	False	-1.7763568403352462e-07	1.7763568403352462e-07	3.5527136806704924e-07	3.5527136806704924e-07	-1.7763568403352462e-07	1.7763568403352462e-07	3.5527136806704924e-07	3.5527136806704924e-07	8.702858980848353	0.6598904081278703	0.7425100883836285	66.0%|74.3%|0.6599|0.7425|0.5736|0.6709|0.7367|0.8031|0.3090|0.4083|0.8938|0.9234|0.080|0.0795	True	True	True	True	True	7.105427357601002e-15	5.173350636766827e-11
PMC Open Access	PMC:PMC11046764	pmc open access:PMC11046764:Tab2:table-2-diagnostic-test-performance-of-prognostic-nutritional-index-for-acute-ki:1:overall	zero_cell_triggered	2	zero_zero_zero	0.0	0.0	0.0	True	0	CONVERGENCE: RELATIVE REDUCTION OF F <= FACTR*EPSMCH	8	8.702858980848347	-0.32140444774363597	-0.3055547917761544	-0.4487178906454723	False	False	1.0658141042011478e-06	7.105427361340985e-07	1.7763568403352462e-07	1.0658141042011478e-06	1.0658141042011478e-06	7.105427361340985e-07	1.7763568403352462e-07	1.0658141042011478e-06	8.702858980848347	0.6598904082938312	0.7425100882751338	66.0%|74.3%|0.6599|0.7425|0.5736|0.6709|0.7367|0.8031|0.3090|0.4083|0.8938|0.9234|0.080|0.0795	True	True	True	False	True	1.7763568394002505e-15	1.5201750969140448e-10
PMC Open Access	PMC:PMC11046764	pmc open access:PMC11046764:Tab2:table-2-diagnostic-test-performance-of-prognostic-nutritional-index-for-acute-ki:1:overall	zero_cell_triggered	3	one_zero_one	1.0	0.0	1.0	True	0	CONVERGENCE: RELATIVE REDUCTION OF F <= FACTR*EPSMCH	9	8.702858980848351	-0.3214044511088908	-0.30555481734936835	-0.4487179053888646	False	False	1.7763568403352462e-07	0.0	-7.105427361340985e-07	7.105427361340985e-07	1.7763568403352462e-07	0.0	-7.105427361340985e-07	7.105427361340985e-07	8.702858980848351	0.65989040801705	0.7425100883116955	66.0%|74.3%|0.6599|0.7425|0.5736|0.6709|0.7367|0.8031|0.3090|0.4083|0.8938|0.9234|0.080|0.0795	True	True	True	False	True	5.329070518200751e-15	1.6255374823970214e-10
PMC Open Access	PMC:PMC11046764	pmc open access:PMC11046764:Tab2:table-2-diagnostic-test-performance-of-prognostic-nutritional-index-for-acute-ki:1:overall	zero_cell_triggered	4	lower_zero_lower	-8.0	0.0	-8.0	True	0	CONVERGENCE: RELATIVE REDUCTION OF F <= FACTR*EPSMCH	36	21.148271093879774	-1.0893169125958149	-0.34202417394541695	-0.14975321973277889	False	False	-32.70811730243515	-9.154904750219664	5.070683786638782	32.70811730243515	-32.70811730243515	-9.154904750219664	5.070683786638782	32.70811730243515	21.148271093879774	0.6679406233364067	0.7450041959224127	66.8%|74.5%|0.6679|0.7450|0.6239|0.6510|0.7093|0.8207|0.5030|0.3104|0.7999|0.9499|0.084|0.0838	True	True	True	False	False	12.445412113031429	0.008050215156802931
PMC Open Access	PMC:PMC11046764	pmc open access:PMC11046764:Tab2:table-2-diagnostic-test-performance-of-prognostic-nutritional-index-for-acute-ki:1:overall	zero_cell_triggered	5	minus1_plus2_minus1	-1.0	2.0	-1.0	True	0	CONVERGENCE: RELATIVE REDUCTION OF F <= FACTR*EPSMCH	14	8.702858980848346	-0.3214044536640141	-0.3055548111035596	-0.44871788577217553	False	False	3.5527136806704924e-07	1.7763568403352462e-07	0.0	3.5527136806704924e-07	3.5527136806704924e-07	1.7763568403352462e-07	0.0	3.5527136806704924e-07	8.702858980848346	0.6598904081796038	0.7425100884271513	66.0%|74.3%|0.6599|0.7425|0.5736|0.6709|0.7367|0.8031|0.3090|0.4083|0.8938|0.9234|0.080|0.0795	True	True	True	False	True	0.0	0.0
PMC Open Access	PMC:PMC11046764	pmc open access:PMC11046764:Tab2:table-2-diagnostic-test-performance-of-prognostic-nutritional-index-for-acute-ki:1:overall	zero_cell_triggered	6	minus1_minus2_minus1	-1.0	-2.0	-1.0	True	0	CONVERGENCE: RELATIVE REDUCTION OF F <= FACTR*EPSMCH	19	8.702858980848355	-0.3214044726183844	-0.3055547996624719	-0.4487179000326496	False	False	-1.0658141042011478e-06	0.0	-7.105427361340985e-07	1.0658141042011478e-06	-1.0658141042011478e-06	0.0	-7.105427361340985e-07	1.0658141042011478e-06	8.702858980848355	0.6598904083207194	0.7425100882759093	66.0%|74.3%|0.6599|0.7425|0.5736|0.6709|0.7367|0.8031|0.3090|0.4083|0.8938|0.9234|0.080|0.0795	True	True	True	False	True	8.881784197001252e-15	1.512420189087038e-10
PMC Open Access	PMC:PMC11077389	pmc open access:PMC11077389:T1:table-1-detailed-characteristics-of-the-included-studies:1:overall	zero_cell_triggered	0	empirical	-0.17686061030568986	-0.4038128401436111	0.149731066296516	True	0	CONVERGENCE: RELATIVE REDUCTION OF F <= FACTR*EPSMCH	8	26.391529244526467	-0.5514836962027383	-0.00238454453077193	0.007943947416472124	False	False	7.10542732189794e-07	3.5527136788216e-07	0.0	7.10542732189794e-07	7.10542732189794e-07	3.5527136788216e-07	0.0	7.10542732189794e-07	26.391529244526467	0.9119925121419622	0.8419069149521277	91.2%|84.2%|0.9120|0.8419|0.8782|0.7558|0.9371|0.9016|0.7599|0.4070|0.9714|0.9764|0.302|0.3021	True	True	True	False	True	0.0	0.0
PMC Open Access	PMC:PMC11077389	pmc open access:PMC11077389:T1:table-1-detailed-characteristics-of-the-included-studies:1:overall	zero_cell_triggered	1	minus2_zero_minus2	-2.0	0.0	-2.0	True	0	CONVERGENCE: RELATIVE REDUCTION OF F <= FACTR*EPSMCH	24	26.391529244526588	-0.5514835228138751	-0.002384591766616252	0.007943981154535531	False	False	7.10542732189794e-07	0.0	-7.1054273576432e-07	7.1054273576432e-07	7.10542732189794e-07	0.0	-7.1054273576432e-07	7.1054273576432e-07	26.391529244526588	0.9119925140050263	0.8419069171120563	91.2%|84.2%|0.9120|0.8419|0.8782|0.7558|0.9371|0.9016|0.7599|0.4070|0.9714|0.9764|0.302|0.3021	True	True	True	False	True	1.2079226507921703e-13	2.1599286803564155e-09
PMC Open Access	PMC:PMC11077389	pmc open access:PMC11077389:T1:table-1-detailed-characteristics-of-the-included-studies:1:overall	zero_cell_triggered	2	zero_zero_zero	0.0	0.0	0.0	True	0	CONVERGENCE: RELATIVE REDUCTION OF F <= FACTR*EPSMCH	9	26.391529244526502	-0.5514837737637187	-0.0023846202715897746	0.007943977497954124	False	False	0.0	0.0	3.5527136788216e-07	3.5527136788216e-07	0.0	0.0	3.5527136788216e-07	3.5527136788216e-07	26.391529244526502	0.9119925112698167	0.8419069174678505	91.2%|84.2%|0.9120|0.8419|0.8782|0.7558|0.9371|0.9016|0.7599|0.4070|0.9714|0.9764|0.302|0.3021	True	True	True	True	True	3.552713678800501e-14	2.5157228522587616e-09
PMC Open Access	PMC:PMC11077389	pmc open access:PMC11077389:T1:table-1-detailed-characteristics-of-the-included-studies:1:overall	zero_cell_triggered	3	one_zero_one	1.0	0.0	1.0	True	0	CONVERGENCE: RELATIVE REDUCTION OF F <= FACTR*EPSMCH	23	28.994769179320155	-1.4058969210688967	0.8831290900449112	-7.7265157860044855	False	False	7.105427400784031e-07	1.065814098284691e-06	-1.4210854801568062e-06	1.4210854801568062e-06	7.105427400784031e-07	1.065814098284691e-06	-1.4210854801568062e-06	1.4210854801568062e-06	28.994769179320155	0.9070948213326947	0.8183395848154166	90.7%|81.8%|0.9071|0.8183|0.8825|0.7348|0.9270|0.8799|0.8495|0.4273|0.9441|0.9645|0.275|0.2754	True	True	True	False	False	2.603239934793688	0.023567330136711084
PMC Open Access	PMC:PMC11077389	pmc open access:PMC11077389:T1:table-1-detailed-characteristics-of-the-included-studies:1:overall	zero_cell_triggered	4	lower_zero_lower	-8.0	0.0	-8.0	True	0	CONVERGENCE: RELATIVE REDUCTION OF F <= FACTR*EPSMCH	24	28.99476932230236	-1.4058986338377704	0.8831291923286126	-7.999999975017756	False	True	0.0	7.10542732189794e-07	0.0	7.10542732189794e-07	0.0	7.10542732189794e-07	0.0	7.10542732189794e-07	28.99476932230236	0.9070948132601105	0.8183396185582466	90.7%|81.8%|0.9071|0.8183|0.8825|0.7348|0.9270|0.8799|0.8495|0.4273|0.9441|0.9645|0.275|0.2754	True	True	True	False	False	2.6032400777758937	0.02356729639388111
PMC Open Access	PMC:PMC11077389	pmc open access:PMC11077389:T1:table-1-detailed-characteristics-of-the-included-studies:1:overall	zero_cell_triggered	5	minus1_plus2_minus1	-1.0	2.0	-1.0	True	0	CONVERGENCE: RELATIVE REDUCTION OF F <= FACTR*EPSMCH	11	26.39152924452648	-0.5514836679908888	-0.00238465708746473	0.007943970340127211	False	False	3.55271366094897e-07	-3.5527136788216e-07	0.0	3.5527136788216e-07	3.55271366094897e-07	-3.5527136788216e-07	0.0	3.5527136788216e-07	26.39152924452648	0.9119925124030256	0.8419069178326282	91.2%|84.2%|0.9120|0.8419|0.8782|0.7558|0.9371|0.9016|0.7599|0.4070|0.9714|0.9764|0.302|0.3021	True	True	True	False	True	1.4210854715202004e-14	2.8805005047871646e-09
PMC Open Access	PMC:PMC11077389	pmc open access:PMC11077389:T1:table-1-detailed-characteristics-of-the-included-studies:1:overall	zero_cell_triggered	6	minus1_minus2_minus1	-1.0	-2.0	-1.0	True	0	CONVERGENCE: RELATIVE REDUCTION OF F <= FACTR*EPSMCH	15	26.39152924452648	-0.5514836530834041	-0.002384560357237857	0.007943994387079108	False	False	3.55271366094897e-07	0.0	7.1054273576432e-07	7.1054273576432e-07	3.55271366094897e-07	0.0	7.1054273576432e-07	7.1054273576432e-07	26.39152924452648	0.9119925126037876	0.8419069170816048	91.2%|84.2%|0.9120|0.8419|0.8782|0.7558|0.9371|0.9016|0.7599|0.4070|0.9714|0.9764|0.302|0.3021	True	True	True	False	True	1.4210854715202004e-14	2.1294771501700893e-09
PMC Open Access	PMC:PMC11094978	pmc open access:PMC11094978:Tab1:table-1-the-main-characteristics-of-the-included-studies:1:overall	zero_cell_triggered	0	empirical	0.16118337253556983	-0.24356892641470465	0.6924561181815536	True	0	CONVERGENCE: RELATIVE REDUCTION OF F <= FACTR*EPSMCH	11	13.058773016360789	-0.5661961367487813	-1.315564554830303	0.24211490756388976	False	False	0.0	1.7763568501960078e-07	-1.7763568403352462e-07	1.7763568501960078e-07	0.0	1.7763568501960078e-07	-1.7763568403352462e-07	1.7763568501960078e-07	13.058773016360789	0.5897911355099104	0.9379752104290476	59.0%|93.8%|0.5898|0.9380|0.4659|0.7960|0.7033|0.9832|0.2980|0.2460|0.8296|0.9986|0.188|0.1885	True	True	True	False	True	1.4210854715202004e-14	6.564362386995981e-10
PMC Open Access	PMC:PMC11094978	pmc open access:PMC11094978:Tab1:table-1-the-main-characteristics-of-the-included-studies:1:overall	zero_cell_triggered	1	minus2_zero_minus2	-2.0	0.0	-2.0	True	0	CONVERGENCE: RELATIVE REDUCTION OF F <= FACTR*EPSMCH	29	13.058773016360794	-0.5661961196107026	-1.3155646933483456	0.24211481221766334	False	False	-1.776356830474485e-07	1.7763568501960078e-07	-5.329070521005739e-07	5.329070521005739e-07	-1.776356830474485e-07	1.7763568501960078e-07	-5.329070521005739e-07	5.329070521005739e-07	13.058773016360794	0.5897911374151643	0.937975211051861	59.0%|93.8%|0.5898|0.9380|0.4659|0.7960|0.7033|0.9832|0.2980|0.2460|0.8296|0.9986|0.188|0.1885	True	True	True	False	True	1.9539925233402755e-14	1.248817715904238e-09
PMC Open Access	PMC:PMC11094978	pmc open access:PMC11094978:Tab1:table-1-the-main-characteristics-of-the-included-studies:1:overall	zero_cell_triggered	2	zero_zero_zero	0.0	0.0	0.0	True	0	CONVERGENCE: RELATIVE REDUCTION OF F <= FACTR*EPSMCH	12	13.05877301636081	-0.5661962072123751	-1.315564911252605	0.24211473222379398	False	False	-1.776356830474485e-07	0.0	0.0	1.776356830474485e-07	-1.776356830474485e-07	0.0	0.0	1.776356830474485e-07	13.05877301636081	0.5897911375904638	0.9379752126314358	59.0%|93.8%|0.5898|0.9380|0.4659|0.7960|0.7033|0.9832|0.2980|0.2460|0.8296|0.9986|0.188|0.1885	True	True	True	True	True	3.552713678800501e-14	1.6470010910651922e-09
PMC Open Access	PMC:PMC11094978	pmc open access:PMC11094978:Tab1:table-1-the-main-characteristics-of-the-included-studies:1:overall	zero_cell_triggered	3	one_zero_one	1.0	0.0	1.0	True	0	CONVERGENCE: RELATIVE REDUCTION OF F <= FACTR*EPSMCH	11	13.058773016360776	-0.5661960990850207	-1.3155646918358652	0.24211492447440672	False	False	1.776356830474485e-07	-1.7763568501960078e-07	0.0	1.7763568501960078e-07	1.776356830474485e-07	-1.7763568501960078e-07	0.0	1.7763568501960078e-07	13.058773016360776	0.5897911362067106	0.9379752112663533	59.0%|93.8%|0.5898|0.9380|0.4659|0.7960|0.7033|0.9832|0.2980|0.2460|0.8296|0.9986|0.188|0.1885	True	True	True	False	True	1.7763568394002505e-15	2.819185995761586e-10
PMC Open Access	PMC:PMC11094978	pmc open access:PMC11094978:Tab1:table-1-the-main-characteristics-of-the-included-studies:1:overall	zero_cell_triggered	4	lower_zero_lower	-8.0	0.0	-8.0	True	0	CONVERGENCE: RELATIVE REDUCTION OF F <= FACTR*EPSMCH	12	17.760325855261566	-8.0	1.658917262903647	-7.99987171423471	True	False	0.005810107985621102	-1.0658141101176046e-06	3.5527137003920156e-07	0.005810107985621102	0.0	-1.0658141101176046e-06	3.5527137003920156e-07	1.0658141101176046e-06	17.760325855261566	0.5654130416640565	0.930506847771653	56.5%|93.1%|0.5654|0.9305|0.5020|0.7937|0.6267|0.9790|0.5020|0.2916|0.6267|0.9977|0.166|0.1659	True	True	True	False	False	4.701552838900792	0.024378094502290115
PMC Open Access	PMC:PMC11094978	pmc open access:PMC11094978:Tab1:table-1-the-main-characteristics-of-the-included-studies:1:overall	zero_cell_triggered	5	minus1_plus2_minus1	-1.0	2.0	-1.0	True	0	CONVERGENCE: RELATIVE REDUCTION OF F <= FACTR*EPSMCH	59	13.058773016360792	-0.5661962038069046	-1.3155648044546766	0.24211481705586782	False	False	-5.329070491423455e-07	-3.5527137003920156e-07	-3.5527136806704924e-07	5.329070491423455e-07	-5.329070491423455e-07	-3.5527137003920156e-07	-3.5527136806704924e-07	5.329070491423455e-07	13.058773016360792	0.5897911362365313	0.9379752121213935	59.0%|93.8%|0.5898|0.9380|0.4659|0.7960|0.7033|0.9832|0.2980|0.2460|0.8296|0.9986|0.188|0.1885	True	True	True	False	True	1.7763568394002505e-14	1.1369587493703648e-09
PMC Open Access	PMC:PMC11094978	pmc open access:PMC11094978:Tab1:table-1-the-main-characteristics-of-the-included-studies:1:overall	zero_cell_triggered	6	minus1_minus2_minus1	-1.0	-2.0	-1.0	True	0	CONVERGENCE: RELATIVE REDUCTION OF F <= FACTR*EPSMCH	17	13.058773016360774	-0.5661961241914087	-1.3155646501515155	0.24211489062015124	False	False	3.55271366094897e-07	5.329070550588023e-07	0.0	5.329070550588023e-07	3.55271366094897e-07	5.329070550588023e-07	0.0	5.329070550588023e-07	13.058773016360774	0.5897911361663466	0.9379752109844347	59.0%|93.8%|0.5898|0.9380|0.4659|0.7960|0.7033|0.9832|0.2980|0.2460|0.8296|0.9986|0.188|0.1885	True	True	True	False	True	0.0	0.0
PMC Open Access	PMC:PMC11144246	pmc open access:PMC11144246:Tab1:table-1-detailed-characteristics-of-the-included-studies:1:overall	zero_cell_triggered	0	empirical	-0.8343125308725349	-0.23915296171414588	-0.35786956904975464	True	0	CONVERGENCE: RELATIVE REDUCTION OF F <= FACTR*EPSMCH	8	23.816192263169413	-0.33379395957679747	-0.12714643722845234	-0.5738720609040777	False	False	3.5527136806704924e-07	1.421085472268197e-06	1.776356830474485e-06	1.776356830474485e-06	3.5527136806704924e-07	1.421085472268197e-06	1.776356830474485e-06	1.776356830474485e-06	23.816192263169413	0.9300783664472547	0.9133999730616508	93.0%|91.3%|0.9301|0.9134|0.9050|0.8901|0.9489|0.9322|0.7586|0.7674|0.9825|0.9712|0.406|0.4064	True	True	True	False	True	0.0	0.0
PMC Open Access	PMC:PMC11144246	pmc open access:PMC11144246:Tab1:table-1-detailed-characteristics-of-the-included-studies:1:overall	zero_cell_triggered	1	minus2_zero_minus2	-2.0	0.0	-2.0	True	0	CONVERGENCE: RELATIVE REDUCTION OF F <= FACTR*EPSMCH	13	23.816192263169448	-0.33379397699704183	-0.12714642904251552	-0.5738720641555263	False	False	-1.7763568403352463e-06	0.0	-7.10542732189794e-07	1.7763568403352463e-06	-1.7763568403352463e-06	0.0	-7.10542732189794e-07	1.7763568403352463e-06	23.816192263169448	0.9300783662587371	0.9133999729959251	93.0%|91.3%|0.9301|0.9134|0.9050|0.8901|0.9489|0.9322|0.7586|0.7674|0.9825|0.9712|0.406|0.4064	True	True	True	False	True	3.552713678800501e-14	1.8851764593819098e-10
PMC Open Access	PMC:PMC11144246	pmc open access:PMC11144246:Tab1:table-1-detailed-characteristics-of-the-included-studies:1:overall	zero_cell_triggered	2	zero_zero_zero	0.0	0.0	0.0	True	0	CONVERGENCE: RELATIVE REDUCTION OF F <= FACTR*EPSMCH	7	23.816192263169455	-0.33379395877807927	-0.12714642281273855	-0.57387200901539	False	False	-1.0658141042011478e-06	-1.421085472268197e-06	0.0	1.421085472268197e-06	-1.0658141042011478e-06	-1.421085472268197e-06	0.0	1.421085472268197e-06	23.816192263169455	0.930078366552157	0.9133999738252387	93.0%|91.3%|0.9301|0.9134|0.9050|0.8901|0.9489|0.9322|0.7586|0.7674|0.9825|0.9712|0.406|0.4064	True	True	True	False	True	4.263256414560601e-14	7.635879706313631e-10
PMC Open Access	PMC:PMC11144246	pmc open access:PMC11144246:Tab1:table-1-detailed-characteristics-of-the-included-studies:1:overall	zero_cell_triggered	3	one_zero_one	1.0	0.0	1.0	True	0	CONVERGENCE: RELATIVE REDUCTION OF F <= FACTR*EPSMCH	18	23.816192263169512	-0.3337939927642001	-0.1271464647068976	-0.5738721135291467	False	False	-7.105427361340985e-07	-1.0658141042011478e-06	-7.10542732189794e-07	1.0658141042011478e-06	-7.105427361340985e-07	-1.0658141042011478e-06	-7.10542732189794e-07	1.0658141042011478e-06	23.816192263169512	0.9300783658642158	0.9133999723177223	93.0%|91.3%|0.9301|0.9134|0.9050|0.8901|0.9489|0.9322|0.7586|0.7674|0.9825|0.9712|0.406|0.4064	True	True	True	False	True	9.947598300641403e-14	7.439284743782082e-10
PMC Open Access	PMC:PMC11144246	pmc open access:PMC11144246:Tab1:table-1-detailed-characteristics-of-the-included-studies:1:overall	zero_cell_triggered	4	lower_zero_lower	-8.0	0.0	-8.0	True	0	CONVERGENCE: RELATIVE REDUCTION OF F <= FACTR*EPSMCH	40	23.81619226316944	-0.333793942361556	-0.1271464191230946	-0.5738720311921902	False	False	-1.421085472268197e-06	-1.0658141042011478e-06	0.0	1.421085472268197e-06	-1.421085472268197e-06	-1.0658141042011478e-06	0.0	1.421085472268197e-06	23.81619226316944	0.9300783667687724	0.9133999734762596	93.0%|91.3%|0.9301|0.9134|0.9050|0.8901|0.9489|0.9322|0.7586|0.7674|0.9825|0.9712|0.406|0.4064	True	True	True	False	True	2.842170943040401e-14	4.1460879174337606e-10
PMC Open Access	PMC:PMC11144246	pmc open access:PMC11144246:Tab1:table-1-detailed-characteristics-of-the-included-studies:1:overall	zero_cell_triggered	5	minus1_plus2_minus1	-1.0	2.0	-1.0	True	0	CONVERGENCE: RELATIVE REDUCTION OF F <= FACTR*EPSMCH	11	23.816192263169444	-0.3337939799378399	-0.12714643205402104	-0.5738720594979337	False	False	-3.5527136806704924e-07	-3.5527136806704924e-07	-1.065814098284691e-06	1.065814098284691e-06	-3.5527136806704924e-07	-3.5527136806704924e-07	-1.065814098284691e-06	1.065814098284691e-06	23.816192263169444	0.9300783662094578	0.9133999730739616	93.0%|91.3%|0.9301|0.9134|0.9050|0.8901|0.9489|0.9322|0.7586|0.7674|0.9825|0.9712|0.406|0.4064	True	True	True	False	True	3.197442310920451e-14	2.377968932876229e-10
PMC Open Access	PMC:PMC11144246	pmc open access:PMC11144246:Tab1:table-1-detailed-characteristics-of-the-included-studies:1:overall	zero_cell_triggered	6	minus1_minus2_minus1	-1.0	-2.0	-1.0	True	0	CONVERGENCE: RELATIVE REDUCTION OF F <= FACTR*EPSMCH	8	23.816192263169434	-0.33379396537637096	-0.12714643529923025	-0.5738720674473341	False	False	0.0	7.105427361340985e-07	0.0	7.105427361340985e-07	0.0	7.105427361340985e-07	0.0	7.105427361340985e-07	23.816192263169434	0.930078366377864	0.9133999729578571	93.0%|91.3%|0.9301|0.9134|0.9050|0.8901|0.9489|0.9322|0.7586|0.7674|0.9825|0.9712|0.406|0.4064	True	True	True	True	True	2.1316282072803006e-14	1.0379364034918126e-10
PMC Open Access	PMC:PMC11238349	pmc open access:PMC11238349:Tab2:table-2-summary-of-findings-of-the-included-studies-on-the-utility-of-dpcr-in-tr:1:overall	zero_cell_triggered	0	empirical	-1.9560115027140728	7.148311037968727e-18	-1.9560115027140728	True	0	CONVERGENCE: RELATIVE REDUCTION OF F <= FACTR*EPSMCH	35	12.092270290605825	-1.2974548352230515	0.7155030478285538	-8.0	False	True	0.0	-3.55271366094897e-07	0.0	3.55271366094897e-07	0.0	-3.55271366094897e-07	0.0	3.55271366094897e-07	12.092270290605825	0.9171183415123525	0.9859068831154497	91.7%|98.6%|0.9171|0.9859|0.8398|0.9682|0.9589|0.9938|0.8153|0.9320|0.9652|0.9972|0.543|0.5433	True	True	True	False	True	0.0	0.0
PMC Open Access	PMC:PMC11238349	pmc open access:PMC11238349:Tab2:table-2-summary-of-findings-of-the-included-studies-on-the-utility-of-dpcr-in-tr:1:overall	zero_cell_triggered	1	minus2_zero_minus2	-2.0	0.0	-2.0	True	0	CONVERGENCE: RELATIVE REDUCTION OF F <= FACTR*EPSMCH	41	12.092270346167052	-1.2974873177444421	0.7154910937930947	-7.154989581528848	False	False	-4.61852781050962e-06	-8.366640671534824e-05	1.7763568501960078e-07	8.366640671534824e-05	-4.61852781050962e-06	-8.366640671534824e-05	1.7763568501960078e-07	8.366640671534824e-05	12.092270346167052	0.9171182934335643	0.9859069048264232	91.7%|98.6%|0.9171|0.9859|0.8398|0.9682|0.9589|0.9938|0.8153|0.9320|0.9652|0.9972|0.543|0.5433	True	True	True	False	False	5.556122673056052e-08	4.807878817292277e-08
PMC Open Access	PMC:PMC11238349	pmc open access:PMC11238349:Tab2:table-2-summary-of-findings-of-the-included-studies-on-the-utility-of-dpcr-in-tr:1:overall	zero_cell_triggered	2	zero_zero_zero	0.0	0.0	0.0	True	0	CONVERGENCE: RELATIVE REDUCTION OF F <= FACTR*EPSMCH	31	12.092270316388678	-1.2974555576969249	0.7155030480013249	-7.438849794545722	False	False	-1.7763568501960078e-07	8.881784152372425e-07	3.5527137003920156e-07	8.881784152372425e-07	-1.7763568501960078e-07	8.881784152372425e-07	3.5527137003920156e-07	8.881784152372425e-07	12.092270316388678	0.9171183400509694	0.9859068840105321	91.7%|98.6%|0.9171|0.9859|0.8398|0.9682|0.9589|0.9938|0.8153|0.9320|0.9652|0.9972|0.543|0.5433	True	True	True	False	True	2.5782853185774002e-08	1.4613831256227172e-09
PMC Open Access	PMC:PMC11238349	pmc open access:PMC11238349:Tab2:table-2-summary-of-findings-of-the-included-studies-on-the-utility-of-dpcr-in-tr:1:overall	zero_cell_triggered	3	one_zero_one	1.0	0.0	1.0	True	0	CONVERGENCE: RELATIVE REDUCTION OF F <= FACTR*EPSMCH	37	12.092270388773109	-1.2974579645892999	0.7155027421303277	-6.907611852240697	False	False	-8.881784250980038e-07	2.131628196569382e-06	3.5527137003920156e-07	2.131628196569382e-06	-8.881784250980038e-07	2.131628196569382e-06	3.5527137003920156e-07	2.131628196569382e-06	12.092270388773109	0.9171183357718384	0.9859068866855546	91.7%|98.6%|0.9171|0.9859|0.8398|0.9682|0.9589|0.9938|0.8153|0.9320|0.9652|0.9972|0.543|0.5433	True	True	True	False	True	9.8167284079409e-08	5.740514064100921e-09
PMC Open Access	PMC:PMC11238349	pmc open access:PMC11238349:Tab2:table-2-summary-of-findings-of-the-included-studies-on-the-utility-of-dpcr-in-tr:1:overall	zero_cell_triggered	4	lower_zero_lower	-8.0	0.0	-8.0	True	0	CONVERGENCE: NORM OF PROJECTED GRADIENT <= PGTOL	20	12.092270290793394	-1.2974545442659253	0.7155031169651662	-7.992517748527359	False	False	0.0	0.0	0.0	0.0	0.0	0.0	0.0	0.0	12.092270290793394	0.9171183420379544	0.9859068829097014	91.7%|98.6%|0.9171|0.9859|0.8398|0.9682|0.9589|0.9938|0.8153|0.9320|0.9652|0.9972|0.543|0.5433	True	True	True	True	True	1.8756907138595125e-10	5.256018953403441e-10
PMC Open Access	PMC:PMC11238349	pmc open access:PMC11238349:Tab2:table-2-summary-of-findings-of-the-included-studies-on-the-utility-of-dpcr-in-tr:1:overall	zero_cell_triggered	5	minus1_plus2_minus1	-1.0	2.0	-1.0	True	0	CONVERGENCE: RELATIVE REDUCTION OF F <= FACTR*EPSMCH	51	12.092270310864976	-1.29743743427515	0.7155020236581233	-7.517365623547984	False	False	3.3750780153724146e-06	-9.769962567609667e-06	0.0	9.769962567609667e-06	3.3750780153724146e-06	-9.769962567609667e-06	0.0	9.769962567609667e-06	12.092270310864976	0.9171183850762098	0.9859068683296155	91.7%|98.6%|0.9171|0.9859|0.8398|0.9682|0.9589|0.9938|0.8153|0.9320|0.9652|0.9972|0.543|0.5433	True	True	True	False	False	2.0259150801393844e-08	4.356385729931134e-08
PMC Open Access	PMC:PMC11238349	pmc open access:PMC11238349:Tab2:table-2-summary-of-findings-of-the-included-studies-on-the-utility-of-dpcr-in-tr:1:overall	zero_cell_triggered	6	minus1_minus2_minus1	-1.0	-2.0	-1.0	True	0	CONVERGENCE: RELATIVE REDUCTION OF F <= FACTR*EPSMCH	29	12.092270290605958	-1.2974553782716356	0.715502997056877	-8.0	False	True	-1.7763568501960078e-07	-5.329070491423455e-07	-1.7763568501960078e-07	5.329070491423455e-07	-1.7763568501960078e-07	-5.329070491423455e-07	-1.7763568501960078e-07	5.329070491423455e-07	12.092270290605958	0.9171183403518939	0.9859068835426276	91.7%|98.6%|0.9171|0.9859|0.8398|0.9682|0.9589|0.9938|0.8153|0.9320|0.9652|0.9972|0.543|0.5433	True	True	True	False	True	1.3322676295501878e-13	1.1604586180880005e-09
PMC Open Access	PMC:PMC11325575	pmc open access:PMC11325575:Tab1:table-1-basic-characteristics-of-included-studies:1:overall	zero_cell_triggered	0	empirical	-0.49739132314369167	0.7411211347132873	-0.11723317833387031	True	0	CONVERGENCE: RELATIVE REDUCTION OF F <= FACTR*EPSMCH	10	23.799128513267426	-0.4428560210395447	0.8871797590692347	0.00679372399462984	False	False	0.0	0.0	-7.1054273576432e-07	7.1054273576432e-07	0.0	0.0	-7.1054273576432e-07	7.1054273576432e-07	23.799128513267426	0.8944901406983304	0.9738006539442388	89.4%|97.4%|0.8945|0.9738|0.8420|0.9437|0.9310|0.9880|0.6891|0.7042|0.9701|0.9983|0.484|0.4844	True	True	True	False	True	0.0	0.0
PMC Open Access	PMC:PMC11325575	pmc open access:PMC11325575:Tab1:table-1-basic-characteristics-of-included-studies:1:overall	zero_cell_triggered	1	minus2_zero_minus2	-2.0	0.0	-2.0	True	0	CONVERGENCE: RELATIVE REDUCTION OF F <= FACTR*EPSMCH	13	23.799128513267494	-0.44285608359844136	0.8871795618443777	0.006793856439216472	False	False	-3.5527136806704924e-07	-3.55271366094897e-07	-3.5527136788216e-07	3.5527136806704924e-07	-3.5527136806704924e-07	-3.55271366094897e-07	-3.5527136788216e-07	3.5527136806704924e-07	23.799128513267494	0.8944901409127208	0.9738006538407357	89.4%|97.4%|0.8945|0.9738|0.8420|0.9437|0.9310|0.9880|0.6891|0.7042|0.9701|0.9983|0.484|0.4844	True	True	True	False	True	6.750155989720952e-14	2.143903943263581e-10
PMC Open Access	PMC:PMC11325575	pmc open access:PMC11325575:Tab1:table-1-basic-characteristics-of-included-studies:1:overall	zero_cell_triggered	2	zero_zero_zero	0.0	0.0	0.0	True	0	CONVERGENCE: RELATIVE REDUCTION OF F <= FACTR*EPSMCH	13	23.799128513267448	-0.4428560470161294	0.8871797420347388	0.006793707773970305	False	False	0.0	-3.55271366094897e-07	-3.5527136788216e-07	3.5527136788216e-07	0.0	-3.55271366094897e-07	-3.5527136788216e-07	3.5527136788216e-07	23.799128513267448	0.8944901401920475	0.9738006537508866	89.4%|97.4%|0.8945|0.9738|0.8420|0.9437|0.9310|0.9880|0.6891|0.7042|0.9701|0.9983|0.484|0.4844	True	True	True	False	True	2.1316282072803006e-14	5.062829044888417e-10
PMC Open Access	PMC:PMC11325575	pmc open access:PMC11325575:Tab1:table-1-basic-characteristics-of-included-studies:1:overall	zero_cell_triggered	3	one_zero_one	1.0	0.0	1.0	True	0	CONVERGENCE: RELATIVE REDUCTION OF F <= FACTR*EPSMCH	11	23.799128513267437	-0.44285604478355145	0.8871797634847879	0.006793719785143808	False	False	-3.5527136806704924e-07	-3.55271366094897e-07	-7.1054273576432e-07	7.1054273576432e-07	-3.5527136806704924e-07	-3.55271366094897e-07	-7.1054273576432e-07	7.1054273576432e-07	23.799128513267437	0.8944901401933525	0.9738006539619405	89.4%|97.4%|0.8945|0.9738|0.8420|0.9437|0.9310|0.9880|0.6891|0.7042|0.9701|0.9983|0.484|0.4844	True	True	True	False	True	1.0658141036401503e-14	5.049779483456973e-10
PMC Open Access	PMC:PMC11325575	pmc open access:PMC11325575:Tab1:table-1-basic-characteristics-of-included-studies:1:overall	zero_cell_triggered	4	lower_zero_lower	-8.0	0.0	-8.0	True	0	CONVERGENCE: RELATIVE REDUCTION OF F <= FACTR*EPSMCH	12	24.69287115084093	-0.38891878407264774	1.319243980780185	-7.999720292422218	False	False	0.0	0.0	-3.5527137003920156e-07	3.5527137003920156e-07	0.0	0.0	-3.5527137003920156e-07	3.5527137003920156e-07	24.69287115084093	0.8900233228646808	0.9726029500711763	89.0%|97.3%|0.8900|0.9726|0.8367|0.9425|0.9275|0.9872|0.6651|0.7049|0.9706|0.9981|0.477|0.4769	True	True	True	False	False	0.8937426375735029	0.004466817833649661
PMC Open Access	PMC:PMC11325575	pmc open access:PMC11325575:Tab1:table-1-basic-characteristics-of-included-studies:1:overall	zero_cell_triggered	5	minus1_plus2_minus1	-1.0	2.0	-1.0	True	0	CONVERGENCE: NORM OF PROJECTED GRADIENT <= PGTOL	14	23.799128513267448	-0.44285592167432314	0.8871797367688111	0.006793809011426925	False	False	0.0	0.0	0.0	0.0	0.0	0.0	0.0	0.0	23.799128513267448	0.8944901431208044	0.9738006543463738	89.4%|97.4%|0.8945|0.9738|0.8420|0.9437|0.9310|0.9880|0.6891|0.7042|0.9701|0.9983|0.484|0.4844	True	True	True	True	True	2.1316282072803006e-14	2.4224739991751676e-09
PMC Open Access	PMC:PMC11325575	pmc open access:PMC11325575:Tab1:table-1-basic-characteristics-of-included-studies:1:overall	zero_cell_triggered	6	minus1_minus2_minus1	-1.0	-2.0	-1.0	True	0	CONVERGENCE: RELATIVE REDUCTION OF F <= FACTR*EPSMCH	20	23.799128513267426	-0.44285603002177315	0.8871797096564534	0.006793786737771681	False	False	0.0	-3.55271366094897e-07	0.0	3.55271366094897e-07	0.0	-3.55271366094897e-07	0.0	3.55271366094897e-07	23.799128513267426	0.8944901410119239	0.9738006541303446	89.4%|97.4%|0.8945|0.9738|0.8420|0.9437|0.9310|0.9880|0.6891|0.7042|0.9701|0.9983|0.484|0.4844	True	True	True	False	True	0.0	3.1359348451331925e-10
PMC Open Access	PMC:PMC11331836	pmc open access:PMC11331836:T2:table-2-main-effect-sizes-of-the-included-studies:1:overall	zero_cell_triggered	0	empirical	-0.11063825972025014	0.5847390415609566	-0.4179588411774303	True	0	CONVERGENCE: NORM OF PROJECTED GRADIENT <= PGTOL	7	7.576339452461795	-0.2567178457985035	0.32596368506625883	-0.30863098325254024	False	False	0.0	0.0	0.0	0.0	0.0	0.0	0.0	0.0	7.576339452461795	0.7413581418436667	0.8780408910305116	74.1%|87.8%|0.7414|0.8780|0.6136|0.7888|0.8380|0.9328|0.3603|0.5665|0.9358|0.9754|0.212|0.2117	True	True	True	True	True	0.0	0.0
PMC Open Access	PMC:PMC11331836	pmc open access:PMC11331836:T2:table-2-main-effect-sizes-of-the-included-studies:1:overall	zero_cell_triggered	1	minus2_zero_minus2	-2.0	0.0	-2.0	True	0	CONVERGENCE: RELATIVE REDUCTION OF F <= FACTR*EPSMCH	13	7.576339452461796	-0.25671785531619956	0.32596370861347856	-0.30863096213040836	False	False	-8.881784201676231e-08	1.7763568403352462e-07	-8.881784201676231e-08	1.7763568403352462e-07	-8.881784201676231e-08	1.7763568403352462e-07	-8.881784201676231e-08	1.7763568403352462e-07	7.576339452461796	0.7413581416142793	0.8780408914458947	74.1%|87.8%|0.7414|0.8780|0.6136|0.7888|0.8380|0.9328|0.3603|0.5665|0.9358|0.9754|0.212|0.2117	True	True	True	False	True	8.881784197001252e-16	4.1538306128074964e-10
PMC Open Access	PMC:PMC11331836	pmc open access:PMC11331836:T2:table-2-main-effect-sizes-of-the-included-studies:1:overall	zero_cell_triggered	2	zero_zero_zero	0.0	0.0	0.0	True	0	CONVERGENCE: RELATIVE REDUCTION OF F <= FACTR*EPSMCH	8	7.576339452461797	-0.25671786531904794	0.3259636608369893	-0.3086309760441987	False	False	-8.881784201676231e-08	-8.881784201676231e-08	0.0	8.881784201676231e-08	-8.881784201676231e-08	-8.881784201676231e-08	0.0	8.881784201676231e-08	7.576339452461797	0.7413581412743104	0.8780408909559195	74.1%|87.8%|0.7414|0.8780|0.6136|0.7888|0.8380|0.9328|0.3603|0.5665|0.9358|0.9754|0.212|0.2117	True	True	True	False	True	1.7763568394002505e-15	5.693562288300313e-10
PMC Open Access	PMC:PMC11331836	pmc open access:PMC11331836:T2:table-2-main-effect-sizes-of-the-included-studies:1:overall	zero_cell_triggered	3	one_zero_one	1.0	0.0	1.0	True	0	CONVERGENCE: RELATIVE REDUCTION OF F <= FACTR*EPSMCH	8	7.576339452461795	-0.2567178543671079	0.32596368654055685	-0.3086309587214974	False	False	-1.7763568403352462e-07	0.0	0.0	1.7763568403352462e-07	-1.7763568403352462e-07	0.0	0.0	1.7763568403352462e-07	7.576339452461795	0.741358141576539	0.8780408913296451	74.1%|87.8%|0.7414|0.8780|0.6136|0.7888|0.8380|0.9328|0.3603|0.5665|0.9358|0.9754|0.212|0.2117	True	True	True	False	True	0.0	2.9913349575139137e-10
PMC Open Access	PMC:PMC11331836	pmc open access:PMC11331836:T2:table-2-main-effect-sizes-of-the-included-studies:1:overall	zero_cell_triggered	4	lower_zero_lower	-8.0	0.0	-8.0	True	0	CONVERGENCE: RELATIVE REDUCTION OF F <= FACTR*EPSMCH	22	7.576339452461797	-0.25671786185482787	0.3259636829556168	-0.30863098555409807	False	False	-1.7763568403352462e-07	-8.881784201676231e-08	-1.7763568403352462e-07	1.7763568403352462e-07	-1.7763568403352462e-07	-8.881784201676231e-08	-1.7763568403352462e-07	1.7763568403352462e-07	7.576339452461797	0.7413581414372503	0.8780408909992297	74.1%|87.8%|0.7414|0.8780|0.6136|0.7888|0.8380|0.9328|0.3603|0.5665|0.9358|0.9754|0.212|0.2117	True	True	True	False	True	1.7763568394002505e-15	4.0641634502236457e-10
PMC Open Access	PMC:PMC11331836	pmc open access:PMC11331836:T2:table-2-main-effect-sizes-of-the-included-studies:1:overall	zero_cell_triggered	5	minus1_plus2_minus1	-1.0	2.0	-1.0	True	0	CONVERGENCE: RELATIVE REDUCTION OF F <= FACTR*EPSMCH	9	7.5763394524618	-0.25671788534987416	0.32596364311535647	-0.30863096980197274	False	False	0.0	0.0	1.7763568403352462e-07	1.7763568403352462e-07	0.0	0.0	1.7763568403352462e-07	1.7763568403352462e-07	7.5763394524618	0.7413581407101636	0.8780408909161956	74.1%|87.8%|0.7414|0.8780|0.6136|0.7888|0.8380|0.9328|0.3603|0.5665|0.9358|0.9754|0.212|0.2117	True	True	True	False	True	5.329070518200751e-15	1.1335030691839165e-09
PMC Open Access	PMC:PMC11331836	pmc open access:PMC11331836:T2:table-2-main-effect-sizes-of-the-included-studies:1:overall	zero_cell_triggered	6	minus1_minus2_minus1	-1.0	-2.0	-1.0	True	0	CONVERGENCE: RELATIVE REDUCTION OF F <= FACTR*EPSMCH	10	7.5763394524618	-0.2567178724673725	0.3259636511810724	-0.30863098189230387	False	False	-1.7763568403352462e-07	-3.5527136806704924e-07	-1.7763568403352462e-07	3.5527136806704924e-07	-1.7763568403352462e-07	-3.5527136806704924e-07	-1.7763568403352462e-07	3.5527136806704924e-07	7.5763394524618	0.74135814108255	0.8780408908250555	74.1%|87.8%|0.7414|0.8780|0.6136|0.7888|0.8380|0.9328|0.3603|0.5665|0.9358|0.9754|0.212|0.2117	True	True	True	False	True	5.329070518200751e-15	7.611166141785475e-10
PMC Open Access	PMC:PMC11399157	pmc open access:PMC11399157:Tab1:table-1-characteristics-of-included-studies:1:overall	zero_cell_triggered	0	empirical	-0.549283959748532	-0.5215318726506185	-1.4664949250154455	True	0	CONVERGENCE: RELATIVE REDUCTION OF F <= FACTR*EPSMCH	10	4.099679490454616	-0.5199483412730385	-0.4774511962011073	-1.0808392635879809	False	False	-7.10542732189794e-07	-5.329070521005739e-07	1.7763568501960078e-07	7.10542732189794e-07	-7.10542732189794e-07	-5.329070521005739e-07	1.7763568501960078e-07	7.10542732189794e-07	4.099679490454616	0.8371092921530937	0.7760886988635316	83.7%|77.6%|0.8371|0.7761|0.7852|0.7113|0.8784|0.8298|0.6042|0.5113|0.9454|0.9199|0.189|0.1889	True	True	True	False	True	7.105427357601002e-15	8.146239238726594e-11
PMC Open Access	PMC:PMC11399157	pmc open access:PMC11399157:Tab1:table-1-characteristics-of-included-studies:1:overall	zero_cell_triggered	1	minus2_zero_minus2	-2.0	0.0	-2.0	True	0	CONVERGENCE: RELATIVE REDUCTION OF F <= FACTR*EPSMCH	13	4.099679490454621	-0.5199483062223164	-0.477451220572476	-1.0808392824461113	False	False	5.329070491423455e-07	-3.5527136806704924e-07	3.5527137003920156e-07	5.329070491423455e-07	5.329070491423455e-07	-3.5527136806704924e-07	3.5527137003920156e-07	5.329070491423455e-07	4.099679490454621	0.83710929251792	0.7760886990828761	83.7%|77.6%|0.8371|0.7761|0.7852|0.7113|0.8784|0.8298|0.6042|0.5113|0.9454|0.9199|0.189|0.1889	True	True	True	False	True	1.2434497875801753e-14	4.1414682794282953e-10
PMC Open Access	PMC:PMC11399157	pmc open access:PMC11399157:Tab1:table-1-characteristics-of-included-studies:1:overall	zero_cell_triggered	2	zero_zero_zero	0.0	0.0	0.0	True	0	CONVERGENCE: RELATIVE REDUCTION OF F <= FACTR*EPSMCH	10	4.099679490454612	-0.5199483156616325	-0.47745118600505687	-1.080839189253772	False	False	1.776356830474485e-07	1.7763568403352462e-07	-1.7763568501960078e-07	1.7763568501960078e-07	1.776356830474485e-07	1.7763568403352462e-07	-1.7763568501960078e-07	1.7763568501960078e-07	4.099679490454612	0.8371092920439178	0.776088698725166	83.7%|77.6%|0.8371|0.7761|0.7852|0.7113|0.8784|0.8298|0.6042|0.5113|0.9454|0.9199|0.189|0.1889	True	True	True	True	True	3.552713678800501e-15	5.98553429043136e-11
PMC Open Access	PMC:PMC11399157	pmc open access:PMC11399157:Tab1:table-1-characteristics-of-included-studies:1:overall	zero_cell_triggered	3	one_zero_one	1.0	0.0	1.0	True	0	CONVERGENCE: RELATIVE REDUCTION OF F <= FACTR*EPSMCH	21	4.0996794904546086	-0.5199483273648632	-0.47745119075980946	-1.0808392261502513	False	False	1.776356830474485e-07	0.0	-1.7763568501960078e-07	1.7763568501960078e-07	1.776356830474485e-07	0.0	-1.7763568501960078e-07	1.7763568501960078e-07	4.0996794904546086	0.8371092921037732	0.7760886987820692	83.7%|77.6%|0.8371|0.7761|0.7852|0.7113|0.8784|0.8298|0.6042|0.5113|0.9454|0.9199|0.189|0.1889	True	True	True	False	True	0.0	0.0
PMC Open Access	PMC:PMC11399157	pmc open access:PMC11399157:Tab1:table-1-characteristics-of-included-studies:1:overall	zero_cell_triggered	4	lower_zero_lower	-8.0	0.0	-8.0	True	0	CONVERGENCE: RELATIVE REDUCTION OF F <= FACTR*EPSMCH	21	4.772338017904168	-0.5590359503898575	-0.5529621269843225	-7.999844356473953	False	False	7.10542732189794e-07	7.10542732189794e-07	-2.6645352752940113e-06	2.6645352752940113e-06	7.10542732189794e-07	7.10542732189794e-07	-2.6645352752940113e-06	2.6645352752940113e-06	4.772338017904168	0.8391814882376021	0.776508097671626	83.9%|77.7%|0.8392|0.7765|0.7898|0.7152|0.8788|0.8278|0.6188|0.5285|0.9437|0.9150|0.191|0.1906	True	True	True	False	False	0.6726585274495598	0.0020721961338289185
PMC Open Access	PMC:PMC11399157	pmc open access:PMC11399157:Tab1:table-1-characteristics-of-included-studies:1:overall	zero_cell_triggered	5	minus1_plus2_minus1	-1.0	2.0	-1.0	True	0	CONVERGENCE: RELATIVE REDUCTION OF F <= FACTR*EPSMCH	12	4.0996794904546086	-0.5199483312058026	-0.4774511882661877	-1.0808391790059766	False	False	0.0	-3.5527136806704924e-07	3.5527137003920156e-07	3.5527137003920156e-07	0.0	-3.5527136806704924e-07	3.5527137003920156e-07	3.5527137003920156e-07	4.0996794904546086	0.8371092919153923	0.7760886988874235	83.7%|77.6%|0.8371|0.7761|0.7852|0.7113|0.8784|0.8298|0.6042|0.5113|0.9454|0.9199|0.189|0.1889	True	True	True	False	True	0.0	1.8838086646155716e-10
PMC Open Access	PMC:PMC11399157	pmc open access:PMC11399157:Tab1:table-1-characteristics-of-included-studies:1:overall	zero_cell_triggered	6	minus1_minus2_minus1	-1.0	-2.0	-1.0	True	0	CONVERGENCE: RELATIVE REDUCTION OF F <= FACTR*EPSMCH	12	4.099679490454623	-0.5199483247735203	-0.47745119089342286	-1.0808393064412687	False	False	-1.776356830474485e-07	3.5527136806704924e-07	-7.105427400784031e-07	7.105427400784031e-07	-1.776356830474485e-07	3.5527136806704924e-07	-7.105427400784031e-07	7.105427400784031e-07	4.099679490454623	0.8371092923863799	0.7760886985453948	83.7%|77.6%|0.8371|0.7761|0.7852|0.7113|0.8784|0.8298|0.6042|0.5113|0.9454|0.9199|0.189|0.1889	True	True	True	False	True	1.4210854715202004e-14	2.826067158068213e-10
PMC Open Access	PMC:PMC11405155	pmc open access:PMC11405155:T3:table-3-parameters-of-diagnostic-experiments-included-in-the-studies:1:overall	zero_cell_triggered	0	empirical	-0.17189156071584868	0.22765807760177723	-1.9197519611647575	True	0	CONVERGENCE: RELATIVE REDUCTION OF F <= FACTR*EPSMCH	10	-1.2189708461337982	-0.8974152252259748	0.03306283838693254	-1.5624822954610418	False	False	8.881784152372424e-08	-1.776356839102651e-07	-8.881784250980039e-08	1.776356839102651e-07	8.881784152372424e-08	-1.776356839102651e-07	-8.881784250980039e-08	1.776356839102651e-07	-1.2189708461337982	0.6736286060320449	0.8710716803068258	67.4%|87.1%|0.6736|0.8711|0.5782|0.8400|0.7565|0.8968|0.4569|0.8060|0.8351|0.9166|0.166|0.1656	True	True	True	False	True	2.042810365310288e-14	1.8533751200422444e-09
PMC Open Access	PMC:PMC11405155	pmc open access:PMC11405155:T3:table-3-parameters-of-diagnostic-experiments-included-in-the-studies:1:overall	zero_cell_triggered	1	minus2_zero_minus2	-2.0	0.0	-2.0	True	0	CONVERGENCE: RELATIVE REDUCTION OF F <= FACTR*EPSMCH	12	-1.2189708461338178	-0.8974152109512586	0.0330628532112875	-1.562482211030841	False	False	0.0	0.0	2.6645352752940114e-07	2.6645352752940114e-07	0.0	0.0	2.6645352752940114e-07	2.6645352752940114e-07	-1.2189708461338178	0.6736286067779681	0.8710716810700878	67.4%|87.1%|0.6736|0.8711|0.5782|0.8400|0.7565|0.8968|0.4569|0.8060|0.8351|0.9166|0.166|0.1656	True	True	True	False	True	8.881784197001252e-16	1.1074519079556921e-09
PMC Open Access	PMC:PMC11405155	pmc open access:PMC11405155:T3:table-3-parameters-of-diagnostic-experiments-included-in-the-studies:1:overall	zero_cell_triggered	2	zero_zero_zero	0.0	0.0	0.0	True	0	CONVERGENCE: RELATIVE REDUCTION OF F <= FACTR*EPSMCH	14	-1.2189708461338142	-0.8974152133759234	0.03306284954406389	-1.5624822265810991	False	False	-8.881784152372424e-08	-8.881784195513255e-08	-2.6645352752940114e-07	2.6645352752940114e-07	-8.881784152372424e-08	-8.881784195513255e-08	-2.6645352752940114e-07	2.6645352752940114e-07	-1.2189708461338142	0.6736286066255147	0.8710716809204547	67.4%|87.1%|0.6736|0.8711|0.5782|0.8400|0.7565|0.8968|0.4569|0.8060|0.8351|0.9166|0.166|0.1656	True	True	True	False	True	4.440892098500626e-15	1.2599052912065645e-09
PMC Open Access	PMC:PMC11405155	pmc open access:PMC11405155:T3:table-3-parameters-of-diagnostic-experiments-included-in-the-studies:1:overall	zero_cell_triggered	3	one_zero_one	1.0	0.0	1.0	True	0	CONVERGENCE: RELATIVE REDUCTION OF F <= FACTR*EPSMCH	15	2.185600783364322	-8.0	0.21067300859442148	-8.0	True	True	0.0025986324361517397	-5.329070521005739e-07	-3.5527137003920156e-07	0.0025986324361517397	0.0	-5.329070521005739e-07	-3.5527137003920156e-07	5.329070521005739e-07	2.185600783364322	0.6257761178310508	0.8708207494641379	62.6%|87.1%|0.6258|0.8708|0.5813|0.8398|0.6682|0.8966|0.5813|0.8061|0.6682|0.9162|0.140|0.1405	True	True	True	False	False	3.4045716294981405	0.0478524900543692
PMC Open Access	PMC:PMC11405155	pmc open access:PMC11405155:T3:table-3-parameters-of-diagnostic-experiments-included-in-the-studies:1:overall	zero_cell_triggered	4	lower_zero_lower	-8.0	0.0	-8.0	True	0	CONVERGENCE: RELATIVE REDUCTION OF F <= FACTR*EPSMCH	38	-1.2189708461338178	-0.897415190059863	0.033062855348983136	-1.5624821937080726	False	False	8.881784152372424e-08	-2.6645352586539766e-07	0.0	2.6645352586539766e-07	8.881784152372424e-08	-2.6645352586539766e-07	0.0	2.6645352586539766e-07	-1.2189708461338178	0.6736286074737868	0.8710716812228972	67.4%|87.1%|0.6736|0.8711|0.5782|0.8400|0.7565|0.8968|0.4569|0.8060|0.8351|0.9166|0.166|0.1656	True	True	True	False	True	8.881784197001252e-16	4.116331719927757e-10
PMC Open Access	PMC:PMC11405155	pmc open access:PMC11405155:T3:table-3-parameters-of-diagnostic-experiments-included-in-the-studies:1:overall	zero_cell_triggered	5	minus1_plus2_minus1	-1.0	2.0	-1.0	True	0	CONVERGENCE: RELATIVE REDUCTION OF F <= FACTR*EPSMCH	13	-1.2189708461338187	-0.8974151790653114	0.03306285842836538	-1.5624821858604585	False	False	-8.881784152372424e-08	0.0	8.881784250980039e-08	8.881784250980039e-08	-8.881784152372424e-08	0.0	8.881784250980039e-08	8.881784250980039e-08	-1.2189708461338187	0.67362860788542	0.8710716813130828	67.4%|87.1%|0.6736|0.8711|0.5782|0.8400|0.7565|0.8968|0.4569|0.8060|0.8351|0.9166|0.166|0.1656	True	True	True	True	True	0.0	0.0
PMC Open Access	PMC:PMC11405155	pmc open access:PMC11405155:T3:table-3-parameters-of-diagnostic-experiments-included-in-the-studies:1:overall	zero_cell_triggered	6	minus1_minus2_minus1	-1.0	-2.0	-1.0	True	0	CONVERGENCE: RELATIVE REDUCTION OF F <= FACTR*EPSMCH	11	-1.2189708461338054	-0.8974152478382373	0.03306284393450234	-1.5624822322963012	False	False	-8.881784152372424e-08	-3.552713678205302e-07	-4.440892125490019e-07	4.440892125490019e-07	-8.881784152372424e-08	-3.552713678205302e-07	-4.440892125490019e-07	4.440892125490019e-07	-1.2189708461338054	0.6736286054186047	0.8710716808146595	67.4%|87.1%|0.6736|0.8711|0.5782|0.8400|0.7565|0.8968|0.4569|0.8060|0.8351|0.9166|0.166|0.1656	True	True	True	False	True	1.3322676295501878e-14	2.466815307577974e-09
PMC Open Access	PMC:PMC11477532	pmc open access:PMC11477532:ijms-25-10743-t002:table-2-results-of-individual-studies:1:overall	zero_cell_triggered	0	empirical	-1.9559476665699957	0.0009210990449056243	-1.8125788016451152	True	0	CONVERGENCE: RELATIVE REDUCTION OF F <= FACTR*EPSMCH	34	7.501119424546657	-2.630137331055101	0.3732452455686112	-7.485472323729992	False	False	0.0	7.993605781508609e-07	1.7763568501960078e-07	7.993605781508609e-07	0.0	7.993605781508609e-07	1.7763568501960078e-07	7.993605781508609e-07	7.501119424546657	0.9446117547115235	0.9203210092256683	94.5%|92.0%|0.9446|0.9203|0.8929|0.8807|0.9721|0.9476|0.8916|0.8305|0.9725|0.9646|0.433|0.4329	True	True	True	False	True	2.248287600536969e-08	5.507301725771185e-09
PMC Open Access	PMC:PMC11477532	pmc open access:PMC11477532:ijms-25-10743-t002:table-2-results-of-individual-studies:1:overall	zero_cell_triggered	1	minus2_zero_minus2	-2.0	0.0	-2.0	True	0	CONVERGENCE: RELATIVE REDUCTION OF F <= FACTR*EPSMCH	40	7.501119402063781	-2.630131186427496	0.37324550015363994	-8.0	False	True	-8.881784250980039e-08	2.6645352605028696e-07	0.0	2.6645352605028696e-07	-8.881784250980039e-08	2.6645352605028696e-07	0.0	2.6645352605028696e-07	7.501119402063781	0.9446117492042218	0.9203210087779461	94.5%|92.0%|0.9446|0.9203|0.8929|0.8807|0.9721|0.9476|0.8916|0.8305|0.9725|0.9646|0.433|0.4329	True	True	True	False	True	0.0	0.0
PMC Open Access	PMC:PMC11477532	pmc open access:PMC11477532:ijms-25-10743-t002:table-2-results-of-individual-studies:1:overall	zero_cell_triggered	2	zero_zero_zero	0.0	0.0	0.0	True	0	CONVERGENCE: RELATIVE REDUCTION OF F <= FACTR*EPSMCH	30	7.501119402063823	-2.630130135339166	0.3732455511154536	-8.0	False	True	0.0	1.0658141042011478e-06	0.0	1.0658141042011478e-06	0.0	1.0658141042011478e-06	0.0	1.0658141042011478e-06	7.501119402063823	0.9446117483248528	0.9203210097430704	94.5%|92.0%|0.9446|0.9203|0.8929|0.8807|0.9721|0.9476|0.8916|0.8305|0.9725|0.9646|0.433|0.4329	True	True	True	False	True	4.263256414560601e-14	9.651243138009136e-10
PMC Open Access	PMC:PMC11477532	pmc open access:PMC11477532:ijms-25-10743-t002:table-2-results-of-individual-studies:1:overall	zero_cell_triggered	3	one_zero_one	1.0	0.0	1.0	True	0	CONVERGENCE: RELATIVE REDUCTION OF F <= FACTR*EPSMCH	35	7.501119429351466	-2.6301423904979546	0.37324204291439794	-7.4219287927667565	False	False	-1.7763568501960078e-07	-4.0589753801660374e-05	8.881784250980039e-08	4.0589753801660374e-05	-1.7763568501960078e-07	-4.0589753801660374e-05	8.881784250980039e-08	4.0589753801660374e-05	7.501119429351466	0.9446117609363404	0.9203209485425832	94.5%|92.0%|0.9446|0.9203|0.8929|0.8807|0.9721|0.9476|0.8916|0.8305|0.9725|0.9646|0.433|0.4329	True	True	True	False	False	2.7287685000487727e-08	6.023536291976939e-08
PMC Open Access	PMC:PMC11477532	pmc open access:PMC11477532:ijms-25-10743-t002:table-2-results-of-individual-studies:1:overall	zero_cell_triggered	4	lower_zero_lower	-8.0	0.0	-8.0	True	0	CONVERGENCE: RELATIVE REDUCTION OF F <= FACTR*EPSMCH	13	7.501119402063829	-2.6301316563149895	0.3732454784507102	-7.999998138896063	False	False	-8.881784250980039e-08	8.881784201676231e-08	8.881784250980039e-08	8.881784250980039e-08	-8.881784250980039e-08	8.881784201676231e-08	8.881784250980039e-08	8.881784250980039e-08	7.501119402063829	0.944611749596646	0.9203210083673583	94.5%|92.0%|0.9446|0.9203|0.8929|0.8807|0.9721|0.9476|0.8916|0.8305|0.9725|0.9646|0.433|0.4329	True	True	True	True	True	4.884981308350689e-14	4.1058778599278867e-10
PMC Open Access	PMC:PMC11477532	pmc open access:PMC11477532:ijms-25-10743-t002:table-2-results-of-individual-studies:1:overall	zero_cell_triggered	5	minus1_plus2_minus1	-1.0	2.0	-1.0	True	0	CONVERGENCE: RELATIVE REDUCTION OF F <= FACTR*EPSMCH	36	7.501119402063855	-2.6301332861214557	0.3732454990895636	-8.0	False	True	0.0	4.440892100838116e-07	1.7763568501960078e-07	4.440892100838116e-07	0.0	4.440892100838116e-07	0.0	4.440892100838116e-07	7.501119402063855	0.9446117508958586	0.9203210087965633	94.5%|92.0%|0.9446|0.9203|0.8929|0.8807|0.9721|0.9476|0.8916|0.8305|0.9725|0.9646|0.433|0.4329	True	True	True	False	True	7.460698725481052e-14	1.6916368306141294e-09
PMC Open Access	PMC:PMC11477532	pmc open access:PMC11477532:ijms-25-10743-t002:table-2-results-of-individual-studies:1:overall	zero_cell_triggered	6	minus1_minus2_minus1	-1.0	-2.0	-1.0	True	0	CONVERGENCE: RELATIVE REDUCTION OF F <= FACTR*EPSMCH	40	7.501119402064069	-2.630135350396508	0.3732454495739433	-7.999999963800944	False	True	-8.881784250980039e-08	-1.7763568403352462e-07	8.881784250980039e-08	1.7763568403352462e-07	-8.881784250980039e-08	-1.7763568403352462e-07	0.0	1.7763568403352462e-07	7.501119402064069	0.9446117525902403	0.920321007878289	94.5%|92.0%|0.9446|0.9203|0.8929|0.8807|0.9721|0.9476|0.8916|0.8305|0.9725|0.9646|0.433|0.4329	True	True	True	False	True	2.886579864025407e-13	3.386018576634342e-09
PMC Open Access	PMC:PMC11485374	pmc open access:PMC11485374:t1:table-1-characteristics-of-the-included-studies:1:overall	zero_cell_triggered	0	empirical	-0.31471885016057927	-0.3664842579590462	-0.03737566118933772	True	0	CONVERGENCE: RELATIVE REDUCTION OF F <= FACTR*EPSMCH	8	9.399521268004905	-0.616014569758106	-0.25476957338174067	-0.0734658766833457	False	False	3.55271366094897e-07	5.329070521005739e-07	1.7763568403352462e-07	5.329070521005739e-07	3.55271366094897e-07	5.329070521005739e-07	1.7763568403352462e-07	5.329070521005739e-07	9.399521268004905	0.8482661272997275	0.860228122063077	84.8%|86.0%|0.8483|0.8602|0.7967|0.7768|0.8886|0.9159|0.6467|0.4612|0.9447|0.9779|0.268|0.2677	True	True	True	False	True	8.881784197001252e-15	7.200939844409504e-11
PMC Open Access	PMC:PMC11485374	pmc open access:PMC11485374:t1:table-1-characteristics-of-the-included-studies:1:overall	zero_cell_triggered	1	minus2_zero_minus2	-2.0	0.0	-2.0	True	0	CONVERGENCE: RELATIVE REDUCTION OF F <= FACTR*EPSMCH	15	9.399521268004904	-0.6160145859115557	-0.2547696461092466	-0.07346591267324565	False	False	-3.55271366094897e-07	0.0	-3.5527136806704924e-07	3.5527136806704924e-07	-3.55271366094897e-07	0.0	-3.5527136806704924e-07	3.5527136806704924e-07	9.399521268004904	0.8482661275189045	0.8602281219196737	84.8%|86.0%|0.8483|0.8602|0.7967|0.7768|0.8886|0.9159|0.6467|0.4612|0.9447|0.9779|0.268|0.2677	True	True	True	False	True	7.105427357601002e-15	2.9118640831882203e-10
PMC Open Access	PMC:PMC11485374	pmc open access:PMC11485374:t1:table-1-characteristics-of-the-included-studies:1:overall	zero_cell_triggered	2	zero_zero_zero	0.0	0.0	0.0	True	0	CONVERGENCE: RELATIVE REDUCTION OF F <= FACTR*EPSMCH	9	9.399521268004907	-0.6160145880208824	-0.2547696183115707	-0.07346591953572974	False	False	-1.776356830474485e-07	0.0	-7.105427361340985e-07	7.105427361340985e-07	-1.776356830474485e-07	0.0	-7.105427361340985e-07	7.105427361340985e-07	9.399521268004907	0.848266127372108	0.8602281219623368	84.8%|86.0%|0.8483|0.8602|0.7967|0.7768|0.8886|0.9159|0.6467|0.4612|0.9447|0.9779|0.268|0.2677	True	True	True	False	True	1.0658141036401503e-14	1.4438994444532227e-10
PMC Open Access	PMC:PMC11485374	pmc open access:PMC11485374:t1:table-1-characteristics-of-the-included-studies:1:overall	zero_cell_triggered	3	one_zero_one	1.0	0.0	1.0	True	0	CONVERGENCE: RELATIVE REDUCTION OF F <= FACTR*EPSMCH	10	9.399521268004897	-0.6160145894450131	-0.254769608485922	-0.0734658974710376	False	False	1.776356830474485e-07	3.5527136806704924e-07	3.5527136806704924e-07	3.5527136806704924e-07	1.776356830474485e-07	3.5527136806704924e-07	3.5527136806704924e-07	3.5527136806704924e-07	9.399521268004897	0.8482661272277181	0.8602281219939718	84.8%|86.0%|0.8483|0.8602|0.7967|0.7768|0.8886|0.9159|0.6467|0.4612|0.9447|0.9779|0.268|0.2677	True	True	True	False	True	0.0	0.0
PMC Open Access	PMC:PMC11485374	pmc open access:PMC11485374:t1:table-1-characteristics-of-the-included-studies:1:overall	zero_cell_triggered	4	lower_zero_lower	-8.0	0.0	-8.0	True	0	CONVERGENCE: RELATIVE REDUCTION OF F <= FACTR*EPSMCH	39	9.399521268004907	-0.6160145842810786	-0.25476966564301723	-0.0734659164668161	False	False	-5.329070491423455e-07	-1.7763568403352462e-07	-5.329070521005739e-07	5.329070521005739e-07	-5.329070491423455e-07	-1.7763568403352462e-07	-5.329070521005739e-07	5.329070521005739e-07	9.399521268004907	0.8482661276531631	0.8602281218838878	84.8%|86.0%|0.8483|0.8602|0.7967|0.7768|0.8886|0.9159|0.6467|0.4612|0.9447|0.9779|0.268|0.2677	True	True	True	False	True	1.0658141036401503e-14	4.2544501255292744e-10
PMC Open Access	PMC:PMC11485374	pmc open access:PMC11485374:t1:table-1-characteristics-of-the-included-studies:1:overall	zero_cell_triggered	5	minus1_plus2_minus1	-1.0	2.0	-1.0	True	0	CONVERGENCE: NORM OF PROJECTED GRADIENT <= PGTOL	10	9.3995212680049	-0.6160145584452998	-0.25476962379831813	-0.07346590783121347	False	False	0.0	0.0	0.0	0.0	0.0	0.0	0.0	0.0	9.3995212680049	0.8482661278305491	0.8602281219549613	84.8%|86.0%|0.8483|0.8602|0.7967|0.7768|0.8886|0.9159|0.6467|0.4612|0.9447|0.9779|0.268|0.2677	True	True	True	True	True	3.552713678800501e-15	6.028310073347143e-10
PMC Open Access	PMC:PMC11485374	pmc open access:PMC11485374:t1:table-1-characteristics-of-the-included-studies:1:overall	zero_cell_triggered	6	minus1_minus2_minus1	-1.0	-2.0	-1.0	True	0	CONVERGENCE: RELATIVE REDUCTION OF F <= FACTR*EPSMCH	9	9.399521268004902	-0.6160145951964772	-0.25476963066980796	-0.0734659032486408	False	False	-5.329070491423455e-07	-1.7763568403352462e-07	-1.7763568403352462e-07	5.329070491423455e-07	-5.329070491423455e-07	-1.7763568403352462e-07	-1.7763568403352462e-07	5.329070491423455e-07	9.399521268004902	0.8482661272641087	0.8602281219538827	84.8%|86.0%|0.8483|0.8602|0.7967|0.7768|0.8886|0.9159|0.6467|0.4612|0.9447|0.9779|0.268|0.2677	True	True	True	False	True	5.329070518200751e-15	4.008915421849224e-11
PMC Open Access	PMC:PMC11485385	pmc open access:PMC11485385:t2:table-2-methodology-assessment-of-the-studies-included-in-the-present-meta-analy:1:overall	zero_cell_triggered	0	empirical	-0.6449504182497502	-0.2558569620714678	-0.8177006252165652	True	0	CONVERGENCE: RELATIVE REDUCTION OF F <= FACTR*EPSMCH	7	1.3772370718755624	-0.7462041249826157	-0.19723866855018798	-0.7697772527119431	False	False	-7.10542732189794e-07	-7.105427361340985e-07	3.55271366094897e-07	7.105427361340985e-07	-7.10542732189794e-07	-7.105427361340985e-07	3.55271366094897e-07	7.105427361340985e-07	1.3772370718755624	0.7696300341952633	0.6482646506641302	77.0%|64.8%|0.7696|0.6483|0.7266|0.5892|0.8077|0.7031|0.5620|0.3997|0.8969|0.8361|0.084|0.0837	True	True	True	False	True	1.0658141036401503e-14	1.7421619702417956e-10
PMC Open Access	PMC:PMC11485385	pmc open access:PMC11485385:t2:table-2-methodology-assessment-of-the-studies-included-in-the-present-meta-analy:1:overall	zero_cell_triggered	1	minus2_zero_minus2	-2.0	0.0	-2.0	True	0	CONVERGENCE: RELATIVE REDUCTION OF F <= FACTR*EPSMCH	12	1.3772370718755518	-0.7462041114516054	-0.19723866140759624	-0.7697772561907303	False	False	3.55271366094897e-07	7.105427361340985e-07	7.10542732189794e-07	7.105427361340985e-07	3.55271366094897e-07	7.105427361340985e-07	7.10542732189794e-07	7.105427361340985e-07	1.3772370718755518	0.7696300343694795	0.6482646505547204	77.0%|64.8%|0.7696|0.6483|0.7266|0.5892|0.8077|0.7031|0.5620|0.3997|0.8969|0.8361|0.084|0.0837	True	True	True	False	True	0.0	0.0
PMC Open Access	PMC:PMC11485385	pmc open access:PMC11485385:t2:table-2-methodology-assessment-of-the-studies-included-in-the-present-meta-analy:1:overall	zero_cell_triggered	2	zero_zero_zero	0.0	0.0	0.0	True	0	CONVERGENCE: RELATIVE REDUCTION OF F <= FACTR*EPSMCH	7	1.3772370718755624	-0.7462041090720215	-0.19723868477977025	-0.7697772485185114	False	False	-3.55271366094897e-07	-1.0658141042011478e-06	7.10542732189794e-07	1.0658141042011478e-06	-3.55271366094897e-07	-1.0658141042011478e-06	7.10542732189794e-07	1.0658141042011478e-06	1.3772370718755624	0.7696300342398327	0.6482646507791717	77.0%|64.8%|0.7696|0.6483|0.7266|0.5892|0.8077|0.7031|0.5620|0.3997|0.8969|0.8361|0.084|0.0837	True	True	True	False	True	1.0658141036401503e-14	2.2445134639781372e-10
PMC Open Access	PMC:PMC11485385	pmc open access:PMC11485385:t2:table-2-methodology-assessment-of-the-studies-included-in-the-present-meta-analy:1:overall	zero_cell_triggered	3	one_zero_one	1.0	0.0	1.0	True	0	CONVERGENCE: RELATIVE REDUCTION OF F <= FACTR*EPSMCH	20	1.3772370718756015	-0.7462040663165178	-0.19723869881884634	-0.7697772882289771	False	False	3.55271366094897e-07	-3.5527136806704924e-07	-7.10542732189794e-07	7.10542732189794e-07	3.55271366094897e-07	-3.5527136806704924e-07	-7.10542732189794e-07	7.10542732189794e-07	1.3772370718756015	0.769630034521363	0.6482646495848462	77.0%|64.8%|0.7696|0.6483|0.7266|0.5892|0.8077|0.7031|0.5620|0.3997|0.8969|0.8361|0.084|0.0837	True	True	True	True	True	4.973799150320701e-14	9.698741809671674e-10
PMC Open Access	PMC:PMC11485385	pmc open access:PMC11485385:t2:table-2-methodology-assessment-of-the-studies-included-in-the-present-meta-analy:1:overall	zero_cell_triggered	4	lower_zero_lower	-8.0	0.0	-8.0	True	0	CONVERGENCE: RELATIVE REDUCTION OF F <= FACTR*EPSMCH	5	19.34113821941328	-8.0	0.48985957186004775	-7.9998543036286165	True	False	0.01257802758486789	1.7053025667218365e-05	-1.4210854801568062e-06	0.01257802758486789	0.0	1.7053025667218365e-05	-1.4210854801568062e-06	1.7053025667218365e-05	19.34113821941328	0.7591356620439619	0.6507380402691562	75.9%|65.1%|0.7591|0.6507|0.7391|0.5929|0.7781|0.7045|0.7391|0.4088|0.7781|0.8339|0.080|0.0803	True	True	True	False	False	17.96390114753773	0.010494372325517642
PMC Open Access	PMC:PMC11485385	pmc open access:PMC11485385:t2:table-2-methodology-assessment-of-the-studies-included-in-the-present-meta-analy:1:overall	zero_cell_triggered	5	minus1_plus2_minus1	-1.0	2.0	-1.0	True	0	CONVERGENCE: RELATIVE REDUCTION OF F <= FACTR*EPSMCH	10	1.377237071875598	-0.7462040426495614	-0.19723867717717095	-0.7697772429411881	False	False	1.776356830474485e-06	1.0658141042011478e-06	1.065814098284691e-06	1.776356830474485e-06	1.776356830474485e-06	1.0658141042011478e-06	1.065814098284691e-06	1.776356830474485e-06	1.377237071875598	0.769630034926373	0.6482646509097609	77.0%|64.8%|0.7696|0.6483|0.7266|0.5892|0.8077|0.7031|0.5620|0.3997|0.8969|0.8361|0.084|0.0837	True	True	True	False	True	4.618527782440651e-14	5.568935312894041e-10
PMC Open Access	PMC:PMC11485385	pmc open access:PMC11485385:t2:table-2-methodology-assessment-of-the-studies-included-in-the-present-meta-analy:1:overall	zero_cell_triggered	6	minus1_minus2_minus1	-1.0	-2.0	-1.0	True	0	CONVERGENCE: RELATIVE REDUCTION OF F <= FACTR*EPSMCH	11	1.3772370718756228	-0.7462041721359859	-0.19723865801777316	-0.7697773195463221	False	False	3.55271366094897e-07	1.421085472268197e-06	-7.10542732189794e-07	1.421085472268197e-06	3.55271366094897e-07	1.421085472268197e-06	-7.10542732189794e-07	1.421085472268197e-06	1.3772370718756228	0.7696300337685142	0.6482646487164858	77.0%|64.8%|0.7696|0.6483|0.7266|0.5892|0.8077|0.7031|0.5620|0.3997|0.8969|0.8361|0.084|0.0837	True	True	True	False	True	7.105427357601002e-14	1.8382345645662213e-09
PMC Open Access	PMC:PMC11521955	pmc open access:PMC11521955:tab2:table-2-technical-aspects-of-included-studies:1:overall	zero_cell_triggered	0	empirical	-0.18402898644513493	-1.2478411644656857	-0.42548735455036063	True	0	CONVERGENCE: RELATIVE REDUCTION OF F <= FACTR*EPSMCH	9	14.613739900668836	0.08138089912529793	-0.8861033648745097	-0.002357069340814365	False	False	0.0	1.776356830474485e-07	3.5527136788216e-07	3.5527136788216e-07	0.0	1.776356830474485e-07	3.5527136788216e-07	3.5527136788216e-07	14.613739900668836	0.9084011396997159	0.9141810000726999	90.8%|91.4%|0.9084|0.9142|0.8055|0.7990|0.9596|0.9662|0.4989|0.3943|0.9900|0.9943|0.386|0.3856	True	True	True	False	True	0.0	0.0
PMC Open Access	PMC:PMC11521955	pmc open access:PMC11521955:tab2:table-2-technical-aspects-of-included-studies:1:overall	zero_cell_triggered	1	minus2_zero_minus2	-2.0	0.0	-2.0	True	0	CONVERGENCE: RELATIVE REDUCTION OF F <= FACTR*EPSMCH	19	14.613739900668843	0.08138091505897264	-0.886103411018483	-0.0023571219531393376	False	False	0.0	0.0	-1.7763568394108e-07	1.7763568394108e-07	0.0	0.0	-1.7763568394108e-07	1.7763568394108e-07	14.613739900668843	0.9084011381918847	0.9141809992573046	90.8%|91.4%|0.9084|0.9142|0.8055|0.7990|0.9596|0.9662|0.4989|0.3943|0.9900|0.9943|0.386|0.3856	True	True	True	True	True	7.105427357601002e-15	1.5078311932370525e-09
PMC Open Access	PMC:PMC11521955	pmc open access:PMC11521955:tab2:table-2-technical-aspects-of-included-studies:1:overall	zero_cell_triggered	2	zero_zero_zero	0.0	0.0	0.0	True	0	CONVERGENCE: RELATIVE REDUCTION OF F <= FACTR*EPSMCH	9	14.613739900668852	0.08138094866037843	-0.8861034620805226	-0.002357117761331409	False	False	3.5527136806704924e-07	-1.776356830474485e-07	1.7763568394108e-07	3.5527136806704924e-07	3.5527136806704924e-07	-1.776356830474485e-07	1.7763568394108e-07	3.5527136806704924e-07	14.613739900668852	0.9084011380158307	0.9141809994817113	90.8%|91.4%|0.9084|0.9142|0.8055|0.7990|0.9596|0.9662|0.4989|0.3943|0.9900|0.9943|0.386|0.3856	True	True	True	False	True	1.5987211554602254e-14	1.6838852534561966e-09
PMC Open Access	PMC:PMC11521955	pmc open access:PMC11521955:tab2:table-2-technical-aspects-of-included-studies:1:overall	zero_cell_triggered	3	one_zero_one	1.0	0.0	1.0	True	0	CONVERGENCE: RELATIVE REDUCTION OF F <= FACTR*EPSMCH	12	14.61373990066884	0.08138092448788815	-0.8861033420291129	-0.002357048825120075	False	False	1.7763568403352462e-07	3.55271366094897e-07	3.5527136788216e-07	3.5527136788216e-07	1.7763568403352462e-07	3.55271366094897e-07	3.5527136788216e-07	3.5527136788216e-07	14.61373990066884	0.9084011407877042	0.9141810002131353	90.8%|91.4%|0.9084|0.9142|0.8055|0.7990|0.9596|0.9662|0.4989|0.3943|0.9900|0.9943|0.386|0.3856	True	True	True	False	True	3.552713678800501e-15	1.0879882550440811e-09
PMC Open Access	PMC:PMC11521955	pmc open access:PMC11521955:tab2:table-2-technical-aspects-of-included-studies:1:overall	zero_cell_triggered	4	lower_zero_lower	-8.0	0.0	-8.0	True	0	CONVERGENCE: RELATIVE REDUCTION OF F <= FACTR*EPSMCH	31	14.61373990066884	0.08138093348801581	-0.8861033449224383	-0.0023570758485320924	False	False	1.7763568403352462e-07	3.55271366094897e-07	0.0	3.55271366094897e-07	1.7763568403352462e-07	3.55271366094897e-07	0.0	3.55271366094897e-07	14.61373990066884	0.9084011403181304	0.9141809996673922	90.8%|91.4%|0.9084|0.9142|0.8055|0.7990|0.9596|0.9662|0.4989|0.3943|0.9900|0.9943|0.386|0.3856	True	True	True	False	True	3.552713678800501e-15	6.184144307752604e-10
PMC Open Access	PMC:PMC11521955	pmc open access:PMC11521955:tab2:table-2-technical-aspects-of-included-studies:1:overall	zero_cell_triggered	5	minus1_plus2_minus1	-1.0	2.0	-1.0	True	0	CONVERGENCE: RELATIVE REDUCTION OF F <= FACTR*EPSMCH	24	14.613739900668854	0.08138085921772162	-0.8861033741035305	-0.002357081365210635	False	False	-3.5527136806704924e-07	-1.776356830474485e-07	3.5527136788216e-07	3.5527136806704924e-07	-3.5527136806704924e-07	-1.776356830474485e-07	3.5527136788216e-07	3.5527136806704924e-07	14.613739900668854	0.9084011387785372	0.9141810000838052	90.8%|91.4%|0.9084|0.9142|0.8055|0.7990|0.9596|0.9662|0.4989|0.3943|0.9900|0.9943|0.386|0.3856	True	True	True	False	True	1.7763568394002505e-14	9.211786888840834e-10
PMC Open Access	PMC:PMC11521955	pmc open access:PMC11521955:tab2:table-2-technical-aspects-of-included-studies:1:overall	zero_cell_triggered	6	minus1_minus2_minus1	-1.0	-2.0	-1.0	True	0	CONVERGENCE: RELATIVE REDUCTION OF F <= FACTR*EPSMCH	10	14.613739900668856	0.08138093398646543	-0.8861034733566658	-0.0023570903647122258	False	False	1.7763568403352462e-07	-1.776356830474485e-07	1.7763568394108e-07	1.7763568403352462e-07	1.7763568403352462e-07	-1.776356830474485e-07	1.7763568394108e-07	1.7763568403352462e-07	14.613739900668856	0.9084011382154524	0.9141810001451988	90.8%|91.4%|0.9084|0.9142|0.8055|0.7990|0.9596|0.9662|0.4989|0.3943|0.9900|0.9943|0.386|0.3856	True	True	True	False	True	1.9539925233402755e-14	1.4842634898926121e-09
PMC Open Access	PMC:PMC11539622	pmc open access:PMC11539622:Tab1:table-1-clinical-characteristics-of-the-included-studies:1:overall	zero_cell_triggered	0	empirical	-0.003771972900291501	0.20559772296733683	-1.252722699533225	True	0	CONVERGENCE: RELATIVE REDUCTION OF F <= FACTR*EPSMCH	23	6.696511459865237	-8.0	-3.4540353760254824e-06	-8.0	True	True	0.0	-8.881784197001337e-08	5.329070550588023e-07	5.329070550588023e-07	0.0	-8.881784197001337e-08	0.0	8.881784197001337e-08	6.696511459865237	0.6571272476415049	0.8959350485654952	65.7%|89.6%|0.6571|0.8959|0.5610|0.8502|0.7419|0.9289|0.5610|0.8502|0.7419|0.9289|0.179|0.1794	True	True	True	True	True	3.552713678800501e-15	1.6753265441593612e-13
PMC Open Access	PMC:PMC11539622	pmc open access:PMC11539622:Tab1:table-1-clinical-characteristics-of-the-included-studies:1:overall	zero_cell_triggered	1	minus2_zero_minus2	-2.0	0.0	-2.0	True	0	CONVERGENCE: RELATIVE REDUCTION OF F <= FACTR*EPSMCH	23	6.696511459896912	-7.999999999883846	-6.411137305976715e-06	-8.0	True	True	3.5527137003920156e-07	-2.1493917756743237e-05	1.0658141101176046e-06	2.1493917756743237e-05	0.0	-2.1493917756743237e-05	0.0	2.1493917756743237e-05	6.696511459896912	0.6571272476665302	0.8959350485315306	65.7%|89.6%|0.6571|0.8959|0.5610|0.8502|0.7419|0.9289|0.5610|0.8502|0.7419|0.9289|0.179|0.1794	True	True	True	False	True	3.1678659695444367e-11	3.379707624873163e-11
PMC Open Access	PMC:PMC11539622	pmc open access:PMC11539622:Tab1:table-1-clinical-characteristics-of-the-included-studies:1:overall	zero_cell_triggered	2	zero_zero_zero	0.0	0.0	0.0	True	0	CONVERGENCE: RELATIVE REDUCTION OF F <= FACTR*EPSMCH	23	6.696511464554119	-7.999999998235507	-3.9185558483816e-05	-8.0	True	True	0.0	-0.00026263435870528507	7.993605825882035e-07	0.00026263435870528507	0.0	-0.00026263435870528507	0.0	0.00026263435870528507	6.696511464554119	0.6571272479438933	0.8959350481544904	65.7%|89.6%|0.6571|0.8959|0.5610|0.8502|0.7419|0.9289|0.5610|0.8502|0.7419|0.9289|0.179|0.1794	True	True	True	False	True	4.688885724135616e-09	4.1083725310642194e-10
PMC Open Access	PMC:PMC11539622	pmc open access:PMC11539622:Tab1:table-1-clinical-characteristics-of-the-included-studies:1:overall	zero_cell_triggered	3	one_zero_one	1.0	0.0	1.0	True	0	CONVERGENCE: RELATIVE REDUCTION OF F <= FACTR*EPSMCH	26	6.696511465905982	-7.952750000307598	-3.932299601571821e-06	-8.0	False	True	8.881784250980039e-08	-1.953992523340294e-06	9.769962676078042e-07	1.953992523340294e-06	8.881784250980039e-08	-1.953992523340294e-06	0.0	1.953992523340294e-06	6.696511465905982	0.6571272492352377	0.8959350485578184	65.7%|89.6%|0.6571|0.8959|0.5610|0.8502|0.7419|0.9289|0.5610|0.8502|0.7419|0.9289|0.179|0.1794	True	True	True	False	True	6.040749234159648e-09	1.5936091335433389e-09
PMC Open Access	PMC:PMC11539622	pmc open access:PMC11539622:Tab1:table-1-clinical-characteristics-of-the-included-studies:1:overall	zero_cell_triggered	4	lower_zero_lower	-8.0	0.0	-8.0	True	0	CONVERGENCE: RELATIVE REDUCTION OF F <= FACTR*EPSMCH	2	6.696511459865233	-7.999999992327693	-3.4686208803943384e-06	-8.0	True	True	3.5527137003920156e-07	1.7763568394002674e-07	7.105427400784031e-07	7.105427400784031e-07	0.0	1.7763568394002674e-07	0.0	1.7763568394002674e-07	6.696511459865233	0.6571272476416286	0.8959350485653277	65.7%|89.6%|0.6571|0.8959|0.5610|0.8502|0.7419|0.9289|0.5610|0.8502|0.7419|0.9289|0.179|0.1794	True	True	True	False	True	0.0	0.0
PMC Open Access	PMC:PMC11539622	pmc open access:PMC11539622:Tab1:table-1-clinical-characteristics-of-the-included-studies:1:overall	zero_cell_triggered	5	minus1_plus2_minus1	-1.0	2.0	-1.0	True	0	CONVERGENCE: RELATIVE REDUCTION OF F <= FACTR*EPSMCH	39	6.696511459866704	-8.0	-2.84344820248684e-06	-8.0	True	True	0.0	4.973799150320749e-06	7.993605825882035e-07	4.973799150320749e-06	0.0	4.973799150320749e-06	0.0	4.973799150320749e-06	6.696511459866704	0.6571272476363377	0.8959350485725072	65.7%|89.6%|0.6571|0.8959|0.5610|0.8502|0.7419|0.9289|0.5610|0.8502|0.7419|0.9289|0.179|0.1794	True	True	True	False	True	1.4708234630234074e-12	7.1794792333435e-12
PMC Open Access	PMC:PMC11539622	pmc open access:PMC11539622:Tab1:table-1-clinical-characteristics-of-the-included-studies:1:overall	zero_cell_triggered	6	minus1_minus2_minus1	-1.0	-2.0	-1.0	True	0	CONVERGENCE: RELATIVE REDUCTION OF F <= FACTR*EPSMCH	29	6.696511459865237	-7.999999998829301	-3.503138247728082e-06	-8.0	True	True	0.0	-3.552713678800535e-07	7.105427400784031e-07	7.105427400784031e-07	0.0	-3.552713678800535e-07	0.0	3.552713678800535e-07	6.696511459865237	0.6571272476419204	0.8959350485649313	65.7%|89.6%|0.6571|0.8959|0.5610|0.8502|0.7419|0.9289|0.5610|0.8502|0.7419|0.9289|0.179|0.1794	True	True	True	False	True	3.552713678800501e-15	3.963496197911809e-13
PMC Open Access	PMC:PMC11563508	pmc open access:PMC11563508:table3-1742271X241289726:table-3-diagnostic-accuracy-results-from-included-studies-with-data-presented-to:1:overall	zero_cell_triggered	0	empirical	-0.6941233523287055	-0.9864145222705744	-1.1279001990821163	True	0	CONVERGENCE: RELATIVE REDUCTION OF F <= FACTR*EPSMCH	24	2.5768075043621	-0.6861212575790595	-1.030603665420379	-8.0	False	True	1.3322676228558639e-07	-1.3322676376470057e-07	3.9968029129410174e-07	3.9968029129410174e-07	1.3322676228558639e-07	-1.3322676376470057e-07	0.0	1.3322676376470057e-07	2.5768075043621	0.9140996071150501	0.8105815722623521	91.4%|81.1%|0.9141|0.8106|0.8611|0.6368|0.9481|0.9126|0.7755|0.3199|0.9704|0.9750|0.275|0.2746	True	True	True	False	True	6.217248937900877e-15	2.6128255115054344e-10
PMC Open Access	PMC:PMC11563508	pmc open access:PMC11563508:table3-1742271X241289726:table-3-diagnostic-accuracy-results-from-included-studies-with-data-presented-to:1:overall	zero_cell_triggered	1	minus2_zero_minus2	-2.0	0.0	-2.0	True	0	CONVERGENCE: RELATIVE REDUCTION OF F <= FACTR*EPSMCH	31	2.5768075043620944	-0.6861213302895269	-1.030603602944748	-8.0	False	True	1.3322676228558639e-07	8.881784250980039e-08	3.9968029129410174e-07	3.9968029129410174e-07	1.3322676228558639e-07	8.881784250980039e-08	0.0	1.3322676228558639e-07	2.5768075043620944	0.9140996070096833	0.8105815726426758	91.4%|81.1%|0.9141|0.8106|0.8611|0.6368|0.9481|0.9126|0.7755|0.3199|0.9704|0.9750|0.275|0.2746	True	True	True	False	True	4.440892098500626e-16	1.1904122132477823e-10
PMC Open Access	PMC:PMC11563508	pmc open access:PMC11563508:table3-1742271X241289726:table-3-diagnostic-accuracy-results-from-included-studies-with-data-presented-to:1:overall	zero_cell_triggered	2	zero_zero_zero	0.0	0.0	0.0	True	0	CONVERGENCE: RELATIVE REDUCTION OF F <= FACTR*EPSMCH	28	2.576807504362094	-0.6861213128728632	-1.03060362314779	-8.0	False	True	0.0	-4.4408921254900194e-08	5.329070550588023e-07	5.329070550588023e-07	0.0	-4.4408921254900194e-08	0.0	4.4408921254900194e-08	2.576807504362094	0.9140996070200451	0.8105815725236346	91.4%|81.1%|0.9141|0.8106|0.8611|0.6368|0.9481|0.9126|0.7755|0.3199|0.9704|0.9750|0.275|0.2746	True	True	True	True	True	0.0	0.0
PMC Open Access	PMC:PMC11563508	pmc open access:PMC11563508:table3-1742271X241289726:table-3-diagnostic-accuracy-results-from-included-studies-with-data-presented-to:1:overall	zero_cell_triggered	3	one_zero_one	1.0	0.0	1.0	True	0	CONVERGENCE: RELATIVE REDUCTION OF F <= FACTR*EPSMCH	33	2.5768075043620944	-0.686121312943825	-1.0306036060744683	-8.0	False	True	1.3322676228558639e-07	1.7763568501960078e-07	3.108624487843013e-07	3.108624487843013e-07	1.3322676228558639e-07	1.7763568501960078e-07	0.0	1.7763568501960078e-07	2.5768075043620944	0.9140996070682615	0.8105815726147539	91.4%|81.1%|0.9141|0.8106|0.8611|0.6368|0.9481|0.9126|0.7755|0.3199|0.9704|0.9750|0.275|0.2746	True	True	True	False	True	4.440892098500626e-16	9.111933430006047e-11
PMC Open Access	PMC:PMC11563508	pmc open access:PMC11563508:table3-1742271X241289726:table-3-diagnostic-accuracy-results-from-included-studies-with-data-presented-to:1:overall	zero_cell_triggered	4	lower_zero_lower	-8.0	0.0	-8.0	True	0	CONVERGENCE: RELATIVE REDUCTION OF F <= FACTR*EPSMCH	14	6.583805640576525	-8.0	1.014712561582805	-7.999944174394447	True	False	0.005307043725645592	-1.7763568501960078e-07	0.0	0.005307043725645592	0.0	-1.7763568501960078e-07	0.0	1.7763568501960078e-07	6.583805640576525	0.908898950841246	0.8160048151024082	90.9%|81.6%|0.9089|0.8160|0.8763|0.6471|0.9336|0.9147|0.8763|0.3348|0.9336|0.9751|0.275|0.2749	True	True	True	False	False	4.006998136214431	0.005423242578773579
PMC Open Access	PMC:PMC11563508	pmc open access:PMC11563508:table3-1742271X241289726:table-3-diagnostic-accuracy-results-from-included-studies-with-data-presented-to:1:overall	zero_cell_triggered	5	minus1_plus2_minus1	-1.0	2.0	-1.0	True	0	CONVERGENCE: RELATIVE REDUCTION OF F <= FACTR*EPSMCH	62	2.5768075043620997	-0.6861212733628531	-1.0306036627689186	-8.0	False	True	-1.3322676228558639e-07	-2.6645352752940114e-07	4.884981338039021e-07	4.884981338039021e-07	-1.3322676228558639e-07	-2.6645352752940114e-07	0.0	2.6645352752940114e-07	2.5768075043620997	0.9140996070611888	0.8105815722867115	91.4%|81.1%|0.9141|0.8106|0.8611|0.6368|0.9481|0.9126|0.7755|0.3199|0.9704|0.9750|0.275|0.2746	True	True	True	False	True	5.773159728050814e-15	2.369231477672429e-10
PMC Open Access	PMC:PMC11563508	pmc open access:PMC11563508:table3-1742271X241289726:table-3-diagnostic-accuracy-results-from-included-studies-with-data-presented-to:1:overall	zero_cell_triggered	6	minus1_minus2_minus1	-1.0	-2.0	-1.0	True	0	CONVERGENCE: RELATIVE REDUCTION OF F <= FACTR*EPSMCH	31	2.576807504362095	-0.6861212738350986	-1.0306036340351068	-8.0	False	True	3.1086244533303487e-07	8.881784250980039e-08	3.9968029129410174e-07	3.9968029129410174e-07	3.1086244533303487e-07	8.881784250980039e-08	0.0	3.1086244533303487e-07	2.576807504362095	0.9140996071409629	0.8105815724402912	91.4%|81.1%|0.9141|0.8106|0.8611|0.6368|0.9481|0.9126|0.7755|0.3199|0.9704|0.9750|0.275|0.2746	True	True	True	False	True	8.881784197001252e-16	1.2091783130330214e-10
PMC Open Access	PMC:PMC11668106	pmc open access:PMC11668106:Tab4:table-4-diagnostic-accuracy-results-hospitalized-patients:1:overall	zero_cell_triggered	0	empirical	0.42996434711804216	-0.9839737272237628	-0.8512347213033633	True	0	CONVERGENCE: RELATIVE REDUCTION OF F <= FACTR*EPSMCH	11	4.921274968067458	0.4311695379377026	-0.912172564849817	-0.7688521941428801	False	False	-1.7763568403352462e-07	0.0	-2.6645352457117277e-07	2.6645352457117277e-07	-1.7763568403352462e-07	0.0	-2.6645352457117277e-07	2.6645352457117277e-07	4.921274968067458	0.6785051058313213	0.9840428051781929	67.9%|98.4%|0.6785|0.9840|0.3505|0.9604|0.8919|0.9937|0.0715|0.8710|0.9830|0.9982|0.330|0.3303	True	True	True	False	True	1.7763568394002505e-15	2.7201907393248348e-11
PMC Open Access	PMC:PMC11668106	pmc open access:PMC11668106:Tab4:table-4-diagnostic-accuracy-results-hospitalized-patients:1:overall	zero_cell_triggered	1	minus2_zero_minus2	-2.0	0.0	-2.0	True	0	CONVERGENCE: RELATIVE REDUCTION OF F <= FACTR*EPSMCH	24	4.9212749680674595	0.4311695436451688	-0.9121725849637866	-0.7688522322701672	False	False	-1.7763568403352462e-07	-1.776356830474485e-07	-1.776356830474485e-07	1.7763568403352462e-07	-1.7763568403352462e-07	-1.776356830474485e-07	-1.776356830474485e-07	1.7763568403352462e-07	4.9212749680674595	0.6785051058764744	0.9840428051507499	67.9%|98.4%|0.6785|0.9840|0.3505|0.9604|0.8919|0.9937|0.0715|0.8710|0.9830|0.9982|0.330|0.3303	True	True	True	False	True	3.552713678800501e-15	7.235501087166085e-11
PMC Open Access	PMC:PMC11668106	pmc open access:PMC11668106:Tab4:table-4-diagnostic-accuracy-results-hospitalized-patients:1:overall	zero_cell_triggered	2	zero_zero_zero	0.0	0.0	0.0	True	0	CONVERGENCE: RELATIVE REDUCTION OF F <= FACTR*EPSMCH	11	4.921274968067456	0.43116954333598734	-0.912172580236248	-0.7688522046269881	False	False	0.0	-8.881784152372424e-08	8.881784152372424e-08	8.881784152372424e-08	0.0	-8.881784152372424e-08	8.881784152372424e-08	8.881784152372424e-08	4.921274968067456	0.6785051058041194	0.9840428051633892	67.9%|98.4%|0.6785|0.9840|0.3505|0.9604|0.8919|0.9937|0.0715|0.8710|0.9830|0.9982|0.330|0.3303	True	True	True	True	True	0.0	0.0
PMC Open Access	PMC:PMC11668106	pmc open access:PMC11668106:Tab4:table-4-diagnostic-accuracy-results-hospitalized-patients:1:overall	zero_cell_triggered	3	one_zero_one	1.0	0.0	1.0	True	0	CONVERGENCE: RELATIVE REDUCTION OF F <= FACTR*EPSMCH	11	4.921274968067458	0.43116954934801727	-0.9121725827449434	-0.7688521851391746	False	False	1.7763568403352462e-07	-8.881784152372424e-08	0.0	1.7763568403352462e-07	1.7763568403352462e-07	-8.881784152372424e-08	0.0	1.7763568403352462e-07	4.921274968067458	0.6785051058405115	0.9840428051715352	67.9%|98.4%|0.6785|0.9840|0.3505|0.9604|0.8919|0.9937|0.0715|0.8710|0.9830|0.9982|0.330|0.3303	True	True	True	False	True	1.7763568394002505e-15	3.639211154649047e-11
PMC Open Access	PMC:PMC11668106	pmc open access:PMC11668106:Tab4:table-4-diagnostic-accuracy-results-hospitalized-patients:1:overall	zero_cell_triggered	4	lower_zero_lower	-8.0	0.0	-8.0	True	0	CONVERGENCE: RELATIVE REDUCTION OF F <= FACTR*EPSMCH	41	4.921274968067458	0.43116955692608994	-0.9121725864808092	-0.768852182682548	False	False	1.7763568403352462e-07	0.0	1.776356830474485e-07	1.7763568403352462e-07	1.7763568403352462e-07	0.0	1.776356830474485e-07	1.7763568403352462e-07	4.921274968067458	0.678505105985099	0.9840428051749487	67.9%|98.4%|0.6785|0.9840|0.3505|0.9604|0.8919|0.9937|0.0715|0.8710|0.9830|0.9982|0.330|0.3303	True	True	True	False	True	1.7763568394002505e-15	1.8097967569019602e-10
PMC Open Access	PMC:PMC11668106	pmc open access:PMC11668106:Tab4:table-4-diagnostic-accuracy-results-hospitalized-patients:1:overall	zero_cell_triggered	5	minus1_plus2_minus1	-1.0	2.0	-1.0	True	0	CONVERGENCE: RELATIVE REDUCTION OF F <= FACTR*EPSMCH	19	4.9212749680674595	0.43116953321548623	-0.9121725693585027	-0.768852162276456	False	False	-8.881784201676231e-08	1.776356830474485e-07	2.6645352457117277e-07	2.6645352457117277e-07	-8.881784201676231e-08	1.776356830474485e-07	2.6645352457117277e-07	2.6645352457117277e-07	4.9212749680674595	0.6785051054773387	0.9840428051780746	67.9%|98.4%|0.6785|0.9840|0.3505|0.9604|0.8919|0.9937|0.0715|0.8710|0.9830|0.9982|0.330|0.3303	True	True	True	False	True	3.552713678800501e-15	3.2678071359981686e-10
PMC Open Access	PMC:PMC11668106	pmc open access:PMC11668106:Tab4:table-4-diagnostic-accuracy-results-hospitalized-patients:1:overall	zero_cell_triggered	6	minus1_minus2_minus1	-1.0	-2.0	-1.0	True	0	CONVERGENCE: RELATIVE REDUCTION OF F <= FACTR*EPSMCH	23	4.921274968067459	0.43116952875708453	-0.9121725531036643	-0.7688522372153718	False	False	0.0	8.881784152372424e-08	8.881784152372424e-08	8.881784152372424e-08	0.0	8.881784152372424e-08	8.881784152372424e-08	8.881784152372424e-08	4.921274968067459	0.6785051059582559	0.9840428051705751	67.9%|98.4%|0.6785|0.9840|0.3505|0.9604|0.8919|0.9937|0.0715|0.8710|0.9830|0.9982|0.330|0.3303	True	True	True	False	True	2.6645352591003757e-15	1.5413648135620406e-10
PMC Open Access	PMC:PMC11674177	pmc open access:PMC11674177:Tab1:table-1-summary-of-study-characteristics:1:overall	zero_cell_triggered	0	empirical	0.1882007687143864	-0.20912147433509118	0.7035235241153381	True	0	CONVERGENCE: RELATIVE REDUCTION OF F <= FACTR*EPSMCH	10	15.264320560027185	-0.12886929627273594	0.5042442944792901	0.671845032487729	False	False	-1.7763568403352462e-07	1.776356830474485e-07	0.0	1.7763568403352462e-07	-1.7763568403352462e-07	1.776356830474485e-07	0.0	1.7763568403352462e-07	15.264320560027185	0.7673633765851263	0.9413251748283301	76.7%|94.1%|0.7674|0.9413|0.6249|0.7759|0.8672|0.9867|0.3408|0.1864|0.9546|0.9991|0.309|0.3085	True	True	True	False	True	8.881784197001252e-15	1.4992884711517718e-09
PMC Open Access	PMC:PMC11674177	pmc open access:PMC11674177:Tab1:table-1-summary-of-study-characteristics:1:overall	zero_cell_triggered	1	minus2_zero_minus2	-2.0	0.0	-2.0	True	0	CONVERGENCE: NORM OF PROJECTED GRADIENT <= PGTOL	13	15.264320560027176	-0.12886928402578246	0.5042442085456551	0.6718450525974423	False	False	0.0	0.0	0.0	0.0	0.0	0.0	0.0	0.0	15.264320560027176	0.7673633780844148	0.9413251749269754	76.7%|94.1%|0.7674|0.9413|0.6249|0.7759|0.8672|0.9867|0.3408|0.1864|0.9546|0.9991|0.309|0.3085	True	True	True	True	True	0.0	0.0
PMC Open Access	PMC:PMC11674177	pmc open access:PMC11674177:Tab1:table-1-summary-of-study-characteristics:1:overall	zero_cell_triggered	2	zero_zero_zero	0.0	0.0	0.0	True	0	CONVERGENCE: RELATIVE REDUCTION OF F <= FACTR*EPSMCH	10	15.264320560027178	-0.12886927614873847	0.5042441154556631	0.6718450403762506	False	False	-1.7763568403352462e-07	-1.776356830474485e-07	-1.776356830474485e-07	1.7763568403352462e-07	-1.7763568403352462e-07	-1.776356830474485e-07	-1.776356830474485e-07	1.7763568403352462e-07	15.264320560027178	0.7673633792584379	0.9413251741970192	76.7%|94.1%|0.7674|0.9413|0.6249|0.7759|0.8672|0.9867|0.3408|0.1864|0.9546|0.9991|0.309|0.3085	True	True	True	False	True	1.7763568394002505e-15	1.1740231009582658e-09
PMC Open Access	PMC:PMC11674177	pmc open access:PMC11674177:Tab1:table-1-summary-of-study-characteristics:1:overall	zero_cell_triggered	3	one_zero_one	1.0	0.0	1.0	True	0	CONVERGENCE: RELATIVE REDUCTION OF F <= FACTR*EPSMCH	9	15.264320560027201	-0.12886925108323047	0.5042443711289472	0.671845050631383	False	False	3.5527136806704924e-07	3.55271366094897e-07	1.776356830474485e-07	3.5527136806704924e-07	3.5527136806704924e-07	3.55271366094897e-07	1.776356830474485e-07	3.5527136806704924e-07	15.264320560027201	0.7673633774155968	0.9413251755271168	76.7%|94.1%|0.7674|0.9413|0.6249|0.7759|0.8672|0.9867|0.3408|0.1864|0.9546|0.9991|0.309|0.3085	True	True	True	False	True	2.4868995751603507e-14	6.688180009817302e-10
PMC Open Access	PMC:PMC11674177	pmc open access:PMC11674177:Tab1:table-1-summary-of-study-characteristics:1:overall	zero_cell_triggered	4	lower_zero_lower	-8.0	0.0	-8.0	True	0	CONVERGENCE: RELATIVE REDUCTION OF F <= FACTR*EPSMCH	7	34.949257371699794	-8.0	-2.0143964223935664	-7.999861163531611	True	False	0.011286260883405353	-7.105427400784031e-07	0.0	0.011286260883405353	0.0	-7.105427400784031e-07	0.0	7.105427400784031e-07	34.949257371699794	0.6673856646063624	0.940058755412645	66.7%|94.0%|0.6674|0.9401|0.6230|0.7726|0.7090|0.9864|0.6230|0.1852|0.7090|0.9991|0.238|0.2379	True	True	True	False	False	19.684936811672618	0.0999777134780524
PMC Open Access	PMC:PMC11674177	pmc open access:PMC11674177:Tab1:table-1-summary-of-study-characteristics:1:overall	zero_cell_triggered	5	minus1_plus2_minus1	-1.0	2.0	-1.0	True	0	CONVERGENCE: RELATIVE REDUCTION OF F <= FACTR*EPSMCH	16	15.264320560027185	-0.12886932464737627	0.5042441520258233	0.671845047902086	False	False	-3.5527136806704924e-07	0.0	-1.776356830474485e-07	3.5527136806704924e-07	-3.5527136806704924e-07	0.0	-1.776356830474485e-07	3.5527136806704924e-07	15.264320560027185	0.7673633772959946	0.9413251746427946	76.7%|94.1%|0.7674|0.9413|0.6249|0.7759|0.8672|0.9867|0.3408|0.1864|0.9546|0.9991|0.309|0.3085	True	True	True	False	True	8.881784197001252e-15	7.884202180008515e-10
PMC Open Access	PMC:PMC11674177	pmc open access:PMC11674177:Tab1:table-1-summary-of-study-characteristics:1:overall	zero_cell_triggered	6	minus1_minus2_minus1	-1.0	-2.0	-1.0	True	0	CONVERGENCE: RELATIVE REDUCTION OF F <= FACTR*EPSMCH	13	15.264320560027176	-0.12886930000284225	0.5042441831266512	0.6718450523212197	False	False	0.0	0.0	3.55271366094897e-07	3.55271366094897e-07	0.0	0.0	3.55271366094897e-07	3.55271366094897e-07	15.264320560027176	0.7673633778212416	0.9413251748403214	76.7%|94.1%|0.7674|0.9413|0.6249|0.7759|0.8672|0.9867|0.3408|0.1864|0.9546|0.9991|0.309|0.3085	True	True	True	False	True	0.0	2.631731499391776e-10
PMC Open Access	PMC:PMC11788135	pmc open access:PMC11788135:T2:table-2-frequency-of-total-and-number-of-cases-in-which-iota-sr-was-applied-and-:1:overall	zero_cell_triggered	0	empirical	-1.0596760600352553	-0.9255982652881688	-0.827324481772788	True	0	CONVERGENCE: RELATIVE REDUCTION OF F <= FACTR*EPSMCH	9	23.81349819139833	-0.6195484861031457	-0.8075649232046745	-0.6768726465748676	False	False	-3.55271366094897e-07	-3.55271366094897e-07	-1.065814098284691e-06	1.065814098284691e-06	-3.55271366094897e-07	-3.55271366094897e-07	-1.065814098284691e-06	1.065814098284691e-06	23.81349819139833	0.902995850237722	0.9097944643457616	90.3%|91.0%|0.9030|0.9098|0.8757|0.8738|0.9248|0.9363|0.7577|0.5995|0.9652|0.9855|0.374|0.3740	True	True	True	False	True	1.3145040611561853e-13	1.934744808806954e-09
PMC Open Access	PMC:PMC11788135	pmc open access:PMC11788135:T2:table-2-frequency-of-total-and-number-of-cases-in-which-iota-sr-was-applied-and-:1:overall	zero_cell_triggered	1	minus2_zero_minus2	-2.0	0.0	-2.0	True	0	CONVERGENCE: RELATIVE REDUCTION OF F <= FACTR*EPSMCH	19	23.8134981913982	-0.6195484887213486	-0.8075648077584329	-0.6768724159723803	False	False	-3.55271366094897e-07	0.0	7.10542732189794e-07	7.10542732189794e-07	-3.55271366094897e-07	0.0	7.10542732189794e-07	7.10542732189794e-07	23.8134981913982	0.9029958521724668	0.9097944644031687	90.3%|91.0%|0.9030|0.9098|0.8757|0.8738|0.9248|0.9363|0.7577|0.5995|0.9652|0.9855|0.374|0.3740	True	True	True	False	True	0.0	0.0
PMC Open Access	PMC:PMC11788135	pmc open access:PMC11788135:T2:table-2-frequency-of-total-and-number-of-cases-in-which-iota-sr-was-applied-and-:1:overall	zero_cell_triggered	2	zero_zero_zero	0.0	0.0	0.0	True	0	CONVERGENCE: RELATIVE REDUCTION OF F <= FACTR*EPSMCH	11	23.813498191398224	-0.6195484709114452	-0.8075648479144014	-0.6768723536856579	False	False	3.55271366094897e-07	-7.10542732189794e-07	1.776356830474485e-06	1.776356830474485e-06	3.55271366094897e-07	-7.10542732189794e-07	1.776356830474485e-06	1.776356830474485e-06	23.813498191398224	0.9029958522986605	0.9097944649159235	90.3%|91.0%|0.9030|0.9098|0.8757|0.8738|0.9248|0.9363|0.7577|0.5995|0.9652|0.9855|0.374|0.3740	True	True	True	False	True	2.4868995751603507e-14	5.127548385885916e-10
PMC Open Access	PMC:PMC11788135	pmc open access:PMC11788135:T2:table-2-frequency-of-total-and-number-of-cases-in-which-iota-sr-was-applied-and-:1:overall	zero_cell_triggered	3	one_zero_one	1.0	0.0	1.0	True	0	CONVERGENCE: NORM OF PROJECTED GRADIENT <= PGTOL	25	23.81349819139821	-0.619548482389252	-0.8075648594149023	-0.6768724957419324	False	False	0.0	0.0	0.0	0.0	0.0	0.0	0.0	0.0	23.81349819139821	0.9029958514701921	0.9097944644590517	90.3%|91.0%|0.9030|0.9098|0.8757|0.8738|0.9248|0.9363|0.7577|0.5995|0.9652|0.9855|0.374|0.3740	True	True	True	True	True	1.0658141036401503e-14	7.022746828511117e-10
PMC Open Access	PMC:PMC11788135	pmc open access:PMC11788135:T2:table-2-frequency-of-total-and-number-of-cases-in-which-iota-sr-was-applied-and-:1:overall	zero_cell_triggered	4	lower_zero_lower	-8.0	0.0	-8.0	True	0	CONVERGENCE: RELATIVE REDUCTION OF F <= FACTR*EPSMCH	21	24.52782777735056	-0.6922766637787733	-0.9440376718604567	-7.998983930208522	False	False	0.0	-3.55271366094897e-07	-1.4210854801568062e-06	1.4210854801568062e-06	0.0	-3.55271366094897e-07	-1.4210854801568062e-06	1.4210854801568062e-06	24.52782777735056	0.896844596041241	0.9087693471136985	89.7%|90.9%|0.8968|0.9088|0.8706|0.8729|0.9183|0.9353|0.7593|0.6014|0.9599|0.9850|0.367|0.3668	True	True	True	False	False	0.7143295859523597	0.006151256131225802
PMC Open Access	PMC:PMC11788135	pmc open access:PMC11788135:T2:table-2-frequency-of-total-and-number-of-cases-in-which-iota-sr-was-applied-and-:1:overall	zero_cell_triggered	5	minus1_plus2_minus1	-1.0	2.0	-1.0	True	0	CONVERGENCE: RELATIVE REDUCTION OF F <= FACTR*EPSMCH	14	23.813498191398217	-0.6195485060365957	-0.8075648584873388	-0.6768724673875013	False	False	-1.065814098284691e-06	0.0	0.0	1.065814098284691e-06	-1.065814098284691e-06	0.0	0.0	1.065814098284691e-06	23.813498191398217	0.9029958512736975	0.9097944646255272	90.3%|91.0%|0.9030|0.9098|0.8757|0.8738|0.9248|0.9363|0.7577|0.5995|0.9652|0.9855|0.374|0.3740	True	True	True	False	True	1.7763568394002505e-14	8.987692812212345e-10
PMC Open Access	PMC:PMC11788135	pmc open access:PMC11788135:T2:table-2-frequency-of-total-and-number-of-cases-in-which-iota-sr-was-applied-and-:1:overall	zero_cell_triggered	6	minus1_minus2_minus1	-1.0	-2.0	-1.0	True	0	CONVERGENCE: RELATIVE REDUCTION OF F <= FACTR*EPSMCH	14	23.81349819139828	-0.6195485501722822	-0.807564758809108	-0.6768722607817513	False	False	-3.55271366094897e-07	1.065814098284691e-06	7.10542732189794e-07	1.065814098284691e-06	-3.55271366094897e-07	1.065814098284691e-06	7.10542732189794e-07	1.065814098284691e-06	23.81349819139828	0.9029958524100743	0.9097944648100675	90.3%|91.0%|0.9030|0.9098|0.8757|0.8738|0.9248|0.9363|0.7577|0.5995|0.9652|0.9855|0.374|0.3740	True	True	True	False	True	8.171241461241152e-14	4.0689884794886666e-10
PMC Open Access	PMC:PMC11837447	pmc open access:PMC11837447:Tab2:table-2-algorithm-and-data-for-the-20-included-studies:1:overall	zero_cell_triggered	0	empirical	-0.030044401240778455	0.0972141156786945	-0.24095864178303836	True	0	CONVERGENCE: RELATIVE REDUCTION OF F <= FACTR*EPSMCH	7	14.636909678687514	-0.315620069566302	0.04430271433310963	-0.427160004299353	False	False	-5.329070521005739e-07	-3.552713678205302e-07	-1.7763568403352462e-07	5.329070521005739e-07	-5.329070521005739e-07	-3.552713678205302e-07	-1.7763568403352462e-07	5.329070521005739e-07	14.636909678687514	0.8599981380117976	0.8805241878358602	86.0%|88.1%|0.8600|0.8805|0.7999|0.8305|0.9042|0.9172|0.5800|0.6576|0.9647|0.9659|0.299|0.2988	True	True	True	False	True	8.881784197001252e-15	2.5990531948849593e-10
PMC Open Access	PMC:PMC11837447	pmc open access:PMC11837447:Tab2:table-2-algorithm-and-data-for-the-20-included-studies:1:overall	zero_cell_triggered	1	minus2_zero_minus2	-2.0	0.0	-2.0	True	0	CONVERGENCE: RELATIVE REDUCTION OF F <= FACTR*EPSMCH	10	14.63690967868753	-0.31562008177895196	0.04430267785457014	-0.42716000586048847	False	False	-5.329070521005739e-07	-3.552713678205302e-07	-3.5527136806704924e-07	5.329070521005739e-07	-5.329070521005739e-07	-3.552713678205302e-07	-3.5527136806704924e-07	5.329070521005739e-07	14.63690967868753	0.859998138244691	0.8805241879915905	86.0%|88.1%|0.8600|0.8805|0.7999|0.8305|0.9042|0.9172|0.5800|0.6576|0.9647|0.9659|0.299|0.2988	True	True	True	False	True	2.4868995751603507e-14	5.1199378070521107e-11
PMC Open Access	PMC:PMC11837447	pmc open access:PMC11837447:Tab2:table-2-algorithm-and-data-for-the-20-included-studies:1:overall	zero_cell_triggered	2	zero_zero_zero	0.0	0.0	0.0	True	0	CONVERGENCE: RELATIVE REDUCTION OF F <= FACTR*EPSMCH	6	14.636909678687507	-0.3156200731084602	0.044302732212018345	-0.4271599558129212	False	False	-1.7763568403352462e-07	0.0	0.0	1.7763568403352462e-07	-1.7763568403352462e-07	0.0	0.0	1.7763568403352462e-07	14.636909678687507	0.8599981377607064	0.8805241880915836	86.0%|88.1%|0.8600|0.8805|0.7999|0.8305|0.9042|0.9172|0.5800|0.6576|0.9647|0.9659|0.299|0.2988	True	True	True	True	True	1.7763568394002505e-15	5.109964673621903e-10
PMC Open Access	PMC:PMC11837447	pmc open access:PMC11837447:Tab2:table-2-algorithm-and-data-for-the-20-included-studies:1:overall	zero_cell_triggered	3	one_zero_one	1.0	0.0	1.0	True	0	CONVERGENCE: RELATIVE REDUCTION OF F <= FACTR*EPSMCH	9	14.636909678687507	-0.3156200583414418	0.04430273623982439	-0.4271599654042207	False	False	-1.7763568403352462e-07	0.0	0.0	1.7763568403352462e-07	-1.7763568403352462e-07	0.0	0.0	1.7763568403352462e-07	14.636909678687507	0.8599981379785111	0.8805241880074989	86.0%|88.1%|0.8600|0.8805|0.7999|0.8305|0.9042|0.9172|0.5800|0.6576|0.9647|0.9659|0.299|0.2988	True	True	True	False	True	1.7763568394002505e-15	2.9319180416820245e-10
PMC Open Access	PMC:PMC11837447	pmc open access:PMC11837447:Tab2:table-2-algorithm-and-data-for-the-20-included-studies:1:overall	zero_cell_triggered	4	lower_zero_lower	-8.0	0.0	-8.0	True	0	CONVERGENCE: RELATIVE REDUCTION OF F <= FACTR*EPSMCH	32	14.636909678687505	-0.315620052896803	0.04430271980047453	-0.4271599859302479	False	False	0.0	0.0	1.7763568403352462e-07	1.7763568403352462e-07	0.0	0.0	1.7763568403352462e-07	1.7763568403352462e-07	14.636909678687505	0.8599981382717029	0.8805241879403911	86.0%|88.1%|0.8600|0.8805|0.7999|0.8305|0.9042|0.9172|0.5800|0.6576|0.9647|0.9659|0.299|0.2988	True	True	True	False	True	0.0	0.0
PMC Open Access	PMC:PMC11837447	pmc open access:PMC11837447:Tab2:table-2-algorithm-and-data-for-the-20-included-studies:1:overall	zero_cell_triggered	5	minus1_plus2_minus1	-1.0	2.0	-1.0	True	0	CONVERGENCE: RELATIVE REDUCTION OF F <= FACTR*EPSMCH	8	14.636909678687516	-0.3156200689430675	0.04430268956631183	-0.4271599760708592	False	False	0.0	-5.329070517307953e-07	1.7763568403352462e-07	5.329070517307953e-07	0.0	-5.329070517307953e-07	1.7763568403352462e-07	5.329070517307953e-07	14.636909678687516	0.8599981383632518	0.8805241881467316	86.0%|88.1%|0.8600|0.8805|0.7999|0.8305|0.9042|0.9172|0.5800|0.6576|0.9647|0.9659|0.299|0.2988	True	True	True	False	True	1.0658141036401503e-14	2.0634050024170847e-10
PMC Open Access	PMC:PMC11837447	pmc open access:PMC11837447:Tab2:table-2-algorithm-and-data-for-the-20-included-studies:1:overall	zero_cell_triggered	6	minus1_minus2_minus1	-1.0	-2.0	-1.0	True	0	CONVERGENCE: RELATIVE REDUCTION OF F <= FACTR*EPSMCH	8	14.636909678687513	-0.31562003329561483	0.04430274589537621	-0.4271599559661096	False	False	5.329070521005739e-07	1.776356839102651e-07	3.5527136806704924e-07	5.329070521005739e-07	5.329070521005739e-07	1.776356839102651e-07	3.5527136806704924e-07	5.329070521005739e-07	14.636909678687513	0.8599981383346861	0.8805241880312308	86.0%|88.1%|0.8600|0.8805|0.7999|0.8305|0.9042|0.9172|0.5800|0.6576|0.9647|0.9659|0.299|0.2988	True	True	True	False	True	7.105427357601002e-15	9.08396691201574e-11
PMC Open Access	PMC:PMC11841914	pmc open access:PMC11841914:pone.0314825.t002:table-2-characteristics-of-included-studies:1:overall	zero_cell_triggered	0	empirical	0.20129320897042047	-0.18728834382469123	-0.35248679076377354	True	0	CONVERGENCE: RELATIVE REDUCTION OF F <= FACTR*EPSMCH	11	24.18388651532119	0.07630490848682378	-0.6318867461869494	-0.8293117849144694	False	False	7.105427361340985e-07	7.10542732189794e-07	0.0	7.105427361340985e-07	7.105427361340985e-07	7.10542732189794e-07	0.0	7.105427361340985e-07	24.18388651532119	0.6020284056060777	0.9248624070710111	60.2%|92.5%|0.6020|0.9249|0.4323|0.8706|0.7503|0.9575|0.1406|0.7086|0.9333|0.9842|0.179|0.1794	True	True	True	False	True	1.5631940186722204e-13	1.2542602512155554e-09
PMC Open Access	PMC:PMC11841914	pmc open access:PMC11841914:pone.0314825.t002:table-2-characteristics-of-included-studies:1:overall	zero_cell_triggered	1	minus2_zero_minus2	-2.0	0.0	-2.0	True	0	CONVERGENCE: RELATIVE REDUCTION OF F <= FACTR*EPSMCH	18	24.183886515321113	0.07630481393682587	-0.6318868972677597	-0.8293129485558157	False	False	0.0	7.10542732189794e-07	0.0	7.10542732189794e-07	0.0	7.10542732189794e-07	0.0	7.10542732189794e-07	24.183886515321113	0.602028404068903	0.9248624023108628	60.2%|92.5%|0.6020|0.9249|0.4323|0.8706|0.7503|0.9575|0.1406|0.7086|0.9333|0.9842|0.179|0.1794	True	True	True	False	True	7.815970093361102e-14	3.9082648228827566e-09
PMC Open Access	PMC:PMC11841914	pmc open access:PMC11841914:pone.0314825.t002:table-2-characteristics-of-included-studies:1:overall	zero_cell_triggered	2	zero_zero_zero	0.0	0.0	0.0	True	0	CONVERGENCE: NORM OF PROJECTED GRADIENT <= PGTOL	11	24.183886515321056	0.07630479792370211	-0.6318869895480022	-0.829312808189127	False	False	0.0	0.0	0.0	0.0	0.0	0.0	0.0	0.0	24.183886515321056	0.6020284038620584	0.9248624049794827	60.2%|92.5%|0.6020|0.9249|0.4323|0.8706|0.7503|0.9575|0.1406|0.7086|0.9333|0.9842|0.179|0.1794	True	True	True	True	True	2.1316282072803006e-14	1.2396449422524825e-09
PMC Open Access	PMC:PMC11841914	pmc open access:PMC11841914:pone.0314825.t002:table-2-characteristics-of-included-studies:1:overall	zero_cell_triggered	3	one_zero_one	1.0	0.0	1.0	True	0	CONVERGENCE: RELATIVE REDUCTION OF F <= FACTR*EPSMCH	17	24.18388651532107	0.07630483782681709	-0.6318868270916463	-0.8293120433534555	False	False	-3.5527136806704924e-07	0.0	0.0	3.5527136806704924e-07	-3.5527136806704924e-07	0.0	0.0	3.5527136806704924e-07	24.18388651532107	0.6020284042692103	0.9248624071096573	60.2%|92.5%|0.6020|0.9249|0.4323|0.8706|0.7503|0.9575|0.1406|0.7086|0.9333|0.9842|0.179|0.1794	True	True	True	False	True	3.552713678800501e-14	8.905296500216764e-10
PMC Open Access	PMC:PMC11841914	pmc open access:PMC11841914:pone.0314825.t002:table-2-characteristics-of-included-studies:1:overall	zero_cell_triggered	4	lower_zero_lower	-8.0	0.0	-8.0	True	0	CONVERGENCE: NORM OF PROJECTED GRADIENT <= PGTOL	13	24.29078382933337	0.055190375144532254	-0.7243018464604136	-7.999999784796094	False	True	0.0	0.0	0.0	0.0	0.0	0.0	0.0	0.0	24.29078382933337	0.6015721614494319	0.9228202658767128	60.2%|92.3%|0.6016|0.9228|0.4346|0.8705|0.7478|0.9551|0.1460|0.7209|0.9302|0.9822|0.177|0.1768	True	True	True	False	False	0.10689731401233615	0.002042140342414789
PMC Open Access	PMC:PMC11841914	pmc open access:PMC11841914:pone.0314825.t002:table-2-characteristics-of-included-studies:1:overall	zero_cell_triggered	5	minus1_plus2_minus1	-1.0	2.0	-1.0	True	0	CONVERGENCE: RELATIVE REDUCTION OF F <= FACTR*EPSMCH	13	24.183886515321138	0.07630477237654215	-0.6318870185143771	-0.8293130393528123	False	False	-3.5527136806704924e-07	-1.065814098284691e-06	-3.55271366094897e-07	1.065814098284691e-06	-3.5527136806704924e-07	-1.065814098284691e-06	-3.55271366094897e-07	1.065814098284691e-06	24.183886515321138	0.6020284034071166	0.9248624040507771	60.2%|92.5%|0.6020|0.9249|0.4323|0.8706|0.7503|0.9575|0.1406|0.7086|0.9333|0.9842|0.179|0.1794	True	True	True	False	True	1.0302869668521453e-13	2.1683504991543145e-09
PMC Open Access	PMC:PMC11841914	pmc open access:PMC11841914:pone.0314825.t002:table-2-characteristics-of-included-studies:1:overall	zero_cell_triggered	6	minus1_minus2_minus1	-1.0	-2.0	-1.0	True	0	CONVERGENCE: RELATIVE REDUCTION OF F <= FACTR*EPSMCH	13	24.183886515321035	0.07630483947393787	-0.6318868351610206	-0.8293121938158543	False	False	-3.5527136806704924e-07	0.0	-3.55271366094897e-07	3.5527136806704924e-07	-3.5527136806704924e-07	0.0	-3.55271366094897e-07	3.5527136806704924e-07	24.183886515321035	0.6020284043518175	0.9248624062191276	60.2%|92.5%|0.6020|0.9249|0.4323|0.8706|0.7503|0.9575|0.1406|0.7086|0.9333|0.9842|0.179|0.1794	True	True	True	False	True	0.0	0.0
PMC Open Access	PMC:PMC11864958	pmc open access:PMC11864958:T1:table-1-characteristics-of-included-studies:1:overall	zero_cell_triggered	0	empirical	-0.40803207102939565	1.3062669039166992	0.6274463128241852	True	0	CONVERGENCE: RELATIVE REDUCTION OF F <= FACTR*EPSMCH	8	13.383049560330416	-0.42705730988999213	1.2054683821776697	0.4476298119456439	False	False	-1.7763568403352462e-07	1.7763568501960078e-07	1.7763568403352462e-07	1.7763568501960078e-07	-1.7763568403352462e-07	1.7763568501960078e-07	1.7763568403352462e-07	1.7763568501960078e-07	13.383049560330416	0.3999550109914717	0.8163341468086077	40.0%|81.6%|0.4000|0.8163|0.3041|0.5504|0.5041|0.9417|0.1478|0.0699|0.7193|0.9962|0.028|0.0280	True	True	True	True	True	3.552713678800501e-14	2.6776437733744274e-09
PMC Open Access	PMC:PMC11864958	pmc open access:PMC11864958:T1:table-1-characteristics-of-included-studies:1:overall	zero_cell_triggered	1	minus2_zero_minus2	-2.0	0.0	-2.0	True	0	CONVERGENCE: RELATIVE REDUCTION OF F <= FACTR*EPSMCH	17	13.38304956033042	-0.42705736788832876	1.2054680863676503	0.4476297291197578	False	False	-1.7763568403352462e-07	-3.5527137003920156e-07	-3.5527136806704924e-07	3.5527137003920156e-07	-1.7763568403352462e-07	-3.5527137003920156e-07	-3.5527136806704924e-07	3.5527137003920156e-07	13.38304956033042	0.399955010961379	0.816334141397864	40.0%|81.6%|0.4000|0.8163|0.3041|0.5504|0.5041|0.9417|0.1478|0.0699|0.7193|0.9962|0.028|0.0280	True	True	True	False	True	3.907985046680551e-14	2.7330999685659663e-09
PMC Open Access	PMC:PMC11864958	pmc open access:PMC11864958:T1:table-1-characteristics-of-included-studies:1:overall	zero_cell_triggered	2	zero_zero_zero	0.0	0.0	0.0	True	0	CONVERGENCE: RELATIVE REDUCTION OF F <= FACTR*EPSMCH	11	13.383049560330381	-0.4270573366437842	1.2054682321914543	0.4476297719506184	False	False	5.329070521005739e-07	0.0	1.7763568403352462e-07	5.329070521005739e-07	5.329070521005739e-07	0.0	1.7763568403352462e-07	5.329070521005739e-07	13.383049560330381	0.39995501098794933	0.816334144130964	40.0%|81.6%|0.4000|0.8163|0.3041|0.5504|0.5041|0.9417|0.1478|0.0699|0.7193|0.9962|0.028|0.0280	True	True	True	False	True	0.0	0.0
PMC Open Access	PMC:PMC11864958	pmc open access:PMC11864958:T1:table-1-characteristics-of-included-studies:1:overall	zero_cell_triggered	3	one_zero_one	1.0	0.0	1.0	True	0	CONVERGENCE: RELATIVE REDUCTION OF F <= FACTR*EPSMCH	12	13.38304956033039	-0.42705734924569644	1.2054682872519402	0.4476297797536667	False	False	-3.5527136806704924e-07	1.7763568501960078e-07	0.0	3.5527136806704924e-07	-3.5527136806704924e-07	1.7763568501960078e-07	0.0	3.5527136806704924e-07	13.38304956033039	0.3999550108760005	0.8163341450045901	40.0%|81.6%|0.4000|0.8163|0.3041|0.5504|0.5041|0.9417|0.1478|0.0699|0.7193|0.9962|0.028|0.0280	True	True	True	False	True	8.881784197001252e-15	8.73626171404851e-10
PMC Open Access	PMC:PMC11864958	pmc open access:PMC11864958:T1:table-1-characteristics-of-included-studies:1:overall	zero_cell_triggered	4	lower_zero_lower	-8.0	0.0	-8.0	True	0	CONVERGENCE: RELATIVE REDUCTION OF F <= FACTR*EPSMCH	25	13.383049560330424	-0.42705730898783034	1.2054684084216576	0.44762980593322577	False	False	0.0	7.105427400784031e-07	3.5527136806704924e-07	7.105427400784031e-07	0.0	7.105427400784031e-07	3.5527136806704924e-07	7.105427400784031e-07	13.383049560330424	0.39995501098962966	0.8163341467307996	40.0%|81.6%|0.4000|0.8163|0.3041|0.5504|0.5041|0.9417|0.1478|0.0699|0.7193|0.9962|0.028|0.0280	True	True	True	False	True	4.263256414560601e-14	2.599835680072715e-09
PMC Open Access	PMC:PMC11864958	pmc open access:PMC11864958:T1:table-1-characteristics-of-included-studies:1:overall	zero_cell_triggered	5	minus1_plus2_minus1	-1.0	2.0	-1.0	True	0	CONVERGENCE: RELATIVE REDUCTION OF F <= FACTR*EPSMCH	12	13.383049560330404	-0.4270573885008891	1.2054682266224368	0.4476297788628394	False	False	-8.881784201676232e-07	-1.7763568501960078e-07	0.0	8.881784201676232e-07	-8.881784201676232e-07	-1.7763568501960078e-07	0.0	8.881784201676232e-07	13.383049560330404	0.3999550106972737	0.816334144852649	40.0%|81.6%|0.4000|0.8163|0.3041|0.5504|0.5041|0.9417|0.1478|0.0699|0.7193|0.9962|0.028|0.0280	True	True	True	False	True	2.3092638912203256e-14	7.216850450575407e-10
PMC Open Access	PMC:PMC11864958	pmc open access:PMC11864958:T1:table-1-characteristics-of-included-studies:1:overall	zero_cell_triggered	6	minus1_minus2_minus1	-1.0	-2.0	-1.0	True	0	CONVERGENCE: RELATIVE REDUCTION OF F <= FACTR*EPSMCH	13	13.383049560330386	-0.4270573232039217	1.20546825556502	0.44762975571688635	False	False	1.7763568403352462e-07	1.7763568501960078e-07	-1.7763568403352462e-07	1.7763568501960078e-07	1.7763568403352462e-07	1.7763568501960078e-07	-1.7763568403352462e-07	1.7763568501960078e-07	13.383049560330386	0.3999550110708264	0.8163341434660072	40.0%|81.6%|0.4000|0.8163|0.3041|0.5504|0.5041|0.9417|0.1478|0.0699|0.7193|0.9962|0.028|0.0280	True	True	True	False	True	5.329070518200751e-15	6.649567563243863e-10
PMC Open Access	PMC:PMC11912079	pmc open access:PMC11912079:t3:table-3-diagnostic-accuracy-for-ca72-4-in-the-eligible-studies:1:overall	zero_cell_triggered	0	empirical	-0.8845707119597862	-0.2872133173572636	0.11147504550068972	True	0	CONVERGENCE: RELATIVE REDUCTION OF F <= FACTR*EPSMCH	7	5.856713174366897	-0.8016186000515894	-0.14932999481675924	0.036596571851610776	False	False	0.0	1.7763568403352462e-07	1.776356839102651e-07	1.7763568403352462e-07	0.0	1.7763568403352462e-07	1.776356839102651e-07	1.7763568403352462e-07	5.856713174366897	0.4680926392004326	0.9755786017768665	46.8%|97.6%|0.4681|0.9756|0.3838|0.9417|0.5542|0.9900|0.2549|0.8089|0.6936|0.9974|0.177|0.1775	True	True	True	False	True	3.552713678800501e-15	1.6493129084693692e-10
PMC Open Access	PMC:PMC11912079	pmc open access:PMC11912079:t3:table-3-diagnostic-accuracy-for-ca72-4-in-the-eligible-studies:1:overall	zero_cell_triggered	1	minus2_zero_minus2	-2.0	0.0	-2.0	True	0	CONVERGENCE: RELATIVE REDUCTION OF F <= FACTR*EPSMCH	14	5.856713174366893	-0.8016185999478809	-0.14933005261188648	0.03659654701696558	False	False	0.0	-8.881784201676231e-08	-8.881784195513255e-08	8.881784201676231e-08	0.0	-8.881784201676231e-08	-8.881784195513255e-08	8.881784201676231e-08	5.856713174366893	0.46809263928824124	0.9755786016119352	46.8%|97.6%|0.4681|0.9756|0.3838|0.9417|0.5542|0.9900|0.2549|0.8089|0.6936|0.9974|0.177|0.1775	True	True	True	False	True	0.0	0.0
PMC Open Access	PMC:PMC11912079	pmc open access:PMC11912079:t3:table-3-diagnostic-accuracy-for-ca72-4-in-the-eligible-studies:1:overall	zero_cell_triggered	2	zero_zero_zero	0.0	0.0	0.0	True	0	CONVERGENCE: NORM OF PROJECTED GRADIENT <= PGTOL	9	5.856713174366893	-0.8016185954676815	-0.1493300523873503	0.0365965531500683	False	False	0.0	0.0	0.0	0.0	0.0	0.0	0.0	0.0	5.856713174366893	0.46809263927001216	0.9755786016547572	46.8%|97.6%|0.4681|0.9756|0.3838|0.9417|0.5542|0.9900|0.2549|0.8089|0.6936|0.9974|0.177|0.1775	True	True	True	True	True	0.0	4.282196819360706e-11
PMC Open Access	PMC:PMC11912079	pmc open access:PMC11912079:t3:table-3-diagnostic-accuracy-for-ca72-4-in-the-eligible-studies:1:overall	zero_cell_triggered	3	one_zero_one	1.0	0.0	1.0	True	0	CONVERGENCE: RELATIVE REDUCTION OF F <= FACTR*EPSMCH	9	5.856713174366893	-0.8016185933217607	-0.1493300152003593	0.03659654183679151	False	False	0.0	0.0	-1.776356839102651e-07	1.776356839102651e-07	0.0	0.0	-1.776356839102651e-07	1.776356839102651e-07	5.856713174366893	0.468092639207455	0.9755786015700423	46.8%|97.6%|0.4681|0.9756|0.3838|0.9417|0.5542|0.9900|0.2549|0.8089|0.6936|0.9974|0.177|0.1775	True	True	True	False	True	0.0	8.078626656526922e-11
PMC Open Access	PMC:PMC11912079	pmc open access:PMC11912079:t3:table-3-diagnostic-accuracy-for-ca72-4-in-the-eligible-studies:1:overall	zero_cell_triggered	4	lower_zero_lower	-8.0	0.0	-8.0	True	0	CONVERGENCE: NORM OF PROJECTED GRADIENT <= PGTOL	12	23.042835928518773	-8.0	-1.0432918700268432	-7.999994208277031	True	False	0.00019504398215152165	0.0	0.0	0.00019504398215152165	0.0	0.0	0.0	0.0	23.042835928518773	0.48904674852484764	0.9756048378851603	48.9%|97.6%|0.4890|0.9756|0.4539|0.9419|0.5243|0.9900|0.4539|0.8105|0.5243|0.9973|0.189|0.1893	True	True	True	False	False	17.18612275415188	0.0209541092366064
PMC Open Access	PMC:PMC11912079	pmc open access:PMC11912079:t3:table-3-diagnostic-accuracy-for-ca72-4-in-the-eligible-studies:1:overall	zero_cell_triggered	5	minus1_plus2_minus1	-1.0	2.0	-1.0	True	0	CONVERGENCE: RELATIVE REDUCTION OF F <= FACTR*EPSMCH	11	5.856713174366903	-0.8016185837830975	-0.14932995632898036	0.03659656583013681	False	False	8.881784152372424e-08	2.6645352605028696e-07	8.881784195513255e-08	2.6645352605028696e-07	8.881784152372424e-08	2.6645352605028696e-07	8.881784195513255e-08	2.6645352605028696e-07	5.856713174366903	0.4680926390808188	0.9755786017288746	46.8%|97.6%|0.4681|0.9756|0.3838|0.9417|0.5542|0.9900|0.2549|0.8089|0.6936|0.9974|0.177|0.1775	True	True	True	False	True	9.769962616701378e-15	2.0742246809035692e-10
PMC Open Access	PMC:PMC11912079	pmc open access:PMC11912079:t3:table-3-diagnostic-accuracy-for-ca72-4-in-the-eligible-studies:1:overall	zero_cell_triggered	6	minus1_minus2_minus1	-1.0	-2.0	-1.0	True	0	CONVERGENCE: RELATIVE REDUCTION OF F <= FACTR*EPSMCH	11	5.856713174366899	-0.8016185893373361	-0.14933009322774682	0.03659653285743144	False	False	-8.881784152372424e-08	-1.7763568403352462e-07	-1.776356839102651e-07	1.7763568403352462e-07	-8.881784152372424e-08	-1.7763568403352462e-07	-1.776356839102651e-07	1.7763568403352462e-07	5.856713174366899	0.46809263930887907	0.975578601518994	46.8%|97.6%|0.4681|0.9756|0.3838|0.9417|0.5542|0.9900|0.2549|0.8089|0.6936|0.9974|0.177|0.1775	True	True	True	False	True	5.329070518200751e-15	9.294121028347035e-11
PMC Open Access	PMC:PMC11924644	pmc open access:PMC11924644:Tab1:table-1-basic-characteristics-of-included-studies:1:overall	zero_cell_triggered	0	empirical	0.1116137187438419	-0.3937765385237925	-0.09017603430155378	True	0	CONVERGENCE: RELATIVE REDUCTION OF F <= FACTR*EPSMCH	9	27.569288265550533	-0.33301556419148587	-0.2247800382676777	-0.013073701949203325	False	False	3.5527136806704924e-07	7.105427361340985e-07	1.42108547152864e-06	1.42108547152864e-06	3.5527136806704924e-07	7.105427361340985e-07	1.42108547152864e-06	1.42108547152864e-06	27.569288265550533	0.8344808101681205	0.9161292796910441	83.4%|91.6%|0.8345|0.9161|0.7577|0.8569|0.8904|0.9522|0.5334|0.5788|0.9570|0.9886|0.323|0.3229	True	True	True	False	True	0.0	0.0
PMC Open Access	PMC:PMC11924644	pmc open access:PMC11924644:Tab1:table-1-basic-characteristics-of-included-studies:1:overall	zero_cell_triggered	1	minus2_zero_minus2	-2.0	0.0	-2.0	True	0	CONVERGENCE: RELATIVE REDUCTION OF F <= FACTR*EPSMCH	27	27.569288265550558	-0.33301542885492025	-0.22477994913379284	-0.013073713077958743	False	False	0.0	-3.5527136806704924e-07	0.0	3.5527136806704924e-07	0.0	-3.5527136806704924e-07	0.0	3.5527136806704924e-07	27.569288265550558	0.8344808121530296	0.916129279669518	83.4%|91.6%|0.8345|0.9161|0.7577|0.8569|0.8904|0.9522|0.5334|0.5788|0.9570|0.9886|0.323|0.3229	True	True	True	True	True	2.4868995751603507e-14	1.984909125951617e-09
PMC Open Access	PMC:PMC11924644	pmc open access:PMC11924644:Tab1:table-1-basic-characteristics-of-included-studies:1:overall	zero_cell_triggered	2	zero_zero_zero	0.0	0.0	0.0	True	0	CONVERGENCE: RELATIVE REDUCTION OF F <= FACTR*EPSMCH	8	27.56928826555059	-0.33301541239472066	-0.22477995147695407	-0.013073639634191373	False	False	3.5527136806704924e-07	0.0	0.0	3.5527136806704924e-07	3.5527136806704924e-07	0.0	0.0	3.5527136806704924e-07	27.56928826555059	0.8344808122250922	0.9161292800915422	83.4%|91.6%|0.8345|0.9161|0.7577|0.8569|0.8904|0.9522|0.5334|0.5788|0.9570|0.9886|0.323|0.3229	True	True	True	False	True	5.684341886080802e-14	2.0569717040785918e-09
PMC Open Access	PMC:PMC11924644	pmc open access:PMC11924644:Tab1:table-1-basic-characteristics-of-included-studies:1:overall	zero_cell_triggered	3	one_zero_one	1.0	0.0	1.0	True	0	CONVERGENCE: RELATIVE REDUCTION OF F <= FACTR*EPSMCH	9	29.08496629275491	-8.0	-1.0085308785622618	-8.0	True	True	0.00024478197395700984	-3.5527137003920156e-07	3.5527137003920156e-07	0.00024478197395700984	0.0	-3.5527137003920156e-07	0.0	3.5527137003920156e-07	29.08496629275491	0.8083920207187787	0.9164286673709654	80.8%|91.6%|0.8084|0.9164|0.7677|0.8575|0.8434|0.9523|0.7677|0.5815|0.8434|0.9886|0.303|0.3028	True	True	True	False	False	1.5156780272043768	0.026088789449341787
PMC Open Access	PMC:PMC11924644	pmc open access:PMC11924644:Tab1:table-1-basic-characteristics-of-included-studies:1:overall	zero_cell_triggered	4	lower_zero_lower	-8.0	0.0	-8.0	True	0	CONVERGENCE: RELATIVE REDUCTION OF F <= FACTR*EPSMCH	20	29.07911359214509	-4.157453413443634	1.0073984949199637	-7.991697940438522	False	False	-1.4210854801568062e-06	-1.4210854801568062e-06	-3.5527137003920156e-07	1.4210854801568062e-06	-1.4210854801568062e-06	-1.4210854801568062e-06	-3.5527137003920156e-07	1.4210854801568062e-06	29.07911359214509	0.8071782534014451	0.9165261782789853	80.7%|91.7%|0.8072|0.9165|0.7663|0.8577|0.8424|0.9524|0.7659|0.5824|0.8427|0.9886|0.302|0.3020	True	True	True	False	False	1.5098253265945587	0.027302556766675368
PMC Open Access	PMC:PMC11924644	pmc open access:PMC11924644:Tab1:table-1-basic-characteristics-of-included-studies:1:overall	zero_cell_triggered	5	minus1_plus2_minus1	-1.0	2.0	-1.0	True	0	CONVERGENCE: RELATIVE REDUCTION OF F <= FACTR*EPSMCH	31	27.569288265550544	-0.33301548999939423	-0.22477991874117717	-0.01307366443371665	False	False	1.0658141042011478e-06	3.5527136806704924e-07	3.5527136788216e-07	1.0658141042011478e-06	1.0658141042011478e-06	3.5527136806704924e-07	3.5527136788216e-07	1.0658141042011478e-06	27.569288265550544	0.8344808099003937	0.9161292799604601	83.4%|91.6%|0.8345|0.9161|0.7577|0.8569|0.8904|0.9522|0.5334|0.5788|0.9570|0.9886|0.323|0.3229	True	True	True	False	True	1.0658141036401503e-14	2.6941604502894734e-10
PMC Open Access	PMC:PMC11924644	pmc open access:PMC11924644:Tab1:table-1-basic-characteristics-of-included-studies:1:overall	zero_cell_triggered	6	minus1_minus2_minus1	-1.0	-2.0	-1.0	True	0	CONVERGENCE: RELATIVE REDUCTION OF F <= FACTR*EPSMCH	29	27.569288265550565	-0.3330155000561058	-0.22477992054811727	-0.013073626819310154	False	False	7.105427361340985e-07	3.5527136806704924e-07	1.42108547152864e-06	1.42108547152864e-06	7.105427361340985e-07	3.5527136806704924e-07	1.42108547152864e-06	1.42108547152864e-06	27.569288265550565	0.8344808094882895	0.9161292801757566	83.4%|91.6%|0.8345|0.9161|0.7577|0.8569|0.8904|0.9522|0.5334|0.5788|0.9570|0.9886|0.323|0.3229	True	True	True	False	True	3.197442310920451e-14	6.798309692968019e-10
PMC Open Access	PMC:PMC11927552	pmc open access:PMC11927552:table-2:table-2-accuracy-of-rapid-on-site-evaluation-for-diagnosis-of-pulmonary-lesions:1:overall	zero_cell_triggered	0	empirical	-0.7240113340992514	-0.031451317566832795	-1.9537167155503397	True	0	CONVERGENCE: RELATIVE REDUCTION OF F <= FACTR*EPSMCH	23	3.226190225895956	-0.7669358679001075	-0.025392585043285423	-8.0	False	True	-2.2204460380931062e-07	-8.437694985737592e-07	4.884981338039021e-07	8.437694985737592e-07	-2.2204460380931062e-07	-8.437694985737592e-07	0.0	8.437694985737592e-07	3.226190225895956	0.924647485856084	0.9402944374361278	92.5%|94.0%|0.9246|0.9403|0.8772|0.8872|0.9547|0.9693|0.8097|0.8870|0.9725|0.9693|0.445|0.4445	True	True	True	False	True	9.414691248821327e-14	3.6115790358337563e-09
PMC Open Access	PMC:PMC11927552	pmc open access:PMC11927552:table-2:table-2-accuracy-of-rapid-on-site-evaluation-for-diagnosis-of-pulmonary-lesions:1:overall	zero_cell_triggered	1	minus2_zero_minus2	-2.0	0.0	-2.0	True	0	CONVERGENCE: RELATIVE REDUCTION OF F <= FACTR*EPSMCH	30	3.2261902258958792	-0.7669359165352793	-0.025392414223457175	-8.0	False	True	-2.2204460380931062e-07	-1.3322676293269883e-07	5.773159763137025e-07	5.773159763137025e-07	-2.2204460380931062e-07	-1.3322676293269883e-07	0.0	2.2204460380931062e-07	3.2261902258958792	0.9246474855902428	0.9402944405158924	92.5%|94.0%|0.9246|0.9403|0.8772|0.8872|0.9547|0.9693|0.8097|0.8870|0.9725|0.9693|0.445|0.4445	True	True	True	False	True	1.7319479184152442e-14	5.318144813415415e-10
PMC Open Access	PMC:PMC11927552	pmc open access:PMC11927552:table-2:table-2-accuracy-of-rapid-on-site-evaluation-for-diagnosis-of-pulmonary-lesions:1:overall	zero_cell_triggered	2	zero_zero_zero	0.0	0.0	0.0	True	0	CONVERGENCE: RELATIVE REDUCTION OF F <= FACTR*EPSMCH	29	3.2261902258958624	-0.7669357943034323	-0.02539240518079665	-8.0	False	True	1.3322676228558639e-07	-4.4408920977566275e-08	5.773159763137025e-07	5.773159763137025e-07	1.3322676228558639e-07	-4.4408920977566275e-08	0.0	1.3322676228558639e-07	3.2261902258958624	0.9246474859583489	0.9402944406767713	92.5%|94.0%|0.9246|0.9403|0.8772|0.8872|0.9547|0.9693|0.8097|0.8870|0.9725|0.9693|0.445|0.4445	True	True	True	False	True	4.440892098500626e-16	3.709356155567889e-10
PMC Open Access	PMC:PMC11927552	pmc open access:PMC11927552:table-2:table-2-accuracy-of-rapid-on-site-evaluation-for-diagnosis-of-pulmonary-lesions:1:overall	zero_cell_triggered	3	one_zero_one	1.0	0.0	1.0	True	0	CONVERGENCE: RELATIVE REDUCTION OF F <= FACTR*EPSMCH	27	3.226190225895862	-0.7669357738003553	-0.025392384581529086	-8.0	False	True	8.881784152372424e-08	0.0	5.329070550588023e-07	5.329070550588023e-07	8.881784152372424e-08	0.0	0.0	8.881784152372424e-08	3.226190225895862	0.9246474860070345	0.9402944410477069	92.5%|94.0%|0.9246|0.9403|0.8772|0.8872|0.9547|0.9693|0.8097|0.8870|0.9725|0.9693|0.445|0.4445	True	True	True	False	True	0.0	0.0
PMC Open Access	PMC:PMC11927552	pmc open access:PMC11927552:table-2:table-2-accuracy-of-rapid-on-site-evaluation-for-diagnosis-of-pulmonary-lesions:1:overall	zero_cell_triggered	4	lower_zero_lower	-8.0	0.0	-8.0	True	0	CONVERGENCE: RELATIVE REDUCTION OF F <= FACTR*EPSMCH	17	3.226190225895862	-0.7669357827544233	-0.025392373200996576	-8.0	False	True	-4.440892076186212e-08	-4.4408920977566275e-08	4.884981338039021e-07	4.884981338039021e-07	-4.440892076186212e-08	-4.4408920977566275e-08	0.0	4.4408920977566275e-08	3.226190225895862	0.9246474859718263	0.9402944412529888	92.5%|94.0%|0.9246|0.9403|0.8772|0.8872|0.9547|0.9693|0.8097|0.8870|0.9725|0.9693|0.445|0.4445	True	True	True	True	True	0.0	2.0528190258772838e-10
PMC Open Access	PMC:PMC11927552	pmc open access:PMC11927552:table-2:table-2-accuracy-of-rapid-on-site-evaluation-for-diagnosis-of-pulmonary-lesions:1:overall	zero_cell_triggered	5	minus1_plus2_minus1	-1.0	2.0	-1.0	True	0	CONVERGENCE: RELATIVE REDUCTION OF F <= FACTR*EPSMCH	26	3.2261902258959214	-0.7669360326004022	-0.02539231472008534	-8.0	False	True	-3.9968028685675913e-07	2.6645352586539766e-07	5.329070550588023e-07	5.329070550588023e-07	-3.9968028685675913e-07	2.6645352586539766e-07	0.0	3.9968028685675913e-07	3.2261902258959214	0.9246474851667295	0.9402944423113843	92.5%|94.0%|0.9246|0.9403|0.8772|0.8872|0.9547|0.9693|0.8097|0.8870|0.9725|0.9693|0.445|0.4445	True	True	True	False	True	5.950795411990839e-14	1.263677384955031e-09
PMC Open Access	PMC:PMC11927552	pmc open access:PMC11927552:table-2:table-2-accuracy-of-rapid-on-site-evaluation-for-diagnosis-of-pulmonary-lesions:1:overall	zero_cell_triggered	6	minus1_minus2_minus1	-1.0	-2.0	-1.0	True	0	CONVERGENCE: RELATIVE REDUCTION OF F <= FACTR*EPSMCH	28	3.2261902258958632	-0.7669357544740821	-0.025392362925264287	-8.0	False	True	8.881784152372424e-08	4.4408920977566275e-08	4.884981338039021e-07	4.884981338039021e-07	8.881784152372424e-08	4.4408920977566275e-08	0.0	8.881784152372424e-08	3.2261902258958632	0.924647486051393	0.9402944414377146	92.5%|94.0%|0.9246|0.9403|0.8772|0.8872|0.9547|0.9693|0.8097|0.8870|0.9725|0.9693|0.445|0.4445	True	True	True	False	True	1.3322676295501878e-15	3.900076928076146e-10
PMC Open Access	PMC:PMC11930825	pmc open access:PMC11930825:tab1:table-1-summary-characteristics-of-studies-included-in-the-meta-analysis:1:overall	zero_cell_triggered	0	empirical	0.04934385244177607	-0.682816268993738	-1.0973636685586012	True	0	CONVERGENCE: RELATIVE REDUCTION OF F <= FACTR*EPSMCH	9	2.1904742102623787	0.04734045996457495	-0.6900304383824494	-1.2419300727519738	False	False	-3.1086244684296396e-07	-1.3322676228558639e-07	-4.4408921254900194e-08	3.1086244684296396e-07	-3.1086244684296396e-07	-1.3322676228558639e-07	-4.4408921254900194e-08	3.1086244684296396e-07	2.1904742102623787	0.4135206149224925	0.9404877447229014	41.4%|94.0%|0.4135|0.9405|0.2169|0.8888|0.6422|0.9690|0.0687|0.7583|0.8708|0.9876|0.102|0.1022	True	True	True	False	True	2.220446049250313e-15	1.6092660537481152e-10
PMC Open Access	PMC:PMC11930825	pmc open access:PMC11930825:tab1:table-1-summary-characteristics-of-studies-included-in-the-meta-analysis:1:overall	zero_cell_triggered	1	minus2_zero_minus2	-2.0	0.0	-2.0	True	0	CONVERGENCE: RELATIVE REDUCTION OF F <= FACTR*EPSMCH	29	2.190474210262384	0.047340488532199375	-0.6900304591268752	-1.241930099349078	False	False	-2.6645352586539766e-07	-2.6645352457117277e-07	-2.6645352752940114e-07	2.6645352752940114e-07	-2.6645352586539766e-07	-2.6645352457117277e-07	-2.6645352752940114e-07	2.6645352752940114e-07	2.190474210262384	0.41352061474851	0.940487744607305	41.4%|94.0%|0.4135|0.9405|0.2169|0.8888|0.6422|0.9690|0.0687|0.7583|0.8708|0.9876|0.102|0.1022	True	True	True	False	True	7.549516567451064e-15	2.765230266987828e-10
PMC Open Access	PMC:PMC11930825	pmc open access:PMC11930825:tab1:table-1-summary-characteristics-of-studies-included-in-the-meta-analysis:1:overall	zero_cell_triggered	2	zero_zero_zero	0.0	0.0	0.0	True	0	CONVERGENCE: RELATIVE REDUCTION OF F <= FACTR*EPSMCH	13	2.1904742102623787	0.04734047250805194	-0.6900304501493658	-1.2419300419421295	False	False	-2.220446048878314e-07	-1.3322676228558639e-07	-2.2204460627450096e-07	2.2204460627450096e-07	-2.220446048878314e-07	-1.3322676228558639e-07	-2.2204460627450096e-07	2.2204460627450096e-07	2.1904742102623787	0.41352061497719017	0.9404877448968754	41.4%|94.0%|0.4135|0.9405|0.2169|0.8888|0.6422|0.9690|0.0687|0.7583|0.8708|0.9876|0.102|0.1022	True	True	True	True	True	2.220446049250313e-15	2.0797641386849364e-11
PMC Open Access	PMC:PMC11930825	pmc open access:PMC11930825:tab1:table-1-summary-characteristics-of-studies-included-in-the-meta-analysis:1:overall	zero_cell_triggered	3	one_zero_one	1.0	0.0	1.0	True	0	CONVERGENCE: RELATIVE REDUCTION OF F <= FACTR*EPSMCH	14	2.1904742102623804	0.04734051199124544	-0.6900304700585085	-1.241930062468523	False	False	5.773159727083616e-07	3.1086244533303487e-07	2.2204460627450096e-07	5.773159727083616e-07	5.773159727083616e-07	3.1086244533303487e-07	2.2204460627450096e-07	5.773159727083616e-07	2.1904742102623804	0.4135206146812138	0.940487744759606	41.4%|94.0%|0.4135|0.9405|0.2169|0.8888|0.6422|0.9690|0.0687|0.7583|0.8708|0.9876|0.102|0.1022	True	True	True	False	True	3.9968028886505635e-15	2.7517871314941544e-10
PMC Open Access	PMC:PMC11930825	pmc open access:PMC11930825:tab1:table-1-summary-characteristics-of-studies-included-in-the-meta-analysis:1:overall	zero_cell_triggered	4	lower_zero_lower	-8.0	0.0	-8.0	True	0	CONVERGENCE: RELATIVE REDUCTION OF F <= FACTR*EPSMCH	41	2.1904742102623764	0.0473404719307535	-0.6900304475303176	-1.2419300416352415	False	False	1.3322676293269883e-07	-8.881784152372424e-08	2.2204460627450096e-07	2.2204460627450096e-07	1.3322676293269883e-07	-8.881784152372424e-08	2.2204460627450096e-07	2.2204460627450096e-07	2.1904742102623764	0.41352061495639253	0.940487744883828	41.4%|94.0%|0.4135|0.9405|0.2169|0.8888|0.6422|0.9690|0.0687|0.7583|0.8708|0.9876|0.102|0.1022	True	True	True	False	True	0.0	0.0
PMC Open Access	PMC:PMC11930825	pmc open access:PMC11930825:tab1:table-1-summary-characteristics-of-studies-included-in-the-meta-analysis:1:overall	zero_cell_triggered	5	minus1_plus2_minus1	-1.0	2.0	-1.0	True	0	CONVERGENCE: RELATIVE REDUCTION OF F <= FACTR*EPSMCH	20	2.190474210262379	0.04734048579903617	-0.6900304518756849	-1.2419300171495806	False	False	3.1086244684296396e-07	8.881784152372424e-08	4.4408921254900194e-08	3.1086244684296396e-07	3.1086244684296396e-07	8.881784152372424e-08	4.4408921254900194e-08	3.1086244684296396e-07	2.190474210262379	0.41352061490020925	0.940487744973246	41.4%|94.0%|0.4135|0.9405|0.2169|0.8888|0.6422|0.9690|0.0687|0.7583|0.8708|0.9876|0.102|0.1022	True	True	True	False	True	2.6645352591003757e-15	8.941802853712488e-11
PMC Open Access	PMC:PMC11930825	pmc open access:PMC11930825:tab1:table-1-summary-characteristics-of-studies-included-in-the-meta-analysis:1:overall	zero_cell_triggered	6	minus1_minus2_minus1	-1.0	-2.0	-1.0	True	0	CONVERGENCE: RELATIVE REDUCTION OF F <= FACTR*EPSMCH	26	2.1904742102623906	0.047340486909183445	-0.6900304558150668	-1.2419299571100664	False	False	8.881784195513255e-08	1.3322676228558639e-07	3.108624487843013e-07	3.108624487843013e-07	8.881784195513255e-08	1.3322676228558639e-07	3.108624487843013e-07	3.108624487843013e-07	2.1904742102623906	0.41352061507444926	0.9404877452873255	41.4%|94.0%|0.4135|0.9405|0.2169|0.8888|0.6422|0.9690|0.0687|0.7583|0.8708|0.9876|0.102|0.1022	True	True	True	False	True	1.4210854715202004e-14	4.0349745766832257e-10
PMC Open Access	PMC:PMC11962200	pmc open access:PMC11962200:brb370464-tbl-0001:table-1-characteristics-of-selected-studies-n-9:1:overall	zero_cell_triggered	0	empirical	-0.5252117744228765	0.02289143201013513	0.09501662533496537	True	0	CONVERGENCE: RELATIVE REDUCTION OF F <= FACTR*EPSMCH	6	8.262162930516183	-0.3798330513802853	0.1601396189044657	-0.29164290057194164	False	False	-8.881784201676232e-07	0.0	-5.329070521005739e-07	8.881784201676232e-07	-8.881784201676232e-07	0.0	-5.329070521005739e-07	8.881784201676232e-07	8.262162930516183	0.833929611270962	0.8726871093774947	83.4%|87.3%|0.8339|0.8727|0.7443|0.7950|0.8965|0.9238|0.5415|0.5800|0.9553|0.9714|0.270|0.2698	True	True	True	False	True	6.750155989720952e-14	7.899342291395328e-10
PMC Open Access	PMC:PMC11962200	pmc open access:PMC11962200:brb370464-tbl-0001:table-1-characteristics-of-selected-studies-n-9:1:overall	zero_cell_triggered	1	minus2_zero_minus2	-2.0	0.0	-2.0	True	0	CONVERGENCE: RELATIVE REDUCTION OF F <= FACTR*EPSMCH	14	8.26216293051612	-0.37983293701319404	0.16013965011075876	-0.29164285163814163	False	False	3.5527136806704924e-07	1.7763568403352462e-07	0.0	3.5527136806704924e-07	3.5527136806704924e-07	1.7763568403352462e-07	0.0	3.5527136806704924e-07	8.26216293051612	0.8339296112991501	0.8726871102782187	83.4%|87.3%|0.8339|0.8727|0.7443|0.7950|0.8965|0.9238|0.5415|0.5800|0.9553|0.9714|0.270|0.2698	True	True	True	False	True	3.552713678800501e-15	3.165726569775984e-10
PMC Open Access	PMC:PMC11962200	pmc open access:PMC11962200:brb370464-tbl-0001:table-1-characteristics-of-selected-studies-n-9:1:overall	zero_cell_triggered	2	zero_zero_zero	0.0	0.0	0.0	True	0	CONVERGENCE: RELATIVE REDUCTION OF F <= FACTR*EPSMCH	8	8.262162930516117	-0.37983294816048485	0.16013961565567367	-0.29164284990326633	False	False	1.7763568403352462e-07	0.0	-1.7763568403352462e-07	1.7763568403352462e-07	1.7763568403352462e-07	0.0	-1.7763568403352462e-07	1.7763568403352462e-07	8.262162930516117	0.8339296116653494	0.8726871100756841	83.4%|87.3%|0.8339|0.8727|0.7443|0.7950|0.8965|0.9238|0.5415|0.5800|0.9553|0.9714|0.270|0.2698	True	True	True	True	True	1.7763568394002505e-15	9.174483395213429e-11
PMC Open Access	PMC:PMC11962200	pmc open access:PMC11962200:brb370464-tbl-0001:table-1-characteristics-of-selected-studies-n-9:1:overall	zero_cell_triggered	3	one_zero_one	1.0	0.0	1.0	True	0	CONVERGENCE: RELATIVE REDUCTION OF F <= FACTR*EPSMCH	10	8.262162930516116	-0.3798329443260014	0.1601396216905415	-0.2916428463245515	False	False	0.0	1.7763568403352462e-07	0.0	1.7763568403352462e-07	0.0	1.7763568403352462e-07	0.0	1.7763568403352462e-07	8.262162930516116	0.8339296116157228	0.872687110167429	83.4%|87.3%|0.8339|0.8727|0.7443|0.7950|0.8965|0.9238|0.5415|0.5800|0.9553|0.9714|0.270|0.2698	True	True	True	False	True	0.0	0.0
PMC Open Access	PMC:PMC11962200	pmc open access:PMC11962200:brb370464-tbl-0001:table-1-characteristics-of-selected-studies-n-9:1:overall	zero_cell_triggered	4	lower_zero_lower	-8.0	0.0	-8.0	True	0	CONVERGENCE: RELATIVE REDUCTION OF F <= FACTR*EPSMCH	21	14.634666413778376	-1.2601866279376313	0.5386973352558603	-8.0	False	True	-2.579069062889161	-0.786099181795611	-3.730349385411616e-06	2.579069062889161	-2.579069062889161	-0.786099181795611	-3.730349385411616e-06	2.579069062889161	14.634666413778376	0.8276840183298854	0.8664793434725406	82.8%|86.6%|0.8277|0.8665|0.7752|0.8093|0.8700|0.9085|0.7155|0.6753|0.9017|0.9529|0.259|0.2586	True	True	True	False	False	6.3725034832622605	0.006245593285837403
PMC Open Access	PMC:PMC11962200	pmc open access:PMC11962200:brb370464-tbl-0001:table-1-characteristics-of-selected-studies-n-9:1:overall	zero_cell_triggered	5	minus1_plus2_minus1	-1.0	2.0	-1.0	True	0	CONVERGENCE: RELATIVE REDUCTION OF F <= FACTR*EPSMCH	11	8.26216293051612	-0.37983294367074893	0.16013964885806167	-0.291642836102216	False	False	-1.7763568403352462e-07	-1.7763568403352462e-07	0.0	1.7763568403352462e-07	-1.7763568403352462e-07	-1.7763568403352462e-07	0.0	1.7763568403352462e-07	8.26216293051612	0.8339296113408203	0.8726871104976366	83.4%|87.3%|0.8339|0.8727|0.7443|0.7950|0.8965|0.9238|0.5415|0.5800|0.9553|0.9714|0.270|0.2698	True	True	True	False	True	3.552713678800501e-15	3.3020763900992733e-10
PMC Open Access	PMC:PMC11962200	pmc open access:PMC11962200:brb370464-tbl-0001:table-1-characteristics-of-selected-studies-n-9:1:overall	zero_cell_triggered	6	minus1_minus2_minus1	-1.0	-2.0	-1.0	True	0	CONVERGENCE: RELATIVE REDUCTION OF F <= FACTR*EPSMCH	9	8.262162930516123	-0.3798329380481368	0.1601395962490892	-0.29164284804464524	False	False	0.0	-3.5527136806704924e-07	-1.7763568403352462e-07	3.5527136806704924e-07	0.0	-3.5527136806704924e-07	-1.7763568403352462e-07	3.5527136806704924e-07	8.262162930516123	0.8339296119091284	0.872687109971444	83.4%|87.3%|0.8339|0.8727|0.7443|0.7950|0.8965|0.9238|0.5415|0.5800|0.9553|0.9714|0.270|0.2698	True	True	True	False	True	7.105427357601002e-15	2.9340563312274526e-10
PMC Open Access	PMC:PMC12013204	pmc open access:PMC12013204:Tab1:table-1-baseline-characteristics-of-included-studies-for-meta-analysis:1:overall	zero_cell_triggered	0	empirical	-0.4364888666252412	-0.2892320229511213	0.5498298667149306	True	0	CONVERGENCE: RELATIVE REDUCTION OF F <= FACTR*EPSMCH	11	22.854324987556726	-1.129029860606924	-0.6136623905858659	0.12559839861850003	False	False	1.4210854801568062e-06	1.065814098284691e-06	3.5527136806704924e-07	1.4210854801568062e-06	1.4210854801568062e-06	1.065814098284691e-06	3.5527136806704924e-07	1.4210854801568062e-06	22.854324987556726	0.8580296690091439	0.8647665108697968	85.8%|86.5%|0.8580|0.8648|0.8234|0.7667|0.8868|0.9256|0.7529|0.3192|0.9230|0.9887|0.280|0.2800	True	True	True	False	True	1.0658141036401503e-13	4.063928082942425e-09
PMC Open Access	PMC:PMC12013204	pmc open access:PMC12013204:Tab1:table-1-baseline-characteristics-of-included-studies-for-meta-analysis:1:overall	zero_cell_triggered	1	minus2_zero_minus2	-2.0	0.0	-2.0	True	0	CONVERGENCE: RELATIVE REDUCTION OF F <= FACTR*EPSMCH	13	22.854324987556836	-1.1290299622258644	-0.6136621596049778	0.1255985444107683	False	False	0.0	1.065814098284691e-06	0.0	1.065814098284691e-06	0.0	1.065814098284691e-06	0.0	1.065814098284691e-06	22.854324987556836	0.8580296687870173	0.8647665143828515	85.8%|86.5%|0.8580|0.8648|0.8234|0.7667|0.8868|0.9256|0.7529|0.3192|0.9230|0.9887|0.280|0.2800	True	True	True	False	True	2.1671553440683056e-13	2.0002129952345626e-09
PMC Open Access	PMC:PMC12013204	pmc open access:PMC12013204:Tab1:table-1-baseline-characteristics-of-included-studies-for-meta-analysis:1:overall	zero_cell_triggered	2	zero_zero_zero	0.0	0.0	0.0	True	0	CONVERGENCE: RELATIVE REDUCTION OF F <= FACTR*EPSMCH	10	22.85432498755662	-1.1290300606125439	-0.6136624474219736	0.12559846819913548	False	False	-3.5527137003920156e-07	0.0	7.105427361340985e-07	7.105427361340985e-07	-3.5527137003920156e-07	0.0	7.105427361340985e-07	7.105427361340985e-07	22.85432498755662	0.8580296667868043	0.8647665149337249	85.8%|86.5%|0.8580|0.8648|0.8234|0.7667|0.8868|0.9256|0.7529|0.3192|0.9230|0.9887|0.280|0.2800	True	True	True	True	True	0.0	0.0
PMC Open Access	PMC:PMC12013204	pmc open access:PMC12013204:Tab1:table-1-baseline-characteristics-of-included-studies-for-meta-analysis:1:overall	zero_cell_triggered	3	one_zero_one	1.0	0.0	1.0	True	0	CONVERGENCE: RELATIVE REDUCTION OF F <= FACTR*EPSMCH	12	22.854324987556858	-1.1290306224414404	-0.6136629155722038	0.12559811399171086	False	False	-2.131628220235209e-06	-3.55271366094897e-07	-1.421085472268197e-06	2.131628220235209e-06	-2.131628220235209e-06	-3.55271366094897e-07	-1.421085472268197e-06	2.131628220235209e-06	22.854324987556858	0.8580296592669567	0.864766507348684	85.8%|86.5%|0.8580|0.8648|0.8234|0.7667|0.8868|0.9256|0.7529|0.3192|0.9230|0.9887|0.280|0.2800	True	True	True	False	True	2.3803181647963356e-13	7.585040928681508e-09
PMC Open Access	PMC:PMC12013204	pmc open access:PMC12013204:Tab1:table-1-baseline-characteristics-of-included-studies-for-meta-analysis:1:overall	zero_cell_triggered	4	lower_zero_lower	-8.0	0.0	-8.0	True	0	CONVERGENCE: RELATIVE REDUCTION OF F <= FACTR*EPSMCH	10	23.175173780736486	-1.860822484901053	-1.2591711890439927	-7.998967186055788	False	False	7.105427400784031e-07	-3.5527137003920156e-07	0.0	7.105427400784031e-07	7.105427400784031e-07	-3.5527137003920156e-07	0.0	7.105427400784031e-07	23.175173780736486	0.8520162800830362	0.8622974580874765	85.2%|86.2%|0.8520|0.8623|0.8251|0.7654|0.8754|0.9232|0.8000|0.3278|0.8923|0.9877|0.273|0.2727	True	True	True	False	False	0.3208487931798665	0.006013386703768053
PMC Open Access	PMC:PMC12013204	pmc open access:PMC12013204:Tab1:table-1-baseline-characteristics-of-included-studies-for-meta-analysis:1:overall	zero_cell_triggered	5	minus1_plus2_minus1	-1.0	2.0	-1.0	True	0	CONVERGENCE: RELATIVE REDUCTION OF F <= FACTR*EPSMCH	77	22.854324987556673	-1.1290303582752088	-0.613662845522373	0.12559817800031686	False	False	0.0	-3.55271366094897e-07	-7.105427361340985e-07	7.105427361340985e-07	0.0	-3.55271366094897e-07	-7.105427361340985e-07	7.105427361340985e-07	22.854324987556673	0.8580296622603575	0.8647665084785111	85.8%|86.5%|0.8580|0.8648|0.8234|0.7667|0.8868|0.9256|0.7529|0.3192|0.9230|0.9887|0.280|0.2800	True	True	True	False	True	5.3290705182007514e-14	6.455213807932125e-09
PMC Open Access	PMC:PMC12013204	pmc open access:PMC12013204:Tab1:table-1-baseline-characteristics-of-included-studies-for-meta-analysis:1:overall	zero_cell_triggered	6	minus1_minus2_minus1	-1.0	-2.0	-1.0	True	0	CONVERGENCE: RELATIVE REDUCTION OF F <= FACTR*EPSMCH	19	22.854324987556904	-1.1290297364021074	-0.6136622334344463	0.12559850885803459	False	False	1.4210854801568062e-06	1.065814098284691e-06	7.105427361340985e-07	1.4210854801568062e-06	1.4210854801568062e-06	1.065814098284691e-06	7.105427361340985e-07	1.4210854801568062e-06	22.854324987556904	0.8580296708632266	0.8647665132226536	85.8%|86.5%|0.8580|0.8648|0.8234|0.7667|0.8868|0.9256|0.7529|0.3192|0.9230|0.9887|0.280|0.2800	True	True	True	False	True	2.8421709430404007e-13	4.076422310816952e-09
PMC Open Access	PMC:PMC12099142	pmc open access:PMC12099142:table1-15330338251342860:table-1-characteristics-of-the-included-studies:1:overall	zero_cell_triggered	0	empirical	-0.34615347978803335	0.30845098331807996	-0.31980326523938096	True	0	CONVERGENCE: RELATIVE REDUCTION OF F <= FACTR*EPSMCH	7	14.27350409354823	-0.37282342611051866	0.1810676660059128	-0.41957879144201954	False	False	0.0	5.329070521005739e-07	3.5527136806704924e-07	5.329070521005739e-07	0.0	5.329070521005739e-07	3.5527136806704924e-07	5.329070521005739e-07	14.27350409354823	0.8244259212128685	0.8113777276339388	82.4%|81.1%|0.8244|0.8114|0.7675|0.7505|0.8697|0.8602|0.5378|0.5189|0.9499|0.9449|0.207|0.2068	True	True	True	False	True	3.552713678800501e-15	9.490008778811898e-11
PMC Open Access	PMC:PMC12099142	pmc open access:PMC12099142:table1-15330338251342860:table-1-characteristics-of-the-included-studies:1:overall	zero_cell_triggered	1	minus2_zero_minus2	-2.0	0.0	-2.0	True	0	CONVERGENCE: RELATIVE REDUCTION OF F <= FACTR*EPSMCH	13	14.273504093548244	-0.3728234038914038	0.1810676728402196	-0.4195787733247557	False	False	7.105427361340985e-07	1.2434497882346724e-06	7.105427361340985e-07	1.2434497882346724e-06	7.105427361340985e-07	1.2434497882346724e-06	7.105427361340985e-07	1.2434497882346724e-06	14.273504093548244	0.8244259213201631	0.811377727741854	82.4%|81.1%|0.8244|0.8114|0.7675|0.7505|0.8697|0.8602|0.5378|0.5189|0.9499|0.9449|0.207|0.2068	True	True	True	False	True	1.7763568394002505e-14	2.0281532009391867e-10
PMC Open Access	PMC:PMC12099142	pmc open access:PMC12099142:table1-15330338251342860:table-1-characteristics-of-the-included-studies:1:overall	zero_cell_triggered	2	zero_zero_zero	0.0	0.0	0.0	True	0	CONVERGENCE: RELATIVE REDUCTION OF F <= FACTR*EPSMCH	8	14.273504093548235	-0.37282345691039964	0.1810676198752602	-0.41957879577716795	False	False	5.329070521005739e-07	1.7763568403352462e-07	1.2434497882346724e-06	1.2434497882346724e-06	5.329070521005739e-07	1.7763568403352462e-07	1.2434497882346724e-06	1.2434497882346724e-06	14.273504093548235	0.8244259213120345	0.8113777276093767	82.4%|81.1%|0.8244|0.8114|0.7675|0.7505|0.8697|0.8602|0.5378|0.5189|0.9499|0.9449|0.207|0.2068	True	True	True	False	True	8.881784197001252e-15	7.033795768052187e-11
PMC Open Access	PMC:PMC12099142	pmc open access:PMC12099142:table1-15330338251342860:table-1-characteristics-of-the-included-studies:1:overall	zero_cell_triggered	3	one_zero_one	1.0	0.0	1.0	True	0	CONVERGENCE: RELATIVE REDUCTION OF F <= FACTR*EPSMCH	12	14.273504093548226	-0.37282343363306497	0.1810676406379145	-0.4195788088678354	False	False	0.0	3.5527136806704924e-07	-3.5527136806704924e-07	3.5527136806704924e-07	0.0	3.5527136806704924e-07	-3.5527136806704924e-07	3.5527136806704924e-07	14.273504093548226	0.8244259212794207	0.8113777275390387	82.4%|81.1%|0.8244|0.8114|0.7675|0.7505|0.8697|0.8602|0.5378|0.5189|0.9499|0.9449|0.207|0.2068	True	True	True	False	True	0.0	0.0
PMC Open Access	PMC:PMC12099142	pmc open access:PMC12099142:table1-15330338251342860:table-1-characteristics-of-the-included-studies:1:overall	zero_cell_triggered	4	lower_zero_lower	-8.0	0.0	-8.0	True	0	CONVERGENCE: RELATIVE REDUCTION OF F <= FACTR*EPSMCH	22	27.20969960130932	-0.9404827266878603	0.689685543337971	-7.99998471371381	False	False	1.065814098284691e-06	-1.065814098284691e-06	-1.598721165176407e-05	1.598721165176407e-05	1.065814098284691e-06	-1.065814098284691e-06	-1.598721165176407e-05	1.598721165176407e-05	27.20969960130932	0.8022979952676613	0.8117873875108348	80.2%|81.2%|0.8023|0.8118|0.7635|0.7514|0.8361|0.8603|0.6461|0.5160|0.9002|0.9458|0.193|0.1927	True	True	True	False	False	12.936195507761095	0.02212792601175939
PMC Open Access	PMC:PMC12099142	pmc open access:PMC12099142:table1-15330338251342860:table-1-characteristics-of-the-included-studies:1:overall	zero_cell_triggered	5	minus1_plus2_minus1	-1.0	2.0	-1.0	True	0	CONVERGENCE: RELATIVE REDUCTION OF F <= FACTR*EPSMCH	9	14.273504093548226	-0.3728234150025886	0.18106765054084273	-0.4195788174890248	False	False	8.881784201676232e-07	7.105427361340985e-07	-3.5527136806704924e-07	8.881784201676232e-07	8.881784201676232e-07	7.105427361340985e-07	-3.5527136806704924e-07	8.881784201676232e-07	14.273504093548226	0.8244259212944826	0.8113777274946783	82.4%|81.1%|0.8244|0.8114|0.7675|0.7505|0.8697|0.8602|0.5378|0.5189|0.9499|0.9449|0.207|0.2068	True	True	True	False	True	0.0	4.436040423883014e-11
PMC Open Access	PMC:PMC12099142	pmc open access:PMC12099142:table1-15330338251342860:table-1-characteristics-of-the-included-studies:1:overall	zero_cell_triggered	6	minus1_minus2_minus1	-1.0	-2.0	-1.0	True	0	CONVERGENCE: NORM OF PROJECTED GRADIENT <= PGTOL	8	14.273504093548226	-0.3728234300784939	0.18106763683834792	-0.41957880473703607	False	False	0.0	0.0	0.0	0.0	0.0	0.0	0.0	0.0	14.273504093548226	0.8244259213263194	0.8113777275643247	82.4%|81.1%|0.8244|0.8114|0.7675|0.7505|0.8697|0.8602|0.5378|0.5189|0.9499|0.9449|0.207|0.2068	True	True	True	True	True	0.0	4.689870714003064e-11
PMC Open Access	PMC:PMC12130278	pmc open access:PMC12130278:cai270015-tbl-0001:table-1-summarized-data-of-the-13-included-studies:1:overall	zero_cell_triggered	0	empirical	-1.956011502714073	-2.8483205502514807e-19	-1.956011502714073	True	0	CONVERGENCE: RELATIVE REDUCTION OF F <= FACTR*EPSMCH	22	5.604633363137252	-8.0	1.3404295797349551e-05	-8.0	True	True	1.0658141101176046e-06	3.552713678800535e-07	5.329070550588023e-07	1.0658141101176046e-06	0.0	3.552713678800535e-07	0.0	3.552713678800535e-07	5.604633363137252	0.9285503898688834	0.80571908595409	92.9%|80.6%|0.9286|0.8057|0.8946|0.6898|0.9522|0.8855|0.8946|0.6898|0.9522|0.8855|0.283|0.2834	True	True	True	False	True	8.881784197001252e-15	9.88875648033627e-13
PMC Open Access	PMC:PMC12130278	pmc open access:PMC12130278:cai270015-tbl-0001:table-1-summarized-data-of-the-13-included-studies:1:overall	zero_cell_triggered	1	minus2_zero_minus2	-2.0	0.0	-2.0	True	0	CONVERGENCE: NORM OF PROJECTED GRADIENT <= PGTOL	22	5.6046333631372445	-8.0	1.3335839522671708e-05	-8.0	True	True	9.769962676078042e-07	0.0	7.105427400784031e-07	9.769962676078042e-07	0.0	0.0	0.0	0.0	5.6046333631372445	0.9285503898689618	0.8057190859553818	92.9%|80.6%|0.9286|0.8057|0.8946|0.6898|0.9522|0.8855|0.8946|0.6898|0.9522|0.8855|0.283|0.2834	True	True	True	True	True	1.7763568394002505e-15	3.028688411177427e-13
PMC Open Access	PMC:PMC12130278	pmc open access:PMC12130278:cai270015-tbl-0001:table-1-summarized-data-of-the-13-included-studies:1:overall	zero_cell_triggered	2	zero_zero_zero	0.0	0.0	0.0	True	0	CONVERGENCE: RELATIVE REDUCTION OF F <= FACTR*EPSMCH	23	5.60463336313725	-8.0	1.3310718483298055e-05	-8.0	True	True	8.881784250980038e-07	-2.664535259100401e-07	5.329070550588023e-07	8.881784250980038e-07	0.0	-2.664535259100401e-07	0.0	2.664535259100401e-07	5.60463336313725	0.9285503898689904	0.8057190859558557	92.9%|80.6%|0.9286|0.8057|0.8946|0.6898|0.9522|0.8855|0.8946|0.6898|0.9522|0.8855|0.283|0.2834	True	True	True	False	True	7.105427357601002e-15	7.76823050330222e-13
PMC Open Access	PMC:PMC12130278	pmc open access:PMC12130278:cai270015-tbl-0001:table-1-summarized-data-of-the-13-included-studies:1:overall	zero_cell_triggered	3	one_zero_one	1.0	0.0	1.0	True	0	CONVERGENCE: NORM OF PROJECTED GRADIENT <= PGTOL	19	5.6046333631372445	-8.0	1.335050030056998e-05	-8.0	True	True	8.881784250980038e-07	0.0	5.329070550588023e-07	8.881784250980038e-07	0.0	0.0	0.0	0.0	5.6046333631372445	0.9285503898689451	0.8057190859551051	92.9%|80.6%|0.9286|0.8057|0.8946|0.6898|0.9522|0.8855|0.8946|0.6898|0.9522|0.8855|0.283|0.2834	True	True	True	False	True	1.7763568394002505e-15	2.6201263381153694e-14
PMC Open Access	PMC:PMC12130278	pmc open access:PMC12130278:cai270015-tbl-0001:table-1-summarized-data-of-the-13-included-studies:1:overall	zero_cell_triggered	4	lower_zero_lower	-8.0	0.0	-8.0	True	0	CONVERGENCE: RELATIVE REDUCTION OF F <= FACTR*EPSMCH	2	5.604633363137243	-8.0	1.335188865873831e-05	-8.0	True	True	1.0658141101176046e-06	8.881784197001337e-08	7.105427400784031e-07	1.0658141101176046e-06	0.0	8.881784197001337e-08	0.0	8.881784197001337e-08	5.604633363137243	0.9285503898689433	0.8057190859550789	92.9%|80.6%|0.9286|0.8057|0.8946|0.6898|0.9522|0.8855|0.8946|0.6898|0.9522|0.8855|0.283|0.2834	True	True	True	False	True	0.0	0.0
PMC Open Access	PMC:PMC12130278	pmc open access:PMC12130278:cai270015-tbl-0001:table-1-summarized-data-of-the-13-included-studies:1:overall	zero_cell_triggered	5	minus1_plus2_minus1	-1.0	2.0	-1.0	True	0	CONVERGENCE: RELATIVE REDUCTION OF F <= FACTR*EPSMCH	27	5.60463336313725	-8.0	1.3396509551131305e-05	-8.0	True	True	9.769962676078042e-07	1.7763568394002674e-07	5.329070550588023e-07	9.769962676078042e-07	0.0	1.7763568394002674e-07	0.0	1.7763568394002674e-07	5.60463336313725	0.9285503898688924	0.8057190859542369	92.9%|80.6%|0.9286|0.8057|0.8946|0.6898|0.9522|0.8855|0.8946|0.6898|0.9522|0.8855|0.283|0.2834	True	True	True	False	True	7.105427357601002e-15	8.419931418757187e-13
PMC Open Access	PMC:PMC12130278	pmc open access:PMC12130278:cai270015-tbl-0001:table-1-summarized-data-of-the-13-included-studies:1:overall	zero_cell_triggered	6	minus1_minus2_minus1	-1.0	-2.0	-1.0	True	0	CONVERGENCE: NORM OF PROJECTED GRADIENT <= PGTOL	26	5.6046333631372445	-8.0	1.3359521864843391e-05	-8.0	True	True	9.769962676078042e-07	0.0	6.217248975686026e-07	9.769962676078042e-07	0.0	0.0	0.0	0.0	5.6046333631372445	0.9285503898689347	0.8057190859549349	92.9%|80.6%|0.9286|0.8057|0.8946|0.6898|0.9522|0.8855|0.8946|0.6898|0.9522|0.8855|0.283|0.2834	True	True	True	False	True	1.7763568394002505e-15	1.439959262938828e-13
PMC Open Access	PMC:PMC12153147	pmc open access:PMC12153147:Tab2:table-2-baseline-characteristics:1:overall	zero_cell_triggered	0	empirical	-0.3463602011759219	-0.25836484138298127	-0.7152400258224949	True	0	CONVERGENCE: RELATIVE REDUCTION OF F <= FACTR*EPSMCH	10	3.3577958111860493	-0.7672148292341654	-0.005179835777675736	-0.9516931960314127	False	False	5.329070491423455e-07	8.881784197053999e-07	1.776356830474485e-07	8.881784197053999e-07	5.329070491423455e-07	8.881784197053999e-07	1.776356830474485e-07	8.881784197053999e-07	3.3577958111860493	0.8579756176067883	0.8196973539827148	85.8%|82.0%|0.8580|0.8197|0.8120|0.7699|0.8942|0.8607|0.6961|0.6677|0.9409|0.9114|0.237|0.2373	True	True	True	False	True	0.0	0.0
PMC Open Access	PMC:PMC12153147	pmc open access:PMC12153147:Tab2:table-2-baseline-characteristics:1:overall	zero_cell_triggered	1	minus2_zero_minus2	-2.0	0.0	-2.0	True	0	CONVERGENCE: RELATIVE REDUCTION OF F <= FACTR*EPSMCH	12	3.3577958111860493	-0.7672148405420341	-0.005179847215232673	-0.9516931678754904	False	False	0.0	-1.7763568394108e-07	0.0	1.7763568394108e-07	0.0	-1.7763568394108e-07	0.0	1.7763568394108e-07	3.3577958111860493	0.8579756175411862	0.8196973540116509	85.8%|82.0%|0.8580|0.8197|0.8120|0.7699|0.8942|0.8607|0.6961|0.6677|0.9409|0.9114|0.237|0.2373	True	True	True	True	True	0.0	6.560207932437834e-11
PMC Open Access	PMC:PMC12153147	pmc open access:PMC12153147:Tab2:table-2-baseline-characteristics:1:overall	zero_cell_triggered	2	zero_zero_zero	0.0	0.0	0.0	True	0	CONVERGENCE: RELATIVE REDUCTION OF F <= FACTR*EPSMCH	12	3.3577958111860546	-0.7672148379076471	-0.005179856823972892	-0.951693162783307	False	False	1.776356830474485e-07	-3.5527136788216e-07	1.776356830474485e-07	3.5527136788216e-07	1.776356830474485e-07	-3.5527136788216e-07	1.776356830474485e-07	3.5527136788216e-07	3.3577958111860546	0.8579756176713067	0.8196973539526963	85.8%|82.0%|0.8580|0.8197|0.8120|0.7699|0.8942|0.8607|0.6961|0.6677|0.9409|0.9114|0.237|0.2373	True	True	True	False	True	5.329070518200751e-15	6.451839063004172e-11
PMC Open Access	PMC:PMC12153147	pmc open access:PMC12153147:Tab2:table-2-baseline-characteristics:1:overall	zero_cell_triggered	3	one_zero_one	1.0	0.0	1.0	True	0	CONVERGENCE: RELATIVE REDUCTION OF F <= FACTR*EPSMCH	7	9.970096311359011	-8.0	-0.386524804523515	-8.0	True	True	0.003092637276191249	-3.5527136806704924e-07	0.0	0.003092637276191249	0.0	-3.5527136806704924e-07	0.0	3.5527136806704924e-07	9.970096311359011	0.822575788813177	0.8197293461704714	82.3%|82.0%|0.8226|0.8197|0.8041|0.7699|0.8397|0.8607|0.8041|0.6676|0.8397|0.9115|0.212|0.2123	True	True	True	False	False	6.612300500172962	0.035399828793611365
PMC Open Access	PMC:PMC12153147	pmc open access:PMC12153147:Tab2:table-2-baseline-characteristics:1:overall	zero_cell_triggered	4	lower_zero_lower	-8.0	0.0	-8.0	True	0	CONVERGENCE: RELATIVE REDUCTION OF F <= FACTR*EPSMCH	20	5.295307149646806	-0.755960317441089	-0.03843832911705777	-7.999901678498784	False	False	1.5987211474270365e-06	9.947598298974847e-06	-1.2434497951372054e-05	1.2434497951372054e-05	1.5987211474270365e-06	9.947598298974847e-06	-1.2434497951372054e-05	1.2434497951372054e-05	5.295307149646806	0.8584608323468812	0.8098467856446676	85.8%|81.0%|0.8585|0.8098|0.8122|0.7802|0.8948|0.8363|0.6947|0.7777|0.9417|0.8383|0.229|0.2294	True	True	True	False	False	1.937511338460757	0.009850568338047205
PMC Open Access	PMC:PMC12153147	pmc open access:PMC12153147:Tab2:table-2-baseline-characteristics:1:overall	zero_cell_triggered	5	minus1_plus2_minus1	-1.0	2.0	-1.0	True	0	CONVERGENCE: RELATIVE REDUCTION OF F <= FACTR*EPSMCH	11	3.3577958111860564	-0.767214819860338	-0.005179840439790359	-0.9516931384726472	False	False	1.776356830474485e-07	-1.7763568394108e-07	0.0	1.7763568394108e-07	1.776356830474485e-07	-1.7763568394108e-07	0.0	1.7763568394108e-07	3.3577958111860564	0.8579756177913545	0.8196973542016552	85.8%|82.0%|0.8580|0.8197|0.8120|0.7699|0.8942|0.8607|0.6961|0.6677|0.9409|0.9114|0.237|0.2373	True	True	True	False	True	7.105427357601002e-15	2.1894042134817937e-10
PMC Open Access	PMC:PMC12153147	pmc open access:PMC12153147:Tab2:table-2-baseline-characteristics:1:overall	zero_cell_triggered	6	minus1_minus2_minus1	-1.0	-2.0	-1.0	True	0	CONVERGENCE: RELATIVE REDUCTION OF F <= FACTR*EPSMCH	9	3.3577958111860617	-0.7672148329692269	-0.005179855856430899	-0.9516932249317802	False	False	-1.776356830474485e-07	-1.7763568394108e-07	-3.55271366094897e-07	3.55271366094897e-07	-1.776356830474485e-07	-1.7763568394108e-07	-3.55271366094897e-07	3.55271366094897e-07	3.3577958111860617	0.8579756177393517	0.8196973536818046	85.8%|82.0%|0.8580|0.8197|0.8120|0.7699|0.8942|0.8607|0.6961|0.6677|0.9409|0.9114|0.237|0.2373	True	True	True	False	True	1.2434497875801753e-14	3.00910185657699e-10
PMC Open Access	PMC:PMC12158847	pmc open access:PMC12158847:Tab1:table-1-characteristics-of-included-studies:1:overall	zero_cell_triggered	0	empirical	-0.6489312165868736	-0.46273664786740776	-1.649511700119373	True	0	CONVERGENCE: RELATIVE REDUCTION OF F <= FACTR*EPSMCH	33	1.2100786306698144	-0.3604956464417823	-0.37061855964206175	-8.0	False	True	1.3322676302514348e-07	2.220446050419058e-07	2.087219298980309e-06	2.087219298980309e-06	1.3322676302514348e-07	2.220446050419058e-07	0.0	2.220446050419058e-07	1.2100786306698144	0.8979529154760156	0.8847478183564165	89.8%|88.5%|0.8980|0.8847|0.8176|0.8419|0.9453|0.9171|0.6571|0.7729|0.9758|0.9454|0.336|0.3365	True	True	True	False	True	1.7763568394002505e-15	9.171063908297583e-11
PMC Open Access	PMC:PMC12158847	pmc open access:PMC12158847:Tab1:table-1-characteristics-of-included-studies:1:overall	zero_cell_triggered	1	minus2_zero_minus2	-2.0	0.0	-2.0	True	0	CONVERGENCE: RELATIVE REDUCTION OF F <= FACTR*EPSMCH	32	1.2100786306698126	-0.3604956584245337	-0.37061855670861465	-8.0	False	True	4.4408921008381155e-08	2.220446050419058e-07	1.9984014564705086e-06	1.9984014564705086e-06	4.4408921008381155e-08	2.220446050419058e-07	0.0	2.220446050419058e-07	1.2100786306698126	0.8979529154579166	0.8847478182647058	89.8%|88.5%|0.8980|0.8847|0.8176|0.8419|0.9453|0.9171|0.6571|0.7729|0.9758|0.9454|0.336|0.3365	True	True	True	False	True	0.0	0.0
PMC Open Access	PMC:PMC12158847	pmc open access:PMC12158847:Tab1:table-1-characteristics-of-included-studies:1:overall	zero_cell_triggered	2	zero_zero_zero	0.0	0.0	0.0	True	0	CONVERGENCE: RELATIVE REDUCTION OF F <= FACTR*EPSMCH	26	1.2100786306698126	-0.360495666170933	-0.37061856329834064	-8.0	False	True	-8.881784201676231e-08	-4.4408921008381155e-08	2.131628220235209e-06	2.131628220235209e-06	-8.881784201676231e-08	-4.4408921008381155e-08	0.0	8.881784201676231e-08	1.2100786306698126	0.8979529152640742	0.8847478186698692	89.8%|88.5%|0.8980|0.8847|0.8176|0.8419|0.9453|0.9171|0.6571|0.7729|0.9758|0.9454|0.336|0.3365	True	True	True	True	True	0.0	4.051633473167726e-10
PMC Open Access	PMC:PMC12158847	pmc open access:PMC12158847:Tab1:table-1-characteristics-of-included-studies:1:overall	zero_cell_triggered	3	one_zero_one	1.0	0.0	1.0	True	0	CONVERGENCE: RELATIVE REDUCTION OF F <= FACTR*EPSMCH	32	1.2100786306698126	-0.36049566270273714	-0.37061855869003435	-8.0	False	True	-4.4408921008381155e-08	-8.881784201676231e-08	2.087219298980309e-06	2.087219298980309e-06	-4.4408921008381155e-08	-8.881784201676231e-08	0.0	8.881784201676231e-08	1.2100786306698126	0.8979529153864473	0.8847478183977282	89.8%|88.5%|0.8980|0.8847|0.8176|0.8419|0.9453|0.9171|0.6571|0.7729|0.9758|0.9454|0.336|0.3365	True	True	True	False	True	0.0	1.330223708961853e-10
PMC Open Access	PMC:PMC12158847	pmc open access:PMC12158847:Tab1:table-1-characteristics-of-included-studies:1:overall	zero_cell_triggered	4	lower_zero_lower	-8.0	0.0	-8.0	True	0	CONVERGENCE: RELATIVE REDUCTION OF F <= FACTR*EPSMCH	19	1.210078630760934	-0.36049569248440283	-0.3706185595710096	-7.999958543803614	False	False	-1.3322676302514348e-07	-1.3322676302514348e-07	2.2648549839999097e-06	2.2648549839999097e-06	-1.3322676302514348e-07	-1.3322676302514348e-07	2.2648549839999097e-06	2.2648549839999097e-06	1.210078630760934	0.8979529151658568	0.884747818617488	89.8%|88.5%|0.8980|0.8847|0.8176|0.8419|0.9453|0.9171|0.6571|0.7729|0.9758|0.9454|0.336|0.3365	True	True	True	False	True	9.11213327015048e-11	3.5278213683653803e-10
PMC Open Access	PMC:PMC12158847	pmc open access:PMC12158847:Tab1:table-1-characteristics-of-included-studies:1:overall	zero_cell_triggered	5	minus1_plus2_minus1	-1.0	2.0	-1.0	True	0	CONVERGENCE: RELATIVE REDUCTION OF F <= FACTR*EPSMCH	28	1.2100786306698148	-0.3604957193764684	-0.3706185529132304	-8.0	False	True	-1.7763568403352462e-07	0.0	2.2648549839999097e-06	2.2648549839999097e-06	-1.7763568403352462e-07	0.0	0.0	1.7763568403352462e-07	1.2100786306698148	0.8979529151270511	0.8847478184071415	89.8%|88.5%|0.8980|0.8847|0.8176|0.8419|0.9453|0.9171|0.6571|0.7729|0.9758|0.9454|0.336|0.3365	True	True	True	False	True	2.220446049250313e-15	3.3086544615201774e-10
PMC Open Access	PMC:PMC12158847	pmc open access:PMC12158847:Tab1:table-1-characteristics-of-included-studies:1:overall	zero_cell_triggered	6	minus1_minus2_minus1	-1.0	-2.0	-1.0	True	0	CONVERGENCE: RELATIVE REDUCTION OF F <= FACTR*EPSMCH	26	1.2100786306698135	-0.3604956892976689	-0.37061855776990943	-8.0	False	True	-3.108624470586681e-07	-8.881784201676231e-08	2.131628220235209e-06	2.131628220235209e-06	-3.108624470586681e-07	-8.881784201676231e-08	0.0	3.108624470586681e-07	1.2100786306698135	0.8979529152262865	0.884747818500153	89.8%|88.5%|0.8980|0.8847|0.8176|0.8419|0.9453|0.9171|0.6571|0.7729|0.9758|0.9454|0.336|0.3365	True	True	True	False	True	8.881784197001252e-16	2.354472172783062e-10
PMC Open Access	PMC:PMC12224789	pmc open access:PMC12224789:Tab1:table-1-characteristics-of-the-included-studies:1:overall	zero_cell_triggered	0	empirical	0.39066586237098233	0.01822977901042634	-0.13817712680944239	True	0	CONVERGENCE: RELATIVE REDUCTION OF F <= FACTR*EPSMCH	8	16.933887828318475	0.2914052150097834	-0.24986671568048727	-0.3682955278138567	False	False	7.105427361340985e-07	0.0	7.105427361340985e-07	7.105427361340985e-07	7.105427361340985e-07	0.0	7.105427361340985e-07	7.105427361340985e-07	16.933887828318475	0.744500959203088	0.87049414116891	74.5%|87.0%|0.7445|0.8705|0.5780|0.8122|0.8611|0.9127|0.1598|0.5981|0.9781|0.9681|0.206|0.2064	True	True	True	False	True	1.0658141036401503e-14	9.400504819012667e-10
PMC Open Access	PMC:PMC12224789	pmc open access:PMC12224789:Tab1:table-1-characteristics-of-the-included-studies:1:overall	zero_cell_triggered	1	minus2_zero_minus2	-2.0	0.0	-2.0	True	0	CONVERGENCE: RELATIVE REDUCTION OF F <= FACTR*EPSMCH	21	16.933887828318465	0.29140520138170006	-0.24986672944348645	-0.36829557430361964	False	False	0.0	-3.5527136806704924e-07	3.5527136806704924e-07	3.5527136806704924e-07	0.0	-3.5527136806704924e-07	3.5527136806704924e-07	3.5527136806704924e-07	16.933887828318465	0.7445009586769467	0.8704941402288595	74.5%|87.0%|0.7445|0.8705|0.5780|0.8122|0.8611|0.9127|0.1598|0.5981|0.9781|0.9681|0.206|0.2064	True	True	True	False	True	0.0	0.0
PMC Open Access	PMC:PMC12224789	pmc open access:PMC12224789:Tab1:table-1-characteristics-of-the-included-studies:1:overall	zero_cell_triggered	2	zero_zero_zero	0.0	0.0	0.0	True	0	CONVERGENCE: NORM OF PROJECTED GRADIENT <= PGTOL	8	16.933887828318475	0.2914052054794509	-0.24986669177927656	-0.3682955390254029	False	False	0.0	0.0	0.0	0.0	0.0	0.0	0.0	0.0	16.933887828318475	0.744500959300655	0.8704941410846281	74.5%|87.0%|0.7445|0.8705|0.5780|0.8122|0.8611|0.9127|0.1598|0.5981|0.9781|0.9681|0.206|0.2064	True	True	True	True	True	1.0658141036401503e-14	8.557685671206627e-10
PMC Open Access	PMC:PMC12224789	pmc open access:PMC12224789:Tab1:table-1-characteristics-of-the-included-studies:1:overall	zero_cell_triggered	3	one_zero_one	1.0	0.0	1.0	True	0	CONVERGENCE: RELATIVE REDUCTION OF F <= FACTR*EPSMCH	8	16.93388782831847	0.29140520658050045	-0.24986673158670872	-0.3682955803415548	False	False	3.5527136806704924e-07	0.0	-3.5527136806704924e-07	3.5527136806704924e-07	3.5527136806704924e-07	0.0	-3.5527136806704924e-07	3.5527136806704924e-07	16.93388782831847	0.7445009587290098	0.8704941401058194	74.5%|87.0%|0.7445|0.8705|0.5780|0.8122|0.8611|0.9127|0.1598|0.5981|0.9781|0.9681|0.206|0.2064	True	True	True	False	True	3.552713678800501e-15	1.2304013363717559e-10
PMC Open Access	PMC:PMC12224789	pmc open access:PMC12224789:Tab1:table-1-characteristics-of-the-included-studies:1:overall	zero_cell_triggered	4	lower_zero_lower	-8.0	0.0	-8.0	True	0	CONVERGENCE: RELATIVE REDUCTION OF F <= FACTR*EPSMCH	28	16.93388782831848	0.2914051763697005	-0.2498667474513194	-0.3682955709531957	False	False	-3.5527136806704924e-07	-3.5527136806704924e-07	0.0	3.5527136806704924e-07	-3.5527136806704924e-07	-3.5527136806704924e-07	0.0	3.5527136806704924e-07	16.93388782831848	0.744500958014673	0.8704941401931781	74.5%|87.0%|0.7445|0.8705|0.5780|0.8122|0.8611|0.9127|0.1598|0.5981|0.9781|0.9681|0.206|0.2064	True	True	True	False	True	1.4210854715202004e-14	6.622736803407747e-10
PMC Open Access	PMC:PMC12224789	pmc open access:PMC12224789:Tab1:table-1-characteristics-of-the-included-studies:1:overall	zero_cell_triggered	5	minus1_plus2_minus1	-1.0	2.0	-1.0	True	0	CONVERGENCE: RELATIVE REDUCTION OF F <= FACTR*EPSMCH	19	16.93388782831848	0.29140518854763836	-0.2498667482229814	-0.3682955969757154	False	False	-3.5527136806704924e-07	-3.5527136806704924e-07	-3.5527136806704924e-07	3.5527136806704924e-07	-3.5527136806704924e-07	-3.5527136806704924e-07	-3.5527136806704924e-07	3.5527136806704924e-07	16.93388782831848	0.7445009581604755	0.8704941397060907	74.5%|87.0%|0.7445|0.8705|0.5780|0.8122|0.8611|0.9127|0.1598|0.5981|0.9781|0.9681|0.206|0.2064	True	True	True	False	True	1.4210854715202004e-14	5.227688282261056e-10
PMC Open Access	PMC:PMC12224789	pmc open access:PMC12224789:Tab1:table-1-characteristics-of-the-included-studies:1:overall	zero_cell_triggered	6	minus1_minus2_minus1	-1.0	-2.0	-1.0	True	0	CONVERGENCE: RELATIVE REDUCTION OF F <= FACTR*EPSMCH	17	16.93388782831847	0.29140518941282734	-0.24986670445699763	-0.36829555259088925	False	False	0.0	3.5527136806704924e-07	3.5527136806704924e-07	3.5527136806704924e-07	0.0	3.5527136806704924e-07	3.5527136806704924e-07	3.5527136806704924e-07	16.93388782831847	0.74450095882363	0.8704941407631421	74.5%|87.0%|0.7445|0.8705|0.5780|0.8122|0.8611|0.9127|0.1598|0.5981|0.9781|0.9681|0.206|0.2064	True	True	True	False	True	3.552713678800501e-15	5.342826181475857e-10
PMC Open Access	PMC:PMC12247473	pmc open access:PMC12247473:Tab1:table-1-major-characteristics-of-included-studies:1:overall	zero_cell_triggered	0	empirical	-0.6518263278533591	-1.0125844423281694	-1.1437271024705493	True	0	CONVERGENCE: RELATIVE REDUCTION OF F <= FACTR*EPSMCH	41	6.01377692241844	-0.8886100126476211	-1.034008743817151	-8.0	False	True	-1.776356830474485e-07	-1.7763568501960078e-07	2.6645352752940114e-07	2.6645352752940114e-07	-1.776356830474485e-07	-1.7763568501960078e-07	0.0	1.7763568501960078e-07	6.01377692241844	0.7662269491888504	0.9036054673894087	76.6%|90.4%|0.7662|0.9036|0.6983|0.8082|0.8228|0.9542|0.5767|0.5148|0.8875|0.9881|0.256|0.2558	True	True	True	False	True	3.552713678800501e-15	3.1719216142533924e-10
PMC Open Access	PMC:PMC12247473	pmc open access:PMC12247473:Tab1:table-1-major-characteristics-of-included-studies:1:overall	zero_cell_triggered	1	minus2_zero_minus2	-2.0	0.0	-2.0	True	0	CONVERGENCE: RELATIVE REDUCTION OF F <= FACTR*EPSMCH	27	6.013776951821071	-0.8886098828139717	-1.0340089047462346	-7.883094417619384	False	False	5.329070491423455e-07	-1.154631952627405e-06	6.217248975686026e-07	1.154631952627405e-06	5.329070491423455e-07	-1.154631952627405e-06	6.217248975686026e-07	1.154631952627405e-06	6.013776951821071	0.7662269496421849	0.9036054731537329	76.6%|90.4%|0.7662|0.9036|0.6983|0.8082|0.8228|0.9542|0.5767|0.5148|0.8875|0.9881|0.256|0.2558	True	True	True	False	True	2.940263410522448e-08	5.609194886346813e-09
PMC Open Access	PMC:PMC12247473	pmc open access:PMC12247473:Tab1:table-1-major-characteristics-of-included-studies:1:overall	zero_cell_triggered	2	zero_zero_zero	0.0	0.0	0.0	True	0	CONVERGENCE: RELATIVE REDUCTION OF F <= FACTR*EPSMCH	35	6.013776922418444	-0.888609932826905	-1.0340087563740685	-8.0	False	True	3.55271366094897e-07	0.0	2.6645352752940114e-07	3.55271366094897e-07	3.55271366094897e-07	0.0	0.0	3.55271366094897e-07	6.013776922418444	0.7662269499261369	0.9036054670938198	76.6%|90.4%|0.7662|0.9036|0.6983|0.8082|0.8228|0.9542|0.5767|0.5148|0.8875|0.9881|0.256|0.2558	True	True	True	False	True	7.105427357601002e-15	4.507181294854945e-10
PMC Open Access	PMC:PMC12247473	pmc open access:PMC12247473:Tab1:table-1-major-characteristics-of-included-studies:1:overall	zero_cell_triggered	3	one_zero_one	1.0	0.0	1.0	True	0	CONVERGENCE: RELATIVE REDUCTION OF F <= FACTR*EPSMCH	39	6.013776922418444	-0.8886100322111959	-1.0340087187707379	-7.999999999854613	False	True	-1.776356830474485e-07	2.6645352752940114e-07	4.440892125490019e-07	4.440892125490019e-07	-1.776356830474485e-07	2.6645352752940114e-07	0.0	2.6645352752940114e-07	6.013776922418444	0.7662269490989443	0.9036054665906738	76.6%|90.4%|0.7662|0.9036|0.6983|0.8082|0.8228|0.9542|0.5767|0.5148|0.8875|0.9881|0.256|0.2558	True	True	True	False	True	7.105427357601002e-15	9.538642098405603e-10
PMC Open Access	PMC:PMC12247473	pmc open access:PMC12247473:Tab1:table-1-major-characteristics-of-included-studies:1:overall	zero_cell_triggered	4	lower_zero_lower	-8.0	0.0	-8.0	True	0	CONVERGENCE: RELATIVE REDUCTION OF F <= FACTR*EPSMCH	22	6.013776922504458	-0.8886099984196437	-1.0340087264950433	-7.9996148517771966	False	False	-1.776356830474485e-07	8.881784250980039e-08	8.881784250980039e-08	1.776356830474485e-07	-1.776356830474485e-07	8.881784250980039e-08	8.881784250980039e-08	1.776356830474485e-07	6.013776922504458	0.7662269494006322	0.9036054665630153	76.6%|90.4%|0.7662|0.9036|0.6983|0.8082|0.8228|0.9542|0.5767|0.5148|0.8875|0.9881|0.256|0.2558	True	True	True	False	True	8.602096812637683e-11	9.815226409415345e-10
PMC Open Access	PMC:PMC12247473	pmc open access:PMC12247473:Tab1:table-1-major-characteristics-of-included-studies:1:overall	zero_cell_triggered	5	minus1_plus2_minus1	-1.0	2.0	-1.0	True	0	CONVERGENCE: RELATIVE REDUCTION OF F <= FACTR*EPSMCH	53	6.01377692241844	-0.888609971252016	-1.0340087732136727	-8.0	False	True	-8.881784152372424e-08	-1.7763568501960078e-07	1.7763568501960078e-07	1.7763568501960078e-07	-8.881784152372424e-08	-1.7763568501960078e-07	0.0	1.7763568501960078e-07	6.01377692241844	0.7662269494766298	0.9036054681436053	76.6%|90.4%|0.7662|0.9036|0.6983|0.8082|0.8228|0.9542|0.5767|0.5148|0.8875|0.9881|0.256|0.2558	True	True	True	False	True	3.552713678800501e-15	5.99067351281235e-10
PMC Open Access	PMC:PMC12247473	pmc open access:PMC12247473:Tab1:table-1-major-characteristics-of-included-studies:1:overall	zero_cell_triggered	6	minus1_minus2_minus1	-1.0	-2.0	-1.0	True	0	CONVERGENCE: RELATIVE REDUCTION OF F <= FACTR*EPSMCH	32	6.013776922418437	-0.88860997498331	-1.0340087571714272	-8.0	False	True	8.881784152372424e-08	0.0	3.5527137003920156e-07	3.5527137003920156e-07	8.881784152372424e-08	0.0	0.0	8.881784152372424e-08	6.013776922418437	0.7662269495060425	0.903605467544538	76.6%|90.4%|0.7662|0.9036|0.6983|0.8082|0.8228|0.9542|0.5767|0.5148|0.8875|0.9881|0.256|0.2558	True	True	True	True	True	0.0	0.0
PMC Open Access	PMC:PMC12299215	pmc open access:PMC12299215:medicina-61-01308-t001:table-1-characteristics-of-the-included-studies:1:overall	zero_cell_triggered	0	empirical	0.1364364364485078	0.34141296789515124	0.12226316001059663	True	0	CONVERGENCE: RELATIVE REDUCTION OF F <= FACTR*EPSMCH	29	8.469050313150229	-0.10781382976103704	-0.5700591133486367	-8.0	False	True	-1.7763568403352462e-07	0.0	8.881784250980038e-07	8.881784250980038e-07	-1.7763568403352462e-07	0.0	0.0	1.7763568403352462e-07	8.469050313150229	0.8667344908532838	0.914726330247913	86.7%|91.5%|0.8667|0.9147|0.7569|0.8628|0.9314|0.9482|0.4912|0.7566|0.9777|0.9737|0.348|0.3480	True	True	True	False	True	1.7763568394002505e-15	4.6202031089848106e-10
PMC Open Access	PMC:PMC12299215	pmc open access:PMC12299215:medicina-61-01308-t001:table-1-characteristics-of-the-included-studies:1:overall	zero_cell_triggered	1	minus2_zero_minus2	-2.0	0.0	-2.0	True	0	CONVERGENCE: RELATIVE REDUCTION OF F <= FACTR*EPSMCH	33	8.469050313150227	-0.10781383527741326	-0.5700591232896222	-8.0	False	True	1.7763568403352462e-07	0.0	1.4210854801568062e-06	1.4210854801568062e-06	1.7763568403352462e-07	0.0	0.0	1.7763568403352462e-07	8.469050313150227	0.8667344903912635	0.9147263304641443	86.7%|91.5%|0.8667|0.9147|0.7569|0.8628|0.9314|0.9482|0.4912|0.7566|0.9777|0.9737|0.348|0.3480	True	True	True	False	True	0.0	0.0
PMC Open Access	PMC:PMC12299215	pmc open access:PMC12299215:medicina-61-01308-t001:table-1-characteristics-of-the-included-studies:1:overall	zero_cell_triggered	2	zero_zero_zero	0.0	0.0	0.0	True	0	CONVERGENCE: RELATIVE REDUCTION OF F <= FACTR*EPSMCH	26	8.469050313150257	-0.10781379830335454	-0.570059078946085	-8.0	False	True	1.0658141042011478e-06	1.421085464379588e-06	1.2434497951372053e-06	1.421085464379588e-06	1.0658141042011478e-06	1.421085464379588e-06	0.0	1.421085464379588e-06	8.469050313150257	0.8667344928364533	0.9147263293993153	86.7%|91.5%|0.8667|0.9147|0.7569|0.8628|0.9314|0.9482|0.4912|0.7566|0.9777|0.9737|0.348|0.3480	True	True	True	False	True	3.019806626980426e-14	2.445189828392813e-09
PMC Open Access	PMC:PMC12299215	pmc open access:PMC12299215:medicina-61-01308-t001:table-1-characteristics-of-the-included-studies:1:overall	zero_cell_triggered	3	one_zero_one	1.0	0.0	1.0	True	0	CONVERGENCE: RELATIVE REDUCTION OF F <= FACTR*EPSMCH	28	8.46905031315023	-0.10781380732098236	-0.5700591249636747	-8.0	False	True	3.5527136806704924e-07	0.0	1.0658141101176046e-06	1.0658141101176046e-06	3.5527136806704924e-07	0.0	0.0	3.5527136806704924e-07	8.46905031315023	0.8667344912109632	0.9147263302663133	86.7%|91.5%|0.8667|0.9147|0.7569|0.8628|0.9314|0.9482|0.4912|0.7566|0.9777|0.9737|0.348|0.3480	True	True	True	False	True	3.552713678800501e-15	8.196997525189431e-10
PMC Open Access	PMC:PMC12299215	pmc open access:PMC12299215:medicina-61-01308-t001:table-1-characteristics-of-the-included-studies:1:overall	zero_cell_triggered	4	lower_zero_lower	-8.0	0.0	-8.0	True	0	CONVERGENCE: RELATIVE REDUCTION OF F <= FACTR*EPSMCH	23	8.469050313150227	-0.10781384898223448	-0.5700591069426176	-8.0	False	True	0.0	1.776356830474485e-07	1.0658141101176046e-06	1.0658141101176046e-06	0.0	1.776356830474485e-07	0.0	1.776356830474485e-07	8.469050313150227	0.8667344904433351	0.914726330293273	86.7%|91.5%|0.8667|0.9147|0.7569|0.8628|0.9314|0.9482|0.4912|0.7566|0.9777|0.9737|0.348|0.3480	True	True	True	True	True	0.0	1.708713170955889e-10
PMC Open Access	PMC:PMC12299215	pmc open access:PMC12299215:medicina-61-01308-t001:table-1-characteristics-of-the-included-studies:1:overall	zero_cell_triggered	5	minus1_plus2_minus1	-1.0	2.0	-1.0	True	0	CONVERGENCE: RELATIVE REDUCTION OF F <= FACTR*EPSMCH	29	8.469050313150385	-0.10781396434617076	-0.5700589760822009	-8.0	False	True	-1.7763568403352462e-07	2.3092638796168306e-06	7.105427400784031e-07	2.3092638796168306e-06	-1.7763568403352462e-07	2.3092638796168306e-06	0.0	2.3092638796168306e-06	8.469050313150385	0.8667344906844794	0.9147263289712763	86.7%|91.5%|0.8667|0.9147|0.7569|0.8628|0.9314|0.9482|0.4912|0.7566|0.9777|0.9737|0.348|0.3480	True	True	True	False	True	1.580957587066223e-13	1.4928680514003645e-09
PMC Open Access	PMC:PMC12299215	pmc open access:PMC12299215:medicina-61-01308-t001:table-1-characteristics-of-the-included-studies:1:overall	zero_cell_triggered	6	minus1_minus2_minus1	-1.0	-2.0	-1.0	True	0	CONVERGENCE: RELATIVE REDUCTION OF F <= FACTR*EPSMCH	27	8.46905031315024	-0.10781378645447859	-0.5700591190736068	-8.0	False	True	7.105427361340985e-07	5.329070491423455e-07	1.2434497951372053e-06	1.2434497951372053e-06	7.105427361340985e-07	5.329070491423455e-07	0.0	7.105427361340985e-07	8.46905031315024	0.8667344920315038	0.9147263299954856	86.7%|91.5%|0.8667|0.9147|0.7569|0.8628|0.9314|0.9482|0.4912|0.7566|0.9777|0.9737|0.348|0.3480	True	True	True	False	True	1.2434497875801753e-14	1.6402402769344349e-09
PMC Open Access	PMC:PMC12308927	pmc open access:PMC12308927:Tab3:table-3-data-on-histopathological-accuracy:1:overall	zero_cell_triggered	0	empirical	-0.440104023240134	-0.7375974802588608	-1.5227973929824665	True	0	CONVERGENCE: RELATIVE REDUCTION OF F <= FACTR*EPSMCH	26	9.824887175846087	-0.6816009445674721	-1.0201938368026455	-8.0	False	True	3.55271366094897e-07	0.0	3.5527137003920156e-07	3.5527137003920156e-07	3.55271366094897e-07	0.0	0.0	3.55271366094897e-07	9.824887175846087	0.9608747222714952	0.514553060555862	96.1%|51.5%|0.9609|0.5146|0.9295|0.2418|0.9786|0.7789|0.8840|0.0933|0.9875|0.9161|0.134|0.1340	True	True	True	False	False	1.4210854715202004e-14	1.1108261976922051e-08
PMC Open Access	PMC:PMC12308927	pmc open access:PMC12308927:Tab3:table-3-data-on-histopathological-accuracy:1:overall	zero_cell_triggered	1	minus2_zero_minus2	-2.0	0.0	-2.0	True	0	CONVERGENCE: RELATIVE REDUCTION OF F <= FACTR*EPSMCH	26	9.824887175846076	-0.6816011221525731	-1.0201937318778915	-8.0	False	True	-3.55271366094897e-07	-1.7763568501960078e-07	0.0	3.55271366094897e-07	-3.55271366094897e-07	-1.7763568501960078e-07	0.0	3.55271366094897e-07	9.824887175846076	0.9608747208488427	0.5145530692948912	96.1%|51.5%|0.9609|0.5146|0.9295|0.2418|0.9786|0.7789|0.8840|0.0933|0.9875|0.9161|0.134|0.1340	True	True	True	False	True	3.552713678800501e-15	2.3692328099400584e-09
PMC Open Access	PMC:PMC12308927	pmc open access:PMC12308927:Tab3:table-3-data-on-histopathological-accuracy:1:overall	zero_cell_triggered	2	zero_zero_zero	0.0	0.0	0.0	True	0	CONVERGENCE: NORM OF PROJECTED GRADIENT <= PGTOL	33	9.824887175846072	-0.6816010941877221	-1.0201937034665898	-8.0	False	True	0.0	0.0	0.0	0.0	0.0	0.0	0.0	0.0	9.824887175846072	0.9608747210994882	0.514553071664124	96.1%|51.5%|0.9609|0.5146|0.9295|0.2418|0.9786|0.7789|0.8840|0.0933|0.9875|0.9161|0.134|0.1340	True	True	True	True	True	0.0	0.0
PMC Open Access	PMC:PMC12308927	pmc open access:PMC12308927:Tab3:table-3-data-on-histopathological-accuracy:1:overall	zero_cell_triggered	3	one_zero_one	1.0	0.0	1.0	True	0	CONVERGENCE: RELATIVE REDUCTION OF F <= FACTR*EPSMCH	37	9.824887175846122	-0.6816012786702826	-1.0201935785930605	-8.0	False	True	-3.55271366094897e-07	1.7763568501960078e-07	0.0	3.55271366094897e-07	-3.55271366094897e-07	1.7763568501960078e-07	0.0	3.55271366094897e-07	9.824887175846122	0.9608747196309819	0.5145530820656828	96.1%|51.5%|0.9609|0.5146|0.9295|0.2418|0.9786|0.7789|0.8840|0.0933|0.9875|0.9161|0.134|0.1340	True	True	True	False	False	4.973799150320701e-14	1.0401558836470315e-08
PMC Open Access	PMC:PMC12308927	pmc open access:PMC12308927:Tab3:table-3-data-on-histopathological-accuracy:1:overall	zero_cell_triggered	4	lower_zero_lower	-8.0	0.0	-8.0	True	0	CONVERGENCE: RELATIVE REDUCTION OF F <= FACTR*EPSMCH	12	9.824887175846175	-0.6816007259690787	-1.0201936829946952	-8.0	False	True	3.55271366094897e-07	3.5527137003920156e-07	0.0	3.5527137003920156e-07	3.55271366094897e-07	3.5527137003920156e-07	0.0	3.5527137003920156e-07	9.824887175846175	0.9608747241903206	0.514553073384547	96.1%|51.5%|0.9609|0.5146|0.9295|0.2418|0.9786|0.7789|0.8840|0.0933|0.9875|0.9161|0.134|0.1340	True	True	True	False	True	1.0302869668521453e-13	3.090832367824703e-09
PMC Open Access	PMC:PMC12308927	pmc open access:PMC12308927:Tab3:table-3-data-on-histopathological-accuracy:1:overall	zero_cell_triggered	5	minus1_plus2_minus1	-1.0	2.0	-1.0	True	0	CONVERGENCE: RELATIVE REDUCTION OF F <= FACTR*EPSMCH	28	9.824887185123647	-0.6815959895127653	-1.0201936081080665	-7.934201542749039	False	False	8.881784152372425e-06	2.8421709603136124e-06	1.7763568501960078e-07	8.881784152372425e-06	8.881784152372425e-06	2.8421709603136124e-06	1.7763568501960078e-07	8.881784152372425e-06	9.824887185123647	0.9608747638158778	0.5145530791086489	96.1%|51.5%|0.9609|0.5146|0.9295|0.2418|0.9786|0.7789|0.8840|0.0933|0.9875|0.9161|0.134|0.1340	True	True	True	False	False	9.277574264388022e-09	4.271638953667889e-08
PMC Open Access	PMC:PMC12308927	pmc open access:PMC12308927:Tab3:table-3-data-on-histopathological-accuracy:1:overall	zero_cell_triggered	6	minus1_minus2_minus1	-1.0	-2.0	-1.0	True	0	CONVERGENCE: RELATIVE REDUCTION OF F <= FACTR*EPSMCH	28	9.82488718995614	-0.6816037864997051	-1.020193097508551	-7.902901196802855	False	False	-4.263256393138764e-06	0.0	1.7763568501960078e-07	4.263256393138764e-06	-4.263256393138764e-06	0.0	1.7763568501960078e-07	4.263256393138764e-06	9.82488718995614	0.9608746989161869	0.5145531210053398	96.1%|51.5%|0.9609|0.5146|0.9295|0.2418|0.9786|0.7789|0.8840|0.0933|0.9875|0.9161|0.134|0.1340	True	True	True	False	False	1.4110067780848112e-08	4.934121577981898e-08
PMC Open Access	PMC:PMC12401319	pmc open access:PMC12401319:T1:table-1-basic-characteristics-of-included-studies:1:overall	zero_cell_triggered	0	empirical	-0.03601595967610785	0.2718212194396867	0.25428238096134903	True	0	CONVERGENCE: RELATIVE REDUCTION OF F <= FACTR*EPSMCH	12	15.57388230875292	-8.0	-0.945195087182717	-5.994100753991573	True	False	0.0017346124642164014	7.10542732189794e-07	8.881784250980038e-07	0.0017346124642164014	0.0	7.10542732189794e-07	8.881784250980038e-07	8.881784250980038e-07	15.57388230875292	0.8084070417361324	0.836149628383067	80.8%|83.6%|0.8084|0.8361|0.7809|0.7504|0.8332|0.8965|0.7809|0.4264|0.8332|0.9723|0.217|0.2166	True	True	True	False	False	1.2512855337451416	0.010308493059027146
PMC Open Access	PMC:PMC12401319	pmc open access:PMC12401319:T1:table-1-basic-characteristics-of-included-studies:1:overall	zero_cell_triggered	1	minus2_zero_minus2	-2.0	0.0	-2.0	True	0	CONVERGENCE: RELATIVE REDUCTION OF F <= FACTR*EPSMCH	102	14.322596775007778	-1.097505504960045	0.5285741225208926	-0.35773667099611745	False	False	0.0	7.10542732189794e-07	3.5527136806704924e-07	7.10542732189794e-07	0.0	7.10542732189794e-07	3.5527136806704924e-07	7.10542732189794e-07	14.322596775007778	0.8185213705497598	0.8258411353240398	81.9%|82.6%|0.8185|0.8258|0.7772|0.7430|0.8536|0.8861|0.6908|0.4424|0.9011|0.9659|0.215|0.2146	True	True	True	False	True	0.0	0.0
PMC Open Access	PMC:PMC12401319	pmc open access:PMC12401319:T1:table-1-basic-characteristics-of-included-studies:1:overall	zero_cell_triggered	2	zero_zero_zero	0.0	0.0	0.0	True	0	CONVERGENCE: RELATIVE REDUCTION OF F <= FACTR*EPSMCH	15	14.322596775007842	-1.0975056132151728	0.528574054776831	-0.3577366680057013	False	False	-8.881784250980038e-07	-3.55271366094897e-07	-8.881784201676232e-07	8.881784250980038e-07	-8.881784250980038e-07	-3.55271366094897e-07	-8.881784201676232e-07	8.881784250980038e-07	14.322596775007842	0.8185213690600331	0.8258411352838438	81.9%|82.6%|0.8185|0.8258|0.7772|0.7430|0.8536|0.8861|0.6908|0.4424|0.9011|0.9659|0.215|0.2146	True	True	True	False	True	6.394884621840902e-14	1.4897266753521876e-09
PMC Open Access	PMC:PMC12401319	pmc open access:PMC12401319:T1:table-1-basic-characteristics-of-included-studies:1:overall	zero_cell_triggered	3	one_zero_one	1.0	0.0	1.0	True	0	CONVERGENCE: RELATIVE REDUCTION OF F <= FACTR*EPSMCH	8	15.573882314701024	-8.0	-0.9451983611272197	-8.0	True	True	0.001734434828531382	1.776356830474485e-07	3.5527137003920156e-07	0.001734434828531382	0.0	1.776356830474485e-07	0.0	1.776356830474485e-07	15.573882314701024	0.8084070417389225	0.8361496299808594	80.8%|83.6%|0.8084|0.8361|0.7809|0.7504|0.8332|0.8965|0.7809|0.4264|0.8332|0.9723|0.217|0.2166	True	True	True	False	False	1.2512855396932459	0.0103084946568196
PMC Open Access	PMC:PMC12401319	pmc open access:PMC12401319:T1:table-1-basic-characteristics-of-included-studies:1:overall	zero_cell_triggered	4	lower_zero_lower	-8.0	0.0	-8.0	True	0	CONVERGENCE: RELATIVE REDUCTION OF F <= FACTR*EPSMCH	7	15.573882314701008	-8.0	-0.9451983588256796	-7.999926905028458	True	False	0.0017342571928463623	-1.776356830474485e-07	-1.7763568501960078e-07	0.0017342571928463623	0.0	-1.776356830474485e-07	-1.7763568501960078e-07	1.7763568501960078e-07	15.573882314701008	0.8084070417388972	0.8361496299022344	80.8%|83.6%|0.8084|0.8361|0.7809|0.7504|0.8332|0.8965|0.7809|0.4264|0.8332|0.9723|0.217|0.2166	True	True	True	False	False	1.2512855396932299	0.010308494578194605
PMC Open Access	PMC:PMC12401319	pmc open access:PMC12401319:T1:table-1-basic-characteristics-of-included-studies:1:overall	zero_cell_triggered	5	minus1_plus2_minus1	-1.0	2.0	-1.0	True	0	CONVERGENCE: RELATIVE REDUCTION OF F <= FACTR*EPSMCH	12	14.322596775007785	-1.0975052891397454	0.5285741080935918	-0.35773663216693585	False	False	3.5527137003920156e-07	0.0	-3.5527136806704924e-07	3.5527137003920156e-07	3.5527137003920156e-07	0.0	-3.5527136806704924e-07	3.5527137003920156e-07	14.322596775007785	0.8185213738996563	0.8258411359925473	81.9%|82.6%|0.8185|0.8258|0.7772|0.7430|0.8536|0.8861|0.6908|0.4424|0.9011|0.9659|0.215|0.2146	True	True	True	True	True	7.105427357601002e-15	3.3498964713274404e-09
PMC Open Access	PMC:PMC12401319	pmc open access:PMC12401319:T1:table-1-basic-characteristics-of-included-studies:1:overall	zero_cell_triggered	6	minus1_minus2_minus1	-1.0	-2.0	-1.0	True	0	CONVERGENCE: RELATIVE REDUCTION OF F <= FACTR*EPSMCH	22	14.322596775007836	-1.0975052118885993	0.5285741280133901	-0.35773662170026005	False	False	8.881784250980038e-07	5.329070491423455e-07	5.329070521005739e-07	8.881784250980038e-07	8.881784250980038e-07	5.329070491423455e-07	5.329070521005739e-07	8.881784250980038e-07	14.322596775007836	0.818521375019606	0.8258411362474836	81.9%|82.6%|0.8185|0.8258|0.7772|0.7430|0.8536|0.8861|0.6908|0.4424|0.9011|0.9659|0.215|0.2146	True	True	True	False	True	5.861977570020827e-14	4.469846159871338e-09
PMC Open Access	PMC:PMC12417917	pmc open access:PMC12417917:table-1:table-1-features-of-included-studies:1:overall	zero_cell_triggered	0	empirical	-0.26780626243590566	-1.1719242222509278	-1.3398083574102404	True	0	CONVERGENCE: RELATIVE REDUCTION OF F <= FACTR*EPSMCH	27	7.93778815448951	-0.263667608607983	-1.1148267569061128	-8.0	False	True	1.7763568403352462e-07	8.881784250980039e-08	1.0658141101176046e-06	1.0658141101176046e-06	1.7763568403352462e-07	8.881784250980039e-08	0.0	1.7763568403352462e-07	7.93778815448951	0.6628771175907772	0.8465954973045007	66.3%|84.7%|0.6629|0.8466|0.5363|0.7386|0.7698|0.9151|0.2849|0.3596|0.9066|0.9819|0.141|0.1405	True	True	True	True	True	0.0	0.0
PMC Open Access	PMC:PMC12417917	pmc open access:PMC12417917:table-1:table-1-features-of-included-studies:1:overall	zero_cell_triggered	1	minus2_zero_minus2	-2.0	0.0	-2.0	True	0	CONVERGENCE: RELATIVE REDUCTION OF F <= FACTR*EPSMCH	33	7.937788315709556	-0.2636683508049865	-1.114826821728006	-7.8443262296208145	False	False	-1.5187850984866355e-05	-9.503509148548641e-06	1.4210854801568062e-06	1.5187850984866355e-05	-1.5187850984866355e-05	-9.503509148548641e-06	1.4210854801568062e-06	1.5187850984866355e-05	7.937788315709556	0.6628770904046366	0.8465955098112118	66.3%|84.7%|0.6629|0.8466|0.5363|0.7386|0.7698|0.9151|0.2849|0.3596|0.9066|0.9819|0.141|0.1405	True	True	True	False	False	1.6122004531382572e-07	2.7186140560964134e-08
PMC Open Access	PMC:PMC12417917	pmc open access:PMC12417917:table-1:table-1-features-of-included-studies:1:overall	zero_cell_triggered	2	zero_zero_zero	0.0	0.0	0.0	True	0	CONVERGENCE: RELATIVE REDUCTION OF F <= FACTR*EPSMCH	28	7.937788154489512	-0.2636676154666759	-1.1148267588271137	-8.0	False	True	8.881784201676231e-08	3.5527137003920156e-07	8.881784250980038e-07	8.881784250980038e-07	8.881784201676231e-08	3.5527137003920156e-07	0.0	3.5527137003920156e-07	7.937788154489512	0.6628771173167681	0.8465954974443901	66.3%|84.7%|0.6629|0.8466|0.5363|0.7386|0.7698|0.9151|0.2849|0.3596|0.9066|0.9819|0.141|0.1405	True	True	True	False	True	1.7763568394002505e-15	2.740090376818216e-10
PMC Open Access	PMC:PMC12417917	pmc open access:PMC12417917:table-1:table-1-features-of-included-studies:1:overall	zero_cell_triggered	3	one_zero_one	1.0	0.0	1.0	True	0	CONVERGENCE: RELATIVE REDUCTION OF F <= FACTR*EPSMCH	33	7.937788154489533	-0.263667628322993	-1.1148267876084312	-8.0	False	True	-2.6645352605028696e-07	-7.105427400784031e-07	1.154631952627405e-06	1.154631952627405e-06	-2.6645352605028696e-07	-7.105427400784031e-07	0.0	7.105427400784031e-07	7.937788154489533	0.6628771163251634	0.8465954982665357	66.3%|84.7%|0.6629|0.8466|0.5363|0.7386|0.7698|0.9151|0.2849|0.3596|0.9066|0.9819|0.141|0.1405	True	True	True	False	True	2.220446049250313e-14	1.2656137249322796e-09
PMC Open Access	PMC:PMC12417917	pmc open access:PMC12417917:table-1:table-1-features-of-included-studies:1:overall	zero_cell_triggered	4	lower_zero_lower	-8.0	0.0	-8.0	True	0	CONVERGENCE: NORM OF PROJECTED GRADIENT <= PGTOL	13	24.21481810108682	-8.0	1.0630032348637415	-7.999934818512929	True	False	0.01389999235278376	0.0	0.0	0.01389999235278376	0.0	0.0	0.0	0.0	24.21481810108682	0.5975584025779324	0.8433377639663234	59.8%|84.3%|0.5976|0.8433|0.5260|0.7386|0.6652|0.9112|0.5260|0.3781|0.6652|0.9795|0.108|0.1075	True	True	True	False	False	16.27702994659731	0.06531871501284481
PMC Open Access	PMC:PMC12417917	pmc open access:PMC12417917:table-1:table-1-features-of-included-studies:1:overall	zero_cell_triggered	5	minus1_plus2_minus1	-1.0	2.0	-1.0	True	0	CONVERGENCE: RELATIVE REDUCTION OF F <= FACTR*EPSMCH	55	7.937788154489516	-0.2636675840832873	-1.1148267850843967	-8.0	False	True	-1.7763568403352462e-07	-1.7763568501960078e-07	1.0658141101176046e-06	1.0658141101176046e-06	-1.7763568403352462e-07	-1.7763568501960078e-07	0.0	1.7763568501960078e-07	7.937788154489516	0.6628771179052704	0.8465954975836287	66.3%|84.7%|0.6629|0.8466|0.5363|0.7386|0.7698|0.9151|0.2849|0.3596|0.9066|0.9819|0.141|0.1405	True	True	True	False	True	5.329070518200751e-15	3.144932092524755e-10
PMC Open Access	PMC:PMC12417917	pmc open access:PMC12417917:table-1:table-1-features-of-included-studies:1:overall	zero_cell_triggered	6	minus1_minus2_minus1	-1.0	-2.0	-1.0	True	0	CONVERGENCE: RELATIVE REDUCTION OF F <= FACTR*EPSMCH	27	7.937788155575834	-0.26366163083880756	-1.1148207942145083	-8.0	False	True	0.00018332002592259743	0.0001808331273499536	1.0658141101176046e-06	0.00018332002592259743	0.00018332002592259743	0.0001808331273499536	0.0	0.00018332002592259743	7.937788155575834	0.6628774378101607	0.8465952800208966	66.3%|84.7%|0.6629|0.8466|0.5363|0.7386|0.7698|0.9151|0.2849|0.3596|0.9066|0.9819|0.141|0.1405	True	True	True	False	False	1.0863239197078656e-09	3.2021938356496804e-07
PMC Open Access	PMC:PMC12432652	pmc open access:PMC12432652:t3:table-3-technical-characteristics-and-diagnostic-criteria-of-semi-quantitative-s:1:overall	zero_cell_triggered	0	empirical	-0.41669517695345265	-0.3886524441746354	-1.8006716502331162	True	0	CONVERGENCE: RELATIVE REDUCTION OF F <= FACTR*EPSMCH	24	0.22320640737490693	-0.2023768046606759	-0.3445838740322072	-8.0	False	True	-4.440892100838116e-07	0.0	2.2204460627450095e-06	2.2204460627450095e-06	-4.440892100838116e-07	0.0	0.0	4.440892100838116e-07	0.22320640737490693	0.8644664633011304	0.732561214937795	86.4%|73.3%|0.8645|0.7326|0.7208|0.6464|0.9403|0.8041|0.5035|0.5549|0.9757|0.8575|0.178|0.1780	True	True	True	False	True	1.4654943925052066e-14	9.570215731002918e-10
PMC Open Access	PMC:PMC12432652	pmc open access:PMC12432652:t3:table-3-technical-characteristics-and-diagnostic-criteria-of-semi-quantitative-s:1:overall	zero_cell_triggered	1	minus2_zero_minus2	-2.0	0.0	-2.0	True	0	CONVERGENCE: RELATIVE REDUCTION OF F <= FACTR*EPSMCH	32	0.22320640737489228	-0.2023767144631975	-0.3445838966438134	-8.0	False	True	8.881784201676231e-08	-8.881784201676231e-08	2.30926390525481e-06	2.30926390525481e-06	8.881784201676231e-08	-8.881784201676231e-08	0.0	8.881784201676231e-08	0.22320640737489228	0.864466464258152	0.732561214974788	86.4%|73.3%|0.8645|0.7326|0.7208|0.6464|0.9403|0.8041|0.5035|0.5549|0.9757|0.8575|0.178|0.1780	True	True	True	True	True	0.0	0.0
PMC Open Access	PMC:PMC12432652	pmc open access:PMC12432652:t3:table-3-technical-characteristics-and-diagnostic-criteria-of-semi-quantitative-s:1:overall	zero_cell_triggered	2	zero_zero_zero	0.0	0.0	0.0	True	0	CONVERGENCE: RELATIVE REDUCTION OF F <= FACTR*EPSMCH	28	0.2232064073749256	-0.20237670495595392	-0.34458384256815094	-8.0	False	True	3.9968028907543043e-07	1.5099033142849593e-06	2.2648549839999097e-06	2.2648549839999097e-06	3.9968028907543043e-07	1.5099033142849593e-06	0.0	1.5099033142849593e-06	0.2232064073749256	0.8644664647905997	0.7325612143102317	86.4%|73.3%|0.8645|0.7326|0.7208|0.6464|0.9403|0.8041|0.5035|0.5549|0.9757|0.8575|0.178|0.1780	True	True	True	False	True	3.3306690738754696e-14	6.64556298879404e-10
PMC Open Access	PMC:PMC12432652	pmc open access:PMC12432652:t3:table-3-technical-characteristics-and-diagnostic-criteria-of-semi-quantitative-s:1:overall	zero_cell_triggered	3	one_zero_one	1.0	0.0	1.0	True	0	CONVERGENCE: RELATIVE REDUCTION OF F <= FACTR*EPSMCH	29	0.22320640737490915	-0.20237681289731413	-0.34458387028245235	-8.0	False	True	-4.440892100838116e-07	1.3322676302514348e-07	2.4424906690195104e-06	2.4424906690195104e-06	-4.440892100838116e-07	1.3322676302514348e-07	0.0	4.440892100838116e-07	0.22320640737490915	0.8644664632266167	0.7325612149144682	86.4%|73.3%|0.8645|0.7326|0.7208|0.6464|0.9403|0.8041|0.5035|0.5549|0.9757|0.8575|0.178|0.1780	True	True	True	False	True	1.687538997430238e-14	1.0315353016210338e-09
PMC Open Access	PMC:PMC12432652	pmc open access:PMC12432652:t3:table-3-technical-characteristics-and-diagnostic-criteria-of-semi-quantitative-s:1:overall	zero_cell_triggered	4	lower_zero_lower	-8.0	0.0	-8.0	True	0	CONVERGENCE: RELATIVE REDUCTION OF F <= FACTR*EPSMCH	27	0.22320640737489228	-0.20237670329970814	-0.34458389901973524	-8.0	False	True	1.7763568403352462e-07	0.0	2.4424906690195104e-06	2.4424906690195104e-06	1.7763568403352462e-07	0.0	0.0	1.7763568403352462e-07	0.22320640737489228	0.8644664643798309	0.7325612149743623	86.4%|73.3%|0.8645|0.7326|0.7208|0.6464|0.9403|0.8041|0.5035|0.5549|0.9757|0.8575|0.178|0.1780	True	True	True	False	True	0.0	1.2167888918668268e-10
PMC Open Access	PMC:PMC12432652	pmc open access:PMC12432652:t3:table-3-technical-characteristics-and-diagnostic-criteria-of-semi-quantitative-s:1:overall	zero_cell_triggered	5	minus1_plus2_minus1	-1.0	2.0	-1.0	True	0	CONVERGENCE: RELATIVE REDUCTION OF F <= FACTR*EPSMCH	27	0.22320640737491448	-0.20237670449242556	-0.34458392970072754	-8.0	False	True	-8.881784201676231e-08	-1.0658141042011478e-06	2.35367282650971e-06	2.35367282650971e-06	-8.881784201676231e-08	-1.0658141042011478e-06	0.0	1.0658141042011478e-06	0.22320640737491448	0.8644664641303643	0.7325612153406655	86.4%|73.3%|0.8645|0.7326|0.7208|0.6464|0.9403|0.8041|0.5035|0.5549|0.9757|0.8575|0.178|0.1780	True	True	True	False	True	2.220446049250313e-14	3.6587755047889914e-10
PMC Open Access	PMC:PMC12432652	pmc open access:PMC12432652:t3:table-3-technical-characteristics-and-diagnostic-criteria-of-semi-quantitative-s:1:overall	zero_cell_triggered	6	minus1_minus2_minus1	-1.0	-2.0	-1.0	True	0	CONVERGENCE: RELATIVE REDUCTION OF F <= FACTR*EPSMCH	26	0.2232064073748936	-0.20237672642985985	-0.3445838913320885	-8.0	False	True	-1.7763568403352462e-07	-2.220446050419058e-07	2.131628220235209e-06	2.131628220235209e-06	-1.7763568403352462e-07	-2.220446050419058e-07	0.0	2.220446050419058e-07	0.2232064073748936	0.8644664641488538	0.732561214942509	86.4%|73.3%|0.8645|0.7326|0.7208|0.6464|0.9403|0.8041|0.5035|0.5549|0.9757|0.8575|0.178|0.1780	True	True	True	False	True	1.3322676295501878e-15	1.0929823712757525e-10
PMC Open Access	PMC:PMC12484157	pmc open access:PMC12484157:tab1:table-1-the-baseline-characteristics-of-identified-studies-and-involved-patients:1:overall	zero_cell_triggered	0	empirical	-0.45965385608713766	0.262026224290421	-0.4873242741028518	True	0	CONVERGENCE: RELATIVE REDUCTION OF F <= FACTR*EPSMCH	7	7.650877556317955	-0.5875626808329325	0.20901681302045438	-0.6892952478157782	False	False	-3.55271366094897e-07	-7.105427361340985e-07	1.065814098284691e-06	1.065814098284691e-06	-3.55271366094897e-07	-7.105427361340985e-07	1.065814098284691e-06	1.065814098284691e-06	7.650877556317955	0.7461678794479075	0.6888544776160678	74.6%|68.9%|0.7462|0.6889|0.6958|0.6281|0.7907|0.7437|0.4902|0.4244|0.8999|0.8692|0.091|0.0908	True	True	True	False	True	6.750155989720952e-14	1.6191861185177459e-09
PMC Open Access	PMC:PMC12484157	pmc open access:PMC12484157:tab1:table-1-the-baseline-characteristics-of-identified-studies-and-involved-patients:1:overall	zero_cell_triggered	1	minus2_zero_minus2	-2.0	0.0	-2.0	True	0	CONVERGENCE: RELATIVE REDUCTION OF F <= FACTR*EPSMCH	13	7.650877556317923	-0.5875626934055815	0.20901678045103278	-0.6892953280506621	False	False	3.55271366094897e-07	-1.0658141042011478e-06	-3.55271366094897e-07	1.0658141042011478e-06	3.55271366094897e-07	-1.0658141042011478e-06	-3.55271366094897e-07	1.0658141042011478e-06	7.650877556317923	0.7461678793226176	0.6888544752516168	74.6%|68.9%|0.7462|0.6889|0.6958|0.6281|0.7907|0.7437|0.4902|0.4244|0.8999|0.8692|0.091|0.0908	True	True	True	False	True	3.552713678800501e-14	7.452648498329495e-10
PMC Open Access	PMC:PMC12484157	pmc open access:PMC12484157:tab1:table-1-the-baseline-characteristics-of-identified-studies-and-involved-patients:1:overall	zero_cell_triggered	2	zero_zero_zero	0.0	0.0	0.0	True	0	CONVERGENCE: RELATIVE REDUCTION OF F <= FACTR*EPSMCH	8	7.650877556317944	-0.5875627221238917	0.20901677074243882	-0.6892953444510146	False	False	-1.065814098284691e-06	-1.7763568403352463e-06	-3.55271366094897e-07	1.7763568403352463e-06	-1.065814098284691e-06	-1.7763568403352463e-06	-3.55271366094897e-07	1.7763568403352463e-06	7.650877556317944	0.7461678789711162	0.688854474763976	74.6%|68.9%|0.7462|0.6889|0.6958|0.6281|0.7907|0.7437|0.4902|0.4244|0.8999|0.8692|0.091|0.0908	True	True	True	False	True	5.684341886080802e-14	1.2329056664484028e-09
PMC Open Access	PMC:PMC12484157	pmc open access:PMC12484157:tab1:table-1-the-baseline-characteristics-of-identified-studies-and-involved-patients:1:overall	zero_cell_triggered	3	one_zero_one	1.0	0.0	1.0	True	0	CONVERGENCE: RELATIVE REDUCTION OF F <= FACTR*EPSMCH	20	7.650877556317898	-0.5875627131305454	0.20901681315463508	-0.6892953366715404	False	False	7.10542732189794e-07	1.7763568403352463e-06	3.55271366094897e-07	1.7763568403352463e-06	7.10542732189794e-07	1.7763568403352463e-06	3.55271366094897e-07	1.7763568403352463e-06	7.650877556317898	0.7461678791747325	0.6888544757281243	74.6%|68.9%|0.7462|0.6889|0.6958|0.6281|0.7907|0.7437|0.4902|0.4244|0.8999|0.8692|0.091|0.0908	True	True	True	False	True	1.0658141036401503e-14	2.6875734970843723e-10
PMC Open Access	PMC:PMC12484157	pmc open access:PMC12484157:tab1:table-1-the-baseline-characteristics-of-identified-studies-and-involved-patients:1:overall	zero_cell_triggered	4	lower_zero_lower	-8.0	0.0	-8.0	True	0	CONVERGENCE: RELATIVE REDUCTION OF F <= FACTR*EPSMCH	42	7.650877556317912	-0.587562705737462	0.2090167959515732	-0.6892953155791532	False	False	7.10542732189794e-07	-7.105427361340985e-07	-7.10542732189794e-07	7.105427361340985e-07	7.10542732189794e-07	-7.105427361340985e-07	-7.10542732189794e-07	7.105427361340985e-07	7.650877556317912	0.7461678791938969	0.6888544758483496	74.6%|68.9%|0.7462|0.6889|0.6958|0.6281|0.7907|0.7437|0.4902|0.4244|0.8999|0.8692|0.091|0.0908	True	True	True	False	True	2.4868995751603507e-14	1.4853207552789627e-10
PMC Open Access	PMC:PMC12484157	pmc open access:PMC12484157:tab1:table-1-the-baseline-characteristics-of-identified-studies-and-involved-patients:1:overall	zero_cell_triggered	5	minus1_plus2_minus1	-1.0	2.0	-1.0	True	0	CONVERGENCE: RELATIVE REDUCTION OF F <= FACTR*EPSMCH	10	7.650877556317909	-0.587562714918749	0.209016788475032	-0.6892953421525319	False	False	3.55271366094897e-07	0.0	7.10542732189794e-07	7.10542732189794e-07	3.55271366094897e-07	0.0	7.10542732189794e-07	7.10542732189794e-07	7.650877556317909	0.7461678790994785	0.6888544751389517	74.6%|68.9%|0.7462|0.6889|0.6958|0.6281|0.7907|0.7437|0.4902|0.4244|0.8999|0.8692|0.091|0.0908	True	True	True	True	True	2.1316282072803006e-14	8.57929949305003e-10
PMC Open Access	PMC:PMC12484157	pmc open access:PMC12484157:tab1:table-1-the-baseline-characteristics-of-identified-studies-and-involved-patients:1:overall	zero_cell_triggered	6	minus1_minus2_minus1	-1.0	-2.0	-1.0	True	0	CONVERGENCE: RELATIVE REDUCTION OF F <= FACTR*EPSMCH	9	7.650877556317887	-0.5875627040051995	0.20901680247353305	-0.6892953143378483	False	False	1.065814098284691e-06	1.0658141042011478e-06	1.421085464379588e-06	1.421085464379588e-06	1.065814098284691e-06	1.0658141042011478e-06	1.421085464379588e-06	1.421085464379588e-06	7.650877556317887	0.7461678792294004	0.6888544759968817	74.6%|68.9%|0.7462|0.6889|0.6958|0.6281|0.7907|0.7437|0.4902|0.4244|0.8999|0.8692|0.091|0.0908	True	True	True	False	True	0.0	0.0
PMC Open Access	PMC:PMC12502119	pmc open access:PMC12502119:t0001:table-1-baseline-characteristics-of-included-studies:1:overall	zero_cell_triggered	0	empirical	-0.3627683879515124	-0.18130695727170096	-0.03851601517783943	True	0	CONVERGENCE: RELATIVE REDUCTION OF F <= FACTR*EPSMCH	7	14.505118339557333	-0.4112035056429328	-0.05305472572941325	-0.3671081924245013	False	False	0.0	-1.776356839102651e-07	-8.881784201676232e-07	8.881784201676232e-07	0.0	-1.776356839102651e-07	-8.881784201676232e-07	8.881784201676232e-07	14.505118339557333	0.7766869288473495	0.8488236021113971	77.7%|84.9%|0.7767|0.8488|0.7143|0.7977|0.8287|0.8888|0.4765|0.5790|0.9300|0.9582|0.207|0.2069	True	True	True	True	True	8.881784197001252e-15	2.8034896626394357e-10
PMC Open Access	PMC:PMC12502119	pmc open access:PMC12502119:t0001:table-1-baseline-characteristics-of-included-studies:1:overall	zero_cell_triggered	1	minus2_zero_minus2	-2.0	0.0	-2.0	True	0	CONVERGENCE: RELATIVE REDUCTION OF F <= FACTR*EPSMCH	16	14.505118339557344	-0.4112034664150598	-0.05305471492085631	-0.3671081683285463	False	False	8.881784201676232e-07	3.552713678205302e-07	8.881784201676232e-07	8.881784201676232e-07	8.881784201676232e-07	3.552713678205302e-07	8.881784201676232e-07	8.881784201676232e-07	14.505118339557344	0.7766869293547899	0.8488236026864746	77.7%|84.9%|0.7767|0.8488|0.7143|0.7977|0.8287|0.8888|0.4765|0.5790|0.9300|0.9582|0.207|0.2069	True	True	True	False	True	1.9539925233402755e-14	3.7970693256283994e-10
PMC Open Access	PMC:PMC12502119	pmc open access:PMC12502119:t0001:table-1-baseline-characteristics-of-included-studies:1:overall	zero_cell_triggered	2	zero_zero_zero	0.0	0.0	0.0	True	0	CONVERGENCE: RELATIVE REDUCTION OF F <= FACTR*EPSMCH	6	14.505118339557361	-0.4112035255656598	-0.05305474203931363	-0.3671082032335613	False	False	-8.881784201676232e-07	-1.4210854712821208e-06	-7.105427361340985e-07	1.4210854712821208e-06	-8.881784201676232e-07	-1.4210854712821208e-06	-7.105427361340985e-07	1.4210854712821208e-06	14.505118339557361	0.7766869285555497	0.8488236018760481	77.7%|84.9%|0.7767|0.8488|0.7143|0.7977|0.8287|0.8888|0.4765|0.5790|0.9300|0.9582|0.207|0.2069	True	True	True	False	True	3.730349362740526e-14	5.156979288045704e-10
PMC Open Access	PMC:PMC12502119	pmc open access:PMC12502119:t0001:table-1-baseline-characteristics-of-included-studies:1:overall	zero_cell_triggered	3	one_zero_one	1.0	0.0	1.0	True	0	CONVERGENCE: RELATIVE REDUCTION OF F <= FACTR*EPSMCH	9	14.505118339557338	-0.4112035310591271	-0.053054712869379766	-0.36710816407613694	False	False	-1.7763568403352462e-07	5.329070517307953e-07	1.421085472268197e-06	1.421085472268197e-06	-1.7763568403352462e-07	5.329070517307953e-07	1.421085472268197e-06	1.421085472268197e-06	14.505118339557338	0.7766869285906606	0.8488236027877659	77.7%|84.9%|0.7767|0.8488|0.7143|0.7977|0.8287|0.8888|0.4765|0.5790|0.9300|0.9582|0.207|0.2069	True	True	True	False	True	1.4210854715202004e-14	3.960198835528672e-10
PMC Open Access	PMC:PMC12502119	pmc open access:PMC12502119:t0001:table-1-baseline-characteristics-of-included-studies:1:overall	zero_cell_triggered	4	lower_zero_lower	-8.0	0.0	-8.0	True	0	CONVERGENCE: RELATIVE REDUCTION OF F <= FACTR*EPSMCH	30	14.505118339557324	-0.4112034986226086	-0.05305471269184557	-0.3671081800590268	False	False	8.881784201676232e-07	1.776356839102651e-07	7.105427361340985e-07	8.881784201676232e-07	8.881784201676232e-07	1.776356839102651e-07	7.105427361340985e-07	8.881784201676232e-07	14.505118339557324	0.776686928975083	0.848823602391746	77.7%|84.9%|0.7767|0.8488|0.7143|0.7977|0.8287|0.8888|0.4765|0.5790|0.9300|0.9582|0.207|0.2069	True	True	True	False	True	0.0	0.0
PMC Open Access	PMC:PMC12502119	pmc open access:PMC12502119:t0001:table-1-baseline-characteristics-of-included-studies:1:overall	zero_cell_triggered	5	minus1_plus2_minus1	-1.0	2.0	-1.0	True	0	CONVERGENCE: RELATIVE REDUCTION OF F <= FACTR*EPSMCH	11	14.50511833955736	-0.41120350829847274	-0.05305469193554732	-0.36710823560853617	False	False	-3.5527136806704924e-07	7.105427356410604e-07	-1.0658141042011478e-06	1.0658141042011478e-06	-3.5527136806704924e-07	7.105427356410604e-07	-1.0658141042011478e-06	1.0658141042011478e-06	14.50511833955736	0.7766869289141953	0.8488236009757588	77.7%|84.9%|0.7767|0.8488|0.7143|0.7977|0.8287|0.8888|0.4765|0.5790|0.9300|0.9582|0.207|0.2069	True	True	True	False	True	3.552713678800501e-14	1.4159872163688192e-09
PMC Open Access	PMC:PMC12502119	pmc open access:PMC12502119:t0001:table-1-baseline-characteristics-of-included-studies:1:overall	zero_cell_triggered	6	minus1_minus2_minus1	-1.0	-2.0	-1.0	True	0	CONVERGENCE: RELATIVE REDUCTION OF F <= FACTR*EPSMCH	13	14.505118339557367	-0.41120348739217055	-0.053054728528868965	-0.3671082393787358	False	False	1.7763568403352462e-07	-1.0658141034615907e-06	-1.2434497882346724e-06	1.2434497882346724e-06	1.7763568403352462e-07	-1.0658141034615907e-06	-1.2434497882346724e-06	1.2434497882346724e-06	14.505118339557367	0.7766869290466807	0.8488236009546251	77.7%|84.9%|0.7767|0.8488|0.7143|0.7977|0.8287|0.8888|0.4765|0.5790|0.9300|0.9582|0.207|0.2069	True	True	True	False	True	4.263256414560601e-14	1.4371209777763738e-09
PMC Open Access	PMC:PMC12505528	pmc open access:PMC12505528:TB1:table-1-baseline-characteristics-of-included-studies:1:overall	zero_cell_triggered	0	empirical	-0.0012075359934027015	-0.07136447389781027	0.2717964636227426	True	0	CONVERGENCE: RELATIVE REDUCTION OF F <= FACTR*EPSMCH	8	54.7270305784705	-0.5412761430354696	-0.1655706807049816	-0.0013422914503685595	False	False	2.131628196569382e-06	6.394884625206887e-06	7.1054273576432e-07	6.394884625206887e-06	2.131628196569382e-06	6.394884625206887e-06	7.1054273576432e-07	6.394884625206887e-06	54.7270305784705	0.8162263748872799	0.8228227494099795	81.6%|82.3%|0.8162|0.8228|0.7831|0.7690|0.8453|0.8663|0.5821|0.3832|0.9340|0.9720|0.211|0.2106	True	True	True	False	True	5.044853423896711e-13	6.297279586675586e-09
PMC Open Access	PMC:PMC12505528	pmc open access:PMC12505528:TB1:table-1-baseline-characteristics-of-included-studies:1:overall	zero_cell_triggered	1	minus2_zero_minus2	-2.0	0.0	-2.0	True	0	CONVERGENCE: RELATIVE REDUCTION OF F <= FACTR*EPSMCH	13	54.72703057847041	-0.5412763333003854	-0.16557106029197982	-0.0013423604179803963	False	False	-4.263256393138764e-06	-3.5527136806704926e-06	-4.97379915035024e-06	4.97379915035024e-06	-4.263256393138764e-06	-3.5527136806704926e-06	-4.97379915035024e-06	4.97379915035024e-06	54.72703057847041	0.8162263658051394	0.8228227494626835	81.6%|82.3%|0.8162|0.8228|0.7831|0.7690|0.8453|0.8663|0.5821|0.3832|0.9340|0.9720|0.211|0.2106	True	True	True	False	True	4.192202140984591e-13	2.7848608974423428e-09
PMC Open Access	PMC:PMC12505528	pmc open access:PMC12505528:TB1:table-1-baseline-characteristics-of-included-studies:1:overall	zero_cell_triggered	2	zero_zero_zero	0.0	0.0	0.0	True	0	CONVERGENCE: RELATIVE REDUCTION OF F <= FACTR*EPSMCH	8	54.72703057847012	-0.5412763309712181	-0.1655709509926713	-0.0013423172726253773	False	False	-4.973799125328558e-06	-1.421085472268197e-06	0.0	4.973799125328558e-06	-4.973799125328558e-06	-1.421085472268197e-06	0.0	4.973799125328558e-06	54.72703057847012	0.816226366727415	0.8228227502855593	81.6%|82.3%|0.8162|0.8228|0.7831|0.7690|0.8453|0.8663|0.5821|0.3832|0.9340|0.9720|0.211|0.2106	True	True	True	False	True	1.2789769243681803e-13	1.8625853082099297e-09
PMC Open Access	PMC:PMC12505528	pmc open access:PMC12505528:TB1:table-1-baseline-characteristics-of-included-studies:1:overall	zero_cell_triggered	3	one_zero_one	1.0	0.0	1.0	True	0	CONVERGENCE: RELATIVE REDUCTION OF F <= FACTR*EPSMCH	9	54.72703057847008	-0.5412761490765408	-0.16557086928477058	-0.0013423175842710734	False	False	1.421085464379588e-06	0.0	0.0	1.421085464379588e-06	1.421085464379588e-06	0.0	0.0	1.421085464379588e-06	54.72703057847008	0.8162263733022957	0.8228227496574714	81.6%|82.3%|0.8162|0.8228|0.7831|0.7690|0.8453|0.8663|0.5821|0.3832|0.9340|0.9720|0.211|0.2106	True	True	True	True	True	8.526512829121202e-14	4.7122954427436525e-09
PMC Open Access	PMC:PMC12505528	pmc open access:PMC12505528:TB1:table-1-baseline-characteristics-of-included-studies:1:overall	zero_cell_triggered	4	lower_zero_lower	-8.0	0.0	-8.0	True	0	CONVERGENCE: RELATIVE REDUCTION OF F <= FACTR*EPSMCH	19	73.9886837506171	-1.6158727883988713	-1.0388440004660628	-7.999116325623248	False	False	2.8421709603136124e-06	0.0	-4.263256440470418e-06	4.263256440470418e-06	2.8421709603136124e-06	0.0	-4.263256440470418e-06	4.263256440470418e-06	73.9886837506171	0.7795264822073272	0.8221829282525909	78.0%|82.2%|0.7795|0.8222|0.7612|0.7675|0.7968|0.8662|0.7026|0.3699|0.8410|0.9733|0.187|0.1866	True	True	True	False	False	19.261653172147106	0.036699886382673075
PMC Open Access	PMC:PMC12505528	pmc open access:PMC12505528:TB1:table-1-baseline-characteristics-of-included-studies:1:overall	zero_cell_triggered	5	minus1_plus2_minus1	-1.0	2.0	-1.0	True	0	CONVERGENCE: RELATIVE REDUCTION OF F <= FACTR*EPSMCH	10	54.72703057847014	-0.5412761918777058	-0.16557077480784158	-0.001342332048811674	False	False	1.421085464379588e-06	1.421085472268197e-06	0.0	1.421085472268197e-06	1.421085464379588e-06	1.421085472268197e-06	0.0	1.421085472268197e-06	54.72703057847014	0.8162263725451391	0.8228227486137247	81.6%|82.3%|0.8162|0.8228|0.7831|0.7690|0.8453|0.8663|0.5821|0.3832|0.9340|0.9720|0.211|0.2106	True	True	True	False	True	1.4921397450962104e-13	3.955138772049338e-09
PMC Open Access	PMC:PMC12505528	pmc open access:PMC12505528:TB1:table-1-baseline-characteristics-of-included-studies:1:overall	zero_cell_triggered	6	minus1_minus2_minus1	-1.0	-2.0	-1.0	True	0	CONVERGENCE: RELATIVE REDUCTION OF F <= FACTR*EPSMCH	10	54.72703057846999	-0.5412762835001301	-0.16557091116557543	-0.0013423077135682926	False	False	2.131628196569382e-06	0.0	1.42108547152864e-06	2.131628196569382e-06	2.131628196569382e-06	0.0	1.42108547152864e-06	2.131628196569382e-06	54.72703057846999	0.8162263685900003	0.8228227503417794	81.6%|82.3%|0.8162|0.8228|0.7831|0.7690|0.8453|0.8663|0.5821|0.3832|0.9340|0.9720|0.211|0.2106	True	True	True	False	True	0.0	0.0
PMC Open Access	PMC:PMC12568919	pmc open access:PMC12568919:Tab3:table-3-summary-of-performance-of-mri-derived-radiomics-model:1:overall	zero_cell_triggered	0	empirical	0.1453661869097136	-0.2819875521002183	0.03228109094748444	True	0	CONVERGENCE: NORM OF PROJECTED GRADIENT <= PGTOL	7	17.901258096935305	0.012088425678598701	-0.3659876864190907	-0.03069758117852628	False	False	0.0	0.0	0.0	0.0	0.0	0.0	0.0	0.0	17.901258096935305	0.7410422271041139	0.8840279826098947	74.1%|88.4%|0.7410|0.8840|0.5809|0.7983|0.8552|0.9362|0.2572|0.4741|0.9594|0.9847|0.218|0.2175	True	True	True	True	True	3.552713678800501e-15	4.491892413582832e-10
PMC Open Access	PMC:PMC12568919	pmc open access:PMC12568919:Tab3:table-3-summary-of-performance-of-mri-derived-radiomics-model:1:overall	zero_cell_triggered	1	minus2_zero_minus2	-2.0	0.0	-2.0	True	0	CONVERGENCE: RELATIVE REDUCTION OF F <= FACTR*EPSMCH	12	17.901258096935315	0.012088434663485801	-0.3659875959471593	-0.03069756437137414	False	False	3.5527136788216e-07	7.105427361340985e-07	0.0	7.105427361340985e-07	3.5527136788216e-07	7.105427361340985e-07	0.0	7.105427361340985e-07	17.901258096935315	0.7410422277275761	0.8840279823028888	74.1%|88.4%|0.7410|0.8840|0.5809|0.7983|0.8552|0.9362|0.2572|0.4741|0.9594|0.9847|0.218|0.2175	True	True	True	False	True	1.4210854715202004e-14	7.629185061475141e-10
PMC Open Access	PMC:PMC12568919	pmc open access:PMC12568919:Tab3:table-3-summary-of-performance-of-mri-derived-radiomics-model:1:overall	zero_cell_triggered	2	zero_zero_zero	0.0	0.0	0.0	True	0	CONVERGENCE: RELATIVE REDUCTION OF F <= FACTR*EPSMCH	7	17.901258096935308	0.012088426930873222	-0.3659877326912624	-0.030697571395463592	False	False	3.5527136788216e-07	0.0	0.0	3.5527136788216e-07	3.5527136788216e-07	0.0	0.0	3.5527136788216e-07	17.901258096935308	0.7410422269713816	0.8840279830682651	74.1%|88.4%|0.7410|0.8840|0.5809|0.7983|0.8552|0.9362|0.2572|0.4741|0.9594|0.9847|0.218|0.2175	True	True	True	False	True	7.105427357601002e-15	9.181211346742657e-12
PMC Open Access	PMC:PMC12568919	pmc open access:PMC12568919:Tab3:table-3-summary-of-performance-of-mri-derived-radiomics-model:1:overall	zero_cell_triggered	3	one_zero_one	1.0	0.0	1.0	True	0	CONVERGENCE: RELATIVE REDUCTION OF F <= FACTR*EPSMCH	9	17.901258096935308	0.012088458006892532	-0.36598764119251	-0.030697535485295333	False	False	0.0	0.0	3.552713678205302e-07	3.552713678205302e-07	0.0	0.0	3.552713678205302e-07	3.552713678205302e-07	17.901258096935308	0.7410422283121554	0.8840279830494291	74.1%|88.4%|0.7410|0.8840|0.5809|0.7983|0.8552|0.9362|0.2572|0.4741|0.9594|0.9847|0.218|0.2175	True	True	True	False	True	7.105427357601002e-15	1.3474977800242982e-09
PMC Open Access	PMC:PMC12568919	pmc open access:PMC12568919:Tab3:table-3-summary-of-performance-of-mri-derived-radiomics-model:1:overall	zero_cell_triggered	4	lower_zero_lower	-8.0	0.0	-8.0	True	0	CONVERGENCE: RELATIVE REDUCTION OF F <= FACTR*EPSMCH	15	22.97998760587991	-0.774648154809389	-1.0545421737038367	-7.999921521883128	False	False	-7.10542732189794e-07	1.0658141101176046e-06	-1.0658141101176046e-06	1.0658141101176046e-06	-7.10542732189794e-07	1.0658141101176046e-06	-1.0658141101176046e-06	1.0658141101176046e-06	22.97998760587991	0.7073422929218779	0.8849779481436159	70.7%|88.5%|0.7073|0.8850|0.6109|0.7988|0.7881|0.9372|0.4704|0.4676|0.8680|0.9854|0.198|0.1977	True	True	True	False	False	5.078729508944608	0.03369993404277971
PMC Open Access	PMC:PMC12568919	pmc open access:PMC12568919:Tab3:table-3-summary-of-performance-of-mri-derived-radiomics-model:1:overall	zero_cell_triggered	5	minus1_plus2_minus1	-1.0	2.0	-1.0	True	0	CONVERGENCE: NORM OF PROJECTED GRADIENT <= PGTOL	12	17.9012580969353	0.012088422153173897	-0.3659876918042185	-0.030697556679562907	False	False	0.0	0.0	0.0	0.0	0.0	0.0	0.0	0.0	17.9012580969353	0.7410422269646576	0.8840279830590839	74.1%|88.4%|0.7410|0.8840|0.5809|0.7983|0.8552|0.9362|0.2572|0.4741|0.9594|0.9847|0.218|0.2175	True	True	True	False	True	0.0	0.0
PMC Open Access	PMC:PMC12568919	pmc open access:PMC12568919:Tab3:table-3-summary-of-performance-of-mri-derived-radiomics-model:1:overall	zero_cell_triggered	6	minus1_minus2_minus1	-1.0	-2.0	-1.0	True	0	CONVERGENCE: RELATIVE REDUCTION OF F <= FACTR*EPSMCH	10	17.901258096935308	0.012088422977318911	-0.3659877023455234	-0.03069756711955045	False	False	-3.5527136788216e-07	-3.5527136806704924e-07	-3.552713678205302e-07	3.5527136806704924e-07	-3.5527136788216e-07	-3.5527136806704924e-07	-3.552713678205302e-07	3.5527136806704924e-07	17.901258096935308	0.7410422269545152	0.88402798295051	74.1%|88.4%|0.7410|0.8840|0.5809|0.7983|0.8552|0.9362|0.2572|0.4741|0.9594|0.9847|0.218|0.2175	True	True	True	False	True	7.105427357601002e-15	1.085739276263098e-10
PMC Open Access	PMC:PMC12596863	pmc open access:PMC12596863:j_med-2025-1320_tab_001:table-1-basic-characteristics-and-diagnostic-parameters-of-the-13-studies:1:overall	zero_cell_triggered	0	empirical	-1.1873421459546905	0.1315546523291987	-0.32885016421356417	True	0	CONVERGENCE: RELATIVE REDUCTION OF F <= FACTR*EPSMCH	7	2.4987350881553283	-0.8762111646049331	0.18387777787561996	-0.5339552902513908	False	False	0.0	0.0	1.776356830474485e-07	1.776356830474485e-07	0.0	0.0	1.776356830474485e-07	1.776356830474485e-07	2.4987350881553283	0.8321325285519903	0.8253185591552133	83.2%|82.5%|0.8321|0.8253|0.7867|0.7652|0.8695|0.8726|0.6754|0.5726|0.9219|0.9434|0.224|0.2235	True	True	True	True	True	3.552713678800501e-15	8.722167432750894e-11
PMC Open Access	PMC:PMC12596863	pmc open access:PMC12596863:j_med-2025-1320_tab_001:table-1-basic-characteristics-and-diagnostic-parameters-of-the-13-studies:1:overall	zero_cell_triggered	1	minus2_zero_minus2	-2.0	0.0	-2.0	True	0	CONVERGENCE: RELATIVE REDUCTION OF F <= FACTR*EPSMCH	13	2.4987350881553247	-0.8762111600209532	0.18387778431242777	-0.5339552888200971	False	False	7.10542732189794e-07	5.329070521005739e-07	5.329070491423455e-07	7.10542732189794e-07	7.10542732189794e-07	5.329070521005739e-07	5.329070491423455e-07	7.10542732189794e-07	2.4987350881553247	0.8321325286392119	0.8253185592355258	83.2%|82.5%|0.8321|0.8253|0.7867|0.7652|0.8695|0.8726|0.6754|0.5726|0.9219|0.9434|0.224|0.2235	True	True	True	False	True	0.0	0.0
PMC Open Access	PMC:PMC12596863	pmc open access:PMC12596863:j_med-2025-1320_tab_001:table-1-basic-characteristics-and-diagnostic-parameters-of-the-13-studies:1:overall	zero_cell_triggered	2	zero_zero_zero	0.0	0.0	0.0	True	0	CONVERGENCE: RELATIVE REDUCTION OF F <= FACTR*EPSMCH	9	2.4987350881553283	-0.8762111729838791	0.18387779091457382	-0.5339552976870223	False	False	3.55271366094897e-07	5.329070521005739e-07	0.0	5.329070521005739e-07	3.55271366094897e-07	5.329070521005739e-07	0.0	5.329070521005739e-07	2.4987350881553283	0.8321325283981249	0.8253185591922721	83.2%|82.5%|0.8321|0.8253|0.7867|0.7652|0.8695|0.8726|0.6754|0.5726|0.9219|0.9434|0.224|0.2235	True	True	True	False	True	3.552713678800501e-15	2.4108703922109953e-10
PMC Open Access	PMC:PMC12596863	pmc open access:PMC12596863:j_med-2025-1320_tab_001:table-1-basic-characteristics-and-diagnostic-parameters-of-the-13-studies:1:overall	zero_cell_triggered	3	one_zero_one	1.0	0.0	1.0	True	0	CONVERGENCE: RELATIVE REDUCTION OF F <= FACTR*EPSMCH	9	2.4987350881553265	-0.876211166075095	0.1838777792076964	-0.5339552975589936	False	False	1.776356830474485e-07	3.5527136806704924e-07	-1.776356830474485e-07	3.5527136806704924e-07	1.776356830474485e-07	3.5527136806704924e-07	-1.776356830474485e-07	3.5527136806704924e-07	2.4987350881553265	0.832132528528224	0.8253185590707448	83.2%|82.5%|0.8321|0.8253|0.7867|0.7652|0.8695|0.8726|0.6754|0.5726|0.9219|0.9434|0.224|0.2235	True	True	True	False	True	1.7763568394002505e-15	1.6478096664940267e-10
PMC Open Access	PMC:PMC12596863	pmc open access:PMC12596863:j_med-2025-1320_tab_001:table-1-basic-characteristics-and-diagnostic-parameters-of-the-13-studies:1:overall	zero_cell_triggered	4	lower_zero_lower	-8.0	0.0	-8.0	True	0	CONVERGENCE: RELATIVE REDUCTION OF F <= FACTR*EPSMCH	35	2.498735088155337	-0.8762111937718128	0.18387778136071253	-0.533955281082677	False	False	-1.065814098284691e-06	-5.329070521005739e-07	-3.55271366094897e-07	1.065814098284691e-06	-1.065814098284691e-06	-5.329070521005739e-07	-3.55271366094897e-07	1.065814098284691e-06	2.498735088155337	0.8321325279920078	0.8253185593383826	83.2%|82.5%|0.8321|0.8253|0.7867|0.7652|0.8695|0.8726|0.6754|0.5726|0.9219|0.9434|0.224|0.2235	True	True	True	False	True	1.2434497875801753e-14	6.472041791383276e-10
PMC Open Access	PMC:PMC12596863	pmc open access:PMC12596863:j_med-2025-1320_tab_001:table-1-basic-characteristics-and-diagnostic-parameters-of-the-13-studies:1:overall	zero_cell_triggered	5	minus1_plus2_minus1	-1.0	2.0	-1.0	True	0	CONVERGENCE: RELATIVE REDUCTION OF F <= FACTR*EPSMCH	11	2.4987350881553407	-0.8762112058023752	0.183877757110958	-0.5339552879608542	False	False	-1.776356830474485e-07	-1.7763568403352462e-07	0.0	1.7763568403352462e-07	-1.776356830474485e-07	-1.7763568403352462e-07	0.0	1.7763568403352462e-07	2.4987350881553407	0.8321325277639797	0.8253185590113853	83.2%|82.5%|0.8321|0.8253|0.7867|0.7652|0.8695|0.8726|0.6754|0.5726|0.9219|0.9434|0.224|0.2235	True	True	True	False	True	1.5987211554602254e-14	8.752322200322737e-10
PMC Open Access	PMC:PMC12596863	pmc open access:PMC12596863:j_med-2025-1320_tab_001:table-1-basic-characteristics-and-diagnostic-parameters-of-the-13-studies:1:overall	zero_cell_triggered	6	minus1_minus2_minus1	-1.0	-2.0	-1.0	True	0	CONVERGENCE: RELATIVE REDUCTION OF F <= FACTR*EPSMCH	10	2.49873508815533	-0.8762111801992966	0.183877771289131	-0.5339552904437743	False	False	-1.776356830474485e-07	-1.7763568403352462e-07	-1.776356830474485e-07	1.7763568403352462e-07	-1.776356830474485e-07	-1.7763568403352462e-07	-1.776356830474485e-07	1.7763568403352462e-07	2.49873508815533	0.8321325282544444	0.8253185590992038	83.2%|82.5%|0.8321|0.8253|0.7867|0.7652|0.8695|0.8726|0.6754|0.5726|0.9219|0.9434|0.224|0.2235	True	True	True	False	True	5.329070518200751e-15	3.8476755115368633e-10
PMC Open Access	PMC:PMC12653470	pmc open access:PMC12653470:jcm-14-08177-t002:table-2-treatment-protocols-response-definitions-and-individual-study-diagnostic:1:overall	zero_cell_triggered	0	empirical	-0.29168282434650855	-0.036638168459355566	-1.9547655538917421	True	0	CONVERGENCE: RELATIVE REDUCTION OF F <= FACTR*EPSMCH	24	0.512397053927252	-1.2715612209308342	0.09298310635067501	-8.0	False	True	6.83897387325463e-06	-2.6645352605028696e-06	1.1102230313725047e-06	6.83897387325463e-06	6.83897387325463e-06	-2.6645352605028696e-06	0.0	6.83897387325463e-06	0.512397053927252	0.8429425887764029	0.7696526945780854	84.3%|77.0%|0.8429|0.7697|0.7744|0.6975|0.8935|0.8288|0.7255|0.6885|0.9160|0.8347|0.188|0.1883	True	True	True	False	False	2.991829006759872e-11	1.2077135447263743e-07
PMC Open Access	PMC:PMC12653470	pmc open access:PMC12653470:jcm-14-08177-t002:table-2-treatment-protocols-response-definitions-and-individual-study-diagnostic:1:overall	zero_cell_triggered	1	minus2_zero_minus2	-2.0	0.0	-2.0	True	0	CONVERGENCE: RELATIVE REDUCTION OF F <= FACTR*EPSMCH	28	0.5123970538973346	-1.271569997580825	0.09298336723445819	-8.0	False	True	0.0	1.3322676302514348e-07	9.769962676078042e-07	9.769962676078042e-07	0.0	1.3322676302514348e-07	0.0	1.3322676302514348e-07	0.5123970538973346	0.8429424683347071	0.7696526916235226	84.3%|77.0%|0.8429|0.7697|0.7744|0.6975|0.8935|0.8288|0.7255|0.6885|0.9160|0.8347|0.188|0.1883	True	True	True	False	True	8.881784197001252e-16	3.296586337242502e-10
PMC Open Access	PMC:PMC12653470	pmc open access:PMC12653470:jcm-14-08177-t002:table-2-treatment-protocols-response-definitions-and-individual-study-diagnostic:1:overall	zero_cell_triggered	2	zero_zero_zero	0.0	0.0	0.0	True	0	CONVERGENCE: RELATIVE REDUCTION OF F <= FACTR*EPSMCH	30	0.5123970538973461	-1.2715701613448414	0.09298339480300925	-8.0	False	True	-8.881784250980039e-08	5.329070521005739e-07	1.2434497951372053e-06	1.2434497951372053e-06	-8.881784250980039e-08	5.329070521005739e-07	0.0	5.329070521005739e-07	0.5123970538973461	0.8429424657126982	0.7696526914589853	84.3%|77.0%|0.8429|0.7697|0.7744|0.6975|0.8935|0.8288|0.7255|0.6885|0.9160|0.8347|0.188|0.1883	True	True	True	False	True	1.2434497875801753e-14	2.292350309573976e-09
PMC Open Access	PMC:PMC12653470	pmc open access:PMC12653470:jcm-14-08177-t002:table-2-treatment-protocols-response-definitions-and-individual-study-diagnostic:1:overall	zero_cell_triggered	3	one_zero_one	1.0	0.0	1.0	True	0	CONVERGENCE: RELATIVE REDUCTION OF F <= FACTR*EPSMCH	36	0.5123970538973337	-1.271570031734655	0.09298335982643638	-8.0	False	True	8.881784250980039e-08	8.881784201676231e-08	1.154631952627405e-06	1.154631952627405e-06	8.881784250980039e-08	8.881784201676231e-08	0.0	8.881784250980039e-08	0.5123970538973337	0.8429424680050485	0.7696526916526214	84.3%|77.0%|0.8429|0.7697|0.7744|0.6975|0.8935|0.8288|0.7255|0.6885|0.9160|0.8347|0.188|0.1883	True	True	True	True	True	0.0	0.0
PMC Open Access	PMC:PMC12653470	pmc open access:PMC12653470:jcm-14-08177-t002:table-2-treatment-protocols-response-definitions-and-individual-study-diagnostic:1:overall	zero_cell_triggered	4	lower_zero_lower	-8.0	0.0	-8.0	True	0	CONVERGENCE: RELATIVE REDUCTION OF F <= FACTR*EPSMCH	2	0.7079925312055231	-7.9999996726251	0.00030909374280564965	-8.0	True	True	-1.865174692705808e-06	1.7763568394011703e-07	8.881784250980038e-07	1.865174692705808e-06	-1.865174692705808e-06	1.7763568394011703e-07	0.0	1.865174692705808e-06	0.7079925312055231	0.834131038936686	0.769779875264063	83.4%|77.0%|0.8341|0.7698|0.7802|0.6994|0.8769|0.8277|0.7802|0.6994|0.8769|0.8277|0.183|0.1826	True	True	True	False	False	0.19559547730818938	0.008811429068362409
PMC Open Access	PMC:PMC12653470	pmc open access:PMC12653470:jcm-14-08177-t002:table-2-treatment-protocols-response-definitions-and-individual-study-diagnostic:1:overall	zero_cell_triggered	5	minus1_plus2_minus1	-1.0	2.0	-1.0	True	0	CONVERGENCE: RELATIVE REDUCTION OF F <= FACTR*EPSMCH	25	0.5123970538973408	-1.2715698990544941	0.09298335498341712	-8.0	False	True	0.0	-1.7763568403352462e-07	1.0658141101176046e-06	1.0658141101176046e-06	0.0	-1.7763568403352462e-07	0.0	1.7763568403352462e-07	0.5123970538973408	0.842942469840647	0.7696526917016204	84.3%|77.0%|0.8429|0.7697|0.7744|0.6975|0.8935|0.8288|0.7255|0.6885|0.9160|0.8347|0.188|0.1883	True	True	True	False	True	7.105427357601002e-15	1.8355985620388537e-09
PMC Open Access	PMC:PMC12653470	pmc open access:PMC12653470:jcm-14-08177-t002:table-2-treatment-protocols-response-definitions-and-individual-study-diagnostic:1:overall	zero_cell_triggered	6	minus1_minus2_minus1	-1.0	-2.0	-1.0	True	0	CONVERGENCE: RELATIVE REDUCTION OF F <= FACTR*EPSMCH	25	0.5123970538973359	-1.271570016850056	0.09298336605460739	-8.0	False	True	-1.3322676376470057e-07	-1.3322676302514348e-07	8.437695038431037e-07	8.437695038431037e-07	-1.3322676376470057e-07	-1.3322676302514348e-07	0.0	1.3322676376470057e-07	0.5123970538973359	0.8429424680992055	0.7696526916254827	84.3%|77.0%|0.8429|0.7697|0.7744|0.6975|0.8935|0.8288|0.7255|0.6885|0.9160|0.8347|0.188|0.1883	True	True	True	False	True	2.220446049250313e-15	9.415701551773736e-11
PMC Open Access	PMC:PMC12665772	pmc open access:PMC12665772:T2:table-2-characteristics-and-biomarker-assessment-of-included-studies:1:overall	zero_cell_triggered	0	empirical	0.08129354725375283	0.2658951777125555	0.08763959294931689	True	0	CONVERGENCE: RELATIVE REDUCTION OF F <= FACTR*EPSMCH	9	17.91499057765824	-0.49019577721391383	0.25745398926530155	-0.5708489882758186	False	False	-3.5527136806704924e-07	-3.5527136806704924e-07	3.55271366094897e-07	3.5527136806704924e-07	-3.5527136806704924e-07	-3.5527136806704924e-07	3.55271366094897e-07	3.5527136806704924e-07	17.91499057765824	0.7558203404600733	0.8058084694295751	75.6%|80.6%|0.7558|0.8058|0.6597|0.7352|0.8317|0.8611|0.4604|0.5353|0.9182|0.9373|0.161|0.1606	True	True	True	True	True	3.907985046680551e-14	3.9871772550270634e-09
PMC Open Access	PMC:PMC12665772	pmc open access:PMC12665772:T2:table-2-characteristics-and-biomarker-assessment-of-included-studies:1:overall	zero_cell_triggered	1	minus2_zero_minus2	-2.0	0.0	-2.0	True	0	CONVERGENCE: RELATIVE REDUCTION OF F <= FACTR*EPSMCH	18	17.914990577658205	-0.49019586764889844	0.2574539825195099	-0.5708490928899398	False	False	3.5527136806704924e-07	0.0	-3.55271366094897e-07	3.5527136806704924e-07	3.5527136806704924e-07	0.0	-3.55271366094897e-07	3.5527136806704924e-07	17.914990577658205	0.755820335053887	0.8058084654653788	75.6%|80.6%|0.7558|0.8058|0.6597|0.7352|0.8317|0.8611|0.4604|0.5353|0.9182|0.9373|0.161|0.1606	True	True	True	False	True	3.552713678800501e-15	1.419009021397244e-09
PMC Open Access	PMC:PMC12665772	pmc open access:PMC12665772:T2:table-2-characteristics-and-biomarker-assessment-of-included-studies:1:overall	zero_cell_triggered	2	zero_zero_zero	0.0	0.0	0.0	True	0	CONVERGENCE: RELATIVE REDUCTION OF F <= FACTR*EPSMCH	9	17.91499057765824	-0.4901958180456836	0.25745407702682466	-0.5708491691483089	False	False	-3.5527136806704924e-07	0.0	-7.10542732189794e-07	7.10542732189794e-07	-3.5527136806704924e-07	0.0	-7.10542732189794e-07	7.10542732189794e-07	17.91499057765824	0.7558203370336182	0.8058084644314869	75.6%|80.6%|0.7558|0.8058|0.6597|0.7352|0.8317|0.8611|0.4604|0.5353|0.9182|0.9373|0.161|0.1606	True	True	True	False	True	3.907985046680551e-14	1.6684819081902447e-09
PMC Open Access	PMC:PMC12665772	pmc open access:PMC12665772:T2:table-2-characteristics-and-biomarker-assessment-of-included-studies:1:overall	zero_cell_triggered	3	one_zero_one	1.0	0.0	1.0	True	0	CONVERGENCE: RELATIVE REDUCTION OF F <= FACTR*EPSMCH	13	17.91499057765823	-0.49019576831781986	0.2574540703032222	-0.5708491111081816	False	False	3.5527136806704924e-07	3.5527136806704924e-07	0.0	3.5527136806704924e-07	3.5527136806704924e-07	3.5527136806704924e-07	0.0	3.5527136806704924e-07	17.91499057765823	0.7558203400591893	0.805808466424259	75.6%|80.6%|0.7558|0.8058|0.6597|0.7352|0.8317|0.8611|0.4604|0.5353|0.9182|0.9373|0.161|0.1606	True	True	True	False	True	2.842170943040401e-14	3.5862932623587085e-09
PMC Open Access	PMC:PMC12665772	pmc open access:PMC12665772:T2:table-2-characteristics-and-biomarker-assessment-of-included-studies:1:overall	zero_cell_triggered	4	lower_zero_lower	-8.0	0.0	-8.0	True	0	CONVERGENCE: RELATIVE REDUCTION OF F <= FACTR*EPSMCH	24	18.641494839871857	-0.7746716036022792	0.6345444321621525	-7.997713047709996	False	False	-3.55271366094897e-07	-7.10542732189794e-07	-1.0658141101176046e-06	1.0658141101176046e-06	-3.55271366094897e-07	-7.10542732189794e-07	-1.0658141101176046e-06	1.0658141101176046e-06	18.641494839871857	0.7288604094762241	0.8015040425501346	72.9%|80.2%|0.7289|0.8015|0.6469|0.7296|0.7977|0.8580|0.5019|0.5221|0.8776|0.9372|0.143|0.1431	True	True	True	False	False	0.7265042622136555	0.026959926996671935
PMC Open Access	PMC:PMC12665772	pmc open access:PMC12665772:T2:table-2-characteristics-and-biomarker-assessment-of-included-studies:1:overall	zero_cell_triggered	5	minus1_plus2_minus1	-1.0	2.0	-1.0	True	0	CONVERGENCE: RELATIVE REDUCTION OF F <= FACTR*EPSMCH	11	17.91499057765835	-0.4901957047082887	0.2574539139114962	-0.5708488846834547	False	False	3.5527136806704924e-07	0.0	1.421085464379588e-06	1.421085464379588e-06	3.5527136806704924e-07	0.0	1.421085464379588e-06	1.421085464379588e-06	17.91499057765835	0.755820345267551	0.8058084717489232	75.6%|80.6%|0.7558|0.8058|0.6597|0.7352|0.8317|0.8611|0.4604|0.5353|0.9182|0.9373|0.161|0.1606	True	True	True	False	True	1.4921397450962104e-13	8.794655004251695e-09
PMC Open Access	PMC:PMC12665772	pmc open access:PMC12665772:T2:table-2-characteristics-and-biomarker-assessment-of-included-studies:1:overall	zero_cell_triggered	6	minus1_minus2_minus1	-1.0	-2.0	-1.0	True	0	CONVERGENCE: RELATIVE REDUCTION OF F <= FACTR*EPSMCH	15	17.9149905776582	-0.49019583855190124	0.2574540204426532	-0.5708490952291005	False	False	0.0	3.5527136806704924e-07	-3.55271366094897e-07	3.5527136806704924e-07	0.0	3.5527136806704924e-07	-3.55271366094897e-07	3.5527136806704924e-07	17.9149905776582	0.755820336472896	0.8058084660999688	75.6%|80.6%|0.7558|0.8058|0.6597|0.7352|0.8317|0.8611|0.4604|0.5353|0.9182|0.9373|0.161|0.1606	True	True	True	False	True	0.0	0.0
PMC Open Access	PMC:PMC12702517	pmc open access:PMC12702517:T3:table-3-diagnostic-summary-estimates-of-etco-2-for-the-studies-included-in-meta-:1:overall	zero_cell_triggered	0	empirical	0.49389629914168187	-0.16228937464864673	0.0430044166920868	True	0	CONVERGENCE: RELATIVE REDUCTION OF F <= FACTR*EPSMCH	8	11.9348209301252	0.10316824873983699	0.03235505242450506	-0.2625113733592869	False	False	-1.7763568403352462e-07	0.0	0.0	1.7763568403352462e-07	-1.7763568403352462e-07	0.0	0.0	1.7763568403352462e-07	11.9348209301252	0.9270872300741662	0.8672556745331498	92.7%|86.7%|0.9271|0.8673|0.8362|0.7817|0.9694|0.9226|0.5463|0.5629|0.9926|0.9707|0.344|0.3435	True	True	True	False	True	8.881784197001252e-15	1.5729458846536204e-09
PMC Open Access	PMC:PMC12702517	pmc open access:PMC12702517:T3:table-3-diagnostic-summary-estimates-of-etco-2-for-the-studies-included-in-meta-:1:overall	zero_cell_triggered	1	minus2_zero_minus2	-2.0	0.0	-2.0	True	0	CONVERGENCE: RELATIVE REDUCTION OF F <= FACTR*EPSMCH	15	11.934820930125191	0.10316829286332725	0.03235507422502852	-0.26251137077177605	False	False	0.0	0.0	-1.7763568403352462e-07	1.7763568403352462e-07	0.0	0.0	-1.7763568403352462e-07	1.7763568403352462e-07	11.934820930125191	0.927087231647112	0.8672556745189214	92.7%|86.7%|0.9271|0.8673|0.8362|0.7817|0.9694|0.9226|0.5463|0.5629|0.9926|0.9707|0.344|0.3435	True	True	True	False	True	0.0	0.0
PMC Open Access	PMC:PMC12702517	pmc open access:PMC12702517:T3:table-3-diagnostic-summary-estimates-of-etco-2-for-the-studies-included-in-meta-:1:overall	zero_cell_triggered	2	zero_zero_zero	0.0	0.0	0.0	True	0	CONVERGENCE: RELATIVE REDUCTION OF F <= FACTR*EPSMCH	8	11.934820930125195	0.10316834145385968	0.03235510008200274	-0.26251135260993985	False	False	3.5527136806704924e-07	0.0	1.7763568403352462e-07	3.5527136806704924e-07	3.5527136806704924e-07	0.0	1.7763568403352462e-07	3.5527136806704924e-07	11.934820930125195	0.9270872333795488	0.8672556748249546	92.7%|86.7%|0.9271|0.8673|0.8362|0.7817|0.9694|0.9226|0.5463|0.5629|0.9926|0.9707|0.344|0.3435	True	True	True	False	True	3.552713678800501e-15	1.7324367496129867e-09
PMC Open Access	PMC:PMC12702517	pmc open access:PMC12702517:T3:table-3-diagnostic-summary-estimates-of-etco-2-for-the-studies-included-in-meta-:1:overall	zero_cell_triggered	3	one_zero_one	1.0	0.0	1.0	True	0	CONVERGENCE: NORM OF PROJECTED GRADIENT <= PGTOL	8	11.934820930125198	0.10316828616764812	0.032355033207027775	-0.26251136303891415	False	False	0.0	0.0	0.0	0.0	0.0	0.0	0.0	0.0	11.934820930125198	0.9270872314038336	0.8672556748142156	92.7%|86.7%|0.9271|0.8673|0.8362|0.7817|0.9694|0.9226|0.5463|0.5629|0.9926|0.9707|0.344|0.3435	True	True	True	True	True	7.105427357601002e-15	2.952942335099351e-10
PMC Open Access	PMC:PMC12702517	pmc open access:PMC12702517:T3:table-3-diagnostic-summary-estimates-of-etco-2-for-the-studies-included-in-meta-:1:overall	zero_cell_triggered	4	lower_zero_lower	-8.0	0.0	-8.0	True	0	CONVERGENCE: RELATIVE REDUCTION OF F <= FACTR*EPSMCH	43	11.934820930125191	0.1031682987669277	0.032355098838771204	-0.26251135367493794	False	False	0.0	1.776356839102651e-07	1.7763568403352462e-07	1.7763568403352462e-07	0.0	1.776356839102651e-07	1.7763568403352462e-07	1.7763568403352462e-07	11.934820930125191	0.927087231860236	0.8672556748066865	92.7%|86.7%|0.9271|0.8673|0.8362|0.7817|0.9694|0.9226|0.5463|0.5629|0.9926|0.9707|0.344|0.3435	True	True	True	False	True	0.0	2.8776514504613715e-10
PMC Open Access	PMC:PMC12702517	pmc open access:PMC12702517:T3:table-3-diagnostic-summary-estimates-of-etco-2-for-the-studies-included-in-meta-:1:overall	zero_cell_triggered	5	minus1_plus2_minus1	-1.0	2.0	-1.0	True	0	CONVERGENCE: RELATIVE REDUCTION OF F <= FACTR*EPSMCH	10	11.934820930125193	0.10316828407735651	0.03235506705111835	-0.2625113464489395	False	False	0.0	0.0	3.5527136806704924e-07	3.5527136806704924e-07	0.0	0.0	3.5527136806704924e-07	3.5527136806704924e-07	11.934820930125193	0.9270872313335925	0.8672556750620409	92.7%|86.7%|0.9271|0.8673|0.8362|0.7817|0.9694|0.9226|0.5463|0.5629|0.9926|0.9707|0.344|0.3435	True	True	True	False	True	1.7763568394002505e-15	5.431195493343921e-10
PMC Open Access	PMC:PMC12702517	pmc open access:PMC12702517:T3:table-3-diagnostic-summary-estimates-of-etco-2-for-the-studies-included-in-meta-:1:overall	zero_cell_triggered	6	minus1_minus2_minus1	-1.0	-2.0	-1.0	True	0	CONVERGENCE: RELATIVE REDUCTION OF F <= FACTR*EPSMCH	7	11.934820930125209	0.10316833980273825	0.032355142049731	-0.26251132971842966	False	False	-1.7763568403352462e-07	0.0	3.5527136806704924e-07	3.5527136806704924e-07	-1.7763568403352462e-07	0.0	3.5527136806704924e-07	3.5527136806704924e-07	11.934820930125209	0.9270872333259358	0.8672556751818687	92.7%|86.7%|0.9271|0.8673|0.8362|0.7817|0.9694|0.9226|0.5463|0.5629|0.9926|0.9707|0.344|0.3435	True	True	True	False	True	1.7763568394002505e-14	1.6788237466869305e-09
PMC Open Access	PMC:PMC12702728	pmc open access:PMC12702728:T2:table-2-technical-aspects-of-included-studies:1:overall	zero_cell_triggered	0	empirical	0.49012450404922275	1.2595234317098019	0.11108059624499404	True	0	CONVERGENCE: RELATIVE REDUCTION OF F <= FACTR*EPSMCH	9	30.605408697171498	0.47426378473396336	1.422224618325528	-0.16457906730330282	False	False	2.4868995764693448e-06	7.105427400784031e-07	-7.105427361340985e-07	2.4868995764693448e-06	2.4868995764693448e-06	7.105427400784031e-07	-7.105427361340985e-07	2.4868995764693448e-06	30.605408697171498	0.93367132839005	0.9426101444903617	93.4%|94.3%|0.9337|0.9426|0.8615|0.8785|0.9696|0.9739|0.3523|0.3661|0.9973|0.9979|0.459|0.4586	True	True	True	False	True	2.0605739337042905e-13	1.0232624747530394e-09
PMC Open Access	PMC:PMC12702728	pmc open access:PMC12702728:T2:table-2-technical-aspects-of-included-studies:1:overall	zero_cell_triggered	1	minus2_zero_minus2	-2.0	0.0	-2.0	True	0	CONVERGENCE: RELATIVE REDUCTION OF F <= FACTR*EPSMCH	20	30.6054086971713	0.47426367255172336	1.422224386526425	-0.1645789121486943	False	False	3.5527136806704924e-07	0.0	-7.105427361340985e-07	7.105427361340985e-07	3.5527136806704924e-07	0.0	-7.105427361340985e-07	7.105427361340985e-07	30.6054086971713	0.9336713304894318	0.942610144903094	93.4%|94.3%|0.9337|0.9426|0.8615|0.8785|0.9696|0.9739|0.3523|0.3661|0.9973|0.9979|0.459|0.4586	True	True	True	False	True	7.105427357601002e-15	1.076119415799326e-09
PMC Open Access	PMC:PMC12702728	pmc open access:PMC12702728:T2:table-2-technical-aspects-of-included-studies:1:overall	zero_cell_triggered	2	zero_zero_zero	0.0	0.0	0.0	True	0	CONVERGENCE: RELATIVE REDUCTION OF F <= FACTR*EPSMCH	11	30.605408697171313	0.47426368433594085	1.4222244269725346	-0.1645790090749936	False	False	3.5527136806704924e-07	-3.5527137003920156e-07	-7.105427361340985e-07	7.105427361340985e-07	3.5527136806704924e-07	-3.5527137003920156e-07	-7.105427361340985e-07	7.105427361340985e-07	30.605408697171313	0.9336713292097172	0.9426101446325037	93.4%|94.3%|0.9337|0.9426|0.8615|0.8785|0.9696|0.9739|0.3523|0.3661|0.9973|0.9979|0.459|0.4586	True	True	True	False	True	2.1316282072803006e-14	2.0359525176871784e-10
PMC Open Access	PMC:PMC12702728	pmc open access:PMC12702728:T2:table-2-technical-aspects-of-included-studies:1:overall	zero_cell_triggered	3	one_zero_one	1.0	0.0	1.0	True	0	CONVERGENCE: RELATIVE REDUCTION OF F <= FACTR*EPSMCH	12	30.605408697171335	0.4742637173944984	1.4222245271516356	-0.16457895482719156	False	False	0.0	7.105427400784031e-07	3.5527136806704924e-07	7.105427400784031e-07	0.0	7.105427400784031e-07	3.5527136806704924e-07	7.105427400784031e-07	30.605408697171335	0.9336713295387695	0.9426101448484315	93.4%|94.3%|0.9337|0.9426|0.8615|0.8785|0.9696|0.9739|0.3523|0.3661|0.9973|0.9979|0.459|0.4586	True	True	True	False	True	4.263256414560601e-14	1.3064382908822836e-10
PMC Open Access	PMC:PMC12702728	pmc open access:PMC12702728:T2:table-2-technical-aspects-of-included-studies:1:overall	zero_cell_triggered	4	lower_zero_lower	-8.0	0.0	-8.0	True	0	CONVERGENCE: RELATIVE REDUCTION OF F <= FACTR*EPSMCH	20	37.22004127667127	0.5067126362734323	1.624660283118545	-7.999554169166867	False	False	6.394884589708146e-06	5.684341920627225e-06	-2.3447910422587302e-05	2.3447910422587302e-05	6.394884589708146e-06	5.684341920627225e-06	-2.3447910422587302e-05	2.3447910422587302e-05	37.22004127667127	0.9088067652982559	0.9453181469197902	90.9%|94.5%|0.9088|0.9453|0.8148|0.8864|0.9576|0.9746|0.2582|0.3936|0.9965|0.9978|0.437|0.4372	True	True	True	False	False	6.614632579499975	0.024864564115056553
PMC Open Access	PMC:PMC12702728	pmc open access:PMC12702728:T2:table-2-technical-aspects-of-included-studies:1:overall	zero_cell_triggered	5	minus1_plus2_minus1	-1.0	2.0	-1.0	True	0	CONVERGENCE: RELATIVE REDUCTION OF F <= FACTR*EPSMCH	18	30.605408697171292	0.47426369290767073	1.4222244525023844	-0.16457898519265324	False	False	1.0658141042011478e-06	7.105427400784031e-07	7.105427361340985e-07	1.0658141042011478e-06	1.0658141042011478e-06	7.105427400784031e-07	7.105427361340985e-07	1.0658141042011478e-06	30.605408697171292	0.9336713294133124	0.9426101447177877	93.4%|94.3%|0.9337|0.9426|0.8615|0.8785|0.9696|0.9739|0.3523|0.3661|0.9973|0.9979|0.459|0.4586	True	True	True	False	True	0.0	0.0
PMC Open Access	PMC:PMC12702728	pmc open access:PMC12702728:T2:table-2-technical-aspects-of-included-studies:1:overall	zero_cell_triggered	6	minus1_minus2_minus1	-1.0	-2.0	-1.0	True	0	CONVERGENCE: RELATIVE REDUCTION OF F <= FACTR*EPSMCH	15	30.605408697171292	0.4742636726010903	1.4222244182225614	-0.16457894353444238	False	False	-3.5527136806704924e-07	0.0	-3.5527136806704924e-07	3.5527136806704924e-07	-3.5527136806704924e-07	0.0	-3.5527136806704924e-07	3.5527136806704924e-07	30.605408697171292	0.9336713298983607	0.9426101448419375	93.4%|94.3%|0.9337|0.9426|0.8615|0.8785|0.9696|0.9739|0.3523|0.3661|0.9973|0.9979|0.459|0.4586	True	True	True	True	True	0.0	4.850482238083487e-10
PMC Open Access	PMC:PMC12734481	pmc open access:PMC12734481:medicina-61-02163-t001:table-1-summary-of-the-characteristics-of-the-included-studies:1:overall	zero_cell_triggered	0	empirical	-0.84367688408329	0.35486683658311297	-0.2183814269876915	True	0	CONVERGENCE: RELATIVE REDUCTION OF F <= FACTR*EPSMCH	28	7.730642858503821	-0.7681972306441572	0.7609809456215985	-8.0	False	True	1.776356830474485e-07	-1.776356830474485e-07	6.217248975686026e-07	6.217248975686026e-07	1.776356830474485e-07	-1.776356830474485e-07	0.0	1.776356830474485e-07	7.730642858503821	0.9208497805085494	0.9624018022084966	92.1%|96.2%|0.9208|0.9624|0.8854|0.9339|0.9460|0.9789|0.8111|0.8371|0.9693|0.9922|0.485|0.4848	True	True	True	False	True	0.0	0.0
PMC Open Access	PMC:PMC12734481	pmc open access:PMC12734481:medicina-61-02163-t001:table-1-summary-of-the-characteristics-of-the-included-studies:1:overall	zero_cell_triggered	1	minus2_zero_minus2	-2.0	0.0	-2.0	True	0	CONVERGENCE: RELATIVE REDUCTION OF F <= FACTR*EPSMCH	32	7.730642858503827	-0.7681972705559686	0.7609809512594938	-8.0	False	True	-2.6645352457117277e-07	-2.6645352457117277e-07	3.5527137003920156e-07	3.5527137003920156e-07	-2.6645352457117277e-07	-2.6645352457117277e-07	0.0	2.6645352457117277e-07	7.730642858503827	0.920849780317519	0.9624018024128224	92.1%|96.2%|0.9208|0.9624|0.8854|0.9339|0.9460|0.9789|0.8111|0.8371|0.9693|0.9922|0.485|0.4848	True	True	True	False	True	5.329070518200751e-15	2.043257785189212e-10
PMC Open Access	PMC:PMC12734481	pmc open access:PMC12734481:medicina-61-02163-t001:table-1-summary-of-the-characteristics-of-the-included-studies:1:overall	zero_cell_triggered	2	zero_zero_zero	0.0	0.0	0.0	True	0	CONVERGENCE: RELATIVE REDUCTION OF F <= FACTR*EPSMCH	30	7.730642858503847	-0.7681972522696875	0.760981010734982	-8.0	False	True	-3.55271366094897e-07	8.881784152372425e-07	3.5527137003920156e-07	8.881784152372425e-07	-3.55271366094897e-07	8.881784152372425e-07	0.0	8.881784152372425e-07	7.730642858503847	0.9208497801872536	0.9624018032175142	92.1%|96.2%|0.9208|0.9624|0.8854|0.9339|0.9460|0.9789|0.8111|0.8371|0.9693|0.9922|0.485|0.4848	True	True	True	False	True	2.5757174171303632e-14	1.009017647213284e-09
PMC Open Access	PMC:PMC12734481	pmc open access:PMC12734481:medicina-61-02163-t001:table-1-summary-of-the-characteristics-of-the-included-studies:1:overall	zero_cell_triggered	3	one_zero_one	1.0	0.0	1.0	True	0	CONVERGENCE: RELATIVE REDUCTION OF F <= FACTR*EPSMCH	42	7.730642858503842	-0.7681971745527544	0.760980935994603	-8.0	False	True	5.329070491423455e-07	-6.217248906660697e-07	5.329070550588023e-07	6.217248906660697e-07	5.329070491423455e-07	-6.217248906660697e-07	0.0	6.217248906660697e-07	7.730642858503842	0.9208497807829988	0.9624018018966806	92.1%|96.2%|0.9208|0.9624|0.8854|0.9339|0.9460|0.9789|0.8111|0.8371|0.9693|0.9922|0.485|0.4848	True	True	True	False	True	2.042810365310288e-14	3.118160174508944e-10
PMC Open Access	PMC:PMC12734481	pmc open access:PMC12734481:medicina-61-02163-t001:table-1-summary-of-the-characteristics-of-the-included-studies:1:overall	zero_cell_triggered	4	lower_zero_lower	-8.0	0.0	-8.0	True	0	CONVERGENCE: RELATIVE REDUCTION OF F <= FACTR*EPSMCH	11	7.730642858606039	-0.7681972640591501	0.760980954165821	-7.999780515572627	False	False	-1.776356830474485e-07	1.776356830474485e-07	3.5527137003920156e-07	3.5527137003920156e-07	-1.776356830474485e-07	1.776356830474485e-07	3.5527137003920156e-07	3.5527137003920156e-07	7.730642858606039	0.9208497803354474	0.9624018024353572	92.1%|96.2%|0.9208|0.9624|0.8854|0.9339|0.9460|0.9789|0.8111|0.8371|0.9693|0.9922|0.485|0.4848	True	True	True	False	True	1.0221778978802831e-10	2.2686064138355277e-10
PMC Open Access	PMC:PMC12734481	pmc open access:PMC12734481:medicina-61-02163-t001:table-1-summary-of-the-characteristics-of-the-included-studies:1:overall	zero_cell_triggered	5	minus1_plus2_minus1	-1.0	2.0	-1.0	True	0	CONVERGENCE: RELATIVE REDUCTION OF F <= FACTR*EPSMCH	29	7.730642858503822	-0.7681972574436179	0.7609809486190134	-8.0	False	True	-8.881784152372424e-08	-8.881784152372424e-08	5.329070550588023e-07	5.329070550588023e-07	-8.881784152372424e-08	-8.881784152372424e-08	0.0	8.881784152372424e-08	7.730642858503822	0.9208497803830451	0.9624018023342847	92.1%|96.2%|0.9208|0.9624|0.8854|0.9339|0.9460|0.9789|0.8111|0.8371|0.9693|0.9922|0.485|0.4848	True	True	True	True	True	8.881784197001252e-16	1.2578815766772777e-10
PMC Open Access	PMC:PMC12734481	pmc open access:PMC12734481:medicina-61-02163-t001:table-1-summary-of-the-characteristics-of-the-included-studies:1:overall	zero_cell_triggered	6	minus1_minus2_minus1	-1.0	-2.0	-1.0	True	0	CONVERGENCE: RELATIVE REDUCTION OF F <= FACTR*EPSMCH	45	7.73064285850469	-0.768197321639582	0.760981260658984	-8.0	False	True	-1.6875389889507607e-06	5.417888332947179e-06	6.217248975686026e-07	5.417888332947179e-06	-1.6875389889507607e-06	5.417888332947179e-06	0.0	5.417888332947179e-06	7.73064285850469	0.9208497790125305	0.9624018070484917	92.1%|96.2%|0.9208|0.9624|0.8854|0.9339|0.9460|0.9789|0.8111|0.8371|0.9693|0.9922|0.485|0.4848	True	True	True	False	True	8.686384944667225e-13	4.8399950713928774e-09
PMC Open Access	PMC:PMC12766350	pmc open access:PMC12766350:table-1:table-1-characteristics-of-the-included-studies:1:overall	zero_cell_triggered	0	empirical	-0.05737183797372817	-0.3008416103430901	-0.7119015961675621	True	0	CONVERGENCE: RELATIVE REDUCTION OF F <= FACTR*EPSMCH	8	5.1090014715739045	-0.055134237133051656	-0.27604394492839723	-0.8432375521022909	False	False	8.881784195513255e-08	0.0	8.881784152372424e-08	8.881784195513255e-08	8.881784195513255e-08	0.0	8.881784152372424e-08	8.881784195513255e-08	5.1090014715739045	0.7128019693450925	0.8412896201090072	71.3%|84.1%|0.7128|0.8413|0.5639|0.7845|0.8265|0.8853|0.2579|0.6451|0.9466|0.9392|0.163|0.1628	True	True	True	False	True	0.0	0.0
PMC Open Access	PMC:PMC12766350	pmc open access:PMC12766350:table-1:table-1-characteristics-of-the-included-studies:1:overall	zero_cell_triggered	1	minus2_zero_minus2	-2.0	0.0	-2.0	True	0	CONVERGENCE: RELATIVE REDUCTION OF F <= FACTR*EPSMCH	22	5.109001471573908	-0.05513421720133587	-0.2760439403126922	-0.843237539305715	False	False	2.6645352586539766e-07	2.6645352605028696e-07	0.0	2.6645352605028696e-07	2.6645352586539766e-07	2.6645352605028696e-07	0.0	2.6645352605028696e-07	5.109001471573908	0.7128019692988751	0.8412896200687587	71.3%|84.1%|0.7128|0.8413|0.5639|0.7845|0.8265|0.8853|0.2579|0.6451|0.9466|0.9392|0.163|0.1628	True	True	True	False	True	3.552713678800501e-15	4.621747429212064e-11
PMC Open Access	PMC:PMC12766350	pmc open access:PMC12766350:table-1:table-1-characteristics-of-the-included-studies:1:overall	zero_cell_triggered	2	zero_zero_zero	0.0	0.0	0.0	True	0	CONVERGENCE: NORM OF PROJECTED GRADIENT <= PGTOL	8	5.109001471573908	-0.05513422976731052	-0.27604394750363775	-0.8432375718622601	False	False	0.0	0.0	0.0	0.0	0.0	0.0	0.0	0.0	5.109001471573908	0.7128019693713251	0.841289620076571	71.3%|84.1%|0.7128|0.8413|0.5639|0.7845|0.8265|0.8853|0.2579|0.6451|0.9466|0.9392|0.163|0.1628	True	True	True	True	True	3.552713678800501e-15	3.243616486514611e-11
PMC Open Access	PMC:PMC12766350	pmc open access:PMC12766350:table-1:table-1-characteristics-of-the-included-studies:1:overall	zero_cell_triggered	3	one_zero_one	1.0	0.0	1.0	True	0	CONVERGENCE: RELATIVE REDUCTION OF F <= FACTR*EPSMCH	11	5.1090014715739045	-0.055134234409921566	-0.276043945257449	-0.8432375462871312	False	False	0.0	8.881784201676231e-08	1.776356830474485e-07	1.776356830474485e-07	0.0	8.881784201676231e-08	1.776356830474485e-07	1.776356830474485e-07	5.1090014715739045	0.7128019693336073	0.8412896201188677	71.3%|84.1%|0.7128|0.8413|0.5639|0.7845|0.8265|0.8853|0.2579|0.6451|0.9466|0.9392|0.163|0.1628	True	True	True	False	True	0.0	1.1485257189747244e-11
PMC Open Access	PMC:PMC12766350	pmc open access:PMC12766350:table-1:table-1-characteristics-of-the-included-studies:1:overall	zero_cell_triggered	4	lower_zero_lower	-8.0	0.0	-8.0	True	0	CONVERGENCE: RELATIVE REDUCTION OF F <= FACTR*EPSMCH	39	5.109001471573915	-0.05513424876723376	-0.2760439473682739	-0.8432375873716675	False	False	-8.881784195513255e-08	-3.5527136806704924e-07	-1.776356830474485e-07	3.5527136806704924e-07	-8.881784195513255e-08	-3.5527136806704924e-07	-1.776356830474485e-07	3.5527136806704924e-07	5.109001471573915	0.7128019694150483	0.8412896200744732	71.3%|84.1%|0.7128|0.8413|0.5639|0.7845|0.8265|0.8853|0.2579|0.6451|0.9466|0.9392|0.163|0.1628	True	True	True	False	True	1.0658141036401503e-14	6.995570789314343e-11
PMC Open Access	PMC:PMC12766350	pmc open access:PMC12766350:table-1:table-1-characteristics-of-the-included-studies:1:overall	zero_cell_triggered	5	minus1_plus2_minus1	-1.0	2.0	-1.0	True	0	CONVERGENCE: RELATIVE REDUCTION OF F <= FACTR*EPSMCH	14	5.109001471573908	-0.055134244762582836	-0.2760439398962302	-0.843237550496056	False	False	-5.329070517307953e-07	-8.881784201676231e-08	-2.6645352457117277e-07	5.329070517307953e-07	-5.329070517307953e-07	-8.881784201676231e-08	-2.6645352457117277e-07	5.329070517307953e-07	5.109001471573908	0.7128019693444272	0.8412896200869077	71.3%|84.1%|0.7128|0.8413|0.5639|0.7845|0.8265|0.8853|0.2579|0.6451|0.9466|0.9392|0.163|0.1628	True	True	True	False	True	3.552713678800501e-15	2.2099544416676054e-11
PMC Open Access	PMC:PMC12766350	pmc open access:PMC12766350:table-1:table-1-characteristics-of-the-included-studies:1:overall	zero_cell_triggered	6	minus1_minus2_minus1	-1.0	-2.0	-1.0	True	0	CONVERGENCE: RELATIVE REDUCTION OF F <= FACTR*EPSMCH	11	5.109001471573909	-0.055134243968816936	-0.2760439453573736	-0.8432375806438116	False	False	-8.881784195513255e-08	1.7763568403352462e-07	-8.881784152372424e-08	1.7763568403352462e-07	-8.881784195513255e-08	1.7763568403352462e-07	-8.881784152372424e-08	1.7763568403352462e-07	5.109001471573909	0.712801969397154	0.8412896200654468	71.3%|84.1%|0.7128|0.8413|0.5639|0.7845|0.8265|0.8853|0.2579|0.6451|0.9466|0.9392|0.163|0.1628	True	True	True	False	True	4.440892098500626e-15	5.206146624914254e-11
PMC Open Access	PMC:PMC12780560	pmc open access:PMC12780560:t2:table-2-characteristics-of-the-included-studies-on-ceus:1:overall	zero_cell_triggered	0	empirical	-0.037749287707475244	0.019470776197211027	-0.11707828458202552	True	0	CONVERGENCE: RELATIVE REDUCTION OF F <= FACTR*EPSMCH	11	14.031976337093393	-0.29280310974526014	0.3091976097869799	-1.1414896775645664	False	False	3.5527136806704924e-07	0.0	-8.881784250980038e-07	8.881784250980038e-07	3.5527136806704924e-07	0.0	-8.881784250980038e-07	8.881784250980038e-07	14.031976337093393	0.8474164485623678	0.8532493658983097	84.7%|85.3%|0.8474|0.8532|0.7886|0.8178|0.8921|0.8828|0.5495|0.7009|0.9620|0.9352|0.260|0.2601	True	True	True	False	True	1.2434497875801753e-14	3.287493610670822e-10
PMC Open Access	PMC:PMC12780560	pmc open access:PMC12780560:t2:table-2-characteristics-of-the-included-studies-on-ceus:1:overall	zero_cell_triggered	1	minus2_zero_minus2	-2.0	0.0	-2.0	True	0	CONVERGENCE: RELATIVE REDUCTION OF F <= FACTR*EPSMCH	21	14.031976337093381	-0.292803130888541	0.309197614817004	-1.141489682080778	False	False	8.881784201676232e-07	5.329070521005739e-07	-1.7763568501960078e-07	8.881784201676232e-07	8.881784201676232e-07	5.329070521005739e-07	-1.7763568501960078e-07	8.881784201676232e-07	14.031976337093381	0.8474164482336184	0.8532493657505172	84.7%|85.3%|0.8474|0.8532|0.7886|0.8178|0.8921|0.8828|0.5495|0.7009|0.9620|0.9352|0.260|0.2601	True	True	True	False	True	0.0	0.0
PMC Open Access	PMC:PMC12780560	pmc open access:PMC12780560:t2:table-2-characteristics-of-the-included-studies-on-ceus:1:overall	zero_cell_triggered	2	zero_zero_zero	0.0	0.0	0.0	True	0	CONVERGENCE: RELATIVE REDUCTION OF F <= FACTR*EPSMCH	12	14.031976337093393	-0.29280316198556366	0.3091975904768001	-1.1414896400187802	False	False	-7.105427361340985e-07	-1.7763568403352462e-07	-3.5527137003920156e-07	7.105427361340985e-07	-7.105427361340985e-07	-1.7763568403352462e-07	-3.5527137003920156e-07	7.105427361340985e-07	14.031976337093393	0.8474164479147542	0.8532493663356314	84.7%|85.3%|0.8474|0.8532|0.7886|0.8178|0.8921|0.8828|0.5495|0.7009|0.9620|0.9352|0.260|0.2601	True	True	True	False	True	1.2434497875801753e-14	5.851141793300485e-10
PMC Open Access	PMC:PMC12780560	pmc open access:PMC12780560:t2:table-2-characteristics-of-the-included-studies-on-ceus:1:overall	zero_cell_triggered	3	one_zero_one	1.0	0.0	1.0	True	0	CONVERGENCE: RELATIVE REDUCTION OF F <= FACTR*EPSMCH	15	14.031976337095058	-0.29280350056534193	0.30919744359117984	-1.1414894507416347	False	False	-7.28306304537451e-06	-4.796163468905165e-06	1.7763568501960078e-07	7.28306304537451e-06	-7.28306304537451e-06	-4.796163468905165e-06	1.7763568501960078e-07	7.28306304537451e-06	14.031976337095058	0.847416443875163	0.8532493689829904	84.7%|85.3%|0.8474|0.8532|0.7886|0.8178|0.8921|0.8828|0.5495|0.7009|0.9620|0.9352|0.260|0.2601	True	True	True	False	True	1.6768808563938364e-12	4.358455374386949e-09
PMC Open Access	PMC:PMC12780560	pmc open access:PMC12780560:t2:table-2-characteristics-of-the-included-studies-on-ceus:1:overall	zero_cell_triggered	4	lower_zero_lower	-8.0	0.0	-8.0	True	0	CONVERGENCE: RELATIVE REDUCTION OF F <= FACTR*EPSMCH	28	14.816198558171013	-0.33800790614304815	0.40333294965093913	-7.9995096447996294	False	False	3.5527136806704924e-07	-3.5527136806704924e-07	-4.263256440470418e-06	4.263256440470418e-06	3.5527136806704924e-07	-3.5527136806704924e-07	-4.263256440470418e-06	4.263256440470418e-06	14.816198558171013	0.8473631852166885	0.8457354907279332	84.7%|84.6%|0.8474|0.8457|0.7913|0.8125|0.8904|0.8740|0.5659|0.7061|0.9594|0.9260|0.253|0.2528	True	True	True	False	False	0.7842222210776324	0.007513875022584049
PMC Open Access	PMC:PMC12780560	pmc open access:PMC12780560:t2:table-2-characteristics-of-the-included-studies-on-ceus:1:overall	zero_cell_triggered	5	minus1_plus2_minus1	-1.0	2.0	-1.0	True	0	CONVERGENCE: RELATIVE REDUCTION OF F <= FACTR*EPSMCH	11	14.031976337093392	-0.2928031634045625	0.3091976052638508	-1.1414897143389406	False	False	5.329070521005739e-07	-1.7763568403352462e-07	-3.5527137003920156e-07	5.329070521005739e-07	5.329070521005739e-07	-1.7763568403352462e-07	-3.5527137003920156e-07	5.329070521005739e-07	14.031976337093392	0.8474164478444045	0.8532493655235623	84.7%|85.3%|0.8474|0.8532|0.7886|0.8178|0.8921|0.8828|0.5495|0.7009|0.9620|0.9352|0.260|0.2601	True	True	True	True	True	1.0658141036401503e-14	3.892138833450076e-10
PMC Open Access	PMC:PMC12780560	pmc open access:PMC12780560:t2:table-2-characteristics-of-the-included-studies-on-ceus:1:overall	zero_cell_triggered	6	minus1_minus2_minus1	-1.0	-2.0	-1.0	True	0	CONVERGENCE: RELATIVE REDUCTION OF F <= FACTR*EPSMCH	11	14.031976337093408	-0.2928031479393707	0.309197616240282	-1.1414897828835546	False	False	7.105427361340985e-07	-1.7763568403352462e-07	1.7763568501960078e-07	7.105427361340985e-07	7.105427361340985e-07	-1.7763568403352462e-07	1.7763568501960078e-07	7.105427361340985e-07	14.031976337093408	0.8474164480342328	0.853249364845243	84.7%|85.3%|0.8474|0.8532|0.7886|0.8178|0.8921|0.8828|0.5495|0.7009|0.9620|0.9352|0.260|0.2601	True	True	True	False	True	2.6645352591003757e-14	9.052741889448157e-10
PMC Open Access	PMC:PMC12796788	pmc open access:PMC12796788:tbl2:table-2-summary-of-studies-on-ml-and-dl-models-for-ligament-injury-diagnosis:1:overall	zero_cell_triggered	0	empirical	0.3305734090977104	0.2266650157404332	0.3125864409634143	True	0	CONVERGENCE: RELATIVE REDUCTION OF F <= FACTR*EPSMCH	8	35.263049994244675	0.23352630652052978	0.07343100812136802	-0.1972992541439488	False	False	-7.105427361340985e-07	0.0	-7.105427361340985e-07	7.105427361340985e-07	-7.105427361340985e-07	0.0	-7.105427361340985e-07	7.105427361340985e-07	35.263049994244675	0.8886204396224532	0.9018319855417528	88.9%|90.2%|0.8886|0.9018|0.8196|0.8591|0.9334|0.9326|0.3865|0.6344|0.9902|0.9799|0.350|0.3497	True	True	True	True	True	7.105427357601002e-15	7.480034369677924e-10
PMC Open Access	PMC:PMC12796788	pmc open access:PMC12796788:tbl2:table-2-summary-of-studies-on-ml-and-dl-models-for-ligament-injury-diagnosis:1:overall	zero_cell_triggered	1	minus2_zero_minus2	-2.0	0.0	-2.0	True	0	CONVERGENCE: RELATIVE REDUCTION OF F <= FACTR*EPSMCH	15	35.263049994244696	0.23352629809059555	0.07343103454974524	-0.19729916046442397	False	False	0.0	0.0	1.421085472268197e-06	1.421085472268197e-06	0.0	0.0	1.421085472268197e-06	1.421085472268197e-06	35.263049994244696	0.8886204396973433	0.9018319889370279	88.9%|90.2%|0.8886|0.9018|0.8196|0.8591|0.9334|0.9326|0.3865|0.6344|0.9902|0.9799|0.350|0.3497	True	True	True	False	True	2.842170943040401e-14	2.647271624134362e-09
PMC Open Access	PMC:PMC12796788	pmc open access:PMC12796788:tbl2:table-2-summary-of-studies-on-ml-and-dl-models-for-ligament-injury-diagnosis:1:overall	zero_cell_triggered	2	zero_zero_zero	0.0	0.0	0.0	True	0	CONVERGENCE: RELATIVE REDUCTION OF F <= FACTR*EPSMCH	8	35.26304999424468	0.2335263174621063	0.07343107481269709	-0.19729925936657863	False	False	7.105427361340985e-07	1.421085472268197e-06	0.0	1.421085472268197e-06	7.105427361340985e-07	1.421085472268197e-06	0.0	1.421085472268197e-06	35.26304999424468	0.8886204404187821	0.9018319857088855	88.9%|90.2%|0.8886|0.9018|0.8196|0.8591|0.9334|0.9326|0.3865|0.6344|0.9902|0.9799|0.350|0.3497	True	True	True	False	True	1.4210854715202004e-14	5.808707959076287e-10
PMC Open Access	PMC:PMC12796788	pmc open access:PMC12796788:tbl2:table-2-summary-of-studies-on-ml-and-dl-models-for-ligament-injury-diagnosis:1:overall	zero_cell_triggered	3	one_zero_one	1.0	0.0	1.0	True	0	CONVERGENCE: RELATIVE REDUCTION OF F <= FACTR*EPSMCH	8	35.26304999424474	0.233526343430609	0.07343101813175143	-0.19729911981204487	False	False	-7.105427361340985e-07	-7.105427361340985e-07	0.0	7.105427361340985e-07	-7.105427361340985e-07	-7.105427361340985e-07	0.0	7.105427361340985e-07	35.26304999424474	0.8886204401295366	0.9018319902570544	88.9%|90.2%|0.8886|0.9018|0.8196|0.8591|0.9334|0.9326|0.3865|0.6344|0.9902|0.9799|0.350|0.3497	True	True	True	False	True	7.105427357601002e-14	3.967298156659638e-09
PMC Open Access	PMC:PMC12796788	pmc open access:PMC12796788:tbl2:table-2-summary-of-studies-on-ml-and-dl-models-for-ligament-injury-diagnosis:1:overall	zero_cell_triggered	4	lower_zero_lower	-8.0	0.0	-8.0	True	0	CONVERGENCE: RELATIVE REDUCTION OF F <= FACTR*EPSMCH	34	35.26304999424467	0.23352634194863603	0.07343100991341564	-0.19729923274477373	False	False	1.421085472268197e-06	-7.105427361340985e-07	-7.105427361340985e-07	1.421085472268197e-06	1.421085472268197e-06	-7.105427361340985e-07	-7.105427361340985e-07	1.421085472268197e-06	35.26304999424467	0.888620440108406	0.9018319862897562	88.9%|90.2%|0.8886|0.9018|0.8196|0.8591|0.9334|0.9326|0.3865|0.6344|0.9902|0.9799|0.350|0.3497	True	True	True	False	True	0.0	0.0
PMC Open Access	PMC:PMC12796788	pmc open access:PMC12796788:tbl2:table-2-summary-of-studies-on-ml-and-dl-models-for-ligament-injury-diagnosis:1:overall	zero_cell_triggered	5	minus1_plus2_minus1	-1.0	2.0	-1.0	True	0	CONVERGENCE: RELATIVE REDUCTION OF F <= FACTR*EPSMCH	13	35.26304999424473	0.23352636813036545	0.07343107156557353	-0.19729913438039262	False	False	2.1316282084022956e-06	7.105427361340985e-07	7.105427361340985e-07	2.1316282084022956e-06	2.1316282084022956e-06	7.105427361340985e-07	7.105427361340985e-07	2.1316282084022956e-06	35.26304999424473	0.8886204409922248	0.9018319900278704	88.9%|90.2%|0.8886|0.9018|0.8196|0.8591|0.9334|0.9326|0.3865|0.6344|0.9902|0.9799|0.350|0.3497	True	True	True	False	True	6.394884621840902e-14	3.738114151552452e-09
PMC Open Access	PMC:PMC12796788	pmc open access:PMC12796788:tbl2:table-2-summary-of-studies-on-ml-and-dl-models-for-ligament-injury-diagnosis:1:overall	zero_cell_triggered	6	minus1_minus2_minus1	-1.0	-2.0	-1.0	True	0	CONVERGENCE: RELATIVE REDUCTION OF F <= FACTR*EPSMCH	12	35.26304999424498	0.23352629107611836	0.07343083252316385	-0.1972992854363244	False	False	-7.105427361340985e-07	-2.842170944536394e-06	-1.421085472268197e-06	2.842170944536394e-06	-7.105427361340985e-07	-2.842170944536394e-06	-1.421085472268197e-06	2.842170944536394e-06	35.26304999424498	0.8886204377393798	0.9018319835345586	88.9%|90.2%|0.8886|0.9018|0.8196|0.8591|0.9334|0.9326|0.3865|0.6344|0.9902|0.9799|0.350|0.3497	True	True	True	False	True	3.126388037344441e-13	2.7551976256035005e-09
PMC Open Access	PMC:PMC12822264	pmc open access:PMC12822264:Tab3:table-3-characteristics-of-junior-doctors-trauma-x-ray-interpretation:1:overall	zero_cell_triggered	0	empirical	0.5414902369445133	0.11207685252196137	-1.9538750555906215	True	0	CONVERGENCE: RELATIVE REDUCTION OF F <= FACTR*EPSMCH	26	8.18334341210925	0.4001678547412916	-0.20916909059864155	-8.0	False	True	1.7763568403352462e-07	-7.105427361340985e-07	7.105427400784031e-07	7.105427400784031e-07	1.7763568403352462e-07	-7.105427361340985e-07	0.0	7.105427361340985e-07	8.18334341210925	0.6189766240318358	0.9463954979421159	61.9%|94.6%|0.6190|0.9464|0.2838|0.9053|0.8694|0.9702|0.0594|0.8941|0.9766|0.9736|0.217|0.2171	True	True	True	False	True	4.618527782440651e-14	3.0838427367285703e-09
PMC Open Access	PMC:PMC12822264	pmc open access:PMC12822264:Tab3:table-3-characteristics-of-junior-doctors-trauma-x-ray-interpretation:1:overall	zero_cell_triggered	1	minus2_zero_minus2	-2.0	0.0	-2.0	True	0	CONVERGENCE: NORM OF PROJECTED GRADIENT <= PGTOL	30	8.183343412109204	0.40016778718926627	-0.20916898702310333	-8.0	False	True	0.0	0.0	5.329070550588023e-07	5.329070550588023e-07	0.0	0.0	0.0	0.0	8.183343412109204	0.6189766213491134	0.9463954948582731	61.9%|94.6%|0.6190|0.9464|0.2838|0.9053|0.8694|0.9702|0.0594|0.8941|0.9766|0.9736|0.217|0.2171	True	True	True	True	True	0.0	0.0
PMC Open Access	PMC:PMC12822264	pmc open access:PMC12822264:Tab3:table-3-characteristics-of-junior-doctors-trauma-x-ray-interpretation:1:overall	zero_cell_triggered	2	zero_zero_zero	0.0	0.0	0.0	True	0	CONVERGENCE: RELATIVE REDUCTION OF F <= FACTR*EPSMCH	30	8.183343412109204	0.4001678055296827	-0.2091689712215681	-8.0	False	True	1.7763568403352462e-07	1.7763568403352462e-07	5.329070550588023e-07	5.329070550588023e-07	1.7763568403352462e-07	1.7763568403352462e-07	0.0	1.7763568403352462e-07	8.183343412109204	0.6189766208634018	0.9463954942780373	61.9%|94.6%|0.6190|0.9464|0.2838|0.9053|0.8694|0.9702|0.0594|0.8941|0.9766|0.9736|0.217|0.2171	True	True	True	False	True	0.0	5.802358593598456e-10
PMC Open Access	PMC:PMC12822264	pmc open access:PMC12822264:Tab3:table-3-characteristics-of-junior-doctors-trauma-x-ray-interpretation:1:overall	zero_cell_triggered	3	one_zero_one	1.0	0.0	1.0	True	0	CONVERGENCE: RELATIVE REDUCTION OF F <= FACTR*EPSMCH	26	8.183343412109204	0.40016780207099023	-0.20916899199731823	-8.0	False	True	-1.7763568403352462e-07	0.0	5.329070550588023e-07	5.329070550588023e-07	-1.7763568403352462e-07	0.0	0.0	1.7763568403352462e-07	8.183343412109204	0.6189766214468996	0.9463954949617833	61.9%|94.6%|0.6190|0.9464|0.2838|0.9053|0.8694|0.9702|0.0594|0.8941|0.9766|0.9736|0.217|0.2171	True	True	True	False	True	0.0	1.0351020041099446e-10
PMC Open Access	PMC:PMC12822264	pmc open access:PMC12822264:Tab3:table-3-characteristics-of-junior-doctors-trauma-x-ray-interpretation:1:overall	zero_cell_triggered	4	lower_zero_lower	-8.0	0.0	-8.0	True	0	CONVERGENCE: RELATIVE REDUCTION OF F <= FACTR*EPSMCH	12	8.18334341210921	0.4001677598870386	-0.2091689979105367	-8.0	False	True	-3.5527136806704924e-07	0.0	5.329070550588023e-07	5.329070550588023e-07	-3.5527136806704924e-07	0.0	0.0	3.5527136806704924e-07	8.18334341210921	0.6189766217229048	0.9463954953142556	61.9%|94.6%|0.6190|0.9464|0.2838|0.9053|0.8694|0.9702|0.0594|0.8941|0.9766|0.9736|0.217|0.2171	True	True	True	False	True	5.329070518200751e-15	4.559824740013596e-10
PMC Open Access	PMC:PMC12822264	pmc open access:PMC12822264:Tab3:table-3-characteristics-of-junior-doctors-trauma-x-ray-interpretation:1:overall	zero_cell_triggered	5	minus1_plus2_minus1	-1.0	2.0	-1.0	True	0	CONVERGENCE: NORM OF PROJECTED GRADIENT <= PGTOL	30	8.183343412109204	0.4001678078614894	-0.20916898477160772	-8.0	False	True	0.0	0.0	5.329070550588023e-07	5.329070550588023e-07	0.0	0.0	0.0	0.0	8.183343412109204	0.618976621231721	0.9463954947064012	61.9%|94.6%|0.6190|0.9464|0.2838|0.9053|0.8694|0.9702|0.0594|0.8941|0.9766|0.9736|0.217|0.2171	True	True	True	False	True	0.0	1.5187195945287613e-10
PMC Open Access	PMC:PMC12822264	pmc open access:PMC12822264:Tab3:table-3-characteristics-of-junior-doctors-trauma-x-ray-interpretation:1:overall	zero_cell_triggered	6	minus1_minus2_minus1	-1.0	-2.0	-1.0	True	0	CONVERGENCE: RELATIVE REDUCTION OF F <= FACTR*EPSMCH	27	8.183343412109402	0.40016807257350584	-0.20916892151280933	-8.0	False	True	1.421085472268197e-06	7.105427361340985e-07	7.105427400784031e-07	1.421085472268197e-06	1.421085472268197e-06	7.105427361340985e-07	0.0	1.421085472268197e-06	8.183343412109402	0.6189766187768547	0.946395491650563	61.9%|94.6%|0.6190|0.9464|0.2838|0.9053|0.8694|0.9702|0.0594|0.8941|0.9766|0.9736|0.217|0.2171	True	True	True	False	True	1.971756091734278e-13	3.207710097541394e-09
PMC Open Access	PMC:PMC12866021	pmc open access:PMC12866021:Tab2:table-2-diagnostic-performance-of-deep-learning-models-in-individual-studies:1:overall	zero_cell_triggered	0	empirical	0.47695408535942857	0.4292809010592114	0.13124552474802728	True	0	CONVERGENCE: RELATIVE REDUCTION OF F <= FACTR*EPSMCH	8	18.663039447462108	0.33118733438471704	0.48709545960922496	0.04472169335330464	False	False	0.0	-3.5527136806704924e-07	-3.552713678205302e-07	3.5527136806704924e-07	0.0	-3.5527136806704924e-07	-3.552713678205302e-07	3.5527136806704924e-07	18.663039447462108	0.932033923798679	0.9860166817005513	93.2%|98.6%|0.9320|0.9860|0.8506|0.9710|0.9706|0.9933|0.4380|0.8670|0.9959|0.9987|0.560|0.5605	True	True	True	True	True	1.7763568394002505e-14	1.562472373706214e-10
PMC Open Access	PMC:PMC12866021	pmc open access:PMC12866021:Tab2:table-2-diagnostic-performance-of-deep-learning-models-in-individual-studies:1:overall	zero_cell_triggered	1	minus2_zero_minus2	-2.0	0.0	-2.0	True	0	CONVERGENCE: RELATIVE REDUCTION OF F <= FACTR*EPSMCH	15	18.663039447462108	0.33118730729314977	0.4870954425984593	0.04472171686006674	False	False	-3.5527136806704924e-07	-3.5527136806704924e-07	0.0	3.5527136806704924e-07	-3.5527136806704924e-07	-3.5527136806704924e-07	0.0	3.5527136806704924e-07	18.663039447462108	0.9320339235444774	0.9860166817125103	93.2%|98.6%|0.9320|0.9860|0.8506|0.9710|0.9706|0.9933|0.4380|0.8670|0.9959|0.9987|0.560|0.5605	True	True	True	False	True	1.7763568394002505e-14	4.104487860701056e-10
PMC Open Access	PMC:PMC12866021	pmc open access:PMC12866021:Tab2:table-2-diagnostic-performance-of-deep-learning-models-in-individual-studies:1:overall	zero_cell_triggered	2	zero_zero_zero	0.0	0.0	0.0	True	0	CONVERGENCE: RELATIVE REDUCTION OF F <= FACTR*EPSMCH	9	18.66303944746209	0.3311873471996125	0.4870955214654874	0.04472173005982854	False	False	3.5527136806704924e-07	0.0	-3.552713678205302e-07	3.5527136806704924e-07	3.5527136806704924e-07	0.0	-3.552713678205302e-07	3.5527136806704924e-07	18.66303944746209	0.9320339239549262	0.986016681745519	93.2%|98.6%|0.9320|0.9860|0.8506|0.9710|0.9706|0.9933|0.4380|0.8670|0.9959|0.9987|0.560|0.5605	True	True	True	False	True	0.0	0.0
PMC Open Access	PMC:PMC12866021	pmc open access:PMC12866021:Tab2:table-2-diagnostic-performance-of-deep-learning-models-in-individual-studies:1:overall	zero_cell_triggered	3	one_zero_one	1.0	0.0	1.0	True	0	CONVERGENCE: RELATIVE REDUCTION OF F <= FACTR*EPSMCH	9	18.663039447462094	0.3311873316299249	0.487095474596395	0.04472174207798582	False	False	-3.5527136806704924e-07	-7.105427361340985e-07	-3.552713678205302e-07	7.105427361340985e-07	-3.5527136806704924e-07	-7.105427361340985e-07	-3.552713678205302e-07	7.105427361340985e-07	18.663039447462094	0.9320339236616406	0.9860166817408273	93.2%|98.6%|0.9320|0.9860|0.8506|0.9710|0.9706|0.9933|0.4380|0.8670|0.9959|0.9987|0.560|0.5605	True	True	True	False	True	3.552713678800501e-15	2.932856180137833e-10
PMC Open Access	PMC:PMC12866021	pmc open access:PMC12866021:Tab2:table-2-diagnostic-performance-of-deep-learning-models-in-individual-studies:1:overall	zero_cell_triggered	4	lower_zero_lower	-8.0	0.0	-8.0	True	0	CONVERGENCE: RELATIVE REDUCTION OF F <= FACTR*EPSMCH	10	45.86370858440114	-8.0	-1.1393004121662305	-7.999665034542981	True	False	0.008189005079403596	-7.105427400784031e-07	7.105427400784031e-07	0.008189005079403596	0.0	-7.105427400784031e-07	7.105427400784031e-07	7.105427400784031e-07	45.86370858440114	0.9057044355830114	0.9859575449833945	90.6%|98.6%|0.9057|0.9860|0.8853|0.9710|0.9228|0.9933|0.8853|0.8698|0.9228|0.9986|0.531|0.5311	True	True	True	False	False	27.200669136939048	0.026329488371914844
PMC Open Access	PMC:PMC12866021	pmc open access:PMC12866021:Tab2:table-2-diagnostic-performance-of-deep-learning-models-in-individual-studies:1:overall	zero_cell_triggered	5	minus1_plus2_minus1	-1.0	2.0	-1.0	True	0	CONVERGENCE: RELATIVE REDUCTION OF F <= FACTR*EPSMCH	9	18.66303944746211	0.33118736158235623	0.48709560066503876	0.04472173029620086	False	False	7.105427361340985e-07	7.105427361340985e-07	0.0	7.105427361340985e-07	7.105427361340985e-07	7.105427361340985e-07	0.0	7.105427361340985e-07	18.66303944746211	0.9320339243298589	0.9860166817683813	93.2%|98.6%|0.9320|0.9860|0.8506|0.9710|0.9706|0.9933|0.4380|0.8670|0.9959|0.9987|0.560|0.5605	True	True	True	False	True	2.1316282072803006e-14	3.749326404900444e-10
PMC Open Access	PMC:PMC12866021	pmc open access:PMC12866021:Tab2:table-2-diagnostic-performance-of-deep-learning-models-in-individual-studies:1:overall	zero_cell_triggered	6	minus1_minus2_minus1	-1.0	-2.0	-1.0	True	0	CONVERGENCE: RELATIVE REDUCTION OF F <= FACTR*EPSMCH	14	18.663039447462097	0.33118734180739523	0.4870954564415941	0.04472176164429523	False	False	3.5527136806704924e-07	0.0	7.105427356410604e-07	7.105427356410604e-07	3.5527136806704924e-07	0.0	7.105427356410604e-07	7.105427356410604e-07	18.663039447462097	0.932033923545495	0.9860166817504636	93.2%|98.6%|0.9320|0.9860|0.8506|0.9710|0.9706|0.9933|0.4380|0.8670|0.9959|0.9987|0.560|0.5605	True	True	True	False	True	7.105427357601002e-15	4.0943126666803664e-10
PMC Open Access	PMC:PMC12872155	pmc open access:PMC12872155:aam_306_24-t002:table-2-characteristics-of-included-study:1:overall	zero_cell_triggered	0	empirical	-0.21839700890856714	-0.09403636039066286	0.17023050340759957	True	0	CONVERGENCE: RELATIVE REDUCTION OF F <= FACTR*EPSMCH	8	15.245301376115732	-0.3954395083954508	-0.292122048835274	0.041784870690574266	False	False	5.329070521005739e-07	5.329070521005739e-07	1.776356839102651e-07	5.329070521005739e-07	5.329070521005739e-07	5.329070521005739e-07	1.776356839102651e-07	5.329070521005739e-07	15.245301376115732	0.7971144603436267	0.8137241241651536	79.7%|81.4%|0.7971|0.8137|0.7249|0.7027|0.8542|0.8898|0.4974|0.3241|0.9398|0.9755|0.191|0.1909	True	True	True	False	True	0.0	0.0
PMC Open Access	PMC:PMC12872155	pmc open access:PMC12872155:aam_306_24-t002:table-2-characteristics-of-included-study:1:overall	zero_cell_triggered	1	minus2_zero_minus2	-2.0	0.0	-2.0	True	0	CONVERGENCE: RELATIVE REDUCTION OF F <= FACTR*EPSMCH	17	15.24530137611576	-0.3954395141375021	-0.292122137076214	0.04178487134757341	False	False	5.329070521005739e-07	-7.105427361340985e-07	1.776356839102651e-07	7.105427361340985e-07	5.329070521005739e-07	-7.105427361340985e-07	1.776356839102651e-07	7.105427361340985e-07	15.24530137611576	0.7971144590298025	0.8137241235403966	79.7%|81.4%|0.7971|0.8137|0.7249|0.7027|0.8542|0.8898|0.4974|0.3241|0.9398|0.9755|0.191|0.1909	True	True	True	False	True	2.842170943040401e-14	1.313824160575905e-09
PMC Open Access	PMC:PMC12872155	pmc open access:PMC12872155:aam_306_24-t002:table-2-characteristics-of-included-study:1:overall	zero_cell_triggered	2	zero_zero_zero	0.0	0.0	0.0	True	0	CONVERGENCE: RELATIVE REDUCTION OF F <= FACTR*EPSMCH	8	15.245301376115734	-0.39543952950628447	-0.2921220184935313	0.041784876859443466	False	False	0.0	7.105427361340985e-07	3.552713678205302e-07	7.105427361340985e-07	0.0	7.105427361340985e-07	3.552713678205302e-07	7.105427361340985e-07	15.245301376115734	0.7971144601278618	0.8137241245246114	79.7%|81.4%|0.7971|0.8137|0.7249|0.7027|0.8542|0.8898|0.4974|0.3241|0.9398|0.9755|0.191|0.1909	True	True	True	False	True	1.7763568394002505e-15	3.5945779686130663e-10
PMC Open Access	PMC:PMC12872155	pmc open access:PMC12872155:aam_306_24-t002:table-2-characteristics-of-included-study:1:overall	zero_cell_triggered	3	one_zero_one	1.0	0.0	1.0	True	0	CONVERGENCE: RELATIVE REDUCTION OF F <= FACTR*EPSMCH	8	15.245301376115734	-0.3954395157179886	-0.2921220585300517	0.04178487160374466	False	False	-1.7763568403352462e-07	-1.7763568403352462e-07	0.0	1.7763568403352462e-07	-1.7763568403352462e-07	-1.7763568403352462e-07	0.0	1.7763568403352462e-07	15.245301376115734	0.7971144600011845	0.8137241241140842	79.7%|81.4%|0.7971|0.8137|0.7249|0.7027|0.8542|0.8898|0.4974|0.3241|0.9398|0.9755|0.191|0.1909	True	True	True	True	True	1.7763568394002505e-15	3.424421857189941e-10
PMC Open Access	PMC:PMC12872155	pmc open access:PMC12872155:aam_306_24-t002:table-2-characteristics-of-included-study:1:overall	zero_cell_triggered	4	lower_zero_lower	-8.0	0.0	-8.0	True	0	CONVERGENCE: RELATIVE REDUCTION OF F <= FACTR*EPSMCH	12	29.02526969957233	-1.3413689000068043	-1.0400463374819382	-7.99998901817606	False	False	-1.9539925352156083e-05	1.9539925352156083e-05	-8.171241510901635e-06	1.9539925352156083e-05	-1.9539925352156083e-05	1.9539925352156083e-05	-8.171241510901635e-06	1.9539925352156083e-05	29.02526969957233	0.712332497806013	0.7842195543316351	71.2%|78.4%|0.7123|0.7842|0.6769|0.6686|0.7454|0.8675|0.5909|0.3034|0.8094|0.9681|0.124|0.1239	True	True	True	False	False	13.779968323456599	0.08478196253761361
PMC Open Access	PMC:PMC12872155	pmc open access:PMC12872155:aam_306_24-t002:table-2-characteristics-of-included-study:1:overall	zero_cell_triggered	5	minus1_plus2_minus1	-1.0	2.0	-1.0	True	0	CONVERGENCE: RELATIVE REDUCTION OF F <= FACTR*EPSMCH	13	15.245301376115751	-0.39543948277531066	-0.2921220129503531	0.041784901146583314	False	False	7.105427361340985e-07	3.5527136806704924e-07	3.552713678205302e-07	7.105427361340985e-07	7.105427361340985e-07	3.5527136806704924e-07	3.552713678205302e-07	7.105427361340985e-07	15.245301376115751	0.79711446172016	0.8137241251673418	79.7%|81.4%|0.7971|0.8137|0.7249|0.7027|0.8542|0.8898|0.4974|0.3241|0.9398|0.9755|0.191|0.1909	True	True	True	False	True	1.9539925233402755e-14	1.3765333317650175e-09
PMC Open Access	PMC:PMC12872155	pmc open access:PMC12872155:aam_306_24-t002:table-2-characteristics-of-included-study:1:overall	zero_cell_triggered	6	minus1_minus2_minus1	-1.0	-2.0	-1.0	True	0	CONVERGENCE: RELATIVE REDUCTION OF F <= FACTR*EPSMCH	10	15.245301376115735	-0.39543950557267066	-0.2921220492448851	0.04178487277599643	False	False	1.7763568403352462e-07	0.0	-1.776356839102651e-07	1.7763568403352462e-07	1.7763568403352462e-07	0.0	-1.776356839102651e-07	1.7763568403352462e-07	15.245301376115735	0.7971144604329721	0.8137241242134641	79.7%|81.4%|0.7971|0.8137|0.7249|0.7027|0.8542|0.8898|0.4974|0.3241|0.9398|0.9755|0.191|0.1909	True	True	True	False	True	3.552713678800501e-15	8.93454199513144e-11
PMC Open Access	PMC:PMC12957155	pmc open access:PMC12957155:tab1:table-1-the-baseline-characteristics-of-included-studies-and-involved-patients:1:overall	zero_cell_triggered	0	empirical	-0.6075552394826519	-0.1347519876217516	-1.9242288039863873	True	0	CONVERGENCE: RELATIVE REDUCTION OF F <= FACTR*EPSMCH	18	16.479857513563825	-0.24788326824701196	-0.3349617260425267	-0.874245246259654	False	False	0.0	-3.5527136806704924e-07	0.0	3.5527136806704924e-07	0.0	-3.5527136806704924e-07	0.0	3.5527136806704924e-07	16.479857513563825	0.8423248215157213	0.9418073419246988	84.2%|94.2%|0.8423|0.9418|0.7364|0.8963|0.9108|0.9680|0.5036|0.8267|0.9657|0.9821|0.369|0.3690	True	True	True	False	True	2.1316282072803006e-14	1.7894375980986865e-09
PMC Open Access	PMC:PMC12957155	pmc open access:PMC12957155:tab1:table-1-the-baseline-characteristics-of-included-studies-and-involved-patients:1:overall	zero_cell_triggered	1	minus2_zero_minus2	-2.0	0.0	-2.0	True	0	CONVERGENCE: NORM OF PROJECTED GRADIENT <= PGTOL	12	16.479857513563804	-0.24788327522426826	-0.3349616337175478	-0.8742451401604071	False	False	0.0	0.0	0.0	0.0	0.0	0.0	0.0	0.0	16.479857513563804	0.8423248197262837	0.9418073411653056	84.2%|94.2%|0.8423|0.9418|0.7364|0.8963|0.9108|0.9680|0.5036|0.8267|0.9657|0.9821|0.369|0.3690	True	True	True	True	True	0.0	0.0
PMC Open Access	PMC:PMC12957155	pmc open access:PMC12957155:tab1:table-1-the-baseline-characteristics-of-included-studies-and-involved-patients:1:overall	zero_cell_triggered	2	zero_zero_zero	0.0	0.0	0.0	True	0	CONVERGENCE: NORM OF PROJECTED GRADIENT <= PGTOL	11	16.479857513563864	-0.24788326339336236	-0.33496174947224394	-0.874245675592737	False	False	0.0	0.0	0.0	0.0	0.0	0.0	0.0	0.0	16.479857513563864	0.842324823196978	0.9418073376333777	84.2%|94.2%|0.8423|0.9418|0.7364|0.8963|0.9108|0.9680|0.5036|0.8267|0.9657|0.9821|0.369|0.3690	True	True	True	False	True	6.039613253960852e-14	3.5319279723111663e-09
PMC Open Access	PMC:PMC12957155	pmc open access:PMC12957155:tab1:table-1-the-baseline-characteristics-of-included-studies-and-involved-patients:1:overall	zero_cell_triggered	3	one_zero_one	1.0	0.0	1.0	True	0	CONVERGENCE: RELATIVE REDUCTION OF F <= FACTR*EPSMCH	18	16.47985751356388	-0.2478832849380481	-0.33496180708685874	-0.8742456274442443	False	False	0.0	-3.5527136806704924e-07	0.0	3.5527136806704924e-07	0.0	-3.5527136806704924e-07	0.0	3.5527136806704924e-07	16.47985751356388	0.8423248232284497	0.94180733939537	84.2%|94.2%|0.8423|0.9418|0.7364|0.8963|0.9108|0.9680|0.5036|0.8267|0.9657|0.9821|0.369|0.3690	True	True	True	False	True	7.460698725481052e-14	3.5021660016454348e-09
PMC Open Access	PMC:PMC12957155	pmc open access:PMC12957155:tab1:table-1-the-baseline-characteristics-of-included-studies-and-involved-patients:1:overall	zero_cell_triggered	4	lower_zero_lower	-8.0	0.0	-8.0	True	0	CONVERGENCE: RELATIVE REDUCTION OF F <= FACTR*EPSMCH	10	16.53356576175168	-0.23493027359312332	-0.4617747501236028	-7.998161637946357	False	False	0.0	0.0	-3.5527137003920156e-07	3.5527137003920156e-07	0.0	0.0	-3.5527137003920156e-07	3.5527137003920156e-07	16.53356576175168	0.8459958002921729	0.938784194444461	84.6%|93.9%|0.8460|0.9388|0.7415|0.8949|0.9132|0.9651|0.5058|0.8390|0.9672|0.9783|0.367|0.3671	True	True	True	False	False	0.05370824818787767	0.0036709805658892147
PMC Open Access	PMC:PMC12957155	pmc open access:PMC12957155:tab1:table-1-the-baseline-characteristics-of-included-studies-and-involved-patients:1:overall	zero_cell_triggered	5	minus1_plus2_minus1	-1.0	2.0	-1.0	True	0	CONVERGENCE: RELATIVE REDUCTION OF F <= FACTR*EPSMCH	12	16.47985751356405	-0.24788323499801676	-0.3349619143817126	-0.8742461965318016	False	False	0.0	-3.5527136806704924e-07	-3.55271366094897e-07	3.5527136806704924e-07	0.0	-3.5527136806704924e-07	-3.55271366094897e-07	3.5527136806704924e-07	16.47985751356405	0.8423248277981291	0.9418073352893293	84.2%|94.2%|0.8423|0.9418|0.7364|0.8963|0.9108|0.9680|0.5036|0.8267|0.9657|0.9821|0.369|0.3690	True	True	True	False	True	2.4513724383723456e-13	8.071845414292511e-09
PMC Open Access	PMC:PMC12957155	pmc open access:PMC12957155:tab1:table-1-the-baseline-characteristics-of-included-studies-and-involved-patients:1:overall	zero_cell_triggered	6	minus1_minus2_minus1	-1.0	-2.0	-1.0	True	0	CONVERGENCE: NORM OF PROJECTED GRADIENT <= PGTOL	10	16.47985751356392	-0.2478832400364302	-0.33496144297342784	-0.8742443713157658	False	False	0.0	0.0	0.0	0.0	0.0	0.0	0.0	0.0	16.47985751356392	0.8423248159370212	0.941807345691409	84.2%|94.2%|0.8423|0.9418|0.7364|0.8963|0.9108|0.9680|0.5036|0.8267|0.9657|0.9821|0.369|0.3690	True	True	True	False	True	1.1723955140041653e-13	4.526103380975144e-09
PMC Open Access	PMC:PMC12966028	pmc open access:PMC12966028:T2:table-2-statistical-data-of-included-studies:1:overall	zero_cell_triggered	0	empirical	0.3121542310482158	0.08673068864968064	-1.9539792555867037	True	0	CONVERGENCE: RELATIVE REDUCTION OF F <= FACTR*EPSMCH	13	23.5784795642859	0.14553583481146853	0.2776726872659758	0.02858658130444697	False	False	0.0	-7.105427361340985e-07	-2.1316282069231813e-06	2.1316282069231813e-06	0.0	-7.105427361340985e-07	-2.1316282069231813e-06	2.1316282069231813e-06	23.5784795642859	0.7776637582059699	0.9899803909262355	77.8%|99.0%|0.7777|0.9900|0.6497|0.9792|0.8684|0.9952|0.2494|0.9150|0.9736|0.9989|0.425|0.4251	True	True	True	False	True	1.9895196601282805e-13	1.1004362976407833e-09
PMC Open Access	PMC:PMC12966028	pmc open access:PMC12966028:T2:table-2-statistical-data-of-included-studies:1:overall	zero_cell_triggered	1	minus2_zero_minus2	-2.0	0.0	-2.0	True	0	CONVERGENCE: NORM OF PROJECTED GRADIENT <= PGTOL	12	23.5784795642857	0.145535859338871	0.2776726402205875	0.028586816769901945	False	False	0.0	0.0	0.0	0.0	0.0	0.0	0.0	0.0	23.5784795642857	0.7776637592250341	0.9899803920266718	77.8%|99.0%|0.7777|0.9900|0.6497|0.9792|0.8684|0.9952|0.2494|0.9150|0.9736|0.9989|0.425|0.4251	True	True	True	True	True	0.0	0.0
PMC Open Access	PMC:PMC12966028	pmc open access:PMC12966028:T2:table-2-statistical-data-of-included-studies:1:overall	zero_cell_triggered	2	zero_zero_zero	0.0	0.0	0.0	True	0	CONVERGENCE: RELATIVE REDUCTION OF F <= FACTR*EPSMCH	8	23.578479564285715	0.1455358734754887	0.27767272224912615	0.028586806224115684	False	False	0.0	3.5527136806704924e-07	0.0	3.5527136806704924e-07	0.0	3.5527136806704924e-07	0.0	3.5527136806704924e-07	23.578479564285715	0.7776637592590425	0.9899803918485947	77.8%|99.0%|0.7777|0.9900|0.6497|0.9792|0.8684|0.9952|0.2494|0.9150|0.9736|0.9989|0.425|0.4251	True	True	True	False	True	1.4210854715202004e-14	1.78077108614616e-10
PMC Open Access	PMC:PMC12966028	pmc open access:PMC12966028:T2:table-2-statistical-data-of-included-studies:1:overall	zero_cell_triggered	3	one_zero_one	1.0	0.0	1.0	True	0	CONVERGENCE: NORM OF PROJECTED GRADIENT <= PGTOL	9	23.578479564285715	0.1455358410191209	0.27767259596117155	0.028586775597773905	False	False	0.0	0.0	0.0	0.0	0.0	0.0	0.0	0.0	23.578479564285715	0.7776637588681831	0.9899803919178872	77.8%|99.0%|0.7777|0.9900|0.6497|0.9792|0.8684|0.9952|0.2494|0.9150|0.9736|0.9989|0.425|0.4251	True	True	True	False	True	1.4210854715202004e-14	3.5685099319948677e-10
PMC Open Access	PMC:PMC12966028	pmc open access:PMC12966028:T2:table-2-statistical-data-of-included-studies:1:overall	zero_cell_triggered	4	lower_zero_lower	-8.0	0.0	-8.0	True	0	CONVERGENCE: RELATIVE REDUCTION OF F <= FACTR*EPSMCH	32	23.578479564285704	0.1455358370896685	0.2776726559410505	0.02858679589654762	False	False	-3.5527136806704924e-07	0.0	-3.552713678205302e-07	3.5527136806704924e-07	-3.5527136806704924e-07	0.0	-3.552713678205302e-07	3.5527136806704924e-07	23.578479564285704	0.777663758447038	0.9899803919052637	77.8%|99.0%|0.7777|0.9900|0.6497|0.9792|0.8684|0.9952|0.2494|0.9150|0.9736|0.9989|0.425|0.4251	True	True	True	False	True	3.552713678800501e-15	7.77996111978041e-10
PMC Open Access	PMC:PMC12966028	pmc open access:PMC12966028:T2:table-2-statistical-data-of-included-studies:1:overall	zero_cell_triggered	5	minus1_plus2_minus1	-1.0	2.0	-1.0	True	0	CONVERGENCE: RELATIVE REDUCTION OF F <= FACTR*EPSMCH	12	23.578479564285708	0.14553583311434207	0.2776726549085773	0.028586796980695602	False	False	-7.105427361340985e-07	0.0	-3.552713678205302e-07	7.105427361340985e-07	-7.105427361340985e-07	0.0	-3.552713678205302e-07	7.105427361340985e-07	23.578479564285708	0.777663758327485	0.9899803919107192	77.8%|99.0%|0.7777|0.9900|0.6497|0.9792|0.8684|0.9952|0.2494|0.9150|0.9736|0.9989|0.425|0.4251	True	True	True	False	True	7.105427357601002e-15	8.975490350948689e-10
PMC Open Access	PMC:PMC12966028	pmc open access:PMC12966028:T2:table-2-statistical-data-of-included-studies:1:overall	zero_cell_triggered	6	minus1_minus2_minus1	-1.0	-2.0	-1.0	True	0	CONVERGENCE: RELATIVE REDUCTION OF F <= FACTR*EPSMCH	9	23.57847956428572	0.14553588467460962	0.2776726606155411	0.028586847554732314	False	False	3.5527136806704924e-07	0.0	7.105427356410604e-07	7.105427356410604e-07	3.5527136806704924e-07	0.0	7.105427356410604e-07	7.105427356410604e-07	23.57847956428572	0.7776637599204368	0.9899803921317839	77.8%|99.0%|0.7777|0.9900|0.6497|0.9792|0.8684|0.9952|0.2494|0.9150|0.9736|0.9989|0.425|0.4251	True	True	True	False	True	1.7763568394002505e-14	6.954027353955894e-10
PMC Open Access	PMC:PMC12979143	pmc open access:PMC12979143:T2:table-2-the-contingency-table-tp-fp-fn-and-tn-of-the-study-entities-included-in-:1:overall	zero_cell_triggered	0	empirical	-0.5501564935315416	0.5214814042808467	0.10789649557331046	True	0	CONVERGENCE: RELATIVE REDUCTION OF F <= FACTR*EPSMCH	8	5.672944571305587	-0.6391900238252162	0.49612088631508694	-0.3520050447077036	False	False	-6.217248906660697e-07	0.0	-5.329070521005739e-07	6.217248906660697e-07	-6.217248906660697e-07	0.0	-5.329070521005739e-07	6.217248906660697e-07	5.672944571305587	0.911745562232206	0.8672902974234495	91.2%|86.7%|0.9117|0.8673|0.8796|0.7838|0.9359|0.9218|0.7763|0.5226|0.9685|0.9750|0.329|0.3288	True	True	True	False	True	2.842170943040401e-14	8.359833936211203e-10
PMC Open Access	PMC:PMC12979143	pmc open access:PMC12979143:T2:table-2-the-contingency-table-tp-fp-fn-and-tn-of-the-study-entities-included-in-:1:overall	zero_cell_triggered	1	minus2_zero_minus2	-2.0	0.0	-2.0	True	0	CONVERGENCE: RELATIVE REDUCTION OF F <= FACTR*EPSMCH	15	5.67294457130556	-0.6391899792538229	0.49612090642841916	-0.35200498905426175	False	False	0.0	-2.6645352605028696e-07	0.0	2.6645352605028696e-07	0.0	-2.6645352605028696e-07	0.0	2.6645352605028696e-07	5.67294457130556	0.9117455624695151	0.86729029842326	91.2%|86.7%|0.9117|0.8673|0.8796|0.7838|0.9359|0.9218|0.7763|0.5226|0.9685|0.9750|0.329|0.3288	True	True	True	False	True	1.7763568394002505e-15	1.6382706302664474e-10
PMC Open Access	PMC:PMC12979143	pmc open access:PMC12979143:T2:table-2-the-contingency-table-tp-fp-fn-and-tn-of-the-study-entities-included-in-:1:overall	zero_cell_triggered	2	zero_zero_zero	0.0	0.0	0.0	True	0	CONVERGENCE: RELATIVE REDUCTION OF F <= FACTR*EPSMCH	9	5.6729445713055675	-0.6391899563589262	0.49612094701308146	-0.3520050141207037	False	False	3.55271366094897e-07	2.6645352605028696e-07	-1.7763568403352462e-07	3.55271366094897e-07	3.55271366094897e-07	2.6645352605028696e-07	-1.7763568403352462e-07	3.55271366094897e-07	5.6729445713055675	0.9117455625535885	0.8672902987228588	91.2%|86.7%|0.9117|0.8673|0.8796|0.7838|0.9359|0.9218|0.7763|0.5226|0.9685|0.9750|0.329|0.3288	True	True	True	False	True	8.881784197001252e-15	4.634258532476565e-10
PMC Open Access	PMC:PMC12979143	pmc open access:PMC12979143:T2:table-2-the-contingency-table-tp-fp-fn-and-tn-of-the-study-entities-included-in-:1:overall	zero_cell_triggered	3	one_zero_one	1.0	0.0	1.0	True	0	CONVERGENCE: RELATIVE REDUCTION OF F <= FACTR*EPSMCH	8	5.6729445713055675	-0.6391900007324086	0.49612090019386973	-0.352004966969815	False	False	-1.776356830474485e-07	-1.7763568403352462e-07	1.7763568403352462e-07	1.7763568403352462e-07	-1.776356830474485e-07	-1.7763568403352462e-07	1.7763568403352462e-07	1.7763568403352462e-07	5.6729445713055675	0.911745562351873	0.8672902987444422	91.2%|86.7%|0.9117|0.8673|0.8796|0.7838|0.9359|0.9218|0.7763|0.5226|0.9685|0.9750|0.329|0.3288	True	True	True	True	True	8.881784197001252e-15	4.850092549801843e-10
PMC Open Access	PMC:PMC12979143	pmc open access:PMC12979143:T2:table-2-the-contingency-table-tp-fp-fn-and-tn-of-the-study-entities-included-in-:1:overall	zero_cell_triggered	4	lower_zero_lower	-8.0	0.0	-8.0	True	0	CONVERGENCE: RELATIVE REDUCTION OF F <= FACTR*EPSMCH	36	5.672944571305563	-0.6391899983646819	0.49612088703963336	-0.35200498438233335	False	False	8.881784152372424e-08	0.0	2.6645352605028696e-07	2.6645352605028696e-07	8.881784152372424e-08	0.0	2.6645352605028696e-07	2.6645352605028696e-07	5.672944571305563	0.9117455623814013	0.8672902982126801	91.2%|86.7%|0.9117|0.8673|0.8796|0.7838|0.9359|0.9218|0.7763|0.5226|0.9685|0.9750|0.329|0.3288	True	True	True	False	True	4.440892098500626e-15	4.675282383459489e-11
PMC Open Access	PMC:PMC12979143	pmc open access:PMC12979143:T2:table-2-the-contingency-table-tp-fp-fn-and-tn-of-the-study-entities-included-in-:1:overall	zero_cell_triggered	5	minus1_plus2_minus1	-1.0	2.0	-1.0	True	0	CONVERGENCE: RELATIVE REDUCTION OF F <= FACTR*EPSMCH	14	5.672944571305559	-0.6391899895859455	0.4961209004544656	-0.35200499572748284	False	False	2.6645352457117277e-07	3.5527136806704924e-07	2.6645352605028696e-07	3.5527136806704924e-07	2.6645352457117277e-07	3.5527136806704924e-07	2.6645352605028696e-07	3.5527136806704924e-07	5.672944571305559	0.9117455624162176	0.8672902982594329	91.2%|86.7%|0.9117|0.8673|0.8796|0.7838|0.9359|0.9218|0.7763|0.5226|0.9685|0.9750|0.329|0.3288	True	True	True	False	True	0.0	0.0
PMC Open Access	PMC:PMC12979143	pmc open access:PMC12979143:T2:table-2-the-contingency-table-tp-fp-fn-and-tn-of-the-study-entities-included-in-:1:overall	zero_cell_triggered	6	minus1_minus2_minus1	-1.0	-2.0	-1.0	True	0	CONVERGENCE: RELATIVE REDUCTION OF F <= FACTR*EPSMCH	13	5.6729445713055675	-0.6391900018658422	0.49612089892951844	-0.35200502569806524	False	False	0.0	8.881784201676231e-08	-2.6645352605028696e-07	2.6645352605028696e-07	0.0	8.881784201676231e-08	-2.6645352605028696e-07	2.6645352605028696e-07	5.6729445713055675	0.9117455623456732	0.8672902978425943	91.2%|86.7%|0.9117|0.8673|0.8796|0.7838|0.9359|0.9218|0.7763|0.5226|0.9685|0.9750|0.329|0.3288	True	True	True	False	True	8.881784197001252e-15	4.168386746883357e-10
PMC Open Access	PMC:PMC12984992	pmc open access:PMC12984992:diagnostics-16-00648-t001:table-1-study-characteristics:1:overall	zero_cell_triggered	0	empirical	-0.20579001527267768	0.8285285711563756	-1.000098993157571	True	0	CONVERGENCE: RELATIVE REDUCTION OF F <= FACTR*EPSMCH	10	5.82308220040222	-0.39045769759579385	0.8839664066578153	-1.1539006254983166	False	False	-2.6645352605028696e-07	8.881784152372424e-08	8.881784250980039e-08	2.6645352605028696e-07	-2.6645352605028696e-07	8.881784152372424e-08	8.881784250980039e-08	2.6645352605028696e-07	5.82308220040222	0.8376498689788439	0.8026728867911221	83.8%|80.3%|0.8376|0.8027|0.7677|0.6906|0.8895|0.8811|0.5601|0.3701|0.9543|0.9657|0.209|0.2089	True	True	True	True	True	4.440892098500626e-15	5.028095717563019e-10
PMC Open Access	PMC:PMC12984992	pmc open access:PMC12984992:diagnostics-16-00648-t001:table-1-study-characteristics:1:overall	zero_cell_triggered	1	minus2_zero_minus2	-2.0	0.0	-2.0	True	0	CONVERGENCE: RELATIVE REDUCTION OF F <= FACTR*EPSMCH	30	5.823082200402226	-0.39045764349048395	0.8839664608851777	-1.1539006669051945	False	False	3.5527136806704924e-07	3.55271366094897e-07	-8.881784250980039e-08	3.5527136806704924e-07	3.5527136806704924e-07	3.55271366094897e-07	-8.881784250980039e-08	3.5527136806704924e-07	5.823082200402226	0.8376498696908482	0.8026728870075812	83.8%|80.3%|0.8376|0.8027|0.7677|0.6906|0.8895|0.8811|0.5601|0.3701|0.9543|0.9657|0.209|0.2089	True	True	True	False	True	1.0658141036401503e-14	3.5241864981827575e-10
PMC Open Access	PMC:PMC12984992	pmc open access:PMC12984992:diagnostics-16-00648-t001:table-1-study-characteristics:1:overall	zero_cell_triggered	2	zero_zero_zero	0.0	0.0	0.0	True	0	CONVERGENCE: RELATIVE REDUCTION OF F <= FACTR*EPSMCH	12	5.823082200402218	-0.3904576838706288	0.8839664193428236	-1.1539006638987181	False	False	0.0	-4.4408920761862123e-07	1.7763568501960078e-07	4.4408920761862123e-07	0.0	-4.4408920761862123e-07	1.7763568501960078e-07	4.4408920761862123e-07	5.823082200402218	0.8376498693194692	0.8026728866148504	83.8%|80.3%|0.8376|0.8027|0.7677|0.6906|0.8895|0.8811|0.5601|0.3701|0.9543|0.9657|0.209|0.2089	True	True	True	False	True	2.6645352591003757e-15	1.621842660171069e-10
PMC Open Access	PMC:PMC12984992	pmc open access:PMC12984992:diagnostics-16-00648-t001:table-1-study-characteristics:1:overall	zero_cell_triggered	3	one_zero_one	1.0	0.0	1.0	True	0	CONVERGENCE: RELATIVE REDUCTION OF F <= FACTR*EPSMCH	14	5.823082200402219	-0.3904576678225283	0.8839664323336313	-1.1539006522113793	False	False	-8.881784201676231e-08	-8.881784152372424e-08	-3.5527137003920156e-07	3.5527137003920156e-07	-8.881784201676231e-08	-8.881784152372424e-08	-3.5527137003920156e-07	3.5527137003920156e-07	5.823082200402219	0.8376498694267914	0.8026728868115246	83.8%|80.3%|0.8376|0.8027|0.7677|0.6906|0.8895|0.8811|0.5601|0.3701|0.9543|0.9657|0.209|0.2089	True	True	True	False	True	3.552713678800501e-15	1.5636203443136765e-10
PMC Open Access	PMC:PMC12984992	pmc open access:PMC12984992:diagnostics-16-00648-t001:table-1-study-characteristics:1:overall	zero_cell_triggered	4	lower_zero_lower	-8.0	0.0	-8.0	True	0	CONVERGENCE: RELATIVE REDUCTION OF F <= FACTR*EPSMCH	19	6.154757887527634	-0.4501353601781952	0.9443462863728931	-7.9998087749373346	False	False	-1.687538998318484e-06	-2.220446038093106e-06	-1.6875390076862073e-06	2.220446038093106e-06	-1.687538998318484e-06	-2.220446038093106e-06	-1.6875390076862073e-06	2.220446038093106e-06	6.154757887527634	0.8401366151085375	0.7988565492970627	84.0%|79.9%|0.8401|0.7989|0.7757|0.6851|0.8887|0.8788|0.5846|0.3619|0.9515|0.9653|0.208|0.2077	True	True	True	False	False	0.3316756871254185	0.0038163373580998305
PMC Open Access	PMC:PMC12984992	pmc open access:PMC12984992:diagnostics-16-00648-t001:table-1-study-characteristics:1:overall	zero_cell_triggered	5	minus1_plus2_minus1	-1.0	2.0	-1.0	True	0	CONVERGENCE: RELATIVE REDUCTION OF F <= FACTR*EPSMCH	10	5.823082200402215	-0.3904576745753653	0.883966441467402	-1.1539006981878832	False	False	4.440892100838116e-07	6.217248906660697e-07	1.7763568501960078e-07	6.217248906660697e-07	4.440892100838116e-07	6.217248906660697e-07	1.7763568501960078e-07	6.217248906660697e-07	5.823082200402215	0.8376498694816534	0.8026728866551626	83.8%|80.3%|0.8376|0.8027|0.7677|0.6906|0.8895|0.8811|0.5601|0.3701|0.9543|0.9657|0.209|0.2089	True	True	True	False	True	0.0	0.0
PMC Open Access	PMC:PMC12984992	pmc open access:PMC12984992:diagnostics-16-00648-t001:table-1-study-characteristics:1:overall	zero_cell_triggered	6	minus1_minus2_minus1	-1.0	-2.0	-1.0	True	0	CONVERGENCE: RELATIVE REDUCTION OF F <= FACTR*EPSMCH	16	5.823082200402244	-0.3904576387746473	0.8839664441848446	-1.15390050560398	False	False	3.5527136806704924e-07	1.776356830474485e-07	0.0	3.5527136806704924e-07	3.5527136806704924e-07	1.776356830474485e-07	0.0	3.5527136806704924e-07	5.823082200402244	0.8376498690395036	0.8026728879355086	83.8%|80.3%|0.8376|0.8027|0.7677|0.6906|0.8895|0.8811|0.5601|0.3701|0.9543|0.9657|0.209|0.2089	True	True	True	False	True	2.842170943040401e-14	1.280346051402148e-09
PMC Open Access	PMC:PMC13030614	pmc open access:PMC13030614:tomography-12-00032-t001:table-1-study-characteristics-of-included-studies:1:overall	zero_cell_triggered	0	empirical	-1.3785428326190206	0.7739496141616788	-0.6094581174704714	True	0	CONVERGENCE: RELATIVE REDUCTION OF F <= FACTR*EPSMCH	35	7.403748246031299	-1.6276457899426457	1.6183101733573515	-7.918664656333586	False	False	-1.7763568501960078e-07	-2.6645352752940114e-07	8.881784250980039e-08	2.6645352752940114e-07	-1.7763568501960078e-07	-2.6645352752940114e-07	8.881784250980039e-08	2.6645352752940114e-07	7.403748246031299	0.9657390424935711	0.9116236770739705	96.6%|91.2%|0.9657|0.9116|0.9151|0.6277|0.9866|0.9844|0.9091|0.2110|0.9876|0.9975|0.445|0.4446	True	True	True	False	True	3.3780001018612893e-10	2.5262187897112653e-09
PMC Open Access	PMC:PMC13030614	pmc open access:PMC13030614:tomography-12-00032-t001:table-1-study-characteristics-of-included-studies:1:overall	zero_cell_triggered	1	minus2_zero_minus2	-2.0	0.0	-2.0	True	0	CONVERGENCE: RELATIVE REDUCTION OF F <= FACTR*EPSMCH	27	7.403748301619659	-1.627489509924294	1.6183258888929974	-6.304412978808998	False	False	1.181277305380345e-05	2.1049828674822692e-05	8.881784250980039e-08	2.1049828674822692e-05	1.181277305380345e-05	2.1049828674822692e-05	8.881784250980039e-08	2.1049828674822692e-05	7.403748301619659	0.9657389877110512	0.9116239422885573	96.6%|91.2%|0.9657|0.9116|0.9151|0.6277|0.9866|0.9844|0.9091|0.2110|0.9876|0.9975|0.445|0.4446	True	True	True	False	False	5.592616059146849e-08	2.626883679468506e-07
PMC Open Access	PMC:PMC13030614	pmc open access:PMC13030614:tomography-12-00032-t001:table-1-study-characteristics-of-included-studies:1:overall	zero_cell_triggered	2	zero_zero_zero	0.0	0.0	0.0	True	0	CONVERGENCE: RELATIVE REDUCTION OF F <= FACTR*EPSMCH	51	7.403748250704242	-1.6276429030245532	1.6183102262903493	-7.356420418776198	False	False	1.7763568501960078e-07	-2.6645352752940114e-07	0.0	2.6645352752940114e-07	1.7763568501960078e-07	-2.6645352752940114e-07	0.0	2.6645352752940114e-07	7.403748250704242	0.965739041485156	0.9116236786319002	96.6%|91.2%|0.9657|0.9116|0.9151|0.6277|0.9866|0.9844|0.9091|0.2110|0.9876|0.9975|0.445|0.4446	True	True	True	False	True	5.010742931688128e-09	9.6828911555491e-10
PMC Open Access	PMC:PMC13030614	pmc open access:PMC13030614:tomography-12-00032-t001:table-1-study-characteristics-of-included-studies:1:overall	zero_cell_triggered	3	one_zero_one	1.0	0.0	1.0	True	0	CONVERGENCE: RELATIVE REDUCTION OF F <= FACTR*EPSMCH	32	7.403748260255897	-1.627635514458724	1.6183239418967281	-6.927556418627606	False	False	8.881784250980039e-08	2.2204460627450096e-05	0.0	2.2204460627450096e-05	8.881784250980039e-08	2.2204460627450096e-05	0.0	2.2204460627450096e-05	7.403748260255897	0.9657390415601952	0.911623949011761	96.6%|91.2%|0.9657|0.9116|0.9151|0.6277|0.9866|0.9844|0.9091|0.2110|0.9876|0.9975|0.445|0.4446	True	True	True	False	False	1.4562398398254572e-08	2.694115717183365e-07
PMC Open Access	PMC:PMC13030614	pmc open access:PMC13030614:tomography-12-00032-t001:table-1-study-characteristics-of-included-studies:1:overall	zero_cell_triggered	4	lower_zero_lower	-8.0	0.0	-8.0	True	0	CONVERGENCE: RELATIVE REDUCTION OF F <= FACTR*EPSMCH	14	7.403748245693499	-1.6276437492663898	1.6183103503141587	-7.99999943682987	False	True	8.881784250980039e-08	0.0	0.0	8.881784250980039e-08	8.881784250980039e-08	0.0	0.0	8.881784250980039e-08	7.403748245693499	0.9657390417581708	0.9116236796001893	96.6%|91.2%|0.9657|0.9116|0.9151|0.6277|0.9866|0.9844|0.9091|0.2110|0.9876|0.9975|0.445|0.4446	True	True	True	True	True	0.0	0.0
PMC Open Access	PMC:PMC13030614	pmc open access:PMC13030614:tomography-12-00032-t001:table-1-study-characteristics-of-included-studies:1:overall	zero_cell_triggered	5	minus1_plus2_minus1	-1.0	2.0	-1.0	True	0	CONVERGENCE: RELATIVE REDUCTION OF F <= FACTR*EPSMCH	28	7.403748267097653	-1.6276417121753832	1.6183097066698786	-6.749191440351825	False	False	2.6645352752940114e-07	-5.329070550588023e-07	1.7763568501960078e-07	5.329070550588023e-07	2.6645352752940114e-07	-5.329070550588023e-07	1.7763568501960078e-07	5.329070550588023e-07	7.403748267097653	0.9657390411614717	0.9116236738679327	96.6%|91.2%|0.9657|0.9116|0.9151|0.6277|0.9866|0.9844|0.9091|0.2110|0.9876|0.9975|0.445|0.4446	True	True	True	False	True	2.1404154004756037e-08	5.732256558310667e-09
PMC Open Access	PMC:PMC13030614	pmc open access:PMC13030614:tomography-12-00032-t001:table-1-study-characteristics-of-included-studies:1:overall	zero_cell_triggered	6	minus1_minus2_minus1	-1.0	-2.0	-1.0	True	0	CONVERGENCE: RELATIVE REDUCTION OF F <= FACTR*EPSMCH	146	7.403748256150655	-1.6276172634837884	1.6183358293859451	-7.088418032549972	False	False	1.154631952627405e-06	4.1033843239527776e-05	8.881784250980039e-08	4.1033843239527776e-05	1.154631952627405e-06	4.1033843239527776e-05	8.881784250980039e-08	4.1033843239527776e-05	7.403748256150655	0.9657390370049631	0.9116241739161461	96.6%|91.2%|0.9657|0.9116|0.9151|0.6277|0.9866|0.9844|0.9091|0.2110|0.9876|0.9975|0.445|0.4446	True	True	True	False	False	1.0457156029985981e-08	4.943159568338018e-07
PMC Open Access	PMC:PMC13080120	pmc open access:PMC13080120:table3-03000605261438344:table-3-diagnostic-accuracy-of-pocus-for-detecting-pneumothorax-after-cvc-insert:1:overall	zero_cell_triggered	0	empirical	-1.5715571469418057	0.08065972906650865	-1.8321683252027663	True	0	CONVERGENCE: RELATIVE REDUCTION OF F <= FACTR*EPSMCH	30	8.269523481429042	-0.025210544765283043	0.5702470353335809	-8.0	False	True	-1.776356839102651e-07	-1.776356830474485e-07	3.5527137003920156e-07	3.5527137003920156e-07	-1.776356839102651e-07	-1.776356830474485e-07	0.0	1.776356839102651e-07	8.269523481429042	0.7522314963122291	0.9908538245014319	75.2%|99.1%|0.7522|0.9909|0.4014|0.9755|0.9322|0.9966|0.2100|0.9602|0.9720|0.9979|0.407|0.4073	True	True	True	False	True	6.394884621840902e-14	9.500080055957483e-09
PMC Open Access	PMC:PMC13080120	pmc open access:PMC13080120:table3-03000605261438344:table-3-diagnostic-accuracy-of-pocus-for-detecting-pneumothorax-after-cvc-insert:1:overall	zero_cell_triggered	1	minus2_zero_minus2	-2.0	0.0	-2.0	True	0	CONVERGENCE: NORM OF PROJECTED GRADIENT <= PGTOL	30	8.26952348142898	-0.02521035056379948	0.5702471440540624	-8.0	False	True	0.0	0.0	3.5527137003920156e-07	3.5527137003920156e-07	0.0	0.0	0.0	0.0	8.26952348142898	0.7522315044811805	0.9908538248531982	75.2%|99.1%|0.7522|0.9909|0.4014|0.9755|0.9322|0.9966|0.2100|0.9602|0.9720|0.9979|0.407|0.4073	True	True	True	True	True	1.7763568394002505e-15	1.331128651749225e-09
PMC Open Access	PMC:PMC13080120	pmc open access:PMC13080120:table3-03000605261438344:table-3-diagnostic-accuracy-of-pocus-for-detecting-pneumothorax-after-cvc-insert:1:overall	zero_cell_triggered	2	zero_zero_zero	0.0	0.0	0.0	True	0	CONVERGENCE: RELATIVE REDUCTION OF F <= FACTR*EPSMCH	28	8.269523481428983	-0.025210377010130985	0.5702471467334753	-8.0	False	True	-1.776356839102651e-07	-1.776356830474485e-07	0.0	1.776356839102651e-07	-1.776356839102651e-07	-1.776356830474485e-07	0.0	1.776356839102651e-07	8.269523481428983	0.7522315034674405	0.9908538248615402	75.2%|99.1%|0.7522|0.9909|0.4014|0.9755|0.9322|0.9966|0.2100|0.9602|0.9720|0.9979|0.407|0.4073	True	True	True	False	True	5.329070518200751e-15	2.344868632597752e-09
PMC Open Access	PMC:PMC13080120	pmc open access:PMC13080120:table3-03000605261438344:table-3-diagnostic-accuracy-of-pocus-for-detecting-pneumothorax-after-cvc-insert:1:overall	zero_cell_triggered	3	one_zero_one	1.0	0.0	1.0	True	0	CONVERGENCE: RELATIVE REDUCTION OF F <= FACTR*EPSMCH	30	8.269523481430081	-0.025209110751951144	0.5702474147043599	-8.0	False	True	1.7763568391026512e-06	3.55271366094897e-07	1.7763568501960078e-07	1.7763568391026512e-06	1.7763568391026512e-06	3.55271366094897e-07	0.0	1.7763568391026512e-06	8.269523481430081	0.7522315542426213	0.9908538257368115	75.2%|99.1%|0.7522|0.9909|0.4014|0.9755|0.9322|0.9966|0.2100|0.9602|0.9720|0.9979|0.407|0.4073	True	True	True	False	False	1.1031175972675555e-12	4.8430312205027803e-08
PMC Open Access	PMC:PMC13080120	pmc open access:PMC13080120:table3-03000605261438344:table-3-diagnostic-accuracy-of-pocus-for-detecting-pneumothorax-after-cvc-insert:1:overall	zero_cell_triggered	4	lower_zero_lower	-8.0	0.0	-8.0	True	0	CONVERGENCE: RELATIVE REDUCTION OF F <= FACTR*EPSMCH	10	8.269523481428978	-0.025210319263588073	0.5702471641467084	-8.0	False	True	-1.776356839102651e-07	1.776356830474485e-07	1.7763568501960078e-07	1.7763568501960078e-07	-1.776356839102651e-07	1.776356830474485e-07	0.0	1.776356839102651e-07	8.269523481428978	0.7522315058123091	0.99085382491816	75.2%|99.1%|0.7522|0.9909|0.4014|0.9755|0.9322|0.9966|0.2100|0.9602|0.9720|0.9979|0.407|0.4073	True	True	True	False	True	0.0	0.0
PMC Open Access	PMC:PMC13080120	pmc open access:PMC13080120:table3-03000605261438344:table-3-diagnostic-accuracy-of-pocus-for-detecting-pneumothorax-after-cvc-insert:1:overall	zero_cell_triggered	5	minus1_plus2_minus1	-1.0	2.0	-1.0	True	0	CONVERGENCE: NORM OF PROJECTED GRADIENT <= PGTOL	31	8.269523481428983	-0.02521037865318845	0.5702471325601327	-8.0	False	True	0.0	0.0	0.0	0.0	0.0	0.0	0.0	0.0	8.269523481428983	0.7522315033235073	0.9908538248159301	75.2%|99.1%|0.7522|0.9909|0.4014|0.9755|0.9322|0.9966|0.2100|0.9602|0.9720|0.9979|0.407|0.4073	True	True	True	False	True	5.329070518200751e-15	2.4888018312907434e-09
PMC Open Access	PMC:PMC13080120	pmc open access:PMC13080120:table3-03000605261438344:table-3-diagnostic-accuracy-of-pocus-for-detecting-pneumothorax-after-cvc-insert:1:overall	zero_cell_triggered	6	minus1_minus2_minus1	-1.0	-2.0	-1.0	True	0	CONVERGENCE: RELATIVE REDUCTION OF F <= FACTR*EPSMCH	34	8.26952348142899	-0.02521042873409021	0.5702471278993873	-8.0	False	True	-1.776356839102651e-07	0.0	3.5527137003920156e-07	3.5527137003920156e-07	-1.776356839102651e-07	0.0	0.0	1.776356839102651e-07	8.26952348142899	0.7522315013488529	0.9908538248004131	75.2%|99.1%|0.7522|0.9909|0.4014|0.9755|0.9322|0.9966|0.2100|0.9602|0.9720|0.9979|0.407|0.4073	True	True	True	False	True	1.2434497875801753e-14	4.463456271253108e-09
PMC Open Access	PMC:PMC13086779	pmc open access:PMC13086779:Tab2:table-2-main-characteristics-of-included-studies:1:overall	zero_cell_triggered	0	empirical	-0.5942707673262695	0.0013905765715804088	-1.9560081062749168	True	0	CONVERGENCE: RELATIVE REDUCTION OF F <= FACTR*EPSMCH	24	11.545835560073392	-0.9352351988383791	0.03620758217890873	-7.987069507208906	False	False	-6.323830316489166e-05	-8.668621374820938e-05	1.2434497951372053e-06	8.668621374820938e-05	-6.323830316489166e-05	-8.668621374820938e-05	1.2434497951372053e-06	8.668621374820938e-05	11.545835560073392	0.9081361271976083	0.9222392876051364	90.8%|92.2%|0.9081|0.9222|0.8745|0.8839|0.9335|0.9487|0.8094|0.8833|0.9584|0.9489|0.397|0.3974	True	True	True	False	False	1.5570119415997397e-08	1.5838328615291886e-07
PMC Open Access	PMC:PMC13086779	pmc open access:PMC13086779:Tab2:table-2-main-characteristics-of-included-studies:1:overall	zero_cell_triggered	1	minus2_zero_minus2	-2.0	0.0	-2.0	True	0	CONVERGENCE: RELATIVE REDUCTION OF F <= FACTR*EPSMCH	33	11.545835544503278	-0.9352114588431627	0.03621574545097902	-8.0	False	True	-1.776356830474485e-07	-1.776356839102651e-07	8.881784250980038e-07	8.881784250980038e-07	-1.776356830474485e-07	-1.776356839102651e-07	0.0	1.776356839102651e-07	11.545835544503278	0.9081360162398744	0.9222391288590369	90.8%|92.2%|0.9081|0.9222|0.8745|0.8839|0.9335|0.9487|0.8094|0.8833|0.9584|0.9489|0.397|0.3974	True	True	True	True	True	5.329070518200751e-15	3.628133349309337e-10
PMC Open Access	PMC:PMC13086779	pmc open access:PMC13086779:Tab2:table-2-main-characteristics-of-included-studies:1:overall	zero_cell_triggered	2	zero_zero_zero	0.0	0.0	0.0	True	0	CONVERGENCE: RELATIVE REDUCTION OF F <= FACTR*EPSMCH	22	11.545835544503285	-0.9352113249334173	0.03621572096447881	-8.0	False	True	3.55271366094897e-07	1.776356839102651e-07	1.0658141101176046e-06	1.0658141101176046e-06	3.55271366094897e-07	1.776356839102651e-07	0.0	3.55271366094897e-07	11.545835544503285	0.9081360157187801	0.9222391292657389	90.8%|92.2%|0.9081|0.9222|0.8745|0.8839|0.9335|0.9487|0.8094|0.8833|0.9584|0.9489|0.397|0.3974	True	True	True	False	True	1.2434497875801753e-14	2.571994839328795e-10
PMC Open Access	PMC:PMC13086779	pmc open access:PMC13086779:Tab2:table-2-main-characteristics-of-included-studies:1:overall	zero_cell_triggered	3	one_zero_one	1.0	0.0	1.0	True	0	CONVERGENCE: RELATIVE REDUCTION OF F <= FACTR*EPSMCH	3	12.333669224348858	-7.999999291224865	3.549198140999916e-05	-8.0	True	True	-4.0856207554508175e-06	1.7763568393999664e-07	1.2434497951372053e-06	4.0856207554508175e-06	-4.0856207554508175e-06	1.7763568393999664e-07	0.0	4.0856207554508175e-06	12.333669224348858	0.9146066279802734	0.922908473987337	91.5%|92.3%|0.9146|0.9229|0.8924|0.8849|0.9326|0.9491|0.8924|0.8849|0.9326|0.9491|0.405|0.4049	True	True	True	False	False	0.7878336798455852	0.006470612004293774
PMC Open Access	PMC:PMC13086779	pmc open access:PMC13086779:Tab2:table-2-main-characteristics-of-included-studies:1:overall	zero_cell_triggered	4	lower_zero_lower	-8.0	0.0	-8.0	True	0	CONVERGENCE: RELATIVE REDUCTION OF F <= FACTR*EPSMCH	13	11.545835544503273	-0.9352113879763727	0.036215724498284176	-8.0	False	True	1.776356830474485e-07	3.552713678205302e-07	1.2434497951372053e-06	1.2434497951372053e-06	1.776356830474485e-07	3.552713678205302e-07	0.0	3.552713678205302e-07	11.545835544503273	0.9081360159759796	0.9222391292218503	90.8%|92.2%|0.9081|0.9222|0.8745|0.8839|0.9335|0.9487|0.8094|0.8833|0.9584|0.9489|0.397|0.3974	True	True	True	False	True	0.0	0.0
PMC Open Access	PMC:PMC13086779	pmc open access:PMC13086779:Tab2:table-2-main-characteristics-of-included-studies:1:overall	zero_cell_triggered	5	minus1_plus2_minus1	-1.0	2.0	-1.0	True	0	CONVERGENCE: RELATIVE REDUCTION OF F <= FACTR*EPSMCH	24	11.545835544503342	-0.9352111946258241	0.03621572805892319	-8.0	False	True	8.881784152372425e-07	0.0	1.0658141101176046e-06	1.0658141101176046e-06	8.881784152372425e-07	0.0	0.0	8.881784152372425e-07	11.545835544503342	0.9081360151657686	0.9222391290906378	90.8%|92.2%|0.9081|0.9222|0.8745|0.8839|0.9335|0.9487|0.8094|0.8833|0.9584|0.9489|0.397|0.3974	True	True	True	False	True	6.927791673660977e-14	8.102110093943793e-10
PMC Open Access	PMC:PMC13086779	pmc open access:PMC13086779:Tab2:table-2-main-characteristics-of-included-studies:1:overall	zero_cell_triggered	6	minus1_minus2_minus1	-1.0	-2.0	-1.0	True	0	CONVERGENCE: RELATIVE REDUCTION OF F <= FACTR*EPSMCH	24	11.545835687892415	-0.9352113273655858	0.036216127767575906	-7.8845606651057905	False	False	1.776356830474485e-07	4.973799149487423e-06	1.2434497951372053e-06	4.973799149487423e-06	1.776356830474485e-07	4.973799149487423e-06	1.2434497951372053e-06	4.973799149487423e-06	11.545835687892415	0.9081360151262988	0.9222391217960332	90.8%|92.2%|0.9081|0.9222|0.8745|0.8839|0.9335|0.9487|0.8094|0.8833|0.9584|0.9489|0.397|0.3974	True	True	True	False	False	1.433891423374689e-07	7.425817072359564e-09
PMC Open Access	PMC:PMC13097200	pmc open access:PMC13097200:AT3:table-5-characteristics-of-included-studies-for-esophageal-carcinoma-included-in:1:overall	zero_cell_triggered	0	empirical	-0.9248762392011297	0.059141067425545896	0.2502543001622536	True	0	CONVERGENCE: RELATIVE REDUCTION OF F <= FACTR*EPSMCH	31	4.44981767699566	-1.4802566916665842	-1.0077377530204419	-8.0	False	True	8.881784250980039e-08	8.881784250980039e-08	8.881784250980039e-08	8.881784250980039e-08	8.881784250980039e-08	8.881784250980039e-08	0.0	8.881784250980039e-08	4.44981767699566	0.7679806277210314	0.7975525720251259	76.8%|79.8%|0.7680|0.7976|0.7245|0.6687|0.8065|0.8849|0.6671|0.3287|0.8454|0.9694|0.162|0.1617	True	True	True	True	True	0.0	0.0
PMC Open Access	PMC:PMC13097200	pmc open access:PMC13097200:AT3:table-5-characteristics-of-included-studies-for-esophageal-carcinoma-included-in:1:overall	zero_cell_triggered	1	minus2_zero_minus2	-2.0	0.0	-2.0	True	0	CONVERGENCE: RELATIVE REDUCTION OF F <= FACTR*EPSMCH	41	4.449817757909791	-1.480262546917396	-1.007743775800108	-7.738333207444763	False	False	-3.916866854682197e-05	-0.00010711431806681927	1.7763568501960078e-07	0.00010711431806681927	-3.916866854682197e-05	-0.00010711431806681927	1.7763568501960078e-07	0.00010711431806681927	4.449817757909791	0.7679804907621587	0.7975527894398062	76.8%|79.8%|0.7680|0.7976|0.7245|0.6687|0.8065|0.8849|0.6671|0.3287|0.8454|0.9694|0.162|0.1617	True	True	True	False	False	8.09141313951045e-08	2.1741468037017597e-07
PMC Open Access	PMC:PMC13097200	pmc open access:PMC13097200:AT3:table-5-characteristics-of-included-studies-for-esophageal-carcinoma-included-in:1:overall	zero_cell_triggered	2	zero_zero_zero	0.0	0.0	0.0	True	0	CONVERGENCE: RELATIVE REDUCTION OF F <= FACTR*EPSMCH	34	4.449817774132629	-1.4802988620368673	-1.0077439826637695	-7.708547278934919	False	False	-0.0001849187481054044	-0.00020294877013489387	6.217248975686026e-07	0.00020294877013489387	-0.0001849187481054044	-0.00020294877013489387	6.217248975686026e-07	0.00020294877013489387	4.449817774132629	0.7679800601125383	0.7975530342158457	76.8%|79.8%|0.7680|0.7976|0.7245|0.6687|0.8065|0.8849|0.6671|0.3287|0.8454|0.9694|0.162|0.1617	True	True	True	False	False	9.713696869084743e-08	5.676084930961167e-07
PMC Open Access	PMC:PMC13097200	pmc open access:PMC13097200:AT3:table-5-characteristics-of-included-studies-for-esophageal-carcinoma-included-in:1:overall	zero_cell_triggered	3	one_zero_one	1.0	0.0	1.0	True	0	CONVERGENCE: RELATIVE REDUCTION OF F <= FACTR*EPSMCH	28	4.449817676995733	-1.480256691131223	-1.0077378350475412	-8.0	False	True	-7.105427400784031e-07	-1.865174692705808e-06	0.0	1.865174692705808e-06	-7.105427400784031e-07	-1.865174692705808e-06	0.0	1.865174692705808e-06	4.449817676995733	0.7679806268129127	0.7975525744393015	76.8%|79.8%|0.7680|0.7976|0.7245|0.6687|0.8065|0.8849|0.6671|0.3287|0.8454|0.9694|0.162|0.1617	True	True	True	False	True	7.283063041541027e-14	2.414175637177607e-09
PMC Open Access	PMC:PMC13097200	pmc open access:PMC13097200:AT3:table-5-characteristics-of-included-studies-for-esophageal-carcinoma-included-in:1:overall	zero_cell_triggered	4	lower_zero_lower	-8.0	0.0	-8.0	True	0	CONVERGENCE: RELATIVE REDUCTION OF F <= FACTR*EPSMCH	22	4.449817676996963	-1.4802566273344857	-1.007737752476268	-7.999994474103291	False	False	3.5527137003920156e-07	5.329070550588023e-07	5.329070550588023e-07	5.329070550588023e-07	3.5527137003920156e-07	5.329070550588023e-07	5.329070550588023e-07	5.329070550588023e-07	4.449817676996963	0.767980628485704	0.7975525715866615	76.8%|79.8%|0.7680|0.7976|0.7245|0.6687|0.8065|0.8849|0.6671|0.3287|0.8454|0.9694|0.162|0.1617	True	True	True	False	True	1.3029577417000837e-12	7.646726585264219e-10
PMC Open Access	PMC:PMC13097200	pmc open access:PMC13097200:AT3:table-5-characteristics-of-included-studies-for-esophageal-carcinoma-included-in:1:overall	zero_cell_triggered	5	minus1_plus2_minus1	-1.0	2.0	-1.0	True	0	CONVERGENCE: RELATIVE REDUCTION OF F <= FACTR*EPSMCH	30	4.449817677882973	-1.4802398500954428	-1.0077335048554426	-7.999999983856176	False	True	7.878142630619295e-05	0.00010773604296438787	3.5527137003920156e-07	0.00010773604296438787	7.878142630619295e-05	0.00010773604296438787	0.0	0.00010773604296438787	4.449817677882973	0.7679808736806932	0.7975523362182977	76.8%|79.8%|0.7680|0.7976|0.7245|0.6687|0.8065|0.8849|0.6671|0.3287|0.8454|0.9694|0.162|0.1617	True	True	True	False	False	8.873133339193373e-10	2.45959661859807e-07
PMC Open Access	PMC:PMC13097200	pmc open access:PMC13097200:AT3:table-5-characteristics-of-included-studies-for-esophageal-carcinoma-included-in:1:overall	zero_cell_triggered	6	minus1_minus2_minus1	-1.0	-2.0	-1.0	True	0	CONVERGENCE: RELATIVE REDUCTION OF F <= FACTR*EPSMCH	35	4.449817700336259	-1.4802379822212333	-1.0077508815480194	-7.914028473653021	False	False	4.138911460956698e-05	-0.00015152323932171946	3.5527137003920156e-07	0.00015152323932171946	4.138911460956698e-05	-0.00015152323932171946	3.5527137003920156e-07	0.00015152323932171946	4.449817700336259	0.7679807017815405	0.7975528365106356	76.8%|79.8%|0.7680|0.7976|0.7245|0.6687|0.8065|0.8849|0.6671|0.3287|0.8454|0.9694|0.162|0.1617	True	True	True	False	False	2.3340598787058298e-08	2.6448550971558404e-07
PMC Open Access	PMC:PMC13213728	pmc open access:PMC13213728:tbl0020:table-4-summary-of-diagnostic-performance-metrics-of-the-included-studies:1:overall	zero_cell_triggered	0	empirical	0.041946442985808526	-0.06834995333424505	-0.05780094193875748	True	0	CONVERGENCE: RELATIVE REDUCTION OF F <= FACTR*EPSMCH	9	17.20433041236389	-0.3874020844554381	-0.3370978175750518	-0.4528813017504113	False	False	0.0	3.5527136806704924e-07	3.5527136806704924e-07	3.5527136806704924e-07	0.0	3.5527136806704924e-07	3.5527136806704924e-07	3.5527136806704924e-07	17.20433041236389	0.6717007137318501	0.8889791795901771	67.2%|88.9%|0.6717|0.8890|0.5751|0.8293|0.7556|0.9296|0.3369|0.6420|0.8918|0.9728|0.181|0.1809	True	True	True	True	True	0.0	0.0
PMC Open Access	PMC:PMC13213728	pmc open access:PMC13213728:tbl0020:table-4-summary-of-diagnostic-performance-metrics-of-the-included-studies:1:overall	zero_cell_triggered	1	minus2_zero_minus2	-2.0	0.0	-2.0	True	0	CONVERGENCE: RELATIVE REDUCTION OF F <= FACTR*EPSMCH	16	17.20433041236391	-0.38740214710098275	-0.33709784006416194	-0.45288139386806475	False	False	0.0	0.0	-7.105427361340985e-07	7.105427361340985e-07	0.0	0.0	-7.105427361340985e-07	7.105427361340985e-07	17.20433041236391	0.6717007134970876	0.8889791783658838	67.2%|88.9%|0.6717|0.8890|0.5751|0.8293|0.7556|0.9296|0.3369|0.6420|0.8918|0.9728|0.181|0.1809	True	True	True	False	True	1.7763568394002505e-14	1.224293333379478e-09
PMC Open Access	PMC:PMC13213728	pmc open access:PMC13213728:tbl0020:table-4-summary-of-diagnostic-performance-metrics-of-the-included-studies:1:overall	zero_cell_triggered	2	zero_zero_zero	0.0	0.0	0.0	True	0	CONVERGENCE: RELATIVE REDUCTION OF F <= FACTR*EPSMCH	8	17.20433041236399	-0.38740202240597366	-0.3370977555096519	-0.4528814120752871	False	False	1.0658141042011478e-06	1.421085472268197e-06	-3.5527136806704924e-07	1.421085472268197e-06	1.0658141042011478e-06	1.421085472268197e-06	-3.5527136806704924e-07	1.421085472268197e-06	17.20433041236399	0.6717007139236881	0.888979178301552	67.2%|88.9%|0.6717|0.8890|0.5751|0.8293|0.7556|0.9296|0.3369|0.6420|0.8918|0.9728|0.181|0.1809	True	True	True	False	True	9.947598300641403e-14	1.2886250955190803e-09
PMC Open Access	PMC:PMC13213728	pmc open access:PMC13213728:tbl0020:table-4-summary-of-diagnostic-performance-metrics-of-the-included-studies:1:overall	zero_cell_triggered	3	one_zero_one	1.0	0.0	1.0	True	0	CONVERGENCE: RELATIVE REDUCTION OF F <= FACTR*EPSMCH	13	17.204330412363895	-0.38740211431894406	-0.3370978570686777	-0.4528813705519796	False	False	0.0	-3.5527136806704924e-07	-3.5527136806704924e-07	3.5527136806704924e-07	0.0	-3.5527136806704924e-07	-3.5527136806704924e-07	3.5527136806704924e-07	17.204330412363895	0.671700713411441	0.88897917861383	67.2%|88.9%|0.6717|0.8890|0.5751|0.8293|0.7556|0.9296|0.3369|0.6420|0.8918|0.9728|0.181|0.1809	True	True	True	False	True	3.552713678800501e-15	9.763471142676394e-10
PMC Open Access	PMC:PMC13213728	pmc open access:PMC13213728:tbl0020:table-4-summary-of-diagnostic-performance-metrics-of-the-included-studies:1:overall	zero_cell_triggered	4	lower_zero_lower	-8.0	0.0	-8.0	True	0	CONVERGENCE: RELATIVE REDUCTION OF F <= FACTR*EPSMCH	15	31.307573827974192	-8.0	0.7503700787392489	-7.999991724345702	True	False	0.02161151271085467	1.065814098284691e-06	3.5527137003920156e-07	0.02161151271085467	0.0	1.065814098284691e-06	3.5527137003920156e-07	1.065814098284691e-06	31.307573827974192	0.6651088501588486	0.8928626644792165	66.5%|89.3%|0.6651|0.8929|0.6350|0.8323|0.6939|0.9333|0.6350|0.6367|0.6939|0.9754|0.181|0.1809	True	True	True	False	False	14.1032434156103	0.006591863573001566
PMC Open Access	PMC:PMC13213728	pmc open access:PMC13213728:tbl0020:table-4-summary-of-diagnostic-performance-metrics-of-the-included-studies:1:overall	zero_cell_triggered	5	minus1_plus2_minus1	-1.0	2.0	-1.0	True	0	CONVERGENCE: RELATIVE REDUCTION OF F <= FACTR*EPSMCH	11	17.20433041236389	-0.38740209768859524	-0.33709784269998155	-0.45288135309370414	False	False	3.5527136806704924e-07	3.5527136806704924e-07	-3.5527136806704924e-07	3.5527136806704924e-07	3.5527136806704924e-07	3.5527136806704924e-07	-3.5527136806704924e-07	3.5527136806704924e-07	17.20433041236389	0.671700713514738	0.8889791788694986	67.2%|88.9%|0.6717|0.8890|0.5751|0.8293|0.7556|0.9296|0.3369|0.6420|0.8918|0.9728|0.181|0.1809	True	True	True	False	True	0.0	7.206785168634156e-10
PMC Open Access	PMC:PMC13213728	pmc open access:PMC13213728:tbl0020:table-4-summary-of-diagnostic-performance-metrics-of-the-included-studies:1:overall	zero_cell_triggered	6	minus1_minus2_minus1	-1.0	-2.0	-1.0	True	0	CONVERGENCE: RELATIVE REDUCTION OF F <= FACTR*EPSMCH	10	17.204330412363927	-0.38740208018177735	-0.3370977933151379	-0.4528812105646571	False	False	7.105427361340985e-07	0.0	1.0658141042011478e-06	1.0658141042011478e-06	7.105427361340985e-07	0.0	1.0658141042011478e-06	1.0658141042011478e-06	17.204330412363927	0.6717007140035088	0.8889791808255691	67.2%|88.9%|0.6717|0.8890|0.5751|0.8293|0.7556|0.9296|0.3369|0.6420|0.8918|0.9728|0.181|0.1809	True	True	True	False	True	3.552713678800501e-14	1.2353920109120509e-09
PMC Open Access	PMC:PMC13280124	pmc open access:PMC13280124:t0010:table-2-consolidated-2-2-contingency-data-across-included-studies:1:overall	zero_cell_triggered	0	empirical	0.47209248890022826	-1.321680892733062	-1.6951753719688019	True	0	CONVERGENCE: RELATIVE REDUCTION OF F <= FACTR*EPSMCH	26	5.577343232459377	0.4800857612443852	-1.2611162825213376	-8.0	False	True	1.7763568403352462e-07	1.7763568501960078e-07	5.329070550588023e-07	5.329070550588023e-07	1.7763568403352462e-07	1.7763568501960078e-07	0.0	1.7763568501960078e-07	5.577343232459377	0.6317680537524347	0.9005618566597887	63.2%|90.1%|0.6318|0.9006|0.2665|0.7429|0.8901|0.9660|0.0480|0.3730|0.9832|0.9928|0.170|0.1699	True	True	True	True	True	0.0	0.0
PMC Open Access	PMC:PMC13280124	pmc open access:PMC13280124:t0010:table-2-consolidated-2-2-contingency-data-across-included-studies:1:overall	zero_cell_triggered	1	minus2_zero_minus2	-2.0	0.0	-2.0	True	0	CONVERGENCE: RELATIVE REDUCTION OF F <= FACTR*EPSMCH	34	5.577343232459396	0.4800858746107397	-1.2611163197827413	-8.0	False	True	5.329070521005739e-07	2.6645352752940114e-07	5.329070550588023e-07	5.329070550588023e-07	5.329070521005739e-07	2.6645352752940114e-07	0.0	5.329070521005739e-07	5.577343232459396	0.6317680657371434	0.9005618568650418	63.2%|90.1%|0.6318|0.9006|0.2665|0.7429|0.8901|0.9660|0.0480|0.3730|0.9832|0.9928|0.170|0.1699	True	True	True	False	False	1.865174681370263e-14	1.1984708669920963e-08
PMC Open Access	PMC:PMC13280124	pmc open access:PMC13280124:t0010:table-2-consolidated-2-2-contingency-data-across-included-studies:1:overall	zero_cell_triggered	2	zero_zero_zero	0.0	0.0	0.0	True	0	CONVERGENCE: RELATIVE REDUCTION OF F <= FACTR*EPSMCH	30	5.57734323245939	0.4800858521516682	-1.261116356641039	-8.0	False	True	2.6645352605028696e-07	-2.6645352752940114e-07	5.329070550588023e-07	5.329070550588023e-07	2.6645352605028696e-07	-2.6645352752940114e-07	0.0	2.6645352752940114e-07	5.57734323245939	0.6317680594210182	0.9005618565861676	63.2%|90.1%|0.6318|0.9006|0.2665|0.7429|0.8901|0.9660|0.0480|0.3730|0.9832|0.9928|0.170|0.1699	True	True	True	False	True	1.3322676295501878e-14	5.6685834914915745e-09
PMC Open Access	PMC:PMC13280124	pmc open access:PMC13280124:t0010:table-2-consolidated-2-2-contingency-data-across-included-studies:1:overall	zero_cell_triggered	3	one_zero_one	1.0	0.0	1.0	True	0	CONVERGENCE: RELATIVE REDUCTION OF F <= FACTR*EPSMCH	31	5.577343232459436	0.4800856059152189	-1.261116186497029	-8.0	False	True	-6.217248941173362e-07	0.0	5.329070550588023e-07	6.217248941173362e-07	-6.217248941173362e-07	0.0	0.0	6.217248941173362e-07	5.577343232459436	0.6317680413384607	0.9005618566207049	63.2%|90.1%|0.6318|0.9006|0.2665|0.7429|0.8901|0.9660|0.0480|0.3730|0.9832|0.9928|0.170|0.1699	True	True	True	False	False	5.861977570020827e-14	1.2413974070923928e-08
PMC Open Access	PMC:PMC13280124	pmc open access:PMC13280124:t0010:table-2-consolidated-2-2-contingency-data-across-included-studies:1:overall	zero_cell_triggered	4	lower_zero_lower	-8.0	0.0	-8.0	True	0	CONVERGENCE: RELATIVE REDUCTION OF F <= FACTR*EPSMCH	22	5.577343232869398	0.48008635754336154	-1.2611166566106509	-7.999162083653515	False	False	2.1316282084022956e-06	-1.7763568501960078e-07	4.440892125490019e-07	2.1316282084022956e-06	2.1316282084022956e-06	-1.7763568501960078e-07	4.440892125490019e-07	2.1316282084022956e-06	5.577343232869398	0.631768100918209	0.9005618567791569	63.2%|90.1%|0.6318|0.9006|0.2665|0.7429|0.8901|0.9660|0.0480|0.3730|0.9832|0.9928|0.170|0.1699	True	True	True	False	False	4.100213502056249e-10	4.7165774286206386e-08
PMC Open Access	PMC:PMC13280124	pmc open access:PMC13280124:t0010:table-2-consolidated-2-2-contingency-data-across-included-studies:1:overall	zero_cell_triggered	5	minus1_plus2_minus1	-1.0	2.0	-1.0	True	0	CONVERGENCE: RELATIVE REDUCTION OF F <= FACTR*EPSMCH	91	5.577343232459642	0.48008556505340005	-1.2611159294780967	-8.0	False	True	0.0	1.598721165176407e-06	4.440892125490019e-07	1.598721165176407e-06	0.0	1.598721165176407e-06	0.0	1.598721165176407e-06	5.577343232459642	0.6317680587225701	0.9005618578583285	63.2%|90.1%|0.6318|0.9006|0.2665|0.7429|0.8901|0.9660|0.0480|0.3730|0.9832|0.9928|0.170|0.1699	True	True	True	False	True	2.646771690706373e-13	4.970135414339438e-09
PMC Open Access	PMC:PMC13280124	pmc open access:PMC13280124:t0010:table-2-consolidated-2-2-contingency-data-across-included-studies:1:overall	zero_cell_triggered	6	minus1_minus2_minus1	-1.0	-2.0	-1.0	True	0	CONVERGENCE: RELATIVE REDUCTION OF F <= FACTR*EPSMCH	31	5.5773432324600645	0.48008614611932265	-1.2611161553882526	-8.0	False	True	3.0198066285699187e-06	2.6645352752940113e-06	2.6645352752940114e-07	3.0198066285699187e-06	3.0198066285699187e-06	2.6645352752940113e-06	0.0	3.0198066285699187e-06	5.5773432324600645	0.6317681170390902	0.900561858722313	63.2%|90.1%|0.6318|0.9006|0.2665|0.7429|0.8901|0.9660|0.0480|0.3730|0.9832|0.9928|0.170|0.1699	True	True	True	False	False	6.874500968478969e-13	6.328665547172818e-08
PMC Open Access	PMC:PMC13389888	pmc open access:PMC13389888:T1:table-i-main-characteristics-of-10-studies-included-in-meta-analysis:1:overall	zero_cell_triggered	0	empirical	-0.5102925033430686	-0.4689452545695599	-0.7942946863347318	True	0	CONVERGENCE: RELATIVE REDUCTION OF F <= FACTR*EPSMCH	8	8.533973694101052	-0.8890174525944248	0.048774143608516674	-0.49831827132511114	False	False	0.0	-1.776356839102651e-07	-1.7763568403352462e-07	1.7763568403352462e-07	0.0	-1.776356839102651e-07	-1.7763568403352462e-07	1.7763568403352462e-07	8.533973694101052	0.9131148851885166	0.9441513911306308	91.3%|94.4%|0.9131|0.9442|0.8706|0.9081|0.9426|0.9666|0.8071|0.8202|0.9635|0.9843|0.439|0.4395	True	True	True	False	True	0.0	0.0
PMC Open Access	PMC:PMC13389888	pmc open access:PMC13389888:T1:table-i-main-characteristics-of-10-studies-included-in-meta-analysis:1:overall	zero_cell_triggered	1	minus2_zero_minus2	-2.0	0.0	-2.0	True	0	CONVERGENCE: NORM OF PROJECTED GRADIENT <= PGTOL	23	8.533973694101062	-0.8890174457409274	0.04877420637240896	-0.49831832248279284	False	False	0.0	0.0	0.0	0.0	0.0	0.0	0.0	0.0	8.533973694101062	0.9131148848586463	0.944151390599796	91.3%|94.4%|0.9131|0.9442|0.8706|0.9081|0.9426|0.9666|0.8071|0.8202|0.9635|0.9843|0.439|0.4395	True	True	True	True	True	1.0658141036401503e-14	5.308348205446123e-10
PMC Open Access	PMC:PMC13389888	pmc open access:PMC13389888:T1:table-i-main-characteristics-of-10-studies-included-in-meta-analysis:1:overall	zero_cell_triggered	2	zero_zero_zero	0.0	0.0	0.0	True	0	CONVERGENCE: RELATIVE REDUCTION OF F <= FACTR*EPSMCH	27	8.533973694101052	-0.8890174318329052	0.04877413189030472	-0.49831826921794786	False	False	1.776356830474485e-07	0.0	1.7763568403352462e-07	1.7763568403352462e-07	1.776356830474485e-07	0.0	1.7763568403352462e-07	1.7763568403352462e-07	8.533973694101052	0.9131148855970063	0.9441513911562416	91.3%|94.4%|0.9131|0.9442|0.8706|0.9081|0.9426|0.9666|0.8071|0.8202|0.9635|0.9843|0.439|0.4395	True	True	True	False	True	0.0	4.0848968652085205e-10
PMC Open Access	PMC:PMC13389888	pmc open access:PMC13389888:T1:table-i-main-characteristics-of-10-studies-included-in-meta-analysis:1:overall	zero_cell_triggered	3	one_zero_one	1.0	0.0	1.0	True	0	CONVERGENCE: RELATIVE REDUCTION OF F <= FACTR*EPSMCH	38	8.533973694101162	-0.8890174775867871	0.04877433459531094	-0.49831848508272575	False	False	-1.776356830474485e-07	1.776356839102651e-07	-8.881784201676232e-07	8.881784201676232e-07	-1.776356830474485e-07	1.776356839102651e-07	-8.881784201676232e-07	8.881784201676232e-07	8.533973694101162	0.9131148834472558	0.9441513889492977	91.3%|94.4%|0.9131|0.9442|0.8706|0.9081|0.9426|0.9666|0.8071|0.8202|0.9635|0.9843|0.439|0.4395	True	True	True	False	True	1.1013412404281553e-13	2.1813331141373737e-09
PMC Open Access	PMC:PMC13389888	pmc open access:PMC13389888:T1:table-i-main-characteristics-of-10-studies-included-in-meta-analysis:1:overall	zero_cell_triggered	4	lower_zero_lower	-8.0	0.0	-8.0	True	0	CONVERGENCE: RELATIVE REDUCTION OF F <= FACTR*EPSMCH	7	9.297887027922425	-8.0	0.617144540017627	-7.999982002599669	True	False	0.0002797762039058712	-5.506706174470904e-06	0.0	0.0002797762039058712	0.0	-5.506706174470904e-06	0.0	5.506706174470904e-06	9.297887027922425	0.8970215008512951	0.9443467228959057	89.7%|94.4%|0.8970|0.9443|0.8654|0.9080|0.9219|0.9669|0.8654|0.8185|0.9219|0.9846|0.424|0.4236	True	True	True	False	False	0.7639133338213728	0.016093384337221517
PMC Open Access	PMC:PMC13389888	pmc open access:PMC13389888:T1:table-i-main-characteristics-of-10-studies-included-in-meta-analysis:1:overall	zero_cell_triggered	5	minus1_plus2_minus1	-1.0	2.0	-1.0	True	0	CONVERGENCE: RELATIVE REDUCTION OF F <= FACTR*EPSMCH	14	8.533973694101052	-0.8890174583577716	0.0487741624230746	-0.4983182633999545	False	False	-1.776356830474485e-07	-1.776356839102651e-07	0.0	1.776356839102651e-07	-1.776356830474485e-07	-1.776356839102651e-07	0.0	1.776356839102651e-07	8.533973694101052	0.913114884971046	0.9441513911990649	91.3%|94.4%|0.9131|0.9442|0.8706|0.9081|0.9426|0.9666|0.8071|0.8202|0.9635|0.9843|0.439|0.4395	True	True	True	False	True	0.0	2.1747059708587813e-10
PMC Open Access	PMC:PMC13389888	pmc open access:PMC13389888:T1:table-i-main-characteristics-of-10-studies-included-in-meta-analysis:1:overall	zero_cell_triggered	6	minus1_minus2_minus1	-1.0	-2.0	-1.0	True	0	CONVERGENCE: RELATIVE REDUCTION OF F <= FACTR*EPSMCH	11	8.533973694101078	-0.8890176447573208	0.04877418047233536	-0.49831826290179027	False	False	-1.776356830474485e-07	3.552713678205302e-07	3.5527136806704924e-07	3.5527136806704924e-07	-1.776356830474485e-07	3.552713678205302e-07	3.5527136806704924e-07	3.5527136806704924e-07	8.533973694101078	0.9131148819009819	0.944151391201505	91.3%|94.4%|0.9131|0.9442|0.8706|0.9081|0.9426|0.9666|0.8071|0.8202|0.9635|0.9843|0.439|0.4395	True	True	True	False	True	2.6645352591003757e-14	3.287534688922733e-09
PMC Open Access	PMC:PMC13393513	pmc open access:PMC13393513:ags370218-tbl-0003:table-3-summary-of-study-characteristics-and-diagnostic-outcomes-for-all-include:1:overall	zero_cell_triggered	0	empirical	-0.3438584144338643	-0.5232568108901176	-0.22832866268809066	True	0	CONVERGENCE: RELATIVE REDUCTION OF F <= FACTR*EPSMCH	8	14.430837123919266	-0.46915175714955715	-0.6876869612510186	-0.6308092835320908	False	False	-1.7763568403352462e-07	1.065814098284691e-06	3.55271366094897e-07	1.065814098284691e-06	-1.7763568403352462e-07	1.065814098284691e-06	3.55271366094897e-07	1.065814098284691e-06	14.430837123919266	0.6925845278993954	0.6598772217173765	69.3%|66.0%|0.6926|0.6599|0.6357|0.5807|0.7441|0.7310|0.3917|0.2545|0.8874|0.9168|0.059|0.0588	True	True	True	True	True	1.7763568394002505e-15	6.194822432803448e-10
PMC Open Access	PMC:PMC13393513	pmc open access:PMC13393513:ags370218-tbl-0003:table-3-summary-of-study-characteristics-and-diagnostic-outcomes-for-all-include:1:overall	zero_cell_triggered	1	minus2_zero_minus2	-2.0	0.0	-2.0	True	0	CONVERGENCE: RELATIVE REDUCTION OF F <= FACTR*EPSMCH	21	14.430837123919282	-0.4691517381071916	-0.6876870082203217	-0.6308092834247865	False	False	-3.5527136806704924e-07	-1.2434497813321395e-06	1.776356830474485e-07	1.2434497813321395e-06	-3.5527136806704924e-07	-1.2434497813321395e-06	1.776356830474485e-07	1.2434497813321395e-06	14.430837123919282	0.6925845275961361	0.6598772218241115	69.3%|66.0%|0.6926|0.6599|0.6357|0.5807|0.7441|0.7310|0.3917|0.2545|0.8874|0.9168|0.059|0.0588	True	True	True	False	True	1.7763568394002505e-14	3.162229367248415e-10
PMC Open Access	PMC:PMC13393513	pmc open access:PMC13393513:ags370218-tbl-0003:table-3-summary-of-study-characteristics-and-diagnostic-outcomes-for-all-include:1:overall	zero_cell_triggered	2	zero_zero_zero	0.0	0.0	0.0	True	0	CONVERGENCE: RELATIVE REDUCTION OF F <= FACTR*EPSMCH	10	14.430837123919291	-0.46915173904110397	-0.6876870069967085	-0.6308093514490443	False	False	1.7763568403352462e-07	-1.421085464379588e-06	-1.9539925135219333e-06	1.9539925135219333e-06	1.7763568403352462e-07	-1.421085464379588e-06	-1.9539925135219333e-06	1.9539925135219333e-06	14.430837123919291	0.6925845274596709	0.6598772210354718	69.3%|66.0%|0.6926|0.6599|0.6357|0.5807|0.7441|0.7310|0.3917|0.2545|0.8874|0.9168|0.059|0.0588	True	True	True	False	True	2.6645352591003757e-14	4.93837859494306e-10
PMC Open Access	PMC:PMC13393513	pmc open access:PMC13393513:ags370218-tbl-0003:table-3-summary-of-study-characteristics-and-diagnostic-outcomes-for-all-include:1:overall	zero_cell_triggered	3	one_zero_one	1.0	0.0	1.0	True	0	CONVERGENCE: RELATIVE REDUCTION OF F <= FACTR*EPSMCH	11	14.430837123919268	-0.46915172591052384	-0.6876869937016903	-0.6308092773279811	False	False	3.5527136806704924e-07	7.10542732189794e-07	1.421085464379588e-06	1.421085464379588e-06	3.5527136806704924e-07	7.10542732189794e-07	1.421085464379588e-06	1.421085464379588e-06	14.430837123919268	0.6925845281740294	0.659877221794242	69.3%|66.0%|0.6926|0.6599|0.6357|0.5807|0.7441|0.7310|0.3917|0.2545|0.8874|0.9168|0.059|0.0588	True	True	True	False	True	3.552713678800501e-15	8.94116225502728e-10
PMC Open Access	PMC:PMC13393513	pmc open access:PMC13393513:ags370218-tbl-0003:table-3-summary-of-study-characteristics-and-diagnostic-outcomes-for-all-include:1:overall	zero_cell_triggered	4	lower_zero_lower	-8.0	0.0	-8.0	True	0	CONVERGENCE: RELATIVE REDUCTION OF F <= FACTR*EPSMCH	10	25.92147578616056	-0.6548557076809979	-0.8568909290695528	-7.999966199087159	False	False	-3.55271366094897e-07	2.131628196569382e-06	-4.0145664814429774e-05	4.0145664814429774e-05	-3.55271366094897e-07	2.131628196569382e-06	-4.0145664814429774e-05	4.0145664814429774e-05	25.92147578616056	0.6821452277495642	0.6551422975335217	68.2%|65.5%|0.6821|0.6551|0.6341|0.5771|0.7266|0.7257|0.4312|0.2554|0.8586|0.9132|0.054|0.0538	True	True	True	False	False	11.490638662241295	0.010439299530348944
PMC Open Access	PMC:PMC13393513	pmc open access:PMC13393513:ags370218-tbl-0003:table-3-summary-of-study-characteristics-and-diagnostic-outcomes-for-all-include:1:overall	zero_cell_triggered	5	minus1_plus2_minus1	-1.0	2.0	-1.0	True	0	CONVERGENCE: RELATIVE REDUCTION OF F <= FACTR*EPSMCH	18	14.430837123919265	-0.46915176951937326	-0.6876869757792595	-0.6308093085126388	False	False	-7.105427361340985e-07	1.065814098284691e-06	7.10542732189794e-07	1.065814098284691e-06	-7.105427361340985e-07	1.065814098284691e-06	7.10542732189794e-07	1.065814098284691e-06	14.430837123919265	0.6925845272799132	0.6598772215293096	69.3%|66.0%|0.6926|0.6599|0.6357|0.5807|0.7441|0.7310|0.3917|0.2545|0.8874|0.9168|0.059|0.0588	True	True	True	False	True	0.0	0.0
PMC Open Access	PMC:PMC13393513	pmc open access:PMC13393513:ags370218-tbl-0003:table-3-summary-of-study-characteristics-and-diagnostic-outcomes-for-all-include:1:overall	zero_cell_triggered	6	minus1_minus2_minus1	-1.0	-2.0	-1.0	True	0	CONVERGENCE: RELATIVE REDUCTION OF F <= FACTR*EPSMCH	15	14.430837123919293	-0.4691517512913822	-0.6876870075279418	-0.6308093683963437	False	False	1.7763568403352463e-06	3.55271366094897e-07	0.0	1.7763568403352463e-06	1.7763568403352463e-06	3.55271366094897e-07	0.0	1.7763568403352463e-06	14.430837123919293	0.6925845270976195	0.6598772208872316	69.3%|66.0%|0.6926|0.6599|0.6357|0.5807|0.7441|0.7310|0.3917|0.2545|0.8874|0.9168|0.059|0.0588	True	True	True	False	True	2.842170943040401e-14	6.420780573890283e-10
PMC Open Access	PMC:PMC13444374	pmc open access:PMC13444374:T1:table-1-study-level-2-2-diagnostic-accuracy-data-tp-fp-fn-tn-for-each-classifica:1:overall	zero_cell_triggered	0	empirical	-1.4991007165561132	1.1355950805361832	-0.062064640899952075	True	0	CONVERGENCE: RELATIVE REDUCTION OF F <= FACTR*EPSMCH	8	3.230958239891792	-1.3893028389760242	0.995758959439699	0.13343330659096295	False	False	4.4408921254900194e-08	-1.776356830474485e-07	0.0	1.776356830474485e-07	4.4408921254900194e-08	-1.776356830474485e-07	0.0	1.776356830474485e-07	3.230958239891792	0.9290075588701597	0.9595372163531711	92.9%|96.0%|0.9290|0.9595|0.9099|0.8807|0.9443|0.9870|0.8827|0.4936|0.9579|0.9983|0.487|0.4874	True	True	True	False	True	2.220446049250313e-15	2.742016613765941e-10
PMC Open Access	PMC:PMC13444374	pmc open access:PMC13444374:T1:table-1-study-level-2-2-diagnostic-accuracy-data-tp-fp-fn-tn-for-each-classifica:1:overall	zero_cell_triggered	1	minus2_zero_minus2	-2.0	0.0	-2.0	True	0	CONVERGENCE: RELATIVE REDUCTION OF F <= FACTR*EPSMCH	19	3.2309582398917924	-1.3893028946260846	0.9957590370514054	0.13343324974002665	False	False	8.881784250980039e-08	1.3322676228558639e-07	1.3322676302514348e-07	1.3322676302514348e-07	8.881784250980039e-08	1.3322676228558639e-07	1.3322676302514348e-07	1.3322676302514348e-07	3.2309582398917924	0.9290075585156855	0.9595372163219138	92.9%|96.0%|0.9290|0.9595|0.9099|0.8807|0.9443|0.9870|0.8827|0.4936|0.9579|0.9983|0.487|0.4874	True	True	True	False	True	2.6645352591003757e-15	8.027256637177516e-11
PMC Open Access	PMC:PMC13444374	pmc open access:PMC13444374:T1:table-1-study-level-2-2-diagnostic-accuracy-data-tp-fp-fn-tn-for-each-classifica:1:overall	zero_cell_triggered	2	zero_zero_zero	0.0	0.0	0.0	True	0	CONVERGENCE: RELATIVE REDUCTION OF F <= FACTR*EPSMCH	10	3.2309582398917924	-1.3893028844610893	0.9957590456389176	0.13343327213906456	False	False	-2.6645352752940114e-07	4.440892076186212e-08	-4.4408921008381155e-08	2.6645352752940114e-07	-2.6645352752940114e-07	4.440892076186212e-08	-4.4408921008381155e-08	2.6645352752940114e-07	3.2309582398917924	0.9290075585539991	0.9595372164143571	92.9%|96.0%|0.9290|0.9595|0.9099|0.8807|0.9443|0.9870|0.8827|0.4936|0.9579|0.9983|0.487|0.4874	True	True	True	False	True	2.6645352591003757e-15	6.049538647801e-11
PMC Open Access	PMC:PMC13444374	pmc open access:PMC13444374:T1:table-1-study-level-2-2-diagnostic-accuracy-data-tp-fp-fn-tn-for-each-classifica:1:overall	zero_cell_triggered	3	one_zero_one	1.0	0.0	1.0	True	0	CONVERGENCE: RELATIVE REDUCTION OF F <= FACTR*EPSMCH	12	3.2309582398917898	-1.389302880846721	0.9957590242769976	0.13343326712591128	False	False	4.4408921254900194e-08	8.881784152372424e-08	0.0	8.881784152372424e-08	4.4408921254900194e-08	8.881784152372424e-08	0.0	8.881784152372424e-08	3.2309582398917898	0.9290075585959581	0.9595372163538617	92.9%|96.0%|0.9290|0.9595|0.9099|0.8807|0.9443|0.9870|0.8827|0.4936|0.9579|0.9983|0.487|0.4874	True	True	True	False	True	0.0	0.0
PMC Open Access	PMC:PMC13444374	pmc open access:PMC13444374:T1:table-1-study-level-2-2-diagnostic-accuracy-data-tp-fp-fn-tn-for-each-classifica:1:overall	zero_cell_triggered	4	lower_zero_lower	-8.0	0.0	-8.0	True	0	CONVERGENCE: RELATIVE REDUCTION OF F <= FACTR*EPSMCH	23	3.8666950460231764	-1.8178283312551275	1.5207923645973473	-7.998888601424414	False	False	-8.881784250980039e-08	-3.9968029129410174e-07	-1.3322676376470057e-07	3.9968029129410174e-07	-8.881784250980039e-08	-3.9968029129410174e-07	-1.3322676376470057e-07	3.9968029129410174e-07	3.8666950460231764	0.9260932221833296	0.9593308985250997	92.6%|95.9%|0.9261|0.9593|0.9103|0.8798|0.9393|0.9870|0.8953|0.4896|0.9483|0.9983|0.484|0.4837	True	True	True	False	False	0.6357368061313866	0.0029143364126285043
PMC Open Access	PMC:PMC13444374	pmc open access:PMC13444374:T1:table-1-study-level-2-2-diagnostic-accuracy-data-tp-fp-fn-tn-for-each-classifica:1:overall	zero_cell_triggered	5	minus1_plus2_minus1	-1.0	2.0	-1.0	True	0	CONVERGENCE: RELATIVE REDUCTION OF F <= FACTR*EPSMCH	16	3.230958239891793	-1.389302839200505	0.9957590691741729	0.13343325655876562	False	False	0.0	0.0	-4.4408921008381155e-08	4.4408921008381155e-08	0.0	0.0	-4.4408921008381155e-08	4.4408921008381155e-08	3.230958239891793	0.9290075587226043	0.9595372163699138	92.9%|96.0%|0.9290|0.9595|0.9099|0.8807|0.9443|0.9870|0.8827|0.4936|0.9579|0.9983|0.487|0.4874	True	True	True	True	True	3.1086244689504383e-15	1.2664624904346056e-10
PMC Open Access	PMC:PMC13444374	pmc open access:PMC13444374:T1:table-1-study-level-2-2-diagnostic-accuracy-data-tp-fp-fn-tn-for-each-classifica:1:overall	zero_cell_triggered	6	minus1_minus2_minus1	-1.0	-2.0	-1.0	True	0	CONVERGENCE: RELATIVE REDUCTION OF F <= FACTR*EPSMCH	82	3.23095823989179	-1.3893028300129733	0.9957590508050508	0.1334332892169007	False	False	2.2204460627450096e-07	1.776356830474485e-07	1.7763568403352462e-07	2.2204460627450096e-07	2.2204460627450096e-07	1.776356830474485e-07	1.7763568403352462e-07	2.2204460627450096e-07	3.23095823989179	0.9290075587922221	0.9595372164513719	92.9%|96.0%|0.9290|0.9595|0.9099|0.8807|0.9443|0.9870|0.8827|0.4936|0.9579|0.9983|0.487|0.4874	True	True	True	False	True	4.440892098500626e-16	1.9626400504790809e-10
PMC Open Access	PMC:PMC13477498	pmc open access:PMC13477498:TAB2:table-2-diagnostic-accuracy-of-serum-gldh-for-the-diagnosis-of-drug-induced-live:1:overall	zero_cell_triggered	0	empirical	-0.7864279830677801	0.3108818459810651	-1.7481104785544228	True	0	CONVERGENCE: RELATIVE REDUCTION OF F <= FACTR*EPSMCH	23	-2.3538120638648894	-0.6701895732368279	0.37368216953169825	-8.0	False	True	7.371880846469113e-06	-8.881784201676232e-07	3.1530334090979137e-06	7.371880846469113e-06	7.371880846469113e-06	-8.881784201676232e-07	0.0	7.371880846469113e-06	-2.3538120638648894	0.8659089654888781	0.8648086635989164	86.6%|86.5%|0.8659|0.8648|0.7965|0.8141|0.9142|0.9033|0.6780|0.7371|0.9519|0.9359|0.286|0.2863	True	True	True	False	False	4.844125101044483e-12	1.273086791542255e-08
PMC Open Access	PMC:PMC13477498	pmc open access:PMC13477498:TAB2:table-2-diagnostic-accuracy-of-serum-gldh-for-the-diagnosis-of-drug-induced-live:1:overall	zero_cell_triggered	1	minus2_zero_minus2	-2.0	0.0	-2.0	True	0	CONVERGENCE: RELATIVE REDUCTION OF F <= FACTR*EPSMCH	34	-2.353812063869695	-0.670190812877915	0.37368194937158666	-8.0	False	True	3.1086244533303487e-07	5.77315973108955e-07	3.241851251607714e-06	3.241851251607714e-06	3.1086244533303487e-07	5.77315973108955e-07	0.0	5.77315973108955e-07	-2.353812063869695	0.8659089536621947	0.8648086627059856	86.6%|86.5%|0.8659|0.8648|0.7965|0.8141|0.9142|0.9033|0.6780|0.7371|0.9519|0.9359|0.286|0.2863	True	True	True	False	True	3.863576125695545e-14	9.041845050461461e-10
PMC Open Access	PMC:PMC13477498	pmc open access:PMC13477498:TAB2:table-2-diagnostic-accuracy-of-serum-gldh-for-the-diagnosis-of-drug-induced-live:1:overall	zero_cell_triggered	2	zero_zero_zero	0.0	0.0	0.0	True	0	CONVERGENCE: RELATIVE REDUCTION OF F <= FACTR*EPSMCH	25	-2.3538120638697335	-0.6701909382854414	0.3736819146953635	-8.0	False	True	-4.440892076186212e-08	4.884981310921927e-07	3.508304779137115e-06	3.508304779137115e-06	-4.440892076186212e-08	4.884981310921927e-07	0.0	4.884981310921927e-07	-2.3538120638697335	0.8659089527580102	0.8648086630195486	86.6%|86.5%|0.8659|0.8648|0.7965|0.8141|0.9142|0.9033|0.6780|0.7371|0.9519|0.9359|0.286|0.2863	True	True	True	False	True	0.0	0.0
PMC Open Access	PMC:PMC13477498	pmc open access:PMC13477498:TAB2:table-2-diagnostic-accuracy-of-serum-gldh-for-the-diagnosis-of-drug-induced-live:1:overall	zero_cell_triggered	3	one_zero_one	1.0	0.0	1.0	True	0	CONVERGENCE: RELATIVE REDUCTION OF F <= FACTR*EPSMCH	35	-2.3538120638697313	-0.6701909292361492	0.37368191125639805	-8.0	False	True	1.776356830474485e-07	4.4408921008381155e-08	3.2862601728626143e-06	3.2862601728626143e-06	1.776356830474485e-07	4.4408921008381155e-08	0.0	1.776356830474485e-07	-2.3538120638697313	0.8659089529632386	0.8648086631903785	86.6%|86.5%|0.8659|0.8648|0.7965|0.8141|0.9142|0.9033|0.6780|0.7371|0.9519|0.9359|0.286|0.2863	True	True	True	True	True	2.220446049250313e-15	2.0522838983794145e-10
PMC Open Access	PMC:PMC13477498	pmc open access:PMC13477498:TAB2:table-2-diagnostic-accuracy-of-serum-gldh-for-the-diagnosis-of-drug-induced-live:1:overall	zero_cell_triggered	4	lower_zero_lower	-8.0	0.0	-8.0	True	0	CONVERGENCE: RELATIVE REDUCTION OF F <= FACTR*EPSMCH	28	-2.3538120638697304	-0.6701909253373991	0.37368192650996507	-8.0	False	True	-4.440892076186212e-08	8.881784201676232e-07	3.419486936627315e-06	3.419486936627315e-06	-4.440892076186212e-08	8.881784201676232e-07	0.0	8.881784201676232e-07	-2.3538120638697304	0.8659089526573504	0.8648086627190463	86.6%|86.5%|0.8659|0.8648|0.7965|0.8141|0.9142|0.9033|0.6780|0.7371|0.9519|0.9359|0.286|0.2863	True	True	True	False	True	3.1086244689504383e-15	3.005022897184517e-10
PMC Open Access	PMC:PMC13477498	pmc open access:PMC13477498:TAB2:table-2-diagnostic-accuracy-of-serum-gldh-for-the-diagnosis-of-drug-induced-live:1:overall	zero_cell_triggered	5	minus1_plus2_minus1	-1.0	2.0	-1.0	True	0	CONVERGENCE: RELATIVE REDUCTION OF F <= FACTR*EPSMCH	30	-2.353812063869721	-0.6701909746337937	0.37368189575386557	-8.0	False	True	-1.3322676228558639e-07	-5.77315973108955e-07	3.197442330352814e-06	3.197442330352814e-06	-1.3322676228558639e-07	-5.77315973108955e-07	0.0	5.77315973108955e-07	-2.353812063869721	0.8659089527054229	0.8648086633999373	86.6%|86.5%|0.8659|0.8648|0.7965|0.8141|0.9142|0.9033|0.6780|0.7371|0.9519|0.9359|0.286|0.2863	True	True	True	False	True	1.2434497875801753e-14	3.8038872052226225e-10
PMC Open Access	PMC:PMC13477498	pmc open access:PMC13477498:TAB2:table-2-diagnostic-accuracy-of-serum-gldh-for-the-diagnosis-of-drug-induced-live:1:overall	zero_cell_triggered	6	minus1_minus2_minus1	-1.0	-2.0	-1.0	True	0	CONVERGENCE: RELATIVE REDUCTION OF F <= FACTR*EPSMCH	29	-2.3538120638697313	-0.6701909081606672	0.3736819176165905	-8.0	False	True	2.2204460380931062e-07	1.7763568403352462e-07	3.3306690941175144e-06	3.3306690941175144e-06	2.2204460380931062e-07	1.7763568403352462e-07	0.0	2.2204460380931062e-07	-2.3538120638697313	0.8659089531026423	0.8648086631203384	86.6%|86.5%|0.8659|0.8648|0.7965|0.8141|0.9142|0.9033|0.6780|0.7371|0.9519|0.9359|0.286|0.2863	True	True	True	False	True	2.220446049250313e-15	3.446321006350672e-10
PMC Open Access	PMC:PMC6958609	pmc open access:PMC6958609:Tab1:table-1-characteristics-of-the-included-studies-icu-intensive-care-unit-sirs-sys:1:overall	zero_cell_triggered	0	empirical	0.17012090731860602	0.33400211782885375	-0.6085750645807954	True	0	CONVERGENCE: RELATIVE REDUCTION OF F <= FACTR*EPSMCH	6	18.37361656419267	-0.06755126038944498	0.28320756760762	-0.432770287456839	False	False	-7.105427361340985e-07	-1.421085472268197e-06	3.5527136806704924e-07	1.421085472268197e-06	-7.105427361340985e-07	-1.421085472268197e-06	3.5527136806704924e-07	1.421085472268197e-06	18.37361656419267	0.8038268211700227	0.7998789632203243	80.4%|80.0%|0.8038|0.7999|0.7194|0.7323|0.8675|0.8538|0.3821|0.4868|0.9645|0.9439|0.185|0.1847	True	True	True	False	True	1.0658141036401503e-14	1.2088701151213854e-09
PMC Open Access	PMC:PMC6958609	pmc open access:PMC6958609:Tab1:table-1-characteristics-of-the-included-studies-icu-intensive-care-unit-sirs-sys:1:overall	zero_cell_triggered	1	minus2_zero_minus2	-2.0	0.0	-2.0	True	0	CONVERGENCE: RELATIVE REDUCTION OF F <= FACTR*EPSMCH	13	18.373616564192663	-0.06755126042211347	0.28320756692217763	-0.43277030397717786	False	False	3.5527136806704924e-07	3.5527136806704924e-07	7.105427361340985e-07	7.105427361340985e-07	3.5527136806704924e-07	3.5527136806704924e-07	7.105427361340985e-07	7.105427361340985e-07	18.373616564192663	0.8038268212429504	0.7998789628730516	80.4%|80.0%|0.8038|0.7999|0.7194|0.7323|0.8675|0.8538|0.3821|0.4868|0.9645|0.9439|0.185|0.1847	True	True	True	True	True	3.552713678800501e-15	1.135942451213623e-09
PMC Open Access	PMC:PMC6958609	pmc open access:PMC6958609:Tab1:table-1-characteristics-of-the-included-studies-icu-intensive-care-unit-sirs-sys:1:overall	zero_cell_triggered	2	zero_zero_zero	0.0	0.0	0.0	True	0	CONVERGENCE: RELATIVE REDUCTION OF F <= FACTR*EPSMCH	7	18.373616564192677	-0.06755127796343825	0.28320756223086535	-0.4327703014212197	False	False	-3.5527136806704924e-07	-7.105427361340985e-07	-3.5527136806704924e-07	7.105427361340985e-07	-3.5527136806704924e-07	-7.105427361340985e-07	-3.5527136806704924e-07	7.105427361340985e-07	18.373616564192677	0.8038268204370463	0.7998789628909443	80.4%|80.0%|0.8038|0.7999|0.7194|0.7323|0.8675|0.8538|0.3821|0.4868|0.9645|0.9439|0.185|0.1847	True	True	True	False	True	1.7763568394002505e-14	1.9418464614062714e-09
PMC Open Access	PMC:PMC6958609	pmc open access:PMC6958609:Tab1:table-1-characteristics-of-the-included-studies-icu-intensive-care-unit-sirs-sys:1:overall	zero_cell_triggered	3	one_zero_one	1.0	0.0	1.0	True	0	CONVERGENCE: RELATIVE REDUCTION OF F <= FACTR*EPSMCH	9	18.37361656419267	-0.06755124475350528	0.28320757403876773	-0.43277025522884416	False	False	3.5527136806704924e-07	3.5527136806704924e-07	7.105427361340985e-07	7.105427361340985e-07	3.5527136806704924e-07	3.5527136806704924e-07	7.105427361340985e-07	7.105427361340985e-07	18.37361656419267	0.8038268217339352	0.7998789639429004	80.4%|80.0%|0.8038|0.7999|0.7194|0.7323|0.8675|0.8538|0.3821|0.4868|0.9645|0.9439|0.185|0.1847	True	True	True	False	True	1.0658141036401503e-14	6.449576428479986e-10
PMC Open Access	PMC:PMC6958609	pmc open access:PMC6958609:Tab1:table-1-characteristics-of-the-included-studies-icu-intensive-care-unit-sirs-sys:1:overall	zero_cell_triggered	4	lower_zero_lower	-8.0	0.0	-8.0	True	0	CONVERGENCE: RELATIVE REDUCTION OF F <= FACTR*EPSMCH	12	55.00337723529528	-8.0	-0.695570199733082	-7.9998344677394675	True	False	0.005096012531842307	4.263256393138764e-06	7.105427400784031e-07	0.005096012531842307	0.0	4.263256393138764e-06	7.105427400784031e-07	4.263256393138764e-06	55.00337723529528	0.671127210063726	0.7973412663560918	67.1%|79.7%|0.6711|0.7973|0.6438|0.7300|0.6974|0.8513|0.6438|0.4890|0.6974|0.9418|0.112|0.1123	True	True	True	False	False	36.62976067110262	0.1326996123151668
PMC Open Access	PMC:PMC6958609	pmc open access:PMC6958609:Tab1:table-1-characteristics-of-the-included-studies-icu-intensive-care-unit-sirs-sys:1:overall	zero_cell_triggered	5	minus1_plus2_minus1	-1.0	2.0	-1.0	True	0	CONVERGENCE: RELATIVE REDUCTION OF F <= FACTR*EPSMCH	10	18.373616564192663	-0.0675512537304885	0.2832075851046959	-0.43277026324217077	False	False	0.0	3.5527136806704924e-07	1.0658141042011478e-06	1.0658141042011478e-06	0.0	3.5527136806704924e-07	1.0658141042011478e-06	1.0658141042011478e-06	18.373616564192663	0.8038268213794352	0.7998789639765348	80.4%|80.0%|0.8038|0.7999|0.7194|0.7323|0.8675|0.8538|0.3821|0.4868|0.9645|0.9439|0.185|0.1847	True	True	True	False	True	3.552713678800501e-15	9.994576277705391e-10
PMC Open Access	PMC:PMC6958609	pmc open access:PMC6958609:Tab1:table-1-characteristics-of-the-included-studies-icu-intensive-care-unit-sirs-sys:1:overall	zero_cell_triggered	6	minus1_minus2_minus1	-1.0	-2.0	-1.0	True	0	CONVERGENCE: RELATIVE REDUCTION OF F <= FACTR*EPSMCH	9	18.37361656419266	-0.06755123460801035	0.28320759145688423	-0.43277029228240776	False	False	-3.5527136806704924e-07	-1.0658141042011478e-06	-3.5527136806704924e-07	1.0658141042011478e-06	-3.5527136806704924e-07	-1.0658141042011478e-06	-3.5527136806704924e-07	1.0658141042011478e-06	18.37361656419266	0.8038268223788928	0.7998789634420649	80.4%|80.0%|0.8038|0.7999|0.7194|0.7323|0.8675|0.8538|0.3821|0.4868|0.9645|0.9439|0.185|0.1847	True	True	True	False	True	0.0	0.0
PMC Open Access	PMC:PMC6994169	pmc open access:PMC6994169:pntd.0007981.t001:table-1-characteristics-of-the-studies-selected-and-test-properties-calculated-a:1:overall	zero_cell_triggered	0	empirical	0.05380934639933576	-0.8341932340832772	0.24851693550152057	True	0	CONVERGENCE: RELATIVE REDUCTION OF F <= FACTR*EPSMCH	8	39.59846731740025	-0.15816858818994123	-0.693203412164552	0.15800863725357514	False	False	0.0	-1.421085464379588e-06	-7.105427361340985e-07	1.421085464379588e-06	0.0	-1.421085464379588e-06	-7.105427361340985e-07	1.421085464379588e-06	39.59846731740025	0.8920333554479544	0.8460626311232935	89.2%|84.6%|0.8920|0.8461|0.8429|0.7435|0.9271|0.9124|0.5948|0.2613|0.9790|0.9884|0.289|0.2887	True	True	True	False	True	7.105427357601002e-14	7.14590719930186e-10
PMC Open Access	PMC:PMC6994169	pmc open access:PMC6994169:pntd.0007981.t001:table-1-characteristics-of-the-studies-selected-and-test-properties-calculated-a:1:overall	zero_cell_triggered	1	minus2_zero_minus2	-2.0	0.0	-2.0	True	0	CONVERGENCE: RELATIVE REDUCTION OF F <= FACTR*EPSMCH	10	39.59846731740025	-0.1581685785010124	-0.6932034437219905	0.15800869795187736	False	False	0.0	0.0	1.421085472268197e-06	1.421085472268197e-06	0.0	0.0	1.421085472268197e-06	1.421085472268197e-06	39.59846731740025	0.8920333557765452	0.846062634166147	89.2%|84.6%|0.8920|0.8461|0.8429|0.7435|0.9271|0.9124|0.5948|0.2613|0.9790|0.9884|0.289|0.2887	True	True	True	False	True	7.105427357601002e-14	2.8444531174898202e-09
PMC Open Access	PMC:PMC6994169	pmc open access:PMC6994169:pntd.0007981.t001:table-1-characteristics-of-the-studies-selected-and-test-properties-calculated-a:1:overall	zero_cell_triggered	2	zero_zero_zero	0.0	0.0	0.0	True	0	CONVERGENCE: RELATIVE REDUCTION OF F <= FACTR*EPSMCH	9	39.59846731740018	-0.15816863239366838	-0.6932032778846358	0.15800871275643893	False	False	0.0	7.10542732189794e-07	1.421085472268197e-06	1.421085472268197e-06	0.0	7.10542732189794e-07	1.421085472268197e-06	1.421085472268197e-06	39.59846731740018	0.8920333547333636	0.8460626313216939	89.2%|84.6%|0.8920|0.8461|0.8429|0.7435|0.9271|0.9124|0.5948|0.2613|0.9790|0.9884|0.289|0.2887	True	True	True	False	True	0.0	0.0
PMC Open Access	PMC:PMC6994169	pmc open access:PMC6994169:pntd.0007981.t001:table-1-characteristics-of-the-studies-selected-and-test-properties-calculated-a:1:overall	zero_cell_triggered	3	one_zero_one	1.0	0.0	1.0	True	0	CONVERGENCE: RELATIVE REDUCTION OF F <= FACTR*EPSMCH	9	39.59846731740023	-0.15816857665398854	-0.6932031978107445	0.15800871666659363	False	False	0.0	7.10542732189794e-07	0.0	7.10542732189794e-07	0.0	7.10542732189794e-07	0.0	7.10542732189794e-07	39.59846731740023	0.8920333572703119	0.8460626294153477	89.2%|84.6%|0.8920|0.8461|0.8429|0.7435|0.9271|0.9124|0.5948|0.2613|0.9790|0.9884|0.289|0.2887	True	True	True	False	True	4.973799150320701e-14	2.5369482070658478e-09
PMC Open Access	PMC:PMC6994169	pmc open access:PMC6994169:pntd.0007981.t001:table-1-characteristics-of-the-studies-selected-and-test-properties-calculated-a:1:overall	zero_cell_triggered	4	lower_zero_lower	-8.0	0.0	-8.0	True	0	CONVERGENCE: RELATIVE REDUCTION OF F <= FACTR*EPSMCH	16	45.6596922499935	-0.5791762557228544	-1.3927446158244932	-7.999953482565249	False	False	-7.10542732189794e-07	0.0	-3.5527137003920153e-06	3.5527137003920153e-06	-7.10542732189794e-07	0.0	-3.5527137003920153e-06	3.5527137003920153e-06	45.6596922499935	0.8615732656868127	0.8478644558701386	86.2%|84.8%|0.8616|0.8479|0.8203|0.7456|0.8946|0.9138|0.6653|0.2523|0.9512|0.9893|0.266|0.2657	True	True	True	False	False	6.061224932593319	0.030460089046550953
PMC Open Access	PMC:PMC6994169	pmc open access:PMC6994169:pntd.0007981.t001:table-1-characteristics-of-the-studies-selected-and-test-properties-calculated-a:1:overall	zero_cell_triggered	5	minus1_plus2_minus1	-1.0	2.0	-1.0	True	0	CONVERGENCE: RELATIVE REDUCTION OF F <= FACTR*EPSMCH	12	39.598467317400186	-0.1581686298793592	-0.6932033016329919	0.15800864771789597	False	False	-7.105427361340985e-07	7.10542732189794e-07	0.0	7.105427361340985e-07	-7.105427361340985e-07	7.10542732189794e-07	0.0	7.105427361340985e-07	39.598467317400186	0.8920333545389766	0.8460626292795512	89.2%|84.6%|0.8920|0.8461|0.8429|0.7435|0.9271|0.9124|0.5948|0.2613|0.9790|0.9884|0.289|0.2887	True	True	True	False	True	7.105427357601002e-15	2.0421426771832785e-09
PMC Open Access	PMC:PMC6994169	pmc open access:PMC6994169:pntd.0007981.t001:table-1-characteristics-of-the-studies-selected-and-test-properties-calculated-a:1:overall	zero_cell_triggered	6	minus1_minus2_minus1	-1.0	-2.0	-1.0	True	0	CONVERGENCE: NORM OF PROJECTED GRADIENT <= PGTOL	11	39.59846731740019	-0.15816861165054055	-0.6932033652384373	0.15800866976102937	False	False	0.0	0.0	0.0	0.0	0.0	0.0	0.0	0.0	39.59846731740019	0.8920333549140526	0.8460626314732106	89.2%|84.6%|0.8920|0.8461|0.8429|0.7435|0.9271|0.9124|0.5948|0.2613|0.9790|0.9884|0.289|0.2887	True	True	True	True	True	1.4210854715202004e-14	1.806889082800467e-10
PMC Open Access	PMC:PMC7006196	pmc open access:PMC7006196:Tab4:table-4-diagnostic-accuracy-results:1:overall	zero_cell_triggered	0	empirical	0.09194193841278492	0.23817905504865436	-0.4313999666095275	True	0	CONVERGENCE: RELATIVE REDUCTION OF F <= FACTR*EPSMCH	8	13.763578660714263	0.4062318506332161	0.3845581218946244	-0.6244318054643163	False	False	3.5527136806704924e-07	-1.7763568403352462e-07	1.776356830474485e-07	3.5527136806704924e-07	3.5527136806704924e-07	-1.7763568403352462e-07	1.776356830474485e-07	3.5527136806704924e-07	13.763578660714263	0.9974146066121701	0.990816746218501	99.7%|99.1%|0.9974|0.9908|0.9924|0.9847|0.9991|0.9945|0.9437|0.9640|0.9999|0.9977|0.670|0.6699	True	True	True	False	True	1.0658141036401503e-14	2.3211321753535685e-11
PMC Open Access	PMC:PMC7006196	pmc open access:PMC7006196:Tab4:table-4-diagnostic-accuracy-results:1:overall	zero_cell_triggered	1	minus2_zero_minus2	-2.0	0.0	-2.0	True	0	CONVERGENCE: RELATIVE REDUCTION OF F <= FACTR*EPSMCH	17	13.763578660714256	0.40623182326226226	0.3845581315133877	-0.6244318099874316	False	False	0.0	1.7763568403352462e-07	3.55271366094897e-07	3.55271366094897e-07	0.0	1.7763568403352462e-07	3.55271366094897e-07	3.55271366094897e-07	13.763578660714256	0.9974146065826994	0.990816746209738	99.7%|99.1%|0.9974|0.9908|0.9924|0.9847|0.9991|0.9945|0.9437|0.9640|0.9999|0.9977|0.670|0.6699	True	True	True	False	True	3.552713678800501e-15	1.4448331420169325e-11
PMC Open Access	PMC:PMC7006196	pmc open access:PMC7006196:Tab4:table-4-diagnostic-accuracy-results:1:overall	zero_cell_triggered	2	zero_zero_zero	0.0	0.0	0.0	True	0	CONVERGENCE: RELATIVE REDUCTION OF F <= FACTR*EPSMCH	9	13.763578660714257	0.4062318067189508	0.3845581039603663	-0.6244318232524944	False	False	-1.7763568403352462e-07	-1.7763568403352462e-07	-1.776356830474485e-07	1.7763568403352462e-07	-1.7763568403352462e-07	-1.7763568403352462e-07	-1.776356830474485e-07	1.7763568403352462e-07	13.763578660714257	0.9974146065759939	0.9908167462027743	99.7%|99.1%|0.9974|0.9908|0.9924|0.9847|0.9991|0.9945|0.9437|0.9640|0.9999|0.9977|0.670|0.6699	True	True	True	True	True	5.329070518200751e-15	1.576105912448611e-11
PMC Open Access	PMC:PMC7006196	pmc open access:PMC7006196:Tab4:table-4-diagnostic-accuracy-results:1:overall	zero_cell_triggered	3	one_zero_one	1.0	0.0	1.0	True	0	CONVERGENCE: RELATIVE REDUCTION OF F <= FACTR*EPSMCH	9	13.76357866071427	0.40623177634721724	0.38455808004448266	-0.6244318328843618	False	False	-3.5527136806704924e-07	0.0	1.776356830474485e-07	3.5527136806704924e-07	-3.5527136806704924e-07	0.0	1.776356830474485e-07	3.5527136806704924e-07	13.76357866071427	0.9974146065551769	0.9908167461965257	99.7%|99.1%|0.9974|0.9908|0.9924|0.9847|0.9991|0.9945|0.9437|0.9640|0.9999|0.9977|0.670|0.6699	True	True	True	False	True	1.7763568394002505e-14	3.657807390311518e-11
PMC Open Access	PMC:PMC7006196	pmc open access:PMC7006196:Tab4:table-4-diagnostic-accuracy-results:1:overall	zero_cell_triggered	4	lower_zero_lower	-8.0	0.0	-8.0	True	0	CONVERGENCE: RELATIVE REDUCTION OF F <= FACTR*EPSMCH	13	62.54172753832255	-8.0	-0.6788485825337754	-7.999975558158184	True	False	0.004161648828639207	1.421085464379588e-06	7.105427400784031e-07	0.004161648828639207	0.0	1.421085464379588e-06	7.105427400784031e-07	1.421085464379588e-06	62.54172753832255	0.987662098557641	0.9912007269806032	98.8%|99.1%|0.9877|0.9912|0.9846|0.9850|0.9901|0.9949|0.9846|0.9640|0.9901|0.9979|0.654|0.6536	True	True	True	False	False	48.778148877608295	0.009752508034113982
PMC Open Access	PMC:PMC7006196	pmc open access:PMC7006196:Tab4:table-4-diagnostic-accuracy-results:1:overall	zero_cell_triggered	5	minus1_plus2_minus1	-1.0	2.0	-1.0	True	0	CONVERGENCE: RELATIVE REDUCTION OF F <= FACTR*EPSMCH	11	13.763578660714256	0.4062318418528974	0.3845581361932507	-0.6244318284942575	False	False	1.7763568403352462e-07	1.7763568403352462e-07	1.776356830474485e-07	1.7763568403352462e-07	1.7763568403352462e-07	1.7763568403352462e-07	1.776356830474485e-07	1.7763568403352462e-07	13.763578660714256	0.9974146065975065	0.9908167461955177	99.7%|99.1%|0.9974|0.9908|0.9924|0.9847|0.9991|0.9945|0.9437|0.9640|0.9999|0.9977|0.670|0.6699	True	True	True	False	True	3.552713678800501e-15	5.7515103790706235e-12
PMC Open Access	PMC:PMC7006196	pmc open access:PMC7006196:Tab4:table-4-diagnostic-accuracy-results:1:overall	zero_cell_triggered	6	minus1_minus2_minus1	-1.0	-2.0	-1.0	True	0	CONVERGENCE: RELATIVE REDUCTION OF F <= FACTR*EPSMCH	9	13.763578660714252	0.40623182769121435	0.3845581138548364	-0.6244318325854201	False	False	3.5527136806704924e-07	0.0	3.55271366094897e-07	3.5527136806704924e-07	3.5527136806704924e-07	0.0	3.55271366094897e-07	3.5527136806704924e-07	13.763578660714252	0.997414606591755	0.9908167461952897	99.7%|99.1%|0.9974|0.9908|0.9924|0.9847|0.9991|0.9945|0.9437|0.9640|0.9999|0.9977|0.670|0.6699	True	True	True	False	True	0.0	0.0
PMC Open Access	PMC:PMC7170259	pmc open access:PMC7170259:pone.0231775.t001:table-1-basic-characteristics-and-quality-assessment-of-the-eligible-studies-inc:1:overall	zero_cell_triggered	0	empirical	-0.0368151314531055	0.020077021662025043	-0.24774831195924596	True	0	CONVERGENCE: RELATIVE REDUCTION OF F <= FACTR*EPSMCH	14	28.902498980190238	-8.0	-0.663389591825125	-6.228455865698996	True	False	0.00176640925183491	7.10542732189794e-07	2.8421709603136124e-06	0.00176640925183491	0.0	7.10542732189794e-07	2.8421709603136124e-06	2.8421709603136124e-06	28.902498980190238	0.8493637041264759	0.8374559569375761	84.9%|83.7%|0.8494|0.8375|0.8326|0.7999|0.8647|0.8691|0.8326|0.5780|0.8647|0.9509|0.247|0.2466	True	True	True	False	False	2.410162164027817	0.012446471595778719
PMC Open Access	PMC:PMC7170259	pmc open access:PMC7170259:pone.0231775.t001:table-1-basic-characteristics-and-quality-assessment-of-the-eligible-studies-inc:1:overall	zero_cell_triggered	1	minus2_zero_minus2	-2.0	0.0	-2.0	True	0	CONVERGENCE: RELATIVE REDUCTION OF F <= FACTR*EPSMCH	17	26.49233681616242	-0.8986717203075953	-0.01572540322841649	-0.4122757239573181	False	False	7.10542732189794e-07	2.8421709425642416e-06	1.7763568403352463e-06	2.8421709425642416e-06	7.10542732189794e-07	2.8421709425642416e-06	1.7763568403352463e-06	2.8421709425642416e-06	26.49233681616242	0.8618101757222546	0.8373894696584773	86.2%|83.7%|0.8618|0.8374|0.8358|0.7998|0.8842|0.8690|0.7325|0.5784|0.9342|0.9508|0.256|0.2560	True	True	True	False	True	0.0	0.0
PMC Open Access	PMC:PMC7170259	pmc open access:PMC7170259:pone.0231775.t001:table-1-basic-characteristics-and-quality-assessment-of-the-eligible-studies-inc:1:overall	zero_cell_triggered	2	zero_zero_zero	0.0	0.0	0.0	True	0	CONVERGENCE: RELATIVE REDUCTION OF F <= FACTR*EPSMCH	7	28.902498987815008	-8.0	-0.6633924518349805	-7.999999814602001	True	True	0.0017642776236146747	2.131628196569382e-06	7.105427400784031e-07	0.0017642776236146747	0.0	2.131628196569382e-06	0.0	2.131628196569382e-06	28.902498987815008	0.8493637041240677	0.8374559572467064	84.9%|83.7%|0.8494|0.8375|0.8326|0.7999|0.8647|0.8691|0.8326|0.5780|0.8647|0.9509|0.247|0.2466	True	True	True	False	False	2.410162171652587	0.012446471598186903
PMC Open Access	PMC:PMC7170259	pmc open access:PMC7170259:pone.0231775.t001:table-1-basic-characteristics-and-quality-assessment-of-the-eligible-studies-inc:1:overall	zero_cell_triggered	3	one_zero_one	1.0	0.0	1.0	True	0	CONVERGENCE: RELATIVE REDUCTION OF F <= FACTR*EPSMCH	12	28.902498987815036	-8.0	-0.6633924593897162	-8.0	True	True	0.0017635670808745965	-3.55271366094897e-07	0.0	0.0017635670808745965	0.0	-3.55271366094897e-07	0.0	3.55271366094897e-07	28.902498987815036	0.8493637041240336	0.8374559574426279	84.9%|83.7%|0.8494|0.8375|0.8326|0.7999|0.8647|0.8691|0.8326|0.5780|0.8647|0.9509|0.247|0.2466	True	True	True	False	False	2.4101621716526154	0.012446471598220987
PMC Open Access	PMC:PMC7170259	pmc open access:PMC7170259:pone.0231775.t001:table-1-basic-characteristics-and-quality-assessment-of-the-eligible-studies-inc:1:overall	zero_cell_triggered	4	lower_zero_lower	-8.0	0.0	-8.0	True	0	CONVERGENCE: RELATIVE REDUCTION OF F <= FACTR*EPSMCH	10	28.902498987814916	-8.0	-0.6633924072515097	-7.999717817412766	True	False	0.0017617907240244004	3.55271366094897e-07	3.5527137003920156e-07	0.0017617907240244004	0.0	3.55271366094897e-07	3.5527137003920156e-07	3.5527137003920156e-07	28.902498987814916	0.8493637041242686	0.8374559560917317	84.9%|83.7%|0.8494|0.8375|0.8326|0.7999|0.8647|0.8691|0.8326|0.5780|0.8647|0.9509|0.247|0.2466	True	True	True	False	False	2.4101621716524946	0.012446471597985953
PMC Open Access	PMC:PMC7170259	pmc open access:PMC7170259:pone.0231775.t001:table-1-basic-characteristics-and-quality-assessment-of-the-eligible-studies-inc:1:overall	zero_cell_triggered	5	minus1_plus2_minus1	-1.0	2.0	-1.0	True	0	CONVERGENCE: RELATIVE REDUCTION OF F <= FACTR*EPSMCH	14	26.492336816162574	-0.8986716029003542	-0.015725512468912885	-0.4122757612367355	False	False	-3.55271366094897e-07	-2.4868995747437117e-06	-7.105427361340985e-07	2.4868995747437117e-06	-3.55271366094897e-07	-2.4868995747437117e-06	-7.105427361340985e-07	2.4868995747437117e-06	26.492336816162574	0.8618101779329986	0.8373894687859026	86.2%|83.7%|0.8618|0.8374|0.8358|0.7998|0.8842|0.8690|0.7325|0.5784|0.9342|0.9508|0.256|0.2560	True	True	True	True	True	1.5276668818842154e-13	2.2107440322827188e-09
PMC Open Access	PMC:PMC7170259	pmc open access:PMC7170259:pone.0231775.t001:table-1-basic-characteristics-and-quality-assessment-of-the-eligible-studies-inc:1:overall	zero_cell_triggered	6	minus1_minus2_minus1	-1.0	-2.0	-1.0	True	0	CONVERGENCE: RELATIVE REDUCTION OF F <= FACTR*EPSMCH	19	26.49233681616279	-0.8986713787391165	-0.015725371718893832	-0.41227566440574226	False	False	2.131628196569382e-06	7.105427356410604e-07	2.842170944536394e-06	2.842170944536394e-06	2.131628196569382e-06	7.105427356410604e-07	2.842170944536394e-06	2.842170944536394e-06	26.49233681616279	0.8618101806851794	0.8373894707461832	86.2%|83.7%|0.8618|0.8374|0.8358|0.7998|0.8842|0.8690|0.7325|0.5784|0.9342|0.9508|0.256|0.2560	True	True	True	False	True	3.694822225952521e-13	4.962924848861405e-09
PMC Open Access	PMC:PMC7230994	pmc open access:PMC7230994:jcm-09-01133-t001:table-1-summary-of-characteristics-of-included-publications:1:overall	zero_cell_triggered	0	empirical	0.4194429467316408	0.2301197662410984	0.09252824730506905	True	0	CONVERGENCE: RELATIVE REDUCTION OF F <= FACTR*EPSMCH	8	16.742275604083005	0.10122930841757813	0.31460544587094635	0.049323596312806355	False	False	-7.105427361340985e-07	0.0	0.0	7.105427361340985e-07	-7.105427361340985e-07	0.0	0.0	7.105427361340985e-07	16.742275604083005	0.6971216015697672	0.7875528564827867	69.7%|78.8%|0.6971|0.7876|0.5253|0.6552|0.8272|0.8785|0.1892|0.2808|0.9578|0.9724|0.119|0.1186	True	True	True	False	True	7.105427357601002e-15	1.256394099868885e-09
PMC Open Access	PMC:PMC7230994	pmc open access:PMC7230994:jcm-09-01133-t001:table-1-summary-of-characteristics-of-included-publications:1:overall	zero_cell_triggered	1	minus2_zero_minus2	-2.0	0.0	-2.0	True	0	CONVERGENCE: RELATIVE REDUCTION OF F <= FACTR*EPSMCH	22	16.742275604083005	0.1012293101496858	0.31460542099624333	0.04932360066717148	False	False	-3.5527136806704924e-07	0.0	0.0	3.5527136806704924e-07	-3.5527136806704924e-07	0.0	0.0	3.5527136806704924e-07	16.742275604083005	0.6971216020544387	0.7875528565325708	69.7%|78.8%|0.6971|0.7876|0.5253|0.6552|0.8272|0.8785|0.1892|0.2808|0.9578|0.9724|0.119|0.1186	True	True	True	True	True	7.105427357601002e-15	7.717225747327916e-10
PMC Open Access	PMC:PMC7230994	pmc open access:PMC7230994:jcm-09-01133-t001:table-1-summary-of-characteristics-of-included-publications:1:overall	zero_cell_triggered	2	zero_zero_zero	0.0	0.0	0.0	True	0	CONVERGENCE: RELATIVE REDUCTION OF F <= FACTR*EPSMCH	8	16.742275604083	0.10122932687891319	0.31460542475214454	0.04932358488580666	False	False	3.5527136806704924e-07	0.0	3.552713678205302e-07	3.5527136806704924e-07	3.5527136806704924e-07	0.0	3.552713678205302e-07	3.5527136806704924e-07	16.742275604083	0.6971216029474333	0.7875528563033871	69.7%|78.8%|0.6971|0.7876|0.5253|0.6552|0.8272|0.8785|0.1892|0.2808|0.9578|0.9724|0.119|0.1186	True	True	True	False	True	3.552713678800501e-15	1.4787282509587385e-10
PMC Open Access	PMC:PMC7230994	pmc open access:PMC7230994:jcm-09-01133-t001:table-1-summary-of-characteristics-of-included-publications:1:overall	zero_cell_triggered	3	one_zero_one	1.0	0.0	1.0	True	0	CONVERGENCE: RELATIVE REDUCTION OF F <= FACTR*EPSMCH	8	16.742275604083012	0.10122928602830417	0.31460546007661033	0.049323590622045735	False	False	-3.5527136806704924e-07	0.0	0.0	3.5527136806704924e-07	-3.5527136806704924e-07	0.0	0.0	3.5527136806704924e-07	16.742275604083012	0.6971215999978085	0.7875528564215611	69.7%|78.8%|0.6971|0.7876|0.5253|0.6552|0.8272|0.8785|0.1892|0.2808|0.9578|0.9724|0.119|0.1186	True	True	True	False	True	1.4210854715202004e-14	2.8283527742090087e-09
PMC Open Access	PMC:PMC7230994	pmc open access:PMC7230994:jcm-09-01133-t001:table-1-summary-of-characteristics-of-included-publications:1:overall	zero_cell_triggered	4	lower_zero_lower	-8.0	0.0	-8.0	True	0	CONVERGENCE: RELATIVE REDUCTION OF F <= FACTR*EPSMCH	20	28.113364551833815	-1.006124058559342	1.0760848344250498	-7.997152231790722	False	False	-1.7763568501960077e-06	5.329070550588023e-06	-2.4868995902744106e-06	5.329070550588023e-06	-1.7763568501960077e-06	5.329070550588023e-06	-2.4868995902744106e-06	5.329070550588023e-06	28.113364551833815	0.6497246203620642	0.783442870881295	65.0%|78.3%|0.6497|0.7834|0.5811|0.6527|0.7127|0.8744|0.4612|0.2844|0.8008|0.9705|0.095|0.0952	True	True	True	False	False	11.371088947750817	0.04739698246409707
PMC Open Access	PMC:PMC7230994	pmc open access:PMC7230994:jcm-09-01133-t001:table-1-summary-of-characteristics-of-included-publications:1:overall	zero_cell_triggered	5	minus1_plus2_minus1	-1.0	2.0	-1.0	True	0	CONVERGENCE: RELATIVE REDUCTION OF F <= FACTR*EPSMCH	11	16.742275604082998	0.10122933079513957	0.31460545137436585	0.04932359480628061	False	False	7.105427361340985e-07	3.5527136806704924e-07	3.552713678205302e-07	7.105427361340985e-07	7.105427361340985e-07	3.5527136806704924e-07	3.552713678205302e-07	7.105427361340985e-07	16.742275604082998	0.6971216028261613	0.7875528564512599	69.7%|78.8%|0.6971|0.7876|0.5253|0.6552|0.8272|0.8785|0.1892|0.2808|0.9578|0.9724|0.119|0.1186	True	True	True	False	True	0.0	0.0
PMC Open Access	PMC:PMC7230994	pmc open access:PMC7230994:jcm-09-01133-t001:table-1-summary-of-characteristics-of-included-publications:1:overall	zero_cell_triggered	6	minus1_minus2_minus1	-1.0	-2.0	-1.0	True	0	CONVERGENCE: RELATIVE REDUCTION OF F <= FACTR*EPSMCH	33	16.742275604083005	0.101229339539326	0.3146054671327202	0.049323606492483664	False	False	0.0	7.105427361340985e-07	3.552713678205302e-07	7.105427361340985e-07	0.0	7.105427361340985e-07	3.552713678205302e-07	7.105427361340985e-07	16.742275604083005	0.6971216031603567	0.7875528566166617	69.7%|78.8%|0.6971|0.7876|0.5253|0.6552|0.8272|0.8785|0.1892|0.2808|0.9578|0.9724|0.119|0.1186	True	True	True	False	True	7.105427357601002e-15	3.3419533806977597e-10
PMC Open Access	PMC:PMC7277843	pmc open access:PMC7277843:diagnostics-10-00271-t001:table-1-study-characteristics:1:overall	zero_cell_triggered	0	empirical	-0.2167018149607415	-0.8054523285994954	-1.6013645266683856	True	0	CONVERGENCE: RELATIVE REDUCTION OF F <= FACTR*EPSMCH	35	7.865818980072892	-0.3726754713166968	-0.5350265247112325	-8.0	False	True	-5.329070521005739e-07	-2.6645352457117277e-07	6.217248975686026e-07	6.217248975686026e-07	-5.329070521005739e-07	-2.6645352457117277e-07	0.0	5.329070521005739e-07	7.865818980072892	0.8091628808363803	0.9097293268432377	80.9%|91.0%|0.8092|0.9097|0.7221|0.8580|0.8737|0.9438|0.5021|0.7583|0.9469|0.9700|0.294|0.2945	True	True	True	False	True	5.329070518200751e-15	2.099648233055973e-10
PMC Open Access	PMC:PMC7277843	pmc open access:PMC7277843:diagnostics-10-00271-t001:table-1-study-characteristics:1:overall	zero_cell_triggered	1	minus2_zero_minus2	-2.0	0.0	-2.0	True	0	CONVERGENCE: RELATIVE REDUCTION OF F <= FACTR*EPSMCH	31	7.865818980072891	-0.37267544244744766	-0.5350265382984726	-8.0	False	True	6.217248941173362e-07	1.776356830474485e-07	8.881784250980038e-07	8.881784250980038e-07	6.217248941173362e-07	1.776356830474485e-07	0.0	6.217248941173362e-07	7.865818980072891	0.8091628816009636	0.9097293269130814	80.9%|91.0%|0.8092|0.9097|0.7221|0.8580|0.8737|0.9438|0.5021|0.7583|0.9469|0.9700|0.294|0.2945	True	True	True	False	True	4.440892098500626e-15	8.145877306020566e-10
PMC Open Access	PMC:PMC7277843	pmc open access:PMC7277843:diagnostics-10-00271-t001:table-1-study-characteristics:1:overall	zero_cell_triggered	2	zero_zero_zero	0.0	0.0	0.0	True	0	CONVERGENCE: RELATIVE REDUCTION OF F <= FACTR*EPSMCH	28	7.865818980072887	-0.3726754742728269	-0.5350265144740938	-8.0	False	True	8.881784201676231e-08	3.55271366094897e-07	1.154631952627405e-06	1.154631952627405e-06	8.881784201676231e-08	3.55271366094897e-07	0.0	3.55271366094897e-07	7.865818980072887	0.8091628807863759	0.9097293266332729	80.9%|91.0%|0.8092|0.9097|0.7221|0.8580|0.8737|0.9438|0.5021|0.7583|0.9469|0.9700|0.294|0.2945	True	True	True	True	True	0.0	0.0
PMC Open Access	PMC:PMC7277843	pmc open access:PMC7277843:diagnostics-10-00271-t001:table-1-study-characteristics:1:overall	zero_cell_triggered	3	one_zero_one	1.0	0.0	1.0	True	0	CONVERGENCE: RELATIVE REDUCTION OF F <= FACTR*EPSMCH	16	7.865819137046813	-0.3726754494965864	-0.5350265758534432	-7.821867962594938	False	False	-1.7763568403352462e-07	-7.10542732189794e-07	8.881784250980038e-07	8.881784250980038e-07	-1.7763568403352462e-07	-7.10542732189794e-07	8.881784250980038e-07	8.881784250980038e-07	7.865819137046813	0.8091628812641058	0.9097293299010829	80.9%|91.0%|0.8092|0.9097|0.7221|0.8580|0.8737|0.9438|0.5021|0.7583|0.9469|0.9700|0.294|0.2945	True	True	True	False	False	1.5697392630187323e-07	3.2678100225780327e-09
PMC Open Access	PMC:PMC7277843	pmc open access:PMC7277843:diagnostics-10-00271-t001:table-1-study-characteristics:1:overall	zero_cell_triggered	4	lower_zero_lower	-8.0	0.0	-8.0	True	0	CONVERGENCE: RELATIVE REDUCTION OF F <= FACTR*EPSMCH	15	7.865818980099594	-0.37267542005181	-0.5350264963947504	-7.999963616305144	False	False	4.440892100838116e-07	2.6645352457117277e-07	6.217248975686026e-07	6.217248975686026e-07	4.440892100838116e-07	2.6645352457117277e-07	6.217248975686026e-07	6.217248975686026e-07	7.865818980099594	0.8091628823617978	0.9097293257652005	80.9%|91.0%|0.8092|0.9097|0.7221|0.8580|0.8737|0.9438|0.5021|0.7583|0.9469|0.9700|0.294|0.2945	True	True	True	False	True	2.6707525080382766e-11	1.5754219040431394e-09
PMC Open Access	PMC:PMC7277843	pmc open access:PMC7277843:diagnostics-10-00271-t001:table-1-study-characteristics:1:overall	zero_cell_triggered	5	minus1_plus2_minus1	-1.0	2.0	-1.0	True	0	CONVERGENCE: RELATIVE REDUCTION OF F <= FACTR*EPSMCH	31	7.865818980072889	-0.37267546265976087	-0.5350265165996623	-8.0	False	True	3.5527136806704924e-07	8.881784152372424e-08	9.769962676078042e-07	9.769962676078042e-07	3.5527136806704924e-07	8.881784152372424e-08	0.0	3.5527136806704924e-07	7.865818980072889	0.8091628811046212	0.9097293265847884	80.9%|91.0%|0.8092|0.9097|0.7221|0.8580|0.8737|0.9438|0.5021|0.7583|0.9469|0.9700|0.294|0.2945	True	True	True	False	True	1.7763568394002505e-15	3.1824531898649866e-10
PMC Open Access	PMC:PMC7277843	pmc open access:PMC7277843:diagnostics-10-00271-t001:table-1-study-characteristics:1:overall	zero_cell_triggered	6	minus1_minus2_minus1	-1.0	-2.0	-1.0	True	0	CONVERGENCE: RELATIVE REDUCTION OF F <= FACTR*EPSMCH	29	7.865818980072895	-0.37267549280307005	-0.5350265208611706	-8.0	False	True	-4.440892100838116e-07	-8.881784152372424e-08	8.881784250980038e-07	8.881784250980038e-07	-4.440892100838116e-07	-8.881784152372424e-08	0.0	4.440892100838116e-07	7.865818980072895	0.8091628802473017	0.909729326934838	80.9%|91.0%|0.8092|0.9097|0.7221|0.8580|0.8737|0.9438|0.5021|0.7583|0.9469|0.9700|0.294|0.2945	True	True	True	False	True	7.993605777301127e-15	5.390742296995654e-10
PMC Open Access	PMC:PMC7430004	pmc open access:PMC7430004:Tab2:table-2-data-extracted-for-the-construction-of-2-2-table:1:overall	zero_cell_triggered	0	empirical	-0.231870387519807	-0.0006301901531044273	-0.020672518828836906	True	0	CONVERGENCE: RELATIVE REDUCTION OF F <= FACTR*EPSMCH	7	9.412540602450807	-0.3283447642220096	0.1918137726352956	-0.05007486182132389	False	False	-5.329070521005739e-07	0.0	-1.776356839102651e-07	5.329070521005739e-07	-5.329070521005739e-07	0.0	-1.776356839102651e-07	5.329070521005739e-07	9.412540602450807	0.8101142253892398	0.7213602299628797	81.0%|72.1%|0.8101|0.7214|0.7106|0.5699|0.8811|0.8349|0.4838|0.2564|0.9510|0.9511|0.138|0.1383	True	True	True	False	True	8.881784197001252e-15	5.78957992658502e-10
PMC Open Access	PMC:PMC7430004	pmc open access:PMC7430004:Tab2:table-2-data-extracted-for-the-construction-of-2-2-table:1:overall	zero_cell_triggered	1	minus2_zero_minus2	-2.0	0.0	-2.0	True	0	CONVERGENCE: RELATIVE REDUCTION OF F <= FACTR*EPSMCH	18	9.412540602450806	-0.3283447372779869	0.19181374191758238	-0.050074846750267035	False	False	1.7763568403352462e-07	-1.7763568403352462e-07	1.776356839102651e-07	1.7763568403352462e-07	1.7763568403352462e-07	-1.7763568403352462e-07	1.776356839102651e-07	1.7763568403352462e-07	9.412540602450806	0.8101142262679153	0.7213602299823534	81.0%|72.1%|0.8101|0.7214|0.7106|0.5699|0.8811|0.8349|0.4838|0.2564|0.9510|0.9511|0.138|0.1383	True	True	True	True	True	7.105427357601002e-15	2.997174730623442e-10
PMC Open Access	PMC:PMC7430004	pmc open access:PMC7430004:Tab2:table-2-data-extracted-for-the-construction-of-2-2-table:1:overall	zero_cell_triggered	2	zero_zero_zero	0.0	0.0	0.0	True	0	CONVERGENCE: RELATIVE REDUCTION OF F <= FACTR*EPSMCH	7	9.412540602450802	-0.32834476606831897	0.19181381518910828	-0.050074852098235464	False	False	-1.7763568403352462e-07	1.7763568403352462e-07	0.0	1.7763568403352462e-07	-1.7763568403352462e-07	1.7763568403352462e-07	0.0	1.7763568403352462e-07	9.412540602450802	0.8101142250711089	0.7213602301909	81.0%|72.1%|0.8101|0.7214|0.7106|0.5699|0.8811|0.8349|0.4838|0.2564|0.9510|0.9511|0.138|0.1383	True	True	True	False	True	3.552713678800501e-15	8.970889586734643e-10
PMC Open Access	PMC:PMC7430004	pmc open access:PMC7430004:Tab2:table-2-data-extracted-for-the-construction-of-2-2-table:1:overall	zero_cell_triggered	3	one_zero_one	1.0	0.0	1.0	True	0	CONVERGENCE: RELATIVE REDUCTION OF F <= FACTR*EPSMCH	10	9.412540602450798	-0.32834473956793464	0.1918137800274601	-0.05007483771677249	False	False	-1.7763568403352462e-07	0.0	1.776356839102651e-07	1.7763568403352462e-07	-1.7763568403352462e-07	0.0	1.776356839102651e-07	1.7763568403352462e-07	9.412540602450798	0.8101142259681978	0.7213602301900547	81.0%|72.1%|0.8101|0.7214|0.7106|0.5699|0.8811|0.8349|0.4838|0.2564|0.9510|0.9511|0.138|0.1383	True	True	True	False	True	0.0	0.0
PMC Open Access	PMC:PMC7430004	pmc open access:PMC7430004:Tab2:table-2-data-extracted-for-the-construction-of-2-2-table:1:overall	zero_cell_triggered	4	lower_zero_lower	-8.0	0.0	-8.0	True	0	CONVERGENCE: RELATIVE REDUCTION OF F <= FACTR*EPSMCH	24	13.245861734687594	-0.8407319862366159	0.9723289921910354	-7.999796712439793	False	False	-7.10542732189794e-07	-1.776356830474485e-07	-2.131628220235209e-06	2.131628220235209e-06	-7.10542732189794e-07	-1.776356830474485e-07	-2.131628220235209e-06	2.131628220235209e-06	13.245861734687594	0.7646528214894535	0.7288412648840007	76.5%|72.9%|0.7647|0.7288|0.6934|0.5793|0.8235|0.8399|0.5643|0.2629|0.8907|0.9530|0.119|0.1186	True	True	True	False	False	3.8333211322367955	0.04546140447874436
PMC Open Access	PMC:PMC7430004	pmc open access:PMC7430004:Tab2:table-2-data-extracted-for-the-construction-of-2-2-table:1:overall	zero_cell_triggered	5	minus1_plus2_minus1	-1.0	2.0	-1.0	True	0	CONVERGENCE: RELATIVE REDUCTION OF F <= FACTR*EPSMCH	12	9.412540602450804	-0.32834476480422037	0.19181380101032716	-0.05007486555227454	False	False	-3.5527136806704924e-07	0.0	-1.776356839102651e-07	3.5527136806704924e-07	-3.5527136806704924e-07	0.0	-1.776356839102651e-07	3.5527136806704924e-07	9.412540602450804	0.8101142251773055	0.7213602300202205	81.0%|72.1%|0.8101|0.7214|0.7106|0.5699|0.8811|0.8349|0.4838|0.2564|0.9510|0.9511|0.138|0.1383	True	True	True	False	True	5.329070518200751e-15	7.908923516097843e-10
PMC Open Access	PMC:PMC7430004	pmc open access:PMC7430004:Tab2:table-2-data-extracted-for-the-construction-of-2-2-table:1:overall	zero_cell_triggered	6	minus1_minus2_minus1	-1.0	-2.0	-1.0	True	0	CONVERGENCE: RELATIVE REDUCTION OF F <= FACTR*EPSMCH	22	9.412540602450804	-0.32834472020178546	0.19181383642124233	-0.0500748218416187	False	False	3.5527136806704924e-07	3.5527136806704924e-07	7.105427356410604e-07	7.105427356410604e-07	3.5527136806704924e-07	3.5527136806704924e-07	7.105427356410604e-07	7.105427356410604e-07	9.412540602450804	0.8101142260755115	0.7213602305030653	81.0%|72.1%|0.8101|0.7214|0.7106|0.5699|0.8811|0.8349|0.4838|0.2564|0.9510|0.9511|0.138|0.1383	True	True	True	False	True	5.329070518200751e-15	3.1301061742539105e-10
PMC Open Access	PMC:PMC7539761	pmc open access:PMC7539761:t3-jheor-7-2-17088:table-3-data-extracted-from-each-study-included-egfr-alk-ros-1-braf-ret-and-met-:1:overall	zero_cell_triggered	0	empirical	-0.5437834234150616	0.04128385804097542	-1.9533307433880365	True	0	CONVERGENCE: RELATIVE REDUCTION OF F <= FACTR*EPSMCH	24	10.399966478775033	-0.6484245074465246	0.06996028703237053	-8.0	False	True	3.0198066118066246e-06	4.440892100838116e-06	-1.7763568501960078e-07	4.440892100838116e-06	3.0198066118066246e-06	4.440892100838116e-06	-1.7763568501960078e-07	4.440892100838116e-06	10.399966478775033	0.758169212269685	0.9947764199652727	75.8%|99.5%|0.7582|0.9948|0.6730|0.9880|0.8269|0.9977|0.5087|0.9878|0.9047|0.9978|0.427|0.4269	True	True	True	False	True	4.364508754406415e-12	3.4661964409821167e-09
PMC Open Access	PMC:PMC7539761	pmc open access:PMC7539761:t3-jheor-7-2-17088:table-3-data-extracted-from-each-study-included-egfr-alk-ros-1-braf-ret-and-met-:1:overall	zero_cell_triggered	1	minus2_zero_minus2	-2.0	0.0	-2.0	True	0	CONVERGENCE: RELATIVE REDUCTION OF F <= FACTR*EPSMCH	29	10.399966478770668	-0.6484251375446669	0.06995873020818687	-8.0	False	True	-3.55271366094897e-07	0.0	0.0	3.55271366094897e-07	-3.55271366094897e-07	0.0	0.0	3.55271366094897e-07	10.399966478770668	0.7581692157358815	0.9947764200439023	75.8%|99.5%|0.7582|0.9948|0.6730|0.9880|0.8269|0.9977|0.5087|0.9878|0.9047|0.9978|0.427|0.4269	True	True	True	False	True	0.0	0.0
PMC Open Access	PMC:PMC7539761	pmc open access:PMC7539761:t3-jheor-7-2-17088:table-3-data-extracted-from-each-study-included-egfr-alk-ros-1-braf-ret-and-met-:1:overall	zero_cell_triggered	2	zero_zero_zero	0.0	0.0	0.0	True	0	CONVERGENCE: RELATIVE REDUCTION OF F <= FACTR*EPSMCH	25	10.399966962379013	-0.6484239279543645	0.06995914706573117	-6.236020960168134	False	False	6.572520272755595e-06	1.5987211563017217e-06	1.0658141101176046e-06	6.572520272755595e-06	6.572520272755595e-06	1.5987211563017217e-06	1.0658141101176046e-06	6.572520272755595e-06	10.399966962379013	0.7581692252636711	0.994776417636458	75.8%|99.5%|0.7582|0.9948|0.6730|0.9880|0.8269|0.9977|0.5087|0.9878|0.9047|0.9978|0.427|0.4269	True	True	True	False	False	4.836083444814676e-07	9.527789668339892e-09
PMC Open Access	PMC:PMC7539761	pmc open access:PMC7539761:t3-jheor-7-2-17088:table-3-data-extracted-from-each-study-included-egfr-alk-ros-1-braf-ret-and-met-:1:overall	zero_cell_triggered	3	one_zero_one	1.0	0.0	1.0	True	0	CONVERGENCE: RELATIVE REDUCTION OF F <= FACTR*EPSMCH	21	10.399966519063623	-0.6484251150173993	0.06995877896569104	-7.3385781419599825	False	False	-3.55271366094897e-07	-1.7763568403352462e-07	-1.7763568501960078e-07	3.55271366094897e-07	-3.55271366094897e-07	-1.7763568403352462e-07	-1.7763568501960078e-07	3.55271366094897e-07	10.399966519063623	0.7581692157391071	0.994776419842277	75.8%|99.5%|0.7582|0.9948|0.6730|0.9880|0.8269|0.9977|0.5087|0.9878|0.9047|0.9978|0.427|0.4269	True	True	True	False	True	4.029295475049821e-08	2.0162527203382297e-10
PMC Open Access	PMC:PMC7539761	pmc open access:PMC7539761:t3-jheor-7-2-17088:table-3-data-extracted-from-each-study-included-egfr-alk-ros-1-braf-ret-and-met-:1:overall	zero_cell_triggered	4	lower_zero_lower	-8.0	0.0	-8.0	True	0	CONVERGENCE: NORM OF PROJECTED GRADIENT <= PGTOL	10	10.39996649883965	-0.6484250769684795	0.06995877018461379	-7.568186867218327	False	False	0.0	0.0	0.0	0.0	0.0	0.0	0.0	0.0	10.39996649883965	0.7581692160916539	0.9947764199428534	75.8%|99.5%|0.7582|0.9948|0.6730|0.9880|0.8269|0.9977|0.5087|0.9878|0.9047|0.9978|0.427|0.4269	True	True	True	True	True	2.006898114359501e-08	3.5577241153106343e-10
PMC Open Access	PMC:PMC7539761	pmc open access:PMC7539761:t3-jheor-7-2-17088:table-3-data-extracted-from-each-study-included-egfr-alk-ros-1-braf-ret-and-met-:1:overall	zero_cell_triggered	5	minus1_plus2_minus1	-1.0	2.0	-1.0	True	0	CONVERGENCE: RELATIVE REDUCTION OF F <= FACTR*EPSMCH	27	10.399966487906614	-0.6484247761883496	0.06995854065193573	-7.7574200017076755	False	False	1.776356830474485e-06	-5.329070521005739e-07	3.5527137003920156e-07	1.776356830474485e-06	1.776356830474485e-06	-5.329070521005739e-07	3.5527137003920156e-07	1.776356830474485e-06	10.399966487906614	0.7581692201411678	0.9947764200100334	75.8%|99.5%|0.7582|0.9948|0.6730|0.9880|0.8269|0.9977|0.5087|0.9878|0.9047|0.9978|0.427|0.4269	True	True	True	False	True	9.13594533358264e-09	4.405286357922478e-09
PMC Open Access	PMC:PMC7539761	pmc open access:PMC7539761:t3-jheor-7-2-17088:table-3-data-extracted-from-each-study-included-egfr-alk-ros-1-braf-ret-and-met-:1:overall	zero_cell_triggered	6	minus1_minus2_minus1	-1.0	-2.0	-1.0	True	0	CONVERGENCE: RELATIVE REDUCTION OF F <= FACTR*EPSMCH	27	10.399966500694125	-0.6484313730188469	0.06995916643169708	-7.543663306525281	False	False	-3.499422956034735e-05	1.5987211563017217e-06	0.0	3.499422956034735e-05	-3.499422956034735e-05	1.5987211563017217e-06	0.0	3.499422956034735e-05	10.399966500694125	0.7581691567965526	0.9947764198889238	75.8%|99.5%|0.7582|0.9948|0.6730|0.9880|0.8269|0.9977|0.5087|0.9878|0.9047|0.9978|0.427|0.4269	True	True	True	False	False	2.1923456827721566e-08	5.893932886191777e-08
PMC Open Access	PMC:PMC7602716	pmc open access:PMC7602716:ijerph-17-07515-t001:table-1-characteristics-of-the-studies-that-were-systematically-reviewed:1:overall	zero_cell_triggered	0	empirical	0.10279301543666873	-0.21347063072380085	0.12200299097678323	True	0	CONVERGENCE: NORM OF PROJECTED GRADIENT <= PGTOL	7	17.816304367072433	0.032339735285171894	-0.47636074166965303	-0.03815805547375681	False	False	0.0	0.0	0.0	0.0	0.0	0.0	0.0	0.0	17.816304367072433	0.8221781731445037	0.8785995282261788	82.2%|87.9%|0.8222|0.8786|0.7110|0.7976|0.8968|0.9300|0.3568|0.4473|0.9747|0.9848|0.267|0.2673	True	True	True	True	True	1.4210854715202004e-14	1.7817831654554084e-09
PMC Open Access	PMC:PMC7602716	pmc open access:PMC7602716:ijerph-17-07515-t001:table-1-characteristics-of-the-studies-that-were-systematically-reviewed:1:overall	zero_cell_triggered	1	minus2_zero_minus2	-2.0	0.0	-2.0	True	0	CONVERGENCE: RELATIVE REDUCTION OF F <= FACTR*EPSMCH	17	17.81630436707257	0.032339701484469685	-0.47636061818409103	-0.038157881932430984	False	False	-1.4210854712821208e-06	-3.5527136806704924e-07	1.7763568391026512e-06	1.7763568391026512e-06	-1.4210854712821208e-06	-3.5527136806704924e-07	1.7763568391026512e-06	1.7763568391026512e-06	17.81630436707257	0.8221781753168217	0.8785995288396808	82.2%|87.9%|0.8222|0.8786|0.7110|0.7976|0.8968|0.9300|0.3568|0.4473|0.9747|0.9848|0.267|0.2673	True	True	True	False	True	1.4921397450962104e-13	6.936097252108198e-10
PMC Open Access	PMC:PMC7602716	pmc open access:PMC7602716:ijerph-17-07515-t001:table-1-characteristics-of-the-studies-that-were-systematically-reviewed:1:overall	zero_cell_triggered	2	zero_zero_zero	0.0	0.0	0.0	True	0	CONVERGENCE: RELATIVE REDUCTION OF F <= FACTR*EPSMCH	8	17.81630436707242	0.032339752750532774	-0.47636068542427723	-0.03815802083895006	False	False	0.0	-3.5527136806704924e-07	0.0	3.5527136806704924e-07	0.0	-3.5527136806704924e-07	0.0	3.5527136806704924e-07	17.81630436707242	0.8221781749262869	0.8785995281460711	82.2%|87.9%|0.8222|0.8786|0.7110|0.7976|0.8968|0.9300|0.3568|0.4473|0.9747|0.9848|0.267|0.2673	True	True	True	False	True	0.0	0.0
PMC Open Access	PMC:PMC7602716	pmc open access:PMC7602716:ijerph-17-07515-t001:table-1-characteristics-of-the-studies-that-were-systematically-reviewed:1:overall	zero_cell_triggered	3	one_zero_one	1.0	0.0	1.0	True	0	CONVERGENCE: RELATIVE REDUCTION OF F <= FACTR*EPSMCH	10	17.816304367072423	0.03233974951002996	-0.47636070541735054	-0.03815802057484021	False	False	-3.552713678205302e-07	-7.105427361340985e-07	-3.552713678205302e-07	7.105427361340985e-07	-3.552713678205302e-07	-7.105427361340985e-07	-3.552713678205302e-07	7.105427361340985e-07	17.816304367072423	0.8221781744950297	0.878599528252438	82.2%|87.9%|0.8222|0.8786|0.7110|0.7976|0.8968|0.9300|0.3568|0.4473|0.9747|0.9848|0.267|0.2673	True	True	True	False	True	3.552713678800501e-15	4.312571411091426e-10
PMC Open Access	PMC:PMC7602716	pmc open access:PMC7602716:ijerph-17-07515-t001:table-1-characteristics-of-the-studies-that-were-systematically-reviewed:1:overall	zero_cell_triggered	4	lower_zero_lower	-8.0	0.0	-8.0	True	0	CONVERGENCE: RELATIVE REDUCTION OF F <= FACTR*EPSMCH	38	17.816304367072423	0.03233974201902727	-0.47636069522481284	-0.03815804052201143	False	False	-3.552713678205302e-07	-3.5527136806704924e-07	-7.105427356410604e-07	7.105427356410604e-07	-3.552713678205302e-07	-3.5527136806704924e-07	-7.105427356410604e-07	7.105427356410604e-07	17.816304367072423	0.8221781742412503	0.8785995280842009	82.2%|87.9%|0.8222|0.8786|0.7110|0.7976|0.8968|0.9300|0.3568|0.4473|0.9747|0.9848|0.267|0.2673	True	True	True	False	True	3.552713678800501e-15	6.850365830146643e-10
PMC Open Access	PMC:PMC7602716	pmc open access:PMC7602716:ijerph-17-07515-t001:table-1-characteristics-of-the-studies-that-were-systematically-reviewed:1:overall	zero_cell_triggered	5	minus1_plus2_minus1	-1.0	2.0	-1.0	True	0	CONVERGENCE: RELATIVE REDUCTION OF F <= FACTR*EPSMCH	11	17.81630436707243	0.03233974991174762	-0.4763607499566546	-0.038158012720801264	False	False	3.552713678205302e-07	-3.5527136806704924e-07	1.0658141034615907e-06	1.0658141034615907e-06	3.552713678205302e-07	-3.5527136806704924e-07	1.0658141034615907e-06	1.0658141034615907e-06	17.81630436707243	0.8221781738562915	0.8785995285228877	82.2%|87.9%|0.8222|0.8786|0.7110|0.7976|0.8968|0.9300|0.3568|0.4473|0.9747|0.9848|0.267|0.2673	True	True	True	False	True	1.0658141036401503e-14	1.069995314573191e-09
