## Supplementary material for "The information in diagnostic tests": Executable analysis code, derived inputs, source-acquisition records, tests, and release metadata: continuity_correction_multistart_all_primary.csv (part 2 of 2)

source	review_id	group_id	continuity_correction_rule	start_order	start_name	initial_log_l00	initial_l10	initial_log_l11	optimizer_success	optimizer_status	optimizer_message	optimizer_iterations	optimizer_reported_objective	endpoint_log_l00	endpoint_l10	endpoint_log_l11	endpoint_log_l00_at_lower_bound	endpoint_log_l11_at_lower_bound	raw_gradient_log_l00	raw_gradient_l10	raw_gradient_log_l11	raw_gradient_max_abs	projected_kkt_gradient_log_l00	projected_kkt_gradient_l10	projected_kkt_gradient_log_l11	projected_kkt_gradient_max_abs	recomputed_objective	sensitivity	specificity	reported_token_signature	finite_recomputed_objective	covariance_matrices_psd	valid_endpoint	selected	numerical_tie_with_minimum	objective_delta_from_minimum	maximum_central_probability_delta_from_minimum
PMC Open Access	PMC:PMC7602716	pmc open access:PMC7602716:ijerph-17-07515-t001:table-1-characteristics-of-the-studies-that-were-systematically-reviewed:1:overall	zero_cell_triggered	6	minus1_minus2_minus1	-1.0	-2.0	-1.0	True	0	CONVERGENCE: RELATIVE REDUCTION OF F <= FACTR*EPSMCH	11	17.81630436707243	0.03233976831499793	-0.47636067953961936	-0.03815797798872041	False	False	3.552713678205302e-07	-3.5527136806704924e-07	3.552713678205302e-07	3.5527136806704924e-07	3.552713678205302e-07	-3.5527136806704924e-07	3.552713678205302e-07	3.5527136806704924e-07	17.81630436707243	0.8221781758987756	0.878599528371926	82.2%|87.9%|0.8222|0.8786|0.7110|0.7976|0.8968|0.9300|0.3568|0.4473|0.9747|0.9848|0.267|0.2673	True	True	True	False	True	1.0658141036401503e-14	9.724887561901596e-10
PMC Open Access	PMC:PMC7821724	pmc open access:PMC7821724:Tab1:table-1-baseline-characteristics-of-studies-that-satisfied-the-inclusion-criteri:1:overall	zero_cell_triggered	0	empirical	-0.17135842165062504	-0.5008604174703988	-0.26934642318872587	True	0	CONVERGENCE: RELATIVE REDUCTION OF F <= FACTR*EPSMCH	8	16.44583466003524	-0.5457778183409976	-0.620511369815152	-0.4552002326941971	False	False	3.55271366094897e-07	2.131628196569382e-06	1.421085472268197e-06	2.131628196569382e-06	3.55271366094897e-07	2.131628196569382e-06	1.421085472268197e-06	2.131628196569382e-06	16.44583466003524	0.766709392827441	0.7864438373446184	76.7%|78.6%|0.7667|0.7864|0.7199|0.7253|0.8078|0.8370|0.5070|0.3853|0.9131|0.9558|0.154|0.1536	True	True	True	False	True	1.4210854715202004e-14	9.782995524787452e-10
PMC Open Access	PMC:PMC7821724	pmc open access:PMC7821724:Tab1:table-1-baseline-characteristics-of-studies-that-satisfied-the-inclusion-criteri:1:overall	zero_cell_triggered	1	minus2_zero_minus2	-2.0	0.0	-2.0	True	0	CONVERGENCE: RELATIVE REDUCTION OF F <= FACTR*EPSMCH	16	16.445834660035235	-0.545777865437413	-0.620511369894464	-0.45520026172581923	False	False	3.55271366094897e-07	1.776356830474485e-06	1.0658141042011478e-06	1.776356830474485e-06	3.55271366094897e-07	1.776356830474485e-06	1.0658141042011478e-06	1.776356830474485e-06	16.445834660035235	0.7667093910777555	0.786443837313659	76.7%|78.6%|0.7667|0.7864|0.7199|0.7253|0.8078|0.8370|0.5070|0.3853|0.9131|0.9558|0.154|0.1536	True	True	True	False	True	1.0658141036401503e-14	7.713859551117253e-10
PMC Open Access	PMC:PMC7821724	pmc open access:PMC7821724:Tab1:table-1-baseline-characteristics-of-studies-that-satisfied-the-inclusion-criteri:1:overall	zero_cell_triggered	2	zero_zero_zero	0.0	0.0	0.0	True	0	CONVERGENCE: RELATIVE REDUCTION OF F <= FACTR*EPSMCH	9	16.445834660035224	-0.5457778340398193	-0.62051139481958	-0.45520027549395925	False	False	0.0	-1.065814098284691e-06	-7.105427361340985e-07	1.065814098284691e-06	0.0	-1.065814098284691e-06	-7.105427361340985e-07	1.065814098284691e-06	16.445834660035224	0.7667093918491414	0.7864438371874586	76.7%|78.6%|0.7667|0.7864|0.7199|0.7253|0.8078|0.8370|0.5070|0.3853|0.9131|0.9558|0.154|0.1536	True	True	True	True	True	0.0	0.0
PMC Open Access	PMC:PMC7821724	pmc open access:PMC7821724:Tab1:table-1-baseline-characteristics-of-studies-that-satisfied-the-inclusion-criteri:1:overall	zero_cell_triggered	3	one_zero_one	1.0	0.0	1.0	True	0	CONVERGENCE: RELATIVE REDUCTION OF F <= FACTR*EPSMCH	34	16.44583466003523	-0.5457778477173417	-0.6205113920759747	-0.4552002915383848	False	False	-7.10542732189794e-07	1.421085464379588e-06	-7.105427361340985e-07	1.421085464379588e-06	-7.10542732189794e-07	1.421085464379588e-06	-7.105427361340985e-07	1.421085464379588e-06	16.44583466003523	0.7667093913919079	0.7864438371860637	76.7%|78.6%|0.7667|0.7864|0.7199|0.7253|0.8078|0.8370|0.5070|0.3853|0.9131|0.9558|0.154|0.1536	True	True	True	False	True	7.105427357601002e-15	4.572335843278097e-10
PMC Open Access	PMC:PMC7821724	pmc open access:PMC7821724:Tab1:table-1-baseline-characteristics-of-studies-that-satisfied-the-inclusion-criteri:1:overall	zero_cell_triggered	4	lower_zero_lower	-8.0	0.0	-8.0	True	0	CONVERGENCE: RELATIVE REDUCTION OF F <= FACTR*EPSMCH	32	16.44583466003525	-0.5457778193806715	-0.6205114331834606	-0.4552003184930588	False	False	2.486899562664279e-06	3.55271366094897e-07	-3.5527136806704924e-07	2.486899562664279e-06	2.486899562664279e-06	3.55271366094897e-07	-3.5527136806704924e-07	2.486899562664279e-06	16.44583466003525	0.7667093917872775	0.7864438369705496	76.7%|78.6%|0.7667|0.7864|0.7199|0.7253|0.8078|0.8370|0.5070|0.3853|0.9131|0.9558|0.154|0.1536	True	True	True	False	True	2.4868995751603507e-14	2.1690893525772026e-10
PMC Open Access	PMC:PMC7821724	pmc open access:PMC7821724:Tab1:table-1-baseline-characteristics-of-studies-that-satisfied-the-inclusion-criteri:1:overall	zero_cell_triggered	5	minus1_plus2_minus1	-1.0	2.0	-1.0	True	0	CONVERGENCE: RELATIVE REDUCTION OF F <= FACTR*EPSMCH	16	16.445834660035377	-0.5457778775077194	-0.620511433401867	-0.4552003611781525	False	False	-7.10542732189794e-07	3.55271366094897e-07	-2.1316282084022956e-06	2.1316282084022956e-06	-7.10542732189794e-07	3.55271366094897e-07	-2.1316282084022956e-06	2.1316282084022956e-06	16.445834660035377	0.766709389630123	0.7864438369264877	76.7%|78.6%|0.7667|0.7864|0.7199|0.7253|0.8078|0.8370|0.5070|0.3853|0.9131|0.9558|0.154|0.1536	True	True	True	False	True	1.5276668818842154e-13	2.2190184134629476e-09
PMC Open Access	PMC:PMC7821724	pmc open access:PMC7821724:Tab1:table-1-baseline-characteristics-of-studies-that-satisfied-the-inclusion-criteri:1:overall	zero_cell_triggered	6	minus1_minus2_minus1	-1.0	-2.0	-1.0	True	0	CONVERGENCE: RELATIVE REDUCTION OF F <= FACTR*EPSMCH	10	16.44583466003523	-0.5457778062994926	-0.6205114017128939	-0.45520024228982714	False	False	1.065814098284691e-06	0.0	3.5527136806704924e-07	1.065814098284691e-06	1.065814098284691e-06	0.0	3.5527136806704924e-07	1.065814098284691e-06	16.44583466003523	0.7667093927539341	0.7864438371843399	76.7%|78.6%|0.7667|0.7864|0.7199|0.7253|0.8078|0.8370|0.5070|0.3853|0.9131|0.9558|0.154|0.1536	True	True	True	False	True	7.105427357601002e-15	9.047926852190358e-10
PMC Open Access	PMC:PMC8023604	pmc open access:PMC8023604:t0002:table-2-summary-of-eligible-studies:1:overall	zero_cell_triggered	0	empirical	-0.7463456192940409	1.2870300622400492	-0.8524557899387707	True	0	CONVERGENCE: RELATIVE REDUCTION OF F <= FACTR*EPSMCH	30	3.3499001024590997	-0.710015873103838	1.0115633174532745	-8.0	False	True	-3.55271366094897e-07	-8.881784250980039e-08	5.329070550588023e-07	5.329070550588023e-07	-3.55271366094897e-07	-8.881784250980039e-08	0.0	3.55271366094897e-07	3.3499001024590997	0.9547905107054944	0.8526201025398252	95.5%|85.3%|0.9548|0.8526|0.9285|0.7175|0.9717|0.9295|0.8777|0.4034|0.9842|0.9802|0.356|0.3561	True	True	True	False	True	5.329070518200751e-15	7.363686327366281e-10
PMC Open Access	PMC:PMC8023604	pmc open access:PMC8023604:t0002:table-2-summary-of-eligible-studies:1:overall	zero_cell_triggered	1	minus2_zero_minus2	-2.0	0.0	-2.0	True	0	CONVERGENCE: RELATIVE REDUCTION OF F <= FACTR*EPSMCH	29	3.349900102459098	-0.7100157720079802	1.0115633625136584	-8.0	False	True	4.440892076186212e-08	8.881784250980039e-08	4.884981338039021e-07	4.884981338039021e-07	4.440892076186212e-08	8.881784250980039e-08	0.0	8.881784250980039e-08	3.349900102459098	0.954790511534026	0.8526201036211565	95.5%|85.3%|0.9548|0.8526|0.9285|0.7175|0.9717|0.9295|0.8777|0.4034|0.9842|0.9802|0.356|0.3561	True	True	True	True	True	3.552713678800501e-15	7.458603734633584e-10
PMC Open Access	PMC:PMC8023604	pmc open access:PMC8023604:t0002:table-2-summary-of-eligible-studies:1:overall	zero_cell_triggered	2	zero_zero_zero	0.0	0.0	0.0	True	0	CONVERGENCE: RELATIVE REDUCTION OF F <= FACTR*EPSMCH	47	3.349900102459101	-0.7100158377918611	1.0115632962598102	-8.0	False	True	8.881784152372424e-08	-3.108624487843013e-07	5.329070550588023e-07	5.329070550588023e-07	8.881784152372424e-08	-3.108624487843013e-07	0.0	3.108624487843013e-07	3.349900102459101	0.9547905112134308	0.852620101524442	95.5%|85.3%|0.9548|0.8526|0.9285|0.7175|0.9717|0.9295|0.8777|0.4034|0.9842|0.9802|0.356|0.3561	True	True	True	False	True	6.661338147750939e-15	1.3508540952500425e-09
PMC Open Access	PMC:PMC8023604	pmc open access:PMC8023604:t0002:table-2-summary-of-eligible-studies:1:overall	zero_cell_triggered	3	one_zero_one	1.0	0.0	1.0	True	0	CONVERGENCE: RELATIVE REDUCTION OF F <= FACTR*EPSMCH	32	3.3499001024591015	-0.7100158313513012	1.0115633719158812	-8.0	False	True	-8.881784152372424e-08	3.5527137003920156e-07	4.884981338039021e-07	4.884981338039021e-07	-8.881784152372424e-08	3.5527137003920156e-07	0.0	3.5527137003920156e-07	3.3499001024591015	0.9547905108355313	0.8526201043387608	95.5%|85.3%|0.9548|0.8526|0.9285|0.7175|0.9717|0.9295|0.8777|0.4034|0.9842|0.9802|0.356|0.3561	True	True	True	False	True	7.105427357601002e-15	1.463464682771587e-09
PMC Open Access	PMC:PMC8023604	pmc open access:PMC8023604:t0002:table-2-summary-of-eligible-studies:1:overall	zero_cell_triggered	4	lower_zero_lower	-8.0	0.0	-8.0	True	0	CONVERGENCE: RELATIVE REDUCTION OF F <= FACTR*EPSMCH	20	3.349900102699994	-0.7100157614957058	1.0115633877173584	-7.999530335943556	False	False	8.881784152372424e-08	2.2204460627450096e-07	4.440892125490019e-07	4.440892125490019e-07	8.881784152372424e-08	2.2204460627450096e-07	4.440892125490019e-07	4.440892125490019e-07	3.349900102699994	0.9547905114979284	0.8526201045099349	95.5%|85.3%|0.9548|0.8526|0.9285|0.7175|0.9717|0.9295|0.8777|0.4034|0.9842|0.9802|0.356|0.3561	True	True	True	False	True	2.4089974459684527e-10	1.634638757685991e-09
PMC Open Access	PMC:PMC8023604	pmc open access:PMC8023604:t0002:table-2-summary-of-eligible-studies:1:overall	zero_cell_triggered	5	minus1_plus2_minus1	-1.0	2.0	-1.0	True	0	CONVERGENCE: RELATIVE REDUCTION OF F <= FACTR*EPSMCH	30	3.3499001024590944	-0.7100157931929288	1.0115633393046626	-8.0	False	True	3.1086244533303487e-07	0.0	5.773159763137025e-07	5.773159763137025e-07	3.1086244533303487e-07	0.0	0.0	3.1086244533303487e-07	3.3499001024590944	0.954790511441863	0.8526201028752961	95.5%|85.3%|0.9548|0.8526|0.9285|0.7175|0.9717|0.9295|0.8777|0.4034|0.9842|0.9802|0.356|0.3561	True	True	True	False	True	0.0	0.0
PMC Open Access	PMC:PMC8023604	pmc open access:PMC8023604:t0002:table-2-summary-of-eligible-studies:1:overall	zero_cell_triggered	6	minus1_minus2_minus1	-1.0	-2.0	-1.0	True	0	CONVERGENCE: RELATIVE REDUCTION OF F <= FACTR*EPSMCH	70	3.349900102459096	-0.7100158353064809	1.0115633295863657	-8.0	False	True	-2.2204460380931062e-07	-2.6645352752940114e-07	3.5527137003920156e-07	3.5527137003920156e-07	-2.2204460380931062e-07	-2.6645352752940114e-07	0.0	2.6645352752940114e-07	3.349900102459096	0.9547905110431559	0.8526201027663026	95.5%|85.3%|0.9548|0.8526|0.9285|0.7175|0.9717|0.9295|0.8777|0.4034|0.9842|0.9802|0.356|0.3561	True	True	True	False	True	1.7763568394002505e-15	3.9870706736166994e-10
PMC Open Access	PMC:PMC8060079	pmc open access:PMC8060079:tab1:table-1-characteristics-of-the-included-studies:1:overall	zero_cell_triggered	0	empirical	0.11641620502071089	0.14619614941978762	0.6176088954345745	True	0	CONVERGENCE: NORM OF PROJECTED GRADIENT <= PGTOL	9	11.792398126217147	0.07494747785218218	-0.33490773018569603	0.24201418677714368	False	False	0.0	0.0	0.0	0.0	0.0	0.0	0.0	0.0	11.792398126217147	0.8435159641702965	0.6623193833656497	84.4%|66.2%|0.8435|0.6623|0.6972|0.4103|0.9266|0.8468|0.3560|0.1083|0.9813|0.9694|0.126|0.1260	True	True	True	True	True	1.7763568394002505e-15	1.53679047265598e-09
PMC Open Access	PMC:PMC8060079	pmc open access:PMC8060079:tab1:table-1-characteristics-of-the-included-studies:1:overall	zero_cell_triggered	1	minus2_zero_minus2	-2.0	0.0	-2.0	True	0	CONVERGENCE: RELATIVE REDUCTION OF F <= FACTR*EPSMCH	20	11.792398126217146	0.07494748317569265	-0.33490768487026823	0.242014200928105	False	False	-1.7763568403352462e-07	1.7763568403352462e-07	1.7763568403352462e-07	1.7763568403352462e-07	-1.7763568403352462e-07	1.7763568403352462e-07	1.7763568403352462e-07	1.7763568403352462e-07	11.792398126217146	0.8435159646640733	0.6623193849024401	84.4%|66.2%|0.8435|0.6623|0.6972|0.4103|0.9266|0.8468|0.3560|0.1083|0.9813|0.9694|0.126|0.1260	True	True	True	False	True	0.0	0.0
PMC Open Access	PMC:PMC8060079	pmc open access:PMC8060079:tab1:table-1-characteristics-of-the-included-studies:1:overall	zero_cell_triggered	2	zero_zero_zero	0.0	0.0	0.0	True	0	CONVERGENCE: RELATIVE REDUCTION OF F <= FACTR*EPSMCH	9	11.792398126217147	0.0749474977684108	-0.3349077050857065	0.24201420753639177	False	False	0.0	0.0	1.7763568403352462e-07	1.7763568403352462e-07	0.0	0.0	1.7763568403352462e-07	1.7763568403352462e-07	11.792398126217147	0.8435159647292311	0.662319385207464	84.4%|66.2%|0.8435|0.6623|0.6972|0.4103|0.9266|0.8468|0.3560|0.1083|0.9813|0.9694|0.126|0.1260	True	True	True	False	True	1.7763568394002505e-15	3.050238950308426e-10
PMC Open Access	PMC:PMC8060079	pmc open access:PMC8060079:tab1:table-1-characteristics-of-the-included-studies:1:overall	zero_cell_triggered	3	one_zero_one	1.0	0.0	1.0	True	0	CONVERGENCE: RELATIVE REDUCTION OF F <= FACTR*EPSMCH	9	11.792398126217146	0.07494748163712443	-0.33490770314192597	0.2420141841723316	False	False	1.7763568403352462e-07	0.0	0.0	1.7763568403352462e-07	1.7763568403352462e-07	0.0	0.0	1.7763568403352462e-07	11.792398126217146	0.8435159644376857	0.6623193834578853	84.4%|66.2%|0.8435|0.6623|0.6972|0.4103|0.9266|0.8468|0.3560|0.1083|0.9813|0.9694|0.126|0.1260	True	True	True	False	True	0.0	1.444554809104659e-09
PMC Open Access	PMC:PMC8060079	pmc open access:PMC8060079:tab1:table-1-characteristics-of-the-included-studies:1:overall	zero_cell_triggered	4	lower_zero_lower	-8.0	0.0	-8.0	True	0	CONVERGENCE: RELATIVE REDUCTION OF F <= FACTR*EPSMCH	20	17.078412389137466	-0.15449120936048583	-1.0460749129353548	-7.999998838004956	False	False	-5.329070521005739e-06	-4.263256440470418e-06	-5.329070550588023e-06	5.329070550588023e-06	-5.329070521005739e-06	-4.263256440470418e-06	-5.329070550588023e-06	5.329070550588023e-06	17.078412389137466	0.8074213147756467	0.5831986747697308	80.7%|58.3%|0.8074|0.5832|0.6779|0.3812|0.8931|0.7607|0.4057|0.1333|0.9626|0.9272|0.075|0.0746	True	True	True	False	False	5.28601426292032	0.07912071013270938
PMC Open Access	PMC:PMC8060079	pmc open access:PMC8060079:tab1:table-1-characteristics-of-the-included-studies:1:overall	zero_cell_triggered	5	minus1_plus2_minus1	-1.0	2.0	-1.0	True	0	CONVERGENCE: NORM OF PROJECTED GRADIENT <= PGTOL	20	11.792398126217158	0.07494746565580576	-0.3349077887933306	0.24201413587517062	False	False	0.0	0.0	0.0	0.0	0.0	0.0	0.0	0.0	11.792398126217158	0.8435159633492761	0.6623193789339504	84.4%|66.2%|0.8435|0.6623|0.6972|0.4103|0.9266|0.8468|0.3560|0.1083|0.9813|0.9694|0.126|0.1260	True	True	True	False	True	1.2434497875801753e-14	5.968489702468105e-09
PMC Open Access	PMC:PMC8060079	pmc open access:PMC8060079:tab1:table-1-characteristics-of-the-included-studies:1:overall	zero_cell_triggered	6	minus1_minus2_minus1	-1.0	-2.0	-1.0	True	0	CONVERGENCE: RELATIVE REDUCTION OF F <= FACTR*EPSMCH	11	11.792398126217147	0.07494750336159312	-0.33490772840198957	0.24201421174691495	False	False	3.5527136806704924e-07	0.0	3.5527136806704924e-07	3.5527136806704924e-07	3.5527136806704924e-07	0.0	3.5527136806704924e-07	3.5527136806704924e-07	11.792398126217147	0.8435159646321069	0.6623193852877995	84.4%|66.2%|0.8435|0.6623|0.6972|0.4103|0.9266|0.8468|0.3560|0.1083|0.9813|0.9694|0.126|0.1260	True	True	True	False	True	1.7763568394002505e-15	3.85359411048114e-10
PMC Open Access	PMC:PMC8073908	pmc open access:PMC8073908:Tab1:table-1-general-characteristics-of-the-reviewed-studies-and-the-primary-results:1:overall	zero_cell_triggered	0	empirical	-0.12011839720514843	-0.3448990369042468	0.01458835296765829	True	0	CONVERGENCE: NORM OF PROJECTED GRADIENT <= PGTOL	7	20.688468868607714	-0.2012241594954615	-0.3679633936032964	0.0030209365922629476	False	False	0.0	0.0	0.0	0.0	0.0	0.0	0.0	0.0	20.688468868607714	0.8090217721637188	0.8058841692408798	80.9%|80.6%|0.8090|0.8059|0.7423|0.7215|0.8617|0.8693|0.4490|0.3268|0.9566|0.9726|0.192|0.1925	True	True	True	True	True	3.552713678800501e-15	5.4747539834920644e-11
PMC Open Access	PMC:PMC8073908	pmc open access:PMC8073908:Tab1:table-1-general-characteristics-of-the-reviewed-studies-and-the-primary-results:1:overall	zero_cell_triggered	1	minus2_zero_minus2	-2.0	0.0	-2.0	True	0	CONVERGENCE: RELATIVE REDUCTION OF F <= FACTR*EPSMCH	20	20.688468868607835	-0.2012242313378984	-0.3679634010187015	0.0030208701586496413	False	False	-1.421085472268197e-06	3.5527136806704924e-07	-1.7763568394107998e-06	1.7763568394107998e-06	-1.421085472268197e-06	3.5527136806704924e-07	-1.7763568394107998e-06	1.7763568394107998e-06	20.688468868607835	0.8090217714793649	0.8058841693118795	80.9%|80.6%|0.8090|0.8059|0.7423|0.7215|0.8617|0.8693|0.4490|0.3268|0.9566|0.9726|0.192|0.1925	True	True	True	False	True	1.2434497875801753e-13	7.391014467117429e-10
PMC Open Access	PMC:PMC8073908	pmc open access:PMC8073908:Tab1:table-1-general-characteristics-of-the-reviewed-studies-and-the-primary-results:1:overall	zero_cell_triggered	2	zero_zero_zero	0.0	0.0	0.0	True	0	CONVERGENCE: RELATIVE REDUCTION OF F <= FACTR*EPSMCH	8	20.688468868607714	-0.20122416289058487	-0.36796337938275187	0.0030209173196725737	False	False	3.5527136806704924e-07	0.0	-3.5527136788216e-07	3.5527136806704924e-07	3.5527136806704924e-07	0.0	-3.5527136788216e-07	3.5527136806704924e-07	20.688468868607714	0.8090217721538636	0.8058841692564187	80.9%|80.6%|0.8090|0.8059|0.7423|0.7215|0.8617|0.8693|0.4490|0.3268|0.9566|0.9726|0.192|0.1925	True	True	True	False	True	3.552713678800501e-15	6.460276757991323e-11
PMC Open Access	PMC:PMC8073908	pmc open access:PMC8073908:Tab1:table-1-general-characteristics-of-the-reviewed-studies-and-the-primary-results:1:overall	zero_cell_triggered	3	one_zero_one	1.0	0.0	1.0	True	0	CONVERGENCE: RELATIVE REDUCTION OF F <= FACTR*EPSMCH	9	20.68846886860771	-0.20122415305829286	-0.3679633888123655	0.003020933104131739	False	False	0.0	-3.5527136806704924e-07	3.5527136788216e-07	3.5527136806704924e-07	0.0	-3.5527136806704924e-07	3.5527136788216e-07	3.5527136806704924e-07	20.68846886860771	0.8090217722184664	0.8058841692427704	80.9%|80.6%|0.8090|0.8059|0.7423|0.7215|0.8617|0.8693|0.4490|0.3268|0.9566|0.9726|0.192|0.1925	True	True	True	False	True	0.0	0.0
PMC Open Access	PMC:PMC8073908	pmc open access:PMC8073908:Tab1:table-1-general-characteristics-of-the-reviewed-studies-and-the-primary-results:1:overall	zero_cell_triggered	4	lower_zero_lower	-8.0	0.0	-8.0	True	0	CONVERGENCE: RELATIVE REDUCTION OF F <= FACTR*EPSMCH	4	55.14820231732993	-8.0	1.0676579926378447	-7.8882435314995725	True	False	0.011547740611754207	1.2789769321411256e-05	7.105427400784031e-07	0.011547740611754207	0.0	1.2789769321411256e-05	7.105427400784031e-07	1.2789769321411256e-05	55.14820231732993	0.785223877726249	0.8057189410489343	78.5%|80.6%|0.7852|0.8057|0.7670|0.7214|0.8024|0.8691|0.7670|0.3268|0.8024|0.9725|0.178|0.1776	True	True	True	False	False	34.45973344872222	0.023797894492217364
PMC Open Access	PMC:PMC8073908	pmc open access:PMC8073908:Tab1:table-1-general-characteristics-of-the-reviewed-studies-and-the-primary-results:1:overall	zero_cell_triggered	5	minus1_plus2_minus1	-1.0	2.0	-1.0	True	0	CONVERGENCE: RELATIVE REDUCTION OF F <= FACTR*EPSMCH	16	20.688468868607725	-0.20122414297420363	-0.3679633979504949	0.0030209362031801386	False	False	-7.105427361340985e-07	-7.105427361340985e-07	-1.06581410364648e-06	1.06581410364648e-06	-7.105427361340985e-07	-7.105427361340985e-07	-1.06581410364648e-06	1.06581410364648e-06	20.688468868607725	0.809021772252347	0.8058841692415385	80.9%|80.6%|0.8090|0.8059|0.7423|0.7215|0.8617|0.8693|0.4490|0.3268|0.9566|0.9726|0.192|0.1925	True	True	True	False	True	1.4210854715202004e-14	3.388056502018344e-11
PMC Open Access	PMC:PMC8073908	pmc open access:PMC8073908:Tab1:table-1-general-characteristics-of-the-reviewed-studies-and-the-primary-results:1:overall	zero_cell_triggered	6	minus1_minus2_minus1	-1.0	-2.0	-1.0	True	0	CONVERGENCE: RELATIVE REDUCTION OF F <= FACTR*EPSMCH	8	20.688468868607714	-0.20122417441660764	-0.36796338420160407	0.0030209427492292463	False	False	-3.5527136806704924e-07	-3.5527136806704924e-07	7.1054273576432e-07	7.1054273576432e-07	-3.5527136806704924e-07	-3.5527136806704924e-07	7.1054273576432e-07	7.1054273576432e-07	20.688468868607714	0.809021772123646	0.8058841692331652	80.9%|80.6%|0.8090|0.8059|0.7423|0.7215|0.8617|0.8693|0.4490|0.3268|0.9566|0.9726|0.192|0.1925	True	True	True	False	True	3.552713678800501e-15	9.48203737749509e-11
PMC Open Access	PMC:PMC8221493	pmc open access:PMC8221493:pone.0253658.t001:table-1-characteristics-of-the-included-studies:1:overall	zero_cell_triggered	0	empirical	0.3189167927759913	0.1694503385312337	-1.9484020624135912	True	0	CONVERGENCE: RELATIVE REDUCTION OF F <= FACTR*EPSMCH	12	18.057428942076154	-0.30654386002352335	0.3246886000150596	-1.1520852686615686	False	False	3.5527136806704924e-07	-3.5527136806704924e-07	3.5527137003920156e-07	3.5527137003920156e-07	3.5527136806704924e-07	-3.5527136806704924e-07	3.5527137003920156e-07	3.5527137003920156e-07	18.057428942076154	0.5867301220382787	0.949070351995162	58.7%|94.9%|0.5867|0.9491|0.4918|0.9248|0.6756|0.9658|0.2419|0.8749|0.8633|0.9803|0.202|0.2018	True	True	True	False	True	2.1316282072803006e-14	6.794708129476135e-10
PMC Open Access	PMC:PMC8221493	pmc open access:PMC8221493:pone.0253658.t001:table-1-characteristics-of-the-included-studies:1:overall	zero_cell_triggered	1	minus2_zero_minus2	-2.0	0.0	-2.0	True	0	CONVERGENCE: RELATIVE REDUCTION OF F <= FACTR*EPSMCH	16	18.057428942076132	-0.30654385497416964	0.32468861411916516	-1.1520853730172094	False	False	0.0	3.5527136806704924e-07	0.0	3.5527136806704924e-07	0.0	3.5527136806704924e-07	0.0	3.5527136806704924e-07	18.057428942076132	0.5867301224213075	0.9490703513156912	58.7%|94.9%|0.5867|0.9491|0.4918|0.9248|0.6756|0.9658|0.2419|0.8749|0.8633|0.9803|0.202|0.2018	True	True	True	False	True	0.0	0.0
PMC Open Access	PMC:PMC8221493	pmc open access:PMC8221493:pone.0253658.t001:table-1-characteristics-of-the-included-studies:1:overall	zero_cell_triggered	2	zero_zero_zero	0.0	0.0	0.0	True	0	CONVERGENCE: NORM OF PROJECTED GRADIENT <= PGTOL	9	18.057428942076168	-0.3065438754887364	0.32468861397252663	-1.1520855388464657	False	False	0.0	0.0	0.0	0.0	0.0	0.0	0.0	0.0	18.057428942076168	0.5867301218241919	0.9490703498757956	58.7%|94.9%|0.5867|0.9491|0.4918|0.9248|0.6756|0.9658|0.2419|0.8749|0.8633|0.9803|0.202|0.2018	True	True	True	True	True	3.552713678800501e-14	1.4398955361372145e-09
PMC Open Access	PMC:PMC8221493	pmc open access:PMC8221493:pone.0253658.t001:table-1-characteristics-of-the-included-studies:1:overall	zero_cell_triggered	3	one_zero_one	1.0	0.0	1.0	True	0	CONVERGENCE: RELATIVE REDUCTION OF F <= FACTR*EPSMCH	10	18.05742894207615	-0.3065438258552639	0.3246885950193303	-1.1520853300511495	False	False	7.105427361340985e-07	-7.105427361340985e-07	7.105427400784031e-07	7.105427400784031e-07	7.105427361340985e-07	-7.105427361340985e-07	7.105427400784031e-07	7.105427400784031e-07	18.05742894207615	0.5867301235908382	0.9490703511599227	58.7%|94.9%|0.5867|0.9491|0.4918|0.9248|0.6756|0.9658|0.2419|0.8749|0.8633|0.9803|0.202|0.2018	True	True	True	False	True	1.7763568394002505e-14	1.1695306945114226e-09
PMC Open Access	PMC:PMC8221493	pmc open access:PMC8221493:pone.0253658.t001:table-1-characteristics-of-the-included-studies:1:overall	zero_cell_triggered	4	lower_zero_lower	-8.0	0.0	-8.0	True	0	CONVERGENCE: RELATIVE REDUCTION OF F <= FACTR*EPSMCH	26	18.05742894207614	-0.30654384490221803	0.32468861736457166	-1.152085436529827	False	False	0.0	-3.5527136806704924e-07	-3.5527137003920156e-07	3.5527137003920156e-07	0.0	-3.5527136806704924e-07	-3.5527137003920156e-07	3.5527137003920156e-07	18.05742894207614	0.5867301229527374	0.9490703507529623	58.7%|94.9%|0.5867|0.9491|0.4918|0.9248|0.6756|0.9658|0.2419|0.8749|0.8633|0.9803|0.202|0.2018	True	True	True	False	True	7.105427357601002e-15	5.627288635068339e-10
PMC Open Access	PMC:PMC8221493	pmc open access:PMC8221493:pone.0253658.t001:table-1-characteristics-of-the-included-studies:1:overall	zero_cell_triggered	5	minus1_plus2_minus1	-1.0	2.0	-1.0	True	0	CONVERGENCE: NORM OF PROJECTED GRADIENT <= PGTOL	14	18.05742894207616	-0.3065438812601917	0.32468859023906993	-1.1520854854499065	False	False	0.0	0.0	0.0	0.0	0.0	0.0	0.0	0.0	18.05742894207616	0.5867301214968679	0.9490703498774232	58.7%|94.9%|0.5867|0.9491|0.4918|0.9248|0.6756|0.9658|0.2419|0.8749|0.8633|0.9803|0.202|0.2018	True	True	True	False	True	2.842170943040401e-14	1.438267949183114e-09
PMC Open Access	PMC:PMC8221493	pmc open access:PMC8221493:pone.0253658.t001:table-1-characteristics-of-the-included-studies:1:overall	zero_cell_triggered	6	minus1_minus2_minus1	-1.0	-2.0	-1.0	True	0	CONVERGENCE: RELATIVE REDUCTION OF F <= FACTR*EPSMCH	11	18.057428942076175	-0.3065438279216505	0.32468862683921096	-1.152085227022122	False	False	0.0	0.0	3.5527137003920156e-07	3.5527137003920156e-07	0.0	0.0	3.5527137003920156e-07	3.5527137003920156e-07	18.057428942076175	0.5867301233255972	0.9490703528166451	58.7%|94.9%|0.5867|0.9491|0.4918|0.9248|0.6756|0.9658|0.2419|0.8749|0.8633|0.9803|0.202|0.2018	True	True	True	False	True	4.263256414560601e-14	1.500953916711012e-09
PMC Open Access	PMC:PMC8353091	pmc open access:PMC8353091:T2:table-2-summary-of-the-diagnostic-modalities-with-index-tests-and-raw-data:1:overall	zero_cell_triggered	0	empirical	0.03714952838297338	-0.6439134957816929	-0.005773610290355123	True	0	CONVERGENCE: RELATIVE REDUCTION OF F <= FACTR*EPSMCH	9	16.67523722757803	-0.46015103899233223	-0.5962158516305924	-0.45198316729043214	False	False	-3.5527136806704924e-07	7.10542732189794e-07	-7.105427361340985e-07	7.105427361340985e-07	-3.5527136806704924e-07	7.10542732189794e-07	-7.105427361340985e-07	7.105427361340985e-07	16.67523722757803	0.6684601124427042	0.8380907678522096	66.8%|83.8%|0.6685|0.8381|0.5688|0.7580|0.7550|0.8953|0.3528|0.4657|0.8818|0.9685|0.137|0.1372	True	True	True	False	True	2.4868995751603507e-14	2.479947136535543e-09
PMC Open Access	PMC:PMC8353091	pmc open access:PMC8353091:T2:table-2-summary-of-the-diagnostic-modalities-with-index-tests-and-raw-data:1:overall	zero_cell_triggered	1	minus2_zero_minus2	-2.0	0.0	-2.0	True	0	CONVERGENCE: RELATIVE REDUCTION OF F <= FACTR*EPSMCH	12	16.67523722757801	-0.46015101036070594	-0.5962158825503067	-0.45198313055654993	False	False	7.105427361340985e-07	3.55271366094897e-07	0.0	7.105427361340985e-07	7.105427361340985e-07	3.55271366094897e-07	0.0	7.105427361340985e-07	16.67523722757801	0.6684601132578969	0.8380907690365373	66.8%|83.8%|0.6685|0.8381|0.5688|0.7580|0.7550|0.8953|0.3528|0.4657|0.8818|0.9685|0.137|0.1372	True	True	True	False	True	3.552713678800501e-15	1.6647544454073682e-09
PMC Open Access	PMC:PMC8353091	pmc open access:PMC8353091:T2:table-2-summary-of-the-diagnostic-modalities-with-index-tests-and-raw-data:1:overall	zero_cell_triggered	2	zero_zero_zero	0.0	0.0	0.0	True	0	CONVERGENCE: RELATIVE REDUCTION OF F <= FACTR*EPSMCH	9	16.675237227578005	-0.46015099835554013	-0.5962158557479763	-0.4519830825039856	False	False	-3.5527136806704924e-07	-3.55271366094897e-07	3.5527136806704924e-07	3.5527136806704924e-07	-3.5527136806704924e-07	-3.55271366094897e-07	3.5527136806704924e-07	3.5527136806704924e-07	16.675237227578005	0.6684601149226513	0.8380907695067047	66.8%|83.8%|0.6685|0.8381|0.5688|0.7580|0.7550|0.8953|0.3528|0.4657|0.8818|0.9685|0.137|0.1372	True	True	True	True	True	0.0	0.0
PMC Open Access	PMC:PMC8353091	pmc open access:PMC8353091:T2:table-2-summary-of-the-diagnostic-modalities-with-index-tests-and-raw-data:1:overall	zero_cell_triggered	3	one_zero_one	1.0	0.0	1.0	True	0	CONVERGENCE: RELATIVE REDUCTION OF F <= FACTR*EPSMCH	24	16.67523722757802	-0.46015104316319316	-0.5962158293583881	-0.45198306775662556	False	False	-3.5527136806704924e-07	3.55271366094897e-07	0.0	3.5527136806704924e-07	-3.5527136806704924e-07	3.55271366094897e-07	0.0	3.5527136806704924e-07	16.67523722757802	0.6684601139587945	0.8380907695003171	66.8%|83.8%|0.6685|0.8381|0.5688|0.7580|0.7550|0.8953|0.3528|0.4657|0.8818|0.9685|0.137|0.1372	True	True	True	False	True	1.4210854715202004e-14	9.638568831960015e-10
PMC Open Access	PMC:PMC8353091	pmc open access:PMC8353091:T2:table-2-summary-of-the-diagnostic-modalities-with-index-tests-and-raw-data:1:overall	zero_cell_triggered	4	lower_zero_lower	-8.0	0.0	-8.0	True	0	CONVERGENCE: RELATIVE REDUCTION OF F <= FACTR*EPSMCH	10	23.25380274796239	-8.0	0.8465246596680179	-7.999904207442304	True	False	0.007367972943243001	-7.10542732189794e-07	-7.105427400784031e-07	0.007367972943243001	0.0	-7.10542732189794e-07	-7.105427400784031e-07	7.105427400784031e-07	23.25380274796239	0.6474742814327618	0.8379373134169746	64.7%|83.8%|0.6475|0.8379|0.5926|0.7592|0.6987|0.8945|0.5926|0.4779|0.6987|0.9669|0.127|0.1268	True	True	True	False	False	6.578565520384384	0.020985833489889583
PMC Open Access	PMC:PMC8353091	pmc open access:PMC8353091:T2:table-2-summary-of-the-diagnostic-modalities-with-index-tests-and-raw-data:1:overall	zero_cell_triggered	5	minus1_plus2_minus1	-1.0	2.0	-1.0	True	0	CONVERGENCE: RELATIVE REDUCTION OF F <= FACTR*EPSMCH	35	16.67523722757802	-0.4601509411917754	-0.5962158149209745	-0.4519830152220082	False	False	0.0	3.55271366094897e-07	3.5527136806704924e-07	3.5527136806704924e-07	0.0	3.55271366094897e-07	3.5527136806704924e-07	3.5527136806704924e-07	16.67523722757802	0.6684601189187349	0.8380907699713606	66.8%|83.8%|0.6685|0.8381|0.5688|0.7580|0.7550|0.8953|0.3528|0.4657|0.8818|0.9685|0.137|0.1372	True	True	True	False	True	1.4210854715202004e-14	3.996083575152909e-09
PMC Open Access	PMC:PMC8353091	pmc open access:PMC8353091:T2:table-2-summary-of-the-diagnostic-modalities-with-index-tests-and-raw-data:1:overall	zero_cell_triggered	6	minus1_minus2_minus1	-1.0	-2.0	-1.0	True	0	CONVERGENCE: RELATIVE REDUCTION OF F <= FACTR*EPSMCH	14	16.675237227578016	-0.46015095015437496	-0.5962158166867738	-0.45198307160791595	False	False	0.0	7.10542732189794e-07	0.0	7.10542732189794e-07	0.0	7.10542732189794e-07	0.0	7.10542732189794e-07	16.675237227578016	0.668460117872582	0.8380907688880042	66.8%|83.8%|0.6685|0.8381|0.5688|0.7580|0.7550|0.8953|0.3528|0.4657|0.8818|0.9685|0.137|0.1372	True	True	True	False	True	1.0658141036401503e-14	2.9499306331004505e-09
PMC Open Access	PMC:PMC8446503	pmc open access:PMC8446503:t1-usg-20191:table-1-characteristics-of-the-included-studies:1:overall	zero_cell_triggered	0	empirical	-0.6141010543407284	-0.2908857365999886	0.08914982627645153	True	0	CONVERGENCE: RELATIVE REDUCTION OF F <= FACTR*EPSMCH	8	6.4699016203282085	-1.1104407654539898	-0.03584887963308428	-0.1224174889631219	False	False	0.0	1.776356839102651e-07	0.0	1.776356839102651e-07	0.0	1.776356839102651e-07	0.0	1.776356839102651e-07	6.4699016203282085	0.8573942567424769	0.7890162068004843	85.7%|78.9%|0.8574|0.7890|0.7899|0.6366|0.9058|0.8887|0.7302|0.3601|0.9304|0.9613|0.212|0.2122	True	True	True	True	True	8.881784197001252e-15	1.3915371077644068e-09
PMC Open Access	PMC:PMC8446503	pmc open access:PMC8446503:t1-usg-20191:table-1-characteristics-of-the-included-studies:1:overall	zero_cell_triggered	1	minus2_zero_minus2	-2.0	0.0	-2.0	True	0	CONVERGENCE: RELATIVE REDUCTION OF F <= FACTR*EPSMCH	172	6.469901620328216	-1.1104408951954168	-0.03584906231548665	-0.12241752160378906	False	False	-1.7763568501960078e-07	-5.329070517307953e-07	-8.881784201676231e-08	5.329070517307953e-07	-1.7763568501960078e-07	-5.329070517307953e-07	-8.881784201676231e-08	5.329070517307953e-07	6.469901620328216	0.8573942555027597	0.7890162053165862	85.7%|78.9%|0.8574|0.7890|0.7899|0.6366|0.9058|0.8887|0.7302|0.3601|0.9304|0.9613|0.212|0.2122	True	True	True	False	True	1.5987211554602254e-14	4.754485694036248e-10
PMC Open Access	PMC:PMC8446503	pmc open access:PMC8446503:t1-usg-20191:table-1-characteristics-of-the-included-studies:1:overall	zero_cell_triggered	2	zero_zero_zero	0.0	0.0	0.0	True	0	CONVERGENCE: RELATIVE REDUCTION OF F <= FACTR*EPSMCH	29	6.4699016203282	-1.1104408926337912	-0.03584892881411833	-0.12241752336473465	False	False	0.0	-1.776356839102651e-07	-8.881784201676231e-08	1.776356839102651e-07	0.0	-1.776356839102651e-07	-8.881784201676231e-08	1.776356839102651e-07	6.4699016203282	0.8573942553509398	0.7890162057920348	85.7%|78.9%|0.8574|0.7890|0.7899|0.6366|0.9058|0.8887|0.7302|0.3601|0.9304|0.9613|0.212|0.2122	True	True	True	False	True	0.0	0.0
PMC Open Access	PMC:PMC8446503	pmc open access:PMC8446503:t1-usg-20191:table-1-characteristics-of-the-included-studies:1:overall	zero_cell_triggered	3	one_zero_one	1.0	0.0	1.0	True	0	CONVERGENCE: RELATIVE REDUCTION OF F <= FACTR*EPSMCH	18	6.637936721750315	-8.0	-0.8864949732064954	-6.406178108156925	True	False	0.0001160849201603091	-2.6645352457117277e-07	-8.881784250980039e-08	0.0001160849201603091	0.0	-2.6645352457117277e-07	-8.881784250980039e-08	2.6645352457117277e-07	6.637936721750315	0.8496522144921886	0.7892086114382267	85.0%|78.9%|0.8497|0.7892|0.7939|0.6367|0.8923|0.8889|0.7939|0.3599|0.8923|0.9614|0.207|0.2069	True	True	True	False	False	0.16803510142211575	0.007742040858751187
PMC Open Access	PMC:PMC8446503	pmc open access:PMC8446503:t1-usg-20191:table-1-characteristics-of-the-included-studies:1:overall	zero_cell_triggered	4	lower_zero_lower	-8.0	0.0	-8.0	True	0	CONVERGENCE: RELATIVE REDUCTION OF F <= FACTR*EPSMCH	6	6.637936721945579	-8.0	-0.8864966434753093	-7.999957605390942	True	False	0.0001161737380028189	-1.421085464379588e-06	-1.7763568501960078e-07	0.0001161737380028189	0.0	-1.421085464379588e-06	-1.7763568501960078e-07	1.421085464379588e-06	6.637936721945579	0.8496522144937124	0.7892086166472454	85.0%|78.9%|0.8497|0.7892|0.7939|0.6367|0.8923|0.8889|0.7939|0.3599|0.8923|0.9614|0.207|0.2069	True	True	True	False	False	0.1680351016173791	0.007742040857227406
PMC Open Access	PMC:PMC8446503	pmc open access:PMC8446503:t1-usg-20191:table-1-characteristics-of-the-included-studies:1:overall	zero_cell_triggered	5	minus1_plus2_minus1	-1.0	2.0	-1.0	True	0	CONVERGENCE: RELATIVE REDUCTION OF F <= FACTR*EPSMCH	191	6.469901620328203	-1.1104409843279657	-0.03584891840619387	-0.12241750734226983	False	False	-1.7763568501960078e-07	0.0	-1.7763568403352462e-07	1.7763568501960078e-07	-1.7763568501960078e-07	0.0	-1.7763568403352462e-07	1.7763568501960078e-07	6.469901620328203	0.857394254281485	0.7890162062183416	85.7%|78.9%|0.8574|0.7890|0.7899|0.6366|0.9058|0.8887|0.7302|0.3601|0.9304|0.9613|0.212|0.2122	True	True	True	False	True	3.552713678800501e-15	1.0694548580048036e-09
PMC Open Access	PMC:PMC8446503	pmc open access:PMC8446503:t1-usg-20191:table-1-characteristics-of-the-included-studies:1:overall	zero_cell_triggered	6	minus1_minus2_minus1	-1.0	-2.0	-1.0	True	0	CONVERGENCE: RELATIVE REDUCTION OF F <= FACTR*EPSMCH	23	6.4699016203282085	-1.1104409854619124	-0.03584898715845827	-0.12241750684278335	False	False	-1.7763568501960078e-07	-1.776356839102651e-07	-1.7763568403352462e-07	1.7763568501960078e-07	-1.7763568501960078e-07	-1.776356839102651e-07	-1.7763568403352462e-07	1.7763568501960078e-07	6.4699016203282085	0.8573942543618389	0.7890162059637479	85.7%|78.9%|0.8574|0.7890|0.7899|0.6366|0.9058|0.8887|0.7302|0.3601|0.9304|0.9613|0.212|0.2122	True	True	True	False	True	8.881784197001252e-15	9.891009122853234e-10
PMC Open Access	PMC:PMC8505115	pmc open access:PMC8505115:tab1:table-1-characteristics-of-the-six-included-studies:1:overall	zero_cell_triggered	0	empirical	0.23974164809066592	-0.3067166391730917	-0.3302814737923088	True	0	CONVERGENCE: RELATIVE REDUCTION OF F <= FACTR*EPSMCH	17	4.789990272895583	0.23566242012194072	-0.1315929077421013	-2.7943318509811594	False	False	-5.329070521005739e-07	8.881784201676232e-07	0.0	8.881784201676232e-07	-5.329070521005739e-07	8.881784201676232e-07	0.0	8.881784201676232e-07	4.789990272895583	0.7559678851835498	0.7846961801161167	75.6%|78.5%|0.7560|0.7847|0.5186|0.7351|0.8991|0.8272|0.1728|0.7108|0.9787|0.8439|0.147|0.1465	True	True	True	True	True	2.7533531010703882e-14	4.115829566053719e-09
PMC Open Access	PMC:PMC8505115	pmc open access:PMC8505115:tab1:table-1-characteristics-of-the-six-included-studies:1:overall	zero_cell_triggered	1	minus2_zero_minus2	-2.0	0.0	-2.0	True	0	CONVERGENCE: RELATIVE REDUCTION OF F <= FACTR*EPSMCH	24	4.7899902728955555	0.23566244295221442	-0.1315928983983431	-2.794330493565754	False	False	-3.5527136806704924e-07	1.953992524368771e-06	-8.881784250980039e-08	1.953992524368771e-06	-3.5527136806704924e-07	1.953992524368771e-06	-8.881784250980039e-08	1.953992524368771e-06	4.7899902728955555	0.7559678861364748	0.7846961842319463	75.6%|78.5%|0.7560|0.7847|0.5186|0.7351|0.8991|0.8272|0.1728|0.7108|0.9787|0.8439|0.147|0.1465	True	True	True	False	True	0.0	0.0
PMC Open Access	PMC:PMC8505115	pmc open access:PMC8505115:tab1:table-1-characteristics-of-the-six-included-studies:1:overall	zero_cell_triggered	2	zero_zero_zero	0.0	0.0	0.0	True	0	CONVERGENCE: RELATIVE REDUCTION OF F <= FACTR*EPSMCH	18	4.789990272898088	0.23566251733355453	-0.13159318815108417	-2.7942966453864617	False	False	0.0	0.0	1.7763568501960078e-07	1.7763568501960078e-07	0.0	0.0	1.7763568501960078e-07	1.7763568501960078e-07	4.789990272898088	0.7559678864518243	0.7846962512036111	75.6%|78.5%|0.7560|0.7847|0.5186|0.7351|0.8991|0.8272|0.1728|0.7108|0.9787|0.8439|0.147|0.1465	True	True	True	False	False	2.532196674565057e-12	6.697166476943295e-08
PMC Open Access	PMC:PMC8505115	pmc open access:PMC8505115:tab1:table-1-characteristics-of-the-six-included-studies:1:overall	zero_cell_triggered	3	one_zero_one	1.0	0.0	1.0	True	0	CONVERGENCE: RELATIVE REDUCTION OF F <= FACTR*EPSMCH	19	4.789990272896061	0.23566247375688051	-0.13159286626336753	-2.794340401842702	False	False	-3.5527136806704924e-07	0.0	-1.7763568501960078e-07	3.5527136806704924e-07	-3.5527136806704924e-07	0.0	-1.7763568501960078e-07	3.5527136806704924e-07	4.789990272896061	0.7559678860217429	0.784696161825071	75.6%|78.5%|0.7560|0.7847|0.5186|0.7351|0.8991|0.8272|0.1728|0.7108|0.9787|0.8439|0.147|0.1465	True	True	True	False	False	5.053735208093713e-13	2.2406875355152067e-08
PMC Open Access	PMC:PMC8505115	pmc open access:PMC8505115:tab1:table-1-characteristics-of-the-six-included-studies:1:overall	zero_cell_triggered	4	lower_zero_lower	-8.0	0.0	-8.0	True	0	CONVERGENCE: RELATIVE REDUCTION OF F <= FACTR*EPSMCH	19	4.7907642432805275	0.23571549551625678	-0.12778504203629526	-7.9909593542263	False	False	0.0	8.881784201676231e-08	-1.7763568501960078e-07	1.7763568501960078e-07	0.0	8.881784201676231e-08	-1.7763568501960078e-07	1.7763568501960078e-07	4.7907642432805275	0.7559757547033114	0.7836379233412639	75.6%|78.4%|0.7560|0.7836|0.5186|0.7359|0.8991|0.8248|0.1728|0.7159|0.9787|0.8388|0.146|0.1459	True	True	True	False	False	0.0007739703849720669	0.0010582608906823943
PMC Open Access	PMC:PMC8505115	pmc open access:PMC8505115:tab1:table-1-characteristics-of-the-six-included-studies:1:overall	zero_cell_triggered	5	minus1_plus2_minus1	-1.0	2.0	-1.0	True	0	CONVERGENCE: RELATIVE REDUCTION OF F <= FACTR*EPSMCH	21	4.7899902728983506	0.23566242174797605	-0.13159315522365933	-2.794295461108293	False	False	-3.5527136806704924e-07	1.8651746823520087e-06	1.7763568501960078e-07	1.8651746823520087e-06	-3.5527136806704924e-07	1.8651746823520087e-06	1.7763568501960078e-07	1.8651746823520087e-06	4.7899902728983506	0.7559678852200383	0.784696255412472	75.6%|78.5%|0.7560|0.7847|0.5186|0.7351|0.8991|0.8272|0.1728|0.7108|0.9787|0.8439|0.147|0.1465	True	True	True	False	False	2.795097486796294e-12	7.118052569587974e-08
PMC Open Access	PMC:PMC8505115	pmc open access:PMC8505115:tab1:table-1-characteristics-of-the-six-included-studies:1:overall	zero_cell_triggered	6	minus1_minus2_minus1	-1.0	-2.0	-1.0	True	0	CONVERGENCE: RELATIVE REDUCTION OF F <= FACTR*EPSMCH	24	4.789990272895663	0.23566251036303973	-0.13159290649444427	-2.7943345922839917	False	False	0.0	3.5527136806704924e-07	0.0	3.5527136806704924e-07	0.0	3.5527136806704924e-07	0.0	3.5527136806704924e-07	4.789990272895663	0.7559678868410867	0.7846961740818881	75.6%|78.5%|0.7560|0.7847|0.5186|0.7351|0.8991|0.8272|0.1728|0.7108|0.9787|0.8439|0.147|0.1465	True	True	True	False	False	1.0746958878371515e-13	1.0150058238345139e-08
PMC Open Access	PMC:PMC8533041	pmc open access:PMC8533041:T2:table-2-summary-of-the-included-studies:1:overall	zero_cell_triggered	0	empirical	-0.3107274244471536	-0.6068113729008567	-1.6871801218057043	True	0	CONVERGENCE: NORM OF PROJECTED GRADIENT <= PGTOL	27	18.618245908629266	-1.0445131008026416	-0.7400173246254045	-8.0	False	True	0.0	0.0	7.105427400784031e-07	7.105427400784031e-07	0.0	0.0	0.0	0.0	18.618245908629266	0.9104030672608369	0.9299827594948485	91.0%|93.0%|0.9104|0.9300|0.8817|0.8889|0.9327|0.9566|0.8267|0.7408|0.9558|0.9841|0.412|0.4120	True	True	True	True	True	0.0	0.0
PMC Open Access	PMC:PMC8533041	pmc open access:PMC8533041:T2:table-2-summary-of-the-included-studies:1:overall	zero_cell_triggered	1	minus2_zero_minus2	-2.0	0.0	-2.0	True	0	CONVERGENCE: RELATIVE REDUCTION OF F <= FACTR*EPSMCH	35	18.61824590862931	-1.0445132225219893	-0.7400173152670328	-8.0	False	True	-7.105427400784031e-07	-3.55271366094897e-07	7.105427400784031e-07	7.105427400784031e-07	-7.105427400784031e-07	-3.55271366094897e-07	0.0	7.105427400784031e-07	18.61824590862931	0.9104030657173349	0.929982759267046	91.0%|93.0%|0.9104|0.9300|0.8817|0.8889|0.9327|0.9566|0.8267|0.7408|0.9558|0.9841|0.412|0.4120	True	True	True	False	True	4.263256414560601e-14	1.543501992884444e-09
PMC Open Access	PMC:PMC8533041	pmc open access:PMC8533041:T2:table-2-summary-of-the-included-studies:1:overall	zero_cell_triggered	2	zero_zero_zero	0.0	0.0	0.0	True	0	CONVERGENCE: RELATIVE REDUCTION OF F <= FACTR*EPSMCH	31	18.618245912014075	-1.0445131154622247	-0.7400173135161605	-7.992585619611859	False	False	0.0	0.0	7.105427400784031e-07	7.105427400784031e-07	0.0	0.0	7.105427400784031e-07	7.105427400784031e-07	18.618245912014075	0.9104030671016616	0.9299827594623519	91.0%|93.0%|0.9104|0.9300|0.8817|0.8889|0.9327|0.9566|0.8267|0.7408|0.9558|0.9841|0.412|0.4120	True	True	True	False	True	3.3848088776267105e-09	1.5917522855346533e-10
PMC Open Access	PMC:PMC8533041	pmc open access:PMC8533041:T2:table-2-summary-of-the-included-studies:1:overall	zero_cell_triggered	3	one_zero_one	1.0	0.0	1.0	True	0	CONVERGENCE: RELATIVE REDUCTION OF F <= FACTR*EPSMCH	36	18.618245908629266	-1.044513065284792	-0.740017319681457	-8.0	False	True	-3.5527137003920156e-07	0.0	3.5527137003920156e-07	3.5527137003920156e-07	-3.5527137003920156e-07	0.0	0.0	3.5527137003920156e-07	18.618245908629266	0.9104030677409828	0.929982759557636	91.0%|93.0%|0.9104|0.9300|0.8817|0.8889|0.9327|0.9566|0.8267|0.7408|0.9558|0.9841|0.412|0.4120	True	True	True	False	True	0.0	4.801459230208138e-10
PMC Open Access	PMC:PMC8533041	pmc open access:PMC8533041:T2:table-2-summary-of-the-included-studies:1:overall	zero_cell_triggered	4	lower_zero_lower	-8.0	0.0	-8.0	True	0	CONVERGENCE: RELATIVE REDUCTION OF F <= FACTR*EPSMCH	16	18.618245908842248	-1.0445131501769471	-0.7400172567089351	-7.999530232091936	False	False	0.0	1.065814098284691e-06	7.105427400784031e-07	1.065814098284691e-06	0.0	1.065814098284691e-06	7.105427400784031e-07	1.065814098284691e-06	18.618245908842248	0.9104030668825297	0.9299827593716342	91.0%|93.0%|0.9104|0.9300|0.8817|0.8889|0.9327|0.9566|0.8267|0.7408|0.9558|0.9841|0.412|0.4120	True	True	True	False	True	2.1298163233041123e-10	3.7830716337339254e-10
PMC Open Access	PMC:PMC8533041	pmc open access:PMC8533041:T2:table-2-summary-of-the-included-studies:1:overall	zero_cell_triggered	5	minus1_plus2_minus1	-1.0	2.0	-1.0	True	0	CONVERGENCE: NORM OF PROJECTED GRADIENT <= PGTOL	50	18.618245908629273	-1.0445131668509058	-0.7400172925483994	-8.0	False	True	0.0	0.0	1.0658141101176046e-06	1.0658141101176046e-06	0.0	0.0	0.0	0.0	18.618245908629273	0.9104030665279477	0.9299827593582713	91.0%|93.0%|0.9104|0.9300|0.8817|0.8889|0.9327|0.9566|0.8267|0.7408|0.9558|0.9841|0.412|0.4120	True	True	True	False	True	7.105427357601002e-15	7.328891937774529e-10
PMC Open Access	PMC:PMC8533041	pmc open access:PMC8533041:T2:table-2-summary-of-the-included-studies:1:overall	zero_cell_triggered	6	minus1_minus2_minus1	-1.0	-2.0	-1.0	True	0	CONVERGENCE: RELATIVE REDUCTION OF F <= FACTR*EPSMCH	27	18.61824590863105	-1.0445134721983607	-0.7400176744069932	-8.0	False	True	-2.4868995902744106e-06	-6.394884589708146e-06	1.0658141101176046e-06	6.394884589708146e-06	-2.4868995902744106e-06	-6.394884589708146e-06	0.0	6.394884589708146e-06	18.61824590863105	0.9104030610846644	0.9299827589814504	91.0%|93.0%|0.9104|0.9300|0.8817|0.8889|0.9327|0.9566|0.8267|0.7408|0.9558|0.9841|0.412|0.4120	True	True	True	False	True	1.7834622667578515e-12	6.176172462346585e-09
PMC Open Access	PMC:PMC8542302	pmc open access:PMC8542302:Tab2:table-2-main-characteristics-of-studies-included-in-the-meta-analysis:1:overall	zero_cell_triggered	0	empirical	0.1417936755402612	0.5397917088000489	0.18447533960349513	True	0	CONVERGENCE: RELATIVE REDUCTION OF F <= FACTR*EPSMCH	8	21.37814531300755	0.09701629884640031	0.35029768061067224	-0.475704581913422	False	False	0.0	-3.5527136806704924e-07	-7.105427361340985e-07	7.105427361340985e-07	0.0	-3.5527136806704924e-07	-7.105427361340985e-07	7.105427361340985e-07	21.37814531300755	0.8311774717589463	0.8209957663811333	83.1%|82.1%|0.8312|0.8210|0.7326|0.7498|0.8984|0.8753|0.3444|0.5154|0.9788|0.9519|0.219|0.2192	True	True	True	False	True	7.105427357601002e-15	1.6379883005512852e-09
PMC Open Access	PMC:PMC8542302	pmc open access:PMC8542302:Tab2:table-2-main-characteristics-of-studies-included-in-the-meta-analysis:1:overall	zero_cell_triggered	1	minus2_zero_minus2	-2.0	0.0	-2.0	True	0	CONVERGENCE: RELATIVE REDUCTION OF F <= FACTR*EPSMCH	14	21.378145313007547	0.09701629951869756	0.3502976977384178	-0.4757045732669146	False	False	-3.5527136806704924e-07	0.0	-3.5527136806704924e-07	3.5527136806704924e-07	-3.5527136806704924e-07	0.0	-3.5527136806704924e-07	3.5527136806704924e-07	21.378145313007547	0.8311774717718764	0.8209957670541054	83.1%|82.1%|0.8312|0.8210|0.7326|0.7498|0.8984|0.8753|0.3444|0.5154|0.9788|0.9519|0.219|0.2192	True	True	True	True	True	3.552713678800501e-15	9.65016178078315e-10
PMC Open Access	PMC:PMC8542302	pmc open access:PMC8542302:Tab2:table-2-main-characteristics-of-studies-included-in-the-meta-analysis:1:overall	zero_cell_triggered	2	zero_zero_zero	0.0	0.0	0.0	True	0	CONVERGENCE: RELATIVE REDUCTION OF F <= FACTR*EPSMCH	8	21.378145313007543	0.09701631812804352	0.35029770037546487	-0.4757045536709028	False	False	3.5527136806704924e-07	0.0	0.0	3.5527136806704924e-07	3.5527136806704924e-07	0.0	0.0	3.5527136806704924e-07	21.378145313007543	0.8311774722179223	0.8209957680191216	83.1%|82.1%|0.8312|0.8210|0.7326|0.7498|0.8984|0.8753|0.3444|0.5154|0.9788|0.9519|0.219|0.2192	True	True	True	False	True	0.0	0.0
PMC Open Access	PMC:PMC8542302	pmc open access:PMC8542302:Tab2:table-2-main-characteristics-of-studies-included-in-the-meta-analysis:1:overall	zero_cell_triggered	3	one_zero_one	1.0	0.0	1.0	True	0	CONVERGENCE: RELATIVE REDUCTION OF F <= FACTR*EPSMCH	9	21.378145313007547	0.09701632721533796	0.35029772868207093	-0.47570451448322193	False	False	1.0658141042011478e-06	1.0658141042011478e-06	7.105427361340985e-07	1.0658141042011478e-06	1.0658141042011478e-06	1.0658141042011478e-06	7.105427361340985e-07	1.0658141042011478e-06	21.378145313007547	0.8311774724242884	0.8209957703304872	83.1%|82.1%|0.8312|0.8210|0.7326|0.7498|0.8984|0.8753|0.3444|0.5154|0.9788|0.9519|0.219|0.2192	True	True	True	False	True	3.552713678800501e-15	2.3113656544282435e-09
PMC Open Access	PMC:PMC8542302	pmc open access:PMC8542302:Tab2:table-2-main-characteristics-of-studies-included-in-the-meta-analysis:1:overall	zero_cell_triggered	4	lower_zero_lower	-8.0	0.0	-8.0	True	0	CONVERGENCE: RELATIVE REDUCTION OF F <= FACTR*EPSMCH	14	27.451451190443635	0.11560845275521905	0.5338860424591126	-7.995249830025589	False	False	1.421085472268197e-06	-3.55271366094897e-07	-2.2026824942430493e-05	2.2026824942430493e-05	1.421085472268197e-06	-3.55271366094897e-07	-2.2026824942430493e-05	2.2026824942430493e-05	27.451451190443635	0.8292305930906534	0.7673171294790994	82.9%|76.7%|0.8292|0.7673|0.7283|0.7078|0.8979|0.8179|0.3321|0.5255|0.9793|0.9076|0.178|0.1778	True	True	True	False	False	6.073305877436091	0.053678638540022194
PMC Open Access	PMC:PMC8542302	pmc open access:PMC8542302:Tab2:table-2-main-characteristics-of-studies-included-in-the-meta-analysis:1:overall	zero_cell_triggered	5	minus1_plus2_minus1	-1.0	2.0	-1.0	True	0	CONVERGENCE: RELATIVE REDUCTION OF F <= FACTR*EPSMCH	11	21.378145313007543	0.09701630557414702	0.3502977034819382	-0.475704530403432	False	False	0.0	-3.5527136806704924e-07	0.0	3.5527136806704924e-07	0.0	-3.5527136806704924e-07	0.0	3.5527136806704924e-07	21.378145313007543	0.8311774719032549	0.8209957692146522	83.1%|82.1%|0.8312|0.8210|0.7326|0.7498|0.8984|0.8753|0.3444|0.5154|0.9788|0.9519|0.219|0.2192	True	True	True	False	True	0.0	1.1955306744582117e-09
PMC Open Access	PMC:PMC8542302	pmc open access:PMC8542302:Tab2:table-2-main-characteristics-of-studies-included-in-the-meta-analysis:1:overall	zero_cell_triggered	6	minus1_minus2_minus1	-1.0	-2.0	-1.0	True	0	CONVERGENCE: RELATIVE REDUCTION OF F <= FACTR*EPSMCH	10	21.37814531300755	0.09701633143766815	0.3502977193487046	-0.4757045569260256	False	False	0.0	3.5527136806704924e-07	-3.5527136806704924e-07	3.5527136806704924e-07	0.0	3.5527136806704924e-07	-3.5527136806704924e-07	3.5527136806704924e-07	21.37814531300755	0.8311774725432247	0.8209957681224123	83.1%|82.1%|0.8312|0.8210|0.7326|0.7498|0.8984|0.8753|0.3444|0.5154|0.9788|0.9519|0.219|0.2192	True	True	True	False	True	7.105427357601002e-15	3.2530245164252847e-10
PMC Open Access	PMC:PMC8583375	pmc open access:PMC8583375:ijerph-18-11451-t002:table-2-statistical-data-of-included-studies:1:overall	zero_cell_triggered	0	empirical	0.3086062828173294	-0.6365471701863187	0.11880526405768375	True	0	CONVERGENCE: RELATIVE REDUCTION OF F <= FACTR*EPSMCH	8	28.3495808142789	0.044493248843050844	-0.46667596353630836	0.16949690440353563	False	False	0.0	7.105427361340985e-07	0.0	7.105427361340985e-07	0.0	7.105427361340985e-07	0.0	7.105427361340985e-07	28.3495808142789	0.7981871293434103	0.9967362686450808	79.8%|99.7%|0.7982|0.9967|0.7035|0.9936|0.8683|0.9983|0.3237|0.9584|0.9703|0.9998|0.469|0.4692	True	True	True	False	True	3.552713678800501e-15	1.7712831201777135e-11
PMC Open Access	PMC:PMC8583375	pmc open access:PMC8583375:ijerph-18-11451-t002:table-2-statistical-data-of-included-studies:1:overall	zero_cell_triggered	1	minus2_zero_minus2	-2.0	0.0	-2.0	True	0	CONVERGENCE: RELATIVE REDUCTION OF F <= FACTR*EPSMCH	14	28.349580814278912	0.044493252667285994	-0.4666760627243544	0.169496930927423	False	False	0.0	0.0	3.5527136806704924e-07	3.5527136806704924e-07	0.0	0.0	3.5527136806704924e-07	3.5527136806704924e-07	28.349580814278912	0.7981871294336237	0.9967362686769317	79.8%|99.7%|0.7982|0.9967|0.7035|0.9936|0.8683|0.9983|0.3237|0.9584|0.9703|0.9998|0.469|0.4692	True	True	True	True	True	1.4210854715202004e-14	1.0792622351374348e-10
PMC Open Access	PMC:PMC8583375	pmc open access:PMC8583375:ijerph-18-11451-t002:table-2-statistical-data-of-included-studies:1:overall	zero_cell_triggered	2	zero_zero_zero	0.0	0.0	0.0	True	0	CONVERGENCE: RELATIVE REDUCTION OF F <= FACTR*EPSMCH	9	28.3495808142789	0.04449327507129544	-0.46667604898801623	0.16949690954663882	False	False	7.105427356410604e-07	0.0	3.5527136806704924e-07	7.105427356410604e-07	7.105427356410604e-07	0.0	3.5527136806704924e-07	7.105427356410604e-07	28.3495808142789	0.798187130246177	0.9967362686551385	79.8%|99.7%|0.7982|0.9967|0.7035|0.9936|0.8683|0.9983|0.3237|0.9584|0.9703|0.9998|0.469|0.4692	True	True	True	False	True	3.552713678800501e-15	9.204795814454769e-10
PMC Open Access	PMC:PMC8583375	pmc open access:PMC8583375:ijerph-18-11451-t002:table-2-statistical-data-of-included-studies:1:overall	zero_cell_triggered	3	one_zero_one	1.0	0.0	1.0	True	0	CONVERGENCE: RELATIVE REDUCTION OF F <= FACTR*EPSMCH	10	28.3495808142789	0.04449322962054584	-0.4666759683946994	0.16949690861876593	False	False	-3.552713678205302e-07	3.5527136806704924e-07	0.0	3.5527136806704924e-07	-3.552713678205302e-07	3.5527136806704924e-07	0.0	3.5527136806704924e-07	28.3495808142789	0.7981871287146407	0.9967362686488747	79.8%|99.7%|0.7982|0.9967|0.7035|0.9936|0.8683|0.9983|0.3237|0.9584|0.9703|0.9998|0.469|0.4692	True	True	True	False	True	3.552713678800501e-15	6.110567607464645e-10
PMC Open Access	PMC:PMC8583375	pmc open access:PMC8583375:ijerph-18-11451-t002:table-2-statistical-data-of-included-studies:1:overall	zero_cell_triggered	4	lower_zero_lower	-8.0	0.0	-8.0	True	0	CONVERGENCE: RELATIVE REDUCTION OF F <= FACTR*EPSMCH	44	28.34958081427891	0.04449322812825162	-0.4666760162714511	0.16949693357621673	False	False	-1.4210854712821208e-06	-7.105427361340985e-07	3.5527136806704924e-07	1.4210854712821208e-06	-1.4210854712821208e-06	-7.105427361340985e-07	3.5527136806704924e-07	1.4210854712821208e-06	28.34958081427891	0.7981871285864497	0.9967362686766789	79.8%|99.7%|0.7982|0.9967|0.7035|0.9936|0.8683|0.9983|0.3237|0.9584|0.9703|0.9998|0.469|0.4692	True	True	True	False	True	1.0658141036401503e-14	7.392477741063885e-10
PMC Open Access	PMC:PMC8583375	pmc open access:PMC8583375:ijerph-18-11451-t002:table-2-statistical-data-of-included-studies:1:overall	zero_cell_triggered	5	minus1_plus2_minus1	-1.0	2.0	-1.0	True	0	CONVERGENCE: RELATIVE REDUCTION OF F <= FACTR*EPSMCH	13	28.349580814278898	0.0444932449702413	-0.46667599518202846	0.16949689144242988	False	False	3.552713678205302e-07	3.5527136806704924e-07	-3.5527136806704924e-07	3.5527136806704924e-07	3.552713678205302e-07	3.5527136806704924e-07	-3.5527136806704924e-07	3.5527136806704924e-07	28.349580814278898	0.7981871293256975	0.9967362686328924	79.8%|99.7%|0.7982|0.9967|0.7035|0.9936|0.8683|0.9983|0.3237|0.9584|0.9703|0.9998|0.469|0.4692	True	True	True	False	True	0.0	0.0
PMC Open Access	PMC:PMC8583375	pmc open access:PMC8583375:ijerph-18-11451-t002:table-2-statistical-data-of-included-studies:1:overall	zero_cell_triggered	6	minus1_minus2_minus1	-1.0	-2.0	-1.0	True	0	CONVERGENCE: RELATIVE REDUCTION OF F <= FACTR*EPSMCH	13	28.349580814278898	0.04449322583546357	-0.4666759947777203	0.16949692492057145	False	False	0.0	3.5527136806704924e-07	7.105427361340985e-07	7.105427361340985e-07	0.0	3.5527136806704924e-07	7.105427361340985e-07	7.105427361340985e-07	28.349580814278898	0.7981871285360058	0.9967362686667119	79.8%|99.7%|0.7982|0.9967|0.7035|0.9936|0.8683|0.9983|0.3237|0.9584|0.9703|0.9998|0.469|0.4692	True	True	True	False	True	0.0	7.896916454086522e-10
PMC Open Access	PMC:PMC8600897	pmc open access:PMC8600897:Tab1:table-1-compiled-eligible-studies-included-in-the-meta-analysis-of-rk39-in-ethio:1:overall	zero_cell_triggered	0	empirical	0.17301987047242368	0.4157161492644433	0.3934374915370964	True	0	CONVERGENCE: RELATIVE REDUCTION OF F <= FACTR*EPSMCH	9	24.321819808070085	-0.0830436269916631	0.6798939491262211	0.19389260218014837	False	False	-3.5527136806704924e-07	-1.065814098284691e-06	0.0	1.065814098284691e-06	-3.5527136806704924e-07	-1.065814098284691e-06	0.0	1.065814098284691e-06	24.321819808070085	0.878478320839331	0.8701932591873935	87.8%|87.0%|0.8785|0.8702|0.8155|0.7478|0.9220|0.9381|0.5271|0.2801|0.9791|0.9914|0.303|0.3026	True	True	True	False	True	3.907985046680551e-14	1.604278487832289e-09
PMC Open Access	PMC:PMC8600897	pmc open access:PMC8600897:Tab1:table-1-compiled-eligible-studies-included-in-the-meta-analysis-of-rk39-in-ethio:1:overall	zero_cell_triggered	1	minus2_zero_minus2	-2.0	0.0	-2.0	True	0	CONVERGENCE: RELATIVE REDUCTION OF F <= FACTR*EPSMCH	9	24.321819808070096	-0.08304365570124056	0.6798939482060765	0.19389259222894342	False	False	-7.105427361340985e-07	-7.10542732189794e-07	-7.105427361340985e-07	7.105427361340985e-07	-7.105427361340985e-07	-7.10542732189794e-07	-7.105427361340985e-07	7.105427361340985e-07	24.321819808070096	0.8784783205843402	0.8701932590402272	87.8%|87.0%|0.8785|0.8702|0.8155|0.7478|0.9220|0.9381|0.5271|0.2801|0.9791|0.9914|0.303|0.3026	True	True	True	False	True	4.973799150320701e-14	1.751444878017594e-09
PMC Open Access	PMC:PMC8600897	pmc open access:PMC8600897:Tab1:table-1-compiled-eligible-studies-included-in-the-meta-analysis-of-rk39-in-ethio:1:overall	zero_cell_triggered	2	zero_zero_zero	0.0	0.0	0.0	True	0	CONVERGENCE: RELATIVE REDUCTION OF F <= FACTR*EPSMCH	10	24.321819808070053	-0.08304362427208328	0.6798941035778054	0.19389256181248077	False	False	0.0	0.0	-7.105427361340985e-07	7.105427361340985e-07	0.0	0.0	-7.105427361340985e-07	7.105427361340985e-07	24.321819808070053	0.8784783213083684	0.8701932591357219	87.8%|87.0%|0.8785|0.8702|0.8155|0.7478|0.9220|0.9381|0.5271|0.2801|0.9791|0.9914|0.303|0.3026	True	True	True	False	True	7.105427357601002e-15	1.6559501547774857e-09
PMC Open Access	PMC:PMC8600897	pmc open access:PMC8600897:Tab1:table-1-compiled-eligible-studies-included-in-the-meta-analysis-of-rk39-in-ethio:1:overall	zero_cell_triggered	3	one_zero_one	1.0	0.0	1.0	True	0	CONVERGENCE: RELATIVE REDUCTION OF F <= FACTR*EPSMCH	10	24.321819808070046	-0.08304363002151686	0.6798941065441129	0.1938926210305804	False	False	-7.105427361340985e-07	0.0	0.0	7.105427361340985e-07	-7.105427361340985e-07	0.0	0.0	7.105427361340985e-07	24.321819808070046	0.8784783210399542	0.870193260791672	87.8%|87.0%|0.8785|0.8702|0.8155|0.7478|0.9220|0.9381|0.5271|0.2801|0.9791|0.9914|0.303|0.3026	True	True	True	False	True	0.0	0.0
PMC Open Access	PMC:PMC8600897	pmc open access:PMC8600897:Tab1:table-1-compiled-eligible-studies-included-in-the-meta-analysis-of-rk39-in-ethio:1:overall	zero_cell_triggered	4	lower_zero_lower	-8.0	0.0	-8.0	True	0	CONVERGENCE: RELATIVE REDUCTION OF F <= FACTR*EPSMCH	10	44.90268912438911	-8.0	-1.4268877420830748	-7.999647428474917	True	False	0.007423040005599076	0.0	-7.105427400784031e-07	0.007423040005599076	0.0	0.0	-7.105427400784031e-07	7.105427400784031e-07	44.90268912438911	0.8559890088150296	0.8701644129575572	85.6%|87.0%|0.8560|0.8702|0.8350|0.7408|0.8747|0.9402|0.8350|0.2648|0.8747|0.9920|0.284|0.2841	True	True	True	False	False	20.580869316319067	0.022489312224924562
PMC Open Access	PMC:PMC8600897	pmc open access:PMC8600897:Tab1:table-1-compiled-eligible-studies-included-in-the-meta-analysis-of-rk39-in-ethio:1:overall	zero_cell_triggered	5	minus1_plus2_minus1	-1.0	2.0	-1.0	True	0	CONVERGENCE: RELATIVE REDUCTION OF F <= FACTR*EPSMCH	11	24.32181980807006	-0.0830436415844709	0.6798940005158116	0.19389260553432117	False	False	0.0	-3.55271366094897e-07	-3.5527136806704924e-07	3.5527136806704924e-07	0.0	-3.55271366094897e-07	-3.5527136806704924e-07	3.5527136806704924e-07	24.32181980807006	0.8784783207778415	0.8701932596964401	87.8%|87.0%|0.8785|0.8702|0.8155|0.7478|0.9220|0.9381|0.5271|0.2801|0.9791|0.9914|0.303|0.3026	True	True	True	True	True	1.4210854715202004e-14	1.095231905168248e-09
PMC Open Access	PMC:PMC8600897	pmc open access:PMC8600897:Tab1:table-1-compiled-eligible-studies-included-in-the-meta-analysis-of-rk39-in-ethio:1:overall	zero_cell_triggered	6	minus1_minus2_minus1	-1.0	-2.0	-1.0	True	0	CONVERGENCE: RELATIVE REDUCTION OF F <= FACTR*EPSMCH	10	24.3218198080701	-0.08304360736308204	0.6798942440691503	0.19389259931979194	False	False	3.5527136806704924e-07	7.10542732189794e-07	3.5527136806704924e-07	7.10542732189794e-07	3.5527136806704924e-07	7.10542732189794e-07	3.5527136806704924e-07	7.10542732189794e-07	24.3218198080701	0.8784783216097524	0.8701932610411698	87.8%|87.0%|0.8785|0.8702|0.8155|0.7478|0.9220|0.9381|0.5271|0.2801|0.9791|0.9914|0.303|0.3026	True	True	True	False	True	5.3290705182007514e-14	5.697982086161346e-10
PMC Open Access	PMC:PMC8620381	pmc open access:PMC8620381:diagnostics-11-02028-t001:table-1-the-detail-characteristics-of-included-studies:1:overall	zero_cell_triggered	0	empirical	0.2360731609775793	-2.0105341394478975	-0.5629460648992699	True	0	CONVERGENCE: RELATIVE REDUCTION OF F <= FACTR*EPSMCH	10	22.79327336552003	0.2515786675942144	-2.096964103177367	-0.6300862667489476	False	False	7.105427361340985e-07	7.105427400784031e-07	0.0	7.105427400784031e-07	7.105427361340985e-07	7.105427400784031e-07	0.0	7.105427400784031e-07	22.79327336552003	0.7623288325287828	0.7290081445401664	76.2%|72.9%|0.7623|0.7290|0.6058|0.4596|0.8700|0.8948|0.1884|0.0322|0.9779|0.9954|0.118|0.1176	True	True	True	False	True	2.1316282072803006e-14	3.1602018779608443e-09
PMC Open Access	PMC:PMC8620381	pmc open access:PMC8620381:diagnostics-11-02028-t001:table-1-the-detail-characteristics-of-included-studies:1:overall	zero_cell_triggered	1	minus2_zero_minus2	-2.0	0.0	-2.0	True	0	CONVERGENCE: RELATIVE REDUCTION OF F <= FACTR*EPSMCH	18	22.925994201065535	0.2314260261733523	-2.1906620125995833	-6.138577023743904	False	False	8.526512833609183e-06	-7.105427400784031e-07	-1.0658141101176045e-05	1.0658141101176045e-05	8.526512833609183e-06	-7.105427400784031e-07	-1.0658141101176045e-05	1.0658141101176045e-05	22.925994201065535	0.7505213994767991	0.7335236387511881	75.1%|73.4%|0.7505|0.7335|0.5954|0.4621|0.8601|0.8982|0.1869|0.0312|0.9752|0.9958|0.114|0.1142	True	True	True	False	False	0.13272083554552694	0.011807436212185607
PMC Open Access	PMC:PMC8620381	pmc open access:PMC8620381:diagnostics-11-02028-t001:table-1-the-detail-characteristics-of-included-studies:1:overall	zero_cell_triggered	2	zero_zero_zero	0.0	0.0	0.0	True	0	CONVERGENCE: RELATIVE REDUCTION OF F <= FACTR*EPSMCH	13	22.793273365520008	0.251578734389511	-2.0969642447386234	-0.6300860346051786	False	False	0.0	0.0	7.10542732189794e-07	7.10542732189794e-07	0.0	0.0	7.10542732189794e-07	7.10542732189794e-07	22.793273365520008	0.7623288356889847	0.7290081436047984	76.2%|72.9%|0.7623|0.7290|0.6058|0.4596|0.8700|0.8948|0.1884|0.0322|0.9779|0.9954|0.118|0.1176	True	True	True	True	True	0.0	0.0
PMC Open Access	PMC:PMC8620381	pmc open access:PMC8620381:diagnostics-11-02028-t001:table-1-the-detail-characteristics-of-included-studies:1:overall	zero_cell_triggered	3	one_zero_one	1.0	0.0	1.0	True	0	CONVERGENCE: RELATIVE REDUCTION OF F <= FACTR*EPSMCH	16	22.79327336552106	0.25157862524333624	-2.096964542936207	-0.6300880358115604	False	False	-7.105427361340985e-07	0.0	-1.065814098284691e-06	1.065814098284691e-06	-7.105427361340985e-07	0.0	-1.065814098284691e-06	1.065814098284691e-06	22.79327336552106	0.7623287972829542	0.729008159171523	76.2%|72.9%|0.7623|0.7290|0.6058|0.4596|0.8700|0.8948|0.1884|0.0322|0.9779|0.9954|0.118|0.1176	True	True	True	False	False	1.0516032489249483e-12	3.8406030467008634e-08
PMC Open Access	PMC:PMC8620381	pmc open access:PMC8620381:diagnostics-11-02028-t001:table-1-the-detail-characteristics-of-included-studies:1:overall	zero_cell_triggered	4	lower_zero_lower	-8.0	0.0	-8.0	True	0	CONVERGENCE: RELATIVE REDUCTION OF F <= FACTR*EPSMCH	16	22.925999078974037	0.23142517665517834	-2.1906629468668486	-7.997479240831142	False	False	7.105427361340985e-07	-7.105427400784031e-07	0.0	7.105427400784031e-07	7.105427361340985e-07	-7.105427400784031e-07	0.0	7.105427400784031e-07	22.925999078974037	0.7505211328361732	0.7335237255213463	75.1%|73.4%|0.7505|0.7335|0.5954|0.4621|0.8601|0.8982|0.1869|0.0312|0.9752|0.9958|0.114|0.1142	True	True	True	False	False	0.13272571345402895	0.011807702852811519
PMC Open Access	PMC:PMC8620381	pmc open access:PMC8620381:diagnostics-11-02028-t001:table-1-the-detail-characteristics-of-included-studies:1:overall	zero_cell_triggered	5	minus1_plus2_minus1	-1.0	2.0	-1.0	True	0	CONVERGENCE: NORM OF PROJECTED GRADIENT <= PGTOL	17	22.79327336552005	0.2515787037691897	-2.096964433020937	-0.6300868926672415	False	False	0.0	0.0	0.0	0.0	0.0	0.0	0.0	0.0	22.79327336552005	0.7623288185381729	0.729008150623051	76.2%|72.9%|0.7623|0.7290|0.6058|0.4596|0.8700|0.8948|0.1884|0.0322|0.9779|0.9954|0.118|0.1176	True	True	True	False	False	4.263256414560601e-14	1.7150811770783037e-08
PMC Open Access	PMC:PMC8620381	pmc open access:PMC8620381:diagnostics-11-02028-t001:table-1-the-detail-characteristics-of-included-studies:1:overall	zero_cell_triggered	6	minus1_minus2_minus1	-1.0	-2.0	-1.0	True	0	CONVERGENCE: RELATIVE REDUCTION OF F <= FACTR*EPSMCH	16	22.793273365520207	0.25157877285924535	-2.096964209340158	-0.6300856484814025	False	False	7.105427361340985e-07	-7.105427400784031e-07	3.55271366094897e-07	7.105427400784031e-07	7.105427361340985e-07	-7.105427400784031e-07	3.55271366094897e-07	7.105427400784031e-07	22.793273365520207	0.7623288439978176	0.7290081405105022	76.2%|72.9%|0.7623|0.7290|0.6058|0.4596|0.8700|0.8948|0.1884|0.0322|0.9779|0.9954|0.118|0.1176	True	True	True	False	True	1.9895196601282805e-13	8.308832954995182e-09
PMC Open Access	PMC:PMC8627055	pmc open access:PMC8627055:Tab1:table-1-characteristics-of-included-studies:1:overall	zero_cell_triggered	0	empirical	0.5042377638097958	-0.29802953185173536	0.3588277011644203	True	0	CONVERGENCE: NORM OF PROJECTED GRADIENT <= PGTOL	10	34.333699345213944	0.48864112275767035	-0.19018979415721668	0.5001966701799798	False	False	0.0	0.0	0.0	0.0	0.0	0.0	0.0	0.0	34.333699345213944	0.36683691699916865	0.9264407887411473	36.7%|92.6%|0.3668|0.9264|0.2052|0.8323|0.5652|0.9697|0.0210|0.2993|0.9399|0.9973|0.071|0.0706	True	True	True	True	True	7.105427357601002e-15	4.915150508821853e-10
PMC Open Access	PMC:PMC8627055	pmc open access:PMC8627055:Tab1:table-1-characteristics-of-included-studies:1:overall	zero_cell_triggered	1	minus2_zero_minus2	-2.0	0.0	-2.0	True	0	CONVERGENCE: RELATIVE REDUCTION OF F <= FACTR*EPSMCH	18	34.33369934521396	0.48864114060903274	-0.19018997684450092	0.5001966752199144	False	False	0.0	-7.105427361340985e-07	0.0	7.105427361340985e-07	0.0	-7.105427361340985e-07	0.0	7.105427361340985e-07	34.33369934521396	0.3668369168503531	0.9264407897343279	36.7%|92.6%|0.3668|0.9264|0.2052|0.8323|0.5652|0.9697|0.0210|0.2993|0.9399|0.9973|0.071|0.0706	True	True	True	False	True	2.1316282072803006e-14	5.016654869294257e-10
PMC Open Access	PMC:PMC8627055	pmc open access:PMC8627055:Tab1:table-1-characteristics-of-included-studies:1:overall	zero_cell_triggered	2	zero_zero_zero	0.0	0.0	0.0	True	0	CONVERGENCE: RELATIVE REDUCTION OF F <= FACTR*EPSMCH	12	34.33369934521394	0.48864114023966715	-0.1901898825762183	0.5001966736034131	False	False	-7.105427361340985e-07	-7.105427361340985e-07	0.0	7.105427361340985e-07	-7.105427361340985e-07	-7.105427361340985e-07	0.0	7.105427361340985e-07	34.33369934521394	0.3668369168614241	0.9264407892326624	36.7%|92.6%|0.3668|0.9264|0.2052|0.8323|0.5652|0.9697|0.0210|0.2993|0.9399|0.9973|0.071|0.0706	True	True	True	False	True	0.0	0.0
PMC Open Access	PMC:PMC8627055	pmc open access:PMC8627055:Tab1:table-1-characteristics-of-included-studies:1:overall	zero_cell_triggered	3	one_zero_one	1.0	0.0	1.0	True	0	CONVERGENCE: RELATIVE REDUCTION OF F <= FACTR*EPSMCH	11	34.333699345214086	0.4886411158046109	-0.19019011005847972	0.5001966240255701	False	False	-1.421085472268197e-06	-1.421085472268197e-06	-1.421085464379588e-06	1.421085472268197e-06	-1.421085472268197e-06	-1.421085472268197e-06	-1.421085464379588e-06	1.421085472268197e-06	34.333699345214086	0.3668369170203027	0.9264407894588422	36.7%|92.6%|0.3668|0.9264|0.2052|0.8323|0.5652|0.9697|0.0210|0.2993|0.9399|0.9973|0.071|0.0706	True	True	True	False	True	1.4921397450962104e-13	2.2617985262485263e-10
PMC Open Access	PMC:PMC8627055	pmc open access:PMC8627055:Tab1:table-1-characteristics-of-included-studies:1:overall	zero_cell_triggered	4	lower_zero_lower	-8.0	0.0	-8.0	True	0	CONVERGENCE: RELATIVE REDUCTION OF F <= FACTR*EPSMCH	39	34.33369934521394	0.48864113149823313	-0.1901899099784877	0.5001966657555973	False	False	0.0	0.0	7.10542732189794e-07	7.10542732189794e-07	0.0	0.0	7.10542732189794e-07	7.10542732189794e-07	34.33369934521394	0.3668369169235921	0.9264407892296541	36.7%|92.6%|0.3668|0.9264|0.2052|0.8323|0.5652|0.9697|0.0210|0.2993|0.9399|0.9973|0.071|0.0706	True	True	True	False	True	0.0	6.216799297575903e-11
PMC Open Access	PMC:PMC8627055	pmc open access:PMC8627055:Tab1:table-1-characteristics-of-included-studies:1:overall	zero_cell_triggered	5	minus1_plus2_minus1	-1.0	2.0	-1.0	True	0	CONVERGENCE: RELATIVE REDUCTION OF F <= FACTR*EPSMCH	23	34.33369934521397	0.48864114503122624	-0.19019001156137724	0.5001966616831773	False	False	-7.105427361340985e-07	-7.105427361340985e-07	-7.10542732189794e-07	7.105427361340985e-07	-7.105427361340985e-07	-7.105427361340985e-07	-7.10542732189794e-07	7.105427361340985e-07	34.33369934521397	0.36683691681365616	0.9264407896493877	36.7%|92.6%|0.3668|0.9264|0.2052|0.8323|0.5652|0.9697|0.0210|0.2993|0.9399|0.9973|0.071|0.0706	True	True	True	False	True	3.552713678800501e-14	4.1672532091752146e-10
PMC Open Access	PMC:PMC8627055	pmc open access:PMC8627055:Tab1:table-1-characteristics-of-included-studies:1:overall	zero_cell_triggered	6	minus1_minus2_minus1	-1.0	-2.0	-1.0	True	0	CONVERGENCE: RELATIVE REDUCTION OF F <= FACTR*EPSMCH	25	34.33369934521394	0.48864115406431263	-0.19018985544085532	0.5001966889081622	False	False	7.105427361340985e-07	7.105427361340985e-07	7.10542732189794e-07	7.105427361340985e-07	7.105427361340985e-07	7.105427361340985e-07	7.10542732189794e-07	7.105427361340985e-07	34.33369934521394	0.36683691676181096	0.9264407893729182	36.7%|92.6%|0.3668|0.9264|0.2052|0.8323|0.5652|0.9697|0.0210|0.2993|0.9399|0.9973|0.071|0.0706	True	True	True	False	True	0.0	1.4025580696852558e-10
PMC Open Access	PMC:PMC8660806	pmc open access:PMC8660806:Tab1:table-1-major-characteristics-of-included-studies:1:overall	zero_cell_triggered	0	empirical	-0.17758512862833672	0.3198530871963316	-0.26100120575373303	True	0	CONVERGENCE: RELATIVE REDUCTION OF F <= FACTR*EPSMCH	12	24.644570413827427	-0.8770770089455202	0.44204315081569356	-0.8231199783407966	False	False	-2.842170928759176e-06	-3.5527136806704924e-07	-3.55271366094897e-07	2.842170928759176e-06	-2.842170928759176e-06	-3.5527136806704924e-07	-3.55271366094897e-07	2.842170928759176e-06	24.644570413827427	0.8406168257689656	0.8395328832757438	84.1%|84.0%|0.8406|0.8395|0.8110|0.8036|0.8663|0.8699|0.6946|0.6009|0.9244|0.9479|0.242|0.2421	True	True	True	False	True	5.3290705182007514e-14	2.1472884581541507e-09
PMC Open Access	PMC:PMC8660806	pmc open access:PMC8660806:Tab1:table-1-major-characteristics-of-included-studies:1:overall	zero_cell_triggered	1	minus2_zero_minus2	-2.0	0.0	-2.0	True	0	CONVERGENCE: RELATIVE REDUCTION OF F <= FACTR*EPSMCH	15	24.644570413827484	-0.8770769056618705	0.44204322311712624	-0.8231200611038041	False	False	1.065814098284691e-06	2.4868995764693448e-06	-3.55271366094897e-07	2.4868995764693448e-06	1.065814098284691e-06	2.4868995764693448e-06	-3.55271366094897e-07	2.4868995764693448e-06	24.644570413827484	0.840616827431281	0.8395328839172002	84.1%|84.0%|0.8406|0.8395|0.8110|0.8036|0.8663|0.8699|0.6946|0.6009|0.9244|0.9479|0.242|0.2421	True	True	True	False	True	1.1013412404281553e-13	4.849730617095815e-10
PMC Open Access	PMC:PMC8660806	pmc open access:PMC8660806:Tab1:table-1-major-characteristics-of-included-studies:1:overall	zero_cell_triggered	2	zero_zero_zero	0.0	0.0	0.0	True	0	CONVERGENCE: RELATIVE REDUCTION OF F <= FACTR*EPSMCH	9	24.644570413827452	-0.87707696810718	0.4420431524544929	-0.8231200776697114	False	False	-7.10542732189794e-07	-1.421085472268197e-06	-1.421085464379588e-06	1.421085472268197e-06	-7.10542732189794e-07	-1.421085472268197e-06	-1.421085464379588e-06	1.421085472268197e-06	24.644570413827452	0.8406168266337853	0.8395328816481153	84.1%|84.0%|0.8406|0.8395|0.8110|0.8036|0.8663|0.8699|0.6946|0.6009|0.9244|0.9479|0.242|0.2421	True	True	True	True	True	7.815970093361102e-14	1.9851263965975363e-09
PMC Open Access	PMC:PMC8660806	pmc open access:PMC8660806:Tab1:table-1-major-characteristics-of-included-studies:1:overall	zero_cell_triggered	3	one_zero_one	1.0	0.0	1.0	True	0	CONVERGENCE: RELATIVE REDUCTION OF F <= FACTR*EPSMCH	23	24.644570413827445	-0.8770769534212876	0.44204306225343104	-0.8231198633468472	False	False	-3.55271366094897e-07	-1.421085472268197e-06	7.10542732189794e-07	1.421085472268197e-06	-3.55271366094897e-07	-1.421085472268197e-06	7.10542732189794e-07	1.421085472268197e-06	24.644570413827445	0.8406168272285833	0.8395328821534354	84.1%|84.0%|0.8406|0.8395|0.8110|0.8036|0.8663|0.8699|0.6946|0.6009|0.9244|0.9479|0.242|0.2421	True	True	True	False	True	7.105427357601002e-14	1.479806388537952e-09
PMC Open Access	PMC:PMC8660806	pmc open access:PMC8660806:Tab1:table-1-major-characteristics-of-included-studies:1:overall	zero_cell_triggered	4	lower_zero_lower	-8.0	0.0	-8.0	True	0	CONVERGENCE: RELATIVE REDUCTION OF F <= FACTR*EPSMCH	22	25.583275146992868	-1.0294393962079855	0.5929951671422531	-7.998466891840113	False	False	2.8421709603136124e-06	1.776356830474485e-06	-2.131628220235209e-06	2.8421709603136124e-06	2.8421709603136124e-06	1.776356830474485e-06	-2.131628220235209e-06	2.8421709603136124e-06	25.583275146992868	0.8364706446673353	0.8376645035234543	83.6%|83.8%|0.8365|0.8377|0.8097|0.8032|0.8601|0.8671|0.7127|0.6119|0.9134|0.9441|0.237|0.2374	True	True	True	False	False	0.9387047331654941	0.004146183248918689
PMC Open Access	PMC:PMC8660806	pmc open access:PMC8660806:Tab1:table-1-major-characteristics-of-included-studies:1:overall	zero_cell_triggered	5	minus1_plus2_minus1	-1.0	2.0	-1.0	True	0	CONVERGENCE: RELATIVE REDUCTION OF F <= FACTR*EPSMCH	11	24.644570413827616	-0.8770770117420079	0.4420431376696294	-0.8231201548046111	False	False	0.0	-1.7763568403352463e-06	-7.10542732189794e-07	1.7763568403352463e-06	0.0	-1.7763568403352463e-06	-7.10542732189794e-07	1.7763568403352463e-06	24.644570413827616	0.8406168259423781	0.8395328801121915	84.1%|84.0%|0.8406|0.8395|0.8110|0.8036|0.8663|0.8699|0.6946|0.6009|0.9244|0.9479|0.242|0.2421	True	True	True	False	True	2.4158453015843406e-13	3.521050229160494e-09
PMC Open Access	PMC:PMC8660806	pmc open access:PMC8660806:Tab1:table-1-major-characteristics-of-included-studies:1:overall	zero_cell_triggered	6	minus1_minus2_minus1	-1.0	-2.0	-1.0	True	0	CONVERGENCE: RELATIVE REDUCTION OF F <= FACTR*EPSMCH	21	24.644570413827374	-0.8770768931856117	0.4420431623439388	-0.8231199560844393	False	False	-3.55271366094897e-07	1.421085472268197e-06	-1.421085464379588e-06	1.421085472268197e-06	-3.55271366094897e-07	1.421085472268197e-06	-1.421085464379588e-06	1.421085472268197e-06	24.644570413827374	0.840616827916254	0.8395328836332417	84.1%|84.0%|0.8406|0.8395|0.8110|0.8036|0.8663|0.8699|0.6946|0.6009|0.9244|0.9479|0.242|0.2421	True	True	True	False	True	0.0	0.0
PMC Open Access	PMC:PMC8704996	pmc open access:PMC8704996:T1:table-1-characteristics-of-included-studies-in-the-meta-analysis:1:overall	zero_cell_triggered	0	empirical	-0.7883168070530027	0.24036307207580604	-1.8211885091886233	True	0	CONVERGENCE: RELATIVE REDUCTION OF F <= FACTR*EPSMCH	24	-3.0924705117065168	-0.8266051210409185	0.05861089301965421	-8.0	False	True	1.3322676228558637e-06	-2.8421709425642416e-06	3.463895857882215e-06	3.463895857882215e-06	1.3322676228558637e-06	-2.8421709425642416e-06	0.0	2.8421709425642416e-06	-3.0924705117065168	0.7894243027007968	0.8366717044831891	78.9%|83.7%|0.7894|0.8367|0.7296|0.8022|0.8390|0.8662|0.5994|0.7979|0.9038|0.8692|0.205|0.2046	True	True	True	False	True	1.8118839761882555e-13	2.669526710796788e-09
PMC Open Access	PMC:PMC8704996	pmc open access:PMC8704996:T1:table-1-characteristics-of-included-studies-in-the-meta-analysis:1:overall	zero_cell_triggered	1	minus2_zero_minus2	-2.0	0.0	-2.0	True	0	CONVERGENCE: RELATIVE REDUCTION OF F <= FACTR*EPSMCH	26	-3.092470511706698	-0.82660525184771	0.058610963168001594	-8.0	False	True	-8.881784152372424e-08	4.440892097756628e-07	3.8191672279214164e-06	3.8191672279214164e-06	-8.881784152372424e-08	4.440892097756628e-07	0.0	4.440892097756628e-07	-3.092470511706698	0.7894243000312701	0.8366717070900372	78.9%|83.7%|0.7894|0.8367|0.7296|0.8022|0.8390|0.8662|0.5994|0.7979|0.9038|0.8692|0.205|0.2046	True	True	True	False	True	0.0	0.0
PMC Open Access	PMC:PMC8704996	pmc open access:PMC8704996:T1:table-1-characteristics-of-included-studies-in-the-meta-analysis:1:overall	zero_cell_triggered	2	zero_zero_zero	0.0	0.0	0.0	True	0	CONVERGENCE: RELATIVE REDUCTION OF F <= FACTR*EPSMCH	30	-3.0924705117066953	-0.8266052466029811	0.05861095527995758	-8.0	False	True	-8.881784152372424e-08	-1.776356839102651e-07	3.2862601728626143e-06	3.2862601728626143e-06	-8.881784152372424e-08	-1.776356839102651e-07	0.0	1.776356839102651e-07	-3.0924705117066953	0.7894243001752423	0.8366717068029279	78.9%|83.7%|0.7894|0.8367|0.7296|0.8022|0.8390|0.8662|0.5994|0.7979|0.9038|0.8692|0.205|0.2046	True	True	True	False	True	2.6645352591003757e-15	2.8710933630549107e-10
PMC Open Access	PMC:PMC8704996	pmc open access:PMC8704996:T1:table-1-characteristics-of-included-studies-in-the-meta-analysis:1:overall	zero_cell_triggered	3	one_zero_one	1.0	0.0	1.0	True	0	CONVERGENCE: RELATIVE REDUCTION OF F <= FACTR*EPSMCH	22	-3.0924705117066953	-0.8266052389928475	0.05861094782224924	-8.0	False	True	0.0	-8.881784195513255e-08	3.2862601728626143e-06	3.2862601728626143e-06	0.0	-8.881784195513255e-08	0.0	8.881784195513255e-08	-3.0924705117066953	0.7894243003551247	0.8366717065297935	78.9%|83.7%|0.7894|0.8367|0.7296|0.8022|0.8390|0.8662|0.5994|0.7979|0.9038|0.8692|0.205|0.2046	True	True	True	True	True	2.6645352591003757e-15	5.60243740288513e-10
PMC Open Access	PMC:PMC8704996	pmc open access:PMC8704996:T1:table-1-characteristics-of-included-studies-in-the-meta-analysis:1:overall	zero_cell_triggered	4	lower_zero_lower	-8.0	0.0	-8.0	True	0	CONVERGENCE: RELATIVE REDUCTION OF F <= FACTR*EPSMCH	12	-3.0924705117066695	-0.8266053130893516	0.05861092906203811	-8.0	False	True	-2.6645352457117277e-07	-3.552713678205302e-07	3.907985070431217e-06	3.907985070431217e-06	-2.6645352457117277e-07	-3.552713678205302e-07	0.0	3.552713678205302e-07	-3.0924705117066695	0.7894242992686624	0.8366717059020751	78.9%|83.7%|0.7894|0.8367|0.7296|0.8022|0.8390|0.8662|0.5994|0.7979|0.9038|0.8692|0.205|0.2046	True	True	True	False	True	2.842170943040401e-14	1.1879621730770396e-09
PMC Open Access	PMC:PMC8704996	pmc open access:PMC8704996:T1:table-1-characteristics-of-included-studies-in-the-meta-analysis:1:overall	zero_cell_triggered	5	minus1_plus2_minus1	-1.0	2.0	-1.0	True	0	CONVERGENCE: RELATIVE REDUCTION OF F <= FACTR*EPSMCH	30	-3.0924705117066935	-0.8266052597399555	0.0586109540083129	-8.0	False	True	-8.881784152372424e-08	-3.552713678205302e-07	2.8421709603136124e-06	2.8421709603136124e-06	-8.881784152372424e-08	-3.552713678205302e-07	0.0	3.552713678205302e-07	-3.0924705117066935	0.789424299967666	0.8366717067655445	78.9%|83.7%|0.7894|0.8367|0.7296|0.8022|0.8390|0.8662|0.5994|0.7979|0.9038|0.8692|0.205|0.2046	True	True	True	False	True	4.440892098500626e-15	3.2449276599066934e-10
PMC Open Access	PMC:PMC8704996	pmc open access:PMC8704996:T1:table-1-characteristics-of-included-studies-in-the-meta-analysis:1:overall	zero_cell_triggered	6	minus1_minus2_minus1	-1.0	-2.0	-1.0	True	0	CONVERGENCE: RELATIVE REDUCTION OF F <= FACTR*EPSMCH	28	-3.0924705117066917	-0.8266052159387279	0.05861097357790733	-8.0	False	True	7.10542732189794e-07	7.105427356410604e-07	3.3750780153724146e-06	3.3750780153724146e-06	7.10542732189794e-07	7.105427356410604e-07	0.0	7.105427356410604e-07	-3.0924705117066917	0.7894243005482027	0.8366717074416685	78.9%|83.7%|0.7894|0.8367|0.7296|0.8022|0.8390|0.8662|0.5994|0.7979|0.9038|0.8692|0.205|0.2046	True	True	True	False	True	6.217248937900877e-15	5.169326078302561e-10
PMC Open Access	PMC:PMC8708608	pmc open access:PMC8708608:jpm-11-01269-t002:table-2-summary-data-of-the-included-studies-with-detailed-data-on-the-accuracy-:1:overall	zero_cell_triggered	0	empirical	0.4088621156538518	-0.6837656593863718	0.6891584985419039	True	0	CONVERGENCE: RELATIVE REDUCTION OF F <= FACTR*EPSMCH	9	34.02171530708449	0.17834042729907668	-0.7179121330419821	0.6721092565103773	False	False	0.0	0.0	-1.421085464379588e-06	1.421085464379588e-06	0.0	0.0	-1.421085464379588e-06	1.421085464379588e-06	34.02171530708449	0.6442310500980649	0.964604717347533	64.4%|96.5%|0.6442|0.9646|0.4881|0.9048|0.7747|0.9874|0.1376|0.2857|0.9536|0.9995|0.263|0.2630	True	True	True	False	True	8.526512829121202e-14	2.608465998754639e-09
PMC Open Access	PMC:PMC8708608	pmc open access:PMC8708608:jpm-11-01269-t002:table-2-summary-data-of-the-included-studies-with-detailed-data-on-the-accuracy-:1:overall	zero_cell_triggered	1	minus2_zero_minus2	-2.0	0.0	-2.0	True	0	CONVERGENCE: RELATIVE REDUCTION OF F <= FACTR*EPSMCH	20	34.02171530708448	0.17834053253390042	-0.7179122238121085	0.672109292964919	False	False	1.421085472268197e-06	1.421085464379588e-06	0.0	1.421085472268197e-06	1.421085472268197e-06	1.421085464379588e-06	0.0	1.421085472268197e-06	34.02171530708448	0.6442310561263088	0.9646047174985986	64.4%|96.5%|0.6442|0.9646|0.4881|0.9048|0.7747|0.9874|0.1376|0.2857|0.9536|0.9995|0.263|0.2630	True	True	True	False	True	7.105427357601002e-14	3.4197779053002364e-09
PMC Open Access	PMC:PMC8708608	pmc open access:PMC8708608:jpm-11-01269-t002:table-2-summary-data-of-the-included-studies-with-detailed-data-on-the-accuracy-:1:overall	zero_cell_triggered	2	zero_zero_zero	0.0	0.0	0.0	True	0	CONVERGENCE: NORM OF PROJECTED GRADIENT <= PGTOL	11	34.02171530708442	0.1783404901665266	-0.7179124279789497	0.6721092900985782	False	False	0.0	0.0	0.0	0.0	0.0	0.0	0.0	0.0	34.02171530708442	0.6442310528862245	0.9646047175621496	64.4%|96.5%|0.6442|0.9646|0.4881|0.9048|0.7747|0.9874|0.1376|0.2857|0.9536|0.9995|0.263|0.2630	True	True	True	True	True	1.4210854715202004e-14	1.7969359333847024e-10
PMC Open Access	PMC:PMC8708608	pmc open access:PMC8708608:jpm-11-01269-t002:table-2-summary-data-of-the-included-studies-with-detailed-data-on-the-accuracy-:1:overall	zero_cell_triggered	3	one_zero_one	1.0	0.0	1.0	True	0	CONVERGENCE: RELATIVE REDUCTION OF F <= FACTR*EPSMCH	10	34.021715307084406	0.17834047968214248	-0.7179122974453971	0.672109276938551	False	False	1.421085472268197e-06	7.10542732189794e-07	7.10542732189794e-07	1.421085472268197e-06	1.421085472268197e-06	7.10542732189794e-07	7.10542732189794e-07	1.421085472268197e-06	34.021715307084406	0.6442310527065309	0.9646047174710959	64.4%|96.5%|0.6442|0.9646|0.4881|0.9048|0.7747|0.9874|0.1376|0.2857|0.9536|0.9995|0.263|0.2630	True	True	True	False	True	0.0	0.0
PMC Open Access	PMC:PMC8708608	pmc open access:PMC8708608:jpm-11-01269-t002:table-2-summary-data-of-the-included-studies-with-detailed-data-on-the-accuracy-:1:overall	zero_cell_triggered	4	lower_zero_lower	-8.0	0.0	-8.0	True	0	CONVERGENCE: RELATIVE REDUCTION OF F <= FACTR*EPSMCH	22	59.678525641008385	-1.981135160325266	-2.0711919750256658	-7.999125862269505	False	False	7.105427400784031e-07	2.131628220235209e-06	-7.105427400784031e-07	2.131628220235209e-06	7.105427400784031e-07	2.131628220235209e-06	-7.105427400784031e-07	2.131628220235209e-06	59.678525641008385	0.5492345776964459	0.9649037468254935	54.9%|96.5%|0.5492|0.9649|0.5043|0.9062|0.5934|0.9874|0.4682|0.2936|0.6277|0.9995|0.205|0.2047	True	True	True	False	False	25.65681033392398	0.09499647501008501
PMC Open Access	PMC:PMC8708608	pmc open access:PMC8708608:jpm-11-01269-t002:table-2-summary-data-of-the-included-studies-with-detailed-data-on-the-accuracy-:1:overall	zero_cell_triggered	5	minus1_plus2_minus1	-1.0	2.0	-1.0	True	0	CONVERGENCE: RELATIVE REDUCTION OF F <= FACTR*EPSMCH	79	34.02171530708442	0.1783404828772309	-0.7179122379329618	0.6721092824810839	False	False	1.421085472268197e-06	7.10542732189794e-07	0.0	1.421085472268197e-06	1.421085472268197e-06	7.10542732189794e-07	0.0	1.421085472268197e-06	34.02171530708442	0.6442310530778607	0.9646047174712951	64.4%|96.5%|0.6442|0.9646|0.4881|0.9048|0.7747|0.9874|0.1376|0.2857|0.9536|0.9995|0.263|0.2630	True	True	True	False	True	1.4210854715202004e-14	3.713297447305308e-10
PMC Open Access	PMC:PMC8708608	pmc open access:PMC8708608:jpm-11-01269-t002:table-2-summary-data-of-the-included-studies-with-detailed-data-on-the-accuracy-:1:overall	zero_cell_triggered	6	minus1_minus2_minus1	-1.0	-2.0	-1.0	True	0	CONVERGENCE: RELATIVE REDUCTION OF F <= FACTR*EPSMCH	14	34.02171530708446	0.17834048616371934	-0.7179125073654585	0.6721092621987302	False	False	0.0	-7.10542732189794e-07	-7.10542732189794e-07	7.10542732189794e-07	0.0	-7.10542732189794e-07	-7.10542732189794e-07	7.10542732189794e-07	34.02171530708446	0.6442310524670639	0.964604717485786	64.4%|96.5%|0.6442|0.9646|0.4881|0.9048|0.7747|0.9874|0.1376|0.2857|0.9536|0.9995|0.263|0.2630	True	True	True	False	True	5.684341886080802e-14	2.394670017835665e-10
PMC Open Access	PMC:PMC8739654	pmc open access:PMC8739654:Tab2:table-2-data-extracted-for-the-construction-of-2-2-table:1:overall	zero_cell_triggered	0	empirical	-0.1672509858726099	0.6546798338480606	-1.716008766550306	True	0	CONVERGENCE: RELATIVE REDUCTION OF F <= FACTR*EPSMCH	26	5.233701982360872	-0.1937062423627693	0.7107877866323106	-8.0	False	True	-3.5527136806704924e-07	-8.881784152372424e-08	7.105427400784031e-07	7.105427400784031e-07	-3.5527136806704924e-07	-8.881784152372424e-08	0.0	3.5527136806704924e-07	5.233701982360872	0.927871348098172	0.923237930449581	92.8%|92.3%|0.9279|0.9232|0.8463|0.8582|0.9678|0.9598|0.6748|0.7179|0.9876|0.9827|0.419|0.4192	True	True	True	False	True	1.0658141036401503e-14	7.511644639635051e-10
PMC Open Access	PMC:PMC8739654	pmc open access:PMC8739654:Tab2:table-2-data-extracted-for-the-construction-of-2-2-table:1:overall	zero_cell_triggered	1	minus2_zero_minus2	-2.0	0.0	-2.0	True	0	CONVERGENCE: RELATIVE REDUCTION OF F <= FACTR*EPSMCH	32	5.233701982360865	-0.19370614662011904	0.7107878205902046	-8.0	False	True	1.7763568403352462e-07	0.0	5.329070550588023e-07	5.329070550588023e-07	1.7763568403352462e-07	0.0	0.0	1.7763568403352462e-07	5.233701982360865	0.927871349634486	0.9232379305603358	92.8%|92.3%|0.9279|0.9232|0.8463|0.8582|0.9678|0.9598|0.6748|0.7179|0.9876|0.9827|0.419|0.4192	True	True	True	False	True	3.552713678800501e-15	7.851496119926082e-10
PMC Open Access	PMC:PMC8739654	pmc open access:PMC8739654:Tab2:table-2-data-extracted-for-the-construction-of-2-2-table:1:overall	zero_cell_triggered	2	zero_zero_zero	0.0	0.0	0.0	True	0	CONVERGENCE: RELATIVE REDUCTION OF F <= FACTR*EPSMCH	25	5.2337021377091055	-0.19370651373644682	0.7107870661408129	-7.819183801900498	False	False	1.2434497882346724e-06	-9.059419835419873e-06	1.0658141101176046e-06	9.059419835419873e-06	1.2434497882346724e-06	-9.059419835419873e-06	1.0658141101176046e-06	9.059419835419873e-06	5.2337021377091055	0.9278713517488164	0.9232379164317904	92.8%|92.3%|0.9279|0.9232|0.8463|0.8582|0.9678|0.9598|0.6748|0.7179|0.9876|0.9827|0.419|0.4192	True	True	True	False	False	1.55348244490483e-07	1.4162505279635695e-08
PMC Open Access	PMC:PMC8739654	pmc open access:PMC8739654:Tab2:table-2-data-extracted-for-the-construction-of-2-2-table:1:overall	zero_cell_triggered	3	one_zero_one	1.0	0.0	1.0	True	0	CONVERGENCE: RELATIVE REDUCTION OF F <= FACTR*EPSMCH	39	5.233701982360861	-0.1937061923000151	0.7107878080847438	-8.0	False	True	8.881784201676231e-08	0.0	7.993605825882035e-07	7.993605825882035e-07	8.881784201676231e-08	0.0	0.0	8.881784201676231e-08	5.233701982360861	0.9278713488493364	0.9232379305942957	92.8%|92.3%|0.9279|0.9232|0.8463|0.8582|0.9678|0.9598|0.6748|0.7179|0.9876|0.9827|0.419|0.4192	True	True	True	True	True	0.0	0.0
PMC Open Access	PMC:PMC8739654	pmc open access:PMC8739654:Tab2:table-2-data-extracted-for-the-construction-of-2-2-table:1:overall	zero_cell_triggered	4	lower_zero_lower	-8.0	0.0	-8.0	True	0	CONVERGENCE: RELATIVE REDUCTION OF F <= FACTR*EPSMCH	10	5.233701982711072	-0.19370618692352412	0.710787797963916	-7.999509152684706	False	False	1.7763568403352462e-07	8.881784152372424e-08	7.993605825882035e-07	7.993605825882035e-07	1.7763568403352462e-07	8.881784152372424e-08	7.993605825882035e-07	7.993605825882035e-07	5.233701982711072	0.9278713491035196	0.9232379303202104	92.8%|92.3%|0.9279|0.9232|0.8463|0.8582|0.9678|0.9598|0.6748|0.7179|0.9876|0.9827|0.419|0.4192	True	True	True	False	True	3.502105272445988e-10	2.7408531000361336e-10
PMC Open Access	PMC:PMC8739654	pmc open access:PMC8739654:Tab2:table-2-data-extracted-for-the-construction-of-2-2-table:1:overall	zero_cell_triggered	5	minus1_plus2_minus1	-1.0	2.0	-1.0	True	0	CONVERGENCE: RELATIVE REDUCTION OF F <= FACTR*EPSMCH	24	5.233702355701272	-0.19370563358322856	0.7107873023367023	-7.64180324944871	False	False	5.329070521005739e-06	-9.148237676943598e-06	1.3322676376470056e-06	9.148237676943598e-06	5.329070521005739e-06	-9.148237676943598e-06	1.3322676376470056e-06	9.148237676943598e-06	5.233702355701272	0.9278713658167341	0.923237917007	92.8%|92.3%|0.9279|0.9232|0.8463|0.8582|0.9678|0.9598|0.6748|0.7179|0.9876|0.9827|0.419|0.4192	True	True	True	False	False	3.7334041103065374e-07	1.6967397709066745e-08
PMC Open Access	PMC:PMC8739654	pmc open access:PMC8739654:Tab2:table-2-data-extracted-for-the-construction-of-2-2-table:1:overall	zero_cell_triggered	6	minus1_minus2_minus1	-1.0	-2.0	-1.0	True	0	CONVERGENCE: RELATIVE REDUCTION OF F <= FACTR*EPSMCH	39	5.233701982360862	-0.1937061724328113	0.7107878172757607	-8.0	False	True	-8.881784201676231e-08	8.881784152372424e-08	7.105427400784031e-07	7.105427400784031e-07	-8.881784201676231e-08	8.881784152372424e-08	0.0	8.881784201676231e-08	5.233701982360862	0.92787134913787	0.9232379306676404	92.8%|92.3%|0.9279|0.9232|0.8463|0.8582|0.9678|0.9598|0.6748|0.7179|0.9876|0.9827|0.419|0.4192	True	True	True	False	True	8.881784197001252e-16	2.885335304014802e-10
PMC Open Access	PMC:PMC8764176	pmc open access:PMC8764176:T1:table-1-characteristics-of-included-studies:1:overall	zero_cell_triggered	0	empirical	-0.5091138633908577	-0.46228210603202474	-1.7128671895780878	True	0	CONVERGENCE: RELATIVE REDUCTION OF F <= FACTR*EPSMCH	26	1.8579412427422901	-0.3886349069485696	-0.4322263074994105	-8.0	False	True	-1.7763568403352462e-07	1.3322676302514348e-07	1.5543122439215068e-06	1.5543122439215068e-06	-1.7763568403352462e-07	1.3322676302514348e-07	0.0	1.7763568403352462e-07	1.8579412427422901	0.8769917555624824	0.8925344693882332	87.7%|89.3%|0.8770|0.8925|0.7753|0.8385|0.9364|0.9300|0.6107|0.7592|0.9701|0.9563|0.327|0.3274	True	True	True	False	True	2.220446049250313e-15	2.5263213743187407e-10
PMC Open Access	PMC:PMC8764176	pmc open access:PMC8764176:T1:table-1-characteristics-of-included-studies:1:overall	zero_cell_triggered	1	minus2_zero_minus2	-2.0	0.0	-2.0	True	0	CONVERGENCE: RELATIVE REDUCTION OF F <= FACTR*EPSMCH	34	1.857941242742302	-0.3886347820660822	-0.43222632742991907	-8.0	False	True	3.108624470586681e-07	0.0	1.5099033226666066e-06	1.5099033226666066e-06	3.108624470586681e-07	0.0	0.0	3.108624470586681e-07	1.857941242742302	0.8769917566093708	0.8925344697925175	87.7%|89.3%|0.8770|0.8925|0.7753|0.8385|0.9364|0.9300|0.6107|0.7592|0.9701|0.9563|0.327|0.3274	True	True	True	False	True	1.4210854715202004e-14	7.942562163520961e-10
PMC Open Access	PMC:PMC8764176	pmc open access:PMC8764176:T1:table-1-characteristics-of-included-studies:1:overall	zero_cell_triggered	2	zero_zero_zero	0.0	0.0	0.0	True	0	CONVERGENCE: RELATIVE REDUCTION OF F <= FACTR*EPSMCH	29	1.8579412427423012	-0.38863479880828594	-0.43222633843606617	-8.0	False	True	2.220446050419058e-07	-3.108624470586681e-07	1.5099033226666066e-06	1.5099033226666066e-06	2.220446050419058e-07	-3.108624470586681e-07	0.0	3.108624470586681e-07	1.8579412427423012	0.8769917560333914	0.8925344703339121	87.7%|89.3%|0.8770|0.8925|0.7753|0.8385|0.9364|0.9300|0.6107|0.7592|0.9701|0.9563|0.327|0.3274	True	True	True	False	True	1.3322676295501878e-14	6.970715116239035e-10
PMC Open Access	PMC:PMC8764176	pmc open access:PMC8764176:T1:table-1-characteristics-of-included-studies:1:overall	zero_cell_triggered	3	one_zero_one	1.0	0.0	1.0	True	0	CONVERGENCE: RELATIVE REDUCTION OF F <= FACTR*EPSMCH	31	1.857941242742288	-0.38863486653599166	-0.43222631665386946	-8.0	False	True	1.3322676302514348e-07	1.7763568403352462e-07	1.598721165176407e-06	1.598721165176407e-06	1.3322676302514348e-07	1.7763568403352462e-07	0.0	1.7763568403352462e-07	1.857941242742288	0.8769917558151146	0.8925344696368406	87.7%|89.3%|0.8770|0.8925|0.7753|0.8385|0.9364|0.9300|0.6107|0.7592|0.9701|0.9563|0.327|0.3274	True	True	True	False	True	0.0	0.0
PMC Open Access	PMC:PMC8764176	pmc open access:PMC8764176:T1:table-1-characteristics-of-included-studies:1:overall	zero_cell_triggered	4	lower_zero_lower	-8.0	0.0	-8.0	True	0	CONVERGENCE: RELATIVE REDUCTION OF F <= FACTR*EPSMCH	8	4.079874090142098	-8.0	0.47325425057174086	-7.999962877629696	True	False	0.002151612234799914	-8.881784201676231e-08	2.6645352752940114e-07	0.002151612234799914	0.0	-8.881784201676231e-08	2.6645352752940114e-07	2.6645352752940114e-07	4.079874090142098	0.8635615352506584	0.8919600293013771	86.4%|89.2%|0.8636|0.8920|0.8065|0.8304|0.9057|0.9330|0.8065|0.7401|0.9057|0.9599|0.315|0.3153	True	True	True	False	False	2.2219328473998097	0.013430220564456197
PMC Open Access	PMC:PMC8764176	pmc open access:PMC8764176:T1:table-1-characteristics-of-included-studies:1:overall	zero_cell_triggered	5	minus1_plus2_minus1	-1.0	2.0	-1.0	True	0	CONVERGENCE: RELATIVE REDUCTION OF F <= FACTR*EPSMCH	30	1.8579412427422901	-0.3886348357315612	-0.43222632028793223	-8.0	False	True	1.3322676302514348e-07	8.881784201676231e-08	1.598721165176407e-06	1.598721165176407e-06	1.3322676302514348e-07	8.881784201676231e-08	0.0	1.3322676302514348e-07	1.8579412427422901	0.8769917561141825	0.8925344696807352	87.7%|89.3%|0.8770|0.8925|0.7753|0.8385|0.9364|0.9300|0.6107|0.7592|0.9701|0.9563|0.327|0.3274	True	True	True	False	True	2.220446049250313e-15	2.99067881570636e-10
PMC Open Access	PMC:PMC8764176	pmc open access:PMC8764176:T1:table-1-characteristics-of-included-studies:1:overall	zero_cell_triggered	6	minus1_minus2_minus1	-1.0	-2.0	-1.0	True	0	CONVERGENCE: RELATIVE REDUCTION OF F <= FACTR*EPSMCH	25	1.8579412427422888	-0.3886348678046789	-0.43222631702078984	-8.0	False	True	0.0	4.4408921008381155e-08	1.5543122439215068e-06	1.5543122439215068e-06	0.0	4.4408921008381155e-08	0.0	4.4408921008381155e-08	1.8579412427422888	0.8769917557863447	0.892534469657527	87.7%|89.3%|0.8770|0.8925|0.7753|0.8385|0.9364|0.9300|0.6107|0.7592|0.9701|0.9563|0.327|0.3274	True	True	True	True	True	8.881784197001252e-16	2.8769875370926457e-11
PMC Open Access	PMC:PMC8765637	pmc open access:PMC8765637:pone.0261521.t001:table-1-baseline-characteristics-and-methodological-quality-of-all-included-stud:1:overall	zero_cell_triggered	0	empirical	-0.22650423807802647	-0.4199869159061695	-1.8300568378570101	True	0	CONVERGENCE: RELATIVE REDUCTION OF F <= FACTR*EPSMCH	37	0.9021180162307472	-0.6097650207106877	-0.4439231014067598	-8.0	False	True	2.6645352457117277e-07	2.220446050419058e-07	5.329070550588023e-07	5.329070550588023e-07	2.6645352457117277e-07	2.220446050419058e-07	0.0	2.6645352457117277e-07	0.9021180162307472	0.7950087834667664	0.8174436154032472	79.5%|81.7%|0.7950|0.8174|0.6976|0.7413|0.8670|0.8750|0.5425|0.6274|0.9269|0.9225|0.193|0.1925	True	True	True	False	True	0.0	0.0
PMC Open Access	PMC:PMC8765637	pmc open access:PMC8765637:pone.0261521.t001:table-1-baseline-characteristics-and-methodological-quality-of-all-included-stud:1:overall	zero_cell_triggered	1	minus2_zero_minus2	-2.0	0.0	-2.0	True	0	CONVERGENCE: RELATIVE REDUCTION OF F <= FACTR*EPSMCH	33	0.9021180162324098	-0.6097658171357746	-0.4439227612956708	-8.0	False	True	-2.2648549588549684e-06	4.662936705880022e-06	3.5527137003920156e-07	4.662936705880022e-06	-2.2648549588549684e-06	4.662936705880022e-06	0.0	4.662936705880022e-06	0.9021180162324098	0.7950087746597059	0.8174436128430642	79.5%|81.7%|0.7950|0.8174|0.6976|0.7413|0.8670|0.8750|0.5425|0.6274|0.9269|0.9225|0.193|0.1925	True	True	True	False	True	1.6626700016786344e-12	8.807060525306554e-09
PMC Open Access	PMC:PMC8765637	pmc open access:PMC8765637:pone.0261521.t001:table-1-baseline-characteristics-and-methodological-quality-of-all-included-stud:1:overall	zero_cell_triggered	2	zero_zero_zero	0.0	0.0	0.0	True	0	CONVERGENCE: RELATIVE REDUCTION OF F <= FACTR*EPSMCH	29	0.9021180162307494	-0.6097650600445568	-0.4439230936706489	-8.0	False	True	-1.3322676228558639e-07	4.4408921008381155e-08	4.884981338039021e-07	4.884981338039021e-07	-1.3322676228558639e-07	4.4408921008381155e-08	0.0	1.3322676228558639e-07	0.9021180162307494	0.7950087827546215	0.8174436156629847	79.5%|81.7%|0.7950|0.8174|0.6976|0.7413|0.8670|0.8750|0.5425|0.6274|0.9269|0.9225|0.193|0.1925	True	True	True	False	True	2.220446049250313e-15	7.121448986069367e-10
PMC Open Access	PMC:PMC8765637	pmc open access:PMC8765637:pone.0261521.t001:table-1-baseline-characteristics-and-methodological-quality-of-all-included-stud:1:overall	zero_cell_triggered	3	one_zero_one	1.0	0.0	1.0	True	0	CONVERGENCE: RELATIVE REDUCTION OF F <= FACTR*EPSMCH	35	0.9021180162307489	-0.609765039763446	-0.4439231033208814	-8.0	False	True	4.440892076186212e-08	0.0	3.5527137003920156e-07	3.5527137003920156e-07	4.440892076186212e-08	0.0	0.0	4.440892076186212e-08	0.9021180162307489	0.7950087829486344	0.8174436157703401	79.5%|81.7%|0.7950|0.8174|0.6976|0.7413|0.8670|0.8750|0.5425|0.6274|0.9269|0.9225|0.193|0.1925	True	True	True	False	True	1.7763568394002505e-15	5.181319817637586e-10
PMC Open Access	PMC:PMC8765637	pmc open access:PMC8765637:pone.0261521.t001:table-1-baseline-characteristics-and-methodological-quality-of-all-included-stud:1:overall	zero_cell_triggered	4	lower_zero_lower	-8.0	0.0	-8.0	True	0	CONVERGENCE: RELATIVE REDUCTION OF F <= FACTR*EPSMCH	20	0.9021180162617353	-0.6097650612094775	-0.4439231068166161	-7.999912550085598	False	False	-2.2204460380931062e-07	-4.884981310921927e-07	3.9968029129410174e-07	4.884981310921927e-07	-2.2204460380931062e-07	-4.884981310921927e-07	3.9968029129410174e-07	4.884981310921927e-07	0.9021180162617353	0.7950087823259532	0.8174436162441923	79.5%|81.7%|0.7950|0.8174|0.6976|0.7413|0.8670|0.8750|0.5425|0.6274|0.9269|0.9225|0.193|0.1925	True	True	True	False	True	3.098810097412752e-11	1.1408132216672584e-09
PMC Open Access	PMC:PMC8765637	pmc open access:PMC8765637:pone.0261521.t001:table-1-baseline-characteristics-and-methodological-quality-of-all-included-stud:1:overall	zero_cell_triggered	5	minus1_plus2_minus1	-1.0	2.0	-1.0	True	0	CONVERGENCE: NORM OF PROJECTED GRADIENT <= PGTOL	33	0.9021180162307498	-0.6097650295410505	-0.4439231014199006	-8.0	False	True	0.0	0.0	3.5527137003920156e-07	3.5527137003920156e-07	0.0	0.0	0.0	0.0	0.9021180162307498	0.7950087832533632	0.8174436155361351	79.5%|81.7%|0.7950|0.8174|0.6976|0.7413|0.8670|0.8750|0.5425|0.6274|0.9269|0.9225|0.193|0.1925	True	True	True	True	True	2.6645352591003757e-15	2.134031840128614e-10
PMC Open Access	PMC:PMC8765637	pmc open access:PMC8765637:pone.0261521.t001:table-1-baseline-characteristics-and-methodological-quality-of-all-included-stud:1:overall	zero_cell_triggered	6	minus1_minus2_minus1	-1.0	-2.0	-1.0	True	0	CONVERGENCE: RELATIVE REDUCTION OF F <= FACTR*EPSMCH	29	0.902118029089582	-0.6097650842051556	-0.4439230739211875	-7.96495851117824	False	False	-3.55271366094897e-07	2.6645352605028696e-07	2.6645352752940114e-07	3.55271366094897e-07	-3.55271366094897e-07	2.6645352605028696e-07	2.6645352752940114e-07	3.55271366094897e-07	0.902118029089582	0.7950087834236914	0.8174436166312871	79.5%|81.7%|0.7950|0.8174|0.6976|0.7413|0.8670|0.8750|0.5425|0.6274|0.9269|0.9225|0.193|0.1925	True	True	True	False	False	1.2858834885776105e-08	1.2280398919983782e-09
PMC Open Access	PMC:PMC8774961	pmc open access:PMC8774961:diagnostics-12-00049-t002:table-2-diagnostic-test-accuracy-of-eligible-studies:1:overall	zero_cell_triggered	0	empirical	-0.2813644242292458	-0.1993178733503137	-0.4997567538223027	True	0	CONVERGENCE: RELATIVE REDUCTION OF F <= FACTR*EPSMCH	10	18.817083384721947	-0.46689931545368357	0.030740136987267908	-1.3757128086384	False	False	0.0	7.105427356410604e-07	0.0	7.105427356410604e-07	0.0	7.105427356410604e-07	0.0	7.105427356410604e-07	18.817083384721947	0.7393447671061534	0.801078107425174	73.9%|80.1%|0.7393|0.8011|0.6790|0.7644|0.7918|0.8333|0.4450|0.7004|0.9094|0.8740|0.148|0.1483	True	True	True	False	True	0.0	0.0
PMC Open Access	PMC:PMC8774961	pmc open access:PMC8774961:diagnostics-12-00049-t002:table-2-diagnostic-test-accuracy-of-eligible-studies:1:overall	zero_cell_triggered	1	minus2_zero_minus2	-2.0	0.0	-2.0	True	0	CONVERGENCE: RELATIVE REDUCTION OF F <= FACTR*EPSMCH	17	18.817083384722032	-0.4668993912373319	0.030740109780782707	-1.3757127969052987	False	False	3.5527136806704924e-07	0.0	3.5527137003920156e-07	3.5527137003920156e-07	3.5527136806704924e-07	0.0	3.5527137003920156e-07	3.5527137003920156e-07	18.817083384722032	0.7393447664218428	0.8010781080747532	73.9%|80.1%|0.7393|0.8011|0.6790|0.7644|0.7918|0.8333|0.4450|0.7004|0.9094|0.8740|0.148|0.1483	True	True	True	True	True	8.526512829121202e-14	6.843106081788619e-10
PMC Open Access	PMC:PMC8774961	pmc open access:PMC8774961:diagnostics-12-00049-t002:table-2-diagnostic-test-accuracy-of-eligible-studies:1:overall	zero_cell_triggered	2	zero_zero_zero	0.0	0.0	0.0	True	0	CONVERGENCE: RELATIVE REDUCTION OF F <= FACTR*EPSMCH	11	18.817083384722043	-0.466899394656532	0.030740135303616672	-1.3757129060387507	False	False	-1.7763568403352463e-06	3.552713678205302e-07	1.4210854801568062e-06	1.7763568403352463e-06	-1.7763568403352463e-06	3.552713678205302e-07	1.4210854801568062e-06	1.7763568403352463e-06	18.817083384722043	0.7393447657665095	0.8010781066094326	73.9%|80.1%|0.7393|0.8011|0.6790|0.7644|0.7918|0.8333|0.4450|0.7004|0.9094|0.8740|0.148|0.1483	True	True	True	False	True	9.592326932761353e-14	1.339643840303495e-09
PMC Open Access	PMC:PMC8774961	pmc open access:PMC8774961:diagnostics-12-00049-t002:table-2-diagnostic-test-accuracy-of-eligible-studies:1:overall	zero_cell_triggered	3	one_zero_one	1.0	0.0	1.0	True	0	CONVERGENCE: RELATIVE REDUCTION OF F <= FACTR*EPSMCH	7	33.62212490435034	-8.0	-0.2609055813137977	-7.999999872764331	True	True	0.0007432277061220096	-1.421085472268197e-06	-1.4210854801568062e-06	0.0007432277061220096	0.0	-1.421085472268197e-06	-1.4210854801568062e-06	1.4210854801568062e-06	33.62212490435034	0.7278683720225864	0.8020456787883725	72.8%|80.2%|0.7279|0.8020|0.6943|0.7652|0.7590|0.8344|0.6943|0.6992|0.7590|0.8760|0.143|0.1429	True	True	True	False	False	14.805041519628396	0.011476395083567015
PMC Open Access	PMC:PMC8774961	pmc open access:PMC8774961:diagnostics-12-00049-t002:table-2-diagnostic-test-accuracy-of-eligible-studies:1:overall	zero_cell_triggered	4	lower_zero_lower	-8.0	0.0	-8.0	True	0	CONVERGENCE: RELATIVE REDUCTION OF F <= FACTR*EPSMCH	15	19.03855934757334	-0.4711791837210355	0.06795153419486968	-7.984413346643931	False	False	-2.1316282084022956e-06	-7.105427361340985e-07	-2.131628220235209e-06	2.131628220235209e-06	-2.1316282084022956e-06	-7.105427361340985e-07	-2.131628220235209e-06	2.131628220235209e-06	19.03855934757334	0.7379835768064203	0.7950675923649625	73.8%|79.5%|0.7380|0.7951|0.6777|0.7630|0.7905|0.8238|0.4446|0.7552|0.9083|0.8299|0.144|0.1436	True	True	True	False	False	0.22147596285139315	0.006010515060211552
PMC Open Access	PMC:PMC8774961	pmc open access:PMC8774961:diagnostics-12-00049-t002:table-2-diagnostic-test-accuracy-of-eligible-studies:1:overall	zero_cell_triggered	5	minus1_plus2_minus1	-1.0	2.0	-1.0	True	0	CONVERGENCE: RELATIVE REDUCTION OF F <= FACTR*EPSMCH	11	18.81708338472255	-0.46689933742198836	0.03074015224803513	-1.3757136233342928	False	False	-1.421085472268197e-06	-2.1316282069231813e-06	-3.5527137003920156e-07	2.1316282069231813e-06	-1.421085472268197e-06	-2.1316282069231813e-06	-3.5527137003920156e-07	2.1316282069231813e-06	18.81708338472255	0.7393447661253986	0.8010781002652864	73.9%|80.1%|0.7393|0.8011|0.6790|0.7644|0.7918|0.8333|0.4450|0.7004|0.9094|0.8740|0.148|0.1483	True	True	True	False	True	6.039613253960852e-13	7.159887682739452e-09
PMC Open Access	PMC:PMC8774961	pmc open access:PMC8774961:diagnostics-12-00049-t002:table-2-diagnostic-test-accuracy-of-eligible-studies:1:overall	zero_cell_triggered	6	minus1_minus2_minus1	-1.0	-2.0	-1.0	True	0	CONVERGENCE: RELATIVE REDUCTION OF F <= FACTR*EPSMCH	11	18.817083384722004	-0.46689931210585106	0.030740132766554087	-1.3757124061030839	False	False	0.0	-7.105427356410604e-07	-7.105427400784031e-07	7.105427400784031e-07	0.0	-7.105427356410604e-07	-7.105427400784031e-07	7.105427400784031e-07	18.817083384722004	0.7393447673904178	0.8010781108878208	73.9%|80.1%|0.7393|0.8011|0.6790|0.7644|0.7918|0.8333|0.4450|0.7004|0.9094|0.8740|0.148|0.1483	True	True	True	False	True	5.684341886080802e-14	3.4626467249054826e-09
PMC Open Access	PMC:PMC8794272	pmc open access:PMC8794272:pntd.0010136.t002:table-2-raw-data-from-included-studies:1:overall	zero_cell_triggered	0	empirical	0.381344806723128	-0.5927228634298038	0.6486750074644109	True	0	CONVERGENCE: RELATIVE REDUCTION OF F <= FACTR*EPSMCH	9	32.4412557567277	0.1990150968307307	-1.0020062489854662	0.4225200925319209	False	False	0.0	-7.105427400784031e-07	0.0	7.105427400784031e-07	0.0	-7.105427400784031e-07	0.0	7.105427400784031e-07	32.4412557567277	0.8841421438609779	0.8010270041435986	88.4%|80.1%|0.8841|0.8010|0.7958|0.6105|0.9373|0.9118|0.3889|0.0905|0.9892|0.9939|0.242|0.2416	True	True	True	False	True	1.4210854715202004e-14	6.933743579295992e-10
PMC Open Access	PMC:PMC8794272	pmc open access:PMC8794272:pntd.0010136.t002:table-2-raw-data-from-included-studies:1:overall	zero_cell_triggered	1	minus2_zero_minus2	-2.0	0.0	-2.0	True	0	CONVERGENCE: RELATIVE REDUCTION OF F <= FACTR*EPSMCH	24	32.441255756727706	0.19901507999159002	-1.002006279586421	0.42252003697880286	False	False	-7.105427361340985e-07	-7.105427400784031e-07	-7.105427361340985e-07	7.105427400784031e-07	-7.105427361340985e-07	-7.105427400784031e-07	-7.105427361340985e-07	7.105427400784031e-07	32.441255756727706	0.8841421429189918	0.801027001966501	88.4%|80.1%|0.8841|0.8010|0.7958|0.6105|0.9373|0.9118|0.3889|0.0905|0.9892|0.9939|0.242|0.2416	True	True	True	False	True	2.1316282072803006e-14	1.4837232553688295e-09
PMC Open Access	PMC:PMC8794272	pmc open access:PMC8794272:pntd.0010136.t002:table-2-raw-data-from-included-studies:1:overall	zero_cell_triggered	2	zero_zero_zero	0.0	0.0	0.0	True	0	CONVERGENCE: NORM OF PROJECTED GRADIENT <= PGTOL	8	32.441255756727685	0.19901508309175966	-1.0020061884133273	0.42252008595037926	False	False	0.0	0.0	0.0	0.0	0.0	0.0	0.0	0.0	32.441255756727685	0.884142143854359	0.8010270034502243	88.4%|80.1%|0.8841|0.8010|0.7958|0.6105|0.9373|0.9118|0.3889|0.0905|0.9892|0.9939|0.242|0.2416	True	True	True	True	True	0.0	0.0
PMC Open Access	PMC:PMC8794272	pmc open access:PMC8794272:pntd.0010136.t002:table-2-raw-data-from-included-studies:1:overall	zero_cell_triggered	3	one_zero_one	1.0	0.0	1.0	True	0	CONVERGENCE: RELATIVE REDUCTION OF F <= FACTR*EPSMCH	12	32.441255756727706	0.19901508671940993	-1.0020062918282047	0.4225200540299863	False	False	-7.105427361340985e-07	-7.105427400784031e-07	-7.105427361340985e-07	7.105427400784031e-07	-7.105427361340985e-07	-7.105427400784031e-07	-7.105427361340985e-07	7.105427400784031e-07	32.441255756727706	0.8841421430981984	0.8010270027976253	88.4%|80.1%|0.8841|0.8010|0.7958|0.6105|0.9373|0.9118|0.3889|0.0905|0.9892|0.9939|0.242|0.2416	True	True	True	False	True	2.1316282072803006e-14	7.561605785966208e-10
PMC Open Access	PMC:PMC8794272	pmc open access:PMC8794272:pntd.0010136.t002:table-2-raw-data-from-included-studies:1:overall	zero_cell_triggered	4	lower_zero_lower	-8.0	0.0	-8.0	True	0	CONVERGENCE: RELATIVE REDUCTION OF F <= FACTR*EPSMCH	23	34.451644296278594	-0.0407405706995334	-1.6368720309220182	0.43397616193690036	False	False	-8.095398128269869	-3.580497342614561	0.005331202149214141	8.095398128269869	-8.095398128269869	-3.580497342614561	0.005331202149214141	8.095398128269869	34.451644296278594	0.869728065983008	0.8096369734033366	87.0%|81.0%|0.8697|0.8096|0.7948|0.5753|0.9200|0.9303|0.4849|0.0428|0.9793|0.9975|0.238|0.2376	True	True	True	False	False	2.0103885395509096	0.014414077871350961
PMC Open Access	PMC:PMC8794272	pmc open access:PMC8794272:pntd.0010136.t002:table-2-raw-data-from-included-studies:1:overall	zero_cell_triggered	5	minus1_plus2_minus1	-1.0	2.0	-1.0	True	0	CONVERGENCE: RELATIVE REDUCTION OF F <= FACTR*EPSMCH	76	32.441255756727756	0.19901508749520866	-1.0020063622637958	0.4225200278829132	False	False	-7.105427361340985e-07	-1.4210854801568062e-06	0.0	1.4210854801568062e-06	-7.105427361340985e-07	-1.4210854801568062e-06	0.0	1.4210854801568062e-06	32.441255756727756	0.884142142515065	0.8010270021634331	88.4%|80.1%|0.8841|0.8010|0.7958|0.6105|0.9373|0.9118|0.3889|0.0905|0.9892|0.9939|0.242|0.2416	True	True	True	False	True	7.105427357601002e-14	1.3392940090284355e-09
PMC Open Access	PMC:PMC8794272	pmc open access:PMC8794272:pntd.0010136.t002:table-2-raw-data-from-included-studies:1:overall	zero_cell_triggered	6	minus1_minus2_minus1	-1.0	-2.0	-1.0	True	0	CONVERGENCE: RELATIVE REDUCTION OF F <= FACTR*EPSMCH	14	32.441255756727756	0.19901501986178477	-1.0020062977257225	0.42252004751780037	False	False	-1.421085472268197e-06	0.0	0.0	1.421085472268197e-06	-1.421085472268197e-06	0.0	0.0	1.421085472268197e-06	32.441255756727756	0.8841421409542183	0.8010270029979348	88.4%|80.1%|0.8841|0.8010|0.7958|0.6105|0.9373|0.9118|0.3889|0.0905|0.9892|0.9939|0.242|0.2416	True	True	True	False	True	7.105427357601002e-14	2.900140683159691e-09
PMC Open Access	PMC:PMC8799085	pmc open access:PMC8799085:t2:table-2-basic-data-of-the-literature-on-the-diagnosis-of-eoc-by-ctdna-detection:1:overall	zero_cell_triggered	0	empirical	-0.8120717289907626	-0.24808804914339208	-0.4813062020579226	True	0	CONVERGENCE: RELATIVE REDUCTION OF F <= FACTR*EPSMCH	7	3.326612115973495	-0.6517029976229072	-0.26549609419520864	-0.5760328339362627	False	False	-4.440892076186212e-08	-4.4408921008381155e-08	-4.440892076186212e-08	4.4408921008381155e-08	-4.440892076186212e-08	-4.4408921008381155e-08	-4.440892076186212e-08	4.4408921008381155e-08	3.326612115973495	0.7503324740200349	0.8729301884660584	75.0%|87.3%|0.7503|0.8729|0.6609|0.8024|0.8225|0.9208|0.4977|0.6457|0.9011|0.9628|0.212|0.2124	True	True	True	True	True	3.9968028886505635e-15	2.940120369387955e-10
PMC Open Access	PMC:PMC8799085	pmc open access:PMC8799085:t2:table-2-basic-data-of-the-literature-on-the-diagnosis-of-eoc-by-ctdna-detection:1:overall	zero_cell_triggered	1	minus2_zero_minus2	-2.0	0.0	-2.0	True	0	CONVERGENCE: RELATIVE REDUCTION OF F <= FACTR*EPSMCH	11	3.3266121159734947	-0.6517029996244978	-0.2654961055281304	-0.576032853368248	False	False	1.3322676228558639e-07	-8.881784201676231e-08	8.881784152372424e-08	1.3322676228558639e-07	1.3322676228558639e-07	-8.881784201676231e-08	8.881784152372424e-08	1.3322676228558639e-07	3.3266121159734947	0.7503324742265934	0.8729301884218255	75.0%|87.3%|0.7503|0.8729|0.6609|0.8024|0.8225|0.9208|0.4977|0.6457|0.9011|0.9628|0.212|0.2124	True	True	True	False	True	3.552713678800501e-15	2.4977908630319234e-10
PMC Open Access	PMC:PMC8799085	pmc open access:PMC8799085:t2:table-2-basic-data-of-the-literature-on-the-diagnosis-of-eoc-by-ctdna-detection:1:overall	zero_cell_triggered	2	zero_zero_zero	0.0	0.0	0.0	True	0	CONVERGENCE: RELATIVE REDUCTION OF F <= FACTR*EPSMCH	8	3.326612115973491	-0.6517030061269067	-0.26549608621375625	-0.576032849228019	False	False	5.329070491423455e-07	3.5527136806704924e-07	3.1086244533303487e-07	5.329070491423455e-07	5.329070491423455e-07	3.5527136806704924e-07	3.1086244533303487e-07	5.329070491423455e-07	3.326612115973491	0.7503324740109809	0.8729301881720464	75.0%|87.3%|0.7503|0.8729|0.6609|0.8024|0.8225|0.9208|0.4977|0.6457|0.9011|0.9628|0.212|0.2124	True	True	True	False	True	0.0	0.0
PMC Open Access	PMC:PMC8799085	pmc open access:PMC8799085:t2:table-2-basic-data-of-the-literature-on-the-diagnosis-of-eoc-by-ctdna-detection:1:overall	zero_cell_triggered	3	one_zero_one	1.0	0.0	1.0	True	0	CONVERGENCE: RELATIVE REDUCTION OF F <= FACTR*EPSMCH	10	3.326612115973496	-0.6517029955275918	-0.2654960851294662	-0.5760328232863825	False	False	8.881784152372424e-08	2.220446050419058e-07	1.776356830474485e-07	2.220446050419058e-07	8.881784152372424e-08	2.220446050419058e-07	1.776356830474485e-07	2.220446050419058e-07	3.326612115973496	0.7503324738799606	0.8729301884411522	75.0%|87.3%|0.7503|0.8729|0.6609|0.8024|0.8225|0.9208|0.4977|0.6457|0.9011|0.9628|0.212|0.2124	True	True	True	False	True	4.884981308350689e-15	2.6910584871586707e-10
PMC Open Access	PMC:PMC8799085	pmc open access:PMC8799085:t2:table-2-basic-data-of-the-literature-on-the-diagnosis-of-eoc-by-ctdna-detection:1:overall	zero_cell_triggered	4	lower_zero_lower	-8.0	0.0	-8.0	True	0	CONVERGENCE: RELATIVE REDUCTION OF F <= FACTR*EPSMCH	20	5.182603348120458	-0.6159542610077099	-0.5920169929776454	-7.999591587188364	False	False	-1.776356830474485e-07	5.329070491423455e-07	-4.70734565301942e-06	4.70734565301942e-06	-1.776356830474485e-07	5.329070491423455e-07	-4.70734565301942e-06	4.70734565301942e-06	5.182603348120458	0.7623503795093226	0.8750149780033277	76.2%|87.5%|0.7624|0.8750|0.6742|0.8100|0.8326|0.9200|0.5050|0.6647|0.9098|0.9611|0.222|0.2221	True	True	True	False	False	1.855991232146967	0.012017905498341697
PMC Open Access	PMC:PMC8799085	pmc open access:PMC8799085:t2:table-2-basic-data-of-the-literature-on-the-diagnosis-of-eoc-by-ctdna-detection:1:overall	zero_cell_triggered	5	minus1_plus2_minus1	-1.0	2.0	-1.0	True	0	CONVERGENCE: RELATIVE REDUCTION OF F <= FACTR*EPSMCH	10	3.326612115973502	-0.6517030258558089	-0.2654961061032604	-0.576032894907295	False	False	-1.776356830474485e-07	-8.881784201676231e-08	-1.3322676228558639e-07	1.776356830474485e-07	-1.776356830474485e-07	-8.881784201676231e-08	-1.3322676228558639e-07	1.776356830474485e-07	3.326612115973502	0.750332474416021	0.8729301879948397	75.0%|87.3%|0.7503|0.8729|0.6609|0.8024|0.8225|0.9208|0.4977|0.6457|0.9011|0.9628|0.212|0.2124	True	True	True	False	True	1.0658141036401503e-14	4.050401125610392e-10
PMC Open Access	PMC:PMC8799085	pmc open access:PMC8799085:t2:table-2-basic-data-of-the-literature-on-the-diagnosis-of-eoc-by-ctdna-detection:1:overall	zero_cell_triggered	6	minus1_minus2_minus1	-1.0	-2.0	-1.0	True	0	CONVERGENCE: RELATIVE REDUCTION OF F <= FACTR*EPSMCH	9	3.3266121159734956	-0.6517030136305437	-0.2654961036154302	-0.57603285778063	False	False	-1.776356830474485e-07	-8.881784201676231e-08	-1.3322676228558639e-07	1.776356830474485e-07	-1.776356830474485e-07	-8.881784201676231e-08	-1.3322676228558639e-07	1.776356830474485e-07	3.3266121159734956	0.7503324742165042	0.8729301883719508	75.0%|87.3%|0.7503|0.8729|0.6609|0.8024|0.8225|0.9208|0.4977|0.6457|0.9011|0.9628|0.212|0.2124	True	True	True	False	True	4.440892098500626e-15	2.055232650732819e-10
PMC Open Access	PMC:PMC8849447	pmc open access:PMC8849447:pntd.0010152.t001:table-1-characteristics-of-the-studies-on-antigen-detection-tests-included-in-th:1:overall	zero_cell_triggered	0	empirical	0.12366257878649453	0.6079826222177032	-0.18935256834381148	True	0	CONVERGENCE: RELATIVE REDUCTION OF F <= FACTR*EPSMCH	8	9.411790637768728	0.15490999377915912	0.5417721934328688	-0.511091815955025	False	False	-1.7763568403352462e-07	0.0	1.776356830474485e-07	1.7763568403352462e-07	-1.7763568403352462e-07	0.0	1.776356830474485e-07	1.7763568403352462e-07	9.411790637768728	0.8347047146058416	0.9416497382785516	83.5%|94.2%|0.8347|0.9416|0.6704|0.8762|0.9261|0.9735|0.3009|0.7302|0.9834|0.9897|0.362|0.3623	True	True	True	False	True	1.7763568394002505e-15	3.062418096888564e-10
PMC Open Access	PMC:PMC8849447	pmc open access:PMC8849447:pntd.0010152.t001:table-1-characteristics-of-the-studies-on-antigen-detection-tests-included-in-th:1:overall	zero_cell_triggered	1	minus2_zero_minus2	-2.0	0.0	-2.0	True	0	CONVERGENCE: RELATIVE REDUCTION OF F <= FACTR*EPSMCH	20	9.411790637768732	0.15490999345833192	0.5417721616590552	-0.5110918098170644	False	False	-1.7763568403352462e-07	-1.776356830474485e-07	1.776356830474485e-07	1.7763568403352462e-07	-1.7763568403352462e-07	-1.776356830474485e-07	1.776356830474485e-07	1.7763568403352462e-07	9.411790637768732	0.8347047147068472	0.9416497377939487	83.5%|94.2%|0.8347|0.9416|0.6704|0.8762|0.9261|0.9735|0.3009|0.7302|0.9834|0.9897|0.362|0.3623	True	True	True	False	True	5.329070518200751e-15	6.996930812519508e-10
PMC Open Access	PMC:PMC8849447	pmc open access:PMC8849447:pntd.0010152.t001:table-1-characteristics-of-the-studies-on-antigen-detection-tests-included-in-th:1:overall	zero_cell_triggered	2	zero_zero_zero	0.0	0.0	0.0	True	0	CONVERGENCE: RELATIVE REDUCTION OF F <= FACTR*EPSMCH	9	9.411790637768727	0.15491003035681578	0.5417722218853839	-0.5110918154873197	False	False	1.7763568403352462e-07	0.0	-1.776356830474485e-07	1.7763568403352462e-07	1.7763568403352462e-07	0.0	-1.776356830474485e-07	1.7763568403352462e-07	9.411790637768727	0.8347047149120834	0.9416497384936418	83.5%|94.2%|0.8347|0.9416|0.6704|0.8762|0.9261|0.9735|0.3009|0.7302|0.9834|0.9897|0.362|0.3623	True	True	True	False	True	0.0	0.0
PMC Open Access	PMC:PMC8849447	pmc open access:PMC8849447:pntd.0010152.t001:table-1-characteristics-of-the-studies-on-antigen-detection-tests-included-in-th:1:overall	zero_cell_triggered	3	one_zero_one	1.0	0.0	1.0	True	0	CONVERGENCE: RELATIVE REDUCTION OF F <= FACTR*EPSMCH	11	9.411790637768771	0.1549100441141851	0.5417722467099383	-0.5110916237814342	False	False	0.0	3.55271366094897e-07	3.55271366094897e-07	3.55271366094897e-07	0.0	3.55271366094897e-07	3.55271366094897e-07	3.55271366094897e-07	9.411790637768771	0.8347047150493299	0.9416497410150867	83.5%|94.2%|0.8347|0.9416|0.6704|0.8762|0.9261|0.9735|0.3009|0.7302|0.9834|0.9897|0.362|0.3623	True	True	True	False	True	4.440892098500626e-14	2.5214449417276796e-09
PMC Open Access	PMC:PMC8849447	pmc open access:PMC8849447:pntd.0010152.t001:table-1-characteristics-of-the-studies-on-antigen-detection-tests-included-in-th:1:overall	zero_cell_triggered	4	lower_zero_lower	-8.0	0.0	-8.0	True	0	CONVERGENCE: RELATIVE REDUCTION OF F <= FACTR*EPSMCH	21	9.920062673911723	0.1666291547293043	0.6701022212557582	-7.999934530425651	False	False	-1.7763568403352462e-07	-5.329070491423455e-07	-1.0658141101176046e-06	1.0658141101176046e-06	-1.7763568403352462e-07	-5.329070491423455e-07	-1.0658141101176046e-06	1.0658141101176046e-06	9.920062673911723	0.8338312579962173	0.9338806486851648	83.4%|93.4%|0.8338|0.9339|0.6669|0.8759|0.9263|0.9658|0.2936|0.7618|0.9838|0.9842|0.349|0.3488	True	True	True	False	False	0.508272036142996	0.007769089808476903
PMC Open Access	PMC:PMC8849447	pmc open access:PMC8849447:pntd.0010152.t001:table-1-characteristics-of-the-studies-on-antigen-detection-tests-included-in-th:1:overall	zero_cell_triggered	5	minus1_plus2_minus1	-1.0	2.0	-1.0	True	0	CONVERGENCE: RELATIVE REDUCTION OF F <= FACTR*EPSMCH	13	9.411790637768727	0.15491002800144948	0.5417722218889349	-0.51109183540649	False	False	0.0	1.776356830474485e-07	-1.776356830474485e-07	1.776356830474485e-07	0.0	1.776356830474485e-07	-1.776356830474485e-07	1.776356830474485e-07	9.411790637768727	0.8347047148794369	0.9416497382842903	83.5%|94.2%|0.8347|0.9416|0.6704|0.8762|0.9261|0.9735|0.3009|0.7302|0.9834|0.9897|0.362|0.3623	True	True	True	True	True	0.0	2.093514250844919e-10
PMC Open Access	PMC:PMC8849447	pmc open access:PMC8849447:pntd.0010152.t001:table-1-characteristics-of-the-studies-on-antigen-detection-tests-included-in-th:1:overall	zero_cell_triggered	6	minus1_minus2_minus1	-1.0	-2.0	-1.0	True	0	CONVERGENCE: RELATIVE REDUCTION OF F <= FACTR*EPSMCH	17	9.411790637768728	0.15491000638256894	0.5417721905704246	-0.5110917616674585	False	False	0.0	1.776356830474485e-07	1.776356830474485e-07	1.776356830474485e-07	0.0	1.776356830474485e-07	1.776356830474485e-07	1.776356830474485e-07	9.411790637768728	0.8347047147712436	0.9416497387501395	83.5%|94.2%|0.8347|0.9416|0.6704|0.8762|0.9261|0.9735|0.3009|0.7302|0.9834|0.9897|0.362|0.3623	True	True	True	False	True	1.7763568394002505e-15	2.5649771195901394e-10
PMC Open Access	PMC:PMC8898453	pmc open access:PMC8898453:Tab1:table-1-basic-characteristics-of-included-studies:1:overall	zero_cell_triggered	0	empirical	-0.9760454264419967	-0.44097231034021944	-0.3980049249307159	True	0	CONVERGENCE: RELATIVE REDUCTION OF F <= FACTR*EPSMCH	8	0.7117143112412982	-1.0074543607441844	-0.33394082573704964	-0.47312096302658735	False	False	0.0	4.440892100838116e-07	8.881784201676231e-08	4.440892100838116e-07	0.0	4.440892100838116e-07	8.881784201676231e-08	4.440892100838116e-07	0.7117143112412982	0.7568222482839005	0.6679793231312546	75.7%|66.8%|0.7568|0.6680|0.7015|0.5541|0.8047|0.7651|0.5906|0.3169|0.8704|0.8972|0.086|0.0864	True	True	True	False	True	0.0	0.0
PMC Open Access	PMC:PMC8898453	pmc open access:PMC8898453:Tab1:table-1-basic-characteristics-of-included-studies:1:overall	zero_cell_triggered	1	minus2_zero_minus2	-2.0	0.0	-2.0	True	0	CONVERGENCE: RELATIVE REDUCTION OF F <= FACTR*EPSMCH	14	0.7117143112413	-1.0074543564299885	-0.3339408382528325	-0.47312095675274024	False	False	3.5527137003920156e-07	-8.881784201676231e-08	2.6645352605028696e-07	3.5527137003920156e-07	3.5527137003920156e-07	-8.881784201676231e-08	2.6645352605028696e-07	3.5527137003920156e-07	0.7117143112413	0.7568222483327799	0.6679793231853184	75.7%|66.8%|0.7568|0.6680|0.7015|0.5541|0.8047|0.7651|0.5906|0.3169|0.8704|0.8972|0.086|0.0864	True	True	True	False	True	1.7763568394002505e-15	5.406375347405401e-11
PMC Open Access	PMC:PMC8898453	pmc open access:PMC8898453:Tab1:table-1-basic-characteristics-of-included-studies:1:overall	zero_cell_triggered	2	zero_zero_zero	0.0	0.0	0.0	True	0	CONVERGENCE: RELATIVE REDUCTION OF F <= FACTR*EPSMCH	10	0.7117143112413036	-1.007454378703617	-0.33394083871924113	-0.4731209724253636	False	False	-3.5527137003920156e-07	8.881784201676231e-08	0.0	3.5527137003920156e-07	-3.5527137003920156e-07	8.881784201676231e-08	0.0	3.5527137003920156e-07	0.7117143112413036	0.756822247985786	0.6679793229013967	75.7%|66.8%|0.7568|0.6680|0.7015|0.5541|0.8047|0.7651|0.5906|0.3169|0.8704|0.8972|0.086|0.0864	True	True	True	False	True	5.329070518200751e-15	2.981145330593904e-10
PMC Open Access	PMC:PMC8898453	pmc open access:PMC8898453:Tab1:table-1-basic-characteristics-of-included-studies:1:overall	zero_cell_triggered	3	one_zero_one	1.0	0.0	1.0	True	0	CONVERGENCE: RELATIVE REDUCTION OF F <= FACTR*EPSMCH	11	0.7117143112413	-1.0074543584556297	-0.3339408354472718	-0.4731209612048504	False	False	0.0	0.0	1.7763568403352462e-07	1.7763568403352462e-07	0.0	0.0	1.7763568403352462e-07	1.7763568403352462e-07	0.7117143112413	0.7568222483124584	0.6679793231211734	75.7%|66.8%|0.7568|0.6680|0.7015|0.5541|0.8047|0.7651|0.5906|0.3169|0.8704|0.8972|0.086|0.0864	True	True	True	False	True	1.7763568394002505e-15	2.8557822773223052e-11
PMC Open Access	PMC:PMC8898453	pmc open access:PMC8898453:Tab1:table-1-basic-characteristics-of-included-studies:1:overall	zero_cell_triggered	4	lower_zero_lower	-8.0	0.0	-8.0	True	0	CONVERGENCE: RELATIVE REDUCTION OF F <= FACTR*EPSMCH	12	20.008829709329735	-8.0	0.7315105168661418	-7.9979075203588	True	False	8.597567154948677e-05	7.10542732189794e-07	3.5527137003920156e-07	8.597567154948677e-05	0.0	7.10542732189794e-07	3.5527137003920156e-07	7.10542732189794e-07	20.008829709329735	0.696641962546828	0.6719211312056625	69.7%|67.2%|0.6966|0.6719|0.6891|0.5546|0.7041|0.7711|0.6891|0.3099|0.7041|0.9033|0.065|0.0646	True	True	True	False	False	19.297115398088437	0.06018028573707257
PMC Open Access	PMC:PMC8898453	pmc open access:PMC8898453:Tab1:table-1-basic-characteristics-of-included-studies:1:overall	zero_cell_triggered	5	minus1_plus2_minus1	-1.0	2.0	-1.0	True	0	CONVERGENCE: RELATIVE REDUCTION OF F <= FACTR*EPSMCH	13	0.7117143112413107	-1.0074543981637563	-0.33394079234160595	-0.4731209466520819	False	False	0.0	2.6645352605028696e-07	0.0	2.6645352605028696e-07	0.0	2.6645352605028696e-07	0.0	2.6645352605028696e-07	0.7117143112413107	0.7568222475915198	0.6679793235211519	75.7%|66.8%|0.7568|0.6680|0.7015|0.5541|0.8047|0.7651|0.5906|0.3169|0.8704|0.8972|0.086|0.0864	True	True	True	False	True	1.2434497875801753e-14	6.923807083225597e-10
PMC Open Access	PMC:PMC8898453	pmc open access:PMC8898453:Tab1:table-1-basic-characteristics-of-included-studies:1:overall	zero_cell_triggered	6	minus1_minus2_minus1	-1.0	-2.0	-1.0	True	0	CONVERGENCE: RELATIVE REDUCTION OF F <= FACTR*EPSMCH	10	0.7117143112413018	-1.0074543775491807	-0.33394082595860236	-0.47312095641826735	False	False	0.0	0.0	8.881784201676231e-08	8.881784201676231e-08	0.0	0.0	8.881784201676231e-08	8.881784201676231e-08	0.7117143112413018	0.7568222479652126	0.6679793232270836	75.7%|66.8%|0.7568|0.6680|0.7015|0.5541|0.8047|0.7651|0.5906|0.3169|0.8704|0.8972|0.086|0.0864	True	True	True	True	True	3.552713678800501e-15	3.186879649064167e-10
PMC Open Access	PMC:PMC8958078	pmc open access:PMC8958078:tab3:table-3-diagnostic-accuracy-of-sil-2r-in-eligible-studies:1:overall	zero_cell_triggered	0	empirical	-1.0220586408583905	-0.3681174045828476	0.49457849550210287	True	0	CONVERGENCE: RELATIVE REDUCTION OF F <= FACTR*EPSMCH	37	8.596236054613676	-2.1822478663760867	-1.4768346970873873	-6.862797082575361	False	False	1.9539925352156084e-06	1.669775439184247e-05	0.0	1.669775439184247e-05	1.9539925352156084e-06	1.669775439184247e-05	0.0	1.669775439184247e-05	8.596236054613676	0.8001005347483306	0.8900539471470997	80.0%|89.0%|0.8001|0.8901|0.7444|0.7359|0.8462|0.9592|0.7310|0.2702|0.8550|0.9944|0.264|0.2639	True	True	True	False	False	3.2634059010661076e-08	9.515013443817111e-08
PMC Open Access	PMC:PMC8958078	pmc open access:PMC8958078:tab3:table-3-diagnostic-accuracy-of-sil-2r-in-eligible-studies:1:overall	zero_cell_triggered	1	minus2_zero_minus2	-2.0	0.0	-2.0	True	0	CONVERGENCE: RELATIVE REDUCTION OF F <= FACTR*EPSMCH	40	8.596236021979617	-2.1822503196156413	-1.476838371426111	-8.0	False	True	0.0	3.5527137003920156e-07	0.0	3.5527137003920156e-07	0.0	3.5527137003920156e-07	0.0	3.5527137003920156e-07	8.596236021979617	0.8001005522090714	0.8900540422972342	80.0%|89.0%|0.8001|0.8901|0.7444|0.7359|0.8462|0.9592|0.7310|0.2702|0.8550|0.9944|0.264|0.2639	True	True	True	False	True	0.0	0.0
PMC Open Access	PMC:PMC8958078	pmc open access:PMC8958078:tab3:table-3-diagnostic-accuracy-of-sil-2r-in-eligible-studies:1:overall	zero_cell_triggered	2	zero_zero_zero	0.0	0.0	0.0	True	0	CONVERGENCE: RELATIVE REDUCTION OF F <= FACTR*EPSMCH	37	8.596236021979653	-2.18225010118413	-1.4768384299822903	-7.999999887219173	False	True	3.5527137003920156e-07	0.0	0.0	3.5527137003920156e-07	3.5527137003920156e-07	0.0	0.0	3.5527137003920156e-07	8.596236021979653	0.8001005514335116	0.8900540436331793	80.0%|89.0%|0.8001|0.8901|0.7444|0.7359|0.8462|0.9592|0.7310|0.2702|0.8550|0.9944|0.264|0.2639	True	True	True	False	True	3.552713678800501e-14	1.3359451322969562e-09
PMC Open Access	PMC:PMC8958078	pmc open access:PMC8958078:tab3:table-3-diagnostic-accuracy-of-sil-2r-in-eligible-studies:1:overall	zero_cell_triggered	3	one_zero_one	1.0	0.0	1.0	True	0	CONVERGENCE: NORM OF PROJECTED GRADIENT <= PGTOL	35	8.596236043587343	-2.182250598016539	-1.4768381559046726	-7.042967872979223	False	False	0.0	0.0	0.0	0.0	0.0	0.0	0.0	0.0	8.596236043587343	0.8001005540330136	0.8900540429845102	80.0%|89.0%|0.8001|0.8901|0.7444|0.7359|0.8462|0.9592|0.7310|0.2702|0.8550|0.9944|0.264|0.2639	True	True	True	True	True	2.1607725386729726e-08	1.8239422194810118e-09
PMC Open Access	PMC:PMC8958078	pmc open access:PMC8958078:tab3:table-3-diagnostic-accuracy-of-sil-2r-in-eligible-studies:1:overall	zero_cell_triggered	4	lower_zero_lower	-8.0	0.0	-8.0	True	0	CONVERGENCE: NORM OF PROJECTED GRADIENT <= PGTOL	7	8.840033817077607	-8.0	1.4754814501738862	-7.9996995939342534	True	False	0.001450040096815001	0.0	0.0	0.001450040096815001	0.0	0.0	0.0	0.0	8.840033817077607	0.8042218499860225	0.8899653794491152	80.4%|89.0%|0.8042|0.8900|0.7510|0.7356|0.8484|0.9592|0.7510|0.2705|0.8484|0.9944|0.267|0.2668	True	True	True	False	False	0.24379779509798993	0.004121297776951138
PMC Open Access	PMC:PMC8958078	pmc open access:PMC8958078:tab3:table-3-diagnostic-accuracy-of-sil-2r-in-eligible-studies:1:overall	zero_cell_triggered	5	minus1_plus2_minus1	-1.0	2.0	-1.0	True	0	CONVERGENCE: RELATIVE REDUCTION OF F <= FACTR*EPSMCH	121	8.596236076057645	-2.1823192513202665	-1.4768384825286796	-6.640581461430649	False	False	-3.3040237413645745e-05	-1.7763568501960076e-05	0.0	3.3040237413645745e-05	-3.3040237413645745e-05	-1.7763568501960076e-05	0.0	3.3040237413645745e-05	8.596236076057645	0.8001008450088797	0.8900541494601371	80.0%|89.0%|0.8001|0.8901|0.7444|0.7359|0.8462|0.9592|0.7310|0.2702|0.8550|0.9944|0.264|0.2639	True	True	True	False	False	5.407802738943701e-08	2.9279980828800234e-07
PMC Open Access	PMC:PMC8958078	pmc open access:PMC8958078:tab3:table-3-diagnostic-accuracy-of-sil-2r-in-eligible-studies:1:overall	zero_cell_triggered	6	minus1_minus2_minus1	-1.0	-2.0	-1.0	True	0	CONVERGENCE: RELATIVE REDUCTION OF F <= FACTR*EPSMCH	37	8.596236058269522	-2.1822511841293033	-1.4768378534454571	-6.814486583101872	False	False	-1.7763568501960078e-07	7.105427400784031e-07	1.7763568501960078e-07	7.105427400784031e-07	-1.7763568501960078e-07	7.105427400784031e-07	1.7763568501960078e-07	7.105427400784031e-07	8.596236058269522	0.8001005565611813	0.8900540396538597	80.0%|89.0%|0.8001|0.8901|0.7444|0.7359|0.8462|0.9592|0.7310|0.2702|0.8550|0.9944|0.264|0.2639	True	True	True	False	True	3.628990441484348e-08	4.352109894689704e-09
PMC Open Access	PMC:PMC8964149	pmc open access:PMC8964149:t1:table-1-characteristics-of-the-included-studies-on-vegf-d-levels-in-relation-to-:1:overall	zero_cell_triggered	0	empirical	-0.24574602576318985	-0.0020112388204281658	-1.95600808461465	True	0	CONVERGENCE: RELATIVE REDUCTION OF F <= FACTR*EPSMCH	14	10.316914147366113	-0.14740729177480427	-0.29445230087091395	-0.8996378817141036	False	False	-1.7763568403352462e-07	0.0	0.0	1.7763568403352462e-07	-1.7763568403352462e-07	0.0	0.0	1.7763568403352462e-07	10.316914147366113	0.809688187529174	0.9625423084942883	81.0%|96.3%|0.8097|0.9625|0.6990|0.9290|0.8863|0.9806|0.4137|0.8863|0.9625|0.9883|0.381|0.3806	True	True	True	False	True	0.0	0.0
PMC Open Access	PMC:PMC8964149	pmc open access:PMC8964149:t1:table-1-characteristics-of-the-included-studies-on-vegf-d-levels-in-relation-to-:1:overall	zero_cell_triggered	1	minus2_zero_minus2	-2.0	0.0	-2.0	True	0	CONVERGENCE: RELATIVE REDUCTION OF F <= FACTR*EPSMCH	15	10.316914147366115	-0.1474072850700129	-0.29445231186216336	-0.8996379618327965	False	False	0.0	-1.7763568403352462e-07	-1.776356830474485e-07	1.7763568403352462e-07	0.0	-1.7763568403352462e-07	-1.776356830474485e-07	1.7763568403352462e-07	10.316914147366115	0.8096881877606465	0.962542308064635	81.0%|96.3%|0.8097|0.9625|0.6990|0.9290|0.8863|0.9806|0.4137|0.8863|0.9625|0.9883|0.381|0.3806	True	True	True	False	True	1.7763568394002505e-15	4.296533129277691e-10
PMC Open Access	PMC:PMC8964149	pmc open access:PMC8964149:t1:table-1-characteristics-of-the-included-studies-on-vegf-d-levels-in-relation-to-:1:overall	zero_cell_triggered	2	zero_zero_zero	0.0	0.0	0.0	True	0	CONVERGENCE: NORM OF PROJECTED GRADIENT <= PGTOL	10	10.316914147366115	-0.14740729101887814	-0.29445229438518183	-0.8996377961120421	False	False	0.0	0.0	0.0	0.0	0.0	0.0	0.0	0.0	10.316914147366115	0.8096881874836621	0.9625423089680543	81.0%|96.3%|0.8097|0.9625|0.6990|0.9290|0.8863|0.9806|0.4137|0.8863|0.9625|0.9883|0.381|0.3806	True	True	True	True	True	1.7763568394002505e-15	4.737659153875029e-10
PMC Open Access	PMC:PMC8964149	pmc open access:PMC8964149:t1:table-1-characteristics-of-the-included-studies-on-vegf-d-levels-in-relation-to-:1:overall	zero_cell_triggered	3	one_zero_one	1.0	0.0	1.0	True	0	CONVERGENCE: RELATIVE REDUCTION OF F <= FACTR*EPSMCH	12	10.316914147366175	-0.1474072923177926	-0.2944524445675463	-0.8996382261469178	False	False	-1.7763568403352462e-07	-3.5527136806704924e-07	-5.329070491423455e-07	5.329070491423455e-07	-1.7763568403352462e-07	-3.5527136806704924e-07	-5.329070491423455e-07	5.329070491423455e-07	10.316914147366175	0.8096881877697925	0.9625423071777586	81.0%|96.3%|0.8097|0.9625|0.6990|0.9290|0.8863|0.9806|0.4137|0.8863|0.9625|0.9883|0.381|0.3806	True	True	True	False	True	6.217248937900877e-14	1.3165297740869164e-09
PMC Open Access	PMC:PMC8964149	pmc open access:PMC8964149:t1:table-1-characteristics-of-the-included-studies-on-vegf-d-levels-in-relation-to-:1:overall	zero_cell_triggered	4	lower_zero_lower	-8.0	0.0	-8.0	True	0	CONVERGENCE: RELATIVE REDUCTION OF F <= FACTR*EPSMCH	17	10.451074284463557	-0.15386968132295994	-0.4643760084245389	-7.999356922701251	False	False	1.7763568403352462e-07	1.7763568403352462e-07	-3.5527137003920156e-07	3.5527137003920156e-07	1.7763568403352462e-07	1.7763568403352462e-07	-3.5527137003920156e-07	3.5527137003920156e-07	10.451074284463557	0.8099549059524638	0.9599996040839441	81.0%|96.0%|0.8100|0.9600|0.7001|0.9265|0.8861|0.9786|0.4170|0.8873|0.9621|0.9865|0.376|0.3756	True	True	True	False	False	0.13416013709744412	0.00254270441034421
PMC Open Access	PMC:PMC8964149	pmc open access:PMC8964149:t1:table-1-characteristics-of-the-included-studies-on-vegf-d-levels-in-relation-to-:1:overall	zero_cell_triggered	5	minus1_plus2_minus1	-1.0	2.0	-1.0	True	0	CONVERGENCE: RELATIVE REDUCTION OF F <= FACTR*EPSMCH	13	10.316914147366134	-0.14740728792001098	-0.29445223384190555	-0.899637637166663	False	False	1.7763568403352462e-07	1.7763568403352462e-07	3.55271366094897e-07	3.55271366094897e-07	1.7763568403352462e-07	1.7763568403352462e-07	3.55271366094897e-07	3.55271366094897e-07	10.316914147366134	0.8096881874449963	0.9625423096004503	81.0%|96.3%|0.8097|0.9625|0.6990|0.9290|0.8863|0.9806|0.4137|0.8863|0.9625|0.9883|0.381|0.3806	True	True	True	False	True	2.1316282072803006e-14	1.1061619398233802e-09
PMC Open Access	PMC:PMC8964149	pmc open access:PMC8964149:t1:table-1-characteristics-of-the-included-studies-on-vegf-d-levels-in-relation-to-:1:overall	zero_cell_triggered	6	minus1_minus2_minus1	-1.0	-2.0	-1.0	True	0	CONVERGENCE: NORM OF PROJECTED GRADIENT <= PGTOL	12	10.316914147366113	-0.14740728571132233	-0.29445231976248537	-0.8996379596176031	False	False	0.0	0.0	0.0	0.0	0.0	0.0	0.0	0.0	10.316914147366113	0.8096881877421759	0.9625423081185979	81.0%|96.3%|0.8097|0.9625|0.6990|0.9290|0.8863|0.9806|0.4137|0.8863|0.9625|0.9883|0.381|0.3806	True	True	True	False	True	0.0	3.756904787266535e-10
PMC Open Access	PMC:PMC9021380	pmc open access:PMC9021380:T1:table-1-basic-characteristics-and-details-of-the-22-included-studies:1:overall	zero_cell_triggered	0	empirical	-0.7721589275745694	0.10349805859399597	-0.05676829753714483	True	0	CONVERGENCE: RELATIVE REDUCTION OF F <= FACTR*EPSMCH	8	6.305731532495308	-1.0925968504663137	0.14191409410189873	-0.5679568517559408	False	False	-3.5527137003920156e-07	-7.105427361340985e-07	-3.55271366094897e-07	7.105427361340985e-07	-3.5527137003920156e-07	-7.105427361340985e-07	-3.55271366094897e-07	7.105427361340985e-07	6.305731532495308	0.8291965396352428	0.8127486372251399	82.9%|81.3%|0.8292|0.8127|0.7982|0.7646|0.8563|0.8529|0.7092|0.5712|0.9062|0.9340|0.211|0.2111	True	True	True	False	True	1.7763568394002505e-14	3.252351721272362e-10
PMC Open Access	PMC:PMC9021380	pmc open access:PMC9021380:T1:table-1-basic-characteristics-and-details-of-the-22-included-studies:1:overall	zero_cell_triggered	1	minus2_zero_minus2	-2.0	0.0	-2.0	True	0	CONVERGENCE: RELATIVE REDUCTION OF F <= FACTR*EPSMCH	12	6.305731532495294	-1.0925969776771443	0.14191412931357622	-0.567956893147034	False	False	0.0	3.5527136806704924e-07	-3.55271366094897e-07	3.5527136806704924e-07	0.0	3.5527136806704924e-07	-3.55271366094897e-07	3.5527136806704924e-07	6.305731532495294	0.8291965391481568	0.8127486362729915	82.9%|81.3%|0.8292|0.8127|0.7982|0.7646|0.8563|0.8529|0.7092|0.5712|0.9062|0.9340|0.211|0.2111	True	True	True	True	True	3.552713678800501e-15	1.2773835322832383e-09
PMC Open Access	PMC:PMC9021380	pmc open access:PMC9021380:T1:table-1-basic-characteristics-and-details-of-the-22-included-studies:1:overall	zero_cell_triggered	2	zero_zero_zero	0.0	0.0	0.0	True	0	CONVERGENCE: RELATIVE REDUCTION OF F <= FACTR*EPSMCH	33	6.30573153249529	-1.092596920192676	0.14191411762333872	-0.5679568418842269	False	False	0.0	7.105427361340985e-07	3.55271366094897e-07	7.105427361340985e-07	0.0	7.105427361340985e-07	3.55271366094897e-07	7.105427361340985e-07	6.30573153249529	0.829196539362013	0.8127486375503751	82.9%|81.3%|0.8292|0.8127|0.7982|0.7646|0.8563|0.8529|0.7092|0.5712|0.9062|0.9340|0.211|0.2111	True	True	True	False	True	0.0	0.0
PMC Open Access	PMC:PMC9021380	pmc open access:PMC9021380:T1:table-1-basic-characteristics-and-details-of-the-22-included-studies:1:overall	zero_cell_triggered	3	one_zero_one	1.0	0.0	1.0	True	0	CONVERGENCE: RELATIVE REDUCTION OF F <= FACTR*EPSMCH	11	9.230401903248993	-8.0	-0.5858326306209857	-7.999999875193741	True	True	0.003599254249867151	-1.065814098284691e-06	0.0	0.003599254249867151	0.0	-1.065814098284691e-06	0.0	1.065814098284691e-06	9.230401903248993	0.8233612733650596	0.8137446143583604	82.3%|81.4%|0.8234|0.8137|0.8036|0.7656|0.8416|0.8539|0.8036|0.5720|0.8416|0.9346|0.208|0.2080	True	True	True	False	False	2.9246703707537023	0.005835265996953387
PMC Open Access	PMC:PMC9021380	pmc open access:PMC9021380:T1:table-1-basic-characteristics-and-details-of-the-22-included-studies:1:overall	zero_cell_triggered	4	lower_zero_lower	-8.0	0.0	-8.0	True	0	CONVERGENCE: RELATIVE REDUCTION OF F <= FACTR*EPSMCH	22	8.761748222160858	-2.4410538831931743	0.5834891718707989	-7.998909747877981	False	False	1.0658141101176046e-06	3.55271366094897e-07	3.5527137003920156e-07	1.0658141101176046e-06	1.0658141101176046e-06	3.55271366094897e-07	3.5527137003920156e-07	1.0658141101176046e-06	8.761748222160858	0.8259195587275081	0.8114198148822608	82.6%|81.1%|0.8259|0.8114|0.8054|0.7631|0.8447|0.8518|0.7923|0.5694|0.8551|0.9333|0.208|0.2078	True	True	True	False	False	2.4560166896655673	0.003276980634504878
PMC Open Access	PMC:PMC9021380	pmc open access:PMC9021380:T1:table-1-basic-characteristics-and-details-of-the-22-included-studies:1:overall	zero_cell_triggered	5	minus1_plus2_minus1	-1.0	2.0	-1.0	True	0	CONVERGENCE: RELATIVE REDUCTION OF F <= FACTR*EPSMCH	11	6.305731532495297	-1.0925969513918101	0.14191411498871545	-0.5679568336106671	False	False	-7.105427400784031e-07	0.0	1.421085464379588e-06	1.421085464379588e-06	-7.105427400784031e-07	0.0	1.421085464379588e-06	1.421085464379588e-06	6.305731532495297	0.8291965391419931	0.8127486377616329	82.9%|81.3%|0.8292|0.8127|0.7982|0.7646|0.8563|0.8529|0.7092|0.5712|0.9062|0.9340|0.211|0.2111	True	True	True	False	True	7.105427357601002e-15	2.200198911950224e-10
PMC Open Access	PMC:PMC9021380	pmc open access:PMC9021380:T1:table-1-basic-characteristics-and-details-of-the-22-included-studies:1:overall	zero_cell_triggered	6	minus1_minus2_minus1	-1.0	-2.0	-1.0	True	0	CONVERGENCE: RELATIVE REDUCTION OF F <= FACTR*EPSMCH	13	6.3057315324953755	-1.0925970624685604	0.14191416702045026	-0.5679569050874087	False	False	0.0	1.7763568403352463e-06	1.421085464379588e-06	1.7763568403352463e-06	0.0	1.7763568403352463e-06	1.421085464379588e-06	1.7763568403352463e-06	6.3057315324953755	0.8291965389072032	0.8127486360764219	82.9%|81.3%|0.8292|0.8127|0.7982|0.7646|0.8563|0.8529|0.7092|0.5712|0.9062|0.9340|0.211|0.2111	True	True	True	False	True	8.526512829121202e-14	1.4739531817298257e-09
PMC Open Access	PMC:PMC9059364	pmc open access:PMC9059364:Tab1:table-1-the-main-characteristics-of-the-included-studies-in-the-meta-analysis:1:overall	zero_cell_triggered	0	empirical	-0.12065249980101225	-0.09453590452455293	-0.8258567479899646	True	0	CONVERGENCE: RELATIVE REDUCTION OF F <= FACTR*EPSMCH	11	1.8408109226150486	-1.4896313634370424	-0.2643654122487692	-1.0503302045991958	False	False	8.881784250980039e-08	0.0	-1.7763568501960078e-07	1.7763568501960078e-07	8.881784250980039e-08	0.0	-1.7763568501960078e-07	1.7763568501960078e-07	1.8408109226150486	0.7935354726646011	0.8157847763589329	79.4%|81.6%|0.7935|0.8158|0.7412|0.7422|0.8376|0.8720|0.6933|0.6287|0.8673|0.9205|0.190|0.1903	True	True	True	True	True	3.375077994860476e-14	1.2827194861841917e-09
PMC Open Access	PMC:PMC9059364	pmc open access:PMC9059364:Tab1:table-1-the-main-characteristics-of-the-included-studies-in-the-meta-analysis:1:overall	zero_cell_triggered	1	minus2_zero_minus2	-2.0	0.0	-2.0	True	0	CONVERGENCE: RELATIVE REDUCTION OF F <= FACTR*EPSMCH	22	1.8408109226150238	-1.4896311545590635	-0.26436526945201894	-1.0503298590364214	False	False	0.0	2.6645352605028696e-07	1.7763568501960078e-07	2.6645352605028696e-07	0.0	2.6645352605028696e-07	1.7763568501960078e-07	2.6645352605028696e-07	1.8408109226150238	0.7935354738680725	0.8157847775953792	79.4%|81.6%|0.7935|0.8158|0.7412|0.7422|0.8376|0.8720|0.6933|0.6287|0.8673|0.9205|0.190|0.1903	True	True	True	False	True	8.881784197001252e-15	2.989698488775616e-10
PMC Open Access	PMC:PMC9059364	pmc open access:PMC9059364:Tab1:table-1-the-main-characteristics-of-the-included-studies-in-the-meta-analysis:1:overall	zero_cell_triggered	2	zero_zero_zero	0.0	0.0	0.0	True	0	CONVERGENCE: RELATIVE REDUCTION OF F <= FACTR*EPSMCH	27	1.840810922615022	-1.4896309251746094	-0.2643652365660455	-1.050329765630285	False	False	0.0	3.5527136806704924e-07	-1.7763568501960078e-07	3.5527136806704924e-07	0.0	3.5527136806704924e-07	-1.7763568501960078e-07	3.5527136806704924e-07	1.840810922615022	0.793535474711222	0.8157847775145848	79.4%|81.6%|0.7935|0.8158|0.7412|0.7422|0.8376|0.8720|0.6933|0.6287|0.8673|0.9205|0.190|0.1903	True	True	True	False	True	7.105427357601002e-15	7.639013865912148e-10
PMC Open Access	PMC:PMC9059364	pmc open access:PMC9059364:Tab1:table-1-the-main-characteristics-of-the-included-studies-in-the-meta-analysis:1:overall	zero_cell_triggered	3	one_zero_one	1.0	0.0	1.0	True	0	CONVERGENCE: RELATIVE REDUCTION OF F <= FACTR*EPSMCH	25	1.8408109226150353	-1.4896310137198285	-0.2643652325612066	-1.050329689941447	False	False	-8.881784250980039e-08	8.881784201676231e-08	3.5527137003920156e-07	3.5527137003920156e-07	-8.881784250980039e-08	8.881784201676231e-08	3.5527137003920156e-07	3.5527137003920156e-07	1.8408109226150353	0.7935354745139921	0.8157847783072513	79.4%|81.6%|0.7935|0.8158|0.7412|0.7422|0.8376|0.8720|0.6933|0.6287|0.8673|0.9205|0.190|0.1903	True	True	True	False	True	2.042810365310288e-14	1.010841965687348e-09
PMC Open Access	PMC:PMC9059364	pmc open access:PMC9059364:Tab1:table-1-the-main-characteristics-of-the-included-studies-in-the-meta-analysis:1:overall	zero_cell_triggered	4	lower_zero_lower	-8.0	0.0	-8.0	True	0	CONVERGENCE: RELATIVE REDUCTION OF F <= FACTR*EPSMCH	23	1.872959291875155	-1.885695488404316	-0.4305732259639941	-7.99957977939414	False	False	2.6645352752940114e-07	3.5527136806704924e-07	-8.881784250980039e-08	3.5527136806704924e-07	2.6645352752940114e-07	3.5527136806704924e-07	-8.881784250980039e-08	3.5527136806704924e-07	1.872959291875155	0.7926196597344787	0.8152506759554707	79.3%|81.5%|0.7926|0.8153|0.7475|0.7426|0.8315|0.8710|0.7209|0.6317|0.8498|0.9190|0.189|0.1893	True	True	True	False	False	0.032148369260140086	0.0009158142128419255
PMC Open Access	PMC:PMC9059364	pmc open access:PMC9059364:Tab1:table-1-the-main-characteristics-of-the-included-studies-in-the-meta-analysis:1:overall	zero_cell_triggered	5	minus1_plus2_minus1	-1.0	2.0	-1.0	True	0	CONVERGENCE: RELATIVE REDUCTION OF F <= FACTR*EPSMCH	15	1.8408109226150149	-1.4896310968327415	-0.2643653009269819	-1.0503299037186649	False	False	0.0	1.7763568403352462e-07	2.6645352752940114e-07	2.6645352752940114e-07	0.0	1.7763568403352462e-07	2.6645352752940114e-07	2.6645352752940114e-07	1.8408109226150149	0.7935354739473206	0.8157847772964093	79.4%|81.6%|0.7935|0.8158|0.7412|0.7422|0.8376|0.8720|0.6933|0.6287|0.8673|0.9205|0.190|0.1903	True	True	True	False	True	0.0	0.0
PMC Open Access	PMC:PMC9059364	pmc open access:PMC9059364:Tab1:table-1-the-main-characteristics-of-the-included-studies-in-the-meta-analysis:1:overall	zero_cell_triggered	6	minus1_minus2_minus1	-1.0	-2.0	-1.0	True	0	CONVERGENCE: RELATIVE REDUCTION OF F <= FACTR*EPSMCH	12	1.84081092261503	-1.4896312683680741	-0.2643653851468171	-1.050330090105006	False	False	1.7763568501960078e-07	-8.881784201676231e-08	0.0	1.7763568501960078e-07	1.7763568501960078e-07	-8.881784201676231e-08	0.0	1.7763568501960078e-07	1.84081092261503	0.7935354731049844	0.8157847768283436	79.4%|81.6%|0.7935|0.8158|0.7412|0.7422|0.8376|0.8720|0.6933|0.6287|0.8673|0.9205|0.190|0.1903	True	True	True	False	True	1.509903313490213e-14	8.423362007903279e-10
PMC Open Access	PMC:PMC9060111	pmc open access:PMC9060111:crj13485-tbl-0001:table-1-clinical-characteristics-of-included-studies:1:overall	zero_cell_triggered	0	empirical	-0.35812676286037637	0.3877959667692695	-0.4163545573162763	True	0	CONVERGENCE: RELATIVE REDUCTION OF F <= FACTR*EPSMCH	8	5.456784335410258	-0.5302664375454383	0.262341871869892	-0.5451712555140222	False	False	8.881784152372424e-08	2.6645352605028696e-07	2.6645352457117277e-07	2.6645352605028696e-07	8.881784152372424e-08	2.6645352605028696e-07	2.6645352457117277e-07	2.6645352605028696e-07	5.456784335410258	0.6880475892994447	0.8377979676984638	68.8%|83.8%|0.6880|0.8378|0.5861|0.7584|0.7745|0.8947|0.3907|0.5742|0.8836|0.9519|0.147|0.1469	True	True	True	False	True	0.0	0.0
PMC Open Access	PMC:PMC9060111	pmc open access:PMC9060111:crj13485-tbl-0001:table-1-clinical-characteristics-of-included-studies:1:overall	zero_cell_triggered	1	minus2_zero_minus2	-2.0	0.0	-2.0	True	0	CONVERGENCE: RELATIVE REDUCTION OF F <= FACTR*EPSMCH	10	5.456784335410261	-0.530266404436046	0.2623418735759814	-0.5451712637211745	False	False	2.6645352457117277e-07	8.881784201676231e-08	0.0	2.6645352457117277e-07	2.6645352457117277e-07	8.881784201676231e-08	0.0	2.6645352457117277e-07	5.456784335410261	0.6880475896380353	0.8377979674574207	68.8%|83.8%|0.6880|0.8378|0.5861|0.7584|0.7745|0.8947|0.3907|0.5742|0.8836|0.9519|0.147|0.1469	True	True	True	False	True	3.552713678800501e-15	3.385906000019645e-10
PMC Open Access	PMC:PMC9060111	pmc open access:PMC9060111:crj13485-tbl-0001:table-1-clinical-characteristics-of-included-studies:1:overall	zero_cell_triggered	2	zero_zero_zero	0.0	0.0	0.0	True	0	CONVERGENCE: RELATIVE REDUCTION OF F <= FACTR*EPSMCH	8	5.456784335410258	-0.5302664293141626	0.26234185747511446	-0.5451712645549952	False	False	2.6645352457117277e-07	-8.881784201676231e-08	1.776356830474485e-07	2.6645352457117277e-07	2.6645352457117277e-07	-8.881784201676231e-08	1.776356830474485e-07	2.6645352457117277e-07	5.456784335410258	0.6880475892207569	0.8377979672597757	68.8%|83.8%|0.6880|0.8378|0.5861|0.7584|0.7745|0.8947|0.3907|0.5742|0.8836|0.9519|0.147|0.1469	True	True	True	False	True	0.0	4.386880858575637e-10
PMC Open Access	PMC:PMC9060111	pmc open access:PMC9060111:crj13485-tbl-0001:table-1-clinical-characteristics-of-included-studies:1:overall	zero_cell_triggered	3	one_zero_one	1.0	0.0	1.0	True	0	CONVERGENCE: RELATIVE REDUCTION OF F <= FACTR*EPSMCH	23	5.456784335410262	-0.5302664422684638	0.26234184637509517	-0.5451712462052174	False	False	-1.776356830474485e-07	-1.7763568403352462e-07	0.0	1.7763568403352462e-07	-1.776356830474485e-07	-1.7763568403352462e-07	0.0	1.7763568403352462e-07	5.456784335410262	0.6880475888651633	0.8377979676725269	68.8%|83.8%|0.6880|0.8378|0.5861|0.7584|0.7745|0.8947|0.3907|0.5742|0.8836|0.9519|0.147|0.1469	True	True	True	False	True	4.440892098500626e-15	4.342813886282215e-10
PMC Open Access	PMC:PMC9060111	pmc open access:PMC9060111:crj13485-tbl-0001:table-1-clinical-characteristics-of-included-studies:1:overall	zero_cell_triggered	4	lower_zero_lower	-8.0	0.0	-8.0	True	0	CONVERGENCE: RELATIVE REDUCTION OF F <= FACTR*EPSMCH	42	5.45678433541026	-0.5302664498398312	0.262341858678334	-0.5451712785807948	False	False	-8.881784152372424e-08	8.881784201676231e-08	0.0	8.881784201676231e-08	-8.881784152372424e-08	8.881784201676231e-08	0.0	8.881784201676231e-08	5.45678433541026	0.6880475891447818	0.8377979668785601	68.8%|83.8%|0.6880|0.8378|0.5861|0.7584|0.7745|0.8947|0.3907|0.5742|0.8836|0.9519|0.147|0.1469	True	True	True	True	True	2.6645352591003757e-15	8.199037004885668e-10
PMC Open Access	PMC:PMC9060111	pmc open access:PMC9060111:crj13485-tbl-0001:table-1-clinical-characteristics-of-included-studies:1:overall	zero_cell_triggered	5	minus1_plus2_minus1	-1.0	2.0	-1.0	True	0	CONVERGENCE: RELATIVE REDUCTION OF F <= FACTR*EPSMCH	11	5.456784335410276	-0.5302664551736974	0.262341827163552	-0.5451713238284717	False	False	8.881784152372424e-08	-1.7763568403352462e-07	-1.776356830474485e-07	1.7763568403352462e-07	8.881784152372424e-08	-1.7763568403352462e-07	-1.776356830474485e-07	1.7763568403352462e-07	5.456784335410276	0.6880475889188408	0.8377979651913918	68.8%|83.8%|0.6880|0.8378|0.5861|0.7584|0.7745|0.8947|0.3907|0.5742|0.8836|0.9519|0.147|0.1469	True	True	True	False	True	1.865174681370263e-14	2.5070719944508824e-09
PMC Open Access	PMC:PMC9060111	pmc open access:PMC9060111:crj13485-tbl-0001:table-1-clinical-characteristics-of-included-studies:1:overall	zero_cell_triggered	6	minus1_minus2_minus1	-1.0	-2.0	-1.0	True	0	CONVERGENCE: RELATIVE REDUCTION OF F <= FACTR*EPSMCH	10	5.456784335410262	-0.5302664315907398	0.26234186911817003	-0.5451712325020218	False	False	0.0	-8.881784201676231e-08	3.55271366094897e-07	3.55271366094897e-07	0.0	-8.881784201676231e-08	3.55271366094897e-07	3.55271366094897e-07	5.456784335410262	0.6880475891865593	0.837797968333056	68.8%|83.8%|0.6880|0.8378|0.5861|0.7584|0.7745|0.8947|0.3907|0.5742|0.8836|0.9519|0.147|0.1469	True	True	True	False	True	4.440892098500626e-15	6.345921566008883e-10
PMC Open Access	PMC:PMC9073804	pmc open access:PMC9073804:t2:table-2-summary-of-results-of-mri-and-ct:1:overall	zero_cell_triggered	0	empirical	-0.280378993671391	0.8317009567257075	0.15698325451990167	True	0	CONVERGENCE: RELATIVE REDUCTION OF F <= FACTR*EPSMCH	7	13.589469766629417	-0.20514807900194623	0.6011179481102267	0.22665224646850407	False	False	-3.5527136806704924e-07	-3.55271366094897e-07	-1.7763568403352462e-07	3.5527136806704924e-07	-3.5527136806704924e-07	-3.55271366094897e-07	-1.7763568403352462e-07	3.5527136806704924e-07	13.589469766629417	0.906179941298641	0.7163970394429833	90.6%|71.6%|0.9062|0.7164|0.8303|0.4767|0.9502|0.8751|0.6301|0.1209|0.9821|0.9789|0.197|0.1974	True	True	True	False	True	1.4210854715202004e-14	6.165300492355641e-10
PMC Open Access	PMC:PMC9073804	pmc open access:PMC9073804:t2:table-2-summary-of-results-of-mri-and-ct:1:overall	zero_cell_triggered	1	minus2_zero_minus2	-2.0	0.0	-2.0	True	0	CONVERGENCE: RELATIVE REDUCTION OF F <= FACTR*EPSMCH	12	13.589469766629403	-0.2051480096907064	0.6011180112035143	0.22665223577654928	False	False	3.5527136806704924e-07	0.0	0.0	3.5527136806704924e-07	3.5527136806704924e-07	0.0	0.0	3.5527136806704924e-07	13.589469766629403	0.906179941915171	0.7163970396931683	90.6%|71.6%|0.9062|0.7164|0.8303|0.4767|0.9502|0.8751|0.6301|0.1209|0.9821|0.9789|0.197|0.1974	True	True	True	False	True	0.0	0.0
PMC Open Access	PMC:PMC9073804	pmc open access:PMC9073804:t2:table-2-summary-of-results-of-mri-and-ct:1:overall	zero_cell_triggered	2	zero_zero_zero	0.0	0.0	0.0	True	0	CONVERGENCE: RELATIVE REDUCTION OF F <= FACTR*EPSMCH	9	13.589469766629408	-0.20514799944011738	0.6011180374300753	0.22665221372231262	False	False	1.7763568403352462e-07	0.0	-1.7763568403352462e-07	1.7763568403352462e-07	1.7763568403352462e-07	0.0	-1.7763568403352462e-07	1.7763568403352462e-07	13.589469766629408	0.9061799419643786	0.7163970394717034	90.6%|71.6%|0.9062|0.7164|0.8303|0.4767|0.9502|0.8751|0.6301|0.1209|0.9821|0.9789|0.197|0.1974	True	True	True	True	True	5.329070518200751e-15	2.2146484646157205e-10
PMC Open Access	PMC:PMC9073804	pmc open access:PMC9073804:t2:table-2-summary-of-results-of-mri-and-ct:1:overall	zero_cell_triggered	3	one_zero_one	1.0	0.0	1.0	True	0	CONVERGENCE: RELATIVE REDUCTION OF F <= FACTR*EPSMCH	9	13.589469766629406	-0.20514802985826763	0.6011180552490283	0.22665222184648523	False	False	1.7763568403352462e-07	0.0	0.0	1.7763568403352462e-07	1.7763568403352462e-07	0.0	0.0	1.7763568403352462e-07	13.589469766629406	0.9061799416057286	0.7163970398927011	90.6%|71.6%|0.9062|0.7164|0.8303|0.4767|0.9502|0.8751|0.6301|0.1209|0.9821|0.9789|0.197|0.1974	True	True	True	False	True	3.552713678800501e-15	3.0944247164654826e-10
PMC Open Access	PMC:PMC9073804	pmc open access:PMC9073804:t2:table-2-summary-of-results-of-mri-and-ct:1:overall	zero_cell_triggered	4	lower_zero_lower	-8.0	0.0	-8.0	True	0	CONVERGENCE: RELATIVE REDUCTION OF F <= FACTR*EPSMCH	12	16.667560616498772	-0.5713193545274954	1.3078178280641684	-7.998259728565081	False	False	-3.55271366094897e-07	-3.5527137003920156e-07	-1.0658141101176046e-06	1.0658141101176046e-06	-3.55271366094897e-07	-3.5527137003920156e-07	-1.0658141101176046e-06	1.0658141101176046e-06	16.667560616498772	0.8971194224827748	0.7168003893484041	89.7%|71.7%|0.8971|0.7168|0.8364|0.4910|0.9370|0.8691|0.7184|0.1406|0.9675|0.9751|0.191|0.1909	True	True	True	False	False	3.078090849869369	0.009060519432396275
PMC Open Access	PMC:PMC9073804	pmc open access:PMC9073804:t2:table-2-summary-of-results-of-mri-and-ct:1:overall	zero_cell_triggered	5	minus1_plus2_minus1	-1.0	2.0	-1.0	True	0	CONVERGENCE: RELATIVE REDUCTION OF F <= FACTR*EPSMCH	12	13.589469766629415	-0.20514806788619702	0.6011179827219384	0.2266522063449097	False	False	-1.7763568403352462e-07	1.776356830474485e-07	-3.5527136806704924e-07	3.5527136806704924e-07	-1.7763568403352462e-07	1.776356830474485e-07	-3.5527136806704924e-07	3.5527136806704924e-07	13.589469766629415	0.9061799413329482	0.7163970389255587	90.6%|71.6%|0.9062|0.7164|0.8303|0.4767|0.9502|0.8751|0.6301|0.1209|0.9821|0.9789|0.197|0.1974	True	True	True	False	True	1.2434497875801753e-14	7.676095314934628e-10
PMC Open Access	PMC:PMC9073804	pmc open access:PMC9073804:t2:table-2-summary-of-results-of-mri-and-ct:1:overall	zero_cell_triggered	6	minus1_minus2_minus1	-1.0	-2.0	-1.0	True	0	CONVERGENCE: RELATIVE REDUCTION OF F <= FACTR*EPSMCH	33	13.58946976662945	-0.2051479477600554	0.6011181835031542	0.2266522105193335	False	False	5.329070521005739e-07	1.776356830474485e-07	-1.7763568403352462e-07	5.329070521005739e-07	5.329070521005739e-07	1.776356830474485e-07	-1.7763568403352462e-07	5.329070521005739e-07	13.58946976662945	0.9061799422312631	0.7163970407567632	90.6%|71.6%|0.9062|0.7164|0.8303|0.4767|0.9502|0.8751|0.6301|0.1209|0.9821|0.9789|0.197|0.1974	True	True	True	False	True	4.796163466380676e-14	1.0635949898585295e-09
PMC Open Access	PMC:PMC9086695	pmc open access:PMC9086695:T1:table-1-characteristics-of-included-studies-about-crispr-detection-of-sars-cov-2:1:overall	zero_cell_triggered	0	empirical	-1.956011502714073	-2.4164109474709685e-18	-1.956011502714073	True	0	CONVERGENCE: NORM OF PROJECTED GRADIENT <= PGTOL	16	43.729329464941614	-1.2648991594173582	-0.34384056461035223	-0.207896161313315	False	False	0.0	0.0	0.0	0.0	0.0	0.0	0.0	0.0	43.729329464941614	0.9285753378534382	0.9707756431223511	92.9%|97.1%|0.9286|0.9708|0.9112|0.9550|0.9428|0.9811|0.8769|0.8478|0.9596|0.9950|0.513|0.5131	True	True	True	True	True	4.263256414560601e-14	3.14507975218703e-10
PMC Open Access	PMC:PMC9086695	pmc open access:PMC9086695:T1:table-1-characteristics-of-included-studies-about-crispr-detection-of-sars-cov-2:1:overall	zero_cell_triggered	1	minus2_zero_minus2	-2.0	0.0	-2.0	True	0	CONVERGENCE: RELATIVE REDUCTION OF F <= FACTR*EPSMCH	16	43.729329464945195	-1.2648980630670552	-0.3438393160043363	-0.20789541495695676	False	False	2.8421709603136124e-06	2.842170944536394e-06	2.842170944536394e-06	2.8421709603136124e-06	2.8421709603136124e-06	2.842170944536394e-06	2.842170944536394e-06	2.8421709603136124e-06	43.729329464945195	0.9285753446391425	0.9707756439351617	92.9%|97.1%|0.9286|0.9708|0.9112|0.9550|0.9428|0.9811|0.8769|0.8478|0.9596|0.9950|0.513|0.5131	True	True	True	False	True	3.623767952376511e-12	7.10021230698743e-09
PMC Open Access	PMC:PMC9086695	pmc open access:PMC9086695:T1:table-1-characteristics-of-included-studies-about-crispr-detection-of-sars-cov-2:1:overall	zero_cell_triggered	2	zero_zero_zero	0.0	0.0	0.0	True	0	CONVERGENCE: RELATIVE REDUCTION OF F <= FACTR*EPSMCH	22	43.72932946494174	-1.2648988565141226	-0.3438405361069817	-0.2078961049077987	False	False	1.4210854801568062e-06	1.421085472268197e-06	1.421085472268197e-06	1.4210854801568062e-06	1.4210854801568062e-06	1.421085472268197e-06	1.421085472268197e-06	1.4210854801568062e-06	43.72932946494174	0.9285753404053244	0.9707756433683534	92.9%|97.1%|0.9286|0.9708|0.9112|0.9550|0.9428|0.9811|0.8769|0.8478|0.9596|0.9950|0.513|0.5131	True	True	True	False	True	1.7053025658242404e-13	2.8663942330808823e-09
PMC Open Access	PMC:PMC9086695	pmc open access:PMC9086695:T1:table-1-characteristics-of-included-studies-about-crispr-detection-of-sars-cov-2:1:overall	zero_cell_triggered	3	one_zero_one	1.0	0.0	1.0	True	0	CONVERGENCE: RELATIVE REDUCTION OF F <= FACTR*EPSMCH	33	43.729329464941635	-1.2648989536805133	-0.34384080320952526	-0.2078962349938845	False	False	7.105427400784031e-07	-7.105427361340985e-07	7.105427361340985e-07	7.105427400784031e-07	7.105427400784031e-07	-7.105427361340985e-07	7.105427361340985e-07	7.105427400784031e-07	43.729329464941635	0.9285753401260629	0.9707756433751532	92.9%|97.1%|0.9286|0.9708|0.9112|0.9550|0.9428|0.9811|0.8769|0.8478|0.9596|0.9950|0.513|0.5131	True	True	True	False	True	6.394884621840902e-14	2.587132730269559e-09
PMC Open Access	PMC:PMC9086695	pmc open access:PMC9086695:T1:table-1-characteristics-of-included-studies-about-crispr-detection-of-sars-cov-2:1:overall	zero_cell_triggered	4	lower_zero_lower	-8.0	0.0	-8.0	True	0	CONVERGENCE: RELATIVE REDUCTION OF F <= FACTR*EPSMCH	24	43.97854988341744	-1.788070284276797	-0.8845031016666371	-7.999521543306229	False	False	2.131628220235209e-06	1.421085464379588e-06	0.0	2.131628220235209e-06	2.131628220235209e-06	1.421085464379588e-06	0.0	2.131628220235209e-06	43.97854988341744	0.9260464316509663	0.9707816873146612	92.6%|97.1%|0.9260|0.9708|0.9109|0.9551|0.9388|0.9811|0.8949|0.8473|0.9485|0.9950|0.510|0.5103	True	True	True	False	False	0.24922041847587195	0.0025289058879638393
PMC Open Access	PMC:PMC9086695	pmc open access:PMC9086695:T1:table-1-characteristics-of-included-studies-about-crispr-detection-of-sars-cov-2:1:overall	zero_cell_triggered	5	minus1_plus2_minus1	-1.0	2.0	-1.0	True	0	CONVERGENCE: NORM OF PROJECTED GRADIENT <= PGTOL	22	43.72932946494157	-1.264899286289505	-0.3438409511583096	-0.2078963243724723	False	False	0.0	0.0	0.0	0.0	0.0	0.0	0.0	0.0	43.72932946494157	0.9285753375389302	0.9707756433003262	92.9%|97.1%|0.9286|0.9708|0.9112|0.9550|0.9428|0.9811|0.8769|0.8478|0.9596|0.9950|0.513|0.5131	True	True	True	False	True	0.0	0.0
PMC Open Access	PMC:PMC9086695	pmc open access:PMC9086695:T1:table-1-characteristics-of-included-studies-about-crispr-detection-of-sars-cov-2:1:overall	zero_cell_triggered	6	minus1_minus2_minus1	-1.0	-2.0	-1.0	True	0	CONVERGENCE: RELATIVE REDUCTION OF F <= FACTR*EPSMCH	23	43.729329464941614	-1.2648992418800373	-0.34384106810788473	-0.20789637060430857	False	False	0.0	0.0	1.421085472268197e-06	1.421085472268197e-06	0.0	0.0	1.421085472268197e-06	1.421085472268197e-06	43.729329464941614	0.9285753381687071	0.9707756433637279	92.9%|97.1%|0.9286|0.9708|0.9112|0.9550|0.9428|0.9811|0.8769|0.8478|0.9596|0.9950|0.513|0.5131	True	True	True	False	True	4.263256414560601e-14	6.297768972984841e-10
PMC Open Access	PMC:PMC9091039	pmc open access:PMC9091039:t2:table-2-summary-of-results-of-ca72-4-ca19-9-and-cea-diagnosis:1:overall	zero_cell_triggered	0	empirical	-0.061874437321728336	-0.15467169834269462	-0.3630804969203209	True	0	CONVERGENCE: RELATIVE REDUCTION OF F <= FACTR*EPSMCH	8	8.697630893361435	-0.15318082169912856	-0.031155105314209505	-0.205997572167999	False	False	0.0	0.0	-3.5527136806704924e-07	3.5527136806704924e-07	0.0	0.0	-3.5527136806704924e-07	3.5527136806704924e-07	8.697630893361435	0.6528401063628223	0.8937657892448301	65.3%|89.4%|0.6528|0.8938|0.5104|0.8210|0.7723|0.9391|0.2404|0.6040|0.9179|0.9789|0.175|0.1749	True	True	True	False	True	8.881784197001252e-15	1.337098209930332e-10
PMC Open Access	PMC:PMC9091039	pmc open access:PMC9091039:t2:table-2-summary-of-results-of-ca72-4-ca19-9-and-cea-diagnosis:1:overall	zero_cell_triggered	1	minus2_zero_minus2	-2.0	0.0	-2.0	True	0	CONVERGENCE: RELATIVE REDUCTION OF F <= FACTR*EPSMCH	15	8.697630893361428	-0.15318079157272055	-0.031155093595589985	-0.20599754800488398	False	False	3.5527136806704924e-07	-1.776356839102651e-07	0.0	3.5527136806704924e-07	3.5527136806704924e-07	-1.776356839102651e-07	0.0	3.5527136806704924e-07	8.697630893361428	0.6528401068045212	0.8937657893359554	65.3%|89.4%|0.6528|0.8938|0.5104|0.8210|0.7723|0.9391|0.2404|0.6040|0.9179|0.9789|0.175|0.1749	True	True	True	False	True	1.7763568394002505e-15	5.754087206710778e-10
PMC Open Access	PMC:PMC9091039	pmc open access:PMC9091039:t2:table-2-summary-of-results-of-ca72-4-ca19-9-and-cea-diagnosis:1:overall	zero_cell_triggered	2	zero_zero_zero	0.0	0.0	0.0	True	0	CONVERGENCE: RELATIVE REDUCTION OF F <= FACTR*EPSMCH	8	8.69763089336143	-0.15318078890592235	-0.031155091922565763	-0.20599755381732748	False	False	1.7763568403352462e-07	-3.552713678205302e-07	-1.7763568403352462e-07	3.552713678205302e-07	1.7763568403352462e-07	-3.552713678205302e-07	-1.7763568403352462e-07	3.552713678205302e-07	8.69763089336143	0.6528401068416578	0.8937657893108991	65.3%|89.4%|0.6528|0.8938|0.5104|0.8210|0.7723|0.9391|0.2404|0.6040|0.9179|0.9789|0.175|0.1749	True	True	True	False	True	3.552713678800501e-15	6.125453477778819e-10
PMC Open Access	PMC:PMC9091039	pmc open access:PMC9091039:t2:table-2-summary-of-results-of-ca72-4-ca19-9-and-cea-diagnosis:1:overall	zero_cell_triggered	3	one_zero_one	1.0	0.0	1.0	True	0	CONVERGENCE: NORM OF PROJECTED GRADIENT <= PGTOL	8	8.697630893361431	-0.15318081961374053	-0.03115510856321894	-0.20599754838446774	False	False	0.0	0.0	0.0	0.0	0.0	0.0	0.0	0.0	8.697630893361431	0.6528401064121923	0.8937657893444603	65.3%|89.4%|0.6528|0.8938|0.5104|0.8210|0.7723|0.9391|0.2404|0.6040|0.9179|0.9789|0.175|0.1749	True	True	True	True	True	5.329070518200751e-15	1.8307977356357696e-10
PMC Open Access	PMC:PMC9091039	pmc open access:PMC9091039:t2:table-2-summary-of-results-of-ca72-4-ca19-9-and-cea-diagnosis:1:overall	zero_cell_triggered	4	lower_zero_lower	-8.0	0.0	-8.0	True	0	CONVERGENCE: RELATIVE REDUCTION OF F <= FACTR*EPSMCH	12	82.65264023634403	-8.0	-0.8130530195994158	-7.9996701609416085	True	False	0.010827250273314706	1.421085464379588e-06	1.4210854801568062e-06	0.010827250273314706	0.0	1.421085464379588e-06	1.4210854801568062e-06	1.4210854801568062e-06	82.65264023634403	0.6687456791608295	0.8937932218345112	66.9%|89.4%|0.6687|0.8938|0.6437|0.8212|0.6929|0.9391|0.6437|0.6047|0.6929|0.9789|0.184|0.1839	True	True	True	False	False	73.9550093429826	0.015905572931717016
PMC Open Access	PMC:PMC9091039	pmc open access:PMC9091039:t2:table-2-summary-of-results-of-ca72-4-ca19-9-and-cea-diagnosis:1:overall	zero_cell_triggered	5	minus1_plus2_minus1	-1.0	2.0	-1.0	True	0	CONVERGENCE: RELATIVE REDUCTION OF F <= FACTR*EPSMCH	15	8.697630893361426	-0.153180815410565	-0.031155064761904147	-0.20599754778123594	False	False	0.0	1.776356839102651e-07	1.7763568403352462e-07	1.7763568403352462e-07	0.0	1.776356839102651e-07	1.7763568403352462e-07	1.7763568403352462e-07	8.697630893361426	0.6528401062291125	0.8937657893233923	65.3%|89.4%|0.6528|0.8938|0.5104|0.8210|0.7723|0.9391|0.2404|0.6040|0.9179|0.9789|0.175|0.1749	True	True	True	False	True	0.0	0.0
PMC Open Access	PMC:PMC9091039	pmc open access:PMC9091039:t2:table-2-summary-of-results-of-ca72-4-ca19-9-and-cea-diagnosis:1:overall	zero_cell_triggered	6	minus1_minus2_minus1	-1.0	-2.0	-1.0	True	0	CONVERGENCE: RELATIVE REDUCTION OF F <= FACTR*EPSMCH	14	8.697630893361426	-0.15318079866011633	-0.031155070372858317	-0.20599755659581123	False	False	1.7763568403352462e-07	1.776356839102651e-07	0.0	1.7763568403352462e-07	1.7763568403352462e-07	1.776356839102651e-07	0.0	1.7763568403352462e-07	8.697630893361426	0.6528401065501035	0.8937657892887522	65.3%|89.4%|0.6528|0.8938|0.5104|0.8210|0.7723|0.9391|0.2404|0.6040|0.9179|0.9789|0.175|0.1749	True	True	True	False	True	0.0	3.2099101154869913e-10
PMC Open Access	PMC:PMC9096385	pmc open access:PMC9096385:t2:table-2-data-of-four-grids-of-parameters-values-included-in-the-study:1:overall	zero_cell_triggered	0	empirical	-0.36409763869394973	0.18664804686047373	-1.9197215053553776	True	0	CONVERGENCE: RELATIVE REDUCTION OF F <= FACTR*EPSMCH	11	4.831016791825851	-0.5906316834293039	0.13701785473518657	-1.0097498974063797	False	False	3.55271366094897e-07	3.5527136806704924e-07	-1.7763568501960078e-07	3.5527136806704924e-07	3.55271366094897e-07	3.5527136806704924e-07	-1.7763568501960078e-07	3.5527136806704924e-07	4.831016791825851	0.7753187394982249	0.8195432449343134	77.5%|82.0%|0.7753|0.8195|0.7037|0.7665|0.8337|0.8627|0.5226|0.6647|0.9158|0.9123|0.182|0.1820	True	True	True	False	True	1.4210854715202004e-14	1.1752022688327202e-09
PMC Open Access	PMC:PMC9096385	pmc open access:PMC9096385:t2:table-2-data-of-four-grids-of-parameters-values-included-in-the-study:1:overall	zero_cell_triggered	1	minus2_zero_minus2	-2.0	0.0	-2.0	True	0	CONVERGENCE: RELATIVE REDUCTION OF F <= FACTR*EPSMCH	12	4.831016791825849	-0.5906317166626931	0.1370178330553693	-1.0097498249987338	False	False	0.0	-1.7763568403352462e-07	3.5527137003920156e-07	3.5527137003920156e-07	0.0	-1.7763568403352462e-07	3.5527137003920156e-07	3.5527137003920156e-07	4.831016791825849	0.7753187389764985	0.8195432456394989	77.5%|82.0%|0.7753|0.8195|0.7037|0.7665|0.8337|0.8627|0.5226|0.6647|0.9158|0.9123|0.182|0.1820	True	True	True	False	True	1.2434497875801753e-14	1.0736955768919643e-09
PMC Open Access	PMC:PMC9096385	pmc open access:PMC9096385:t2:table-2-data-of-four-grids-of-parameters-values-included-in-the-study:1:overall	zero_cell_triggered	2	zero_zero_zero	0.0	0.0	0.0	True	0	CONVERGENCE: RELATIVE REDUCTION OF F <= FACTR*EPSMCH	11	4.831016791825878	-0.5906316207406213	0.1370178617873522	-1.0097496831711545	False	False	2.6645352457117277e-07	0.0	7.993605825882035e-07	7.993605825882035e-07	2.6645352457117277e-07	0.0	7.993605825882035e-07	7.993605825882035e-07	4.831016791825878	0.7753187411663336	0.8195432469338024	77.5%|82.0%|0.7753|0.8195|0.7037|0.7665|0.8337|0.8627|0.5226|0.6647|0.9158|0.9123|0.182|0.1820	True	True	True	False	True	4.085620730620576e-14	1.1161395141456865e-09
PMC Open Access	PMC:PMC9096385	pmc open access:PMC9096385:t2:table-2-data-of-four-grids-of-parameters-values-included-in-the-study:1:overall	zero_cell_triggered	3	one_zero_one	1.0	0.0	1.0	True	0	CONVERGENCE: RELATIVE REDUCTION OF F <= FACTR*EPSMCH	21	4.831016791825837	-0.5906316706909103	0.13701784205943396	-1.009749773541883	False	False	1.776356830474485e-07	8.881784201676231e-08	2.6645352752940114e-07	2.6645352752940114e-07	1.776356830474485e-07	8.881784201676231e-08	2.6645352752940114e-07	2.6645352752940114e-07	4.831016791825837	0.7753187400501941	0.8195432461095157	77.5%|82.0%|0.7753|0.8195|0.7037|0.7665|0.8337|0.8627|0.5226|0.6647|0.9158|0.9123|0.182|0.1820	True	True	True	False	True	0.0	0.0
PMC Open Access	PMC:PMC9096385	pmc open access:PMC9096385:t2:table-2-data-of-four-grids-of-parameters-values-included-in-the-study:1:overall	zero_cell_triggered	4	lower_zero_lower	-8.0	0.0	-8.0	True	0	CONVERGENCE: RELATIVE REDUCTION OF F <= FACTR*EPSMCH	18	6.091638321217896	-0.6733986238533293	0.3014359409065036	-7.99828953799955	False	False	0.0	7.105427361340985e-07	-4.61852781050962e-06	4.61852781050962e-06	0.0	7.105427361340985e-07	-4.61852781050962e-06	4.61852781050962e-06	6.091638321217896	0.7687897805706757	0.8133381592005184	76.9%|81.3%|0.7688|0.8133|0.7003|0.7650|0.8255|0.8537|0.5353|0.6927|0.9056|0.8939|0.173|0.1735	True	True	True	False	False	1.2606215293920595	0.00652895947951837
PMC Open Access	PMC:PMC9096385	pmc open access:PMC9096385:t2:table-2-data-of-four-grids-of-parameters-values-included-in-the-study:1:overall	zero_cell_triggered	5	minus1_plus2_minus1	-1.0	2.0	-1.0	True	0	CONVERGENCE: RELATIVE REDUCTION OF F <= FACTR*EPSMCH	7	4.831016791825849	-0.5906316446075915	0.1370178669122074	-1.009749886446056	False	False	8.881784152372425e-07	1.7763568403352462e-07	-5.329070550588023e-07	8.881784152372425e-07	8.881784152372425e-07	1.7763568403352462e-07	-5.329070550588023e-07	8.881784152372425e-07	4.831016791825849	0.775318740328818	0.8195432450213652	77.5%|82.0%|0.7753|0.8195|0.7037|0.7665|0.8337|0.8627|0.5226|0.6647|0.9158|0.9123|0.182|0.1820	True	True	True	False	True	1.2434497875801753e-14	1.0881504586279789e-09
PMC Open Access	PMC:PMC9096385	pmc open access:PMC9096385:t2:table-2-data-of-four-grids-of-parameters-values-included-in-the-study:1:overall	zero_cell_triggered	6	minus1_minus2_minus1	-1.0	-2.0	-1.0	True	0	CONVERGENCE: RELATIVE REDUCTION OF F <= FACTR*EPSMCH	11	4.831016791825837	-0.5906316515334568	0.13701786252368153	-1.0097498455467853	False	False	-8.881784152372424e-08	1.7763568403352462e-07	0.0	1.7763568403352462e-07	-8.881784152372424e-08	1.7763568403352462e-07	0.0	1.7763568403352462e-07	4.831016791825837	0.7753187402471818	0.8195432454106281	77.5%|82.0%|0.7753|0.8195|0.7037|0.7665|0.8337|0.8627|0.5226|0.6647|0.9158|0.9123|0.182|0.1820	True	True	True	True	True	0.0	6.988876144475853e-10
PMC Open Access	PMC:PMC9164472	pmc open access:PMC9164472:Tab1:table-1-basic-characteristics-of-the-12-included-literatures:1:overall	zero_cell_triggered	0	empirical	-1.680906306936531	0.23467056869350228	-1.1765881591604233	True	0	CONVERGENCE: RELATIVE REDUCTION OF F <= FACTR*EPSMCH	14	8.196084684188609	-0.28398442608159413	0.16865745596347148	-1.7022041578076748	False	False	0.0	0.0	1.7763568501960078e-07	1.7763568501960078e-07	0.0	0.0	1.7763568501960078e-07	1.7763568501960078e-07	8.196084684188609	0.8059885686530535	0.8946517565749457	80.6%|89.5%|0.8060|0.8947|0.6758|0.8634|0.8923|0.9195|0.4490|0.8277|0.9549|0.9375|0.273|0.2735	True	True	True	False	True	1.7763568394002505e-15	2.1703761010627431e-10
PMC Open Access	PMC:PMC9164472	pmc open access:PMC9164472:Tab1:table-1-basic-characteristics-of-the-12-included-literatures:1:overall	zero_cell_triggered	1	minus2_zero_minus2	-2.0	0.0	-2.0	True	0	CONVERGENCE: RELATIVE REDUCTION OF F <= FACTR*EPSMCH	19	8.196084684188639	-0.28398440460544705	0.16865743312513864	-1.702203793470696	False	False	0.0	0.0	1.7763568501960078e-07	1.7763568501960078e-07	0.0	0.0	1.7763568501960078e-07	1.7763568501960078e-07	8.196084684188639	0.805988569370545	0.8946517572871796	80.6%|89.5%|0.8060|0.8947|0.6758|0.8634|0.8923|0.9195|0.4490|0.8277|0.9549|0.9375|0.273|0.2735	True	True	True	False	True	3.197442310920451e-14	9.29271548599786e-10
PMC Open Access	PMC:PMC9164472	pmc open access:PMC9164472:Tab1:table-1-basic-characteristics-of-the-12-included-literatures:1:overall	zero_cell_triggered	2	zero_zero_zero	0.0	0.0	0.0	True	0	CONVERGENCE: RELATIVE REDUCTION OF F <= FACTR*EPSMCH	26	8.196084684188659	-0.2839844586596355	0.16865749338219935	-1.7022047904732187	False	False	-1.7763568403352462e-07	0.0	0.0	1.7763568403352462e-07	-1.7763568403352462e-07	0.0	0.0	1.7763568403352462e-07	8.196084684188659	0.8059885675265451	0.8946517553291533	80.6%|89.5%|0.8060|0.8947|0.6758|0.8634|0.8923|0.9195|0.4490|0.8277|0.9549|0.9375|0.273|0.2735	True	True	True	True	True	5.1514348342607263e-14	1.2358769563292071e-09
PMC Open Access	PMC:PMC9164472	pmc open access:PMC9164472:Tab1:table-1-basic-characteristics-of-the-12-included-literatures:1:overall	zero_cell_triggered	3	one_zero_one	1.0	0.0	1.0	True	0	CONVERGENCE: RELATIVE REDUCTION OF F <= FACTR*EPSMCH	20	8.239445866442278	-0.29548729505019905	0.21437512988410592	-7.729827493261375	False	False	0.0	0.0	-8.881784250980038e-07	8.881784250980038e-07	0.0	0.0	-8.881784250980038e-07	8.881784250980038e-07	8.239445866442278	0.8051780224822843	0.8936631846782381	80.5%|89.4%|0.8052|0.8937|0.6758|0.8633|0.8912|0.9179|0.4521|0.8349|0.9539|0.9332|0.272|0.2717	True	True	True	False	False	0.043361182253670805	0.000988571679669925
PMC Open Access	PMC:PMC9164472	pmc open access:PMC9164472:Tab1:table-1-basic-characteristics-of-the-12-included-literatures:1:overall	zero_cell_triggered	4	lower_zero_lower	-8.0	0.0	-8.0	True	0	CONVERGENCE: RELATIVE REDUCTION OF F <= FACTR*EPSMCH	16	8.239446082289497	-0.2954873541937912	0.21437527158950886	-7.999979073788915	False	False	-1.7763568403352462e-07	-1.7763568403352462e-07	-7.105427400784031e-07	7.105427400784031e-07	-1.7763568403352462e-07	-1.7763568403352462e-07	-7.105427400784031e-07	7.105427400784031e-07	8.239446082289497	0.8051780191727761	0.8936631824114954	80.5%|89.4%|0.8052|0.8937|0.6758|0.8633|0.8912|0.9179|0.4521|0.8349|0.9539|0.9332|0.272|0.2717	True	True	True	False	False	0.043361398100890014	0.0009885739464126075
PMC Open Access	PMC:PMC9164472	pmc open access:PMC9164472:Tab1:table-1-basic-characteristics-of-the-12-included-literatures:1:overall	zero_cell_triggered	5	minus1_plus2_minus1	-1.0	2.0	-1.0	True	0	CONVERGENCE: RELATIVE REDUCTION OF F <= FACTR*EPSMCH	14	8.19608468418863	-0.2839843651373596	0.16865749098037855	-1.7022046239666007	False	False	3.5527136806704924e-07	3.5527136806704924e-07	0.0	3.5527136806704924e-07	3.5527136806704924e-07	3.5527136806704924e-07	0.0	3.5527136806704924e-07	8.19608468418863	0.8059885696834966	0.8946517556374001	80.6%|89.5%|0.8060|0.8947|0.6758|0.8634|0.8923|0.9195|0.4490|0.8277|0.9549|0.9375|0.273|0.2735	True	True	True	False	True	2.3092638912203256e-14	9.210745499643735e-10
PMC Open Access	PMC:PMC9164472	pmc open access:PMC9164472:Tab1:table-1-basic-characteristics-of-the-12-included-literatures:1:overall	zero_cell_triggered	6	minus1_minus2_minus1	-1.0	-2.0	-1.0	True	0	CONVERGENCE: RELATIVE REDUCTION OF F <= FACTR*EPSMCH	13	8.196084684188607	-0.2839844138758086	0.16865747746292778	-1.7022042845719334	False	False	0.0	5.329070521005739e-07	1.7763568501960078e-07	5.329070521005739e-07	0.0	5.329070521005739e-07	1.7763568501960078e-07	5.329070521005739e-07	8.196084684188607	0.8059885687624221	0.8946517563579081	80.6%|89.5%|0.8060|0.8947|0.6758|0.8634|0.8923|0.9195|0.4490|0.8277|0.9549|0.9375|0.273|0.2735	True	True	True	False	True	0.0	0.0
PMC Open Access	PMC:PMC9197663	pmc open access:PMC9197663:tab1:table-1-the-basic-characteristics-of-the-literature:1:overall	zero_cell_triggered	0	empirical	-0.2644693127258276	0.40403066682285	-0.00748044077797243	True	0	CONVERGENCE: RELATIVE REDUCTION OF F <= FACTR*EPSMCH	7	17.940180642861463	-0.4799518074477484	0.3966269015752037	-0.5285076810037574	False	False	0.0	0.0	-7.10542732189794e-07	7.10542732189794e-07	0.0	0.0	-7.10542732189794e-07	7.10542732189794e-07	17.940180642861463	0.7695414612797589	0.7330637238514122	77.0%|73.3%|0.7695|0.7331|0.7201|0.6658|0.8125|0.7910|0.4913|0.3968|0.9203|0.9198|0.123|0.1233	True	True	True	True	True	2.842170943040401e-14	1.6562926585805826e-09
PMC Open Access	PMC:PMC9197663	pmc open access:PMC9197663:tab1:table-1-the-basic-characteristics-of-the-literature:1:overall	zero_cell_triggered	1	minus2_zero_minus2	-2.0	0.0	-2.0	True	0	CONVERGENCE: RELATIVE REDUCTION OF F <= FACTR*EPSMCH	11	17.94018064286145	-0.4799517723955799	0.3966269221358436	-0.5285076572496489	False	False	2.4868995764693448e-06	1.7763568403352463e-06	7.10542732189794e-07	2.4868995764693448e-06	2.4868995764693448e-06	1.7763568403352463e-06	7.10542732189794e-07	2.4868995764693448e-06	17.94018064286145	0.7695414618240648	0.7330637246157803	77.0%|73.3%|0.7695|0.7331|0.7201|0.6658|0.8125|0.7910|0.4913|0.3968|0.9203|0.9198|0.123|0.1233	True	True	True	False	True	1.4210854715202004e-14	1.2049578002049088e-09
PMC Open Access	PMC:PMC9197663	pmc open access:PMC9197663:tab1:table-1-the-basic-characteristics-of-the-literature:1:overall	zero_cell_triggered	2	zero_zero_zero	0.0	0.0	0.0	True	0	CONVERGENCE: RELATIVE REDUCTION OF F <= FACTR*EPSMCH	9	17.94018064286148	-0.47995183295127636	0.3966268875380892	-0.5285076895105649	False	False	-3.5527136806704924e-07	-7.105427361340985e-07	-1.421085464379588e-06	1.421085464379588e-06	-3.5527136806704924e-07	-7.105427361340985e-07	-1.421085464379588e-06	1.421085464379588e-06	17.94018064286148	0.7695414608684026	0.7330637234965862	77.0%|73.3%|0.7695|0.7331|0.7201|0.6658|0.8125|0.7910|0.4913|0.3968|0.9203|0.9198|0.123|0.1233	True	True	True	False	True	4.618527782440651e-14	2.011118604983153e-09
PMC Open Access	PMC:PMC9197663	pmc open access:PMC9197663:tab1:table-1-the-basic-characteristics-of-the-literature:1:overall	zero_cell_triggered	3	one_zero_one	1.0	0.0	1.0	True	0	CONVERGENCE: RELATIVE REDUCTION OF F <= FACTR*EPSMCH	25	17.940180642861463	-0.4799518284855422	0.39662688492013376	-0.5285076709939553	False	False	0.0	0.0	-7.10542732189794e-07	7.10542732189794e-07	0.0	0.0	-7.10542732189794e-07	7.10542732189794e-07	17.940180642861463	0.7695414609206708	0.7330637238252113	77.0%|73.3%|0.7695|0.7331|0.7201|0.6658|0.8125|0.7910|0.4913|0.3968|0.9203|0.9198|0.123|0.1233	True	True	True	False	True	2.842170943040401e-14	1.6824934778725265e-09
PMC Open Access	PMC:PMC9197663	pmc open access:PMC9197663:tab1:table-1-the-basic-characteristics-of-the-literature:1:overall	zero_cell_triggered	4	lower_zero_lower	-8.0	0.0	-8.0	True	0	CONVERGENCE: RELATIVE REDUCTION OF F <= FACTR*EPSMCH	10	45.1171582399173	-8.0	-0.6986827366855349	-7.999753756846712	True	False	0.01859987730703236	0.0	-7.105427400784031e-07	0.01859987730703236	0.0	0.0	-7.105427400784031e-07	7.105427400784031e-07	45.1171582399173	0.7298670663072586	0.7315064901190669	73.0%|73.2%|0.7299|0.7315|0.7106|0.6644|0.7483|0.7895|0.7106|0.4004|0.7483|0.9175|0.104|0.1036	True	True	True	False	False	27.176977597055867	0.03967439431184838
PMC Open Access	PMC:PMC9197663	pmc open access:PMC9197663:tab1:table-1-the-basic-characteristics-of-the-literature:1:overall	zero_cell_triggered	5	minus1_plus2_minus1	-1.0	2.0	-1.0	True	0	CONVERGENCE: RELATIVE REDUCTION OF F <= FACTR*EPSMCH	11	17.940180642861435	-0.47995183850444223	0.39662690293091873	-0.5285076079483693	False	False	0.0	7.105427361340985e-07	0.0	7.105427361340985e-07	0.0	7.105427361340985e-07	0.0	7.105427361340985e-07	17.940180642861435	0.769541460619107	0.7330637255077048	77.0%|73.3%|0.7695|0.7331|0.7201|0.6658|0.8125|0.7910|0.4913|0.3968|0.9203|0.9198|0.123|0.1233	True	True	True	False	True	0.0	0.0
PMC Open Access	PMC:PMC9197663	pmc open access:PMC9197663:tab1:table-1-the-basic-characteristics-of-the-literature:1:overall	zero_cell_triggered	6	minus1_minus2_minus1	-1.0	-2.0	-1.0	True	0	CONVERGENCE: RELATIVE REDUCTION OF F <= FACTR*EPSMCH	11	17.94018064286145	-0.479951819347028	0.39662689766883946	-0.5285076795193191	False	False	1.421085472268197e-06	2.1316282084022956e-06	0.0	2.1316282084022956e-06	1.421085472268197e-06	2.1316282084022956e-06	0.0	2.1316282084022956e-06	17.94018064286145	0.7695414610753012	0.7330637238483615	77.0%|73.3%|0.7695|0.7331|0.7201|0.6658|0.8125|0.7910|0.4913|0.3968|0.9203|0.9198|0.123|0.1233	True	True	True	False	True	1.4210854715202004e-14	1.6593433294076476e-09
PMC Open Access	PMC:PMC9217608	pmc open access:PMC9217608:tab2:table-2-technical-aspects-of-included-studies:1:overall	zero_cell_triggered	0	empirical	-0.6450809747944347	0.45139381223870706	-1.662580492135734	True	0	CONVERGENCE: RELATIVE REDUCTION OF F <= FACTR*EPSMCH	32	4.738535222012215	-1.0406146973311854	0.8922684884295817	-8.0	False	True	8.881784250980039e-08	8.881784152372424e-08	8.881784250980039e-08	8.881784250980039e-08	8.881784250980039e-08	8.881784152372424e-08	0.0	8.881784250980039e-08	4.738535222012215	0.877087487964113	0.844391897458548	87.7%|84.4%|0.8771|0.8444|0.8157|0.6885|0.9200|0.9302|0.7547|0.4317|0.9430|0.9748|0.275|0.2747	True	True	True	True	True	0.0	0.0
PMC Open Access	PMC:PMC9217608	pmc open access:PMC9217608:tab2:table-2-technical-aspects-of-included-studies:1:overall	zero_cell_triggered	1	minus2_zero_minus2	-2.0	0.0	-2.0	True	0	CONVERGENCE: RELATIVE REDUCTION OF F <= FACTR*EPSMCH	33	4.738535222012224	-1.0406148031962479	0.8922684472020859	-8.0	False	True	-8.881784250980039e-08	-8.881784152372424e-08	1.7763568501960078e-07	1.7763568501960078e-07	-8.881784250980039e-08	-8.881784152372424e-08	0.0	8.881784250980039e-08	4.738535222012224	0.8770874871389523	0.8443918960396567	87.7%|84.4%|0.8771|0.8444|0.8157|0.6885|0.9200|0.9302|0.7547|0.4317|0.9430|0.9748|0.275|0.2747	True	True	True	False	True	8.881784197001252e-15	1.4188913377566337e-09
PMC Open Access	PMC:PMC9217608	pmc open access:PMC9217608:tab2:table-2-technical-aspects-of-included-studies:1:overall	zero_cell_triggered	2	zero_zero_zero	0.0	0.0	0.0	True	0	CONVERGENCE: RELATIVE REDUCTION OF F <= FACTR*EPSMCH	33	4.7385352220122385	-1.0406148527139905	0.892268494695167	-8.0	False	True	-2.6645352752940114e-07	1.776356830474485e-07	8.881784250980039e-08	2.6645352752940114e-07	-2.6645352752940114e-07	1.776356830474485e-07	0.0	2.6645352752940114e-07	4.7385352220122385	0.8770874866686795	0.8443918983014022	87.7%|84.4%|0.8771|0.8444|0.8157|0.6885|0.9200|0.9302|0.7547|0.4317|0.9430|0.9748|0.275|0.2747	True	True	True	False	True	2.3092638912203256e-14	1.2954334271952916e-09
PMC Open Access	PMC:PMC9217608	pmc open access:PMC9217608:tab2:table-2-technical-aspects-of-included-studies:1:overall	zero_cell_triggered	3	one_zero_one	1.0	0.0	1.0	True	0	CONVERGENCE: RELATIVE REDUCTION OF F <= FACTR*EPSMCH	35	4.738535290326137	-1.0406135834657417	0.8922662974795291	-7.640429489407049	False	False	3.5527137003920153e-06	-1.421085464379588e-05	1.7763568501960078e-07	1.421085464379588e-05	3.5527137003920153e-06	-1.421085464379588e-05	1.7763568501960078e-07	1.421085464379588e-05	4.738535290326137	0.8770875003315456	0.8443918003402535	87.7%|84.4%|0.8771|0.8444|0.8157|0.6885|0.9200|0.9302|0.7547|0.4317|0.9430|0.9748|0.275|0.2747	True	True	True	False	False	6.83139216306472e-08	9.711829451752862e-08
PMC Open Access	PMC:PMC9217608	pmc open access:PMC9217608:tab2:table-2-technical-aspects-of-included-studies:1:overall	zero_cell_triggered	4	lower_zero_lower	-8.0	0.0	-8.0	True	0	CONVERGENCE: RELATIVE REDUCTION OF F <= FACTR*EPSMCH	18	4.738535222022163	-1.0406146606460167	0.8922684959545334	-7.999923366019588	False	False	1.7763568501960078e-07	8.881784152372424e-08	0.0	1.7763568501960078e-07	1.7763568501960078e-07	8.881784152372424e-08	0.0	1.7763568501960078e-07	4.738535222022163	0.8770874882586448	0.844391897654447	87.7%|84.4%|0.8771|0.8444|0.8157|0.6885|0.9200|0.9302|0.7547|0.4317|0.9430|0.9748|0.275|0.2747	True	True	True	False	True	9.947598300641403e-12	2.94531843358925e-10
PMC Open Access	PMC:PMC9217608	pmc open access:PMC9217608:tab2:table-2-technical-aspects-of-included-studies:1:overall	zero_cell_triggered	5	minus1_plus2_minus1	-1.0	2.0	-1.0	True	0	CONVERGENCE: RELATIVE REDUCTION OF F <= FACTR*EPSMCH	32	4.738535222012215	-1.0406146725151113	0.8922684735243699	-8.0	False	True	8.881784250980039e-08	8.881784152372424e-08	2.6645352752940114e-07	2.6645352752940114e-07	8.881784250980039e-08	8.881784152372424e-08	0.0	8.881784250980039e-08	4.738535222012215	0.877087488188561	0.8443918967147944	87.7%|84.4%|0.8771|0.8444|0.8157|0.6885|0.9200|0.9302|0.7547|0.4317|0.9430|0.9748|0.275|0.2747	True	True	True	False	True	0.0	7.437536142518297e-10
PMC Open Access	PMC:PMC9217608	pmc open access:PMC9217608:tab2:table-2-technical-aspects-of-included-studies:1:overall	zero_cell_triggered	6	minus1_minus2_minus1	-1.0	-2.0	-1.0	True	0	CONVERGENCE: RELATIVE REDUCTION OF F <= FACTR*EPSMCH	66	4.738535222012217	-1.040614659052318	0.8922684868531114	-8.0	False	True	8.881784250980039e-08	0.0	8.881784250980039e-08	8.881784250980039e-08	8.881784250980039e-08	0.0	0.0	8.881784250980039e-08	4.738535222012217	0.8770874882832873	0.8443918972494667	87.7%|84.4%|0.8771|0.8444|0.8157|0.6885|0.9200|0.9302|0.7547|0.4317|0.9430|0.9748|0.275|0.2747	True	True	True	False	True	1.7763568394002505e-15	3.19174353613505e-10
PMC Open Access	PMC:PMC9263097	pmc open access:PMC9263097:T2:table-2-characteristic-of-primary-diagnostic-studies:1:overall	zero_cell_triggered	0	empirical	-0.021549507735325796	0.3892987784496979	0.21045527701462055	True	0	CONVERGENCE: RELATIVE REDUCTION OF F <= FACTR*EPSMCH	33	20.928288191727063	-1.432740128697272	0.9926357905513629	-6.88389608910257	False	False	0.00014530599034603343	-0.00018687273856591582	3.5527137003920156e-07	0.00018687273856591582	0.00014530599034603343	-0.00018687273856591582	3.5527137003920156e-07	0.00018687273856591582	20.928288191727063	0.7549740142405775	0.8416269085948853	75.5%|84.2%|0.7550|0.8416|0.7006|0.7565|0.8022|0.9009|0.6417|0.4139|0.8413|0.9756|0.187|0.1873	True	True	True	False	False	1.1766456964323879e-07	4.617323285938113e-07
PMC Open Access	PMC:PMC9263097	pmc open access:PMC9263097:T2:table-2-characteristic-of-primary-diagnostic-studies:1:overall	zero_cell_triggered	1	minus2_zero_minus2	-2.0	0.0	-2.0	True	0	CONVERGENCE: RELATIVE REDUCTION OF F <= FACTR*EPSMCH	28	20.928288091425905	-1.4327714997546397	0.9926482056761824	-7.591666499174337	False	False	7.815970140862434e-06	1.7053025572555057e-05	0.0	1.7053025572555057e-05	7.815970140862434e-06	1.7053025572555057e-05	0.0	1.7053025572555057e-05	20.928288091425905	0.7549735771358778	0.8416268990464596	75.5%|84.2%|0.7550|0.8416|0.7006|0.7565|0.8022|0.9009|0.6417|0.4139|0.8413|0.9756|0.187|0.1873	True	True	True	False	False	1.736341204150449e-08	2.46276288251579e-08
PMC Open Access	PMC:PMC9263097	pmc open access:PMC9263097:T2:table-2-characteristic-of-primary-diagnostic-studies:1:overall	zero_cell_triggered	2	zero_zero_zero	0.0	0.0	0.0	True	0	CONVERGENCE: NORM OF PROJECTED GRADIENT <= PGTOL	32	20.928288074062493	-1.4327737869411274	0.9926468701334029	-8.0	False	True	0.0	0.0	0.0	0.0	0.0	0.0	0.0	0.0	20.928288074062493	0.7549735525082489	0.8416268860363869	75.5%|84.2%|0.7550|0.8416|0.7006|0.7565|0.8022|0.9009|0.6417|0.4139|0.8413|0.9756|0.187|0.1873	True	True	True	True	True	0.0	0.0
PMC Open Access	PMC:PMC9263097	pmc open access:PMC9263097:T2:table-2-characteristic-of-primary-diagnostic-studies:1:overall	zero_cell_triggered	3	one_zero_one	1.0	0.0	1.0	True	0	CONVERGENCE: RELATIVE REDUCTION OF F <= FACTR*EPSMCH	20	20.928288475474663	-1.432772457281564	0.9926451738380921	-6.295603186629243	False	False	-1.0658141101176046e-06	-1.065814098284691e-06	1.0658141101176046e-06	1.0658141101176046e-06	-1.0658141101176046e-06	-1.065814098284691e-06	1.0658141101176046e-06	1.0658141101176046e-06	20.928288475474663	0.7549735663749241	0.8416268847500241	75.5%|84.2%|0.7550|0.8416|0.7006|0.7565|0.8022|0.9009|0.6417|0.4139|0.8413|0.9756|0.187|0.1873	True	True	True	False	False	4.014121692819117e-07	1.3866675141471774e-08
PMC Open Access	PMC:PMC9263097	pmc open access:PMC9263097:T2:table-2-characteristic-of-primary-diagnostic-studies:1:overall	zero_cell_triggered	4	lower_zero_lower	-8.0	0.0	-8.0	True	0	CONVERGENCE: RELATIVE REDUCTION OF F <= FACTR*EPSMCH	14	20.928288074072125	-1.4327738429943042	0.9926468215615502	-7.999650840504014	False	False	-1.0658141101176046e-06	-1.065814098284691e-06	-3.5527137003920156e-07	1.0658141101176046e-06	-1.0658141101176046e-06	-1.065814098284691e-06	-3.5527137003920156e-07	1.0658141101176046e-06	20.928288074072125	0.7549735519452394	0.8416268856364567	75.5%|84.2%|0.7550|0.8416|0.7006|0.7565|0.8022|0.9009|0.6417|0.4139|0.8413|0.9756|0.187|0.1873	True	True	True	False	True	9.631406783228158e-12	5.630095278874592e-10
PMC Open Access	PMC:PMC9263097	pmc open access:PMC9263097:T2:table-2-characteristic-of-primary-diagnostic-studies:1:overall	zero_cell_triggered	5	minus1_plus2_minus1	-1.0	2.0	-1.0	True	0	CONVERGENCE: RELATIVE REDUCTION OF F <= FACTR*EPSMCH	34	20.92828815229496	-1.432776489518184	0.9926502171763303	-7.049883514527737	False	False	-1.7053025761881673e-05	5.400124764642434e-05	7.105427400784031e-07	5.400124764642434e-05	-1.7053025761881673e-05	5.400124764642434e-05	7.105427400784031e-07	5.400124764642434e-05	20.92828815229496	0.7549735059005688	0.8416268986253452	75.5%|84.2%|0.7550|0.8416|0.7006|0.7565|0.8022|0.9009|0.6417|0.4139|0.8413|0.9756|0.187|0.1873	True	True	True	False	False	7.823246761518021e-08	4.660768015973815e-08
PMC Open Access	PMC:PMC9263097	pmc open access:PMC9263097:T2:table-2-characteristic-of-primary-diagnostic-studies:1:overall	zero_cell_triggered	6	minus1_minus2_minus1	-1.0	-2.0	-1.0	True	0	CONVERGENCE: RELATIVE REDUCTION OF F <= FACTR*EPSMCH	46	20.928288134834844	-1.4327727668880001	0.9926463834903841	-7.1544883721076244	False	False	3.5527137003920153e-06	-3.907985027043867e-06	3.5527137003920156e-07	3.907985027043867e-06	3.5527137003920153e-06	-3.907985027043867e-06	3.5527137003920156e-07	3.907985027043867e-06	20.928288134834844	0.7549735657731173	0.8416268865735009	75.5%|84.2%|0.7550|0.8416|0.7006|0.7565|0.8022|0.9009|0.6417|0.4139|0.8413|0.9756|0.187|0.1873	True	True	True	False	False	6.077235070733877e-08	1.3264868314877276e-08
PMC Open Access	PMC:PMC9279258	pmc open access:PMC9279258:Tab3:table-3-summary-sensitivities-and-specificities-of-ccta-for-the-identification-o:1:overall	zero_cell_triggered	0	empirical	-0.5475475279125076	-0.46888402910062243	-0.14031703172132412	True	0	CONVERGENCE: RELATIVE REDUCTION OF F <= FACTR*EPSMCH	7	12.660602151863667	-0.4669749070889977	-0.42356654245717096	-0.12782677367270098	False	False	-1.7763568403352462e-07	0.0	1.7763568403352462e-07	1.7763568403352462e-07	-1.7763568403352462e-07	0.0	1.7763568403352462e-07	1.7763568403352462e-07	12.660602151863667	0.9532836115094954	0.669656914946825	95.3%|67.0%|0.9533|0.6697|0.9225|0.5327|0.9722|0.7829|0.8421|0.2155|0.9873|0.9374|0.207|0.2075	True	True	True	True	True	1.4210854715202004e-14	7.503966337196744e-10
PMC Open Access	PMC:PMC9279258	pmc open access:PMC9279258:Tab3:table-3-summary-sensitivities-and-specificities-of-ccta-for-the-identification-o:1:overall	zero_cell_triggered	1	minus2_zero_minus2	-2.0	0.0	-2.0	True	0	CONVERGENCE: RELATIVE REDUCTION OF F <= FACTR*EPSMCH	25	12.660602151863666	-0.46697483582023747	-0.42356644035813307	-0.12782670112134542	False	False	3.5527136806704924e-07	1.7763568403352462e-07	5.329070521005739e-07	5.329070521005739e-07	3.5527136806704924e-07	1.7763568403352462e-07	5.329070521005739e-07	5.329070521005739e-07	12.660602151863666	0.9532836127107174	0.6696569149902101	95.3%|67.0%|0.9533|0.6697|0.9225|0.5327|0.9722|0.7829|0.8421|0.2155|0.9873|0.9374|0.207|0.2075	True	True	True	False	True	1.2434497875801753e-14	4.508253770296733e-10
PMC Open Access	PMC:PMC9279258	pmc open access:PMC9279258:Tab3:table-3-summary-sensitivities-and-specificities-of-ccta-for-the-identification-o:1:overall	zero_cell_triggered	2	zero_zero_zero	0.0	0.0	0.0	True	0	CONVERGENCE: RELATIVE REDUCTION OF F <= FACTR*EPSMCH	10	12.660602151863673	-0.4669749671458752	-0.42356648002725716	-0.12782674603127225	False	False	-5.329070521005739e-07	-1.7763568403352462e-07	0.0	5.329070521005739e-07	-5.329070521005739e-07	-1.7763568403352462e-07	0.0	5.329070521005739e-07	12.660602151863673	0.9532836116847118	0.6696569148677355	95.3%|67.0%|0.9533|0.6697|0.9225|0.5327|0.9722|0.7829|0.8421|0.2155|0.9873|0.9374|0.207|0.2075	True	True	True	False	True	1.9539925233402755e-14	5.7518023677261e-10
PMC Open Access	PMC:PMC9279258	pmc open access:PMC9279258:Tab3:table-3-summary-sensitivities-and-specificities-of-ccta-for-the-identification-o:1:overall	zero_cell_triggered	3	one_zero_one	1.0	0.0	1.0	True	0	CONVERGENCE: RELATIVE REDUCTION OF F <= FACTR*EPSMCH	10	12.66060215186367	-0.46697493224505443	-0.4235663843093885	-0.12782670531998863	False	False	0.0	5.329070521005739e-07	3.5527136806704924e-07	5.329070521005739e-07	0.0	5.329070521005739e-07	3.5527136806704924e-07	5.329070521005739e-07	12.66060215186367	0.9532836125496078	0.6696569146503414	95.3%|67.0%|0.9533|0.6697|0.9225|0.5327|0.9722|0.7829|0.8421|0.2155|0.9873|0.9374|0.207|0.2075	True	True	True	False	True	1.7763568394002505e-14	2.8971580690040355e-10
PMC Open Access	PMC:PMC9279258	pmc open access:PMC9279258:Tab3:table-3-summary-sensitivities-and-specificities-of-ccta-for-the-identification-o:1:overall	zero_cell_triggered	4	lower_zero_lower	-8.0	0.0	-8.0	True	0	CONVERGENCE: RELATIVE REDUCTION OF F <= FACTR*EPSMCH	12	15.422099632275174	-8.0	0.9750945716194681	-7.999539070090848	True	False	0.002237676724191911	7.10542732189794e-07	1.7763568501960078e-07	0.002237676724191911	0.0	7.10542732189794e-07	1.7763568501960078e-07	7.10542732189794e-07	15.422099632275174	0.9513347723420719	0.6687559843805413	95.1%|66.9%|0.9513|0.6688|0.9312|0.5318|0.9658|0.7820|0.9312|0.2153|0.9658|0.9369|0.205|0.2051	True	True	True	False	False	2.7614974804115207	0.0019488399178201332
PMC Open Access	PMC:PMC9279258	pmc open access:PMC9279258:Tab3:table-3-summary-sensitivities-and-specificities-of-ccta-for-the-identification-o:1:overall	zero_cell_triggered	5	minus1_plus2_minus1	-1.0	2.0	-1.0	True	0	CONVERGENCE: RELATIVE REDUCTION OF F <= FACTR*EPSMCH	20	12.660602151863653	-0.4669749011525975	-0.42356645275893606	-0.12782671884441796	False	False	-1.7763568403352462e-07	3.5527136806704924e-07	1.7763568403352462e-07	3.5527136806704924e-07	-1.7763568403352462e-07	3.5527136806704924e-07	1.7763568403352462e-07	3.5527136806704924e-07	12.660602151863653	0.953283612259892	0.6696569149295559	95.3%|67.0%|0.9533|0.6697|0.9225|0.5327|0.9722|0.7829|0.8421|0.2155|0.9873|0.9374|0.207|0.2075	True	True	True	False	True	0.0	0.0
PMC Open Access	PMC:PMC9279258	pmc open access:PMC9279258:Tab3:table-3-summary-sensitivities-and-specificities-of-ccta-for-the-identification-o:1:overall	zero_cell_triggered	6	minus1_minus2_minus1	-1.0	-2.0	-1.0	True	0	CONVERGENCE: RELATIVE REDUCTION OF F <= FACTR*EPSMCH	11	12.66060215186366	-0.46697484768685266	-0.42356643743922306	-0.12782673048878881	False	False	3.5527136806704924e-07	3.5527136806704924e-07	0.0	3.5527136806704924e-07	3.5527136806704924e-07	3.5527136806704924e-07	0.0	3.5527136806704924e-07	12.66060215186366	0.953283612552709	0.6696569146800548	95.3%|67.0%|0.9533|0.6697|0.9225|0.5327|0.9722|0.7829|0.8421|0.2155|0.9873|0.9374|0.207|0.2075	True	True	True	False	True	7.105427357601002e-15	2.92816992875089e-10
PMC Open Access	PMC:PMC9407121	pmc open access:PMC9407121:diagnostics-12-02008-t005:table-5-direct-comparison-of-diagnostic-performance-for-active-bowel-lesions-bet:1:overall	zero_cell_triggered	0	empirical	0.5426101266639313	-0.3808452403258487	-1.9319342131422852	True	0	CONVERGENCE: RELATIVE REDUCTION OF F <= FACTR*EPSMCH	27	8.624541366929876	0.18389780530828237	-0.5206860264282216	-8.0	False	True	-1.0658141042011478e-06	-5.329070491423455e-07	7.105427400784031e-07	1.0658141042011478e-06	-1.0658141042011478e-06	-5.329070491423455e-07	0.0	1.0658141042011478e-06	8.624541366929876	0.8148469517151445	0.849833233844343	81.5%|85.0%|0.8148|0.8498|0.6199|0.7722|0.9224|0.9043|0.2545|0.6437|0.9827|0.9466|0.233|0.2332	True	True	True	False	True	4.440892098500626e-14	5.4058733045536655e-09
PMC Open Access	PMC:PMC9407121	pmc open access:PMC9407121:diagnostics-12-02008-t005:table-5-direct-comparison-of-diagnostic-performance-for-active-bowel-lesions-bet:1:overall	zero_cell_triggered	1	minus2_zero_minus2	-2.0	0.0	-2.0	True	0	CONVERGENCE: RELATIVE REDUCTION OF F <= FACTR*EPSMCH	34	8.624541366929833	0.183897895137788	-0.5206860471836875	-8.0	False	True	0.0	-1.776356830474485e-07	7.105427400784031e-07	7.105427400784031e-07	0.0	-1.776356830474485e-07	0.0	1.776356830474485e-07	8.624541366929833	0.8148469570169907	0.8498332336949133	81.5%|85.0%|0.8148|0.8498|0.6199|0.7722|0.9224|0.9043|0.2545|0.6437|0.9827|0.9466|0.233|0.2332	True	True	True	True	True	1.7763568394002505e-15	2.656936892719841e-10
PMC Open Access	PMC:PMC9407121	pmc open access:PMC9407121:diagnostics-12-02008-t005:table-5-direct-comparison-of-diagnostic-performance-for-active-bowel-lesions-bet:1:overall	zero_cell_triggered	2	zero_zero_zero	0.0	0.0	0.0	True	0	CONVERGENCE: RELATIVE REDUCTION OF F <= FACTR*EPSMCH	27	8.624541366929835	0.18389792469756536	-0.5206860586252419	-8.0	False	True	1.7763568403352462e-07	0.0	8.881784250980038e-07	8.881784250980038e-07	1.7763568403352462e-07	0.0	0.0	1.7763568403352462e-07	8.624541366929835	0.8148469585678391	0.8498332334577119	81.5%|85.0%|0.8148|0.8498|0.6199|0.7722|0.9224|0.9043|0.2545|0.6437|0.9827|0.9466|0.233|0.2332	True	True	True	False	True	3.552713678800501e-15	1.4468212183871287e-09
PMC Open Access	PMC:PMC9407121	pmc open access:PMC9407121:diagnostics-12-02008-t005:table-5-direct-comparison-of-diagnostic-performance-for-active-bowel-lesions-bet:1:overall	zero_cell_triggered	3	one_zero_one	1.0	0.0	1.0	True	0	CONVERGENCE: RELATIVE REDUCTION OF F <= FACTR*EPSMCH	27	8.624541366930176	0.18389781025449464	-0.5206861500767063	-8.0	False	True	-2.30926389243582e-06	-4.0856207100913155e-06	7.105427400784031e-07	4.0856207100913155e-06	-2.30926389243582e-06	-4.0856207100913155e-06	0.0	4.0856207100913155e-06	8.624541366930176	0.8148469468587366	0.8498332288412428	81.5%|85.0%|0.8148|0.8498|0.6199|0.7722|0.9224|0.9043|0.2545|0.6437|0.9827|0.9466|0.233|0.2332	True	True	True	False	False	3.446132268436486e-13	1.0262281247008787e-08
PMC Open Access	PMC:PMC9407121	pmc open access:PMC9407121:diagnostics-12-02008-t005:table-5-direct-comparison-of-diagnostic-performance-for-active-bowel-lesions-bet:1:overall	zero_cell_triggered	4	lower_zero_lower	-8.0	0.0	-8.0	True	0	CONVERGENCE: RELATIVE REDUCTION OF F <= FACTR*EPSMCH	20	8.624541366930782	0.18389791499773062	-0.5206860552385344	-7.999998779363153	False	False	0.0	-1.776356830474485e-07	7.105427400784031e-07	7.105427400784031e-07	0.0	-1.776356830474485e-07	7.105427400784031e-07	7.105427400784031e-07	8.624541366930782	0.8148469580434935	0.8498332335205835	81.5%|85.0%|0.8148|0.8498|0.6199|0.7722|0.9224|0.9043|0.2545|0.6437|0.9827|0.9466|0.233|0.2332	True	True	True	False	True	9.50350909079134e-13	9.224756514214505e-10
PMC Open Access	PMC:PMC9407121	pmc open access:PMC9407121:diagnostics-12-02008-t005:table-5-direct-comparison-of-diagnostic-performance-for-active-bowel-lesions-bet:1:overall	zero_cell_triggered	5	minus1_plus2_minus1	-1.0	2.0	-1.0	True	0	CONVERGENCE: RELATIVE REDUCTION OF F <= FACTR*EPSMCH	31	8.624541366929831	0.18389789234157602	-0.5206860401352162	-8.0	False	True	0.0	1.776356830474485e-07	8.881784250980038e-07	8.881784250980038e-07	0.0	1.776356830474485e-07	0.0	1.776356830474485e-07	8.624541366929831	0.8148469571210178	0.849833233960607	81.5%|85.0%|0.8148|0.8498|0.6199|0.7722|0.9224|0.9043|0.2545|0.6437|0.9827|0.9466|0.233|0.2332	True	True	True	False	True	0.0	0.0
PMC Open Access	PMC:PMC9407121	pmc open access:PMC9407121:diagnostics-12-02008-t005:table-5-direct-comparison-of-diagnostic-performance-for-active-bowel-lesions-bet:1:overall	zero_cell_triggered	6	minus1_minus2_minus1	-1.0	-2.0	-1.0	True	0	CONVERGENCE: RELATIVE REDUCTION OF F <= FACTR*EPSMCH	31	8.624541366929835	0.1838979186151881	-0.5206860580100697	-8.0	False	True	0.0	-1.776356830474485e-07	7.105427400784031e-07	7.105427400784031e-07	0.0	-1.776356830474485e-07	0.0	1.776356830474485e-07	8.624541366929835	0.8148469581756421	0.8498332334356119	81.5%|85.0%|0.8148|0.8498|0.6199|0.7722|0.9224|0.9043|0.2545|0.6437|0.9827|0.9466|0.233|0.2332	True	True	True	False	True	3.552713678800501e-15	1.0546242767972558e-09
PMC Open Access	PMC:PMC9410643	pmc open access:PMC9410643:T1:table-1-baseline-characteristics-and-methodological-quality-of-all-included-stud:1:overall	zero_cell_triggered	0	empirical	-1.098483992117102	0.007029919431433471	-0.20545756437102092	True	0	CONVERGENCE: RELATIVE REDUCTION OF F <= FACTR*EPSMCH	46	4.104769571780329	-1.5546977775903712	-0.8355488480278194	-6.677613218544302	False	False	-2.4868995902744106e-06	-4.973799125328558e-06	1.7763568501960078e-07	4.973799125328558e-06	-2.4868995902744106e-06	-4.973799125328558e-06	1.7763568501960078e-07	4.973799125328558e-06	4.104769571780329	0.8701693708735069	0.7232448409289801	87.0%|72.3%|0.8702|0.7232|0.8425|0.6252|0.8936|0.8037|0.8070|0.3236|0.9148|0.9345|0.176|0.1760	True	True	True	False	True	3.0177281118426436e-08	2.309163416036597e-09
PMC Open Access	PMC:PMC9410643	pmc open access:PMC9410643:T1:table-1-baseline-characteristics-and-methodological-quality-of-all-included-stud:1:overall	zero_cell_triggered	1	minus2_zero_minus2	-2.0	0.0	-2.0	True	0	CONVERGENCE: RELATIVE REDUCTION OF F <= FACTR*EPSMCH	45	4.104769591184361	-1.5546949145564146	-0.8355483411686303	-6.443512524109086	False	False	6.039613290666426e-06	2.486899562664279e-06	8.881784250980038e-07	6.039613290666426e-06	6.039613290666426e-06	2.486899562664279e-06	8.881784250980038e-07	6.039613290666426e-06	4.104769591184361	0.8701693820857477	0.723244837756556	87.0%|72.3%|0.8702|0.7232|0.8425|0.6252|0.8936|0.8037|0.8070|0.3236|0.9148|0.9345|0.176|0.1760	True	True	True	False	False	4.958131327725823e-08	1.3354910399776543e-08
PMC Open Access	PMC:PMC9410643	pmc open access:PMC9410643:T1:table-1-baseline-characteristics-and-methodological-quality-of-all-included-stud:1:overall	zero_cell_triggered	2	zero_zero_zero	0.0	0.0	0.0	True	0	CONVERGENCE: RELATIVE REDUCTION OF F <= FACTR*EPSMCH	51	4.104769565088954	-1.554699004474399	-0.8355494814249215	-6.793162993053372	False	False	-7.283063085803631e-06	-2.4513724260547895e-05	5.329070550588023e-07	2.4513724260547895e-05	-7.283063085803631e-06	-2.4513724260547895e-05	5.329070550588023e-07	2.4513724260547895e-05	4.104769565088954	0.8701693646730225	0.7232448493990961	87.0%|72.3%|0.8702|0.7232|0.8425|0.6252|0.8936|0.8037|0.8070|0.3236|0.9148|0.9345|0.176|0.1760	True	True	True	False	False	2.3485906552878077e-08	1.0779279357997495e-08
PMC Open Access	PMC:PMC9410643	pmc open access:PMC9410643:T1:table-1-baseline-characteristics-and-methodological-quality-of-all-included-stud:1:overall	zero_cell_triggered	3	one_zero_one	1.0	0.0	1.0	True	0	CONVERGENCE: RELATIVE REDUCTION OF F <= FACTR*EPSMCH	56	4.104769690149835	-1.554714149182858	-0.8355480718871116	-5.913108971213961	False	False	-7.496225907827152e-05	-0.0001652011852341271	-1.7763568501960078e-07	0.0001652011852341271	-7.496225907827152e-05	-0.0001652011852341271	-1.7763568501960078e-07	0.0001652011852341271	4.104769690149835	0.8701693179423168	0.7232449137978881	87.0%|72.3%|0.8702|0.7232|0.8425|0.6252|0.8936|0.8037|0.8070|0.3236|0.9148|0.9345|0.176|0.1760	True	True	True	False	False	1.4854678731524018e-07	7.517807143475608e-08
PMC Open Access	PMC:PMC9410643	pmc open access:PMC9410643:T1:table-1-baseline-characteristics-and-methodological-quality-of-all-included-stud:1:overall	zero_cell_triggered	4	lower_zero_lower	-8.0	0.0	-8.0	True	0	CONVERGENCE: RELATIVE REDUCTION OF F <= FACTR*EPSMCH	22	4.104769541603048	-1.5546976385545686	-0.8355496728965771	-7.999157979134555	False	False	3.5527137003920156e-07	3.55271366094897e-07	5.329070550588023e-07	5.329070550588023e-07	3.5527137003920156e-07	3.55271366094897e-07	5.329070550588023e-07	5.329070550588023e-07	4.104769541603048	0.8701693687308373	0.7232448386198167	87.0%|72.3%|0.8702|0.7232|0.8425|0.6252|0.8936|0.8037|0.8070|0.3236|0.9148|0.9345|0.176|0.1760	True	True	True	True	True	0.0	0.0
PMC Open Access	PMC:PMC9410643	pmc open access:PMC9410643:T1:table-1-baseline-characteristics-and-methodological-quality-of-all-included-stud:1:overall	zero_cell_triggered	5	minus1_plus2_minus1	-1.0	2.0	-1.0	True	0	CONVERGENCE: RELATIVE REDUCTION OF F <= FACTR*EPSMCH	38	4.104769566865192	-1.554696757457685	-0.8355490242360178	-6.7596161186088795	False	False	8.881784250980038e-07	-1.9539925135219333e-06	3.5527137003920156e-07	1.9539925135219333e-06	8.881784250980038e-07	-1.9539925135219333e-06	3.5527137003920156e-07	1.9539925135219333e-06	4.104769566865192	0.8701693737340187	0.7232448394963231	87.0%|72.3%|0.8702|0.7232|0.8425|0.6252|0.8936|0.8037|0.8070|0.3236|0.9148|0.9345|0.176|0.1760	True	True	True	False	True	2.5262144376370088e-08	5.003181424712011e-09
PMC Open Access	PMC:PMC9410643	pmc open access:PMC9410643:T1:table-1-baseline-characteristics-and-methodological-quality-of-all-included-stud:1:overall	zero_cell_triggered	6	minus1_minus2_minus1	-1.0	-2.0	-1.0	True	0	CONVERGENCE: RELATIVE REDUCTION OF F <= FACTR*EPSMCH	43	4.104769579612382	-1.5547030374726591	-0.8355510791203438	-6.572501605390898	False	False	-2.9132252343214526e-05	-0.0001127986587351298	3.5527137003920156e-07	0.0001127986587351298	-2.9132252343214526e-05	-0.0001127986587351298	3.5527137003920156e-07	0.0001127986587351298	4.104769579612382	0.8701693457358444	0.7232448874798699	87.0%|72.3%|0.8702|0.7232|0.8425|0.6252|0.8936|0.8037|0.8070|0.3236|0.9148|0.9345|0.176|0.1760	True	True	True	False	False	3.800933434661147e-08	4.886005322557452e-08
PMC Open Access	PMC:PMC9410647	pmc open access:PMC9410647:T1:table-1-baseline-characteristics-and-methodological-quality-of-all-included-stud:1:overall	zero_cell_triggered	0	empirical	-0.1369691535353599	-0.08464176899274871	-0.45890664097490974	True	0	CONVERGENCE: RELATIVE REDUCTION OF F <= FACTR*EPSMCH	8	5.827050325480178	-0.326525985910546	-0.29444116205189924	-0.8090470734707141	False	False	1.7763568403352462e-07	8.881784201676231e-08	1.776356830474485e-07	1.7763568403352462e-07	1.7763568403352462e-07	8.881784201676231e-08	1.776356830474485e-07	1.7763568403352462e-07	5.827050325480178	0.8141991222868481	0.828584653328494	81.4%|82.9%|0.8142|0.8286|0.7279|0.7701|0.8777|0.8746|0.4950|0.6146|0.9514|0.9361|0.214|0.2140	True	True	True	True	True	0.0	0.0
PMC Open Access	PMC:PMC9410647	pmc open access:PMC9410647:T1:table-1-baseline-characteristics-and-methodological-quality-of-all-included-stud:1:overall	zero_cell_triggered	1	minus2_zero_minus2	-2.0	0.0	-2.0	True	0	CONVERGENCE: RELATIVE REDUCTION OF F <= FACTR*EPSMCH	14	5.827050325480184	-0.32652599662317505	-0.294441167030439	-0.8090470938382418	False	False	-8.881784201676231e-08	-8.881784201676231e-08	-3.55271366094897e-07	3.55271366094897e-07	-8.881784201676231e-08	-8.881784201676231e-08	-3.55271366094897e-07	3.55271366094897e-07	5.827050325480184	0.8141991223066422	0.8285846532227598	81.4%|82.9%|0.8142|0.8286|0.7279|0.7701|0.8777|0.8746|0.4950|0.6146|0.9514|0.9361|0.214|0.2140	True	True	True	False	True	6.217248937900877e-15	1.0573419917392357e-10
PMC Open Access	PMC:PMC9410647	pmc open access:PMC9410647:T1:table-1-baseline-characteristics-and-methodological-quality-of-all-included-stud:1:overall	zero_cell_triggered	2	zero_zero_zero	0.0	0.0	0.0	True	0	CONVERGENCE: RELATIVE REDUCTION OF F <= FACTR*EPSMCH	9	5.827050325480181	-0.3265259776385383	-0.29444114655831644	-0.8090470640728898	False	False	1.7763568403352462e-07	3.5527136806704924e-07	1.776356830474485e-07	3.5527136806704924e-07	1.7763568403352462e-07	3.5527136806704924e-07	1.776356830474485e-07	3.5527136806704924e-07	5.827050325480181	0.8141991222598033	0.8285846532671631	81.4%|82.9%|0.8142|0.8286|0.7279|0.7701|0.8777|0.8746|0.4950|0.6146|0.9514|0.9361|0.214|0.2140	True	True	True	False	True	3.552713678800501e-15	6.133082930404044e-11
PMC Open Access	PMC:PMC9410647	pmc open access:PMC9410647:T1:table-1-baseline-characteristics-and-methodological-quality-of-all-included-stud:1:overall	zero_cell_triggered	3	one_zero_one	1.0	0.0	1.0	True	0	CONVERGENCE: RELATIVE REDUCTION OF F <= FACTR*EPSMCH	9	5.827050325480214	-0.3265259298437727	-0.29444114574960323	-0.8090470081350623	False	False	1.15463194621791e-06	7.993605781508609e-07	9.769962567609667e-07	1.15463194621791e-06	1.15463194621791e-06	7.993605781508609e-07	9.769962567609667e-07	1.15463194621791e-06	5.827050325480214	0.8141991223113805	0.8285846535841113	81.4%|82.9%|0.8142|0.8286|0.7279|0.7701|0.8777|0.8746|0.4950|0.6146|0.9514|0.9361|0.214|0.2140	True	True	True	False	True	3.6415315207705135e-14	2.556173051004862e-10
PMC Open Access	PMC:PMC9410647	pmc open access:PMC9410647:T1:table-1-baseline-characteristics-and-methodological-quality-of-all-included-stud:1:overall	zero_cell_triggered	4	lower_zero_lower	-8.0	0.0	-8.0	True	0	CONVERGENCE: RELATIVE REDUCTION OF F <= FACTR*EPSMCH	15	11.190861852707986	-0.528124823712664	-0.48887417254688115	-7.997816828324034	False	False	7.10542732189794e-07	-1.7763568403352463e-06	-2.30926390525481e-05	2.30926390525481e-05	7.10542732189794e-07	-1.7763568403352463e-06	-2.30926390525481e-05	2.30926390525481e-05	11.190861852707986	0.8188249882877887	0.8304753146172628	81.9%|83.0%|0.8188|0.8305|0.7501|0.7785|0.8719|0.8722|0.5701|0.6399|0.9390|0.9311|0.219|0.2187	True	True	True	False	False	5.363811527227808	0.004625866000940615
PMC Open Access	PMC:PMC9410647	pmc open access:PMC9410647:T1:table-1-baseline-characteristics-and-methodological-quality-of-all-included-stud:1:overall	zero_cell_triggered	5	minus1_plus2_minus1	-1.0	2.0	-1.0	True	0	CONVERGENCE: RELATIVE REDUCTION OF F <= FACTR*EPSMCH	12	5.827050325480182	-0.32652598456910953	-0.29444117194114866	-0.8090470543176891	False	False	4.440892100838116e-07	-8.881784201676231e-08	5.329070491423455e-07	5.329070491423455e-07	4.440892100838116e-07	-8.881784201676231e-08	5.329070491423455e-07	5.329070491423455e-07	5.827050325480182	0.8141991222673161	0.8285846535684075	81.4%|82.9%|0.8142|0.8286|0.7279|0.7701|0.8777|0.8746|0.4950|0.6146|0.9514|0.9361|0.214|0.2140	True	True	True	False	True	4.440892098500626e-15	2.3991353348407074e-10
PMC Open Access	PMC:PMC9410647	pmc open access:PMC9410647:T1:table-1-baseline-characteristics-and-methodological-quality-of-all-included-stud:1:overall	zero_cell_triggered	6	minus1_minus2_minus1	-1.0	-2.0	-1.0	True	0	CONVERGENCE: RELATIVE REDUCTION OF F <= FACTR*EPSMCH	11	5.827050325480181	-0.32652596611558016	-0.2944411663096172	-0.8090470611691869	False	False	3.5527136806704924e-07	8.881784201676231e-08	3.55271366094897e-07	3.5527136806704924e-07	3.5527136806704924e-07	8.881784201676231e-08	3.55271366094897e-07	3.5527136806704924e-07	5.827050325480181	0.8141991223467882	0.8285846533963307	81.4%|82.9%|0.8142|0.8286|0.7279|0.7701|0.8777|0.8746|0.4950|0.6146|0.9514|0.9361|0.214|0.2140	True	True	True	False	True	3.552713678800501e-15	6.783673622834385e-11
PMC Open Access	PMC:PMC9432068	pmc open access:PMC9432068:tbl0002:table-2-the-accuracy-of-included-studies-of-lus-in-diagnosing-ttn:1:overall	zero_cell_triggered	0	empirical	0.1610211346539262	-0.5597443131781857	0.7748690930580564	True	0	CONVERGENCE: RELATIVE REDUCTION OF F <= FACTR*EPSMCH	10	12.887805536510292	-0.05031144571046909	-0.4398639248157307	0.7277939806419905	False	False	-1.776356839102651e-07	0.0	0.0	1.776356839102651e-07	-1.776356839102651e-07	0.0	0.0	1.776356839102651e-07	12.887805536510292	0.30636558010338694	0.8910177967248226	30.6%|89.1%|0.3064|0.8910|0.1894|0.5364|0.4551|0.9830|0.0580|0.0769|0.7600|0.9988|0.031|0.0307	True	True	True	True	True	0.0	0.0
PMC Open Access	PMC:PMC9432068	pmc open access:PMC9432068:tbl0002:table-2-the-accuracy-of-included-studies-of-lus-in-diagnosing-ttn:1:overall	zero_cell_triggered	1	minus2_zero_minus2	-2.0	0.0	-2.0	True	0	CONVERGENCE: RELATIVE REDUCTION OF F <= FACTR*EPSMCH	21	12.8878055365103	-0.05031146217694333	-0.43986371916799066	0.7277939721331111	False	False	0.0	1.7763568403352462e-07	0.0	1.7763568403352462e-07	0.0	1.7763568403352462e-07	0.0	1.7763568403352462e-07	12.8878055365103	0.30636558001621117	0.891017798783002	30.6%|89.1%|0.3064|0.8910|0.1894|0.5364|0.4551|0.9830|0.0580|0.0769|0.7600|0.9988|0.031|0.0307	True	True	True	False	True	7.105427357601002e-15	2.058179404684779e-09
PMC Open Access	PMC:PMC9432068	pmc open access:PMC9432068:tbl0002:table-2-the-accuracy-of-included-studies-of-lus-in-diagnosing-ttn:1:overall	zero_cell_triggered	2	zero_zero_zero	0.0	0.0	0.0	True	0	CONVERGENCE: RELATIVE REDUCTION OF F <= FACTR*EPSMCH	10	12.887805536510296	-0.050311446403506835	-0.43986394690618696	0.7277939704157284	False	False	-1.776356839102651e-07	-3.5527136806704924e-07	-3.55271366094897e-07	3.5527136806704924e-07	-1.776356839102651e-07	-3.5527136806704924e-07	-3.55271366094897e-07	3.5527136806704924e-07	12.887805536510296	0.30636558008947473	0.8910177963206092	30.6%|89.1%|0.3064|0.8910|0.1894|0.5364|0.4551|0.9830|0.0580|0.0769|0.7600|0.9988|0.031|0.0307	True	True	True	False	True	3.552713678800501e-15	4.0421344049690333e-10
PMC Open Access	PMC:PMC9432068	pmc open access:PMC9432068:tbl0002:table-2-the-accuracy-of-included-studies-of-lus-in-diagnosing-ttn:1:overall	zero_cell_triggered	3	one_zero_one	1.0	0.0	1.0	True	0	CONVERGENCE: RELATIVE REDUCTION OF F <= FACTR*EPSMCH	11	12.887805536510339	-0.050311512325676336	-0.4398636964163427	0.7277940057802185	False	False	-1.0658141034615907e-06	3.5527136806704924e-07	1.776356830474485e-07	1.0658141034615907e-06	-1.0658141034615907e-06	3.5527136806704924e-07	1.776356830474485e-07	1.0658141034615907e-06	12.887805536510339	0.30636557956261906	0.8910177992935884	30.6%|89.1%|0.3064|0.8910|0.1894|0.5364|0.4551|0.9830|0.0580|0.0769|0.7600|0.9988|0.031|0.0307	True	True	True	False	True	4.618527782440651e-14	2.5687657556616728e-09
PMC Open Access	PMC:PMC9432068	pmc open access:PMC9432068:tbl0002:table-2-the-accuracy-of-included-studies-of-lus-in-diagnosing-ttn:1:overall	zero_cell_triggered	4	lower_zero_lower	-8.0	0.0	-8.0	True	0	CONVERGENCE: RELATIVE REDUCTION OF F <= FACTR*EPSMCH	13	16.157560702881682	-0.04734480540278477	0.06454063934065585	-7.999998911601674	False	False	0.0	0.0	-1.0658141101176046e-06	1.0658141101176046e-06	0.0	0.0	-1.0658141101176046e-06	1.0658141101176046e-06	16.157560702881682	0.3064249136226074	0.8097299571837184	30.6%|81.0%|0.3064|0.8097|0.1891|0.7471|0.4556|0.8598|0.0577|0.7430|0.7611|0.8623|0.009|0.0087	True	True	True	False	False	3.2697551663713895	0.08128783954110419
PMC Open Access	PMC:PMC9432068	pmc open access:PMC9432068:tbl0002:table-2-the-accuracy-of-included-studies-of-lus-in-diagnosing-ttn:1:overall	zero_cell_triggered	5	minus1_plus2_minus1	-1.0	2.0	-1.0	True	0	CONVERGENCE: RELATIVE REDUCTION OF F <= FACTR*EPSMCH	19	12.8878055365103	-0.05031144360960685	-0.4398637337075047	0.7277940261525483	False	False	1.776356839102651e-07	1.7763568403352462e-07	1.776356830474485e-07	1.7763568403352462e-07	1.776356839102651e-07	1.7763568403352462e-07	1.776356830474485e-07	1.7763568403352462e-07	12.8878055365103	0.30636558018562177	0.8910177995441568	30.6%|89.1%|0.3064|0.8910|0.1894|0.5364|0.4551|0.9830|0.0580|0.0769|0.7600|0.9988|0.031|0.0307	True	True	True	False	True	7.105427357601002e-15	2.8193342105353736e-09
PMC Open Access	PMC:PMC9432068	pmc open access:PMC9432068:tbl0002:table-2-the-accuracy-of-included-studies-of-lus-in-diagnosing-ttn:1:overall	zero_cell_triggered	6	minus1_minus2_minus1	-1.0	-2.0	-1.0	True	0	CONVERGENCE: RELATIVE REDUCTION OF F <= FACTR*EPSMCH	12	12.887805536510296	-0.05031141613059658	-0.439863924064524	0.7277939740606687	False	False	3.552713678205302e-07	-1.7763568403352462e-07	-1.776356830474485e-07	3.552713678205302e-07	3.552713678205302e-07	-1.7763568403352462e-07	-1.776356830474485e-07	3.552713678205302e-07	12.887805536510296	0.30636558037610295	0.8910177967833474	30.6%|89.1%|0.3064|0.8910|0.1894|0.5364|0.4551|0.9830|0.0580|0.0769|0.7600|0.9988|0.031|0.0307	True	True	True	False	True	3.552713678800501e-15	2.727160164361919e-10
PMC Open Access	PMC:PMC9478189	pmc open access:PMC9478189:T2:table-2-outcomes-of-the-included-studies:1:overall	zero_cell_triggered	0	empirical	-0.03197410250295731	-0.23591578116724254	0.13038646644936133	True	0	CONVERGENCE: RELATIVE REDUCTION OF F <= FACTR*EPSMCH	7	22.805685434997727	-0.14549375618934873	-0.0759488351544069	-0.20160109639965432	False	False	7.105427361340985e-07	7.105427361340985e-07	7.105427361340985e-07	7.105427361340985e-07	7.105427361340985e-07	7.105427361340985e-07	7.105427361340985e-07	7.105427361340985e-07	22.805685434997727	0.8234701462926579	0.8511289877238576	82.3%|85.1%|0.8235|0.8511|0.7452|0.7813|0.8815|0.9015|0.4458|0.5168|0.9643|0.9683|0.240|0.2405	True	True	True	False	True	0.0	0.0
PMC Open Access	PMC:PMC9478189	pmc open access:PMC9478189:T2:table-2-outcomes-of-the-included-studies:1:overall	zero_cell_triggered	1	minus2_zero_minus2	-2.0	0.0	-2.0	True	0	CONVERGENCE: RELATIVE REDUCTION OF F <= FACTR*EPSMCH	12	22.805685434997734	-0.1454937047435036	-0.07594881323521213	-0.20160106934260527	False	False	7.105427361340985e-07	7.105427361340985e-07	7.105427361340985e-07	7.105427361340985e-07	7.105427361340985e-07	7.105427361340985e-07	7.105427361340985e-07	7.105427361340985e-07	22.805685434997734	0.8234701479078693	0.8511289888386414	82.3%|85.1%|0.8235|0.8511|0.7452|0.7813|0.8815|0.9015|0.4458|0.5168|0.9643|0.9683|0.240|0.2405	True	True	True	False	True	7.105427357601002e-15	1.6152114090672853e-09
PMC Open Access	PMC:PMC9478189	pmc open access:PMC9478189:T2:table-2-outcomes-of-the-included-studies:1:overall	zero_cell_triggered	2	zero_zero_zero	0.0	0.0	0.0	True	0	CONVERGENCE: RELATIVE REDUCTION OF F <= FACTR*EPSMCH	7	22.805685434997727	-0.14549371924295998	-0.07594881759520786	-0.2016010733569213	False	False	7.105427361340985e-07	3.5527136806704924e-07	7.105427361340985e-07	7.105427361340985e-07	7.105427361340985e-07	3.5527136806704924e-07	7.105427361340985e-07	7.105427361340985e-07	22.805685434997727	0.8234701474589328	0.8511289886761625	82.3%|85.1%|0.8235|0.8511|0.7452|0.7813|0.8815|0.9015|0.4458|0.5168|0.9643|0.9683|0.240|0.2405	True	True	True	False	True	0.0	1.1662748544694068e-09
PMC Open Access	PMC:PMC9478189	pmc open access:PMC9478189:T2:table-2-outcomes-of-the-included-studies:1:overall	zero_cell_triggered	3	one_zero_one	1.0	0.0	1.0	True	0	CONVERGENCE: RELATIVE REDUCTION OF F <= FACTR*EPSMCH	8	22.805685434997738	-0.14549374040730004	-0.07594879448793117	-0.20160108381179892	False	False	-1.0658141042011478e-06	3.5527136806704924e-07	-3.5527136806704924e-07	1.0658141042011478e-06	-1.0658141042011478e-06	3.5527136806704924e-07	-3.5527136806704924e-07	1.0658141042011478e-06	22.805685434997738	0.8234701468689976	0.8511289881937449	82.3%|85.1%|0.8235|0.8511|0.7452|0.7813|0.8815|0.9015|0.4458|0.5168|0.9643|0.9683|0.240|0.2405	True	True	True	False	True	1.0658141036401503e-14	5.76339642677226e-10
PMC Open Access	PMC:PMC9478189	pmc open access:PMC9478189:T2:table-2-outcomes-of-the-included-studies:1:overall	zero_cell_triggered	4	lower_zero_lower	-8.0	0.0	-8.0	True	0	CONVERGENCE: RELATIVE REDUCTION OF F <= FACTR*EPSMCH	33	22.80568543499774	-0.14549374947846802	-0.07594884175976302	-0.20160110895861375	False	False	-7.105427361340985e-07	-7.105427361340985e-07	-3.5527136806704924e-07	7.105427361340985e-07	-7.105427361340985e-07	-7.105427361340985e-07	-3.5527136806704924e-07	7.105427361340985e-07	22.80568543499774	0.8234701464721633	0.8511289871956683	82.3%|85.1%|0.8235|0.8511|0.7452|0.7813|0.8815|0.9015|0.4458|0.5168|0.9643|0.9683|0.240|0.2405	True	True	True	False	True	1.4210854715202004e-14	5.28189270099233e-10
PMC Open Access	PMC:PMC9478189	pmc open access:PMC9478189:T2:table-2-outcomes-of-the-included-studies:1:overall	zero_cell_triggered	5	minus1_plus2_minus1	-1.0	2.0	-1.0	True	0	CONVERGENCE: RELATIVE REDUCTION OF F <= FACTR*EPSMCH	11	22.805685434997727	-0.14549373955094413	-0.07594882507199759	-0.20160107463410326	False	False	0.0	3.5527136806704924e-07	0.0	3.5527136806704924e-07	0.0	3.5527136806704924e-07	0.0	3.5527136806704924e-07	22.805685434997727	0.8234701468295119	0.8511289886369766	82.3%|85.1%|0.8235|0.8511|0.7452|0.7813|0.8815|0.9015|0.4458|0.5168|0.9643|0.9683|0.240|0.2405	True	True	True	True	True	0.0	9.131190248368171e-10
PMC Open Access	PMC:PMC9478189	pmc open access:PMC9478189:T2:table-2-outcomes-of-the-included-studies:1:overall	zero_cell_triggered	6	minus1_minus2_minus1	-1.0	-2.0	-1.0	True	0	CONVERGENCE: RELATIVE REDUCTION OF F <= FACTR*EPSMCH	9	22.805685434997752	-0.14549372812279898	-0.0759487634818198	-0.20160108622346673	False	False	7.105427361340985e-07	1.0658141042011478e-06	3.5527136806704924e-07	1.0658141042011478e-06	7.105427361340985e-07	1.0658141042011478e-06	3.5527136806704924e-07	1.0658141042011478e-06	22.805685434997752	0.823470147309024	0.8511289880375484	82.3%|85.1%|0.8235|0.8511|0.7452|0.7813|0.8815|0.9015|0.4458|0.5168|0.9643|0.9683|0.240|0.2405	True	True	True	False	True	2.4868995751603507e-14	1.0163661023909754e-09
PMC Open Access	PMC:PMC9502997	pmc open access:PMC9502997:Tab2:table-2-diagnostic-accuracy-results-from-the-included-studies:1:overall	zero_cell_triggered	0	empirical	0.20388363429298084	-0.898473847230066	-0.35144354999023586	True	0	CONVERGENCE: RELATIVE REDUCTION OF F <= FACTR*EPSMCH	9	24.88278109268524	0.41940385361479776	-0.762075823882022	-0.1667659233992993	False	False	3.5527136806704924e-07	-3.55271366094897e-07	-3.5527136806704924e-07	3.5527136806704924e-07	3.5527136806704924e-07	-3.55271366094897e-07	-3.5527136806704924e-07	3.5527136806704924e-07	24.88278109268524	0.9588868075427522	0.30930871570945584	95.9%|30.9%|0.9589|0.3093|0.9069|0.2031|0.9824|0.4404|0.5107|0.0429|0.9981|0.8174|0.057|0.0568	True	True	True	False	True	3.552713678800501e-15	1.2260958914822595e-10
PMC Open Access	PMC:PMC9502997	pmc open access:PMC9502997:Tab2:table-2-diagnostic-accuracy-results-from-the-included-studies:1:overall	zero_cell_triggered	1	minus2_zero_minus2	-2.0	0.0	-2.0	True	0	CONVERGENCE: NORM OF PROJECTED GRADIENT <= PGTOL	24	24.882781092685235	0.4194038547031283	-0.7620758172256773	-0.16676591059432547	False	False	0.0	0.0	0.0	0.0	0.0	0.0	0.0	0.0	24.882781092685235	0.9588868076653618	0.3093087157080192	95.9%|30.9%|0.9589|0.3093|0.9069|0.2031|0.9824|0.4404|0.5107|0.0429|0.9981|0.8174|0.057|0.0568	True	True	True	True	True	0.0	0.0
PMC Open Access	PMC:PMC9502997	pmc open access:PMC9502997:Tab2:table-2-diagnostic-accuracy-results-from-the-included-studies:1:overall	zero_cell_triggered	2	zero_zero_zero	0.0	0.0	0.0	True	0	CONVERGENCE: RELATIVE REDUCTION OF F <= FACTR*EPSMCH	9	24.88278109268525	0.41940383007138443	-0.7620758522320555	-0.1667659228932338	False	False	-7.105427361340985e-07	-7.10542732189794e-07	-3.5527136806704924e-07	7.105427361340985e-07	-7.105427361340985e-07	-7.10542732189794e-07	-3.5527136806704924e-07	7.105427361340985e-07	24.88278109268525	0.9588868067868567	0.30930871574867425	95.9%|30.9%|0.9589|0.3093|0.9069|0.2031|0.9824|0.4404|0.5107|0.0429|0.9981|0.8174|0.057|0.0568	True	True	True	False	True	1.4210854715202004e-14	8.785051575088687e-10
PMC Open Access	PMC:PMC9502997	pmc open access:PMC9502997:Tab2:table-2-diagnostic-accuracy-results-from-the-included-studies:1:overall	zero_cell_triggered	3	one_zero_one	1.0	0.0	1.0	True	0	CONVERGENCE: RELATIVE REDUCTION OF F <= FACTR*EPSMCH	10	24.88278109268524	0.41940383957343785	-0.76207584219534	-0.1667659141373868	False	False	0.0	-3.55271366094897e-07	3.5527136806704924e-07	3.5527136806704924e-07	0.0	-3.55271366094897e-07	3.5527136806704924e-07	3.5527136806704924e-07	24.88278109268524	0.9588868071058094	0.30930871573887664	95.9%|30.9%|0.9589|0.3093|0.9069|0.2031|0.9824|0.4404|0.5107|0.0429|0.9981|0.8174|0.057|0.0568	True	True	True	False	True	3.552713678800501e-15	5.595524044110789e-10
PMC Open Access	PMC:PMC9502997	pmc open access:PMC9502997:Tab2:table-2-diagnostic-accuracy-results-from-the-included-studies:1:overall	zero_cell_triggered	4	lower_zero_lower	-8.0	0.0	-8.0	True	0	CONVERGENCE: RELATIVE REDUCTION OF F <= FACTR*EPSMCH	36	24.88278109268525	0.4194038112685103	-0.7620757751913435	-0.16676589386268717	False	False	0.0	7.10542732189794e-07	0.0	7.10542732189794e-07	0.0	7.10542732189794e-07	0.0	7.10542732189794e-07	24.88278109268525	0.9588868071874324	0.309308715682346	95.9%|30.9%|0.9589|0.3093|0.9069|0.2031|0.9824|0.4404|0.5107|0.0429|0.9981|0.8174|0.057|0.0568	True	True	True	False	True	1.4210854715202004e-14	4.779294737744522e-10
PMC Open Access	PMC:PMC9502997	pmc open access:PMC9502997:Tab2:table-2-diagnostic-accuracy-results-from-the-included-studies:1:overall	zero_cell_triggered	5	minus1_plus2_minus1	-1.0	2.0	-1.0	True	0	CONVERGENCE: RELATIVE REDUCTION OF F <= FACTR*EPSMCH	18	24.882781092685256	0.41940388595584943	-0.7620758660067077	-0.1667659063271333	False	False	0.0	-7.10542732189794e-07	0.0	7.10542732189794e-07	0.0	-7.10542732189794e-07	0.0	7.10542732189794e-07	24.882781092685256	0.9588868078872599	0.3093087157554005	95.9%|30.9%|0.9589|0.3093|0.9069|0.2031|0.9824|0.4404|0.5107|0.0429|0.9981|0.8174|0.057|0.0568	True	True	True	False	True	2.1316282072803006e-14	2.218980554857808e-10
PMC Open Access	PMC:PMC9502997	pmc open access:PMC9502997:Tab2:table-2-diagnostic-accuracy-results-from-the-included-studies:1:overall	zero_cell_triggered	6	minus1_minus2_minus1	-1.0	-2.0	-1.0	True	0	CONVERGENCE: RELATIVE REDUCTION OF F <= FACTR*EPSMCH	13	24.88278109268524	0.4194038494868451	-0.7620758128729146	-0.1667658849563348	False	False	3.5527136806704924e-07	3.55271366094897e-07	3.5527136806704924e-07	3.5527136806704924e-07	3.5527136806704924e-07	3.55271366094897e-07	3.5527136806704924e-07	3.5527136806704924e-07	24.88278109268524	0.9588868076722973	0.3093087157174606	95.9%|30.9%|0.9589|0.3093|0.9069|0.2031|0.9824|0.4404|0.5107|0.0429|0.9981|0.8174|0.057|0.0568	True	True	True	False	True	3.552713678800501e-15	9.441392112563562e-12
PMC Open Access	PMC:PMC9524488	pmc open access:PMC9524488:t1-tjg-33-9-722:table-1-characteristics-of-included-18-studies:1:overall	zero_cell_triggered	0	empirical	-0.1199663863055211	0.2318353481420939	-0.04924678202549527	True	0	CONVERGENCE: RELATIVE REDUCTION OF F <= FACTR*EPSMCH	9	15.387873256613265	-0.3213858243784258	0.18983434705282523	-0.629752095189819	False	False	1.7763568403352462e-07	0.0	0.0	1.7763568403352462e-07	1.7763568403352462e-07	0.0	0.0	1.7763568403352462e-07	15.387873256613265	0.790206652762183	0.8167688238384123	79.0%|81.7%|0.7902|0.8168|0.7138|0.7628|0.8505|0.8607|0.4617|0.5840|0.9430|0.9340|0.189|0.1890	True	True	True	True	True	2.3092638912203256e-14	8.348353119913554e-10
PMC Open Access	PMC:PMC9524488	pmc open access:PMC9524488:t1-tjg-33-9-722:table-1-characteristics-of-included-18-studies:1:overall	zero_cell_triggered	1	minus2_zero_minus2	-2.0	0.0	-2.0	True	0	CONVERGENCE: RELATIVE REDUCTION OF F <= FACTR*EPSMCH	15	15.387873256613242	-0.3213857761994246	0.1898343762910704	-0.6297520569026288	False	False	3.5527136806704924e-07	7.105427361340985e-07	1.776356830474485e-07	7.105427361340985e-07	3.5527136806704924e-07	7.105427361340985e-07	1.776356830474485e-07	7.105427361340985e-07	15.387873256613242	0.790206652810901	0.8167688246732476	79.0%|81.7%|0.7902|0.8168|0.7138|0.7628|0.8505|0.8607|0.4617|0.5840|0.9430|0.9340|0.189|0.1890	True	True	True	False	True	0.0	0.0
PMC Open Access	PMC:PMC9524488	pmc open access:PMC9524488:t1-tjg-33-9-722:table-1-characteristics-of-included-18-studies:1:overall	zero_cell_triggered	2	zero_zero_zero	0.0	0.0	0.0	True	0	CONVERGENCE: RELATIVE REDUCTION OF F <= FACTR*EPSMCH	8	15.38787325661325	-0.32138577963613957	0.1898343443416285	-0.6297520614888235	False	False	0.0	-7.105427361340985e-07	-1.776356830474485e-07	7.105427361340985e-07	0.0	-7.105427361340985e-07	-1.776356830474485e-07	7.105427361340985e-07	15.38787325661325	0.7902066531202248	0.8167688243143333	79.0%|81.7%|0.7902|0.8168|0.7138|0.7628|0.8505|0.8607|0.4617|0.5840|0.9430|0.9340|0.189|0.1890	True	True	True	False	True	8.881784197001252e-15	3.589143426907526e-10
PMC Open Access	PMC:PMC9524488	pmc open access:PMC9524488:t1-tjg-33-9-722:table-1-characteristics-of-included-18-studies:1:overall	zero_cell_triggered	3	one_zero_one	1.0	0.0	1.0	True	0	CONVERGENCE: RELATIVE REDUCTION OF F <= FACTR*EPSMCH	16	15.38787325661325	-0.3213858170879334	0.18983437050604507	-0.6297520637014538	False	False	0.0	-1.7763568403352462e-07	-1.776356830474485e-07	1.7763568403352462e-07	0.0	-1.7763568403352462e-07	-1.776356830474485e-07	1.7763568403352462e-07	15.38787325661325	0.7902066525995445	0.8167688245698409	79.0%|81.7%|0.7902|0.8168|0.7138|0.7628|0.8505|0.8607|0.4617|0.5840|0.9430|0.9340|0.189|0.1890	True	True	True	False	True	8.881784197001252e-15	2.1135648786696493e-10
PMC Open Access	PMC:PMC9524488	pmc open access:PMC9524488:t1-tjg-33-9-722:table-1-characteristics-of-included-18-studies:1:overall	zero_cell_triggered	4	lower_zero_lower	-8.0	0.0	-8.0	True	0	CONVERGENCE: RELATIVE REDUCTION OF F <= FACTR*EPSMCH	23	18.84947493766774	-0.5284004981928033	0.37904944935108803	-7.999999390206023	False	True	-3.55271366094897e-07	3.5527136806704924e-07	-8.171241510901635e-06	8.171241510901635e-06	-3.55271366094897e-07	3.5527136806704924e-07	-8.171241510901635e-06	8.171241510901635e-06	18.84947493766774	0.7827657620079247	0.8062910861684829	78.3%|80.6%|0.7828|0.8063|0.7165|0.7648|0.8370|0.8420|0.5183|0.6555|0.9235|0.9011|0.177|0.1766	True	True	True	False	False	3.461601681054498	0.010477738504764744
PMC Open Access	PMC:PMC9524488	pmc open access:PMC9524488:t1-tjg-33-9-722:table-1-characteristics-of-included-18-studies:1:overall	zero_cell_triggered	5	minus1_plus2_minus1	-1.0	2.0	-1.0	True	0	CONVERGENCE: RELATIVE REDUCTION OF F <= FACTR*EPSMCH	9	15.38787325661325	-0.3213857918806884	0.1898343845492234	-0.6297520388920288	False	False	-3.5527136806704924e-07	3.5527136806704924e-07	0.0	3.5527136806704924e-07	-3.5527136806704924e-07	3.5527136806704924e-07	0.0	3.5527136806704924e-07	15.38787325661325	0.790206652643975	0.8167688250761279	79.0%|81.7%|0.7902|0.8168|0.7138|0.7628|0.8505|0.8607|0.4617|0.5840|0.9430|0.9340|0.189|0.1890	True	True	True	False	True	8.881784197001252e-15	4.0288028468893344e-10
PMC Open Access	PMC:PMC9524488	pmc open access:PMC9524488:t1-tjg-33-9-722:table-1-characteristics-of-included-18-studies:1:overall	zero_cell_triggered	6	minus1_minus2_minus1	-1.0	-2.0	-1.0	True	0	CONVERGENCE: RELATIVE REDUCTION OF F <= FACTR*EPSMCH	15	15.38787325661325	-0.3213858146548885	0.18983436914907809	-0.6297520253392562	False	False	-3.5527136806704924e-07	1.0658141042011478e-06	5.329070491423455e-07	1.0658141042011478e-06	-3.5527136806704924e-07	1.0658141042011478e-06	5.329070491423455e-07	1.0658141042011478e-06	15.38787325661325	0.7902066526754388	0.816768825202343	79.0%|81.7%|0.7902|0.8168|0.7138|0.7628|0.8505|0.8607|0.4617|0.5840|0.9430|0.9340|0.189|0.1890	True	True	True	False	True	8.881784197001252e-15	5.290953231096296e-10
PMC Open Access	PMC:PMC9533650	pmc open access:PMC9533650:T2:table-2-baseline-data-regarding-ada-of-included-studies:1:overall	zero_cell_triggered	0	empirical	-0.96772741362494	0.07212961053038607	-0.5778533976604924	True	0	CONVERGENCE: RELATIVE REDUCTION OF F <= FACTR*EPSMCH	12	14.228745463310302	-0.7262479959614712	-0.05396773497820357	-1.7108159088383355	False	False	-7.10542732189794e-07	1.776356839102651e-07	-3.5527137003920156e-07	7.10542732189794e-07	-7.10542732189794e-07	1.776356839102651e-07	-3.5527137003920156e-07	7.10542732189794e-07	14.228745463310302	0.8984940474981367	0.9371338018615083	89.8%|93.7%|0.8985|0.9371|0.8621|0.9239|0.9261|0.9482|0.7633|0.9071|0.9605|0.9579|0.412|0.4123	True	True	True	True	True	6.039613253960852e-14	2.6059985280824094e-09
PMC Open Access	PMC:PMC9533650	pmc open access:PMC9533650:T2:table-2-baseline-data-regarding-ada-of-included-studies:1:overall	zero_cell_triggered	1	minus2_zero_minus2	-2.0	0.0	-2.0	True	0	CONVERGENCE: RELATIVE REDUCTION OF F <= FACTR*EPSMCH	17	14.228745463310242	-0.7262478547189869	-0.053967732102601376	-1.7108157897408478	False	False	8.881784152372425e-07	1.776356839102651e-07	3.5527137003920156e-07	8.881784152372425e-07	8.881784152372425e-07	1.776356839102651e-07	3.5527137003920156e-07	8.881784152372425e-07	14.228745463310242	0.8984940501041352	0.9371338019409838	89.8%|93.7%|0.8985|0.9371|0.8621|0.9239|0.9261|0.9482|0.7633|0.9071|0.9605|0.9579|0.412|0.4123	True	True	True	False	True	0.0	0.0
PMC Open Access	PMC:PMC9533650	pmc open access:PMC9533650:T2:table-2-baseline-data-regarding-ada-of-included-studies:1:overall	zero_cell_triggered	2	zero_zero_zero	0.0	0.0	0.0	True	0	CONVERGENCE: RELATIVE REDUCTION OF F <= FACTR*EPSMCH	16	14.228745463310354	-0.7262476881808265	-0.05396769438373832	-1.710815602190466	False	False	1.421085464379588e-06	1.7763568391026512e-06	1.7763568501960078e-07	1.7763568391026512e-06	1.421085464379588e-06	1.7763568391026512e-06	1.7763568501960078e-07	1.7763568391026512e-06	14.228745463310354	0.8984940536321744	0.9371338022422597	89.8%|93.7%|0.8985|0.9371|0.8621|0.9239|0.9261|0.9482|0.7633|0.9071|0.9605|0.9579|0.412|0.4123	True	True	True	False	True	1.1191048088221578e-13	3.5280391941228118e-09
PMC Open Access	PMC:PMC9533650	pmc open access:PMC9533650:T2:table-2-baseline-data-regarding-ada-of-included-studies:1:overall	zero_cell_triggered	3	one_zero_one	1.0	0.0	1.0	True	0	CONVERGENCE: NORM OF PROJECTED GRADIENT <= PGTOL	6	16.42556361271717	-8.0	0.22250420198193238	-8.0	True	True	0.0011990408738823052	0.0	0.0	0.0011990408738823052	0.0	0.0	0.0	0.0	16.42556361271717	0.8815193949759492	0.937572761639947	88.2%|93.8%|0.8815|0.9376|0.8554|0.9238|0.9035|0.9490|0.8554|0.9023|0.9035|0.9606|0.397|0.3968	True	True	True	False	False	2.196818149406928	0.016974655128185967
PMC Open Access	PMC:PMC9533650	pmc open access:PMC9533650:T2:table-2-baseline-data-regarding-ada-of-included-studies:1:overall	zero_cell_triggered	4	lower_zero_lower	-8.0	0.0	-8.0	True	0	CONVERGENCE: RELATIVE REDUCTION OF F <= FACTR*EPSMCH	22	14.295541494574902	-0.7396673040869469	-0.08343519605320164	-7.995097237947349	False	False	5.329070491423455e-07	3.5527136806704924e-07	-5.329070550588023e-07	5.329070550588023e-07	5.329070491423455e-07	3.5527136806704924e-07	-5.329070550588023e-07	5.329070550588023e-07	14.295541494574902	0.8977980790392975	0.9366621972743108	89.8%|93.7%|0.8978|0.9367|0.8615|0.9247|0.9254|0.9469|0.7642|0.9203|0.9597|0.9499|0.411|0.4108	True	True	True	False	False	0.06679603126466027	0.0006959710648376527
PMC Open Access	PMC:PMC9533650	pmc open access:PMC9533650:T2:table-2-baseline-data-regarding-ada-of-included-studies:1:overall	zero_cell_triggered	5	minus1_plus2_minus1	-1.0	2.0	-1.0	True	0	CONVERGENCE: RELATIVE REDUCTION OF F <= FACTR*EPSMCH	14	14.22874546331067	-0.7262481034278137	-0.05396781396738817	-1.7108167892770374	False	False	-1.5987211474270365e-06	-1.4210854712821208e-06	-1.2434497951372053e-06	1.5987211474270365e-06	-1.5987211474270365e-06	-1.4210854712821208e-06	-1.2434497951372053e-06	1.5987211474270365e-06	14.22874546331067	0.8984940444701994	0.9371338009253171	89.8%|93.7%|0.8985|0.9371|0.8621|0.9239|0.9261|0.9482|0.7633|0.9071|0.9605|0.9579|0.412|0.4123	True	True	True	False	True	4.2810199829546036e-13	5.633935762361375e-09
PMC Open Access	PMC:PMC9533650	pmc open access:PMC9533650:T2:table-2-baseline-data-regarding-ada-of-included-studies:1:overall	zero_cell_triggered	6	minus1_minus2_minus1	-1.0	-2.0	-1.0	True	0	CONVERGENCE: RELATIVE REDUCTION OF F <= FACTR*EPSMCH	14	14.228745463310334	-0.7262480276964087	-0.05396774355990737	-1.7108156258591527	False	False	-8.881784152372425e-07	-8.881784195513256e-07	3.5527137003920156e-07	8.881784195513256e-07	-8.881784152372425e-07	-8.881784195513256e-07	3.5527137003920156e-07	8.881784195513256e-07	14.228745463310334	0.8984940468197473	0.9371338019883776	89.8%|93.7%|0.8985|0.9371|0.8621|0.9239|0.9261|0.9482|0.7633|0.9071|0.9605|0.9579|0.412|0.4123	True	True	True	False	True	9.237055564881302e-14	3.2843878727817355e-09
PMC Open Access	PMC:PMC9584539	pmc open access:PMC9584539:pone.0276529.t002:table-2-the-diagnostic-parameters-of-the-included-studies:1:overall	zero_cell_triggered	0	empirical	-0.19848761418401722	-0.16936708480281834	-1.9344951348781714	True	0	CONVERGENCE: NORM OF PROJECTED GRADIENT <= PGTOL	25	4.472392512347918	-8.0	-0.0001289894346326397	-8.0	True	True	3.5527137003920156e-07	0.0	8.881784250980039e-08	3.5527137003920156e-07	0.0	0.0	0.0	0.0	4.472392512347918	0.8238096229171935	0.8444503252802411	82.4%|84.4%|0.8238|0.8445|0.6919|0.4847|0.9068|0.9691|0.6919|0.4847|0.9068|0.9691|0.235|0.2345	True	True	True	True	True	0.0	0.0
PMC Open Access	PMC:PMC9584539	pmc open access:PMC9584539:pone.0276529.t002:table-2-the-diagnostic-parameters-of-the-included-studies:1:overall	zero_cell_triggered	1	minus2_zero_minus2	-2.0	0.0	-2.0	True	0	CONVERGENCE: RELATIVE REDUCTION OF F <= FACTR*EPSMCH	27	4.472392512347918	-8.0	-0.00012896508963560944	-8.0	True	True	3.5527137003920156e-07	8.881784197005851e-08	1.7763568501960078e-07	3.5527137003920156e-07	0.0	8.881784197005851e-08	0.0	8.881784197005851e-08	4.472392512347918	0.8238096229171565	0.844450325280464	82.4%|84.4%|0.8238|0.8445|0.6919|0.4847|0.9068|0.9691|0.6919|0.4847|0.9068|0.9691|0.235|0.2345	True	True	True	False	True	0.0	2.2293278334473143e-13
PMC Open Access	PMC:PMC9584539	pmc open access:PMC9584539:pone.0276529.t002:table-2-the-diagnostic-parameters-of-the-included-studies:1:overall	zero_cell_triggered	2	zero_zero_zero	0.0	0.0	0.0	True	0	CONVERGENCE: RELATIVE REDUCTION OF F <= FACTR*EPSMCH	35	4.47239251234792	-8.0	-0.00012903782779135763	-8.0	True	True	3.5527137003920156e-07	-1.7763568394011703e-07	0.0	3.5527137003920156e-07	0.0	-1.7763568394011703e-07	0.0	1.7763568394011703e-07	4.47239251234792	0.823809622917267	0.8444503252797981	82.4%|84.4%|0.8238|0.8445|0.6919|0.4847|0.9068|0.9691|0.6919|0.4847|0.9068|0.9691|0.235|0.2345	True	True	True	False	True	1.7763568394002505e-15	4.4297898682543746e-13
PMC Open Access	PMC:PMC9584539	pmc open access:PMC9584539:pone.0276529.t002:table-2-the-diagnostic-parameters-of-the-included-studies:1:overall	zero_cell_triggered	3	one_zero_one	1.0	0.0	1.0	True	0	CONVERGENCE: NORM OF PROJECTED GRADIENT <= PGTOL	27	4.472392512347919	-8.0	-0.00012898716468685552	-8.0	True	True	2.6645352752940114e-07	0.0	8.881784250980039e-08	2.6645352752940114e-07	0.0	0.0	0.0	0.0	4.472392512347919	0.8238096229171901	0.8444503252802619	82.4%|84.4%|0.8238|0.8445|0.6919|0.4847|0.9068|0.9691|0.6919|0.4847|0.9068|0.9691|0.235|0.2345	True	True	True	False	True	8.881784197001252e-16	2.0761170560490427e-14
PMC Open Access	PMC:PMC9584539	pmc open access:PMC9584539:pone.0276529.t002:table-2-the-diagnostic-parameters-of-the-included-studies:1:overall	zero_cell_triggered	4	lower_zero_lower	-8.0	0.0	-8.0	True	0	CONVERGENCE: NORM OF PROJECTED GRADIENT <= PGTOL	2	4.472392512347919	-8.0	-0.00012901511258551378	-8.0	True	True	2.6645352752940114e-07	0.0	8.881784250980039e-08	2.6645352752940114e-07	0.0	0.0	0.0	0.0	4.472392512347919	0.8238096229172325	0.844450325280006	82.4%|84.4%|0.8238|0.8445|0.6919|0.4847|0.9068|0.9691|0.6919|0.4847|0.9068|0.9691|0.235|0.2345	True	True	True	False	True	8.881784197001252e-16	2.3514523661560816e-13
PMC Open Access	PMC:PMC9584539	pmc open access:PMC9584539:pone.0276529.t002:table-2-the-diagnostic-parameters-of-the-included-studies:1:overall	zero_cell_triggered	5	minus1_plus2_minus1	-1.0	2.0	-1.0	True	0	CONVERGENCE: RELATIVE REDUCTION OF F <= FACTR*EPSMCH	27	4.472392512347923	-8.0	-0.00012910627335158335	-8.0	True	True	3.5527137003920156e-07	-8.881784197005851e-08	8.881784250980039e-08	3.5527137003920156e-07	0.0	-8.881784197005851e-08	0.0	8.881784197005851e-08	4.472392512347923	0.8238096229173708	0.8444503252791714	82.4%|84.4%|0.8238|0.8445|0.6919|0.4847|0.9068|0.9691|0.6919|0.4847|0.9068|0.9691|0.235|0.2345	True	True	True	False	True	5.329070518200751e-15	1.0696998842263383e-12
PMC Open Access	PMC:PMC9584539	pmc open access:PMC9584539:pone.0276529.t002:table-2-the-diagnostic-parameters-of-the-included-studies:1:overall	zero_cell_triggered	6	minus1_minus2_minus1	-1.0	-2.0	-1.0	True	0	CONVERGENCE: NORM OF PROJECTED GRADIENT <= PGTOL	25	4.47239251234792	-8.0	-0.00012905673985841	-8.0	True	True	3.5527137003920156e-07	0.0	8.881784250980039e-08	3.5527137003920156e-07	0.0	0.0	0.0	0.0	4.47239251234792	0.8238096229172956	0.8444503252796248	82.4%|84.4%|0.8238|0.8445|0.6919|0.4847|0.9068|0.9691|0.6919|0.4847|0.9068|0.9691|0.235|0.2345	True	True	True	False	True	1.7763568394002505e-15	6.162848009694244e-13
PMC Open Access	PMC:PMC9630505	pmc open access:PMC9630505:Tab2:table-2-included-studies-containing-raw-diagnostic-accuracy-data-for-meta-analys:1:overall	zero_cell_triggered	0	empirical	0.07518039970008598	-0.004424186472940688	0.21659704152984113	True	0	CONVERGENCE: RELATIVE REDUCTION OF F <= FACTR*EPSMCH	9	23.216405916891947	-0.5349824410261664	0.2685956774213056	-0.048372761186342095	False	False	1.421085464379588e-06	1.0658141042011478e-06	0.0	1.421085464379588e-06	1.421085464379588e-06	1.0658141042011478e-06	0.0	1.421085464379588e-06	23.216405916891947	0.5132287231995274	0.8205612097336291	51.3%|82.1%|0.5132|0.8206|0.4331|0.7376|0.5927|0.8815|0.2424|0.3822|0.7765|0.9713|0.062|0.0622	True	True	True	False	True	0.0	0.0
PMC Open Access	PMC:PMC9630505	pmc open access:PMC9630505:Tab2:table-2-included-studies-containing-raw-diagnostic-accuracy-data-for-meta-analys:1:overall	zero_cell_triggered	1	minus2_zero_minus2	-2.0	0.0	-2.0	True	0	CONVERGENCE: RELATIVE REDUCTION OF F <= FACTR*EPSMCH	11	23.216405916891954	-0.5349824848369761	0.26859570370847485	-0.048372755575630776	False	False	-7.10542732189794e-07	7.105427361340985e-07	0.0	7.105427361340985e-07	-7.10542732189794e-07	7.105427361340985e-07	0.0	7.105427361340985e-07	23.216405916891954	0.5132287227395762	0.8205612099567849	51.3%|82.1%|0.5132|0.8206|0.4331|0.7376|0.5927|0.8815|0.2424|0.3822|0.7765|0.9713|0.062|0.0622	True	True	True	False	True	7.105427357601002e-15	4.5995118824748715e-10
PMC Open Access	PMC:PMC9630505	pmc open access:PMC9630505:Tab2:table-2-included-studies-containing-raw-diagnostic-accuracy-data-for-meta-analys:1:overall	zero_cell_triggered	2	zero_zero_zero	0.0	0.0	0.0	True	0	CONVERGENCE: RELATIVE REDUCTION OF F <= FACTR*EPSMCH	8	23.216405916891997	-0.5349824915320148	0.2685957530748142	-0.04837271250175429	False	False	-3.55271366094897e-07	-3.5527136806704924e-07	3.552713678205302e-07	3.5527136806704924e-07	-3.55271366094897e-07	-3.5527136806704924e-07	3.552713678205302e-07	3.5527136806704924e-07	23.216405916891997	0.5132287223139196	0.8205612110157204	51.3%|82.1%|0.5132|0.8206|0.4331|0.7376|0.5927|0.8815|0.2424|0.3822|0.7765|0.9713|0.062|0.0622	True	True	True	True	True	4.973799150320701e-14	1.2820913219968588e-09
PMC Open Access	PMC:PMC9630505	pmc open access:PMC9630505:Tab2:table-2-included-studies-containing-raw-diagnostic-accuracy-data-for-meta-analys:1:overall	zero_cell_triggered	3	one_zero_one	1.0	0.0	1.0	True	0	CONVERGENCE: RELATIVE REDUCTION OF F <= FACTR*EPSMCH	9	23.216405916891976	-0.534982501245101	0.26859573540238263	-0.048372746368554195	False	False	-3.55271366094897e-07	-3.5527136806704924e-07	-3.552713678205302e-07	3.5527136806704924e-07	-3.55271366094897e-07	-3.5527136806704924e-07	-3.552713678205302e-07	3.5527136806704924e-07	23.216405916891976	0.5132287223018315	0.8205612102696584	51.3%|82.1%|0.5132|0.8206|0.4331|0.7376|0.5927|0.8815|0.2424|0.3822|0.7765|0.9713|0.062|0.0622	True	True	True	False	True	2.842170943040401e-14	8.976959176010268e-10
PMC Open Access	PMC:PMC9630505	pmc open access:PMC9630505:Tab2:table-2-included-studies-containing-raw-diagnostic-accuracy-data-for-meta-analys:1:overall	zero_cell_triggered	4	lower_zero_lower	-8.0	0.0	-8.0	True	0	CONVERGENCE: RELATIVE REDUCTION OF F <= FACTR*EPSMCH	16	29.214316919222767	-8.0	-0.9702345908174549	-7.999688707852284	True	False	0.004668265802315108	7.10542732189794e-07	7.105427400784031e-07	0.004668265802315108	0.0	7.10542732189794e-07	7.105427400784031e-07	7.105427400784031e-07	29.214316919222767	0.5262659627012337	0.8202346832937354	52.6%|82.0%|0.5263|0.8202|0.4850|0.7386|0.5671|0.8805|0.4850|0.3910|0.5671|0.9701|0.067|0.0665	True	True	True	False	False	5.99791100233082	0.013037239501706321
PMC Open Access	PMC:PMC9630505	pmc open access:PMC9630505:Tab2:table-2-included-studies-containing-raw-diagnostic-accuracy-data-for-meta-analys:1:overall	zero_cell_triggered	5	minus1_plus2_minus1	-1.0	2.0	-1.0	True	0	CONVERGENCE: RELATIVE REDUCTION OF F <= FACTR*EPSMCH	16	23.21640591689198	-0.5349824971552913	0.26859573139868326	-0.04837271020196185	False	False	0.0	-3.5527136806704924e-07	1.4210854712821208e-06	1.4210854712821208e-06	0.0	-3.5527136806704924e-07	1.4210854712821208e-06	1.4210854712821208e-06	23.21640591689198	0.5132287226285529	0.8205612109758402	51.3%|82.1%|0.5132|0.8206|0.4331|0.7376|0.5927|0.8815|0.2424|0.3822|0.7765|0.9713|0.062|0.0622	True	True	True	False	True	3.197442310920451e-14	1.242211111751601e-09
PMC Open Access	PMC:PMC9630505	pmc open access:PMC9630505:Tab2:table-2-included-studies-containing-raw-diagnostic-accuracy-data-for-meta-analys:1:overall	zero_cell_triggered	6	minus1_minus2_minus1	-1.0	-2.0	-1.0	True	0	CONVERGENCE: RELATIVE REDUCTION OF F <= FACTR*EPSMCH	18	23.21640591689208	-0.5349824030619702	0.2685957768000389	-0.048372663020468595	False	False	1.421085464379588e-06	1.7763568403352463e-06	2.1316282069231813e-06	2.1316282069231813e-06	1.421085464379588e-06	1.7763568403352463e-06	2.1316282069231813e-06	2.1316282069231813e-06	23.21640591689208	0.5132287225646776	0.8205612120872126	51.3%|82.1%|0.5132|0.8206|0.4331|0.7376|0.5927|0.8815|0.2424|0.3822|0.7765|0.9713|0.062|0.0622	True	True	True	False	True	1.3145040611561853e-13	2.3535834392518495e-09
PMC Open Access	PMC:PMC9643699	pmc open access:PMC9643699:T1:table-1-the-characteristics-of-the-included-studies:1:overall	zero_cell_triggered	0	empirical	-0.5119054148080704	0.26185876517616435	-0.6324472011800266	True	0	CONVERGENCE: RELATIVE REDUCTION OF F <= FACTR*EPSMCH	8	2.326722055673427	-0.8477128437409573	0.31325783546636793	-0.7910506555454149	False	False	-3.55271366094897e-07	1.7763568403352462e-07	8.881784152372424e-08	3.55271366094897e-07	-3.55271366094897e-07	1.7763568403352462e-07	8.881784152372424e-08	3.55271366094897e-07	2.326722055673427	0.8344725056306143	0.7962380000932091	83.4%|79.6%|0.8345|0.7962|0.7757|0.7167|0.8802|0.8579|0.6676|0.5495|0.9268|0.9260|0.202|0.2018	True	True	True	True	True	0.0	0.0
PMC Open Access	PMC:PMC9643699	pmc open access:PMC9643699:T1:table-1-the-characteristics-of-the-included-studies:1:overall	zero_cell_triggered	1	minus2_zero_minus2	-2.0	0.0	-2.0	True	0	CONVERGENCE: RELATIVE REDUCTION OF F <= FACTR*EPSMCH	21	2.3267220556734305	-0.8477128571983675	0.3132578546425004	-0.7910506816186813	False	False	0.0	3.5527136806704924e-07	-1.776356830474485e-07	3.5527136806704924e-07	0.0	3.5527136806704924e-07	-1.776356830474485e-07	3.5527136806704924e-07	2.3267220556734305	0.8344725056532744	0.79623800003446	83.4%|79.6%|0.8345|0.7962|0.7757|0.7167|0.8802|0.8579|0.6676|0.5495|0.9268|0.9260|0.202|0.2018	True	True	True	False	True	3.552713678800501e-15	5.87491166825771e-11
PMC Open Access	PMC:PMC9643699	pmc open access:PMC9643699:T1:table-1-the-characteristics-of-the-included-studies:1:overall	zero_cell_triggered	2	zero_zero_zero	0.0	0.0	0.0	True	0	CONVERGENCE: RELATIVE REDUCTION OF F <= FACTR*EPSMCH	15	2.3267220556734856	-0.8477127671121557	0.3132578399367372	-0.7910508050974541	False	False	1.776356830474485e-07	-2.6645352605028696e-07	-7.10542732189794e-07	7.10542732189794e-07	1.776356830474485e-07	-2.6645352605028696e-07	-7.10542732189794e-07	7.10542732189794e-07	2.3267220556734856	0.8344725073046352	0.796237998374017	83.4%|79.6%|0.8345|0.7962|0.7757|0.7167|0.8802|0.8579|0.6676|0.5495|0.9268|0.9260|0.202|0.2018	True	True	True	False	True	5.861977570020827e-14	1.719192121996116e-09
PMC Open Access	PMC:PMC9643699	pmc open access:PMC9643699:T1:table-1-the-characteristics-of-the-included-studies:1:overall	zero_cell_triggered	3	one_zero_one	1.0	0.0	1.0	True	0	CONVERGENCE: RELATIVE REDUCTION OF F <= FACTR*EPSMCH	16	3.652202281044323	-8.0	-0.5548244336805432	-7.794087301664914	True	False	0.0026279423241799735	-5.329070491423455e-07	3.5527137003920156e-07	0.0026279423241799735	0.0	-5.329070491423455e-07	3.5527137003920156e-07	5.329070491423455e-07	3.652202281044323	0.8142659314573133	0.7965160105047236	81.4%|79.7%|0.8143|0.7965|0.7817|0.7165|0.8429|0.8584|0.7817|0.5480|0.8429|0.9267|0.189|0.1888	True	True	True	False	False	1.325480225370896	0.020206574173300962
PMC Open Access	PMC:PMC9643699	pmc open access:PMC9643699:T1:table-1-the-characteristics-of-the-included-studies:1:overall	zero_cell_triggered	4	lower_zero_lower	-8.0	0.0	-8.0	True	0	CONVERGENCE: RELATIVE REDUCTION OF F <= FACTR*EPSMCH	20	2.6801491241978574	-1.3595546319789544	0.5435537457829908	-7.999911229670801	False	False	5.329070550588023e-07	1.065814098284691e-06	1.7763568501960078e-07	1.065814098284691e-06	5.329070550588023e-07	1.065814098284691e-06	1.7763568501960078e-07	1.065814098284691e-06	2.6801491241978574	0.8299562263937419	0.7954919813233232	83.0%|79.5%|0.8300|0.7955|0.7876|0.7168|0.8653|0.8567|0.7334|0.5522|0.8965|0.9246|0.198|0.1983	True	True	True	False	False	0.3534270685244305	0.004516279236872367
PMC Open Access	PMC:PMC9643699	pmc open access:PMC9643699:T1:table-1-the-characteristics-of-the-included-studies:1:overall	zero_cell_triggered	5	minus1_plus2_minus1	-1.0	2.0	-1.0	True	0	CONVERGENCE: RELATIVE REDUCTION OF F <= FACTR*EPSMCH	10	2.3267220556734323	-0.8477128490096487	0.3132578472553207	-0.7910507133730335	False	False	8.881784152372424e-08	3.5527136806704924e-07	0.0	3.5527136806704924e-07	8.881784152372424e-08	3.5527136806704924e-07	0.0	3.5527136806704924e-07	2.3267220556734323	0.8344725058745114	0.7962379995857424	83.4%|79.6%|0.8345|0.7962|0.7757|0.7167|0.8802|0.8579|0.6676|0.5495|0.9268|0.9260|0.202|0.2018	True	True	True	False	True	5.329070518200751e-15	5.074667352999995e-10
PMC Open Access	PMC:PMC9643699	pmc open access:PMC9643699:T1:table-1-the-characteristics-of-the-included-studies:1:overall	zero_cell_triggered	6	minus1_minus2_minus1	-1.0	-2.0	-1.0	True	0	CONVERGENCE: RELATIVE REDUCTION OF F <= FACTR*EPSMCH	21	2.3267220556734314	-0.8477128835277687	0.31325782659697826	-0.7910506864444662	False	False	-3.55271366094897e-07	-2.6645352605028696e-07	-2.6645352457117277e-07	3.55271366094897e-07	-3.55271366094897e-07	-2.6645352605028696e-07	-2.6645352457117277e-07	3.55271366094897e-07	2.3267220556734314	0.8344725052348145	0.7962379996978681	83.4%|79.6%|0.8345|0.7962|0.7757|0.7167|0.8802|0.8579|0.6676|0.5495|0.9268|0.9260|0.202|0.2018	True	True	True	False	True	4.440892098500626e-15	3.9579972632708404e-10
PMC Open Access	PMC:PMC9742555	pmc open access:PMC9742555:T1:table-1-the-baseline-characteristics-of-included-studies:1:overall	zero_cell_triggered	0	empirical	-0.4389042645461023	-0.23558188554055404	-0.09343412787305123	True	0	CONVERGENCE: RELATIVE REDUCTION OF F <= FACTR*EPSMCH	7	19.269163737350812	-0.6375812327005094	-0.25733667839029567	-0.19570582680376158	False	False	7.10542732189794e-07	-3.5527136806704924e-07	-1.0658141042011478e-06	1.0658141042011478e-06	7.10542732189794e-07	-3.5527136806704924e-07	-1.0658141042011478e-06	1.0658141042011478e-06	19.269163737350812	0.8483250625580193	0.7867888464161514	84.8%|78.7%|0.8483|0.7868|0.8160|0.7260|0.8758|0.8371|0.6592|0.3977|0.9418|0.9538|0.204|0.2042	True	True	True	False	True	0.0	0.0
PMC Open Access	PMC:PMC9742555	pmc open access:PMC9742555:T1:table-1-the-baseline-characteristics-of-included-studies:1:overall	zero_cell_triggered	1	minus2_zero_minus2	-2.0	0.0	-2.0	True	0	CONVERGENCE: RELATIVE REDUCTION OF F <= FACTR*EPSMCH	15	19.26916373735083	-0.6375812351247389	-0.25733663034648346	-0.1957058061348975	False	False	-7.10542732189794e-07	7.105427361340985e-07	-3.5527136806704924e-07	7.105427361340985e-07	-7.10542732189794e-07	7.105427361340985e-07	-3.5527136806704924e-07	7.105427361340985e-07	19.26916373735083	0.8483250627154777	0.7867888466282554	84.8%|78.7%|0.8483|0.7868|0.8160|0.7260|0.8758|0.8371|0.6592|0.3977|0.9418|0.9538|0.204|0.2042	True	True	True	False	True	1.7763568394002505e-14	2.1210400102944504e-10
PMC Open Access	PMC:PMC9742555	pmc open access:PMC9742555:T1:table-1-the-baseline-characteristics-of-included-studies:1:overall	zero_cell_triggered	2	zero_zero_zero	0.0	0.0	0.0	True	0	CONVERGENCE: RELATIVE REDUCTION OF F <= FACTR*EPSMCH	8	19.269163737350826	-0.637581194825504	-0.2573366468015606	-0.19570582097512806	False	False	-3.55271366094897e-07	3.5527136806704924e-07	-3.5527136806704924e-07	3.5527136806704924e-07	-3.55271366094897e-07	3.5527136806704924e-07	-3.5527136806704924e-07	3.5527136806704924e-07	19.269163737350826	0.8483250632093094	0.7867888464000258	84.8%|78.7%|0.8483|0.7868|0.8160|0.7260|0.8758|0.8371|0.6592|0.3977|0.9418|0.9538|0.204|0.2042	True	True	True	True	True	1.4210854715202004e-14	6.512901329358556e-10
PMC Open Access	PMC:PMC9742555	pmc open access:PMC9742555:T1:table-1-the-baseline-characteristics-of-included-studies:1:overall	zero_cell_triggered	3	one_zero_one	1.0	0.0	1.0	True	0	CONVERGENCE: RELATIVE REDUCTION OF F <= FACTR*EPSMCH	9	19.26916373735083	-0.6375812129088876	-0.2573367130569694	-0.19570583233328734	False	False	7.10542732189794e-07	-3.5527136806704924e-07	-7.105427361340985e-07	7.105427361340985e-07	7.10542732189794e-07	-3.5527136806704924e-07	-7.105427361340985e-07	7.105427361340985e-07	19.26916373735083	0.8483250627034964	0.7867888464210082	84.8%|78.7%|0.8483|0.7868|0.8160|0.7260|0.8758|0.8371|0.6592|0.3977|0.9418|0.9538|0.204|0.2042	True	True	True	False	True	1.7763568394002505e-14	1.4547707483103522e-10
PMC Open Access	PMC:PMC9742555	pmc open access:PMC9742555:T1:table-1-the-baseline-characteristics-of-included-studies:1:overall	zero_cell_triggered	4	lower_zero_lower	-8.0	0.0	-8.0	True	0	CONVERGENCE: RELATIVE REDUCTION OF F <= FACTR*EPSMCH	22	34.980047457517024	-1.661254253828389	-0.8250214657992485	-7.999489393760909	False	False	-1.4210854801568062e-06	-2.131628196569382e-06	-4.973799180548821e-06	4.973799180548821e-06	-1.4210854801568062e-06	-2.131628196569382e-06	-4.973799180548821e-06	4.973799180548821e-06	34.980047457517024	0.8261716784604731	0.783388004870123	82.6%|78.3%|0.8262|0.7834|0.8060|0.7245|0.8447|0.8326|0.7619|0.4103|0.8759|0.9495|0.187|0.1870	True	True	True	False	False	15.710883720166212	0.02215338409754619
PMC Open Access	PMC:PMC9742555	pmc open access:PMC9742555:T1:table-1-the-baseline-characteristics-of-included-studies:1:overall	zero_cell_triggered	5	minus1_plus2_minus1	-1.0	2.0	-1.0	True	0	CONVERGENCE: RELATIVE REDUCTION OF F <= FACTR*EPSMCH	12	19.26916373735083	-0.63758122140602	-0.25733667572478686	-0.1957058496972819	False	False	-7.10542732189794e-07	-7.105427361340985e-07	-1.421085472268197e-06	1.421085472268197e-06	-7.10542732189794e-07	-7.105427361340985e-07	-1.421085472268197e-06	1.421085472268197e-06	19.26916373735083	0.848325062710716	0.7867888459969227	84.8%|78.7%|0.8483|0.7868|0.8160|0.7260|0.8758|0.8371|0.6592|0.3977|0.9418|0.9538|0.204|0.2042	True	True	True	False	True	1.7763568394002505e-14	4.192287628157487e-10
PMC Open Access	PMC:PMC9742555	pmc open access:PMC9742555:T1:table-1-the-baseline-characteristics-of-included-studies:1:overall	zero_cell_triggered	6	minus1_minus2_minus1	-1.0	-2.0	-1.0	True	0	CONVERGENCE: RELATIVE REDUCTION OF F <= FACTR*EPSMCH	11	19.269163737350823	-0.6375812058625718	-0.2573366726582667	-0.19570583759465326	False	False	0.0	7.105427361340985e-07	-3.5527136806704924e-07	7.105427361340985e-07	0.0	7.105427361340985e-07	-3.5527136806704924e-07	7.105427361340985e-07	19.269163737350823	0.8483250629479568	0.7867888461942171	84.8%|78.7%|0.8483|0.7868|0.8160|0.7260|0.8758|0.8371|0.6592|0.3977|0.9418|0.9538|0.204|0.2042	True	True	True	False	True	1.0658141036401503e-14	3.899375267124583e-10
PMC Open Access	PMC:PMC9803521	pmc open access:PMC9803521:T3:table-3-the-detailed-information-about-index-test-of-included-studies:1:overall	zero_cell_triggered	0	empirical	-0.8174617125739074	-0.11761825903073096	-0.6026174053611864	True	0	CONVERGENCE: RELATIVE REDUCTION OF F <= FACTR*EPSMCH	10	-0.27885202169553835	-1.1650265371380173	-0.1599956851199902	-0.6389789785056044	False	False	-1.7763568501960078e-07	0.0	0.0	1.7763568501960078e-07	-1.7763568501960078e-07	0.0	0.0	1.7763568501960078e-07	-0.27885202169553835	0.7210583498078891	0.7714457711769082	72.1%|77.1%|0.7211|0.7714|0.6630|0.7097|0.7725|0.8234|0.5696|0.5221|0.8347|0.9125|0.121|0.1207	True	True	True	True	True	0.0	0.0
PMC Open Access	PMC:PMC9803521	pmc open access:PMC9803521:T3:table-3-the-detailed-information-about-index-test-of-included-studies:1:overall	zero_cell_triggered	1	minus2_zero_minus2	-2.0	0.0	-2.0	True	0	CONVERGENCE: RELATIVE REDUCTION OF F <= FACTR*EPSMCH	16	-0.2788520216955135	-1.1650264340009537	-0.15999569388566534	-0.6389789924887804	False	False	7.105427400784031e-07	1.7763568403352462e-07	0.0	7.105427400784031e-07	7.105427400784031e-07	1.7763568403352462e-07	0.0	7.105427400784031e-07	-0.2788520216955135	0.72105835041538	0.7714457710946738	72.1%|77.1%|0.7211|0.7714|0.6630|0.7097|0.7725|0.8234|0.5696|0.5221|0.8347|0.9125|0.121|0.1207	True	True	True	False	True	2.4868995751603507e-14	6.074909464359735e-10
PMC Open Access	PMC:PMC9803521	pmc open access:PMC9803521:T3:table-3-the-detailed-information-about-index-test-of-included-studies:1:overall	zero_cell_triggered	2	zero_zero_zero	0.0	0.0	0.0	True	0	CONVERGENCE: RELATIVE REDUCTION OF F <= FACTR*EPSMCH	44	-0.2788520216955277	-1.165026555279862	-0.15999569245088957	-0.6389790149346242	False	False	1.7763568501960078e-07	3.5527136806704924e-07	-1.776356830474485e-07	3.5527136806704924e-07	1.7763568501960078e-07	3.5527136806704924e-07	-1.776356830474485e-07	3.5527136806704924e-07	-0.2788520216955277	0.7210583495040108	0.77144577102768	72.1%|77.1%|0.7211|0.7714|0.6630|0.7097|0.7725|0.8234|0.5696|0.5221|0.8347|0.9125|0.121|0.1207	True	True	True	False	True	1.0658141036401503e-14	3.038782558917319e-10
PMC Open Access	PMC:PMC9803521	pmc open access:PMC9803521:T3:table-3-the-detailed-information-about-index-test-of-included-studies:1:overall	zero_cell_triggered	3	one_zero_one	1.0	0.0	1.0	True	0	CONVERGENCE: RELATIVE REDUCTION OF F <= FACTR*EPSMCH	12	-0.2788520216955366	-1.1650265159673099	-0.15999568049753218	-0.6389789810403574	False	False	5.329070550588023e-07	-5.329070521005739e-07	0.0	5.329070550588023e-07	5.329070550588023e-07	-5.329070521005739e-07	0.0	5.329070550588023e-07	-0.2788520216955366	0.7210583500001088	0.7714457711615913	72.1%|77.1%|0.7211|0.7714|0.6630|0.7097|0.7725|0.8234|0.5696|0.5221|0.8347|0.9125|0.121|0.1207	True	True	True	False	True	1.7763568394002505e-15	1.9221968461380357e-10
PMC Open Access	PMC:PMC9803521	pmc open access:PMC9803521:T3:table-3-the-detailed-information-about-index-test-of-included-studies:1:overall	zero_cell_triggered	4	lower_zero_lower	-8.0	0.0	-8.0	True	0	CONVERGENCE: RELATIVE REDUCTION OF F <= FACTR*EPSMCH	21	0.9331941842306666	-2.7045885791828006	-0.5515797412006542	-7.993576226910746	False	False	5.329070550588023e-07	3.55271366094897e-07	3.5527137003920156e-07	5.329070550588023e-07	5.329070550588023e-07	3.55271366094897e-07	3.5527137003920156e-07	5.329070550588023e-07	0.9331941842306666	0.7157746680500631	0.7714725800195743	71.6%|77.1%|0.7158|0.7715|0.6730|0.7097|0.7550|0.8234|0.6644|0.5221|0.7621|0.9125|0.118|0.1182	True	True	True	False	False	1.212046205926205	0.005283681757826009
PMC Open Access	PMC:PMC9803521	pmc open access:PMC9803521:T3:table-3-the-detailed-information-about-index-test-of-included-studies:1:overall	zero_cell_triggered	5	minus1_plus2_minus1	-1.0	2.0	-1.0	True	0	CONVERGENCE: RELATIVE REDUCTION OF F <= FACTR*EPSMCH	13	-0.2788520216955206	-1.1650266423726396	-0.15999567318086422	-0.6389789700065773	False	False	-1.7763568501960078e-07	7.105427361340985e-07	5.329070491423455e-07	7.105427361340985e-07	-1.7763568501960078e-07	7.105427361340985e-07	5.329070491423455e-07	7.105427361340985e-07	-0.2788520216955206	0.7210583492035414	0.7714457712366359	72.1%|77.1%|0.7211|0.7714|0.6630|0.7097|0.7725|0.8234|0.5696|0.5221|0.8347|0.9125|0.121|0.1207	True	True	True	False	True	1.7763568394002505e-14	6.043476830086547e-10
PMC Open Access	PMC:PMC9803521	pmc open access:PMC9803521:T3:table-3-the-detailed-information-about-index-test-of-included-studies:1:overall	zero_cell_triggered	6	minus1_minus2_minus1	-1.0	-2.0	-1.0	True	0	CONVERGENCE: RELATIVE REDUCTION OF F <= FACTR*EPSMCH	11	-0.2788520216955366	-1.1650265707177105	-0.15999568736211525	-0.6389789702265224	False	False	3.5527137003920156e-07	1.7763568403352462e-07	3.55271366094897e-07	3.5527137003920156e-07	3.5527137003920156e-07	1.7763568403352462e-07	3.55271366094897e-07	3.5527137003920156e-07	-0.2788520216955366	0.7210583495672959	0.7714457712192265	72.1%|77.1%|0.7211|0.7714|0.6630|0.7097|0.7725|0.8234|0.5696|0.5221|0.8347|0.9125|0.121|0.1207	True	True	True	False	True	1.7763568394002505e-15	2.4059321201974626e-10
PMC Open Access	PMC:PMC9872518	pmc open access:PMC9872518:T3:table-3-characteristics-of-ct-diagnostic-tests:1:overall	zero_cell_triggered	0	empirical	0.1340395104498822	-0.2669031662400711	-1.9290837642677647	True	0	CONVERGENCE: RELATIVE REDUCTION OF F <= FACTR*EPSMCH	26	6.414447501204616	0.061980854432419644	-0.1804782109014736	-8.0	False	True	-9.769962615064582e-07	8.881784201676231e-08	7.105427400784031e-07	9.769962615064582e-07	-9.769962615064582e-07	8.881784201676231e-08	0.0	9.769962615064582e-07	6.414447501204616	0.8756849637420501	0.7589942045236062	87.6%|75.9%|0.8757|0.7590|0.7683|0.7019|0.9374|0.8082|0.4341|0.6658|0.9848|0.8327|0.203|0.2034	True	True	True	False	True	4.707345624410664e-14	3.227308642550497e-09
PMC Open Access	PMC:PMC9872518	pmc open access:PMC9872518:T3:table-3-characteristics-of-ct-diagnostic-tests:1:overall	zero_cell_triggered	1	minus2_zero_minus2	-2.0	0.0	-2.0	True	0	CONVERGENCE: RELATIVE REDUCTION OF F <= FACTR*EPSMCH	30	6.41444750120461	0.06198100629805596	-0.18047826063394207	-8.0	False	True	3.552713678205302e-07	-9.769962621843854e-07	7.993605825882035e-07	9.769962621843854e-07	3.552713678205302e-07	-9.769962621843854e-07	0.0	9.769962621843854e-07	6.41444750120461	0.8756849688345947	0.7589942021271774	87.6%|75.9%|0.8757|0.7590|0.7683|0.7019|0.9374|0.8082|0.4341|0.6658|0.9848|0.8327|0.203|0.2034	True	True	True	False	True	4.1744385725905886e-14	2.566889700794661e-09
PMC Open Access	PMC:PMC9872518	pmc open access:PMC9872518:T3:table-3-characteristics-of-ct-diagnostic-tests:1:overall	zero_cell_triggered	2	zero_zero_zero	0.0	0.0	0.0	True	0	CONVERGENCE: RELATIVE REDUCTION OF F <= FACTR*EPSMCH	32	6.4144475012045685	0.06198095043259635	-0.1804782194634822	-8.0	False	True	4.440892097756628e-07	5.329070521005739e-07	7.993605825882035e-07	7.993605825882035e-07	4.440892097756628e-07	5.329070521005739e-07	0.0	5.329070521005739e-07	6.4144475012045685	0.8756849669693587	0.7589942046940671	87.6%|75.9%|0.8757|0.7590|0.7683|0.7019|0.9374|0.8082|0.4341|0.6658|0.9848|0.8327|0.203|0.2034	True	True	True	False	True	0.0	0.0
PMC Open Access	PMC:PMC9872518	pmc open access:PMC9872518:T3:table-3-characteristics-of-ct-diagnostic-tests:1:overall	zero_cell_triggered	3	one_zero_one	1.0	0.0	1.0	True	0	CONVERGENCE: RELATIVE REDUCTION OF F <= FACTR*EPSMCH	31	6.414447501204572	0.06198094323101211	-0.18047822604507718	-8.0	False	True	8.881784195513255e-08	-2.6645352605028696e-07	5.329070550588023e-07	5.329070550588023e-07	8.881784195513255e-08	-2.6645352605028696e-07	0.0	2.6645352605028696e-07	6.414447501204572	0.875684966724696	0.7589942041490724	87.6%|75.9%|0.8757|0.7590|0.7683|0.7019|0.9374|0.8082|0.4341|0.6658|0.9848|0.8327|0.203|0.2034	True	True	True	False	True	3.552713678800501e-15	5.44994716022984e-10
PMC Open Access	PMC:PMC9872518	pmc open access:PMC9872518:T3:table-3-characteristics-of-ct-diagnostic-tests:1:overall	zero_cell_triggered	4	lower_zero_lower	-8.0	0.0	-8.0	True	0	CONVERGENCE: RELATIVE REDUCTION OF F <= FACTR*EPSMCH	16	6.414447506183002	0.061980947087539776	-0.18047822556484214	-7.991449370117424	False	False	8.881784195513255e-08	1.7763568403352462e-07	5.329070550588023e-07	5.329070550588023e-07	8.881784195513255e-08	1.7763568403352462e-07	5.329070550588023e-07	5.329070550588023e-07	6.414447506183002	0.875684966854517	0.7589942043835936	87.6%|75.9%|0.8757|0.7590|0.7683|0.7019|0.9374|0.8082|0.4341|0.6658|0.9848|0.8327|0.203|0.2034	True	True	True	False	True	4.9784336653146966e-09	3.1047353576951764e-10
PMC Open Access	PMC:PMC9872518	pmc open access:PMC9872518:T3:table-3-characteristics-of-ct-diagnostic-tests:1:overall	zero_cell_triggered	5	minus1_plus2_minus1	-1.0	2.0	-1.0	True	0	CONVERGENCE: RELATIVE REDUCTION OF F <= FACTR*EPSMCH	33	6.414447501204569	0.06198094163176254	-0.1804782235888816	-8.0	False	True	8.881784195513255e-08	8.881784201676231e-08	4.440892125490019e-07	4.440892125490019e-07	8.881784195513255e-08	8.881784201676231e-08	0.0	8.881784201676231e-08	6.414447501204569	0.8756849666717533	0.7589942043166804	87.6%|75.9%|0.8757|0.7590|0.7683|0.7019|0.9374|0.8082|0.4341|0.6658|0.9848|0.8327|0.203|0.2034	True	True	True	False	True	8.881784197001252e-16	3.773866774636758e-10
PMC Open Access	PMC:PMC9872518	pmc open access:PMC9872518:T3:table-3-characteristics-of-ct-diagnostic-tests:1:overall	zero_cell_triggered	6	minus1_minus2_minus1	-1.0	-2.0	-1.0	True	0	CONVERGENCE: RELATIVE REDUCTION OF F <= FACTR*EPSMCH	28	6.414447501204572	0.061980933936877064	-0.18047822405222685	-8.0	False	True	-8.881784195513255e-08	0.0	5.329070550588023e-07	5.329070550588023e-07	-8.881784195513255e-08	0.0	0.0	8.881784195513255e-08	6.414447501204572	0.875684966412661	0.7589942042183199	87.6%|75.9%|0.8757|0.7590|0.7683|0.7019|0.9374|0.8082|0.4341|0.6658|0.9848|0.8327|0.203|0.2034	True	True	True	True	True	3.552713678800501e-15	5.566976879478602e-10
PMC Open Access	PMC:PMC9875999	pmc open access:PMC9875999:T1:table-1-baseline-characteristics-and-methodological-quality-of-all-included-stud:1:overall	zero_cell_triggered	0	empirical	-0.2788423143709726	0.3700086835081794	-0.7998133603078504	True	0	CONVERGENCE: RELATIVE REDUCTION OF F <= FACTR*EPSMCH	10	6.313192856692337	-0.1713966140890529	0.12626821948529351	-0.8194978754622398	False	False	1.7763568403352462e-07	0.0	1.776356830474485e-07	1.7763568403352462e-07	1.7763568403352462e-07	0.0	1.776356830474485e-07	1.7763568403352462e-07	6.313192856692337	0.8993467284216307	0.8942492446257646	89.9%|89.4%|0.8993|0.8942|0.8128|0.8441|0.9484|0.9296|0.5958|0.7562|0.9819|0.9584|0.350|0.3496	True	True	True	False	True	8.881784197001252e-16	5.423445026409013e-10
PMC Open Access	PMC:PMC9875999	pmc open access:PMC9875999:T1:table-1-baseline-characteristics-and-methodological-quality-of-all-included-stud:1:overall	zero_cell_triggered	1	minus2_zero_minus2	-2.0	0.0	-2.0	True	0	CONVERGENCE: RELATIVE REDUCTION OF F <= FACTR*EPSMCH	10	6.313192856692341	-0.17139663892016857	0.12626820814463158	-0.8194979148660034	False	False	-1.7763568403352462e-07	-1.7763568403352462e-07	0.0	1.7763568403352462e-07	-1.7763568403352462e-07	-1.7763568403352462e-07	0.0	1.7763568403352462e-07	6.313192856692341	0.8993467278916977	0.8942492441882167	89.9%|89.4%|0.8993|0.8942|0.8128|0.8441|0.9484|0.9296|0.5958|0.7562|0.9819|0.9584|0.350|0.3496	True	True	True	False	True	4.440892098500626e-15	4.47698544903119e-10
PMC Open Access	PMC:PMC9875999	pmc open access:PMC9875999:T1:table-1-baseline-characteristics-and-methodological-quality-of-all-included-stud:1:overall	zero_cell_triggered	2	zero_zero_zero	0.0	0.0	0.0	True	0	CONVERGENCE: RELATIVE REDUCTION OF F <= FACTR*EPSMCH	9	6.313192856692337	-0.17139664876984756	0.12626823061515863	-0.8194978837625528	False	False	0.0	1.7763568403352462e-07	8.881784152372424e-08	1.7763568403352462e-07	0.0	1.7763568403352462e-07	8.881784152372424e-08	1.7763568403352462e-07	6.313192856692337	0.899346727405282	0.8942492447774044	89.9%|89.4%|0.8993|0.8942|0.8128|0.8441|0.9484|0.9296|0.5958|0.7562|0.9819|0.9584|0.350|0.3496	True	True	True	False	True	8.881784197001252e-16	4.740041692485875e-10
PMC Open Access	PMC:PMC9875999	pmc open access:PMC9875999:T1:table-1-baseline-characteristics-and-methodological-quality-of-all-included-stud:1:overall	zero_cell_triggered	3	one_zero_one	1.0	0.0	1.0	True	0	CONVERGENCE: RELATIVE REDUCTION OF F <= FACTR*EPSMCH	19	6.3131928566923365	-0.17139662972115566	0.12626822859518466	-0.8194978976212238	False	False	8.881784201676231e-08	8.881784201676231e-08	0.0	8.881784201676231e-08	8.881784201676231e-08	8.881784201676231e-08	0.0	8.881784201676231e-08	6.3131928566923365	0.8993467278792862	0.8942492446359153	89.9%|89.4%|0.8993|0.8942|0.8128|0.8441|0.9484|0.9296|0.5958|0.7562|0.9819|0.9584|0.350|0.3496	True	True	True	True	True	0.0	0.0
PMC Open Access	PMC:PMC9875999	pmc open access:PMC9875999:T1:table-1-baseline-characteristics-and-methodological-quality-of-all-included-stud:1:overall	zero_cell_triggered	4	lower_zero_lower	-8.0	0.0	-8.0	True	0	CONVERGENCE: RELATIVE REDUCTION OF F <= FACTR*EPSMCH	6	13.3748919612876	-7.999968034401835	-0.4455831073063811	-7.999976631758155	False	False	0.00010746958943685846	0.00022239987640997283	-1.7763568501960078e-07	0.00022239987640997283	0.00010746958943685846	0.00022239987640997283	-1.7763568501960078e-07	0.00022239987640997283	13.3748919612876	0.8366808187365403	0.8923553938834399	83.7%|89.2%|0.8367|0.8924|0.7917|0.8424|0.8735|0.9279|0.7917|0.7572|0.8735|0.9566|0.294|0.2940	True	True	True	False	False	7.061699104595264	0.06266590914274583
PMC Open Access	PMC:PMC9875999	pmc open access:PMC9875999:T1:table-1-baseline-characteristics-and-methodological-quality-of-all-included-stud:1:overall	zero_cell_triggered	5	minus1_plus2_minus1	-1.0	2.0	-1.0	True	0	CONVERGENCE: RELATIVE REDUCTION OF F <= FACTR*EPSMCH	9	6.313192856692338	-0.17139662086207635	0.12626824077569276	-0.8194978542196184	False	False	-8.881784201676231e-08	1.7763568403352462e-07	8.881784152372424e-08	1.7763568403352462e-07	-8.881784201676231e-08	1.7763568403352462e-07	8.881784152372424e-08	1.7763568403352462e-07	6.313192856692338	0.8993467280103307	0.8942492451260602	89.9%|89.4%|0.8993|0.8942|0.8128|0.8441|0.9484|0.9296|0.5958|0.7562|0.9819|0.9584|0.350|0.3496	True	True	True	False	True	1.7763568394002505e-15	4.901449246474954e-10
PMC Open Access	PMC:PMC9875999	pmc open access:PMC9875999:T1:table-1-baseline-characteristics-and-methodological-quality-of-all-included-stud:1:overall	zero_cell_triggered	6	minus1_minus2_minus1	-1.0	-2.0	-1.0	True	0	CONVERGENCE: RELATIVE REDUCTION OF F <= FACTR*EPSMCH	10	6.313192856692337	-0.17139661830827163	0.1262682256492304	-0.8194978713721653	False	False	8.881784201676231e-08	-8.881784201676231e-08	0.0	8.881784201676231e-08	8.881784201676231e-08	-8.881784201676231e-08	0.0	8.881784201676231e-08	6.313192856692337	0.8993467282433558	0.8942492447581876	89.9%|89.4%|0.8993|0.8942|0.8128|0.8441|0.9484|0.9296|0.5958|0.7562|0.9819|0.9584|0.350|0.3496	True	True	True	False	True	8.881784197001252e-16	3.6406966330559953e-10
PMC Open Access	PMC:PMC9907922	pmc open access:PMC9907922:T1:table-1-baseline-characteristics-and-methodological-quality-of-all-included-stud:1:overall	zero_cell_triggered	0	empirical	0.3409105183491153	0.30838574928223234	-0.26134331201656347	True	0	CONVERGENCE: RELATIVE REDUCTION OF F <= FACTR*EPSMCH	6	11.90344193938504	0.27704946144297393	0.2706103841793321	-0.2539409792276767	False	False	0.0	0.0	-3.5527136806704924e-07	3.5527136806704924e-07	0.0	0.0	-3.5527136806704924e-07	3.5527136806704924e-07	11.90344193938504	0.7646392480711798	0.8534145854288577	76.5%|85.3%|0.7646|0.8534|0.5609|0.7652|0.8920|0.9123|0.1721|0.5125|0.9807|0.9699|0.203|0.2033	True	True	True	False	True	3.552713678800501e-15	1.3361212136686618e-10
PMC Open Access	PMC:PMC9907922	pmc open access:PMC9907922:T1:table-1-baseline-characteristics-and-methodological-quality-of-all-included-stud:1:overall	zero_cell_triggered	1	minus2_zero_minus2	-2.0	0.0	-2.0	True	0	CONVERGENCE: RELATIVE REDUCTION OF F <= FACTR*EPSMCH	14	11.903441939385086	0.27704954398507803	0.2706103502926067	-0.25394098764135375	False	False	1.0658141042011478e-06	-3.5527136806704924e-07	0.0	1.0658141042011478e-06	1.0658141042011478e-06	-3.5527136806704924e-07	0.0	1.0658141042011478e-06	11.903441939385086	0.7646392498676949	0.8534145853290598	76.5%|85.3%|0.7646|0.8534|0.5609|0.7652|0.8920|0.9123|0.1721|0.5125|0.9807|0.9699|0.203|0.2033	True	True	True	False	True	4.973799150320701e-14	1.906152902186875e-09
PMC Open Access	PMC:PMC9907922	pmc open access:PMC9907922:T1:table-1-baseline-characteristics-and-methodological-quality-of-all-included-stud:1:overall	zero_cell_triggered	2	zero_zero_zero	0.0	0.0	0.0	True	0	CONVERGENCE: NORM OF PROJECTED GRADIENT <= PGTOL	6	11.903441939385036	0.2770494626319775	0.270610388027506	-0.2539409540224768	False	False	0.0	0.0	0.0	0.0	0.0	0.0	0.0	0.0	11.903441939385036	0.764639247961542	0.8534145855624699	76.5%|85.3%|0.7646|0.8534|0.5609|0.7652|0.8920|0.9123|0.1721|0.5125|0.9807|0.9699|0.203|0.2033	True	True	True	True	True	0.0	0.0
PMC Open Access	PMC:PMC9907922	pmc open access:PMC9907922:T1:table-1-baseline-characteristics-and-methodological-quality-of-all-included-stud:1:overall	zero_cell_triggered	3	one_zero_one	1.0	0.0	1.0	True	0	CONVERGENCE: RELATIVE REDUCTION OF F <= FACTR*EPSMCH	9	11.903441939385047	0.2770494359874604	0.27061034375459747	-0.25394096288412216	False	False	0.0	-1.7763568403352462e-07	0.0	1.7763568403352462e-07	0.0	-1.7763568403352462e-07	0.0	1.7763568403352462e-07	11.903441939385047	0.7646392468771464	0.8534145854755103	76.5%|85.3%|0.7646|0.8534|0.5609|0.7652|0.8920|0.9123|0.1721|0.5125|0.9807|0.9699|0.203|0.2033	True	True	True	False	True	1.0658141036401503e-14	1.0843956843586966e-09
PMC Open Access	PMC:PMC9907922	pmc open access:PMC9907922:T1:table-1-baseline-characteristics-and-methodological-quality-of-all-included-stud:1:overall	zero_cell_triggered	4	lower_zero_lower	-8.0	0.0	-8.0	True	0	CONVERGENCE: RELATIVE REDUCTION OF F <= FACTR*EPSMCH	14	26.241579322261014	-8.0	0.81992484868457	-7.999897398126957	True	False	0.0017639223522446356	3.55271366094897e-07	3.5527137003920156e-07	0.0017639223522446356	0.0	3.55271366094897e-07	3.5527137003920156e-07	3.5527137003920156e-07	26.241579322261014	0.6774924819871956	0.8534899870277194	67.7%|85.3%|0.6775|0.8535|0.6137|0.7654|0.7353|0.9123|0.6137|0.5135|0.7353|0.9698|0.153|0.1533	True	True	True	False	False	14.338137382875978	0.08714676597434645
PMC Open Access	PMC:PMC9907922	pmc open access:PMC9907922:T1:table-1-baseline-characteristics-and-methodological-quality-of-all-included-stud:1:overall	zero_cell_triggered	5	minus1_plus2_minus1	-1.0	2.0	-1.0	True	0	CONVERGENCE: RELATIVE REDUCTION OF F <= FACTR*EPSMCH	11	11.903441939385043	0.277049451464471	0.27061038732644876	-0.2539409970235672	False	False	0.0	1.7763568403352462e-07	-1.7763568403352462e-07	1.7763568403352462e-07	0.0	1.7763568403352462e-07	-1.7763568403352462e-07	1.7763568403352462e-07	11.903441939385043	0.7646392479788375	0.8534145853430556	76.5%|85.3%|0.7646|0.8534|0.5609|0.7652|0.8920|0.9123|0.1721|0.5125|0.9807|0.9699|0.203|0.2033	True	True	True	False	True	7.105427357601002e-15	2.194142645350894e-10
PMC Open Access	PMC:PMC9907922	pmc open access:PMC9907922:T1:table-1-baseline-characteristics-and-methodological-quality-of-all-included-stud:1:overall	zero_cell_triggered	6	minus1_minus2_minus1	-1.0	-2.0	-1.0	True	0	CONVERGENCE: RELATIVE REDUCTION OF F <= FACTR*EPSMCH	12	11.90344193938504	0.2770494457610676	0.27061036927556364	-0.2539409595879482	False	False	-1.7763568403352462e-07	0.0	1.7763568403352462e-07	1.7763568403352462e-07	-1.7763568403352462e-07	0.0	1.7763568403352462e-07	1.7763568403352462e-07	11.90344193938504	0.7646392473733543	0.8534145855176579	76.5%|85.3%|0.7646|0.8534|0.5609|0.7652|0.8920|0.9123|0.1721|0.5125|0.9807|0.9699|0.203|0.2033	True	True	True	False	True	3.552713678800501e-15	5.881877207514208e-10
PMC Open Access	PMC:PMC9909360	pmc open access:PMC9909360:tbl1:table-1-characterization-of-included-studies-using-nasal-swabs:1:overall	zero_cell_triggered	0	empirical	-0.07267329635369346	-0.7534693453324908	0.275998990648588	True	0	CONVERGENCE: RELATIVE REDUCTION OF F <= FACTR*EPSMCH	8	71.05788678893572	-0.18612656029574265	-0.7626510085804962	0.3366954028410714	False	False	-1.421085472268197e-06	0.0	1.421085472268197e-06	1.421085472268197e-06	-1.421085472268197e-06	0.0	1.421085472268197e-06	1.421085472268197e-06	71.05788678893572	0.7942676743057429	0.9938091239765909	79.4%|99.4%|0.7943|0.9938|0.7499|0.9897|0.8325|0.9963|0.4266|0.8711|0.9525|0.9997|0.453|0.4532	True	True	True	True	True	4.263256414560601e-14	3.5021685551583914e-10
PMC Open Access	PMC:PMC9909360	pmc open access:PMC9909360:tbl1:table-1-characterization-of-included-studies-using-nasal-swabs:1:overall	zero_cell_triggered	1	minus2_zero_minus2	-2.0	0.0	-2.0	True	0	CONVERGENCE: RELATIVE REDUCTION OF F <= FACTR*EPSMCH	14	71.0578867889357	-0.18612648835520976	-0.7626511271573806	0.33669542498494154	False	False	1.421085472268197e-06	-1.421085464379588e-06	0.0	1.421085472268197e-06	1.421085472268197e-06	-1.421085464379588e-06	0.0	1.421085472268197e-06	71.0578867889357	0.7942676753502601	0.9938091240376604	79.4%|99.4%|0.7943|0.9938|0.7499|0.9897|0.8325|0.9963|0.4266|0.8711|0.9525|0.9997|0.453|0.4532	True	True	True	False	True	2.842170943040401e-14	6.943003949544391e-10
PMC Open Access	PMC:PMC9909360	pmc open access:PMC9909360:tbl1:table-1-characterization-of-included-studies-using-nasal-swabs:1:overall	zero_cell_triggered	2	zero_zero_zero	0.0	0.0	0.0	True	0	CONVERGENCE: RELATIVE REDUCTION OF F <= FACTR*EPSMCH	8	71.05788678893573	-0.18612655685857096	-0.762651123771659	0.33669536454553856	False	False	-2.842170944536394e-06	1.421085464379588e-06	-1.421085472268197e-06	2.842170944536394e-06	-2.842170944536394e-06	1.421085464379588e-06	-1.421085472268197e-06	2.842170944536394e-06	71.05788678893573	0.7942676738608556	0.9938091239407698	79.4%|99.4%|0.7943|0.9938|0.7499|0.9897|0.8325|0.9963|0.4266|0.8711|0.9525|0.9997|0.453|0.4532	True	True	True	False	True	5.684341886080802e-14	7.951040936760023e-10
PMC Open Access	PMC:PMC9909360	pmc open access:PMC9909360:tbl1:table-1-characterization-of-included-studies-using-nasal-swabs:1:overall	zero_cell_triggered	3	one_zero_one	1.0	0.0	1.0	True	0	CONVERGENCE: RELATIVE REDUCTION OF F <= FACTR*EPSMCH	11	71.05788678893573	-0.1861265524786969	-0.7626510683612115	0.3366953658644186	False	False	-4.263256416804591e-06	-1.421085464379588e-06	-4.263256416804591e-06	4.263256416804591e-06	-4.263256416804591e-06	-1.421085464379588e-06	-4.263256416804591e-06	4.263256416804591e-06	71.05788678893573	0.7942676741734983	0.9938091239274888	79.4%|99.4%|0.7943|0.9938|0.7499|0.9897|0.8325|0.9963|0.4266|0.8711|0.9525|0.9997|0.453|0.4532	True	True	True	False	True	5.684341886080802e-14	4.82461404160972e-10
PMC Open Access	PMC:PMC9909360	pmc open access:PMC9909360:tbl1:table-1-characterization-of-included-studies-using-nasal-swabs:1:overall	zero_cell_triggered	4	lower_zero_lower	-8.0	0.0	-8.0	True	0	CONVERGENCE: RELATIVE REDUCTION OF F <= FACTR*EPSMCH	36	71.0578867889357	-0.1861265342630825	-0.762651081505043	0.3366953653163119	False	False	-1.421085472268197e-06	1.421085464379588e-06	-4.263256416804591e-06	4.263256416804591e-06	-1.421085472268197e-06	1.421085464379588e-06	-4.263256416804591e-06	4.263256416804591e-06	71.0578867889357	0.7942676744958558	0.9938091239276892	79.4%|99.4%|0.7943|0.9938|0.7499|0.9897|0.8325|0.9963|0.4266|0.8711|0.9525|0.9997|0.453|0.4532	True	True	True	False	True	2.842170943040401e-14	1.6010393011356427e-10
PMC Open Access	PMC:PMC9909360	pmc open access:PMC9909360:tbl1:table-1-characterization-of-included-studies-using-nasal-swabs:1:overall	zero_cell_triggered	5	minus1_plus2_minus1	-1.0	2.0	-1.0	True	0	CONVERGENCE: RELATIVE REDUCTION OF F <= FACTR*EPSMCH	14	71.05788678893568	-0.18612652819981684	-0.7626511058423044	0.33669545304482207	False	False	1.421085472268197e-06	1.421085464379588e-06	2.842170944536394e-06	2.842170944536394e-06	1.421085472268197e-06	1.421085464379588e-06	2.842170944536394e-06	2.842170944536394e-06	71.05788678893568	0.7942676746559597	0.9938091240859053	79.4%|99.4%|0.7943|0.9938|0.7499|0.9897|0.8325|0.9963|0.4266|0.8711|0.9525|0.9997|0.453|0.4532	True	True	True	False	True	0.0	0.0
PMC Open Access	PMC:PMC9909360	pmc open access:PMC9909360:tbl1:table-1-characterization-of-included-studies-using-nasal-swabs:1:overall	zero_cell_triggered	6	minus1_minus2_minus1	-1.0	-2.0	-1.0	True	0	CONVERGENCE: RELATIVE REDUCTION OF F <= FACTR*EPSMCH	12	71.05788678893634	-0.186126495319432	-0.7626507988758661	0.336695466863898	False	False	7.105427361340985e-06	5.684341857518352e-06	2.842170944536394e-06	7.105427361340985e-06	7.105427361340985e-06	5.684341857518352e-06	2.842170944536394e-06	7.105427361340985e-06	71.05788678893634	0.7942676765753542	0.9938091240225083	79.4%|99.4%|0.7943|0.9938|0.7499|0.9897|0.8325|0.9963|0.4266|0.8711|0.9525|0.9997|0.453|0.4532	True	True	True	False	True	6.679101716144942e-13	1.9193945322015793e-09
PMC Open Access	PMC:PMC9928182	pmc open access:PMC9928182:T1:table-1-characteristics-of-included-studies-in-the-meta-analysis:1:overall	zero_cell_triggered	0	empirical	-0.41820525099986117	-0.1954706176867493	0.044343033096230444	True	0	CONVERGENCE: RELATIVE REDUCTION OF F <= FACTR*EPSMCH	12	10.83859214941916	-0.6541767737930431	-0.15264912716054738	-0.7686106739605818	False	False	0.0	0.0	-3.55271366094897e-07	3.55271366094897e-07	0.0	0.0	-3.55271366094897e-07	3.55271366094897e-07	10.83859214941916	0.7764101324137714	0.7745559289103807	77.6%|77.5%|0.7764|0.7746|0.7050|0.7086|0.8346|0.8292|0.5398|0.5540|0.9113|0.9048|0.151|0.1513	True	True	True	False	True	1.7763568394002505e-14	1.4803924752726516e-09
PMC Open Access	PMC:PMC9928182	pmc open access:PMC9928182:T1:table-1-characteristics-of-included-studies-in-the-meta-analysis:1:overall	zero_cell_triggered	1	minus2_zero_minus2	-2.0	0.0	-2.0	True	0	CONVERGENCE: RELATIVE REDUCTION OF F <= FACTR*EPSMCH	16	10.838592149419151	-0.6541766826767208	-0.15264907604784303	-0.7686105941256617	False	False	5.329070491423455e-07	7.105427361340985e-07	3.55271366094897e-07	7.105427361340985e-07	5.329070491423455e-07	7.105427361340985e-07	3.55271366094897e-07	7.105427361340985e-07	10.838592149419151	0.7764101351488598	0.7745559295470617	77.6%|77.5%|0.7764|0.7746|0.7050|0.7086|0.8346|0.8292|0.5398|0.5540|0.9113|0.9048|0.151|0.1513	True	True	True	False	True	8.881784197001252e-15	1.2546959027304183e-09
PMC Open Access	PMC:PMC9928182	pmc open access:PMC9928182:T1:table-1-characteristics-of-included-studies-in-the-meta-analysis:1:overall	zero_cell_triggered	2	zero_zero_zero	0.0	0.0	0.0	True	0	CONVERGENCE: RELATIVE REDUCTION OF F <= FACTR*EPSMCH	15	10.83859214941915	-0.6541767627633057	-0.15264912179495632	-0.7686106457747013	False	False	1.776356830474485e-07	0.0	0.0	1.776356830474485e-07	1.776356830474485e-07	0.0	0.0	1.776356830474485e-07	10.83859214941915	0.7764101327460297	0.774555929320559	77.6%|77.5%|0.7764|0.7746|0.7050|0.7086|0.8346|0.8292|0.5398|0.5540|0.9113|0.9048|0.151|0.1513	True	True	True	True	True	7.105427357601002e-15	1.1481342543362416e-09
PMC Open Access	PMC:PMC9928182	pmc open access:PMC9928182:T1:table-1-characteristics-of-included-studies-in-the-meta-analysis:1:overall	zero_cell_triggered	3	one_zero_one	1.0	0.0	1.0	True	0	CONVERGENCE: RELATIVE REDUCTION OF F <= FACTR*EPSMCH	23	10.838592149419163	-0.6541766720330727	-0.15264905873091428	-0.7686106332566054	False	False	7.10542732189794e-07	7.105427361340985e-07	1.776356830474485e-07	7.105427361340985e-07	7.10542732189794e-07	7.105427361340985e-07	1.776356830474485e-07	7.105427361340985e-07	10.838592149419163	0.7764101355081039	0.7745559286241177	77.6%|77.5%|0.7764|0.7746|0.7050|0.7086|0.8346|0.8292|0.5398|0.5540|0.9113|0.9048|0.151|0.1513	True	True	True	False	True	2.1316282072803006e-14	1.6139399816594846e-09
PMC Open Access	PMC:PMC9928182	pmc open access:PMC9928182:T1:table-1-characteristics-of-included-studies-in-the-meta-analysis:1:overall	zero_cell_triggered	4	lower_zero_lower	-8.0	0.0	-8.0	True	0	CONVERGENCE: RELATIVE REDUCTION OF F <= FACTR*EPSMCH	20	11.831230740234693	-0.9823645157292598	-0.4568912675503515	-7.999783242760702	False	False	-1.421085464379588e-06	-1.7763568403352462e-07	-1.9539925352156084e-06	1.9539925352156084e-06	-1.421085464379588e-06	-1.7763568403352462e-07	-1.9539925352156084e-06	1.9539925352156084e-06	11.831230740234693	0.7644502173785027	0.7723925742677825	76.4%|77.2%|0.7645|0.7724|0.7032|0.7097|0.8163|0.8249|0.5936|0.5666|0.8782|0.8980|0.143|0.1434	True	True	True	False	False	0.9926385908155506	0.011959916515661195
PMC Open Access	PMC:PMC9928182	pmc open access:PMC9928182:T1:table-1-characteristics-of-included-studies-in-the-meta-analysis:1:overall	zero_cell_triggered	5	minus1_plus2_minus1	-1.0	2.0	-1.0	True	0	CONVERGENCE: RELATIVE REDUCTION OF F <= FACTR*EPSMCH	10	10.838592149419197	-0.6541768226050626	-0.15264914611260755	-0.7686107031895597	False	False	-5.329070491423455e-07	-3.5527136806704924e-07	-8.881784152372425e-07	8.881784152372425e-07	-5.329070491423455e-07	-3.5527136806704924e-07	-8.881784152372425e-07	8.881784152372425e-07	10.838592149419197	0.7764101309914524	0.7745559286892438	77.6%|77.5%|0.7764|0.7746|0.7050|0.7086|0.8346|0.8292|0.5398|0.5540|0.9113|0.9048|0.151|0.1513	True	True	True	False	True	5.5067062021407764e-14	2.902711515595513e-09
PMC Open Access	PMC:PMC9928182	pmc open access:PMC9928182:T1:table-1-characteristics-of-included-studies-in-the-meta-analysis:1:overall	zero_cell_triggered	6	minus1_minus2_minus1	-1.0	-2.0	-1.0	True	0	CONVERGENCE: RELATIVE REDUCTION OF F <= FACTR*EPSMCH	9	10.838592149419142	-0.6541767229419889	-0.15264910821779892	-0.7686106346610426	False	False	1.776356830474485e-07	3.5527136806704924e-07	7.10542732189794e-07	7.10542732189794e-07	1.776356830474485e-07	3.5527136806704924e-07	7.10542732189794e-07	7.10542732189794e-07	10.838592149419142	0.7764101338941639	0.7745559293055	77.6%|77.5%|0.7764|0.7746|0.7050|0.7086|0.8346|0.8292|0.5398|0.5540|0.9113|0.9048|0.151|0.1513	True	True	True	False	True	0.0	0.0
Zenodo	ZENODO:20182590	zenodo:20182590:972bd05f-793f-472f-852f-780d56db08cd:20182590-972bd05f-793f-472f-852f-780d56db08cd-ma1-data-real-csv:1:overall	zero_cell_triggered	0	empirical	-0.700730573685384	-0.002570598976363573	-1.9559968988138494	True	0	CONVERGENCE: RELATIVE REDUCTION OF F <= FACTR*EPSMCH	29	16.40083398642509	-1.0574617118358598	0.2710524845187308	-7.477489429332509	False	False	1.3500312061489658e-05	3.375077996636968e-05	0.0	3.375077996636968e-05	1.3500312061489658e-05	3.375077996636968e-05	0.0	3.375077996636968e-05	16.40083398642509	0.9224405981161334	0.9703514462424774	92.2%|97.0%|0.9224|0.9704|0.9045|0.9492|0.9372|0.9829|0.8530|0.9380|0.9606|0.9861|0.505|0.5052	True	True	True	False	False	5.981939921184676e-08	4.4910433483202894e-08
Zenodo	ZENODO:20182590	zenodo:20182590:972bd05f-793f-472f-852f-780d56db08cd:20182590-972bd05f-793f-472f-852f-780d56db08cd-ma1-data-real-csv:1:overall	zero_cell_triggered	1	minus2_zero_minus2	-2.0	0.0	-2.0	True	0	CONVERGENCE: NORM OF PROJECTED GRADIENT <= PGTOL	24	16.400833965858173	-1.0574621498612373	0.27104345658906515	-7.602849295683421	False	False	0.0	0.0	0.0	0.0	0.0	0.0	0.0	0.0	16.400833965858173	0.9224406430860103	0.9703514343209884	92.2%|97.0%|0.9224|0.9704|0.9045|0.9492|0.9372|0.9829|0.8530|0.9380|0.9606|0.9861|0.505|0.5052	True	True	True	True	True	3.9252480377172105e-08	8.980624022214556e-10
Zenodo	ZENODO:20182590	zenodo:20182590:972bd05f-793f-472f-852f-780d56db08cd:20182590-972bd05f-793f-472f-852f-780d56db08cd-ma1-data-real-csv:1:overall	zero_cell_triggered	2	zero_zero_zero	0.0	0.0	0.0	True	0	CONVERGENCE: RELATIVE REDUCTION OF F <= FACTR*EPSMCH	26	16.40083393361954	-1.0574276840276182	0.27104973801358895	-7.999999991908981	False	True	0.0003971933917038273	5.719869025879493e-05	0.0	0.0003971933917038273	0.0003971933917038273	5.719869025879493e-05	0.0	0.0003971933917038273	16.40083393361954	0.9224408000731508	0.9703514273078404	92.2%|97.0%|0.9224|0.9704|0.9045|0.9492|0.9372|0.9829|0.8530|0.9380|0.9606|0.9861|0.505|0.5052	True	True	True	False	False	7.013849057102561e-09	1.570465838485191e-07
Zenodo	ZENODO:20182590	zenodo:20182590:972bd05f-793f-472f-852f-780d56db08cd:20182590-972bd05f-793f-472f-852f-780d56db08cd-ma1-data-real-csv:1:overall	zero_cell_triggered	3	one_zero_one	1.0	0.0	1.0	True	0	CONVERGENCE: RELATIVE REDUCTION OF F <= FACTR*EPSMCH	17	16.400833926605692	-1.057462054831473	0.2710435343529066	-7.999866282082141	False	False	7.105427400784031e-07	0.0	0.0	7.105427400784031e-07	7.105427400784031e-07	0.0	0.0	7.105427400784031e-07	16.400833926605692	0.9224406430265669	0.970351433422926	92.2%|97.0%|0.9224|0.9704|0.9045|0.9492|0.9372|0.9829|0.8530|0.9380|0.9606|0.9861|0.505|0.5052	True	True	True	False	True	0.0	0.0
Zenodo	ZENODO:20182590	zenodo:20182590:972bd05f-793f-472f-852f-780d56db08cd:20182590-972bd05f-793f-472f-852f-780d56db08cd-ma1-data-real-csv:1:overall	zero_cell_triggered	4	lower_zero_lower	-8.0	0.0	-8.0	True	0	CONVERGENCE: RELATIVE REDUCTION OF F <= FACTR*EPSMCH	15	16.40083392661181	-1.057462056635003	0.2710434924244749	-7.999771675133347	False	False	1.0658141101176046e-06	7.105427361340985e-07	3.5527137003920156e-07	1.0658141101176046e-06	1.0658141101176046e-06	7.105427361340985e-07	3.5527137003920156e-07	1.0658141101176046e-06	16.40083392661181	0.922440643237144	0.970351433369932	92.2%|97.0%|0.9224|0.9704|0.9045|0.9492|0.9372|0.9829|0.8530|0.9380|0.9606|0.9861|0.505|0.5052	True	True	True	False	True	6.117772954894463e-12	2.1057711130367807e-10
Zenodo	ZENODO:20182590	zenodo:20182590:972bd05f-793f-472f-852f-780d56db08cd:20182590-972bd05f-793f-472f-852f-780d56db08cd-ma1-data-real-csv:1:overall	zero_cell_triggered	5	minus1_plus2_minus1	-1.0	2.0	-1.0	True	0	CONVERGENCE: RELATIVE REDUCTION OF F <= FACTR*EPSMCH	27	16.400833933391972	-1.0574586318873838	0.2710471440384245	-7.906079454237382	False	False	4.369837851482179e-05	1.7053025667218365e-05	7.105427400784031e-07	4.369837851482179e-05	4.369837851482179e-05	1.7053025667218365e-05	7.105427400784031e-07	4.369837851482179e-05	16.400833933391972	0.9224406429619199	0.9703514368221331	92.2%|97.0%|0.9224|0.9704|0.9045|0.9492|0.9372|0.9829|0.8530|0.9380|0.9606|0.9861|0.505|0.5052	True	True	True	False	True	6.786279982406995e-09	3.399207137988469e-09
Zenodo	ZENODO:20182590	zenodo:20182590:972bd05f-793f-472f-852f-780d56db08cd:20182590-972bd05f-793f-472f-852f-780d56db08cd-ma1-data-real-csv:1:overall	zero_cell_triggered	6	minus1_minus2_minus1	-1.0	-2.0	-1.0	True	0	CONVERGENCE: RELATIVE REDUCTION OF F <= FACTR*EPSMCH	27	16.400833976065343	-1.0574634167582166	0.2710368147584954	-7.536842651214589	False	False	-2.096101083231289e-05	-2.486899576469345e-05	0.0	2.486899576469345e-05	-2.096101083231289e-05	-2.486899576469345e-05	0.0	2.486899576469345e-05	16.400833976065343	0.9224406710694044	0.9703514265519331	92.2%|97.0%|0.9224|0.9704|0.9045|0.9492|0.9372|0.9829|0.8530|0.9380|0.9606|0.9861|0.505|0.5052	True	True	True	False	False	4.945965059732771e-08	2.8042837496577988e-08
Zenodo	ZENODO:20445316	zenodo:20445316:26a9ca29-9ee1-42d0-bc33-499fc14bc3b8:leehyukdr-aidepth-ma-107a2c7-data-aidepth-ma-dataextraction-v2-0-8-consolidated-:1:overall	zero_cell_triggered	0	empirical	-0.41848591057515927	0.23589714853694213	-0.08054751509846836	True	0	CONVERGENCE: RELATIVE REDUCTION OF F <= FACTR*EPSMCH	6	12.427536965412983	-0.5504324583372523	0.2544373211683872	-0.43706463906855847	False	False	-1.776356830474485e-07	-5.329070521005739e-07	-3.5527136806704924e-07	5.329070521005739e-07	-1.776356830474485e-07	-5.329070521005739e-07	-3.5527136806704924e-07	5.329070521005739e-07	12.427536965412983	0.8168257208455147	0.8579046890212615	81.7%|85.8%|0.8168|0.8579|0.7704|0.8139|0.8556|0.8928|0.5816|0.5986|0.9347|0.9607|0.242|0.2422	True	True	True	False	True	3.552713678800501e-15	6.864497859027097e-11
Zenodo	ZENODO:20445316	zenodo:20445316:26a9ca29-9ee1-42d0-bc33-499fc14bc3b8:leehyukdr-aidepth-ma-107a2c7-data-aidepth-ma-dataextraction-v2-0-8-consolidated-:1:overall	zero_cell_triggered	1	minus2_zero_minus2	-2.0	0.0	-2.0	True	0	CONVERGENCE: RELATIVE REDUCTION OF F <= FACTR*EPSMCH	18	12.427536965412983	-0.5504324571899416	0.2544373357424554	-0.43706468699586665	False	False	5.329070491423455e-07	-5.329070521005739e-07	1.7763568403352462e-07	5.329070521005739e-07	5.329070491423455e-07	-5.329070521005739e-07	1.7763568403352462e-07	5.329070521005739e-07	12.427536965412983	0.8168257209794272	0.8579046883779816	81.7%|85.8%|0.8168|0.8579|0.7704|0.8139|0.8556|0.8928|0.5816|0.5986|0.9347|0.9607|0.242|0.2422	True	True	True	False	True	3.552713678800501e-15	5.746348952229141e-10
Zenodo	ZENODO:20445316	zenodo:20445316:26a9ca29-9ee1-42d0-bc33-499fc14bc3b8:leehyukdr-aidepth-ma-107a2c7-data-aidepth-ma-dataextraction-v2-0-8-consolidated-:1:overall	zero_cell_triggered	2	zero_zero_zero	0.0	0.0	0.0	True	0	CONVERGENCE: RELATIVE REDUCTION OF F <= FACTR*EPSMCH	9	12.42753696541298	-0.550432462178521	0.25443733057482854	-0.43706464496798136	False	False	-1.065814098284691e-06	7.105427361340985e-07	3.5527136806704924e-07	1.065814098284691e-06	-1.065814098284691e-06	7.105427361340985e-07	3.5527136806704924e-07	1.065814098284691e-06	12.42753696541298	0.8168257208573265	0.8579046889526165	81.7%|85.8%|0.8168|0.8579|0.7704|0.8139|0.8556|0.8928|0.5816|0.5986|0.9347|0.9607|0.242|0.2422	True	True	True	False	True	0.0	0.0
Zenodo	ZENODO:20445316	zenodo:20445316:26a9ca29-9ee1-42d0-bc33-499fc14bc3b8:leehyukdr-aidepth-ma-107a2c7-data-aidepth-ma-dataextraction-v2-0-8-consolidated-:1:overall	zero_cell_triggered	3	one_zero_one	1.0	0.0	1.0	True	0	CONVERGENCE: RELATIVE REDUCTION OF F <= FACTR*EPSMCH	9	12.427536965412996	-0.5504324770248213	0.254437352212896	-0.43706463907035203	False	False	0.0	1.5987211563017217e-06	1.0658141042011478e-06	1.5987211563017217e-06	0.0	1.5987211563017217e-06	1.0658141042011478e-06	1.5987211563017217e-06	12.427536965412996	0.8168257208136694	0.857904689065445	81.7%|85.8%|0.8168|0.8579|0.7704|0.8139|0.8556|0.8928|0.5816|0.5986|0.9347|0.9607|0.242|0.2422	True	True	True	False	True	1.5987211554602254e-14	1.1282852430127832e-10
Zenodo	ZENODO:20445316	zenodo:20445316:26a9ca29-9ee1-42d0-bc33-499fc14bc3b8:leehyukdr-aidepth-ma-107a2c7-data-aidepth-ma-dataextraction-v2-0-8-consolidated-:1:overall	zero_cell_triggered	4	lower_zero_lower	-8.0	0.0	-8.0	True	0	CONVERGENCE: RELATIVE REDUCTION OF F <= FACTR*EPSMCH	37	12.427536965413001	-0.5504324738785966	0.25443730354581257	-0.4370646674047493	False	False	-3.55271366094897e-07	0.0	-3.5527136806704924e-07	3.5527136806704924e-07	-3.55271366094897e-07	0.0	-3.5527136806704924e-07	3.5527136806704924e-07	12.427536965413001	0.8168257207841451	0.8579046886197632	81.7%|85.8%|0.8168|0.8579|0.7704|0.8139|0.8556|0.8928|0.5816|0.5986|0.9347|0.9607|0.242|0.2422	True	True	True	True	True	2.1316282072803006e-14	3.328533004776091e-10
Zenodo	ZENODO:20445316	zenodo:20445316:26a9ca29-9ee1-42d0-bc33-499fc14bc3b8:leehyukdr-aidepth-ma-107a2c7-data-aidepth-ma-dataextraction-v2-0-8-consolidated-:1:overall	zero_cell_triggered	5	minus1_plus2_minus1	-1.0	2.0	-1.0	True	0	CONVERGENCE: RELATIVE REDUCTION OF F <= FACTR*EPSMCH	7	12.427536965413001	-0.5504324864116806	0.2544373163212521	-0.4370646558305975	False	False	-1.421085464379588e-06	0.0	-1.0658141042011478e-06	1.421085464379588e-06	-1.421085464379588e-06	0.0	-1.0658141042011478e-06	1.421085464379588e-06	12.427536965413001	0.8168257207222887	0.8579046887995538	81.7%|85.8%|0.8168|0.8579|0.7704|0.8139|0.8556|0.8928|0.5816|0.5986|0.9347|0.9607|0.242|0.2422	True	True	True	False	True	2.1316282072803006e-14	1.530626736467866e-10
Zenodo	ZENODO:20445316	zenodo:20445316:26a9ca29-9ee1-42d0-bc33-499fc14bc3b8:leehyukdr-aidepth-ma-107a2c7-data-aidepth-ma-dataextraction-v2-0-8-consolidated-:1:overall	zero_cell_triggered	6	minus1_minus2_minus1	-1.0	-2.0	-1.0	True	0	CONVERGENCE: RELATIVE REDUCTION OF F <= FACTR*EPSMCH	11	12.427536965413006	-0.5504324796269653	0.25443730066222475	-0.4370646580329833	False	False	-5.329070491423455e-07	-7.105427361340985e-07	0.0	7.105427361340985e-07	-5.329070491423455e-07	-7.105427361340985e-07	0.0	7.105427361340985e-07	12.427536965413006	0.816825720728993	0.8579046887483077	81.7%|85.8%|0.8168|0.8579|0.7704|0.8139|0.8556|0.8928|0.5816|0.5986|0.9347|0.9607|0.242|0.2422	True	True	True	False	True	2.6645352591003757e-14	2.0430879210664443e-10
Zenodo	ZENODO:21810681	zenodo:21810681:14fff2b1-b3e3-44e9-ac1d-de68c64520d4:21810681-14fff2b1-b3e3-44e9-ac1d-de68c64520d4-data-studies-csv:1:overall	zero_cell_triggered	0	empirical	0.11805879329357696	-0.48810098955242687	-0.1013463404330359	True	0	CONVERGENCE: RELATIVE REDUCTION OF F <= FACTR*EPSMCH	9	16.842999064808364	-0.018158388830692745	-0.5992989035614515	-0.22162842377626601	False	False	0.0	-3.55271366094897e-07	-7.105427361340985e-07	7.105427361340985e-07	0.0	-3.55271366094897e-07	-7.105427361340985e-07	7.105427361340985e-07	16.842999064808364	0.7567916018057099	0.9306667132462081	75.7%|93.1%|0.7568|0.9307|0.6555|0.8904|0.8358|0.9569|0.2991|0.6394|0.9578|0.9903|0.285|0.2846	True	True	True	False	True	1.0658141036401503e-14	2.1970880670352244e-10
Zenodo	ZENODO:21810681	zenodo:21810681:14fff2b1-b3e3-44e9-ac1d-de68c64520d4:21810681-14fff2b1-b3e3-44e9-ac1d-de68c64520d4-data-studies-csv:1:overall	zero_cell_triggered	1	minus2_zero_minus2	-2.0	0.0	-2.0	True	0	CONVERGENCE: RELATIVE REDUCTION OF F <= FACTR*EPSMCH	30	16.842999064808364	-0.018158357965419702	-0.5992989179559801	-0.2216283827888046	False	False	3.552713678205302e-07	-3.55271366094897e-07	7.105427361340985e-07	7.105427361340985e-07	3.552713678205302e-07	-3.55271366094897e-07	7.105427361340985e-07	7.105427361340985e-07	16.842999064808364	0.7567916013631346	0.9306667133117515	75.7%|93.1%|0.7568|0.9307|0.6555|0.8904|0.8358|0.9569|0.2991|0.6394|0.9578|0.9903|0.285|0.2846	True	True	True	False	True	1.0658141036401503e-14	2.228665030301613e-10
Zenodo	ZENODO:21810681	zenodo:21810681:14fff2b1-b3e3-44e9-ac1d-de68c64520d4:21810681-14fff2b1-b3e3-44e9-ac1d-de68c64520d4-data-studies-csv:1:overall	zero_cell_triggered	2	zero_zero_zero	0.0	0.0	0.0	True	0	CONVERGENCE: RELATIVE REDUCTION OF F <= FACTR*EPSMCH	10	16.842999064808353	-0.018158382048729355	-0.5992988918870004	-0.22162840857772761	False	False	3.552713678205302e-07	7.10542732189794e-07	0.0	7.10542732189794e-07	3.552713678205302e-07	7.10542732189794e-07	0.0	7.10542732189794e-07	16.842999064808353	0.7567916015860011	0.9306667132369276	75.7%|93.1%|0.7568|0.9307|0.6555|0.8904|0.8358|0.9569|0.2991|0.6394|0.9578|0.9903|0.285|0.2846	True	True	True	False	True	0.0	0.0
Zenodo	ZENODO:21810681	zenodo:21810681:14fff2b1-b3e3-44e9-ac1d-de68c64520d4:21810681-14fff2b1-b3e3-44e9-ac1d-de68c64520d4-data-studies-csv:1:overall	zero_cell_triggered	3	one_zero_one	1.0	0.0	1.0	True	0	CONVERGENCE: RELATIVE REDUCTION OF F <= FACTR*EPSMCH	10	16.842999064808357	-0.01815838366369802	-0.5992988958061013	-0.22162839472188073	False	False	-3.552713678205302e-07	3.55271366094897e-07	3.5527136806704924e-07	3.5527136806704924e-07	-3.552713678205302e-07	3.55271366094897e-07	3.5527136806704924e-07	3.5527136806704924e-07	16.842999064808357	0.7567916015758024	0.9306667132681267	75.7%|93.1%|0.7568|0.9307|0.6555|0.8904|0.8358|0.9569|0.2991|0.6394|0.9578|0.9903|0.285|0.2846	True	True	True	True	True	3.552713678800501e-15	3.11990433488063e-11
Zenodo	ZENODO:21810681	zenodo:21810681:14fff2b1-b3e3-44e9-ac1d-de68c64520d4:21810681-14fff2b1-b3e3-44e9-ac1d-de68c64520d4-data-studies-csv:1:overall	zero_cell_triggered	4	lower_zero_lower	-8.0	0.0	-8.0	True	0	CONVERGENCE: RELATIVE REDUCTION OF F <= FACTR*EPSMCH	40	16.8429990648084	-0.01815843506211494	-0.599298874403408	-0.22162839030808032	False	False	-1.7763568391026512e-06	0.0	3.5527136806704924e-07	1.7763568391026512e-06	-1.7763568391026512e-06	0.0	3.5527136806704924e-07	1.7763568391026512e-06	16.8429990648084	0.7567916020385528	0.9306667132746963	75.7%|93.1%|0.7568|0.9307|0.6555|0.8904|0.8358|0.9569|0.2991|0.6394|0.9578|0.9903|0.285|0.2846	True	True	True	False	True	4.618527782440651e-14	4.5255166281066295e-10
Zenodo	ZENODO:21810681	zenodo:21810681:14fff2b1-b3e3-44e9-ac1d-de68c64520d4:21810681-14fff2b1-b3e3-44e9-ac1d-de68c64520d4-data-studies-csv:1:overall	zero_cell_triggered	5	minus1_plus2_minus1	-1.0	2.0	-1.0	True	0	CONVERGENCE: RELATIVE REDUCTION OF F <= FACTR*EPSMCH	13	16.842999064808353	-0.018158382553475252	-0.5992988960627714	-0.22162840683414206	False	False	3.552713678205302e-07	3.55271366094897e-07	7.105427361340985e-07	7.105427361340985e-07	3.552713678205302e-07	3.55271366094897e-07	7.105427361340985e-07	7.105427361340985e-07	16.842999064808353	0.7567916016125994	0.9306667132493371	75.7%|93.1%|0.7568|0.9307|0.6555|0.8904|0.8358|0.9569|0.2991|0.6394|0.9578|0.9903|0.285|0.2846	True	True	True	False	True	0.0	2.659827913475965e-11
Zenodo	ZENODO:21810681	zenodo:21810681:14fff2b1-b3e3-44e9-ac1d-de68c64520d4:21810681-14fff2b1-b3e3-44e9-ac1d-de68c64520d4-data-studies-csv:1:overall	zero_cell_triggered	6	minus1_minus2_minus1	-1.0	-2.0	-1.0	True	0	CONVERGENCE: RELATIVE REDUCTION OF F <= FACTR*EPSMCH	13	16.842999064808353	-0.01815837625812717	-0.5992988926678516	-0.22162839442602472	False	False	7.105427356410604e-07	7.10542732189794e-07	7.105427361340985e-07	7.105427361340985e-07	7.105427356410604e-07	7.10542732189794e-07	7.105427361340985e-07	7.105427361340985e-07	16.842999064808353	0.7567916014644449	0.9306667132547289	75.7%|93.1%|0.7568|0.9307|0.6555|0.8904|0.8358|0.9569|0.2991|0.6394|0.9578|0.9903|0.285|0.2846	True	True	True	False	True	0.0	1.215562095424616e-10
Zenodo	ZENODO:4917138	zenodo:4917138:4405c8d1-ca5a-4084-8860-c96e440be46e:4917138-4405c8d1-ca5a-4084-8860-c96e440be46e-adt-metadta-csv:1:overall	zero_cell_triggered	0	empirical	-0.010622566293442982	-1.1137354863077218	0.2441311331918946	True	0	CONVERGENCE: RELATIVE REDUCTION OF F <= FACTR*EPSMCH	24	5.935923745798215	-0.024444515336118827	-0.394802066751423	-8.0	False	True	3.552713678205302e-07	7.105427361340985e-07	2.2204460627450095e-06	2.2204460627450095e-06	3.552713678205302e-07	7.105427361340985e-07	0.0	7.105427361340985e-07	5.935923745798215	0.5372964409651918	0.756443494086442	53.7%|75.6%|0.5373|0.7564|0.3395|0.6687|0.7240|0.8269|0.1268|0.5616|0.9028|0.8828|0.044|0.0442	True	True	True	False	True	1.0658141036401503e-14	1.3317212887997698e-09
Zenodo	ZENODO:4917138	zenodo:4917138:4405c8d1-ca5a-4084-8860-c96e440be46e:4917138-4405c8d1-ca5a-4084-8860-c96e440be46e-adt-metadta-csv:1:overall	zero_cell_triggered	1	minus2_zero_minus2	-2.0	0.0	-2.0	True	0	CONVERGENCE: RELATIVE REDUCTION OF F <= FACTR*EPSMCH	33	5.935923745798206	-0.02444453166261601	-0.3948020927990755	-8.0	False	True	-8.881784195513255e-08	-8.881784201676231e-08	2.2204460627450095e-06	2.2204460627450095e-06	-8.881784195513255e-08	-8.881784201676231e-08	0.0	8.881784201676231e-08	5.935923745798206	0.5372964414183734	0.7564434955107575	53.7%|75.6%|0.5373|0.7564|0.3395|0.6687|0.7240|0.8269|0.1268|0.5616|0.9028|0.8828|0.044|0.0442	True	True	True	True	True	1.7763568394002505e-15	9.259426558827499e-11
Zenodo	ZENODO:4917138	zenodo:4917138:4405c8d1-ca5a-4084-8860-c96e440be46e:4917138-4405c8d1-ca5a-4084-8860-c96e440be46e-adt-metadta-csv:1:overall	zero_cell_triggered	2	zero_zero_zero	0.0	0.0	0.0	True	0	CONVERGENCE: RELATIVE REDUCTION OF F <= FACTR*EPSMCH	29	5.935923745798206	-0.02444453454327553	-0.3948020871003634	-8.0	False	True	0.0	1.7763568403352462e-07	2.39808174776461e-06	2.39808174776461e-06	0.0	1.7763568403352462e-07	0.0	1.7763568403352462e-07	5.935923745798206	0.5372964413842827	0.7564434952995166	53.7%|75.6%|0.5373|0.7564|0.3395|0.6687|0.7240|0.8269|0.1268|0.5616|0.9028|0.8828|0.044|0.0442	True	True	True	False	True	1.7763568394002505e-15	1.1864664806182645e-10
Zenodo	ZENODO:4917138	zenodo:4917138:4405c8d1-ca5a-4084-8860-c96e440be46e:4917138-4405c8d1-ca5a-4084-8860-c96e440be46e-adt-metadta-csv:1:overall	zero_cell_triggered	3	one_zero_one	1.0	0.0	1.0	True	0	CONVERGENCE: RELATIVE REDUCTION OF F <= FACTR*EPSMCH	29	5.935923745798206	-0.02444453103307963	-0.394802095172272	-8.0	False	True	-2.6645352586539766e-07	-1.7763568403352462e-07	2.131628220235209e-06	2.131628220235209e-06	-2.6645352586539766e-07	-1.7763568403352462e-07	0.0	2.6645352586539766e-07	5.935923745798206	0.5372964414383179	0.7564434956075957	53.7%|75.6%|0.5373|0.7564|0.3395|0.6687|0.7240|0.8269|0.1268|0.5616|0.9028|0.8828|0.044|0.0442	True	True	True	False	True	1.7763568394002505e-15	1.894324697104821e-10
Zenodo	ZENODO:4917138	zenodo:4917138:4405c8d1-ca5a-4084-8860-c96e440be46e:4917138-4405c8d1-ca5a-4084-8860-c96e440be46e-adt-metadta-csv:1:overall	zero_cell_triggered	4	lower_zero_lower	-8.0	0.0	-8.0	True	0	CONVERGENCE: RELATIVE REDUCTION OF F <= FACTR*EPSMCH	17	5.935923746457238	-0.02444448656143967	-0.3948021067539995	-7.999707995160286	False	False	1.776356839102651e-07	0.0	2.30926390525481e-06	2.30926390525481e-06	1.776356839102651e-07	0.0	2.30926390525481e-06	2.30926390525481e-06	5.935923746457238	0.5372964411162701	0.7564434954421275	53.7%|75.6%|0.5373|0.7564|0.3395|0.6687|0.7240|0.8269|0.1268|0.5616|0.9028|0.8828|0.044|0.0442	True	True	True	False	True	6.590337164880111e-10	2.9200286633113137e-10
Zenodo	ZENODO:4917138	zenodo:4917138:4405c8d1-ca5a-4084-8860-c96e440be46e:4917138-4405c8d1-ca5a-4084-8860-c96e440be46e-adt-metadta-csv:1:overall	zero_cell_triggered	5	minus1_plus2_minus1	-1.0	2.0	-1.0	True	0	CONVERGENCE: RELATIVE REDUCTION OF F <= FACTR*EPSMCH	32	5.935923745798211	-0.024444530010830787	-0.39480210853399395	-8.0	False	True	-2.6645352586539766e-07	-4.440892100838116e-07	2.131628220235209e-06	2.131628220235209e-06	-2.6645352586539766e-07	-4.440892100838116e-07	0.0	4.440892100838116e-07	5.935923745798211	0.5372964415760416	0.7564434961920533	53.7%|75.6%|0.5373|0.7564|0.3395|0.6687|0.7240|0.8269|0.1268|0.5616|0.9028|0.8828|0.044|0.0442	True	True	True	False	True	6.217248937900877e-15	7.738900631437673e-10
Zenodo	ZENODO:4917138	zenodo:4917138:4405c8d1-ca5a-4084-8860-c96e440be46e:4917138-4405c8d1-ca5a-4084-8860-c96e440be46e-adt-metadta-csv:1:overall	zero_cell_triggered	6	minus1_minus2_minus1	-1.0	-2.0	-1.0	True	0	CONVERGENCE: RELATIVE REDUCTION OF F <= FACTR*EPSMCH	27	5.935923745798204	-0.024444533700476567	-0.3948020900327687	-8.0	False	True	0.0	3.5527136806704924e-07	2.39808174776461e-06	2.39808174776461e-06	0.0	3.5527136806704924e-07	0.0	3.5527136806704924e-07	5.935923745798204	0.5372964414082729	0.7564434954181632	53.7%|75.6%|0.5373|0.7564|0.3395|0.6687|0.7240|0.8269|0.1268|0.5616|0.9028|0.8828|0.044|0.0442	True	True	True	False	True	0.0	0.0
