## Supplementary material for "The information in diagnostic tests": Executable analysis code, derived inputs, source-acquisition records, tests, and release metadata: continuity_correction_sensitivity_all_primary.csv

source	review_id	group_id	studies	zero_cell_study_count	zero_cell_study_fraction	canonical_continuity_correction_rule	sensitivity_continuity_correction_rule	canonical_sensitivity	zero_cell_triggered_sensitivity	absolute_sensitivity_difference	canonical_specificity	zero_cell_triggered_specificity	absolute_specificity_difference	canonical_information_bits_at_20_percent	zero_cell_triggered_information_bits_at_20_percent	absolute_information_bits_at_20_percent_difference	optimizer_converged	optimizer_iterations	optimizer_max_abs_gradient	optimizer_projected_kkt_gradient_log_l00	optimizer_projected_kkt_gradient_l10	optimizer_projected_kkt_gradient_log_l11	optimizer_projected_kkt_gradient_max_abs	optimizer_parameter_log_l00	optimizer_parameter_l10	optimizer_parameter_log_l11	optimizer_tied_solution_log_l00_at_lower_bound	optimizer_tied_solution_log_l11_at_lower_bound	optimizer_selected_log_l00_at_lower_bound	optimizer_selected_log_l11_at_lower_bound	optimizer_hard_bound_atol	optimizer_multistart_count	optimizer_valid_start_count	optimizer_selected_start	optimizer_selected_start_order	optimizer_minimum_recomputed_objective	optimizer_selected_objective_delta_from_minimum	optimizer_objective_gap_to_second_best	optimizer_objective_gap_to_next_distinct_basin	optimizer_valid_objective_range	optimizer_valid_sensitivity_range	optimizer_valid_specificity_range	optimizer_alternative_rounded_claim_changed_across_starts	optimizer_empirical_start_valid	optimizer_empirical_to_selected_objective_delta	optimizer_empirical_to_selected_sensitivity_delta	optimizer_empirical_to_selected_specificity_delta	optimizer_rounded_claim_changed_from_empirical	optimizer_material_objective_path_dependence	optimizer_material_central_path_dependence	optimizer_material_path_dependence	optimizer_path_dependence_class	optimizer_selected_log_l00_distance_to_lower_bound	optimizer_selected_log_l00_in_1e_6_to_1e_4_ambiguity_band	optimizer_selected_log_l11_distance_to_lower_bound	optimizer_selected_log_l11_in_1e_6_to_1e_4_ambiguity_band	optimizer_any_tied_solution_cholesky_diagonal_at_lower_bound
Cochrane DTA Reference Dataset	CD007394	legacy:CD007394:1	50	13	0.26	0.5 added to every cell of every study	0.5 added to all four cells only for studies containing any zero; zero-free studies uncorrected	0.66739819853567	0.680059725751324	0.012661527215654056	0.8685376940184669	0.8730426859390579	0.0045049919205909505	0.16012670835262616	0.17089835254780766	0.010771644195181507	True	14	1.421085472268197e-06	0.0	-1.421085472268197e-06	1.421085472268197e-06	1.421085472268197e-06	-0.3727855082543346	-0.3896316693930694	0.13937251118652455	False	False	False	False	1e-06	7	7	minus2_zero_minus2	1	71.15102198613808	0.0	1.4210854715202004e-14	15.654585948121493	15.654585948121493	0.05818735467097158	0.003725796965492245	True	True	2.7000623958883807e-13	4.819038501580053e-09	2.388388375962336e-10	False	False	False	False	numerically_equivalent	7.627214491745665	False	8.139372511186524	False	False
Cochrane DTA Reference Dataset	CD007394	legacy:CD007394:2	7	3	0.42857142857142855	0.5 added to every cell of every study	0.5 added to all four cells only for studies containing any zero; zero-free studies uncorrected	0.44157331633329416	0.44248252966431556	0.0009092133310213968	0.9643787328215978	0.9680136749243291	0.003634942102731298	0.14462673230646295	0.15062501463342604	0.005998282326963089	True	33	3.5527137003920156e-07	0.0	0.0	0.0	0.0	0.6500558597807256	-0.6793700623797314	-8.0	False	True	False	True	1e-06	7	7	minus2_zero_minus2	1	11.157675879044762	1.7763568394002505e-15	0.0		1.2434497875801753e-14	3.4427365402933674e-09	6.080876913117095e-10	False	True	1.0658141036401503e-14	2.0638837860964543e-09	1.867757060125541e-10	False	False	False	False	numerically_equivalent	8.650055859780725	False	0.0	False	True
Cochrane DTA Reference Dataset	CD008054	legacy:CD008054:12	6	3	0.5	0.5 added to every cell of every study	0.5 added to all four cells only for studies containing any zero; zero-free studies uncorrected	0.940001184931518	0.9469754296717232	0.006974244740205249	0.28338988085392525	0.2829445946834402	0.0004452861704850597	0.03938021716343226	0.042581798368007996	0.0032015812045757333	True	30	4.884981338039021e-07	0.0	0.0	0.0	0.0	-0.4474374810757448	-0.44354183522761226	-8.0	False	True	False	True	1e-06	7	7	one_zero_one	3	2.1449949349964816	6.661338147750939e-15	4.440892098500626e-16	1.4621940866651029	1.4621940866651029	0.008807195043087135	0.0037351411901846987	True	True	2.1374191305767454e-10	6.564014887189273e-08	1.9678678131462846e-09	False	False	False	False	tiny_boundary_refinement	7.552562518924256	False	0.0	False	True
Cochrane DTA Reference Dataset	CD008054	legacy:CD008054:15	6	1	0.16666666666666666	0.5 added to every cell of every study	0.5 added to all four cells only for studies containing any zero; zero-free studies uncorrected	0.7482542687165856	0.7551834814472004	0.006929212730614753	0.5110184633950918	0.510628348304824	0.00039011509026787294	0.03265660083199509	0.03444264409147016	0.0017860432594750675	True	16	3.55271366094897e-07	2.6645352591162e-07	3.55271366094897e-07	-1.7763568501960078e-07	3.55271366094897e-07	-0.009010740154028167	-0.8803659209989646	-1.8353567550888044	False	False	False	False	1e-06	7	7	empirical	0	5.784249815955253	0.0	2.8066438062523957e-13	0.01108390882709287	0.01108390882709287	0.0007271756767966986	0.0004421067812430124	True	True	0.0	0.0	0.0	False	False	False	False	numerically_equivalent	7.990989259845972	False	6.164643244911195	False	False
Cochrane DTA Reference Dataset	CD008081	legacy:CD008081:1	9	0	0.0	0.5 added to every cell of every study	0.5 added to all four cells only for studies containing any zero; zero-free studies uncorrected	0.7895550197841507	0.7927613843780806	0.003206364593929978	0.8335858546284002	0.839905155152031	0.006319300523630833	0.20204878504711637	0.20946232229621414	0.007413537249097768	True	36	2.6645352752940114e-07	-1.7763568501960078e-07	1.776356830474485e-07	0.0	1.7763568501960078e-07	-1.247864833925761	-0.8705375052787029	-8.0	False	True	False	True	1e-06	7	7	minus1_plus2_minus1	5	3.747721700330276	0.0	3.6415315207705135e-14	5.7437913980606936e-08	3.72678073515112	0.0138740342491942	0.0032080149227600163	True	True	3.6415315207705135e-14	5.987315088162859e-10	1.5989093382628994e-09	False	False	False	False	numerically_equivalent	6.752135166074239	False	0.0	False	True
Cochrane DTA Reference Dataset	CD008760	legacy:CD008760:1	15	7	0.4666666666666667	0.5 added to every cell of every study	0.5 added to all four cells only for studies containing any zero; zero-free studies uncorrected	0.7927569356894549	0.7979091477734861	0.00515221208403116	0.7770690128831603	0.7910343889045011	0.013965376021340736	0.1621948636894463	0.1747571125535063	0.012562248864059988	True	8	3.5527136788216e-07	0.0	3.5527136788216e-07	0.0	3.5527136788216e-07	-1.1990207587759905	-0.012021116603074191	-0.45099989714447813	False	False	False	False	1e-06	7	7	minus1_plus2_minus1	5	15.369412004915931	0.0	2.4868995751603507e-14	0.6606955018987133	1.013185380609345	0.007104095603000737	0.013839818097691858	True	True	2.842170943040401e-14	9.401061040748004e-10	1.2313469133218291e-09	False	False	False	False	numerically_equivalent	6.8009792412240095	False	7.549000102855522	False	False
Cochrane DTA Reference Dataset	CD008760	legacy:CD008760:3	7	3	0.42857142857142855	0.5 added to every cell of every study	0.5 added to all four cells only for studies containing any zero; zero-free studies uncorrected	0.7639407614237806	0.7694780427530779	0.005537281329297206	0.7946202823856812	0.8084167013131607	0.013796418927479515	0.157459567051248	0.17026904273327528	0.012809475682027283	True	42	8.881784250980039e-08	0.0	0.0	0.0	0.0	-1.9934544558772944	-0.9730304094367093	-8.0	False	True	False	True	1e-06	7	7	minus2_zero_minus2	1	5.431596161252827	0.0	8.881784197001252e-16		7.79616105006653e-09	1.7471983415617842e-08	3.165864492782333e-08	False	True	4.440892098500626e-15	1.1071223937619834e-09	3.1441627079686896e-11	False	False	False	False	numerically_equivalent	6.006545544122705	False	0.0	False	True
Cochrane DTA Reference Dataset	CD008760	legacy:CD008760:4	9	5	0.5555555555555556	0.5 added to every cell of every study	0.5 added to all four cells only for studies containing any zero; zero-free studies uncorrected	0.8050099677835125	0.8098964465271964	0.004886478743683864	0.7633683195274604	0.7717458223061557	0.008377502778695312	0.16046828418289524	0.16883459404224857	0.008366309859353327	True	28	0.0	0.0	0.0	0.0	0.0	-1.191240065707518	-0.3484348799834046	-0.1507692565088351	False	False	False	False	1e-06	7	7	one_zero_one	3	10.979488250864296	0.0	0.0	0.8517802404927561	0.8517802404927561	0.0036327613033557693	0.009126786626299288	True	True	1.7763568394002505e-14	1.5125107832858475e-09	2.9956671587783035e-09	False	False	False	False	numerically_equivalent	6.808759934292482	False	7.849230743491165	False	False
Cochrane DTA Reference Dataset	CD008760	legacy:CD008760:5	11	5	0.45454545454545453	0.5 added to every cell of every study	0.5 added to all four cells only for studies containing any zero; zero-free studies uncorrected	0.7917710691707569	0.7941590483178298	0.002387979147072894	0.7997307461881756	0.8135954935724403	0.013864747384264686	0.1772294128826388	0.18899650126631684	0.011767088383678043	True	22	1.7763568501960078e-07	1.7763568501960078e-07	-1.7763568403352462e-07	1.7763568403352462e-07	1.7763568501960078e-07	-1.129927099628783	0.06379824918798209	-0.3341859133184553	False	False	False	False	1e-06	7	7	zero_zero_zero	2	10.988923944418698	5.329070518200751e-15	3.552713678800501e-15	0.7225782734106954	0.7225782734106954	0.0030332977452764975	0.02237460350339049	True	True	5.861977570020827e-14	3.512625745827336e-10	3.737710141393791e-11	False	False	False	False	numerically_equivalent	6.870072900371217	False	7.665814086681545	False	False
Cochrane DTA Reference Dataset	CD008760	legacy:CD008760:6	6	0	0.0	0.5 added to every cell of every study	0.5 added to all four cells only for studies containing any zero; zero-free studies uncorrected	0.7080157156270919	0.7212331377166049	0.013217422089513042	0.8850436789520274	0.896373126069574	0.011329447117546576	0.1981760270670067	0.21794304312537593	0.019767016058369224	True	9	0.0	0.0	0.0	0.0	0.0	0.031755241798818896	0.10694026429320955	-0.6997051708075365	False	False	False	False	1e-06	7	7	minus1_plus2_minus1	5	6.182479454854485	8.881784197001252e-16	8.881784197001252e-16	0.9792538411794229	0.9792538411794229	0.03232710094985658	0.001928219079552984	True	True	6.217248937900877e-15	6.535426644305176e-10	3.912394852534362e-10	False	False	False	False	numerically_equivalent	8.03175524179882	False	7.300294829192463	False	False
Cochrane DTA Reference Dataset	CD008892	legacy:CD008892:10	22	4	0.18181818181818182	0.5 added to every cell of every study	0.5 added to all four cells only for studies containing any zero; zero-free studies uncorrected	0.790153319101319	0.7986471733386554	0.008493854237336396	0.7820096655781336	0.786241111826281	0.004231446248147419	0.1639601073560512	0.17186678738490258	0.007906680028851365	True	14	0.0	0.0	0.0	0.0	0.0	0.1292128751276148	0.06044935642306434	0.1679172267565552	False	False	False	False	1e-06	7	7	minus1_minus2_minus1	6	35.87327479044167	1.4210854715202004e-14	1.4210854715202004e-14	28.996480806809444	28.996480806809444	0.10728826320467244	0.00017566115381673075	True	True	1.4210854715202004e-14	9.367145947791755e-10	8.917617755344054e-10	False	False	False	False	numerically_equivalent	8.129212875127616	False	8.167917226756556	False	False
Cochrane DTA Reference Dataset	CD008892	legacy:CD008892:13	14	1	0.07142857142857142	0.5 added to every cell of every study	0.5 added to all four cells only for studies containing any zero; zero-free studies uncorrected	0.7666802580160103	0.7738852971774607	0.007205039161450433	0.8671968549978409	0.8701610303384293	0.0029641753405883486	0.2172982283438017	0.22486724233660565	0.0075690139928039635	True	9	0.0	0.0	0.0	0.0	0.0	-0.5347993300492391	-0.09229524086450282	-0.3589321940196456	False	False	False	False	1e-06	7	7	minus2_zero_minus2	1	9.357917525757712	0.0	1.7763568394002505e-15	9.27903080229378	9.27903080229378	0.043496565187781	0.0001741054565809197	True	True	1.7763568394002505e-15	8.246255900346e-10	1.2325029885573713e-10	False	False	False	False	numerically_equivalent	7.465200669950761	False	7.641067805980354	False	False
Cochrane DTA Reference Dataset	CD008892	legacy:CD008892:19	9	0	0.0	0.5 added to every cell of every study	0.5 added to all four cells only for studies containing any zero; zero-free studies uncorrected	0.6751929225211832	0.6782220340053309	0.0030291114841476396	0.8625764314376763	0.8662739862647993	0.003697554827123084	0.15935243643051678	0.1640626812769828	0.0047102448464660385	True	13	2.6645352605028696e-07	0.0	8.881784201676231e-08	2.6645352605028696e-07	2.6645352605028696e-07	-0.5555933776748525	0.3313001403599036	-0.127610339402094	False	False	False	False	1e-06	7	7	minus2_zero_minus2	1	7.6162858476430975	0.0	4.440892098500626e-15	4.943700661027708	4.943700661027708	0.03648703482760307	0.004743692680175937	True	True	4.440892098500626e-15	1.0722922549888381e-10	7.27271576295152e-11	False	False	False	False	numerically_equivalent	7.444406622325148	False	7.872389660597906	False	False
Cochrane DTA Reference Dataset	CD008892	legacy:CD008892:5	6	0	0.0	0.5 added to every cell of every study	0.5 added to all four cells only for studies containing any zero; zero-free studies uncorrected	0.6596225489258236	0.6626596014190469	0.00303705249322328	0.7953974781492943	0.802300160275704	0.006902682126409765	0.1059874293730147	0.11131994565620407	0.00533251628318937	True	13	8.881784250980039e-08	-8.881784250980039e-08	-8.881784201676231e-08	-8.881784201676231e-08	8.881784250980039e-08	-1.2509473280454755	0.12754594466860303	0.33750774824227814	False	False	False	False	1e-06	7	7	minus2_zero_minus2	1	4.17280600124574	1.2434497875801753e-14	8.881784197001252e-16	0.8611240571400414	0.8611240571400414	0.007712851440923596	0.0005108359009312613	True	True	-7.993605777301127e-15	8.779199589525888e-11	1.4793506419863434e-09	False	False	False	False	numerically_equivalent	6.749052671954525	False	8.337507748242277	False	False
Cochrane DTA Reference Dataset	CD009020	legacy:CD009020:4	6	4	0.6666666666666666	0.5 added to every cell of every study	0.5 added to all four cells only for studies containing any zero; zero-free studies uncorrected	0.9475585226317367	0.9531520192107339	0.005593496578997215	0.7585283849129074	0.7650307380465863	0.006502353133678862	0.2626000779947182	0.27322169990465106	0.010621621909932877	True	27	8.437695038431037e-07	0.0	0.0	0.0	0.0	-8.0	5.200864928483411e-05	-8.0	True	True	True	True	1e-06	7	7	minus1_minus2_minus1	6	3.047346791156579	8.881784197001252e-16	4.440892098500626e-16		4.557656474446503e-09	7.453559991432712e-11	2.7729096796491604e-10	False	True	-4.440892098500626e-16	3.3306690738754696e-16	3.552713678800501e-15	False	False	False	False	numerically_equivalent	0.0	False	0.0	False	True
Cochrane DTA Reference Dataset	CD009020	legacy:CD009020:5	7	4	0.5714285714285714	0.5 added to every cell of every study	0.5 added to all four cells only for studies containing any zero; zero-free studies uncorrected	0.9083154677846662	0.9154400322551307	0.007124564470464501	0.888395267119881	0.9035715064741636	0.015176239354282584	0.3506165896709976	0.3774285443295569	0.02681195465855929	True	15	0.0	0.0	0.0	0.0	0.0	-0.18083719738738302	-0.805690189726717	-7.9990468468587475	False	True	False	False	1e-06	7	7	lower_zero_lower	4	8.365856818546105	1.800568583121276e-10	3.552713678800501e-15	8.361712797722021e-07	8.361712797722021e-07	5.6814410398509096e-08	2.2665674448418827e-08	False	True	-1.800533055984488e-10	8.225324865662742e-10	1.5958223631429291e-10	False	False	False	False	tiny_boundary_refinement	7.819162802612617	False	0.0009531531412525496	False	True
Cochrane DTA Reference Dataset	CD009020	legacy:CD009020:6	6	2	0.3333333333333333	0.5 added to every cell of every study	0.5 added to all four cells only for studies containing any zero; zero-free studies uncorrected	0.7013689888765239	0.7083476367464093	0.006978647869885446	0.9019087449901481	0.9066069031346272	0.004698158144479159	0.21161786821041056	0.22118418326695705	0.009566315056546482	True	30	1.7763568501960078e-07	0.0	8.881784152372424e-08	0.0	8.881784152372424e-08	-0.6918689562478756	0.7677645898947232	-8.0	False	True	False	True	1e-06	7	7	one_zero_one	3	6.354950567200195	3.552713678800501e-15	3.552713678800501e-15	2.414294435482134e-07	2.414294435482134e-07	2.312296458750751e-07	5.2748959089576886e-08	False	True	1.9539925233402755e-14	1.4393501945875187e-09	1.5780292628164716e-09	False	False	False	False	numerically_equivalent	7.308131043752124	False	0.0	False	True
Cochrane DTA Reference Dataset	CD009020	legacy:CD009020:7	8	2	0.25	0.5 added to every cell of every study	0.5 added to all four cells only for studies containing any zero; zero-free studies uncorrected	0.5296895456684549	0.5297242689219486	3.472325349362926e-05	0.9088869510038831	0.9142942748568631	0.005407323852980039	0.12587683779182085	0.13085035868300043	0.004973520891179584	True	12	0.0	0.0	0.0	0.0	0.0	-0.24102754904110127	0.7004718480993398	-0.318788657147255	False	False	False	False	1e-06	7	7	minus2_zero_minus2	1	11.020849941870553	1.7763568394002505e-15	1.7763568394002505e-15	0.7903708818287392	1.2407387055117827	0.07929416923983401	0.0014576801463072053	True	True	5.329070518200751e-15	4.2771776120886784e-09	7.436555815587553e-10	False	False	False	False	numerically_equivalent	7.758972450958899	False	7.681211342852745	False	False
Cochrane DTA Reference Dataset	CD009020	legacy:CD009020:8	10	4	0.4	0.5 added to every cell of every study	0.5 added to all four cells only for studies containing any zero; zero-free studies uncorrected	0.8721266176995836	0.8813236263363536	0.009197008636770088	0.8650018328742761	0.8779336093385773	0.012931776464301215	0.29162667259094005	0.31370435982299993	0.022077687232059884	True	10	1.7763568403352462e-07	0.0	1.7763568403352462e-07	0.0	1.7763568403352462e-07	-0.16890521798830038	-0.11639478836916729	-0.1381233059510417	False	False	False	False	1e-06	7	7	minus2_zero_minus2	1	15.424584293739033	1.7763568394002505e-15	1.7763568394002505e-15	4.055638032539447	4.055638032539447	0.04228873093186114	0.002750100010997847	True	True	1.7763568394002505e-14	2.22825957685302e-09	1.898427415270021e-09	False	False	False	False	numerically_equivalent	7.8310947820117	False	7.861876694048958	False	False
Cochrane DTA Reference Dataset	CD009020	legacy:CD009020:9	13	4	0.3076923076923077	0.5 added to every cell of every study	0.5 added to all four cells only for studies containing any zero; zero-free studies uncorrected	0.8862525549894692	0.8917946503870184	0.00554209539754924	0.7930377495653232	0.8071723985396396	0.014134648974316377	0.23675988892197933	0.2528066839331946	0.01604679501121528	True	9	0.0	0.0	0.0	0.0	0.0	0.11995735602966859	0.4034292263754675	-0.5409906503859366	False	False	False	False	1e-06	7	7	zero_zero_zero	2	17.57232872527331	3.552713678800501e-15	3.552713678800501e-15	0.9592963901276867	0.9592963901276867	9.718762980426288e-05	0.005341852131954594	True	True	2.4868995751603507e-14	2.935864884534567e-10	8.088854031029769e-10	False	False	False	False	numerically_equivalent	8.11995735602967	False	7.459009349614063	False	False
Cochrane DTA Reference Dataset	CD009185	legacy:CD009185:1	6	1	0.16666666666666666	0.5 added to every cell of every study	0.5 added to all four cells only for studies containing any zero; zero-free studies uncorrected	0.8178194600484039	0.8218584189462478	0.004038958897843892	0.7202567121253117	0.7257516450454972	0.005494932920185436	0.14202828931496955	0.14746659069823723	0.005438301383267674	True	20	8.881784201676231e-08	-8.881784201676231e-08	0.0	0.0	8.881784201676231e-08	-0.4002181534427546	0.5268570318234951	-0.24080933398311685	False	False	False	False	1e-06	7	7	one_zero_one	3	7.311299935704779	3.552713678800501e-15	2.6645352591003757e-15	0.8995906955507884	0.8995906955507884	0.02415842198757545	0.003238920450068572	True	True	5.329070518200751e-15	9.850520399368179e-10	1.540229055407849e-10	False	False	False	False	numerically_equivalent	7.599781846557246	False	7.759190666016883	False	False
Cochrane DTA Reference Dataset	CD009185	legacy:CD009185:2	13	3	0.23076923076923078	0.5 added to every cell of every study	0.5 added to all four cells only for studies containing any zero; zero-free studies uncorrected	0.9031416818665737	0.9103548280350774	0.007213146168503659	0.4304603451045625	0.4283302620653643	0.002130083039198205	0.06515124457221798	0.06801536002653781	0.002864115454319832	True	9	0.0	0.0	0.0	0.0	0.0	0.2442928552482415	-0.7202979382085443	-0.24532638846917762	False	False	False	False	1e-06	7	7	zero_zero_zero	2	20.73278518894677	0.0	1.0658141036401503e-14	3.734840387439231	3.734840387439231	0.0023235636857149577	0.02024255863386676	True	True	1.0658141036401503e-14	8.12308886821711e-10	2.0221859742264314e-09	False	False	False	False	numerically_equivalent	8.244292855248242	False	7.754673611530823	False	False
Cochrane DTA Reference Dataset	CD009185	legacy:CD009185:3	6	0	0.0	0.5 added to every cell of every study	0.5 added to all four cells only for studies containing any zero; zero-free studies uncorrected	0.8592606597816929	0.8658761043247514	0.006615444543058513	0.4815733168030116	0.4814476682409353	0.00012564856207625263	0.06180421378484971	0.06459654218294783	0.0027923283980981206	True	19	0.0	0.0	0.0	0.0	0.0	-0.15406143476229325	-0.37343860190818656	-0.29847838502597135	False	False	False	False	1e-06	7	7	minus2_zero_minus2	1	5.158718622829474	0.0	0.0		1.509903313490213e-14	8.034739540363489e-10	5.245271439413557e-10	False	True	1.509903313490213e-14	4.223635885480803e-10	1.6347440068287256e-10	False	False	False	False	numerically_equivalent	7.845938565237707	False	7.701521614974029	False	False
Cochrane DTA Reference Dataset	CD009323	legacy:CD009323:1	16	16	1.0	0.5 added to every cell of every study	0.5 added to all four cells only for studies containing any zero; zero-free studies uncorrected	0.6148375638421202	0.6148375638421202	0.0	0.9809989803667799	0.9809989803667799	0.0	0.27846495597526183	0.27846495597526183	0.0	True	30	3.5527137003920156e-07	0.0	0.0	0.0	0.0	-0.19306582230363195	0.1247530976625632	-8.0	False	True	False	True	1e-06	7	7	empirical	0	20.44719857796622	0.0	3.552713678800501e-15	2.759304891242209e-07	3.735902112111944e-07	1.600337751206382e-08	9.86982717776641e-11	False	True	0.0	0.0	0.0	False	False	False	False	numerically_equivalent	7.806934177696368	False	0.0	False	True
Cochrane DTA Reference Dataset	CD009372	legacy:CD009372:1	8	6	0.75	0.5 added to every cell of every study	0.5 added to all four cells only for studies containing any zero; zero-free studies uncorrected	0.9117214692003711	0.9184227992749864	0.006701330074615264	0.962927149514092	0.9673795278137368	0.0044523782996448436	0.4761885199313576	0.4936271144426245	0.017438594511266947	True	34	0.0	0.0	0.0	0.0	0.0	-2.8583401759868696	-0.7520249742231991	-6.695676979964128	False	True	False	False	1e-06	7	7	zero_zero_zero	2	8.75649931731082	2.0114335086418578e-08	5.225331278779777e-11		2.9037799720299518e-08	1.688876172245557e-08	2.7273931668680973e-08	False	True	2.906364926502647e-09	1.2445816932604714e-08	3.7078545789270834e-09	False	False	False	False	tiny_boundary_refinement	5.14165982401313	False	1.3043230200358717	False	True
Cochrane DTA Reference Dataset	CD009579	legacy:CD009579:1	74	2	0.02702702702702703	0.5 added to every cell of every study	0.5 added to all four cells only for studies containing any zero; zero-free studies uncorrected	0.7408989037833894	0.7429598293342778	0.002060925550888437	0.8606812884174277	0.862873069659458	0.002191781242030233	0.19515589318681742	0.1983791097780213	0.0032232165912038924	True	10	2.8421709425642416e-06	-1.421085472268197e-06	1.421085472268197e-06	2.8421709425642416e-06	2.8421709425642416e-06	-0.151361060815814	-0.14474373140569863	0.043209150698680754	False	False	False	False	1e-06	7	7	one_zero_one	3	81.03715166576548	2.984279490192421e-13	0.0		2.984279490192421e-13	1.840073204917303e-09	3.1121250021470814e-10	False	True	-2.4158453015843406e-13	1.840073204917303e-09	7.930966994251776e-11	False	False	False	False	numerically_equivalent	7.848638939184186	False	8.043209150698681	False	False
Cochrane DTA Reference Dataset	CD009579	legacy:CD009579:3	15	0	0.0	0.5 added to every cell of every study	0.5 added to all four cells only for studies containing any zero; zero-free studies uncorrected	0.8795398646934802	0.8821367565336621	0.0025968918401818586	0.5541113108208653	0.5542745760885125	0.00016326526764720573	0.0975634388526665	0.09902964298874817	0.0014662041360816724	True	11	1.7763568403352462e-07	1.776356830474485e-07	-1.7763568403352462e-07	1.7763568403352462e-07	1.7763568403352462e-07	-0.9643378700205656	-0.29322201254774316	-0.3567973841898229	False	False	False	False	1e-06	7	7	minus1_minus2_minus1	6	6.244196402505841	1.7763568394002505e-15	1.7763568394002505e-15	3.887079914801296	3.887079914801296	0.00834794679487938	0.00027987338318535837	True	True	8.881784197001252e-15	1.2427525675207107e-10	3.631617229160611e-11	False	False	False	False	numerically_equivalent	7.035662129979435	False	7.643202615810177	False	False
Cochrane DTA Reference Dataset	CD009579	legacy:CD009579:4	46	0	0.0	0.5 added to every cell of every study	0.5 added to all four cells only for studies containing any zero; zero-free studies uncorrected	0.6061157107749797	0.6065993349627382	0.00048362418775849125	0.8164006885594912	0.8191449515030603	0.002744262943569109	0.09496626702932248	0.09672484559153671	0.0017585785622142303	True	10	7.105427361340985e-07	0.0	7.10542732189794e-07	7.105427361340985e-07	7.105427361340985e-07	0.11589931675292636	-0.5368022200968223	0.13668861655519052	False	False	False	False	1e-06	7	7	zero_zero_zero	2	63.076920619735475	1.4210854715202004e-14	7.105427357601002e-15	1449.7860828806606	1449.7860828806606	0.024717449957488258	0.000492785946596852	True	True	3.552713678800501e-14	1.0220591040166482e-10	1.8419965552851636e-10	False	False	False	False	numerically_equivalent	8.115899316752927	False	8.13668861655519	False	False
Cochrane DTA Reference Dataset	CD009579	legacy:CD009579:5	5	0	0.0	0.5 added to every cell of every study	0.5 added to all four cells only for studies containing any zero; zero-free studies uncorrected	0.5711200040881943	0.5733360406842043	0.002216036596009996	0.6102970182459179	0.6115416765954282	0.0012446583495103747	0.015378285108887668	0.015973814980158763	0.0005955298712710944	True	11	2.2204460380931062e-07	-1.7763568403352462e-07	1.3322676376470057e-07	-2.2204460380931062e-07	2.2204460380931062e-07	-0.47822183926468326	-1.3670455259355512	-0.8392838666007184	False	False	False	False	1e-06	7	7	empirical	0	2.3610649467874185	1.199040866595169e-14	1.199040866595169e-14	0.5651771843472488	0.5651771843472488	0.01862940516401057	0.0011819280948818234	True	True	0.0	0.0	0.0	False	False	False	False	numerically_equivalent	7.521778160735317	False	7.160716133399282	False	False
Cochrane DTA Reference Dataset	CD009591	legacy:CD009591:1	5	0	0.0	0.5 added to every cell of every study	0.5 added to all four cells only for studies containing any zero; zero-free studies uncorrected	0.6313697164633414	0.6372509164658244	0.005881200002483045	0.9233230734273642	0.9282389017546907	0.00491582832732651	0.19424517990308166	0.20363467411828057	0.009389494215198912	True	23	2.6645352752940114e-07	0.0	0.0	0.0	0.0	0.6810553884742372	-1.2868676955627312	-8.0	False	True	False	True	1e-06	7	7	minus2_zero_minus2	1	5.907198661558869	7.105427357601002e-15	3.552713678800501e-15	1.974677753757703e-06	1.974677753757703e-06	3.712025264945851e-08	3.559463646052308e-08	False	True	7.105427357601002e-15	8.205777168868167e-10	1.0735357047764182e-10	False	False	False	False	numerically_equivalent	8.681055388474237	False	0.0	False	True
Cochrane DTA Reference Dataset	CD009591	legacy:CD009591:10	6	1	0.16666666666666666	0.5 added to every cell of every study	0.5 added to all four cells only for studies containing any zero; zero-free studies uncorrected	0.8140135406336484	0.8221582087951091	0.008144668161460755	0.9566008045292742	0.9619490030160524	0.005348198486778144	0.3722117703948482	0.3898602273585837	0.017648456963735515	True	32	1.7763568501960078e-07	0.0	4.440892076186212e-08	0.0	4.440892076186212e-08	-1.2552396669859478	-0.6218181588838649	-8.0	False	True	False	True	1e-06	7	7	zero_zero_zero	2	2.0246729379071837	0.0	0.0		1.2434497875801753e-14	9.494257602327139e-10	5.547365899971624e-10	False	True	6.661338147750939e-15	4.371464301655692e-10	8.866807288399059e-11	False	False	False	False	numerically_equivalent	6.744760333014052	False	0.0	False	True
Cochrane DTA Reference Dataset	CD009591	legacy:CD009591:12	14	4	0.2857142857142857	0.5 added to every cell of every study	0.5 added to all four cells only for studies containing any zero; zero-free studies uncorrected	0.8776842997858987	0.884460379182911	0.006776079397012302	0.9399077178393246	0.9439136467583982	0.004005928919073587	0.39726084113165694	0.41072251466689164	0.013461673535234697	True	14	0.0	0.0	0.0	0.0	0.0	0.19427993617125283	0.5344240969123785	-7.999950226410223	False	True	False	False	1e-06	7	7	lower_zero_lower	4	17.19052822998063	3.630873379734112e-12	3.630873379734112e-12		7.138065427625406e-08	1.320808582505606e-07	1.1891787214945992e-06	False	True	7.137702340287433e-08	1.1889011997112675e-10	1.4136875448045316e-08	False	False	False	False	tiny_boundary_refinement	8.194279936171252	False	4.977358977686919e-05	True	True
Cochrane DTA Reference Dataset	CD009591	legacy:CD009591:2	8	3	0.375	0.5 added to every cell of every study	0.5 added to all four cells only for studies containing any zero; zero-free studies uncorrected	0.8894268809161817	0.9015027979226815	0.012075917006499792	0.9395143869305321	0.9440324105999268	0.0045180236693946885	0.40763490998637014	0.4275030183373007	0.019868108350930558	True	17	3.5527136806704924e-07	2.6645352752940114e-07	-3.5527136806704924e-07	0.0	3.5527136806704924e-07	-1.1242461672365682	-0.4347238644133879	-1.351900657786641	False	False	False	False	1e-06	7	7	zero_zero_zero	2	6.622271289824992	0.0	1.7763568394002505e-14	0.0031167561092271256	0.0031167561092271256	0.0014074774654551092	0.00017634522882281622	True	True	2.948752353404416e-13	4.1305961984150485e-09	2.099176610315112e-09	False	False	False	False	tiny_boundary_refinement	6.875753832763432	False	6.648099342213359	False	False
Cochrane DTA Reference Dataset	CD009591	legacy:CD009591:21	7	3	0.42857142857142855	0.5 added to every cell of every study	0.5 added to all four cells only for studies containing any zero; zero-free studies uncorrected	0.7661052348394163	0.7705916718030584	0.004486436963642149	0.6919740499761876	0.7103506780495269	0.018376628073339285	0.10108755735022501	0.11205098337326555	0.01096342602304054	True	26	3.5527137003920156e-07	0.0	0.0	0.0	0.0	-0.3619204881836269	0.19454247816030615	-8.0	False	True	False	True	1e-06	7	7	zero_zero_zero	2	6.60871710268091	8.881784197001252e-16	8.881784197001252e-16		2.6476598691260733e-12	1.3934877030052917e-08	7.64918961504435e-09	False	True	7.993605777301127e-15	1.4041016127563921e-09	5.754098308941025e-10	False	False	False	False	numerically_equivalent	7.638079511816374	False	0.0	False	True
Cochrane DTA Reference Dataset	CD009591	legacy:CD009591:33	5	3	0.6	0.5 added to every cell of every study	0.5 added to all four cells only for studies containing any zero; zero-free studies uncorrected	0.8676412811648538	0.8798754424505923	0.01223416128573851	0.8989311082928707	0.9092765665820385	0.010345458289167775	0.3274778137006413	0.3519302358922753	0.024452422191634016	True	16	0.0	0.0	0.0	0.0	0.0	-0.5053362026002951	-0.522546697796968	-0.5915781100506803	False	False	False	False	1e-06	7	7	one_zero_one	3	6.948112991798343	5.5067062021407764e-14	1.7763568394002505e-14	0.010860458979889742	0.010860458979889742	0.0023721852659697173	0.001445568335998959	True	True	1.1812772982011666e-12	2.0089384600296967e-08	1.9121597638616095e-08	False	False	False	False	tiny_boundary_refinement	7.494663797399705	False	7.40842188994932	False	False
Cochrane DTA Reference Dataset	CD009591	legacy:CD009591:36	6	2	0.3333333333333333	0.5 added to every cell of every study	0.5 added to all four cells only for studies containing any zero; zero-free studies uncorrected	0.9015355710075782	0.9051237489500736	0.0035881779424954408	0.9424378064769471	0.9495446792270551	0.0071068727501080176	0.42463185704162787	0.4415253002095492	0.01689344316792135	True	13	7.105427400784031e-07	0.0	0.0	0.0	0.0	-0.10745830996207335	0.15345686264857628	-8.0	False	True	False	True	1e-06	7	7	lower_zero_lower	4	4.997269248671236	8.881784197001252e-16	8.881784197001252e-16		7.993605777301127e-14	3.760445399514367e-09	1.9611303692101956e-09	False	True	2.398081733190338e-14	1.8160355441665388e-09	1.940295701885475e-10	False	False	False	False	numerically_equivalent	7.892541690037927	False	0.0	False	True
Cochrane DTA Reference Dataset	CD009591	legacy:CD009591:6	7	1	0.14285714285714285	0.5 added to every cell of every study	0.5 added to all four cells only for studies containing any zero; zero-free studies uncorrected	0.6258920604319687	0.6299649046441862	0.004072844212217541	0.9476777829106197	0.9535713653244542	0.0058935824138345305	0.22318020580088122	0.23479702272107977	0.011616816920198558	True	19	8.881784201676231e-08	-8.881784152372424e-08	8.881784152372424e-08	-8.881784201676231e-08	8.881784201676231e-08	-0.7366938614568288	-0.6094363127858129	-0.3786718193368708	False	False	False	False	1e-06	7	7	minus2_zero_minus2	1	7.250203676524051	0.0	1.4210854715202004e-14	0.17520148313467043	0.17520148313467043	0.002067733541576411	0.0030014106070420654	True	True	1.687538997430238e-14	1.4720588081829078e-09	1.016891681970833e-09	False	False	False	False	numerically_equivalent	7.263306138543172	False	7.621328180663129	False	False
Cochrane DTA Reference Dataset	CD009591	legacy:CD009591:7	10	5	0.5	0.5 added to every cell of every study	0.5 added to all four cells only for studies containing any zero; zero-free studies uncorrected	0.6687812592009591	0.6757334695655618	0.006952210364602696	0.9735241130638814	0.9779966493600211	0.00447253629613964	0.2977063775714059	0.31284933613790383	0.015142958566497944	True	10	3.55271366094897e-07	-3.55271366094897e-07	3.55271366094897e-07	0.0	3.55271366094897e-07	0.5379429922558422	-0.830603245439106	-0.15250810880901502	False	False	False	False	1e-06	7	7	one_zero_one	3	19.376049489424794	2.1316282072803006e-14	2.1316282072803006e-14	1.7063586299009827	1.7063586299009827	0.015894109987160232	0.009191895811571427	True	True	1.4210854715202004e-14	2.4157191802487432e-09	6.339809788258322e-10	False	False	False	False	numerically_equivalent	8.537942992255843	False	7.847491891190985	False	False
Cochrane DTA Reference Dataset	CD009591	legacy:CD009591:9	6	2	0.3333333333333333	0.5 added to every cell of every study	0.5 added to all four cells only for studies containing any zero; zero-free studies uncorrected	0.5648974467514303	0.566624335779723	0.0017268890282927662	0.973107672948585	0.9772139217100365	0.004106248761451492	0.2292236788183737	0.23880508318840526	0.009581404370031577	True	11	0.0	0.0	0.0	0.0	0.0	0.20967407739355984	-0.9629372673224497	-0.6415218181350655	False	False	False	False	1e-06	7	7	zero_zero_zero	2	8.932074011078711	4.263256414560601e-14	3.552713678800501e-15	0.10378167930056392	0.10378167930056392	0.005844664967730617	0.0027323702862958044	True	True	-1.7763568394002505e-14	2.0996993033151057e-10	6.794999007908586e-10	False	False	False	False	numerically_equivalent	8.20967407739356	False	7.3584781818649345	False	False
Cochrane DTA Reference Dataset	CD009944	legacy:CD009944:1	50	9	0.18	0.5 added to every cell of every study	0.5 added to all four cells only for studies containing any zero; zero-free studies uncorrected	0.8264608048412256	0.8355961044483744	0.009135299607148761	0.8744057079955224	0.8837925311469619	0.00938682315143946	0.26599376497050997	0.2832384058366604	0.017244640866150407	True	9	1.421085472268197e-06	-1.4210854712821208e-06	-1.421085472268197e-06	0.0	1.421085472268197e-06	0.021258955696663494	-0.26245807257964243	-0.47310602917546707	False	False	False	False	1e-06	7	7	one_zero_one	3	65.93328370839717	7.105427357601002e-14	1.4210854715202004e-14	7.370129890826945	7.370129890826945	0.0014698785825144611	0.005649856910258322	True	True	-1.4210854715202004e-14	1.9532697681512445e-10	1.8300616577704432e-10	False	False	False	False	numerically_equivalent	8.021258955696663	False	7.526893970824533	False	False
Cochrane DTA Reference Dataset	CD009944	legacy:CD009944:2	46	18	0.391304347826087	0.5 added to every cell of every study	0.5 added to all four cells only for studies containing any zero; zero-free studies uncorrected	0.807819016476151	0.8163801029700035	0.008561086493852565	0.8582985630603887	0.8695932397700158	0.011294676709627138	0.23629891633869926	0.25357314048674884	0.017274224148049577	True	9	0.0	0.0	0.0	0.0	0.0	0.15828492744336164	-0.6786358519195418	-0.5688327899493474	False	False	False	False	1e-06	7	7	zero_zero_zero	2	65.63586317980545	0.0	4.263256414560601e-14	3.2165997745983788	3.2165997745983788	0.008094454196423295	0.013058955421811125	True	True	3.979039320256561e-13	3.053103880823471e-09	3.155448791147819e-09	False	False	False	False	numerically_equivalent	8.158284927443361	False	7.431167210050653	False	False
Cochrane DTA Reference Dataset	CD009944	legacy:CD009944:3	20	1	0.05	0.5 added to every cell of every study	0.5 added to all four cells only for studies containing any zero; zero-free studies uncorrected	0.8552610644391723	0.8605363557286724	0.005275291289500106	0.7144928079460336	0.7240330072765241	0.00954019933049044	0.16105204738194265	0.1701492977623366	0.00909725038039394	True	11	3.5527136806704924e-07	0.0	-3.55271366094897e-07	3.5527136806704924e-07	3.5527136806704924e-07	-0.13244179088161423	-0.8245145104815769	-0.4035998598334665	False	False	False	False	1e-06	7	7	minus1_plus2_minus1	5	23.555674749334138	0.0	0.0	49.972761577279734	49.972761577279734	0.04375809585922119	0.0006895271098086297	True	True	5.684341886080802e-14	1.7143543251663118e-09	7.421786518690965e-10	False	False	False	False	numerically_equivalent	7.8675582091183855	False	7.5964001401665335	False	False
Cochrane DTA Reference Dataset	CD009944	legacy:CD009944:4	44	5	0.11363636363636363	0.5 added to every cell of every study	0.5 added to all four cells only for studies containing any zero; zero-free studies uncorrected	0.8004672093325995	0.810117693676645	0.009650484344045474	0.6645217498247988	0.6690568982115062	0.004535148386707322	0.10464931570889086	0.11151966169526442	0.006870345986373566	True	11	7.105427361340985e-07	7.105427361340985e-07	-7.105427361340985e-07	3.55271366094897e-07	7.105427361340985e-07	-0.4647451611783135	-0.42766336728261134	-0.7652639989414396	False	False	False	False	1e-06	7	7	minus1_plus2_minus1	5	31.96330498144426	0.0	2.1316282072803006e-14		3.339550858072471e-13	3.916111435131597e-09	8.010758723031586e-11	False	True	1.7053025658242404e-13	1.792720971671713e-09	5.214650933282883e-11	False	False	False	False	numerically_equivalent	7.535254838821687	False	7.23473600105856	False	False
Cochrane DTA Reference Dataset	CD010023	legacy:CD010023:2	5	4	0.8	0.5 added to every cell of every study	0.5 added to all four cells only for studies containing any zero; zero-free studies uncorrected	0.7843818274087159	0.7890106573707671	0.004628829962051273	0.9615323940850976	0.9621545487612682	0.0006221546761705499	0.3579361181883657	0.3629006125083146	0.004964494319948942	True	27	8.881784250980039e-08	0.0	-8.881784152372424e-08	0.0	8.881784152372424e-08	-1.098172500657512	0.8018756224984164	-8.0	False	True	False	True	1e-06	7	7	minus1_plus2_minus1	5	6.688488214519233	0.0	4.440892098500626e-15		2.1918189041514324e-08	4.843882783767128e-08	4.728422564603818e-08	False	True	7.993605777301127e-15	1.7499971471934828e-09	9.778658993653266e-10	False	False	False	False	numerically_equivalent	6.901827499342488	False	0.0	False	True
Cochrane DTA Reference Dataset	CD010023	legacy:CD010023:3	6	5	0.8333333333333334	0.5 added to every cell of every study	0.5 added to all four cells only for studies containing any zero; zero-free studies uncorrected	0.9531408513426389	0.958904950434046	0.005764099091407071	0.8474227958177396	0.8487058098841369	0.0012830140663973033	0.3486718825844281	0.3564839634694949	0.007812080885066797	True	192	1.776356830474485e-06	8.881784250980039e-08	1.776356830474485e-06	0.0	1.776356830474485e-06	-5.078795928662536	0.9883973170744746	-4.352833908228203	False	False	False	False	1e-06	7	7	one_zero_one	3	6.839217203535648	0.0	2.4561243705534253e-08	7.366367071881541e-08	5.7646785954545976e-05	3.156310058216594e-05	1.6545961565084255e-05	True	True	5.495541799405146e-08	5.117321030256861e-07	2.9386664768260573e-07	False	False	False	False	tiny_boundary_refinement	2.9212040713374643	False	3.6471660917717967	False	False
Cochrane DTA Reference Dataset	CD010079	legacy:CD010079:3	11	0	0.0	0.5 added to every cell of every study	0.5 added to all four cells only for studies containing any zero; zero-free studies uncorrected	0.7927201516818067	0.8008498253816276	0.008129673699820983	0.8409083012285185	0.8442097596893864	0.0033014584608679343	0.21030088767195157	0.21855268404459943	0.008251796372647863	True	45	7.993605825882035e-07	8.881784250980039e-08	-8.881784152372424e-08	0.0	8.881784250980039e-08	-1.1138713658926584	-0.7239961670126989	-8.0	False	True	False	True	1e-06	7	7	minus1_plus2_minus1	5	1.1179865925406958	0.0	8.881784197001252e-16	1.1790118747967426e-07	1.7400782385637248	0.00654736725697469	0.0011894375460343998	True	True	6.483702463810914e-14	1.3683062460856377e-09	1.189287557323837e-09	False	False	False	False	numerically_equivalent	6.886128634107342	False	0.0	False	True
Cochrane DTA Reference Dataset	CD010079	legacy:CD010079:4	6	0	0.0	0.5 added to every cell of every study	0.5 added to all four cells only for studies containing any zero; zero-free studies uncorrected	0.8087129400275737	0.8250276702694127	0.01631473024183905	0.7997234083217573	0.8025536500358598	0.0028302417141025105	0.1876883380677454	0.2003503148446525	0.012661976776907086	True	31	1.7763568501960078e-07	8.881784250980039e-08	-4.440892076186212e-08	0.0	8.881784250980039e-08	-1.327668986755637	-0.7175268382380421	-8.0	False	True	False	True	1e-06	7	7	one_zero_one	3	2.2653574421852762	1.3322676295501878e-15	1.3322676295501878e-15	0.18497765443557235	0.18497765443557235	0.0077377292910103534	0.001326767588440303	True	True	3.552713678800501e-15	1.911909519591859e-09	4.894300520419392e-10	False	False	False	False	numerically_equivalent	6.672331013244363	False	0.0	False	True
Cochrane DTA Reference Dataset	CD010276	legacy:CD010276:1	15	2	0.13333333333333333	0.5 added to every cell of every study	0.5 added to all four cells only for studies containing any zero; zero-free studies uncorrected	0.8017847458712539	0.8097367451026661	0.00795199923141221	0.6935228318863991	0.6970837499240232	0.00356091803762415	0.11917759954704502	0.12513383333429798	0.0059562337872529625	True	11	0.0	0.0	0.0	0.0	0.0	-0.20816310525562134	0.03398227751096626	-0.2880908924995947	False	False	False	False	1e-06	7	7	minus1_minus2_minus1	6	18.13944824911283	0.0	7.105427357601002e-15	6.291216600422658	6.291216600422658	0.03844184670902917	0.012807874890527704	True	True	2.4868995751603507e-14	4.10197320555028e-10	1.2904305402017258e-09	False	False	False	False	numerically_equivalent	7.791836894744379	False	7.711909107500405	False	False
Cochrane DTA Reference Dataset	CD010276	legacy:CD010276:2	12	2	0.16666666666666666	0.5 added to every cell of every study	0.5 added to all four cells only for studies containing any zero; zero-free studies uncorrected	0.8786748983406047	0.8884081084457504	0.009733210105145607	0.883708643799011	0.8931201913427345	0.00941154754372342	0.3181752076196933	0.33822980029229865	0.020054592672605343	True	23	0.0	0.0	0.0	0.0	0.0	0.1888434411672176	-0.4459252947727858	0.1311685929178739	False	False	False	False	1e-06	7	7	minus2_zero_minus2	1	19.59886165155106	0.0	0.0	11.327010989502952	11.327010989502952	0.038382910617805965	0.006691193358768888	True	True	7.105427357601002e-15	1.1106704445040805e-10	1.9389434502414815e-10	False	False	False	False	numerically_equivalent	8.188843441167217	False	8.131168592917874	False	False
Cochrane DTA Reference Dataset	CD010276	legacy:CD010276:3	11	3	0.2727272727272727	0.5 added to every cell of every study	0.5 added to all four cells only for studies containing any zero; zero-free studies uncorrected	0.8591171128845582	0.8687317602515449	0.009614647366986695	0.5962600075565156	0.6088909571783032	0.012630949621787568	0.10413608784691611	0.11489399077993756	0.010757902933021452	True	17	3.5527136788216e-07	0.0	3.5527136788216e-07	-3.55271366094897e-07	3.5527136788216e-07	0.2201538551062676	0.0011271503848011538	0.7814372059364967	False	False	False	False	1e-06	7	7	minus2_zero_minus2	1	24.964356132869312	2.842170943040401e-14	3.552713678800501e-15	16.33209912337636	16.33209912337636	0.046773338733761105	2.8724603988394826e-05	True	True	-2.4868995751603507e-14	3.48710471609337e-09	2.4417825539302385e-09	False	False	False	False	numerically_equivalent	8.220153855106268	False	8.781437205936497	False	False
Cochrane DTA Reference Dataset	CD010360	legacy:CD010360:1	38	19	0.5	0.5 added to every cell of every study	0.5 added to all four cells only for studies containing any zero; zero-free studies uncorrected	0.8814681032516721	0.8845438978482498	0.0030757945965776967	0.989070386861848	0.9907037225633963	0.001633335701548333	0.5164326673135384	0.5253881542575538	0.008955486944015378	True	14	1.065814098284691e-06	-1.065814098284691e-06	-7.105427361340985e-07	-7.10542732189794e-07	1.065814098284691e-06	-0.6881683602905758	0.16829688665937279	-0.8688745866990331	False	False	False	False	1e-06	7	7	empirical	0	28.311425792890955	9.592326932761353e-14	1.7763568394002505e-14	1.2306841667588628	18.652347883344614	0.02133751458715827	0.0007464712546423335	True	True	0.0	0.0	0.0	False	False	False	False	numerically_equivalent	7.311831639709424	False	7.131125413300967	False	False
Cochrane DTA Reference Dataset	CD010360	legacy:CD010360:2	38	3	0.07894736842105263	0.5 added to every cell of every study	0.5 added to all four cells only for studies containing any zero; zero-free studies uncorrected	0.9527310353495277	0.9588105439815657	0.006079508632037989	0.890319005672086	0.8931390736381613	0.002820067966075257	0.3990132378918075	0.40983443275418197	0.010821194862374484	True	9	1.421085464379588e-06	1.421085464379588e-06	7.105427356410604e-07	7.105427361340985e-07	1.421085464379588e-06	-0.7038951528292137	0.03337150109662999	-0.08626826225370758	False	False	False	False	1e-06	7	7	zero_zero_zero	2	37.83360841352955	2.842170943040401e-14	2.842170943040401e-14	4.758401173647272	4.758401173647272	0.0028820429661043923	7.310060702947485e-05	True	True	1.1368683772161603e-13	8.009348739790312e-11	2.324537229370094e-10	False	False	False	False	numerically_equivalent	7.296104847170787	False	7.913731737746293	False	False
Cochrane DTA Reference Dataset	CD010360	legacy:CD010360:3	38	21	0.5526315789473685	0.5 added to every cell of every study	0.5 added to all four cells only for studies containing any zero; zero-free studies uncorrected	0.9191148683618203	0.9225774806786582	0.0034626123168378653	0.902824001000228	0.9148746026181979	0.012050601617969892	0.3800554917625089	0.4008025308601071	0.020747039097598174	True	9	7.10542732189794e-07	-7.10542732189794e-07	0.0	7.10542732189794e-07	7.10542732189794e-07	-0.521597433075831	-0.1922809094154747	-0.5573484176824594	False	False	False	False	1e-06	7	7	minus1_plus2_minus1	5	42.248156591425484	4.263256414560601e-14	4.263256414560601e-14	2.377588014175096	2.377588014175096	2.9804971897973154e-05	0.008577254631987996	True	True	2.842170943040401e-14	9.169766057581796e-10	8.148626218229538e-11	False	False	False	False	numerically_equivalent	7.478402566924169	False	7.4426515823175405	False	False
Cochrane DTA Reference Dataset	CD010502	legacy:CD010502:2	105	8	0.0761904761904762	0.5 added to every cell of every study	0.5 added to all four cells only for studies containing any zero; zero-free studies uncorrected	0.8399392719748975	0.8442414460338965	0.00430217405899902	0.9462095556356092	0.9486386817176349	0.0024291260820257232	0.3747090821688425	0.3828284076423513	0.008119325473508798	True	7	4.263256416804591e-06	-2.842170944536394e-06	-2.842170944536394e-06	4.263256416804591e-06	4.263256416804591e-06	-0.3032753308624652	-0.14924301729985237	-0.2618901079448456	False	False	False	False	1e-06	7	7	empirical	0	89.37070858206931	5.684341886080802e-14	5.684341886080802e-14	345.5907338125085	345.5907338125085	0.030504310729853046	0.00021542831018328545	True	True	0.0	0.0	0.0	False	False	False	False	numerically_equivalent	7.696724669137534	False	7.738109892055155	False	False
Cochrane DTA Reference Dataset	CD010542	legacy:CD010542:2	8	4	0.5	0.5 added to every cell of every study	0.5 added to all four cells only for studies containing any zero; zero-free studies uncorrected	0.902926385011344	0.9129981371511666	0.010071752139822587	0.8303355375552485	0.8504715942198393	0.02013605666459084	0.28285180923404485	0.31178694998563183	0.028935140751586985	True	29	5.329070550588023e-07	-8.881784201676231e-08	0.0	0.0	8.881784201676231e-08	-0.4636325242316248	-0.19691611279407323	-8.0	False	True	False	True	1e-06	7	7	zero_zero_zero	2	7.33893657815426	8.881784197001252e-16	8.881784197001252e-16	5.767607254014706e-07	5.767607254014706e-07	7.00956637178507e-09	4.474835901824292e-08	False	True	7.105427357601002e-15	6.889568915369182e-10	1.7581036626523883e-09	False	False	False	False	numerically_equivalent	7.536367475768375	False	0.0	False	True
Cochrane DTA Reference Dataset	CD010542	legacy:CD010542:4	8	1	0.125	0.5 added to every cell of every study	0.5 added to all four cells only for studies containing any zero; zero-free studies uncorrected	0.8854110847813855	0.8922892594390764	0.006878174657690916	0.7095271943213909	0.7160087446335787	0.006481550312187778	0.178030479012547	0.18690003202156336	0.008869553009016345	True	28	1.0658141101176046e-06	0.0	0.0	0.0	0.0	-8.0	-5.744799019746404e-05	-8.0	True	True	True	True	1e-06	7	7	minus2_zero_minus2	1	0.13947916532165117	1.7763568394002505e-15	0.0		3.552713678800501e-15	1.1542988787027753e-12	4.0745185003743245e-14	False	True	-1.7763568394002505e-15	2.375877272697835e-14	8.881784197001252e-16	False	False	False	False	numerically_equivalent	0.0	False	0.0	False	True
Cochrane DTA Reference Dataset	CD010542	legacy:CD010542:7	7	4	0.5714285714285714	0.5 added to every cell of every study	0.5 added to all four cells only for studies containing any zero; zero-free studies uncorrected	0.9158904222839293	0.9228956616757701	0.007005239391840834	0.6872801055073682	0.6914676805057111	0.00418757499834288	0.186815902709321	0.19482432140072553	0.008008418691404534	True	37	8.881784250980039e-08	-8.881784250980039e-08	0.0	0.0	8.881784250980039e-08	-1.6451513540369291	-0.5794805213813219	-8.0	False	True	False	True	1e-06	7	7	one_zero_one	3	6.114317002797387	0.0	7.105427357601002e-15		2.331858528492603e-08	1.5804977160360778e-07	1.8983664051841487e-07	False	True	1.8259171952195175e-11	4.329591551943679e-08	3.990602337466953e-08	False	False	False	False	tiny_boundary_refinement	6.354848645963071	False	0.0	False	True
Cochrane DTA Reference Dataset	CD010653	legacy:CD010653:1	20	0	0.0	0.5 added to every cell of every study	0.5 added to all four cells only for studies containing any zero; zero-free studies uncorrected	0.5667281011489246	0.5682072784110346	0.0014791772621099986	0.8023122647790072	0.8073954053806763	0.005083140601669145	0.07235653816296506	0.07536375343539353	0.003007215272428476	True	10	3.55271366094897e-07	3.55271366094897e-07	0.0	0.0	3.55271366094897e-07	-0.6059679829735548	-0.5203718424299532	-0.28181620087968634	False	False	False	False	1e-06	7	7	minus1_plus2_minus1	5	10.404409003162918	0.0	5.329070518200751e-15	11.998857105226527	11.998857105226527	0.004459543150381995	0.0031901693480794746	True	True	5.329070518200751e-15	2.943634225260894e-10	2.606446170005938e-10	False	False	False	False	numerically_equivalent	7.394032017026445	False	7.718183799120314	False	False
Cochrane DTA Reference Dataset	CD010653	legacy:CD010653:2	16	0	0.0	0.5 added to every cell of every study	0.5 added to all four cells only for studies containing any zero; zero-free studies uncorrected	0.5770669591199561	0.5786733222250411	0.0016063631050849958	0.733906803982879	0.738273488517388	0.004366684534509058	0.04796668792176917	0.04997253339606805	0.002005845474298884	True	14	3.55271366094897e-07	3.55271366094897e-07	0.0	0.0	3.55271366094897e-07	-0.5330199545546175	-0.6718815211988058	-0.6237941225843672	False	False	False	False	1e-06	7	7	minus1_minus2_minus1	6	7.3521266983580595	0.0	1.7763568394002505e-15	4.928461051610515	4.928461051610515	0.0005408518215364033	0.002790065444382428	True	True	5.329070518200751e-15	7.17029768892985e-11	3.223005196062445e-10	False	False	False	False	numerically_equivalent	7.466980045445382	False	7.376205877415633	False	False
Cochrane DTA Reference Dataset	CD010653	legacy:CD010653:3	7	1	0.14285714285714285	0.5 added to every cell of every study	0.5 added to all four cells only for studies containing any zero; zero-free studies uncorrected	0.6176715234495895	0.6188232990056662	0.0011517755560767062	0.9258056327892803	0.9323977304525353	0.00659209766325497	0.18931639871637834	0.1980403083986132	0.008723909682234854	True	20	8.881784152372424e-08	0.0	8.881784152372424e-08	0.0	8.881784152372424e-08	-0.6243225920055113	-0.942346713859349	-1.7064695257519888	False	False	False	False	1e-06	7	7	minus2_zero_minus2	1	4.065013947402277	4.2010839251815923e-13	7.993605777301127e-15	0.0021620239745407943	0.0021620239745407943	1.9779829835142593e-05	0.00010802300018664113	True	True	-3.8902214782865485e-13	7.786600253467668e-10	2.69902000749056e-09	False	False	False	False	tiny_boundary_refinement	7.3756774079944885	False	6.293530474248011	False	False
Cochrane DTA Reference Dataset	CD010657	legacy:CD010657:1	20	1	0.05	0.5 added to every cell of every study	0.5 added to all four cells only for studies containing any zero; zero-free studies uncorrected	0.4461332215082634	0.4441776331734598	0.001955588334803582	0.7598979523073985	0.7644127087958189	0.004514756488420368	0.022737087673363188	0.023455337838065582	0.0007182501647023942	True	32	3.5527136806704924e-07	-3.5527136806704924e-07	-3.55271366094897e-07	0.0	3.5527136806704924e-07	-0.12479407063141408	-0.9471407311712483	-0.8248433714954554	False	False	False	False	1e-06	7	7	lower_zero_lower	4	18.442949248669755	1.4210854715202004e-14	1.0658141036401503e-14		7.105427357601002e-14	4.759965754885798e-10	5.421718629605721e-10	False	True	-1.4210854715202004e-14	2.973695178987157e-10	3.895610500848079e-10	False	False	False	False	numerically_equivalent	7.875205929368586	False	7.175156628504545	False	False
Cochrane DTA Reference Dataset	CD010657	legacy:CD010657:2	11	1	0.09090909090909091	0.5 added to every cell of every study	0.5 added to all four cells only for studies containing any zero; zero-free studies uncorrected	0.5822832373271224	0.5843818052233715	0.0020985678962490706	0.7513414184223314	0.7546995733262035	0.003358154903872146	0.05589924573867672	0.05787183045946365	0.0019725847207869296	True	10	1.7763568403352462e-07	-1.7763568403352462e-07	-1.776356830474485e-07	1.776356830474485e-07	1.7763568403352462e-07	-0.08057811506246286	-0.7122956748083047	-0.5901596293566526	False	False	False	False	1e-06	7	7	zero_zero_zero	2	12.556652677450602	0.0	0.0	2.172474286392246	2.172474286392246	0.000680278816256874	0.0037475262161401623	True	True	1.7763568394002505e-15	1.3847289981328004e-10	5.536326952437776e-10	False	False	False	False	numerically_equivalent	7.919421884937537	False	7.409840370643347	False	False
Cochrane DTA Reference Dataset	CD010657	legacy:CD010657:5	19	0	0.0	0.5 added to every cell of every study	0.5 added to all four cells only for studies containing any zero; zero-free studies uncorrected	0.7338658567961608	0.7398171890851049	0.005951332288944067	0.48089850525647143	0.47966618505533604	0.001232320201135395	0.022530328713280312	0.023613449139549242	0.0010831204262689298	True	7	3.55271366094897e-07	-1.776356830474485e-07	3.55271366094897e-07	1.7763568403352462e-07	3.55271366094897e-07	-0.5086280954241501	-0.5365630422280026	-0.4728191508916207	False	False	False	False	1e-06	7	7	empirical	0	13.12252859169209	0.0	1.7763568394002505e-15	5.971910874232689	10.364741020449435	0.018963716924607965	0.0018891590384163548	True	True	0.0	0.0	0.0	False	False	False	False	numerically_equivalent	7.49137190457585	False	7.52718084910838	False	False
Cochrane DTA Reference Dataset	CD010657	legacy:CD010657:6	10	2	0.2	0.5 added to every cell of every study	0.5 added to all four cells only for studies containing any zero; zero-free studies uncorrected	0.8818492162442587	0.8940858177094643	0.012236601465205554	0.44436368303156554	0.444129127309468	0.00023455572209751807	0.05977450855765884	0.06524952700776464	0.005475018450105798	True	8	1.7763568403352462e-07	1.7763568403352462e-07	1.7763568403352462e-07	1.7763568403352462e-07	1.7763568403352462e-07	0.4086501361948867	-0.28402771995411824	-0.35126669024403884	False	False	False	False	1e-06	7	7	empirical	0	13.396875306919364	0.0	0.0	12.603887823807716	12.603887823807716	0.06620856790657259	0.0005820542143205043	True	True	0.0	0.0	0.0	False	False	False	False	numerically_equivalent	8.408650136194886	False	7.648733309755961	False	False
Cochrane DTA Reference Dataset	CD010705	legacy:CD010705:24	9	3	0.3333333333333333	0.5 added to every cell of every study	0.5 added to all four cells only for studies containing any zero; zero-free studies uncorrected	0.8336580438395804	0.8407340838571888	0.00707604001760842	0.9784380826296857	0.9814629397635787	0.0030248571338929997	0.4387575588190362	0.45351855650047534	0.014760997681439125	True	29	1.7763568501960078e-07	-1.776356839102651e-07	-1.776356830474485e-07	0.0	1.776356839102651e-07	-0.025522123446092004	0.6352240767658316	-8.0	False	True	False	True	1e-06	7	7	empirical	0	9.944082574041007	0.0	1.7763568394002505e-15		9.769962616701378e-14	1.7752908032520054e-09	3.1231039976375996e-10	False	True	0.0	0.0	0.0	False	False	False	False	numerically_equivalent	7.974477876553908	False	0.0	False	True
Cochrane DTA Reference Dataset	CD010705	legacy:CD010705:37	8	6	0.75	0.5 added to every cell of every study	0.5 added to all four cells only for studies containing any zero; zero-free studies uncorrected	0.7160491488416085	0.7253686470015616	0.009319498159953032	0.9757033757130626	0.9773752365665191	0.0016718608534564972	0.33650637425601465	0.3474938957669049	0.010987521510890275	True	8	3.55271366094897e-07	3.55271366094897e-07	0.0	0.0	3.55271366094897e-07	0.7157356390625425	-0.12929769472742045	0.6410014196587943	False	False	False	False	1e-06	7	7	empirical	0	20.11057703450944	7.105427357601002e-15	7.105427357601002e-15	9.163325601170783	9.163325601170783	0.17134861251494415	0.026675483871124617	True	True	0.0	0.0	0.0	False	False	False	False	numerically_equivalent	8.715735639062542	False	8.641001419658794	False	False
Cochrane DTA Reference Dataset	CD010705	legacy:CD010705:56	6	2	0.3333333333333333	0.5 added to every cell of every study	0.5 added to all four cells only for studies containing any zero; zero-free studies uncorrected	0.666155332742984	0.6814903361113483	0.015335003368364353	0.9834459207530594	0.98593649541761	0.0024905746645506044	0.31988228360777976	0.33779090403135553	0.017908620423575772	True	7	1.7763568403352462e-07	0.0	1.7763568403352462e-07	1.7763568403352462e-07	1.7763568403352462e-07	0.38065520841296707	-0.3070067494007921	0.49080464575974125	False	False	False	False	1e-06	7	7	empirical	0	12.217459714068578	1.7763568394002505e-15	0.0	4.777767739677554	4.777767739677554	0.013689716629026849	0.0016160548610125725	True	True	0.0	0.0	0.0	False	False	False	False	numerically_equivalent	8.380655208412968	False	8.490804645759741	False	False
Cochrane DTA Reference Dataset	CD010772	legacy:CD010772:1	13	2	0.15384615384615385	0.5 added to every cell of every study	0.5 added to all four cells only for studies containing any zero; zero-free studies uncorrected	0.8885084941307586	0.8930393676726535	0.004530873541894853	0.658553054299075	0.6610518117261184	0.0024987574270434187	0.15118408423275884	0.15552382793931918	0.004339743706560345	True	10	0.0	0.0	0.0	0.0	0.0	-0.39271972058507765	-0.21221304378465008	-0.3246931648221229	False	False	False	False	1e-06	7	7	minus1_plus2_minus1	5	10.569269973159091	0.0	1.7763568394002505e-15		1.2434497875801753e-13	2.470504689711106e-09	6.608540381591865e-10	False	True	1.7763568394002505e-15	4.734057590383145e-10	1.2222622913782288e-10	False	False	False	False	numerically_equivalent	7.607280279414923	False	7.675306835177877	False	False
Cochrane DTA Reference Dataset	CD010772	legacy:CD010772:7	9	0	0.0	0.5 added to every cell of every study	0.5 added to all four cells only for studies containing any zero; zero-free studies uncorrected	0.8741999929040768	0.8790375629424526	0.004837570038375816	0.6762225296942236	0.6802368650686954	0.004014335374471822	0.15142663431992473	0.15674210120886306	0.0053154668889383305	True	6	1.7763568403352462e-07	8.881784152372424e-08	8.881784201676231e-08	1.7763568403352462e-07	1.7763568403352462e-07	-0.8170047490974882	-0.11571642182320185	-0.25257640018288546	False	False	False	False	1e-06	7	7	empirical	0	4.789815946245571	1.7763568394002505e-15	0.0	1.956331376109767	1.956331376109767	0.00020952698282916682	0.00022042267275557137	True	True	0.0	0.0	0.0	False	False	False	False	numerically_equivalent	7.182995250902512	False	7.747423599817115	False	False
Cochrane DTA Reference Dataset	CD011134	legacy:CD011134:2	7	0	0.0	0.5 added to every cell of every study	0.5 added to all four cells only for studies containing any zero; zero-free studies uncorrected	0.807049311811851	0.8197830529154027	0.012733741103551632	0.7889868234329308	0.7946849355283271	0.005698112095396279	0.1788987698007898	0.1910300535396781	0.012131283738888304	True	41	8.881784250980039e-08	8.881784250980039e-08	0.0	0.0	8.881784250980039e-08	-1.969543448251526	-1.3978591012216792	-7.454481157423094	False	False	False	False	1e-06	7	7	minus1_plus2_minus1	5	6.144597421641562	1.154237594391816e-09	1.154237594391816e-09	9.079234963849103e-08	1.0497900770900515e-07	5.669865721369405e-08	8.434769227516625e-08	False	True	8.963811204409922e-08	3.1841087877459984e-08	2.3869074494697884e-09	False	False	False	False	tiny_boundary_refinement	6.030456551748474	False	0.5455188425769064	False	False
Cochrane DTA Reference Dataset	CD011134	legacy:CD011134:3	23	1	0.043478260869565216	0.5 added to every cell of every study	0.5 added to all four cells only for studies containing any zero; zero-free studies uncorrected	0.6915400611727838	0.696178358451467	0.004638297278683257	0.8713569297045841	0.8753914259563795	0.004034496251795416	0.1758257376914122	0.18208976231834362	0.00626402462693143	True	10	5.329070521005739e-07	1.776356830474485e-07	-3.552713678205302e-07	-5.329070521005739e-07	5.329070521005739e-07	-0.56654636034479	0.04772689270528448	-0.29973154376445144	False	False	False	False	1e-06	7	7	minus1_minus2_minus1	6	15.188784133982658	5.329070518200751e-15	0.0	17.680439551743213	17.680439551743213	0.027948822084338465	7.871304657802725e-05	True	True	1.7763568394002505e-14	1.2713657904228626e-09	7.910916366427045e-11	False	False	False	False	numerically_equivalent	7.43345363965521	False	7.700268456235548	False	False
Cochrane DTA Reference Dataset	CD011134	legacy:CD011134:4	7	1	0.14285714285714285	0.5 added to every cell of every study	0.5 added to all four cells only for studies containing any zero; zero-free studies uncorrected	0.6654235054406229	0.6701475723113889	0.004724066870765986	0.9468955654059342	0.9548809962680904	0.007985430862156195	0.24682598476758455	0.26280344972822467	0.01597746496064012	True	9	0.0	0.0	0.0	0.0	0.0	-0.232953352029902	-0.2938149275635604	0.1635227497381178	False	False	False	False	1e-06	7	7	zero_zero_zero	2	10.025573457332388	0.0	5.329070518200751e-15	6.594730885948412	6.594730885948412	0.05474732274467087	0.004798199044414808	True	True	1.4210854715202004e-14	6.422911091874539e-10	3.9514580496557983e-10	False	False	False	False	numerically_equivalent	7.767046647970098	False	8.163522749738117	False	False
Cochrane DTA Reference Dataset	CD011420	legacy:CD011420:2	5	0	0.0	0.5 added to every cell of every study	0.5 added to all four cells only for studies containing any zero; zero-free studies uncorrected	0.44152537712065115	0.4434891884097016	0.0019638112890504322	0.9242503960900087	0.9267284115354306	0.0024780154454219216	0.09945225576832867	0.10251468425637572	0.003062428488047053	True	10	0.0	0.0	0.0	0.0	0.0	-0.1559487702735061	-0.7002676206216424	0.0745359277262967	False	False	False	False	1e-06	7	7	one_zero_one	3	6.230972580898296	0.0	0.0	10.6331219680483	10.6331219680483	0.07112309451279042	0.001268566103366453	True	True	2.6645352591003757e-15	8.959049613288528e-10	2.5927260338676206e-11	False	False	False	False	numerically_equivalent	7.844051229726494	False	8.074535927726297	False	False
Cochrane DTA Reference Dataset	CD011431	legacy:CD011431:12	23	6	0.2608695652173913	0.5 added to every cell of every study	0.5 added to all four cells only for studies containing any zero; zero-free studies uncorrected	0.7476781610703783	0.7539990461705559	0.006320885100177587	0.9818391154149432	0.9832097508845945	0.0013706354696513268	0.37616836197608094	0.3849484713763464	0.008780109400265468	True	10	7.10542732189794e-07	0.0	-3.5527136806704924e-07	7.10542732189794e-07	7.10542732189794e-07	-0.21120370594405	-0.0818314897572891	-0.5376443547837395	False	False	False	False	1e-06	7	7	minus1_plus2_minus1	5	22.528070842007274	7.105427357601002e-15	7.105427357601002e-15	7.924324372591286	7.924324372591286	0.0003258038963931398	0.0017631072270595238	True	True	1.1723955140041653e-13	1.730606769001497e-10	3.5250991015089994e-10	False	False	False	False	numerically_equivalent	7.78879629405595	False	7.4623556452162605	False	False
Cochrane DTA Reference Dataset	CD011431	legacy:CD011431:16	10	3	0.3	0.5 added to every cell of every study	0.5 added to all four cells only for studies containing any zero; zero-free studies uncorrected	0.8719117982208501	0.8764425881544416	0.0045307899335915724	0.9781999530141198	0.9796412424600077	0.00144128944588795	0.4736888009983173	0.48209543776922803	0.008406636770910747	True	19	8.881784250980039e-08	8.881784197054e-08	8.881784152372424e-08	-8.881784250980039e-08	8.881784250980039e-08	-0.0018382663363603914	-0.5357446193097931	-2.3130711769096863	False	False	False	False	1e-06	7	7	minus1_plus2_minus1	5	7.95717926831942	3.0819791163594346e-13	3.907985046680551e-14	0.0031510988335945456	0.0031510988335945456	0.0004678347546566153	6.456899537043981e-05	True	True	-2.6911806116913795e-13	1.7480262792801682e-09	2.9462798867285755e-10	False	False	False	False	tiny_boundary_refinement	7.99816173366364	False	5.686928823090314	False	False
Cochrane DTA Reference Dataset	CD011431	legacy:CD011431:22	5	1	0.2	0.5 added to every cell of every study	0.5 added to all four cells only for studies containing any zero; zero-free studies uncorrected	0.7995338198398767	0.8034249722546836	0.0038911524148068644	0.9831469741165354	0.9847764617618241	0.0016294876452886964	0.422118400169472	0.43024300549780026	0.00812460532832826	True	22	4.4408921254900194e-08	0.0	-4.4408921008381155e-08	4.4408921254900194e-08	4.4408921254900194e-08	-0.5358155122863413	0.49942562849149713	-2.4138950691304144	False	False	False	False	1e-06	7	7	minus2_zero_minus2	1	3.1593402113413944	0.0	2.566835632933362e-13	0.0002974746474322387	0.0002974746474322387	2.6807716696941597e-05	6.182145420430274e-05	True	True	1.7577050925865478e-12	1.0058932575773838e-09	5.178300677144421e-09	False	False	False	False	tiny_boundary_refinement	7.464184487713659	False	5.586104930869586	False	False
Cochrane DTA Reference Dataset	CD011431	legacy:CD011431:29	8	3	0.375	0.5 added to every cell of every study	0.5 added to all four cells only for studies containing any zero; zero-free studies uncorrected	0.9323747923956008	0.9366829761635357	0.004308183767934848	0.9893661778811207	0.9901629099731245	0.0007967320920038157	0.572405202726499	0.5803726538505665	0.007967451124067493	True	6	0.0	0.0	0.0	0.0	0.0	0.32288784943390814	0.018247747306043755	-0.8048927613578686	False	False	False	False	1e-06	7	7	empirical	0	10.629482113516078	1.7763568394002505e-15	1.7763568394002505e-15	0.6440014011658572	0.6440014011658572	0.0010093750692448111	0.0010917450653284977	True	True	0.0	0.0	0.0	False	False	False	False	numerically_equivalent	8.322887849433908	False	7.195107238642131	False	False
Cochrane DTA Reference Dataset	CD011431	legacy:CD011431:6	11	1	0.09090909090909091	0.5 added to every cell of every study	0.5 added to all four cells only for studies containing any zero; zero-free studies uncorrected	0.7673650736613267	0.7716188228868328	0.004253749225506143	0.9809252680406938	0.9823260234296246	0.0014007553889308078	0.38931171474745824	0.3966020624081923	0.007290347660734053	True	13	1.776356830474485e-07	8.881784250980039e-08	-1.776356830474485e-07	8.881784201676231e-08	1.776356830474485e-07	-1.1684650771842993	-0.5834410815947927	-0.22095526768028703	False	False	False	False	1e-06	7	7	minus2_zero_minus2	1	6.733050931472867	4.440892098500626e-15	4.440892098500626e-15	0.6954715631742872	0.6954715631742872	0.005683456619504645	0.0006688816826651012	True	True	1.2434497875801753e-14	5.056027818639564e-10	2.067049864606929e-10	False	False	False	False	numerically_equivalent	6.831534922815701	False	7.779044732319713	False	False
Cochrane DTA Reference Dataset	CD011975	legacy:CD011975:37	5	0	0.0	0.5 added to every cell of every study	0.5 added to all four cells only for studies containing any zero; zero-free studies uncorrected	0.5464064129237599	0.5476214081157034	0.0012149951919434576	0.9494624465317107	0.9501909913928237	0.0007285448611129564	0.17942112691953926	0.1811078315446022	0.0016867046250629292	True	22	1.2256862266352453e-05	0.0	0.0	0.0	0.0	-1.120207571046262	9.167478578291262e-05	-8.0	False	True	False	True	1e-06	7	7	minus2_zero_minus2	1	-6.022267501248254	2.6645352591003757e-15	2.6645352591003757e-15		9.85878045867139e-13	3.0595740385663817e-09	3.9335978918586534e-11	False	True	-2.6645352591003757e-15	1.3914425167627087e-12	3.1753488727304102e-12	False	False	False	False	numerically_equivalent	6.879792428953738	False	0.0	False	True
Cochrane DTA Reference Dataset	CD011975	legacy:CD011975:39	7	0	0.0	0.5 added to every cell of every study	0.5 added to all four cells only for studies containing any zero; zero-free studies uncorrected	0.4178171255921534	0.41557495816716733	0.0022421674249860635	0.9497218108446117	0.9503037358370682	0.0005819249924564618	0.11399983308445161	0.11360908901491124	0.0003907440695403719	True	18	2.078337514729329e-05	-1.7763568501960078e-07	0.0	0.0	1.7763568501960078e-07	-2.114218013392159	0.0011818315593889101	-8.0	False	True	False	True	1e-06	7	7	empirical	0	-10.8608871620433	1.5987211554602254e-14	1.0658141036401503e-14	0.09882543491469775	0.09882543491469775	0.007369179860943653	4.293696586277207e-06	True	True	0.0	0.0	0.0	False	False	False	False	numerically_equivalent	5.8857819866078405	False	0.0	False	True
Cochrane DTA Reference Dataset	CD011975	legacy:CD011975:55	17	0	0.0	0.5 added to every cell of every study	0.5 added to all four cells only for studies containing any zero; zero-free studies uncorrected	0.6775867432993596	0.6804240073478898	0.0028372640485301304	0.949872455582919	0.9500300374064434	0.00015758182352443306	0.25945139815385465	0.2615837782090582	0.0021323800552035532	True	29	0.00019753088174179605	0.0	0.0	0.0	0.0	-8.0	1.0293003859228382e-06	-8.0	True	True	True	True	1e-06	7	7	minus2_zero_minus2	1	-37.8246456607373	7.105427357601002e-15	7.105427357601002e-15		1.4210854715202004e-14	1.6653345369377348e-15	1.1435297153639112e-14	False	True	0.0	1.3322676295501878e-15	1.021405182655144e-14	False	False	False	False	numerically_equivalent	0.0	False	0.0	False	True
Cochrane DTA Reference Dataset	CD012165	legacy:CD012165:12	8	0	0.0	0.5 added to every cell of every study	0.5 added to all four cells only for studies containing any zero; zero-free studies uncorrected	0.756499801891888	0.7656766165770826	0.0091768146851946	0.7222282219607791	0.7316233066980613	0.009395084737282233	0.11125453088117912	0.12060160676406764	0.009347075882888523	True	15	8.881784250980039e-08	8.881784250980039e-08	-8.881784201676231e-08	0.0	8.881784250980039e-08	-1.4534296733503238	-0.0768325049513194	-1.0200385457848613	False	False	False	False	1e-06	7	7	minus2_zero_minus2	1	1.917755209435505	1.4210854715202004e-14	3.552713678800501e-15	0.06222279592748059	0.12145364584604401	0.0035536452743045732	0.0024788844478649263	True	True	6.217248937900877e-15	6.396011498210896e-10	2.4554298594381407e-09	False	False	False	False	numerically_equivalent	6.546570326649676	False	6.979961454215139	False	False
Cochrane DTA Reference Dataset	CD012165	legacy:CD012165:26	8	4	0.5	0.5 added to every cell of every study	0.5 added to all four cells only for studies containing any zero; zero-free studies uncorrected	0.8867562101576616	0.8970219232359382	0.010265713078276617	0.7691188942925755	0.7754634140815049	0.006344519788929359	0.21881674870134996	0.23151297583379202	0.012696227132442062	True	31	5.329070550588023e-07	1.776356830474485e-07	1.7763568403352462e-07	0.0	1.7763568403352462e-07	0.574072406266449	0.15329128240235534	-8.0	False	True	False	True	1e-06	7	7	one_zero_one	3	13.15235256834297	0.0	1.7763568394002505e-15		4.942286579989741e-10	1.1438594516022249e-08	4.868523362233645e-10	False	True	1.9539925233402755e-14	4.928489838462724e-10	1.4934309344738494e-10	False	False	False	False	numerically_equivalent	8.574072406266449	False	0.0	False	True
Modern Cochrane data package	CD014911	modern:CD014911:1	63	22	0.3492063492063492	0.5 added to every cell of every study	0.5 added to all four cells only for studies containing any zero; zero-free studies uncorrected	0.9501287426659857	0.9534078849276852	0.0032791422616995636	0.9606399807451419	0.9636946593837641	0.003054678638622188	0.5142718772188771	0.5252481931127102	0.010976315893833077	True	20	1.4210854801568062e-06	1.421085472268197e-06	1.4210854801568062e-06	1.4210854712821208e-06	1.4210854801568062e-06	0.2458930397839076	1.0618454174218919	-0.03738661438595635	False	False	False	False	1e-06	7	7	minus1_minus2_minus1	6	107.23598920378342	9.947598300641403e-14	2.842170943040401e-14	1242.6020480904072	1242.6020480904072	0.07806940239021487	0.0007252117606427744	True	True	1.4210854715202004e-14	3.806530646244255e-10	8.933529471732982e-10	False	False	False	False	numerically_equivalent	8.245893039783908	False	7.962613385614044	False	False
Modern Cochrane data package	CD014911	modern:CD014911:2	54	25	0.46296296296296297	0.5 added to every cell of every study	0.5 added to all four cells only for studies containing any zero; zero-free studies uncorrected	0.9693207038082611	0.971582746923196	0.002262043114934942	0.9716227951309082	0.9736546731988025	0.0020318780678942883	0.5653400227581658	0.5738118760121822	0.008471853254016448	True	10	0.0	0.0	0.0	0.0	0.0	0.038123483275803435	0.7701028149087162	-0.2942952081424266	False	False	False	False	1e-06	7	7	minus1_minus2_minus1	6	81.14714985959519	7.105427357601002e-14	7.105427357601002e-14	146.49479262746382	146.49479262746382	0.029793960108998707	0.000479999899653194	True	True	0.0	3.101507939362591e-11	3.9196834666910263e-10	False	False	False	False	numerically_equivalent	8.038123483275804	False	7.705704791857573	False	False
Modern Cochrane data package	CD014911	modern:CD014911:3	28	6	0.21428571428571427	0.5 added to every cell of every study	0.5 added to all four cells only for studies containing any zero; zero-free studies uncorrected	0.8565707140242227	0.8641302835444055	0.007559569520182774	0.9367308508485594	0.9410728890771363	0.004342038228576817	0.37281482884696204	0.38690790442023937	0.014093075573277325	True	10	7.105427361340985e-07	7.105427361340985e-07	0.0	0.0	7.105427361340985e-07	-0.28005603016747843	0.5512931905785614	0.12869311839792744	False	False	False	False	1e-06	7	7	zero_zero_zero	2	42.90354598976599	0.0	0.0	29.873576739171185	29.873576739171185	0.026051544567587515	0.0009278378470429782	True	True	9.947598300641403e-14	2.5752296961556453e-09	5.441023187557903e-10	False	False	False	False	numerically_equivalent	7.719943969832522	False	8.128693118397928	False	False
Modern Cochrane data package	CD014911	modern:CD014911:4	11	3	0.2727272727272727	0.5 added to every cell of every study	0.5 added to all four cells only for studies containing any zero; zero-free studies uncorrected	0.9552951580193633	0.9565567488126078	0.0012615907932445047	0.9698666957141419	0.971611706273434	0.001745010559292104	0.5425009247127	0.5485331481228589	0.006032223410158966	True	10	3.5527136806704924e-07	-3.5527136806704924e-07	-3.55271366094897e-07	-3.55271366094897e-07	3.5527136806704924e-07	0.12508872318226633	0.6164825808075637	0.5735067248207442	False	False	False	False	1e-06	7	7	empirical	0	21.275695196757496	1.0658141036401503e-14	1.0658141036401503e-14	56.26837378872165	56.26837378872165	0.013320697576536755	9.021841901890593e-05	True	True	0.0	0.0	0.0	False	False	False	False	numerically_equivalent	8.125088723182266	False	8.573506724820744	False	False
Modern Cochrane data package	CD015089	modern:CD015089:1	12	4	0.3333333333333333	0.5 added to every cell of every study	0.5 added to all four cells only for studies containing any zero; zero-free studies uncorrected	0.8991013391851185	0.9106257113796518	0.011524372194533283	0.8455720485173666	0.8499340658126624	0.004362017295295839	0.2943460583962322	0.30905707652019904	0.014711018123966857	True	12	0.0	0.0	0.0	0.0	0.0	0.4075622870706824	-0.061648054412351924	0.1486313733871408	False	False	False	False	1e-06	7	7	minus1_minus2_minus1	6	21.287468122146453	1.7763568394002505e-14	3.552713678800501e-15		6.394884621840902e-14	3.6577649797919776e-09	9.332324912847412e-10	False	True	-7.105427357601002e-15	3.476597898455225e-10	3.0914004689464036e-10	False	False	False	False	numerically_equivalent	8.407562287070682	False	8.148631373387142	False	False
Modern Cochrane data package	CD015089	modern:CD015089:3	5	2	0.4	0.5 added to every cell of every study	0.5 added to all four cells only for studies containing any zero; zero-free studies uncorrected	0.9206801978209748	0.93153117695591	0.010850979134935268	0.7104997863464472	0.7153629992733148	0.004863212926867644	0.20499912228570538	0.21717052019312427	0.01217139790741889	True	29	6.217248975686026e-07	-1.7763568403352462e-07	-8.881784250980039e-08	0.0	1.7763568403352462e-07	0.42938666327696756	1.4458135687777607	-8.0	False	True	False	True	1e-06	7	7	minus2_zero_minus2	1	6.300102454733539	3.4638958368304884e-14	1.7763568394002505e-15	8.197410483745671e-08	8.197410483745671e-08	6.122083218151886e-08	1.1338753047596128e-07	False	True	-3.2862601528904634e-14	1.807276550636061e-09	1.163322882469231e-09	False	False	False	False	numerically_equivalent	8.429386663276967	False	0.0	False	True
Modern Cochrane data package	CD015089	modern:CD015089:5	9	3	0.3333333333333333	0.5 added to every cell of every study	0.5 added to all four cells only for studies containing any zero; zero-free studies uncorrected	0.65422343553717	0.6566672214002722	0.0024437858631022324	0.8840774789545278	0.8892068615490993	0.005129382594571519	0.16658730345498574	0.17267158415942546	0.006084280704439726	True	11	0.0	0.0	0.0	0.0	0.0	0.338796935370008	-0.16135761418198527	0.41586372808565486	False	False	False	False	1e-06	7	7	minus1_minus2_minus1	6	18.664146660249862	2.1316282072803006e-14	3.552713678800501e-15	27.358352965588935	27.358352965588935	0.03377269199454613	0.00025755235961499867	True	True	-1.7763568394002505e-14	1.3506938900675891e-09	6.479907721512745e-10	False	False	False	False	numerically_equivalent	8.338796935370008	False	8.415863728085656	False	False
Modern Cochrane data package	CD015089	modern:CD015089:7	9	4	0.4444444444444444	0.5 added to every cell of every study	0.5 added to all four cells only for studies containing any zero; zero-free studies uncorrected	0.560737803321923	0.5627314267583626	0.0019936234364396066	0.9711530345652726	0.9758388500518457	0.004685815486573097	0.22286924082513943	0.23347056449139103	0.010601323666251605	True	10	0.0	0.0	0.0	0.0	0.0	-0.04344271236666013	0.0621988318376871	-0.19440225832121097	False	False	False	False	1e-06	7	7	minus1_plus2_minus1	5	11.482081230907323	3.552713678800501e-15	3.552713678800501e-15	29.475604795275085	29.475604795275085	0.0753463049658949	0.00030767501547812603	True	True	5.329070518200751e-15	1.776577773782151e-10	1.948630146131336e-11	False	False	False	False	numerically_equivalent	7.9565572876333395	False	7.805597741678789	False	False
Modern Cochrane data package	CD015089	modern:CD015089:8	10	4	0.4	0.5 added to every cell of every study	0.5 added to all four cells only for studies containing any zero; zero-free studies uncorrected	0.1935737406082456	0.18513951908832443	0.008434221519921153	0.9729359352207364	0.9776968935125936	0.004760958291857187	0.0435605086733063	0.0451510711538069	0.0015905624805006013	True	29	5.329070550588023e-07	0.0	0.0	0.0	0.0	0.08103583038913388	-0.4510641723463499	-8.0	False	True	False	True	1e-06	7	7	minus1_plus2_minus1	5	12.339866415586574	0.0	1.7763568394002505e-15		1.9539925233402755e-14	3.766642636682249e-09	3.6875014153281427e-10	False	True	3.552713678800501e-15	1.0244628201316885e-09	3.404432291631565e-11	False	False	False	False	numerically_equivalent	8.081035830389133	False	0.0	False	True
OSF	OSF:4ag3v	osf:4ag3v:6467403361c93f13520d5db3:data-extraction:1:overall	5	0	0.0	0.5 added to every cell of every study	0.5 added to all four cells only for studies containing any zero; zero-free studies uncorrected	0.7364083492032678	0.7483627872456565	0.011954438042388715	0.8615313131138356	0.8705184856025205	0.008987172488684969	0.19320452277959455	0.20881668760485733	0.015612164825262786	True	35	4.4408921254900194e-08	-4.4408921254900194e-08	-4.440892076186212e-08	0.0	4.4408921254900194e-08	-1.3246190856587161	0.6845758769020369	-8.0	False	True	False	True	1e-06	7	7	zero_zero_zero	2	2.6361373836116266	3.1086244689504383e-15	3.1086244689504383e-15	3.474971688177675e-08	3.474971688177675e-08	2.3776262736419085e-07	3.570602384872501e-07	False	True	-3.1086244689504383e-15	1.1115740550238229e-09	3.064071218972231e-10	False	False	False	False	numerically_equivalent	6.675380914341284	False	0.0	False	True
OSF	OSF:9kdc2	osf:9kdc2:6a5a976d17e419e789d14549:6a5a976d17e419e789d14549-file-s7-de-identified-dataset-csv:1:overall	30	0	0.0	0.5 added to every cell of every study	0.5 added to all four cells only for studies containing any zero; zero-free studies uncorrected	0.9504128867980672	0.9516773747077615	0.0012644879096942452	0.979057579066971	0.9798703556432699	0.000812776576298857	0.5611042737225682	0.565041068028058	0.003936794305489766	True	26	1.0658141101176046e-06	-3.5527136788216e-07	-1.0658141101176046e-06	-1.065814098284691e-06	1.0658141101176046e-06	0.003430923162057527	1.1552234856576324	-0.504185708618659	False	False	False	False	1e-06	7	6	minus1_plus2_minus1	5	24.437612890418094	1.1723955140041653e-13	1.7763568394002505e-14		1.8829382497642655e-13	2.9481339591796996e-10	1.1620082673857723e-10	False	True	-9.947598300641403e-14	2.74933520394427e-10	2.347455563267431e-11	False	False	False	False	numerically_equivalent	8.003430923162057	False	7.4958142913813415	False	False
OSF	OSF:agkq5	osf:agkq5:6a4477d97a3bb418825dd6b1:6a4477d97a3bb418825dd6b1-egc-dta-0630-csv:1:overall	34	2	0.058823529411764705	0.5 added to every cell of every study	0.5 added to all four cells only for studies containing any zero; zero-free studies uncorrected	0.9147709850388525	0.9180802709087281	0.0033092858698756666	0.9116957646268576	0.9143639797428262	0.0026682151159685974	0.38823501904901986	0.3954605587772666	0.007225539728246744	True	22	7.10542732189794e-07	0.0	7.10542732189794e-07	0.0	7.10542732189794e-07	-0.04417961416698116	0.5059111298979418	0.1970509285335401	False	False	False	False	1e-06	7	7	minus2_zero_minus2	1	48.37647925192721	3.552713678800501e-14	2.1316282072803006e-14	312.0580760619838	312.0580760619838	0.03401598230484704	0.0008807196219422497	True	True	7.602807272633072e-13	5.596061392054708e-10	1.6393060242592128e-09	False	False	False	False	numerically_equivalent	7.955820385833019	False	8.19705092853354	False	False
OSF	OSF:c82d3	osf:c82d3:643e8e6d1aa445375fa430fc:643e8e6d1aa445375fa430fc-raw-data-for-metadta-csv:1:overall	21	0	0.0	0.5 added to every cell of every study	0.5 added to all four cells only for studies containing any zero; zero-free studies uncorrected	0.8243042196127878	0.8299356563594722	0.005631436746684426	0.6867621728511568	0.6881873283343843	0.0014251554832275248	0.12765977371451756	0.131493251371484	0.0038334776569664275	True	8	5.329070521005739e-07	-3.55271366094897e-07	3.55271366094897e-07	-5.329070521005739e-07	5.329070521005739e-07	-0.6551614301755588	-0.603523058877259	-0.2862366712580876	False	False	False	False	1e-06	7	7	zero_zero_zero	2	9.906453660353494	1.7763568394002505e-15	1.7763568394002505e-15	38.628058104481944	38.628058104481944	0.06601124405690784	0.0006846190849398859	True	True	6.391331908162101e-12	2.8263805740280645e-09	2.7735768126646576e-09	False	False	False	False	numerically_equivalent	7.344838569824441	False	7.713763328741912	False	False
OSF	OSF:ktp7h	osf:ktp7h:6a442f83a77d8f68d5932e47:6a442f83a77d8f68d5932e47-stat6-sft-2x2-dataset-csv:1:overall	23	16	0.6956521739130435	0.5 added to every cell of every study	0.5 added to all four cells only for studies containing any zero; zero-free studies uncorrected	0.9615677418889742	0.9647612761074226	0.0031935342184483684	0.9766784055224675	0.9771741473117316	0.000495741789264037	0.5685591547196307	0.57417053625508	0.005611381535449267	True	16	3.55271366094897e-07	0.0	3.55271366094897e-07	0.0	3.55271366094897e-07	-0.269740668855805	0.6558198488351583	-0.46507480130287937	False	False	False	False	1e-06	7	7	empirical	0	30.303259619880073	6.394884621840902e-14	1.0658141036401503e-14	2.311091208648861	2.311091208648861	0.005537769655272751	0.0020593833997432087	True	True	0.0	0.0	0.0	False	False	False	False	numerically_equivalent	7.730259331144195	False	7.53492519869712	False	False
OSF	OSF:m9ptk	osf:m9ptk:6a384c9c88243f9242c22cd9:6a384c9c88243f9242c22cd9-mtap-2x2-dataset-locked-csv:1:overall	22	14	0.6363636363636364	0.5 added to every cell of every study	0.5 added to all four cells only for studies containing any zero; zero-free studies uncorrected	0.5652282483301626	0.5598906603537366	0.005337587976426028	0.9061323907323215	0.9098308758939132	0.003698485161591658	0.1406265464554604	0.14144112317260127	0.000814576717140858	True	13	3.5527136806704924e-07	-3.5527136806704924e-07	3.5527136806704924e-07	3.552713678205302e-07	3.5527136806704924e-07	-0.48931642226034505	-0.19261443783735677	-0.017383155020437625	False	False	False	False	1e-06	7	7	empirical	0	29.185492347091703	1.7763568394002505e-14	7.105427357601002e-15	8.012765141059056	8.012765141059056	0.03473908036273787	0.0012059139222595494	True	True	0.0	0.0	0.0	False	False	False	False	numerically_equivalent	7.510683577739655	False	7.982616844979562	False	False
OSF	OSF:r5x76	osf:r5x76:699a18c8cbe4d1bc53c50d58:sheet1:1:overall	12	0	0.0	0.5 added to every cell of every study	0.5 added to all four cells only for studies containing any zero; zero-free studies uncorrected	0.8878395548924036	0.8975217544296505	0.009682199537246916	0.877586693072976	0.8855372316292756	0.007950538556299569	0.31895824328771355	0.33705625523172994	0.01809801194401639	True	26	4.529709967999819e-06	0.0	0.0	0.0	0.0	-0.2387612227089905	0.3937190939918272	-8.0	False	True	False	True	1e-06	7	7	minus1_minus2_minus1	6	0.852535903411348	1.7763568394002505e-15	8.881784197001252e-16		1.120881165661558e-12	8.744351243095139e-09	1.3842627044624578e-09	False	True	-8.881784197001252e-16	2.724843684021039e-10	1.0897838187418074e-10	False	False	False	False	numerically_equivalent	7.76123877729101	False	0.0	False	True
OSF	OSF:vjz63	osf:vjz63:69f2aa35a4d19421ff4bd5f5:cvst-per-study-hu-csv:1:overall	8	2	0.25	0.5 added to every cell of every study	0.5 added to all four cells only for studies containing any zero; zero-free studies uncorrected	0.8158759179290515	0.8229933533857339	0.007117435456682419	0.9120338769179922	0.9237985131281914	0.011764636210199186	0.30262658810027065	0.32457242245216184	0.02194583435189118	True	40	5.329070550588023e-07	8.881784152372424e-08	-3.55271366094897e-07	0.0	3.55271366094897e-07	-0.7188084965354724	0.668264734729494	-8.0	False	True	False	True	1e-06	7	7	one_zero_one	3	5.88747806052489	0.0	1.7763568394002505e-15		1.1014300582701253e-11	1.010614736340898e-08	4.808172415771139e-09	False	True	2.4868995751603507e-14	4.67238481238752e-09	1.219203960012294e-09	False	False	False	False	numerically_equivalent	7.281191503464528	False	0.0	False	True
PMC Open Access	PMC:PMC10021667	pmc open access:PMC10021667:pgph.0000358.t002:table-2-summary-diagnostic-accuracy-data-for-included-studies:1:overall	12	5	0.4166666666666667	0.5 added to every cell of every study	0.5 added to all four cells only for studies containing any zero; zero-free studies uncorrected	0.7655437077372083	0.7664574710183477	0.0009137632811394569	0.9883557766738197	0.9895533069682284	0.0011975302944087218	0.40973264348767247	0.4144203384218013	0.00468769493412885	True	8	0.0	0.0	0.0	0.0	0.0	-0.05345644346442231	0.13797143686995292	0.17664115555045112	False	False	False	False	1e-06	7	7	empirical	0	18.330616558597292	0.0	0.0	10.219673082471907	10.219673082471907	0.006366075550263028	0.011132272212750594	True	True	0.0	0.0	0.0	False	False	False	False	numerically_equivalent	7.946543556535578	False	8.17664115555045	False	False
PMC Open Access	PMC:PMC10039610	pmc open access:PMC10039610:Tab1:table-1-characteristics-of-the-included-studies:1:overall	36	0	0.0	0.5 added to every cell of every study	0.5 added to all four cells only for studies containing any zero; zero-free studies uncorrected	0.7632264364508182	0.76716014175423	0.00393370530341175	0.8628321430052032	0.8677870854501999	0.004954942444996724	0.2109706029325063	0.2181737014419472	0.007203098509440897	True	7	1.065814098284691e-06	-7.10542732189794e-07	1.065814098284691e-06	-7.105427361340985e-07	1.065814098284691e-06	-0.5800670552181107	0.5033820995318713	-0.22183256491714898	False	False	False	False	1e-06	7	7	empirical	0	24.49792115803477	2.1316282072803006e-14	7.105427357601002e-15	15.92900663664416	15.92900663664416	0.011871954193050538	0.001744702219143135	True	True	0.0	0.0	0.0	False	False	False	False	numerically_equivalent	7.419932944781889	False	7.778167435082851	False	False
PMC Open Access	PMC:PMC10050355	pmc open access:PMC10050355:T1:table-1-characteristics-of-included-studies:1:overall	22	2	0.09090909090909091	0.5 added to every cell of every study	0.5 added to all four cells only for studies containing any zero; zero-free studies uncorrected	0.6840118204982792	0.692205593396474	0.008193772898194784	0.895135366553789	0.9015718340684489	0.0064364675146598715	0.19405648584380047	0.2056747953609081	0.011618309517107628	True	8	3.5527136806704924e-07	0.0	0.0	3.5527136806704924e-07	3.5527136806704924e-07	0.11842691745267943	-0.5387013685597453	-0.21338817223180534	False	False	False	False	1e-06	7	7	empirical	0	28.72730402241868	0.0	7.105427357601002e-15	76.95655237477166	76.95655237477166	0.07802438692787883	0.0028279968444210324	True	True	0.0	0.0	0.0	False	False	False	False	numerically_equivalent	8.118426917452679	False	7.786611827768195	False	False
PMC Open Access	PMC:PMC10052363	pmc open access:PMC10052363:medicina-59-00540-t001:table-1-characteristics-of-the-included-studies:1:overall	8	3	0.375	0.5 added to every cell of every study	0.5 added to all four cells only for studies containing any zero; zero-free studies uncorrected	0.7334348110849531	0.7392733976049488	0.005838586519995692	0.7415245531367767	0.7743685001329363	0.03284394699615967	0.11027842225213152	0.13141935860019288	0.021140936348061357	True	27	0.0	0.0	0.0	0.0	0.0	-0.28155320235941106	0.6978580274071974	-8.0	False	True	False	True	1e-06	7	7	minus2_zero_minus2	1	9.962090721943758	1.7763568394002505e-15	1.7763568394002505e-15	2.5709300466303375e-07	2.5709300466303375e-07	5.922035084537924e-09	1.8804420243156983e-09	False	True	8.704148513061227e-14	1.9071371148982053e-09	1.0492058333255727e-09	False	False	False	False	numerically_equivalent	7.718446797640589	False	0.0	False	True
PMC Open Access	PMC:PMC10063291	pmc open access:PMC10063291:T2:table-2-characteristics-of-the-included-studies:1:overall	21	3	0.14285714285714285	0.5 added to every cell of every study	0.5 added to all four cells only for studies containing any zero; zero-free studies uncorrected	0.8095044878261687	0.816390451040342	0.006885963214173341	0.8702229232430075	0.8765525556440776	0.0063296324010700955	0.24929701430961612	0.26086933617778185	0.01157232186816573	True	14	7.105427361340985e-07	0.0	7.105427361340985e-07	0.0	7.105427361340985e-07	0.11322718437846904	-0.3474208691571738	-0.016779277407144133	False	False	False	False	1e-06	7	7	minus2_zero_minus2	1	32.64753405333893	0.0	7.105427357601002e-15		2.842170943040401e-14	1.372858937642718e-09	1.1992861148613088e-09	False	True	2.842170943040401e-14	6.303211286251553e-10	7.686435932185987e-10	False	False	False	False	numerically_equivalent	8.113227184378468	False	7.983220722592856	False	False
PMC Open Access	PMC:PMC10116981	pmc open access:PMC10116981:lio21049-tbl-0001:table-1-characteristics-of-the-selected-studies:1:overall	9	2	0.2222222222222222	0.5 added to every cell of every study	0.5 added to all four cells only for studies containing any zero; zero-free studies uncorrected	0.7764763165968187	0.7829436460649363	0.006467329468117566	0.9174647911706505	0.9220687576100285	0.004603966439377993	0.2804269577533832	0.29138652633749973	0.010959568584116508	True	28	5.329070521005739e-07	5.329070521005739e-07	5.329070521005739e-07	0.0	5.329070521005739e-07	-0.11916476721209511	-0.16045316656124742	-8.0	False	True	False	True	1e-06	7	7	empirical	0	8.310153335384795	0.0	3.197442310920451e-14		9.421423641242654e-09	6.697776140374145e-07	1.3791086383996287e-08	False	True	0.0	0.0	0.0	False	False	False	False	numerically_equivalent	7.880835232787905	False	0.0	False	True
PMC Open Access	PMC:PMC10136496	pmc open access:PMC10136496:cancers-15-02308-t001:table-1-basic-characteristics-of-the-studies-for-volatile-organic-compounds-in-t:1:overall	27	5	0.18518518518518517	0.5 added to every cell of every study	0.5 added to all four cells only for studies containing any zero; zero-free studies uncorrected	0.7864788141213181	0.7945937187032607	0.008114904581942528	0.8006253848956966	0.8055669113642512	0.004941526468554613	0.17469014961192245	0.18321591271446291	0.008525763102540468	True	7	3.552713678205302e-07	0.0	-3.552713678205302e-07	3.55271366094897e-07	3.552713678205302e-07	-0.2587388494739225	0.048120002265860384	-0.6978169962266593	False	False	False	False	1e-06	7	7	empirical	0	24.596134734368988	1.7763568394002505e-14	7.105427357601002e-15		7.105427357601002e-14	3.409192483871948e-09	1.8689806369209805e-09	False	True	0.0	0.0	0.0	False	False	False	False	numerically_equivalent	7.7412611505260776	False	7.302183003773341	False	False
PMC Open Access	PMC:PMC10150145	pmc open access:PMC10150145:Tab1:table-1-characteristics-and-outcomes-of-the-included-studies-n-9:1:overall	9	5	0.5555555555555556	0.5 added to every cell of every study	0.5 added to all four cells only for studies containing any zero; zero-free studies uncorrected	0.9135201323426505	0.9212907917125481	0.007770659369897626	0.9176815353291304	0.9200712714897877	0.0023897361606572964	0.39582697149573465	0.4073492038385117	0.01152223234277705	True	12	0.0	0.0	0.0	0.0	0.0	-0.288883552346885	0.4861106462625601	0.8750716774711037	False	False	False	False	1e-06	7	7	one_zero_one	3	19.62240671697039	1.4210854715202004e-14	1.4210854715202004e-14	1.7729906593535674	1.7729906593535674	0.0180441922749226	0.0011231647033296266	True	True	7.105427357601002e-15	7.871955309823875e-10	1.6659751356229435e-10	False	False	False	False	numerically_equivalent	7.711116447653115	False	8.875071677471103	False	False
PMC Open Access	PMC:PMC10187020	pmc open access:PMC10187020:mdc313710-tbl-0001:table-1-diagnostic-results-and-methodological-aspects-for-all-included-studies-i:1:overall	22	9	0.4090909090909091	0.5 added to every cell of every study	0.5 added to all four cells only for studies containing any zero; zero-free studies uncorrected	0.8600380245309639	0.8633022359362907	0.0032642114053268445	0.9186920268284087	0.923990665113533	0.005298638285124335	0.3478619086474283	0.3585354318611144	0.010673523213686142	True	12	3.5527136788216e-07	0.0	3.5527136788216e-07	0.0	3.5527136788216e-07	0.023134821634982126	-0.00997744059111219	-0.6900921114027285	False	False	False	False	1e-06	7	7	minus2_zero_minus2	1	26.39169470179471	7.105427357601002e-15	7.105427357601002e-15	51.13347256225839	51.13347256225839	0.04925387939250703	8.595719174175898e-05	True	True	1.7763568394002505e-14	4.412040732759692e-10	1.7039826216702636e-09	False	False	False	False	numerically_equivalent	8.023134821634983	False	7.309907888597271	False	False
PMC Open Access	PMC:PMC10197917	pmc open access:PMC10197917:T1:table-1-characteristics-of-the-studies-included-in-meta-analysis:1:overall	18	12	0.6666666666666666	0.5 added to every cell of every study	0.5 added to all four cells only for studies containing any zero; zero-free studies uncorrected	0.9479422750095752	0.9530934758152447	0.0051512008056695535	0.38220605218777093	0.3819218301570572	0.00028422203071371	0.07349178473026458	0.0766379674341518	0.0031461827038872237	True	14	0.0	0.0	0.0	0.0	0.0	-0.02625619243482752	-0.12318680327477603	-0.5369596915989452	False	False	False	False	1e-06	7	7	empirical	0	18.30784109170238	3.552713678800501e-15	3.552713678800501e-15	6.30550501560667	6.30550501560667	0.028402383776715334	0.0001582293850250216	True	True	0.0	0.0	0.0	False	False	False	False	numerically_equivalent	7.973743807565173	False	7.463040308401055	False	False
PMC Open Access	PMC:PMC10266642	pmc open access:PMC10266642:pone.0286650.t001:table-1-characteristics-of-the-included-studies:1:overall	11	1	0.09090909090909091	0.5 added to every cell of every study	0.5 added to all four cells only for studies containing any zero; zero-free studies uncorrected	0.8363540313969129	0.8403323976160066	0.003978366219093754	0.9122599305608781	0.9151771193320022	0.002917188771124124	0.319098488102616	0.32633545227329247	0.007236964170676485	True	10	0.0	0.0	0.0	0.0	0.0	-0.3043700355043823	-0.07024444240945184	-0.41438490845033	False	False	False	False	1e-06	7	7	minus1_minus2_minus1	6	9.892861826931082	3.552713678800501e-15	3.552713678800501e-15		2.1316282072803006e-14	2.2020674173006682e-09	1.2729214349249673e-09	False	True	0.0	4.8836046318001536e-11	1.9048873589611048e-11	False	False	False	False	numerically_equivalent	7.695629964495618	False	7.58561509154967	False	False
PMC Open Access	PMC:PMC10316459	pmc open access:PMC10316459:TAB2:table-2-characteristics-of-studies-b-bacteriology-cd-clinical-diagnosis-cect-con:1:overall	22	4	0.18181818181818182	0.5 added to every cell of every study	0.5 added to all four cells only for studies containing any zero; zero-free studies uncorrected	0.8032701591312116	0.813633344362188	0.010363185230976457	0.8728366962533755	0.8808802384541736	0.00804354220079817	0.24757021488758918	0.2635255837671462	0.015955368879557008	True	7	3.5527136806704924e-07	3.5527136806704924e-07	3.5527136806704924e-07	3.5527136806704924e-07	3.5527136806704924e-07	-0.2987875924753753	-0.18609057915089758	-0.36191168279088004	False	False	False	False	1e-06	7	7	empirical	0	23.482551310281014	0.0	0.0		3.197442310920451e-14	2.2649532249729987e-09	8.55050918957545e-10	False	True	0.0	0.0	0.0	False	False	False	False	numerically_equivalent	7.701212407524625	False	7.63808831720912	False	False
PMC Open Access	PMC:PMC10320388	pmc open access:PMC10320388:T1:table-1-the-basic-characteristics-of-included-studies:1:overall	32	26	0.8125	0.5 added to every cell of every study	0.5 added to all four cells only for studies containing any zero; zero-free studies uncorrected	0.8058787445066717	0.8065297940928995	0.0006510495862277477	0.9518319969734659	0.9553507025995894	0.0035187056261235528	0.3564947339444837	0.363630118420879	0.007135384476395279	True	15	7.10542732189794e-07	-7.10542732189794e-07	0.0	0.0	7.10542732189794e-07	-0.5130929387903953	-0.4622599176246402	-0.0687697279828329	False	False	False	False	1e-06	7	7	one_zero_one	3	37.53966250585106	0.0	7.105427357601002e-15	5.073961062835757	5.073961062835757	0.0029484649049846823	0.005105644540934762	True	True	3.552713678800501e-14	6.348856995685992e-10	4.70629091253727e-10	False	False	False	False	numerically_equivalent	7.486907061209605	False	7.931230272017167	False	False
PMC Open Access	PMC:PMC10323525	pmc open access:PMC10323525:T1:table-1-characteristics-of-included-studies:1:overall	20	9	0.45	0.5 added to every cell of every study	0.5 added to all four cells only for studies containing any zero; zero-free studies uncorrected	0.8642140505281894	0.8719340498022587	0.0077199992740693	0.925266655528523	0.9294460473493821	0.004179391820859024	0.3612724911202726	0.3746433090713549	0.013370817951082303	True	18	3.55271366094897e-07	-3.55271366094897e-07	0.0	0.0	3.55271366094897e-07	-0.5584244465388706	-0.17979284097148857	-1.1590891557420675	False	False	False	False	1e-06	7	7	zero_zero_zero	2	16.49453236298742	2.1316282072803006e-14	1.7763568394002505e-14	0.31855118941833993	0.31855118941833993	0.00146081121787911	0.0010266528535755048	True	True	7.815970093361102e-14	1.605961363893016e-09	3.800286751953763e-10	False	False	False	False	numerically_equivalent	7.44157555346113	False	6.840910844257932	False	False
PMC Open Access	PMC:PMC10340581	pmc open access:PMC10340581:diagnostics-13-02145-t003:table-3-performance-of-the-ml-architecture:1:overall	9	0	0.0	0.5 added to every cell of every study	0.5 added to all four cells only for studies containing any zero; zero-free studies uncorrected	0.9371087942494696	0.9458449398693173	0.008736145619847702	0.8935847608727027	0.9005301558956781	0.00694539502297542	0.3861361441283141	0.4050492415092492	0.018913097380935107	True	11	0.0	0.0	0.0	0.0	0.0	-0.5060450338413397	0.11667210778946696	0.7695088185602689	False	False	False	False	1e-06	7	7	zero_zero_zero	2	15.630526174694793	3.552713678800501e-15	1.7763568394002505e-15	1.5387745850998478	1.5387745850998478	0.0028383972685009917	0.0014327247300718327	True	True	2.5224267119483557e-13	2.0990218452254794e-09	3.006004334338286e-10	False	False	False	False	tiny_boundary_refinement	7.49395496615866	False	8.769508818560269	False	False
PMC Open Access	PMC:PMC10423382	pmc open access:PMC10423382:t1:table-1-characteristics-of-studies-included-in-the-meta-analysis-9-12-16-26-40:1:overall	20	4	0.2	0.5 added to every cell of every study	0.5 added to all four cells only for studies containing any zero; zero-free studies uncorrected	0.7987574415439226	0.8213942007647498	0.022636759220827196	0.8049721014719141	0.8126172529296994	0.007645151457785326	0.18534764304921483	0.20577061862873527	0.02042297557952044	True	13	3.5527136806704924e-07	3.5527136806704924e-07	-3.5527136806704924e-07	0.0	3.5527136806704924e-07	-0.32073865321957473	0.11969287213574109	-1.4744537673584008	False	False	False	False	1e-06	7	7	minus2_zero_minus2	1	16.52113031211077	3.552713678800501e-15	3.552713678800501e-15	0.35647746387008183	3.475029097809724	0.04779247185262692	0.0038263131843655485	True	True	1.8118839761882555e-13	1.927397907941497e-09	4.359393956931967e-09	False	False	False	False	numerically_equivalent	7.679261346780425	False	6.525546232641599	False	False
PMC Open Access	PMC:PMC10439656	pmc open access:PMC10439656:Tab3:table-3-diagnostic-test-performance-of-ccl14-for-persistent-aki:1:overall	6	1	0.16666666666666666	0.5 added to every cell of every study	0.5 added to all four cells only for studies containing any zero; zero-free studies uncorrected	0.793020115374903	0.7975335387181159	0.004513423343212919	0.6922440501209836	0.6956798899846021	0.003435839863618506	0.11410725419704143	0.11808435386385535	0.003977099666813921	True	16	8.881784201676231e-08	8.881784152372424e-08	-8.881784201676231e-08	0.0	8.881784201676231e-08	-0.6678431923326001	-0.42360197387882703	-0.23968178551834293	False	False	False	False	1e-06	7	7	minus2_zero_minus2	1	5.08771919460173	2.6645352591003757e-15	2.6645352591003757e-15	1.4191259462566546	1.4191259462566546	0.014388507689621521	0.029845111858480378	True	True	-2.6645352591003757e-15	2.610283100779043e-10	2.579618740838896e-10	False	False	False	False	numerically_equivalent	7.3321568076674	False	7.760318214481657	False	False
PMC Open Access	PMC:PMC10440897	pmc open access:PMC10440897:Tab1:table-1-general-characteristics-of-the-included-literatures:1:overall	27	6	0.2222222222222222	0.5 added to every cell of every study	0.5 added to all four cells only for studies containing any zero; zero-free studies uncorrected	0.8808001680209848	0.8886462264524508	0.007846058431466019	0.764190527157251	0.7722195225002848	0.008028995343033807	0.21078887635162186	0.22254985798141885	0.011760981629796996	True	9	3.5527136806704924e-07	3.5527136806704924e-07	-3.5527136806704924e-07	-3.5527136806704924e-07	3.5527136806704924e-07	-0.30495259841210426	0.20192656477763254	-0.16471023480785826	False	False	False	False	1e-06	7	7	one_zero_one	3	31.550033403098855	0.0	0.0	28.587374904743353	28.587374904743353	0.03170405900649709	0.003381489423967432	True	True	0.0	2.2998036808274946e-10	4.5646864066384296e-10	False	False	False	False	numerically_equivalent	7.695047401587896	False	7.835289765192142	False	False
PMC Open Access	PMC:PMC10492155	pmc open access:PMC10492155:tbl0001:table-1-characteristics-of-the-studies-included-in-the-meta-analysis:1:overall	19	9	0.47368421052631576	0.5 added to every cell of every study	0.5 added to all four cells only for studies containing any zero; zero-free studies uncorrected	0.7470817580946053	0.7550982558319023	0.008016497737296957	0.8946423914142323	0.905487026302588	0.010844634888355742	0.2326338648936881	0.2503854192725344	0.01775155437884629	True	25	3.55271366094897e-07	0.0	3.55271366094897e-07	0.0	3.55271366094897e-07	-1.6196720468209944	-0.8757709361721641	0.27310191851465293	False	False	False	False	1e-06	7	7	minus1_minus2_minus1	6	23.75116053141188	1.0302869668521453e-13	4.618527782440651e-14	0.03915936816271781	0.03915936816271781	0.0026882109224438677	0.001580259088737157	True	True	2.5579538487363607e-13	1.3044976654441598e-08	7.745063923536577e-09	False	False	False	False	tiny_boundary_refinement	6.380327953179005	False	8.273101918514653	False	False
PMC Open Access	PMC:PMC10500291	pmc open access:PMC10500291:JCTH-2022-00107-t1:table-1-characteristics-of-included-studies-for-the-systematic-review-on-detecti:1:overall	10	2	0.2	0.5 added to every cell of every study	0.5 added to all four cells only for studies containing any zero; zero-free studies uncorrected	0.9006645691005429	0.9084917342010489	0.007827165100505962	0.8743609838448534	0.8838755580019374	0.00951457415708401	0.3266653526670947	0.3451946834639164	0.01852933079682173	True	28	7.993605825882035e-07	8.881784201676231e-08	0.0	0.0	8.881784201676231e-08	-0.40662510109698835	0.3125643363319424	-8.0	False	True	False	True	1e-06	7	7	empirical	0	5.061765296485349	1.7763568394002505e-15	1.7763568394002505e-15		3.6123193325465763e-10	1.330481280703566e-10	2.1006232309161987e-09	False	True	0.0	0.0	0.0	False	False	False	False	numerically_equivalent	7.593374898903011	False	0.0	False	True
PMC Open Access	PMC:PMC10542215	pmc open access:PMC10542215:TAB3:table-3-diagnostic-accuracy-analysis-tp-true-positive-tn-true-negative-fp-false-:1:overall	13	4	0.3076923076923077	0.5 added to every cell of every study	0.5 added to all four cells only for studies containing any zero; zero-free studies uncorrected	0.7671249930465561	0.7750367123493682	0.007911719302812092	0.7464060168577797	0.7510773350803487	0.004671318222568943	0.12943130626868596	0.1362375654165245	0.006806259147838528	True	8	0.0	0.0	0.0	0.0	0.0	-0.1828998222645179	0.32867934860608916	-0.37562701477076366	False	False	False	False	1e-06	7	7	zero_zero_zero	2	18.676265881380502	0.0	3.552713678800501e-15	1.7394008583996516	1.7394008583996516	0.025865545229718623	0.01805610101643118	True	True	3.552713678800501e-15	3.0931934791311733e-09	3.131588321991785e-10	False	False	False	False	numerically_equivalent	7.817100177735482	False	7.624372985229236	False	False
PMC Open Access	PMC:PMC10562686	pmc open access:PMC10562686:T2:table-2-principal-data-characteristics-of-included-studies:1:overall	8	6	0.75	0.5 added to every cell of every study	0.5 added to all four cells only for studies containing any zero; zero-free studies uncorrected	0.6167051455897791	0.6159792827397629	0.0007258628500161901	0.9564108914982116	0.9593241329046517	0.0029132414064401146	0.23113824916724718	0.23553931562544805	0.004401066458200875	True	26	3.5527137003920156e-07	0.0	0.0	0.0	0.0	-0.12608924876698976	-0.16599093774470616	-8.0	False	True	False	True	1e-06	7	7	empirical	0	8.366753670879685	0.0	0.0	1.615974767332773e-07	1.615974767332773e-07	6.166563926157664e-10	7.810824764753477e-09	False	True	0.0	0.0	0.0	False	False	False	False	numerically_equivalent	7.87391075123301	False	0.0	False	True
PMC Open Access	PMC:PMC10568949	pmc open access:PMC10568949:T1:table-1-characteristics-of-the-included-studies:1:overall	14	7	0.5	0.5 added to every cell of every study	0.5 added to all four cells only for studies containing any zero; zero-free studies uncorrected	0.9127966382185161	0.9211443336585352	0.00834769544001912	0.837723482711579	0.8440087209458562	0.0062852382342771795	0.2987068097111458	0.3127082714216483	0.014001461710502483	True	16	3.55271366094897e-07	0.0	-3.55271366094897e-07	-3.55271366094897e-07	3.55271366094897e-07	0.05951143656391194	0.5347132652837663	-0.7372976788306435	False	False	False	False	1e-06	7	7	minus1_minus2_minus1	6	19.376741632582284	2.4868995751603507e-14	7.105427357601002e-15	0.245589228410239	0.245589228410239	0.0013632437319071045	0.011304898353462045	True	True	-1.7763568394002505e-14	5.199942698652649e-10	5.9922494743958055e-09	False	False	False	False	numerically_equivalent	8.059511436563913	False	7.262702321169357	False	False
PMC Open Access	PMC:PMC10621111	pmc open access:PMC10621111:Tab2:table-2-integrated-data-for-individual-studies-by-site-of-pathology:1:overall	9	1	0.1111111111111111	0.5 added to every cell of every study	0.5 added to all four cells only for studies containing any zero; zero-free studies uncorrected	0.7828293181725359	0.7887121292125333	0.005882811039997438	0.9467055018051842	0.950175053976019	0.0034695521708347776	0.32915045041342367	0.33979711400550106	0.010646663592077388	True	16	1.7763568403352462e-07	-1.7763568403352462e-07	0.0	0.0	1.7763568403352462e-07	-0.2743157141001324	0.2779710276079072	-0.395517627745119	False	False	False	False	1e-06	7	7	minus2_zero_minus2	1	8.000467434126335	5.329070518200751e-15	0.0		6.572520305780927e-14	9.648810639362182e-10	6.524383255879229e-10	False	True	-5.329070518200751e-15	2.0225998653700117e-10	1.9745360901879394e-10	False	False	False	False	numerically_equivalent	7.7256842858998676	False	7.604482372254881	False	False
PMC Open Access	PMC:PMC10655687	pmc open access:PMC10655687:j_med-2023-0827_tab_001:table-1-summary-of-patient-characteristics-of-included-studies:1:overall	13	5	0.38461538461538464	0.5 added to every cell of every study	0.5 added to all four cells only for studies containing any zero; zero-free studies uncorrected	0.7415185315320559	0.7517743686306294	0.010255837098573473	0.978438693440854	0.9819703750308574	0.003531681590003388	0.3624448387120003	0.3797453082849586	0.017300469572958332	True	11	3.5527136806704924e-07	3.5527136806704924e-07	3.55271366094897e-07	3.5527136806704924e-07	3.5527136806704924e-07	-0.19999637045644048	-0.9011858356060444	-0.1787904402478161	False	False	False	False	1e-06	7	7	zero_zero_zero	2	17.71868476339296	7.105427357601002e-15	3.552713678800501e-15	22.018444633260923	22.018444633260923	0.06264199865185316	0.00041636400048916666	True	True	1.0658141036401503e-14	2.6247615192431795e-09	8.345557578337548e-11	False	False	False	False	numerically_equivalent	7.80000362954356	False	7.821209559752184	False	False
PMC Open Access	PMC:PMC10660142	pmc open access:PMC10660142:T2:table-2-quantitative-extracted-data-from-the-studies:1:overall	5	1	0.2	0.5 added to every cell of every study	0.5 added to all four cells only for studies containing any zero; zero-free studies uncorrected	0.8894197940380234	0.8954779370232238	0.006058142985200354	0.6134019508552477	0.6180684144894673	0.00466646363421952	0.12913649535290858	0.13516967149410414	0.0060331761411955565	True	14	1.4210854801568062e-06	-4.4408921008381155e-08	4.4408921008381155e-08	0.0	4.4408921008381155e-08	-0.26454724664466056	-0.22654834421555084	-8.0	False	True	False	True	1e-06	7	7	lower_zero_lower	4	2.5192685178699246	4.440892098500626e-16	4.440892098500626e-16		2.6645352591003757e-15	6.596315715867718e-10	5.369912292607637e-10	False	True	-4.440892098500626e-16	3.4659064507280846e-10	2.359583639588436e-10	False	False	False	False	numerically_equivalent	7.735452753355339	False	0.0	False	True
PMC Open Access	PMC:PMC10670251	pmc open access:PMC10670251:diagnostics-13-03457-t004:table-4-individual-and-cumulative-statistics-for-the-included-studies:1:overall	26	10	0.38461538461538464	0.5 added to every cell of every study	0.5 added to all four cells only for studies containing any zero; zero-free studies uncorrected	0.9312179452907494	0.9355753942830924	0.004357448992343027	0.8904946096073414	0.8975312742519537	0.007036664644612278	0.3759218974259277	0.38978485336139157	0.013862955935463883	True	18	7.105427356410604e-07	-7.105427356410604e-07	0.0	0.0	7.105427356410604e-07	-0.028640745906334374	0.019290173496937537	-0.082153788120381	False	False	False	False	1e-06	7	7	minus2_zero_minus2	1	36.32341461383478	7.105427357601002e-15	7.105427357601002e-15		3.410605131648481e-13	3.08853065345005e-09	6.409371366977723e-09	False	True	1.4210854715202004e-14	3.6369673939162794e-10	8.812695018178829e-11	False	False	False	False	numerically_equivalent	7.971359254093666	False	7.917846211879619	False	False
PMC Open Access	PMC:PMC10691410	pmc open access:PMC10691410:table4-00221554231212948:table-4-diagnostic-performance-of-fcm-in-margin-assessment-across-included-studi:1:overall	12	10	0.8333333333333334	0.5 added to every cell of every study	0.5 added to all four cells only for studies containing any zero; zero-free studies uncorrected	0.8246310731393581	0.8252517642744746	0.0006206911351164246	0.9355342035523936	0.9382086996900469	0.0026744961376533594	0.34381620881500585	0.3486631309675101	0.004846922152504263	True	29	0.0	0.0	0.0	0.0	0.0	0.23948172468365295	0.9036960133705106	-8.0	False	True	False	True	1e-06	7	7	minus1_plus2_minus1	5	19.197129818491042	0.0	0.0		6.458833468059311e-12	4.542852427569244e-09	1.2920891134804435e-08	False	True	5.684341886080802e-14	1.9152082142426252e-09	1.3523399067238984e-09	False	False	False	False	numerically_equivalent	8.239481724683653	False	0.0	False	True
PMC Open Access	PMC:PMC10706337	pmc open access:PMC10706337:diagnostics-13-03527-t001:table-1-study-characteristics:1:overall	9	0	0.0	0.5 added to every cell of every study	0.5 added to all four cells only for studies containing any zero; zero-free studies uncorrected	0.7964077537095845	0.8041902093613441	0.007782455651759612	0.7100207574032453	0.7155618482921975	0.00554109088895216	0.12484453342553606	0.1319158545893642	0.007071321163828137	True	10	1.3322676228558639e-07	8.881784152372424e-08	8.881784201676231e-08	1.3322676228558639e-07	1.3322676228558639e-07	-0.6742097946732706	-0.25129346245080186	-0.5798275887388793	False	False	False	False	1e-06	7	7	zero_zero_zero	2	3.535131460831688	8.881784197001252e-16	8.881784197001252e-16	2.4625279219080465	2.4625279219080465	0.0044241046431402475	0.006298386049987448	True	True	5.773159728050814e-15	9.603928763368685e-11	3.590487906990347e-10	False	False	False	False	numerically_equivalent	7.325790205326729	False	7.42017241126112	False	False
PMC Open Access	PMC:PMC10787364	pmc open access:PMC10787364:ofad624-T3:table-3-summary-of-diagnostic-accuracy-data-for-the-included-studies:1:overall	19	0	0.0	0.5 added to every cell of every study	0.5 added to all four cells only for studies containing any zero; zero-free studies uncorrected	0.8297341631575371	0.8347318550475538	0.004997691890016642	0.67468494173892	0.6769284655847684	0.002243523845848361	0.1245099362776588	0.12837846408895007	0.003868527811291267	True	15	3.55271366094897e-07	3.55271366094897e-07	0.0	0.0	3.55271366094897e-07	-0.5679295943275159	-0.9094641959251122	0.04951119090735045	False	False	False	False	1e-06	7	7	minus2_zero_minus2	1	18.351956297598363	7.105427357601002e-15	0.0	10.540268436337296	10.540268436337296	0.027065557066033863	0.0042907602780647425	True	True	0.0	1.977561447930043e-10	1.7401458052290764e-10	False	False	False	False	numerically_equivalent	7.4320704056724844	False	8.049511190907351	False	False
PMC Open Access	PMC:PMC10795679	pmc open access:PMC10795679:diagnostics-14-00113-t001:table-1-summary-of-the-studies-included-in-the-meta-analysis:1:overall	13	10	0.7692307692307693	0.5 added to every cell of every study	0.5 added to all four cells only for studies containing any zero; zero-free studies uncorrected	0.8710752932514498	0.8761451822808201	0.0050698890293702226	0.8531992273691055	0.862779691357489	0.009580463988383525	0.2785332505424041	0.29258337403330803	0.014050123490903954	True	29	7.105427400784031e-07	0.0	0.0	0.0	0.0	-0.062125614041535715	-0.19650519947105455	-8.0	False	True	False	True	1e-06	7	7	empirical	0	12.28785639576017	0.0	0.0		8.171241461241152e-14	4.942510734018413e-09	1.74098679917023e-09	False	True	0.0	0.0	0.0	False	False	False	False	numerically_equivalent	7.937874385958464	False	0.0	False	True
PMC Open Access	PMC:PMC10814052	pmc open access:PMC10814052:diagnostics-14-00147-t002:table-2-tp-fp-fn-tn-and-cut-off-value-from-the-reports-included-in-the-meta-anal:1:overall	16	0	0.0	0.5 added to every cell of every study	0.5 added to all four cells only for studies containing any zero; zero-free studies uncorrected	0.8078173700482915	0.8152654953054504	0.007448125257158988	0.7199259253344522	0.7232041329503476	0.0032782076158953677	0.13627217218546558	0.14224777572932398	0.005975603543858399	True	12	1.776356830474485e-07	-1.776356830474485e-07	0.0	1.776356830474485e-07	1.776356830474485e-07	-0.9956365359074227	-0.07848790945507114	-0.8392278097193189	False	False	False	False	1e-06	7	7	empirical	0	0.5714755948452339	0.0	0.0	1.5074703011659292	1.8687042885029523	0.00558060395782467	0.007948772305650942	True	True	0.0	0.0	0.0	False	False	False	False	numerically_equivalent	7.004363464092577	False	7.160772190280682	False	False
PMC Open Access	PMC:PMC10814351	pmc open access:PMC10814351:diagnostics-14-00207-t001:table-1-characteristics-of-included-studies:1:overall	6	0	0.0	0.5 added to every cell of every study	0.5 added to all four cells only for studies containing any zero; zero-free studies uncorrected	0.8059809117736572	0.8069555847974968	0.0009746730238396895	0.8650769260222484	0.8669518594623719	0.0018749334401234607	0.2416299787036896	0.24418256530380722	0.002552586600117618	True	7	8.881784250980039e-08	-8.881784250980039e-08	-8.881784201676231e-08	-8.881784201676231e-08	8.881784250980039e-08	-1.2393134756387314	-0.41358988604204244	-0.4927761600675085	False	False	False	False	1e-06	7	7	empirical	0	-0.404113519946514	3.552713678800501e-15	2.6645352591003757e-15	5.649794098458536	5.649794098458536	0.001788880839710405	0.0012738502365728932	True	True	0.0	0.0	0.0	False	False	False	False	numerically_equivalent	6.760686524361269	False	7.507223839932491	False	False
PMC Open Access	PMC:PMC10843323	pmc open access:PMC10843323:T2:table-2-diagnostic-data-of-proven-or-probable-ia-vs-possible-or-no-ia-in-serum:1:overall	16	3	0.1875	0.5 added to every cell of every study	0.5 added to all four cells only for studies containing any zero; zero-free studies uncorrected	0.5164095317988493	0.5066577777145324	0.009751754084316944	0.9171996388234475	0.9239840080084993	0.006784369185051875	0.12718970961759907	0.1290538606726806	0.001864151055081531	True	15	5.329070517307953e-07	-1.776356830474485e-07	-5.329070517307953e-07	-1.776356830474485e-07	5.329070517307953e-07	-0.8052472684627694	-0.04403446783407763	-0.6719475429626298	False	False	False	False	1e-06	7	7	empirical	0	15.8452709890652	6.750155989720952e-14	8.881784197001252e-15	0.26128294957310594	0.2938663413632252	0.017392763529826605	0.001558260437854675	True	True	0.0	0.0	0.0	False	False	False	False	numerically_equivalent	7.19475273153723	False	7.32805245703737	False	False
PMC Open Access	PMC:PMC10949827	pmc open access:PMC10949827:t1-medscimonit-30-e943461:table-1-the-baseline-characteristic-of-included-studies:1:overall	7	0	0.0	0.5 added to every cell of every study	0.5 added to all four cells only for studies containing any zero; zero-free studies uncorrected	0.8462864808115311	0.8594503874849033	0.013163906673372194	0.9075213204408196	0.9141622146663912	0.006640894225571681	0.3208243879610484	0.3408978235653781	0.020073435604329726	True	26	8.881784250980038e-07	-4.4408921008381155e-08	-4.4408920977566275e-08	0.0	4.4408921008381155e-08	-0.17491132099469026	0.033278914864323605	-8.0	False	True	False	True	1e-06	7	7	zero_zero_zero	2	3.8263202262189857	8.881784197001252e-16	8.881784197001252e-16		1.0658141036401503e-14	2.059000858700699e-09	3.23762239240466e-10	False	True	3.1086244689504383e-15	4.4925363429371146e-10	1.886680811580277e-10	False	False	False	False	numerically_equivalent	7.82508867900531	False	0.0	False	True
PMC Open Access	PMC:PMC11046764	pmc open access:PMC11046764:Tab2:table-2-diagnostic-test-performance-of-prognostic-nutritional-index-for-acute-ki:1:overall	17	0	0.0	0.5 added to every cell of every study	0.5 added to all four cells only for studies containing any zero; zero-free studies uncorrected	0.6583148142484375	0.6598904081278703	0.001575593879432735	0.7410954546083489	0.7425100883836285	0.0014146337752796168	0.07829733938012579	0.07953022311030289	0.0012328837301771034	True	22	3.5527136806704924e-07	-1.7763568403352462e-07	1.7763568403352462e-07	3.5527136806704924e-07	3.5527136806704924e-07	-0.3214044676593416	-0.3055548187121371	-0.44871789925618205	False	False	False	False	1e-06	7	7	minus2_zero_minus2	1	8.702858980848346	7.105427357601002e-15	1.7763568394002505e-15	12.445412113031429	12.445412113031429	0.00805021531935668	0.002494107720079075	True	True	1.7763568394002505e-15	8.102452042635377e-11	1.812948680068871e-10	False	False	False	False	numerically_equivalent	7.678595532340658	False	7.551282100743818	False	False
PMC Open Access	PMC:PMC11077389	pmc open access:PMC11077389:T1:table-1-detailed-characteristics-of-the-included-studies:1:overall	21	6	0.2857142857142857	0.5 added to every cell of every study	0.5 added to all four cells only for studies containing any zero; zero-free studies uncorrected	0.9050376841092619	0.9119925112698167	0.006954827160554844	0.8324229979598159	0.8419069174678505	0.009483919508034622	0.28666902432873687	0.3021290149376106	0.015459990608873708	True	9	3.5527136788216e-07	0.0	0.0	3.5527136788216e-07	3.5527136788216e-07	-0.5514837737637187	-0.0023846202715897746	0.007943977497954124	False	False	False	False	1e-06	7	7	zero_zero_zero	2	26.391529244526467	3.552713678800501e-14	1.4210854715202004e-14	2.603239934793688	2.6032400777758937	0.0048977007449158005	0.02356733301721159	True	True	-3.552713678800501e-14	8.721454669569084e-10	2.5157228522587616e-09	False	False	False	False	numerically_equivalent	7.448516226236281	False	8.007943977497954	False	False
PMC Open Access	PMC:PMC11094978	pmc open access:PMC11094978:Tab1:table-1-the-main-characteristics-of-the-included-studies:1:overall	8	3	0.375	0.5 added to every cell of every study	0.5 added to all four cells only for studies containing any zero; zero-free studies uncorrected	0.5888073593688236	0.5897911375904638	0.000983778221640197	0.9364063308221333	0.9379752126314356	0.0015688818093022583	0.18591282182750118	0.18846775466886517	0.0025549328413639882	True	12	1.776356830474485e-07	-1.776356830474485e-07	0.0	0.0	1.776356830474485e-07	-0.5661962072123751	-1.315564911252605	0.24211473222379398	False	False	False	False	1e-06	7	7	zero_zero_zero	2	13.058773016360774	3.552713678800501e-14	1.7763568394002505e-15	4.701552838900792	4.701552838900792	0.024378095926407273	0.00746836485978275	True	True	-2.1316282072803006e-14	2.0805533962331424e-09	2.2023881607324824e-09	False	False	False	False	numerically_equivalent	7.433803792787625	False	8.242114732223794	False	False
PMC Open Access	PMC:PMC11144246	pmc open access:PMC11144246:Tab1:table-1-detailed-characteristics-of-the-included-studies:1:overall	31	2	0.06451612903225806	0.5 added to every cell of every study	0.5 added to all four cells only for studies containing any zero; zero-free studies uncorrected	0.9215890617401752	0.930078366377864	0.008489304637688821	0.9083903224739353	0.9133999729578571	0.005009650483921879	0.39034454721248285	0.40642345884049913	0.01607891162801628	True	8	7.105427361340985e-07	0.0	7.105427361340985e-07	0.0	7.105427361340985e-07	-0.33379396537637096	-0.12714643529923025	-0.5738720674473341	False	False	False	False	1e-06	7	7	minus1_minus2_minus1	6	23.816192263169413	2.1316282072803006e-14	2.1316282072803006e-14		9.947598300641403e-14	9.045566518040005e-10	1.5075164450095713e-09	False	True	-2.1316282072803006e-14	6.939071539591168e-11	1.0379364034918126e-10	False	False	False	False	numerically_equivalent	7.666206034623629	False	7.4261279325526655	False	False
PMC Open Access	PMC:PMC11238349	pmc open access:PMC11238349:Tab2:table-2-summary-of-findings-of-the-included-studies-on-the-utility-of-dpcr-in-tr:1:overall	9	9	1.0	0.5 added to every cell of every study	0.5 added to all four cells only for studies containing any zero; zero-free studies uncorrected	0.9171183420379544	0.9171183420379544	0.0	0.9859068829097014	0.9859068829097014	0.0	0.5432705198267709	0.5432705198267709	0.0	True	20	0.0	0.0	0.0	0.0	0.0	-1.2974545442659253	0.7155031169651662	-7.992517748527359	False	True	False	False	1e-06	7	7	lower_zero_lower	4	12.092270290605825	1.8756907138595125e-10	1.3322676295501878e-13		9.8167284079409e-08	9.164264547223411e-08	3.649680768713637e-08	False	True	-1.8756907138595125e-10	5.256018953403441e-10	2.057483072803734e-10	False	False	False	False	tiny_boundary_refinement	6.702545455734075	False	0.007482251472641366	False	True
PMC Open Access	PMC:PMC11325575	pmc open access:PMC11325575:Tab1:table-1-basic-characteristics-of-included-studies:1:overall	16	9	0.5625	0.5 added to every cell of every study	0.5 added to all four cells only for studies containing any zero; zero-free studies uncorrected	0.8901631923058236	0.8944901431208044	0.004326950814980801	0.9717248909348342	0.9738006543463738	0.0020757634115395884	0.4748137600091138	0.4844321918939254	0.009618431884811596	True	14	0.0	0.0	0.0	0.0	0.0	-0.44285592167432314	0.8871797367688111	0.006793809011426925	False	False	False	False	1e-06	7	7	minus1_plus2_minus1	5	23.799128513267426	2.1316282072803006e-14	0.0	0.8937426375735029	0.8937426375735029	0.00446682025612366	0.0011977042751974976	True	True	-2.1316282072803006e-14	2.4224739991751676e-09	4.021349919725026e-10	False	False	False	False	numerically_equivalent	7.557144078325677	False	8.006793809011427	False	False
PMC Open Access	PMC:PMC11331836	pmc open access:PMC11331836:T2:table-2-main-effect-sizes-of-the-included-studies:1:overall	8	0	0.0	0.5 added to every cell of every study	0.5 added to all four cells only for studies containing any zero; zero-free studies uncorrected	0.7363259468123032	0.7413581418436667	0.005032195031363429	0.8696986636590954	0.8780408910305116	0.008342227371416211	0.20059753024618932	0.21170516708601433	0.01110763683982502	True	7	0.0	0.0	0.0	0.0	0.0	-0.2567178457985035	0.32596368506625883	-0.30863098325254024	False	False	False	False	1e-06	7	7	empirical	0	7.576339452461795	0.0	0.0		5.329070518200751e-15	1.1335030691839165e-09	6.208391578610417e-10	False	True	0.0	0.0	0.0	False	False	False	False	numerically_equivalent	7.743282154201497	False	7.69136901674746	False	False
PMC Open Access	PMC:PMC11399157	pmc open access:PMC11399157:Tab1:table-1-characteristics-of-included-studies:1:overall	16	0	0.0	0.5 added to every cell of every study	0.5 added to all four cells only for studies containing any zero; zero-free studies uncorrected	0.8309478775625653	0.8371092920439178	0.006161414481352545	0.769504070396909	0.776088698725166	0.006584628328256903	0.1803843760044909	0.1889175464760292	0.008533170471538315	True	10	1.7763568501960078e-07	1.776356830474485e-07	1.7763568403352462e-07	-1.7763568501960078e-07	1.7763568501960078e-07	-0.5199483156616325	-0.47745118600505687	-1.080839189253772	False	False	False	False	1e-06	7	7	zero_zero_zero	2	4.0996794904546086	3.552713678800501e-15	0.0	0.6726585274495598	0.6726585274495598	0.002072196322209785	0.00041939912623123465	True	True	3.552713678800501e-15	1.0917589055026156e-10	1.3836565226910125e-10	False	False	False	False	numerically_equivalent	7.480051684338368	False	6.919160810746228	False	False
PMC Open Access	PMC:PMC11405155	pmc open access:PMC11405155:T3:table-3-parameters-of-diagnostic-experiments-included-in-the-studies:1:overall	6	0	0.0	0.5 added to every cell of every study	0.5 added to all four cells only for studies containing any zero; zero-free studies uncorrected	0.6727670180851627	0.6736286078854199	0.0008615898002571898	0.8688171901511189	0.8710716813130828	0.0022544911619638563	0.16325384864607506	0.16564885484593023	0.0023950061998551653	True	13	8.881784250980039e-08	-8.881784152372424e-08	0.0	8.881784250980039e-08	8.881784250980039e-08	-0.8974151790653114	0.03306285842836538	-1.5624821858604585	False	False	False	False	1e-06	7	7	minus1_plus2_minus1	5	-1.2189708461338187	0.0	8.881784197001252e-16	3.4045716294981405	3.4045716294981405	0.0478524900543692	0.00025093184894486864	True	True	2.042810365310288e-14	1.8533751200422444e-09	1.006256966640251e-09	False	False	False	False	numerically_equivalent	7.1025848209346885	False	6.437517814139541	False	False
PMC Open Access	PMC:PMC11477532	pmc open access:PMC11477532:ijms-25-10743-t002:table-2-results-of-individual-studies:1:overall	11	10	0.9090909090909091	0.5 added to every cell of every study	0.5 added to all four cells only for studies containing any zero; zero-free studies uncorrected	0.9419860286617556	0.944611749596646	0.00262572093489033	0.9193430792611541	0.9203210083673583	0.0009779291062042006	0.4283840141750301	0.4328661331632211	0.004482118988191008	True	13	8.881784250980039e-08	-8.881784250980039e-08	8.881784201676231e-08	8.881784250980039e-08	8.881784250980039e-08	-2.6301316563149895	0.3732454784507102	-7.999998138896063	False	True	False	False	1e-06	7	7	lower_zero_lower	4	7.501119402063781	4.884981308350689e-14	4.263256414560601e-14		2.7287685000487727e-08	1.2611487520963749e-08	6.12004872335703e-08	False	True	2.2482827155556606e-08	5.114877521528172e-09	8.583099786463322e-10	False	False	False	False	tiny_boundary_refinement	5.3698683436850105	False	1.861103936739994e-06	True	True
PMC Open Access	PMC:PMC11485374	pmc open access:PMC11485374:t1:table-1-characteristics-of-the-included-studies:1:overall	12	0	0.0	0.5 added to every cell of every study	0.5 added to all four cells only for studies containing any zero; zero-free studies uncorrected	0.845115723896018	0.8482661278305491	0.003150403934531143	0.8573853700073913	0.8602281219549613	0.002842751947569999	0.26243805142481	0.26770172097882783	0.0052636695540178025	True	10	0.0	0.0	0.0	0.0	0.0	-0.6160145584452998	-0.25476962379831813	-0.07346590783121347	False	False	False	False	1e-06	7	7	minus1_plus2_minus1	5	9.399521268004897	3.552713678800501e-15	3.552713678800501e-15		1.0658141036401503e-14	6.028310073347143e-10	1.7918921901838303e-10	False	True	5.329070518200751e-15	5.308216088906192e-10	1.0811562756174453e-10	False	False	False	False	numerically_equivalent	7.3839854415547	False	7.926534092168787	False	False
PMC Open Access	PMC:PMC11485385	pmc open access:PMC11485385:t2:table-2-methodology-assessment-of-the-studies-included-in-the-present-meta-analy:1:overall	23	0	0.0	0.5 added to every cell of every study	0.5 added to all four cells only for studies containing any zero; zero-free studies uncorrected	0.7657628521842416	0.769630034521363	0.0038671823371214664	0.6436204702834114	0.6482646495848462	0.004644179301434792	0.08019748540840474	0.08367512656268572	0.0034776411542809804	True	20	7.10542732189794e-07	3.55271366094897e-07	-3.5527136806704924e-07	-7.10542732189794e-07	7.10542732189794e-07	-0.7462040663165178	-0.19723869881884634	-0.7697772882289771	False	False	False	False	1e-06	7	7	one_zero_one	3	1.3772370718755518	4.973799150320701e-14	1.0658141036401503e-14	17.96390114753773	17.96390114753773	0.010494372882411174	0.0024733915526703454	True	True	-3.907985046680551e-14	3.260997027965118e-10	1.0792839955087175e-09	False	False	False	False	numerically_equivalent	7.253795933683482	False	7.230222711771023	False	False
PMC Open Access	PMC:PMC11521955	pmc open access:PMC11521955:tab2:table-2-technical-aspects-of-included-studies:1:overall	9	3	0.3333333333333333	0.5 added to every cell of every study	0.5 added to all four cells only for studies containing any zero; zero-free studies uncorrected	0.8997610596185219	0.9084011381918847	0.008640078573362797	0.9086591542913472	0.9141809992573046	0.005521844965957312	0.3693431433659859	0.38556607293735196	0.016222929571366063	True	19	1.7763568394108e-07	0.0	0.0	-1.7763568394108e-07	1.7763568394108e-07	0.08138091505897264	-0.886103411018483	-0.0023571219531393376	False	False	False	False	1e-06	7	7	minus2_zero_minus2	1	14.613739900668836	7.105427357601002e-15	3.552713678800501e-15		1.9539925233402755e-14	2.7718735085002777e-09	9.558307478840788e-10	False	True	-7.105427357601002e-15	1.5078311932370525e-09	8.153953068301689e-10	False	False	False	False	numerically_equivalent	8.081380915058972	False	7.997642878046861	False	False
PMC Open Access	PMC:PMC11539622	pmc open access:PMC11539622:Tab1:table-1-clinical-characteristics-of-the-included-studies:1:overall	9	2	0.2222222222222222	0.5 added to every cell of every study	0.5 added to all four cells only for studies containing any zero; zero-free studies uncorrected	0.6531542597205718	0.6571272476415049	0.003972987920933035	0.8844091407859136	0.8959350485654952	0.011525907779581623	0.16630807407139447	0.17942032745181719	0.013112253380422711	True	23	5.329070550588023e-07	0.0	-8.881784197001337e-08	0.0	8.881784197001337e-08	-8.0	-3.4540353760254824e-06	-8.0	True	True	True	True	1e-06	7	7	empirical	0	6.696511459865233	3.552713678800501e-15	3.552713678800501e-15		6.040749234159648e-09	1.5989000123894925e-09	4.1801673233976544e-10	False	True	0.0	0.0	0.0	False	False	False	False	numerically_equivalent	0.0	False	0.0	False	True
PMC Open Access	PMC:PMC11563508	pmc open access:PMC11563508:table3-1742271X241289726:table-3-diagnostic-accuracy-results-from-included-studies-with-data-presented-to:1:overall	6	1	0.16666666666666666	0.5 added to every cell of every study	0.5 added to all four cells only for studies containing any zero; zero-free studies uncorrected	0.9088769989234788	0.9140996070200451	0.0052226080965662725	0.8074348322614624	0.8105815725236346	0.0031467402621722096	0.26728294481283826	0.27458401254386877	0.007301067731030508	True	28	5.329070550588023e-07	0.0	-4.4408921254900194e-08	0.0	4.4408921254900194e-08	-0.6861213128728632	-1.03060362314779	-8.0	False	True	False	True	1e-06	7	7	zero_zero_zero	2	2.576807504362094	0.0	4.440892098500626e-16	4.006998136214431	4.006998136214431	0.005200656299716999	0.0054232428400561306	True	True	6.217248937900877e-15	9.500500386394606e-11	2.6128255115054344e-10	False	False	False	False	numerically_equivalent	7.313878687127136	False	0.0	False	True
PMC Open Access	PMC:PMC11668106	pmc open access:PMC11668106:Tab4:table-4-diagnostic-accuracy-results-hospitalized-patients:1:overall	5	0	0.0	0.5 added to every cell of every study	0.5 added to all four cells only for studies containing any zero; zero-free studies uncorrected	0.6743239734456481	0.6785051058041194	0.0041811323584712845	0.983408684270754	0.9840428051633892	0.0006341208926351483	0.3255926228220401	0.3303136912135998	0.004721068391559724	True	11	8.881784152372424e-08	0.0	-8.881784152372424e-08	8.881784152372424e-08	8.881784152372424e-08	0.43116954333598734	-0.912172580236248	-0.7688522046269881	False	False	False	False	1e-06	7	7	zero_zero_zero	2	4.921274968067456	0.0	1.7763568394002505e-15		3.552713678800501e-15	5.077603892900129e-10	2.744293681189447e-11	False	True	1.7763568394002505e-15	2.7201907393248348e-11	1.4803713810351837e-11	False	False	False	False	numerically_equivalent	8.431169543335987	False	7.231147795373012	False	False
PMC Open Access	PMC:PMC11674177	pmc open access:PMC11674177:Tab1:table-1-summary-of-study-characteristics:1:overall	8	4	0.5	0.5 added to every cell of every study	0.5 added to all four cells only for studies containing any zero; zero-free studies uncorrected	0.7641346348792675	0.7673633780844148	0.003228743205147322	0.9378591390009311	0.9413251749269754	0.0034660359260443308	0.3006507229800366	0.30850705925711075	0.00785633627707416	True	13	0.0	0.0	0.0	0.0	0.0	-0.12886928402578246	0.5042442085456551	0.6718450525974423	False	False	False	False	1e-06	7	7	minus2_zero_minus2	1	15.264320560027176	0.0	0.0	19.684936811672618	19.684936811672618	0.0999777146520755	0.0012664201144717557	True	True	8.881784197001252e-15	1.4992884711517718e-09	9.864531413938948e-11	False	False	False	False	numerically_equivalent	7.871130715974218	False	8.671845052597442	False	False
PMC Open Access	PMC:PMC11788135	pmc open access:PMC11788135:T2:table-2-frequency-of-total-and-number-of-cases-in-which-iota-sr-was-applied-and-:1:overall	30	2	0.06666666666666667	0.5 added to every cell of every study	0.5 added to all four cells only for studies containing any zero; zero-free studies uncorrected	0.8943503119924286	0.9029958514701921	0.008645539477763475	0.9051238923040593	0.9097944644590517	0.004670572154992336	0.35939046845436107	0.3740193397936938	0.014628871339332716	True	25	0.0	0.0	0.0	0.0	0.0	-0.619548482389252	-0.8075648594149023	-0.6768724957419324	False	False	False	False	1e-06	7	7	one_zero_one	3	23.8134981913982	1.0658141036401503e-14	1.0658141036401503e-14	0.7143295859523597	0.7143295859523597	0.006151256368833291	0.0010251178022250285	True	True	1.2079226507921703e-13	1.2324701259558424e-09	1.13290044012615e-10	False	False	False	False	numerically_equivalent	7.380451517610748	False	7.323127504258068	False	False
PMC Open Access	PMC:PMC11837447	pmc open access:PMC11837447:Tab2:table-2-algorithm-and-data-for-the-20-included-studies:1:overall	16	1	0.0625	0.5 added to every cell of every study	0.5 added to all four cells only for studies containing any zero; zero-free studies uncorrected	0.8512653175690675	0.8599981377607064	0.008732820191638901	0.8727319252928473	0.8805241880915836	0.007792262798736349	0.2831644438411668	0.2988405006740198	0.015676056832853003	True	6	1.7763568403352462e-07	-1.7763568403352462e-07	0.0	0.0	1.7763568403352462e-07	-0.3156200731084602	0.044302732212018345	-0.4271599558129212	False	False	False	False	1e-06	7	7	zero_zero_zero	2	14.636909678687505	1.7763568394002505e-15	1.7763568394002505e-15		2.4868995751603507e-14	6.025453469504782e-10	3.108714397015433e-10	False	True	7.105427357601002e-15	2.5109114787369435e-10	2.5572344242164036e-10	False	False	False	False	numerically_equivalent	7.684379926891539	False	7.572840044187079	False	False
PMC Open Access	PMC:PMC11841914	pmc open access:PMC11841914:pone.0314825.t002:table-2-characteristics-of-included-studies:1:overall	15	7	0.4666666666666667	0.5 added to every cell of every study	0.5 added to all four cells only for studies containing any zero; zero-free studies uncorrected	0.5965594079266493	0.6020284038620584	0.00546899593540906	0.915450948739899	0.9248624049794827	0.009411456239583726	0.16605724333156513	0.17940564656222546	0.013348403230660333	True	11	0.0	0.0	0.0	0.0	0.0	0.07630479792370211	-0.6318869895480022	-0.829312808189127	False	False	False	False	1e-06	7	7	zero_zero_zero	2	24.183886515321035	2.1316282072803006e-14	2.1316282072803006e-14	0.10689731401233615	0.10689731401233615	0.000456244156645802	0.002042141232944439	True	True	1.3500311979441904e-13	1.7440193733619935e-09	2.091528394920772e-09	False	False	False	False	tiny_boundary_refinement	8.076304797923703	False	7.170687191810873	False	False
PMC Open Access	PMC:PMC11864958	pmc open access:PMC11864958:T1:table-1-characteristics-of-included-studies:1:overall	10	1	0.1	0.5 added to every cell of every study	0.5 added to all four cells only for studies containing any zero; zero-free studies uncorrected	0.4004854999826199	0.3999550109914717	0.0005304889911482147	0.8072016332171035	0.8163341468086077	0.009132513591504243	0.025415464061428195	0.028000086156220683	0.002584622094792488	True	8	1.7763568501960078e-07	-1.7763568403352462e-07	1.7763568501960078e-07	1.7763568403352462e-07	1.7763568501960078e-07	-0.42705730988999213	1.2054683821776697	0.4476298119456439	False	False	False	False	1e-06	7	7	empirical	0	13.383049560330381	3.552713678800501e-14	5.329070518200751e-15		4.263256414560601e-14	3.7355274429273777e-10	5.410743741940394e-09	False	True	0.0	0.0	0.0	False	False	False	False	numerically_equivalent	7.572942690110008	False	8.447629811945644	False	False
PMC Open Access	PMC:PMC11912079	pmc open access:PMC11912079:t3:table-3-diagnostic-accuracy-for-ca72-4-in-the-eligible-studies:1:overall	8	1	0.125	0.5 added to every cell of every study	0.5 added to all four cells only for studies containing any zero; zero-free studies uncorrected	0.4684657080544736	0.46809263927001216	0.00037306878446141667	0.9707308467033626	0.9755786016547572	0.004847754951394556	0.1689952731178162	0.17747523899425938	0.008479965876443174	True	9	0.0	0.0	0.0	0.0	0.0	-0.8016185954676815	-0.1493300523873503	0.0365965531500683	False	False	False	False	1e-06	7	7	zero_zero_zero	2	5.856713174366893	0.0	0.0	17.18612275415188	17.18612275415188	0.020954109444028868	2.623636616627678e-05	True	True	3.552713678800501e-15	6.957956433240042e-11	1.2210932265332985e-10	False	False	False	False	numerically_equivalent	7.198381404532318	False	8.03659655315007	False	False
PMC Open Access	PMC:PMC11924644	pmc open access:PMC11924644:Tab1:table-1-basic-characteristics-of-included-studies:1:overall	18	7	0.3888888888888889	0.5 added to every cell of every study	0.5 added to all four cells only for studies containing any zero; zero-free studies uncorrected	0.8220055873774944	0.8344808121530296	0.012475224775535199	0.9071169107450169	0.916129279669518	0.00901236892450108	0.3009339201378597	0.3228980842516923	0.021964164113832618	True	27	3.5527136806704924e-07	0.0	-3.5527136806704924e-07	0.0	3.5527136806704924e-07	-0.33301542885492025	-0.22477994913379284	-0.013073713077958743	False	False	False	False	1e-06	7	7	minus2_zero_minus2	1	27.569288265550533	2.4868995751603507e-14	1.0658141036401503e-14	1.5098253265945587	1.5156780272043768	0.027302558823647072	0.00039689860946734434	True	True	-2.4868995751603507e-14	1.984909125951617e-09	2.152611422445716e-11	False	False	False	False	numerically_equivalent	7.66698457114508	False	7.986926286922041	False	False
PMC Open Access	PMC:PMC11927552	pmc open access:PMC11927552:table-2:table-2-accuracy-of-rapid-on-site-evaluation-for-diagnosis-of-pulmonary-lesions:1:overall	6	3	0.5	0.5 added to every cell of every study	0.5 added to all four cells only for studies containing any zero; zero-free studies uncorrected	0.9214990409358595	0.9246474859718263	0.003148445035966785	0.9328958750395892	0.9402944412529888	0.007398566213399627	0.42827698133332653	0.4445403967338412	0.01626341540051468	True	17	4.884981338039021e-07	-4.440892076186212e-08	-4.4408920977566275e-08	0.0	4.4408920977566275e-08	-0.7669357827544233	-0.025392373200996576	-8.0	False	True	False	True	1e-06	7	7	lower_zero_lower	4	3.226190225895862	0.0	0.0		9.414691248821327e-14	8.846635646264644e-10	4.875256420788787e-09	False	True	9.414691248821327e-14	1.1574230462940704e-10	3.816860938421485e-09	False	False	False	False	numerically_equivalent	7.233064217245577	False	0.0	False	True
PMC Open Access	PMC:PMC11930825	pmc open access:PMC11930825:tab1:table-1-summary-characteristics-of-studies-included-in-the-meta-analysis:1:overall	5	0	0.0	0.5 added to every cell of every study	0.5 added to all four cells only for studies containing any zero; zero-free studies uncorrected	0.4148278355848354	0.4135206149771903	0.0013072206076450987	0.9392368253692441	0.9404877448968754	0.0012509195276312335	0.101578040701158	0.10223150351174493	0.0006534628105869245	True	13	2.2204460627450096e-07	-2.220446048878314e-07	-1.3322676228558639e-07	-2.2204460627450096e-07	2.2204460627450096e-07	0.04734047250805194	-0.6900304501493658	-1.2419300419421295	False	False	False	False	1e-06	7	7	zero_zero_zero	2	2.1904742102623764	2.220446049250313e-15	2.220446049250313e-15		1.4210854715202004e-14	3.932354442071073e-10	6.800204843671054e-10	False	True	0.0	5.4697690821114975e-11	1.7397394636020636e-10	False	False	False	False	numerically_equivalent	8.047340472508052	False	6.75806995805787	False	False
PMC Open Access	PMC:PMC11962200	pmc open access:PMC11962200:brb370464-tbl-0001:table-1-characteristics-of-selected-studies-n-9:1:overall	9	0	0.0	0.5 added to every cell of every study	0.5 added to all four cells only for studies containing any zero; zero-free studies uncorrected	0.8246890450073491	0.8339296116653494	0.009240566658000327	0.868805877889211	0.8726871100756841	0.0038812321864730714	0.2588058162884946	0.2697557325041575	0.010949916215662936	True	8	1.7763568403352462e-07	1.7763568403352462e-07	0.0	-1.7763568403352462e-07	1.7763568403352462e-07	-0.37983294816048485	0.16013961565567367	-0.29164284990326633	False	False	False	False	1e-06	7	7	zero_zero_zero	2	8.262162930516116	1.7763568394002505e-15	1.7763568394002505e-15	6.3725034832622605	6.3725034832622605	0.006245593579243036	0.006207767025095956	True	True	6.572520305780927e-14	3.943874116174584e-10	6.981893951873985e-10	False	False	False	False	numerically_equivalent	7.620167051839515	False	7.708357150096734	False	False
PMC Open Access	PMC:PMC12013204	pmc open access:PMC12013204:Tab1:table-1-baseline-characteristics-of-included-studies-for-meta-analysis:1:overall	18	4	0.2222222222222222	0.5 added to every cell of every study	0.5 added to all four cells only for studies containing any zero; zero-free studies uncorrected	0.853497281360441	0.8580296667868043	0.00453238542636325	0.8598035359189122	0.8647665149337249	0.004962979014812685	0.27130780370551577	0.2799984292547596	0.008690625549243824	True	10	7.105427361340985e-07	-3.5527137003920156e-07	0.0	7.105427361340985e-07	7.105427361340985e-07	-1.1290300606125439	-0.6136624474219736	0.12559846819913548	False	False	False	False	1e-06	7	7	zero_zero_zero	2	22.85432498755662	0.0	5.3290705182007514e-14	0.3208487931798665	0.3208487931798665	0.006013390780190364	0.0024690568462484297	True	True	1.0658141036401503e-13	2.2223396456411137e-09	4.063928082942425e-09	False	False	False	False	numerically_equivalent	6.870969939387456	False	8.125598468199135	False	False
PMC Open Access	PMC:PMC12099142	pmc open access:PMC12099142:table1-15330338251342860:table-1-characteristics-of-the-included-studies:1:overall	20	2	0.1	0.5 added to every cell of every study	0.5 added to all four cells only for studies containing any zero; zero-free studies uncorrected	0.818790730042375	0.8244259213263194	0.005635191283944407	0.8053663238922277	0.8113777275643247	0.00601140367209696	0.19840395626901308	0.2068124966658338	0.008408540396820707	True	8	0.0	0.0	0.0	0.0	0.0	-0.3728234300784939	0.18106763683834792	-0.41957880473703607	False	False	False	False	1e-06	7	7	minus1_minus2_minus1	6	14.273504093548226	0.0	0.0	12.936195507761095	12.936195507761095	0.0221279260586581	0.00040966001615649894	True	True	3.552713678800501e-15	1.1345091532888318e-10	6.961409226846627e-11	False	False	False	False	numerically_equivalent	7.627176569921506	False	7.580421195262964	False	False
PMC Open Access	PMC:PMC12130278	pmc open access:PMC12130278:cai270015-tbl-0001:table-1-summarized-data-of-the-13-included-studies:1:overall	13	8	0.6153846153846154	0.5 added to every cell of every study	0.5 added to all four cells only for studies containing any zero; zero-free studies uncorrected	0.9216545883964463	0.9285503898689618	0.00689580147251545	0.7839602129547205	0.8057190859553818	0.02175887300066126	0.2587423503932497	0.28336535430709825	0.02462300391384853	True	22	9.769962676078042e-07	0.0	0.0	0.0	0.0	-8.0	1.3335839522671708e-05	-8.0	True	True	True	True	1e-06	7	7	minus2_zero_minus2	1	5.604633363137243	1.7763568394002505e-15	1.7763568394002505e-15		8.881784197001252e-15	1.0702549957386509e-13	1.765698698363849e-12	False	True	7.105427357601002e-15	7.838174553853605e-14	1.2917444891513696e-12	False	False	False	False	numerically_equivalent	0.0	False	0.0	False	True
PMC Open Access	PMC:PMC12153147	pmc open access:PMC12153147:Tab2:table-2-baseline-characteristics:1:overall	12	1	0.08333333333333333	0.5 added to every cell of every study	0.5 added to all four cells only for studies containing any zero; zero-free studies uncorrected	0.853040817554004	0.8579756175411862	0.00493479998718227	0.8145454440470536	0.8196973540116509	0.0051519099645972455	0.22933197800229274	0.23730288735585675	0.00797090935356401	True	12	1.7763568394108e-07	0.0	-1.7763568394108e-07	0.0	1.7763568394108e-07	-0.7672148405420341	-0.005179847215232673	-0.9516931678754904	False	False	False	False	1e-06	7	7	minus2_zero_minus2	1	3.3577958111860493	0.0	0.0	1.937511338460757	6.612300500172962	0.03588504353370425	0.00988256052580383	True	True	0.0	6.560207932437834e-11	2.8936075757712842e-11	False	False	False	False	numerically_equivalent	7.232785159457966	False	7.04830683212451	False	False
PMC Open Access	PMC:PMC12158847	pmc open access:PMC12158847:Tab1:table-1-characteristics-of-included-studies:1:overall	7	0	0.0	0.5 added to every cell of every study	0.5 added to all four cells only for studies containing any zero; zero-free studies uncorrected	0.8871865330225323	0.8979529152640742	0.010766382241541916	0.8818944957846875	0.8847478186698692	0.002853322885181697	0.32342735457225996	0.3364884027395184	0.013061048167258449	True	26	2.131628220235209e-06	-8.881784201676231e-08	-4.4408921008381155e-08	0.0	8.881784201676231e-08	-0.360495666170933	-0.37061856329834064	-8.0	False	True	False	True	1e-06	7	7	zero_zero_zero	2	1.2100786306698126	0.0	0.0		9.11213327015048e-11	3.4896452394406197e-10	4.051633473167726e-10	False	True	1.7763568394002505e-15	2.1194146437863992e-10	3.134527082337968e-10	False	False	False	False	numerically_equivalent	7.639504333829067	False	0.0	False	True
PMC Open Access	PMC:PMC12224789	pmc open access:PMC12224789:Tab1:table-1-characteristics-of-the-included-studies:1:overall	13	0	0.0	0.5 added to every cell of every study	0.5 added to all four cells only for studies containing any zero; zero-free studies uncorrected	0.7413952298502707	0.744500959300655	0.0031057294503842314	0.8671773190954947	0.8704941410846281	0.0033168219891334116	0.20136067743061314	0.20638340005289774	0.005022722622284592	True	8	0.0	0.0	0.0	0.0	0.0	0.2914052054794509	-0.24986669177927656	-0.3682955390254029	False	False	False	False	1e-06	7	7	zero_zero_zero	2	16.933887828318465	1.0658141036401503e-14	3.552713678800501e-15		1.4210854715202004e-14	1.2859819875643552e-09	1.4628193101273723e-09	False	True	0.0	9.756695451557107e-11	8.428191478060398e-11	False	False	False	False	numerically_equivalent	8.291405205479451	False	7.631704460974597	False	False
PMC Open Access	PMC:PMC12247473	pmc open access:PMC12247473:Tab1:table-1-major-characteristics-of-included-studies:1:overall	10	4	0.4	0.5 added to every cell of every study	0.5 added to all four cells only for studies containing any zero; zero-free studies uncorrected	0.7617308349298291	0.7662269495060425	0.004496114576213461	0.8928019122200039	0.903605467544538	0.010803555324534031	0.2403190949740341	0.25576497525804825	0.015445880284014168	True	32	3.5527137003920156e-07	8.881784152372424e-08	0.0	0.0	8.881784152372424e-08	-0.88860997498331	-1.0340087571714272	-8.0	False	True	False	True	1e-06	7	7	minus1_minus2_minus1	6	6.013776922418437	0.0	3.552713678800501e-15		2.940263410522448e-08	8.271926477121383e-10	6.590717527288348e-09	False	True	3.552713678800501e-15	3.1719216142533924e-10	1.5512924278482387e-10	False	False	False	False	numerically_equivalent	7.11139002501669	False	0.0	False	True
PMC Open Access	PMC:PMC12299215	pmc open access:PMC12299215:medicina-61-01308-t001:table-1-characteristics-of-the-included-studies:1:overall	8	1	0.125	0.5 added to every cell of every study	0.5 added to all four cells only for studies containing any zero; zero-free studies uncorrected	0.8577625810319273	0.8667344904433351	0.008971909411407797	0.909174211425892	0.914726330293273	0.00555211886738094	0.33258680283584197	0.34797405398725034	0.015387251151408377	True	23	1.0658141101176046e-06	0.0	1.776356830474485e-07	0.0	1.776356830474485e-07	-0.10781384898223448	-0.5700591069426176	-8.0	False	True	False	True	1e-06	7	7	lower_zero_lower	4	8.469050313150227	0.0	0.0		1.580957587066223e-13	2.445189828392813e-09	1.4928680514003645e-09	False	True	1.7763568394002505e-15	4.0994874161981443e-10	4.535993802790017e-11	False	False	False	False	numerically_equivalent	7.892186151017765	False	0.0	False	True
PMC Open Access	PMC:PMC12308927	pmc open access:PMC12308927:Tab3:table-3-data-on-histopathological-accuracy:1:overall	10	8	0.8	0.5 added to every cell of every study	0.5 added to all four cells only for studies containing any zero; zero-free studies uncorrected	0.9591997816768145	0.9608747210994882	0.0016749394226737158	0.4992114610991481	0.514553071664124	0.015341610564975905	0.12599645847735164	0.13404061621066465	0.008044157733313018	True	33	0.0	0.0	0.0	0.0	0.0	-0.6816010941877221	-1.0201937034665898	-8.0	False	True	False	True	1e-06	7	7	zero_zero_zero	2	9.824887175846072	0.0	3.552713678800501e-15		1.4110067780848112e-08	6.48996908436672e-08	6.044947775674103e-08	False	True	1.4210854715202004e-14	1.1720069359455465e-09	1.1108261976922051e-08	False	False	False	False	tiny_boundary_refinement	7.318398905812278	False	0.0	False	True
PMC Open Access	PMC:PMC12401319	pmc open access:PMC12401319:T1:table-1-basic-characteristics-of-included-studies:1:overall	16	4	0.25	0.5 added to every cell of every study	0.5 added to all four cells only for studies containing any zero; zero-free studies uncorrected	0.8141749772464385	0.8185213738996563	0.004346396653217788	0.8189397112973035	0.8258411359925473	0.006901424695243796	0.20603704083258173	0.21460018734804132	0.008563146515459585	True	12	3.5527137003920156e-07	3.5527137003920156e-07	0.0	-3.5527136806704924e-07	3.5527137003920156e-07	-1.0975052891397454	0.5285741080935918	-0.35773663216693585	False	False	False	False	1e-06	7	7	minus1_plus2_minus1	5	14.322596775007778	7.105427357601002e-15	7.105427357601002e-15	1.2512855337451416	1.2512855396932459	0.010114333283473553	0.010308494697015558	True	True	1.2512855337451345	0.010114332163523865	0.010308492390519675	True	True	True	True	material_alternative_basin	6.902494710860255	False	7.642263367833064	False	False
PMC Open Access	PMC:PMC12417917	pmc open access:PMC12417917:table-1:table-1-features-of-included-studies:1:overall	12	0	0.0	0.5 added to every cell of every study	0.5 added to all four cells only for studies containing any zero; zero-free studies uncorrected	0.6528786772645488	0.6628771175907772	0.00999844032622832	0.8401346200067956	0.8465954973045007	0.006460877297705059	0.1309417212600265	0.14052566357634266	0.009583942316316152	True	27	1.0658141101176046e-06	1.7763568403352462e-07	8.881784250980039e-08	0.0	1.7763568403352462e-07	-0.263667608607983	-1.1148267569061128	-8.0	False	True	False	True	1e-06	7	7	empirical	0	7.93778815448951	0.0	1.7763568394002505e-15	1.6122004531382572e-07	16.27702994659731	0.06531903523222837	0.00325774584488836	True	True	0.0	0.0	0.0	False	False	False	False	numerically_equivalent	7.736332391392017	False	0.0	False	True
PMC Open Access	PMC:PMC12432652	pmc open access:PMC12432652:t3:table-3-technical-characteristics-and-diagnostic-criteria-of-semi-quantitative-s:1:overall	5	0	0.0	0.5 added to every cell of every study	0.5 added to all four cells only for studies containing any zero; zero-free studies uncorrected	0.8490862249402711	0.864466464258152	0.015380239317880906	0.7288746629024867	0.732561214974788	0.0036865520723012857	0.16576424465019962	0.17803634652905512	0.012272101878855496	True	32	2.30926390525481e-06	8.881784201676231e-08	-8.881784201676231e-08	0.0	8.881784201676231e-08	-0.2023767144631975	-0.3445838966438134	-8.0	False	True	False	True	1e-06	7	7	minus2_zero_minus2	1	0.22320640737489228	0.0	0.0		3.3306690738754696e-14	1.5639830541758215e-09	1.0304338493583032e-09	False	True	1.4654943925052066e-14	9.570215731002918e-10	3.6992964247417603e-11	False	False	False	False	numerically_equivalent	7.797623285536803	False	0.0	False	True
PMC Open Access	PMC:PMC12484157	pmc open access:PMC12484157:tab1:table-1-the-baseline-characteristics-of-identified-studies-and-involved-patients:1:overall	24	0	0.0	0.5 added to every cell of every study	0.5 added to all four cells only for studies containing any zero; zero-free studies uncorrected	0.7424062665191921	0.7461678790994785	0.0037616125802863998	0.6832580554145385	0.6888544751389517	0.00559641972441316	0.08677546916616785	0.09080592378913277	0.0040304546229649185	True	10	7.10542732189794e-07	3.55271366094897e-07	0.0	7.10542732189794e-07	7.10542732189794e-07	-0.587562714918749	0.209016788475032	-0.6892953421525319	False	False	False	False	1e-06	7	7	minus1_plus2_minus1	5	7.650877556317887	2.1316282072803006e-14	1.0658141036401503e-14		6.750155989720952e-14	4.767912731296065e-10	2.8520917849661487e-09	False	True	4.618527782440651e-14	3.4842906337928525e-10	2.477116067822749e-09	False	False	False	False	numerically_equivalent	7.412437285081251	False	7.310704657847468	False	False
PMC Open Access	PMC:PMC12502119	pmc open access:PMC12502119:t0001:table-1-baseline-characteristics-of-included-studies:1:overall	20	1	0.05	0.5 added to every cell of every study	0.5 added to all four cells only for studies containing any zero; zero-free studies uncorrected	0.7717312973006966	0.7766869288473495	0.0049556315466529055	0.8433139589635005	0.8488236021113971	0.005509643147896592	0.198981024389795	0.20687495928416216	0.007893934894367155	True	7	8.881784201676232e-07	0.0	-1.776356839102651e-07	-8.881784201676232e-07	8.881784201676232e-07	-0.4112035056429328	-0.05305472572941325	-0.3671081924245013	False	False	False	False	1e-06	7	7	empirical	0	14.505118339557324	8.881784197001252e-15	8.881784197001252e-15		4.263256414560601e-14	7.992402295542433e-10	1.833140861329241e-09	False	True	0.0	0.0	0.0	False	False	False	False	numerically_equivalent	7.588796494357068	False	7.632891807575499	False	False
PMC Open Access	PMC:PMC12505528	pmc open access:PMC12505528:TB1:table-1-baseline-characteristics-of-included-studies:1:overall	47	9	0.19148936170212766	0.5 added to every cell of every study	0.5 added to all four cells only for studies containing any zero; zero-free studies uncorrected	0.812524289881935	0.8162263733022957	0.0037020834203607134	0.8149966114804641	0.8228227496574714	0.00782613817700728	0.2018054199624853	0.21055901805333785	0.008753598090852549	True	9	1.421085464379588e-06	1.421085464379588e-06	0.0	0.0	1.421085464379588e-06	-0.5412761490765408	-0.16557086928477058	-0.0013423175842710734	False	False	False	False	1e-06	7	7	one_zero_one	3	54.72703057846999	8.526512829121202e-14	8.526512829121202e-14	19.261653172147106	19.261653172147106	0.03669989267995266	0.0006398220891885575	True	True	4.192202140984591e-13	1.5849841439319334e-09	2.4749191585016206e-10	False	False	False	False	numerically_equivalent	7.458723850923459	False	7.998657682415729	False	False
PMC Open Access	PMC:PMC12568919	pmc open access:PMC12568919:Tab3:table-3-summary-of-performance-of-mri-derived-radiomics-model:1:overall	12	2	0.16666666666666666	0.5 added to every cell of every study	0.5 added to all four cells only for studies containing any zero; zero-free studies uncorrected	0.7259594093182034	0.7410422271041139	0.015082817785910585	0.8769113891706632	0.8840279826098947	0.007116593439231433	0.2010984167289523	0.21750580009760512	0.016407383368652828	True	7	0.0	0.0	0.0	0.0	0.0	0.012088425678598701	-0.3659876864190907	-0.03069758117852628	False	False	False	False	1e-06	7	7	empirical	0	17.9012580969353	3.552713678800501e-15	3.552713678800501e-15	5.078729508944608	5.078729508944608	0.03369993539027749	0.0009499658407270406	True	True	0.0	0.0	0.0	False	False	False	False	numerically_equivalent	8.012088425678598	False	7.969302418821473	False	False
PMC Open Access	PMC:PMC12596863	pmc open access:PMC12596863:j_med-2025-1320_tab_001:table-1-basic-characteristics-and-diagnostic-parameters-of-the-13-studies:1:overall	13	0	0.0	0.5 added to every cell of every study	0.5 added to all four cells only for studies containing any zero; zero-free studies uncorrected	0.8261839286667071	0.8321325285519903	0.005948599885283179	0.8216770894857773	0.8253185591552133	0.003641469669436015	0.21634116826884847	0.22350197228490848	0.007160804016060007	True	7	1.776356830474485e-07	0.0	0.0	1.776356830474485e-07	1.776356830474485e-07	-0.8762111646049331	0.18387777787561996	-0.5339552902513908	False	False	False	False	1e-06	7	7	empirical	0	2.4987350881553247	3.552713678800501e-15	1.7763568394002505e-15		1.5987211554602254e-14	8.752322200322737e-10	3.2699731811192123e-10	False	True	0.0	0.0	0.0	False	False	False	False	numerically_equivalent	7.123788835395067	False	7.466044709748609	False	False
PMC Open Access	PMC:PMC12653470	pmc open access:PMC12653470:jcm-14-08177-t002:table-2-treatment-protocols-response-definitions-and-individual-study-diagnostic:1:overall	6	1	0.16666666666666666	0.5 added to every cell of every study	0.5 added to all four cells only for studies containing any zero; zero-free studies uncorrected	0.8341153959333462	0.8429424680050485	0.008827072071702302	0.7617651159563091	0.7696526916526214	0.007887575696312266	0.17719834724246822	0.18826421621428036	0.011065868971812137	True	36	1.154631952627405e-06	8.881784250980039e-08	8.881784201676231e-08	0.0	8.881784250980039e-08	-1.271570031734655	0.09298335982643638	-8.0	False	True	False	True	1e-06	7	7	one_zero_one	3	0.5123970538973337	0.0	8.881784197001252e-16	0.19559547730818938	0.19559547730818938	0.008811549839716881	0.00012718380507770188	True	True	2.991829006759872e-11	1.2077135447263743e-07	2.925463982172971e-09	False	False	False	False	tiny_boundary_refinement	6.7284299682653455	False	0.0	False	True
PMC Open Access	PMC:PMC12665772	pmc open access:PMC12665772:T2:table-2-characteristics-and-biomarker-assessment-of-included-studies:1:overall	15	4	0.26666666666666666	0.5 added to every cell of every study	0.5 added to all four cells only for studies containing any zero; zero-free studies uncorrected	0.749828615804703	0.7558203404600733	0.005991724655370345	0.7992328726802036	0.8058084694295751	0.006575596749371471	0.15276348421457825	0.16060152185797028	0.007838037643392026	True	9	3.5527136806704924e-07	-3.5527136806704924e-07	-3.5527136806704924e-07	3.55271366094897e-07	3.5527136806704924e-07	-0.49019577721391383	0.25745398926530155	-0.5708489882758186	False	False	False	False	1e-06	7	7	empirical	0	17.9149905776582	3.907985046680551e-14	3.552713678800501e-15	0.7265042622136555	0.7265042622136555	0.02695993579132694	0.004304429198788595	True	True	0.0	0.0	0.0	False	False	False	False	numerically_equivalent	7.509804222786086	False	7.429151011724182	False	False
PMC Open Access	PMC:PMC12702517	pmc open access:PMC12702517:T3:table-3-diagnostic-summary-estimates-of-etco-2-for-the-studies-included-in-meta-:1:overall	8	4	0.5	0.5 added to every cell of every study	0.5 added to all four cells only for studies containing any zero; zero-free studies uncorrected	0.9260722105714168	0.9270872314038336	0.0010150208324168908	0.8655906362119745	0.8672556748142156	0.001665038602241098	0.3406277878255594	0.343522093921353	0.0028943060957936084	True	8	0.0	0.0	0.0	0.0	0.0	0.10316828616764812	0.032355033207027775	-0.26251136303891415	False	False	False	False	1e-06	7	7	one_zero_one	3	11.934820930125191	7.105427357601002e-15	0.0		1.7763568394002505e-14	3.305382634266607e-09	6.629473636721173e-10	False	True	1.7763568394002505e-15	1.3296674872265157e-09	2.8106583727094403e-10	False	False	False	False	numerically_equivalent	8.103168286167648	False	7.737488636961086	False	False
PMC Open Access	PMC:PMC12702728	pmc open access:PMC12702728:T2:table-2-technical-aspects-of-included-studies:1:overall	17	0	0.0	0.5 added to every cell of every study	0.5 added to all four cells only for studies containing any zero; zero-free studies uncorrected	0.9272199078382221	0.9336713298983607	0.006451422060138601	0.9382469916915871	0.9426101448419375	0.004363153150350407	0.44362988068085946	0.45858524652420396	0.014955365843344504	True	15	3.5527136806704924e-07	-3.5527136806704924e-07	0.0	-3.5527136806704924e-07	3.5527136806704924e-07	0.4742636726010903	1.4222244182225614	-0.16457894353444238	False	False	False	False	1e-06	7	7	minus1_minus2_minus1	6	30.605408697171292	0.0	0.0	6.614632579499975	6.614632579499975	0.02486456519117597	0.00270800242942848	True	True	2.0605739337042905e-13	1.5083106985613881e-09	3.5157576849798033e-10	False	False	False	False	numerically_equivalent	8.47426367260109	False	7.835421056465558	False	False
PMC Open Access	PMC:PMC12734481	pmc open access:PMC12734481:medicina-61-02163-t001:table-1-summary-of-the-characteristics-of-the-included-studies:1:overall	11	4	0.36363636363636365	0.5 added to every cell of every study	0.5 added to all four cells only for studies containing any zero; zero-free studies uncorrected	0.9171852157623782	0.9208497803830451	0.003664564620666888	0.9609483581036993	0.9624018023342847	0.0014534442305854656	0.47758492622962867	0.4847543478983885	0.0071694216687598344	True	29	5.329070550588023e-07	-8.881784152372424e-08	-8.881784152372424e-08	0.0	8.881784152372424e-08	-0.7681972574436179	0.7609809486190134	-8.0	False	True	False	True	1e-06	7	7	minus1_plus2_minus1	5	7.730642858503821	8.881784197001252e-16	8.881784197001252e-16		1.0221778978802831e-10	1.770468327499941e-09	5.151811088843772e-09	False	True	-8.881784197001252e-16	1.2550427364033112e-10	1.2578815766772777e-10	False	False	False	False	numerically_equivalent	7.231802742556382	False	0.0	False	True
PMC Open Access	PMC:PMC12766350	pmc open access:PMC12766350:table-1:table-1-characteristics-of-the-included-studies:1:overall	9	0	0.0	0.5 added to every cell of every study	0.5 added to all four cells only for studies containing any zero; zero-free studies uncorrected	0.7092525912159077	0.7128019693713251	0.0035493781554174486	0.8386335289666801	0.841289620076571	0.0026560911098909568	0.1588236981926453	0.1628003514864459	0.003976653293800592	True	8	0.0	0.0	0.0	0.0	0.0	-0.05513422976731052	-0.27604394750363775	-0.8432375718622601	False	False	False	False	1e-06	7	7	zero_zero_zero	2	5.1090014715739045	3.552713678800501e-15	0.0		1.0658141036401503e-14	1.1617318218526407e-10	5.342082332049358e-11	False	True	-3.552713678800501e-15	2.6232571670448124e-11	3.243616486514611e-11	False	False	False	False	numerically_equivalent	7.944865770232689	False	7.15676242813774	False	False
PMC Open Access	PMC:PMC12780560	pmc open access:PMC12780560:t2:table-2-characteristics-of-the-included-studies-on-ceus:1:overall	20	2	0.1	0.5 added to every cell of every study	0.5 added to all four cells only for studies containing any zero; zero-free studies uncorrected	0.8397321519685818	0.8474164478444045	0.007684295875822755	0.848642085179838	0.8532493655235623	0.004607280343724374	0.2498960677459519	0.26008919892566373	0.010193131179711823	True	11	5.329070521005739e-07	5.329070521005739e-07	-1.7763568403352462e-07	-3.5527137003920156e-07	5.329070521005739e-07	-0.2928031634045625	0.3091976052638508	-1.1414897143389406	False	False	False	False	1e-06	7	7	minus1_plus2_minus1	5	14.031976337093381	1.0658141036401503e-14	1.0658141036401503e-14	0.7842222210776324	0.7842222210776324	5.3263345679233076e-05	0.007513878255057227	True	True	1.7763568394002505e-15	7.179632444120898e-10	3.7474734426723444e-10	False	False	False	False	numerically_equivalent	7.707196836595437	False	6.858510285661059	False	False
PMC Open Access	PMC:PMC12796788	pmc open access:PMC12796788:tbl2:table-2-summary-of-studies-on-ml-and-dl-models-for-ligament-injury-diagnosis:1:overall	22	4	0.18181818181818182	0.5 added to every cell of every study	0.5 added to all four cells only for studies containing any zero; zero-free studies uncorrected	0.8841150297578885	0.8886204396224532	0.004505409864564713	0.8994645614740009	0.9018319855417528	0.002367424067751922	0.342534661215699	0.3497060847733857	0.00717142355768674	True	8	7.105427361340985e-07	-7.105427361340985e-07	0.0	-7.105427361340985e-07	7.105427361340985e-07	0.23352630652052978	0.07343100812136802	-0.1972992541439488	False	False	False	False	1e-06	7	7	empirical	0	35.26304999424467	7.105427357601002e-15	7.105427357601002e-15		3.126388037344441e-13	3.2528449933622028e-09	6.722495782263138e-09	False	True	0.0	0.0	0.0	False	False	False	False	numerically_equivalent	8.23352630652053	False	7.802700745856051	False	False
PMC Open Access	PMC:PMC12822264	pmc open access:PMC12822264:Tab3:table-3-characteristics-of-junior-doctors-trauma-x-ray-interpretation:1:overall	6	2	0.3333333333333333	0.5 added to every cell of every study	0.5 added to all four cells only for studies containing any zero; zero-free studies uncorrected	0.6141854325198606	0.6189766213491134	0.004791188829252779	0.9361922955639583	0.9463954948582731	0.010203199294314791	0.2001997429102897	0.21708604196175524	0.016886299051465548	True	30	5.329070550588023e-07	0.0	0.0	0.0	0.0	0.40016778718926627	-0.20916898702310333	-8.0	False	True	False	True	1e-06	7	7	minus2_zero_minus2	1	8.183343412109204	0.0	0.0		1.971756091734278e-13	5.254981116920021e-09	6.2915528342699645e-09	False	True	4.618527782440651e-14	2.682722488600575e-09	3.0838427367285703e-09	False	False	False	False	numerically_equivalent	8.400167787189266	False	0.0	False	True
PMC Open Access	PMC:PMC12866021	pmc open access:PMC12866021:Tab2:table-2-diagnostic-performance-of-deep-learning-models-in-individual-studies:1:overall	11	1	0.09090909090909091	0.5 added to every cell of every study	0.5 added to all four cells only for studies containing any zero; zero-free studies uncorrected	0.9277476356313984	0.932033923798679	0.004286288167280605	0.9848816540798507	0.9860166817005513	0.0011350276207006127	0.5518771397261459	0.5604943179770111	0.008617178250865165	True	8	3.5527136806704924e-07	0.0	-3.5527136806704924e-07	-3.552713678205302e-07	3.5527136806704924e-07	0.33118733438471704	0.48709545960922496	0.04472169335330464	False	False	False	False	1e-06	7	7	empirical	0	18.66303944746209	1.7763568394002505e-14	3.552713678800501e-15	27.200669136939048	27.200669136939048	0.026329488746847485	5.913678498681296e-05	True	True	0.0	0.0	0.0	False	False	False	False	numerically_equivalent	8.331187334384717	False	8.044721693353305	False	False
PMC Open Access	PMC:PMC12872155	pmc open access:PMC12872155:aam_306_24-t002:table-2-characteristics-of-included-study:1:overall	14	0	0.0	0.5 added to every cell of every study	0.5 added to all four cells only for studies containing any zero; zero-free studies uncorrected	0.7908242378275544	0.7971144600011845	0.006290222173630067	0.8058975465266788	0.8137241241140842	0.007826577587405459	0.18115135235477284	0.19094388576587648	0.009792533411103643	True	8	1.7763568403352462e-07	-1.7763568403352462e-07	-1.7763568403352462e-07	0.0	1.7763568403352462e-07	-0.3954395157179886	-0.2921220585300517	0.04178487160374466	False	False	False	False	1e-06	7	7	one_zero_one	3	15.245301376115732	1.7763568394002505e-15	1.7763568394002505e-15	13.779968323456599	13.779968323456599	0.08478196391414694	0.02950457083570668	True	True	-1.7763568394002505e-15	3.424421857189941e-10	5.10693709543375e-11	False	False	False	False	numerically_equivalent	7.604560484282011	False	8.041784871603745	False	False
PMC Open Access	PMC:PMC12957155	pmc open access:PMC12957155:tab1:table-1-the-baseline-characteristics-of-included-studies-and-involved-patients:1:overall	12	10	0.8333333333333334	0.5 added to every cell of every study	0.5 added to all four cells only for studies containing any zero; zero-free studies uncorrected	0.8364378430545286	0.8423248197262837	0.005886976671755084	0.9336397480628655	0.9418073411653056	0.008167593102440085	0.35054702952667816	0.3690412831316445	0.01849425360496637	True	12	0.0	0.0	0.0	0.0	0.0	-0.24788327522426826	-0.3349616337175478	-0.8742451401604071	False	False	False	False	1e-06	7	7	minus2_zero_minus2	1	16.479857513563804	0.0	2.1316282072803006e-14	0.05370824818787767	0.05370824818787767	0.003670984355151674	0.0030231512469479638	True	True	2.1316282072803006e-14	1.7894375980986865e-09	7.593932149774218e-10	False	False	False	False	numerically_equivalent	7.752116724775732	False	7.125754859839593	False	False
PMC Open Access	PMC:PMC12966028	pmc open access:PMC12966028:T2:table-2-statistical-data-of-included-studies:1:overall	14	8	0.5714285714285714	0.5 added to every cell of every study	0.5 added to all four cells only for studies containing any zero; zero-free studies uncorrected	0.7758840118785374	0.7776637592250342	0.001779747346496774	0.989374254448821	0.9899803920266718	0.0006061375778507738	0.4215816939156188	0.4251107830187664	0.0035290891031476423	True	12	0.0	0.0	0.0	0.0	0.0	0.145535859338871	0.2776726402205875	0.028586816769901945	False	False	False	False	1e-06	7	7	minus2_zero_minus2	1	23.5784795642857	0.0	3.552713678800501e-15		1.9895196601282805e-13	1.7144669017810088e-09	1.2055484388540094e-09	False	True	1.9895196601282805e-13	1.0190641663854194e-09	1.1004362976407833e-09	False	False	False	False	numerically_equivalent	8.145535859338871	False	8.028586816769902	False	False
PMC Open Access	PMC:PMC12979143	pmc open access:PMC12979143:T2:table-2-the-contingency-table-tp-fp-fn-and-tn-of-the-study-entities-included-in-:1:overall	10	2	0.2	0.5 added to every cell of every study	0.5 added to all four cells only for studies containing any zero; zero-free studies uncorrected	0.9109691676344747	0.911745562351873	0.000776394717398321	0.8651041294712363	0.8672902987444422	0.002186169273205918	0.3256475875039765	0.32881601133310107	0.003168423829124578	True	8	1.7763568403352462e-07	-1.776356830474485e-07	-1.7763568403352462e-07	1.7763568403352462e-07	1.7763568403352462e-07	-0.6391900007324086	0.49612090019386973	-0.352004966969815	False	False	False	False	1e-06	7	7	one_zero_one	3	5.672944571305559	8.881784197001252e-15	1.7763568394002505e-15		2.842170943040401e-14	3.2138247618718196e-10	1.3209926486013046e-09	False	True	1.9539925233402755e-14	1.1966694302145697e-10	1.3209926486013046e-09	False	False	False	False	numerically_equivalent	7.360809999267591	False	7.647995033030185	False	False
PMC Open Access	PMC:PMC12984992	pmc open access:PMC12984992:diagnostics-16-00648-t001:table-1-study-characteristics:1:overall	11	0	0.0	0.5 added to every cell of every study	0.5 added to all four cells only for studies containing any zero; zero-free studies uncorrected	0.8322842154686312	0.8376498689788439	0.005365653510212676	0.7950447389405393	0.8026728867911221	0.007628147850582856	0.19948257012978782	0.20892814779543098	0.009445577665643162	True	10	2.6645352605028696e-07	-2.6645352605028696e-07	8.881784152372424e-08	8.881784250980039e-08	2.6645352605028696e-07	-0.39045769759579385	0.8839664066578153	-1.1539006254983166	False	False	False	False	1e-06	7	7	empirical	0	5.823082200402215	4.440892098500626e-15	2.6645352591003757e-15	0.3316756871254185	0.3316756871254185	0.0024867461296936844	0.003816338638445882	True	True	0.0	0.0	0.0	False	False	False	False	numerically_equivalent	7.609542302404206	False	6.846099374501684	False	False
PMC Open Access	PMC:PMC13030614	pmc open access:PMC13030614:tomography-12-00032-t001:table-1-study-characteristics-of-included-studies:1:overall	5	5	1.0	0.5 added to every cell of every study	0.5 added to all four cells only for studies containing any zero; zero-free studies uncorrected	0.9657390417581708	0.9657390417581708	0.0	0.9116236796001893	0.9116236796001893	0.0	0.4446116084934186	0.4446116084934186	0.0	True	14	8.881784250980039e-08	8.881784250980039e-08	0.0	0.0	8.881784250980039e-08	-1.6276437492663898	1.6183103503141587	-7.99999943682987	False	True	False	True	1e-06	7	7	lower_zero_lower	4	7.403748245693499	0.0	3.3780001018612893e-10		5.592616059146849e-08	5.4782519964824417e-08	5.000482133921125e-07	False	True	3.3780001018612893e-10	7.354002962145501e-10	2.5262187897112653e-09	False	False	False	False	tiny_boundary_refinement	6.37235625073361	False	5.631701300856662e-07	False	True
PMC Open Access	PMC:PMC13080120	pmc open access:PMC13080120:table3-03000605261438344:table-3-diagnostic-accuracy-of-pocus-for-detecting-pneumothorax-after-cvc-insert:1:overall	7	6	0.8571428571428571	0.5 added to every cell of every study	0.5 added to all four cells only for studies containing any zero; zero-free studies uncorrected	0.7568875665691608	0.7522315044811805	0.004656062087980306	0.9903391898399925	0.9908538248531982	0.0005146350132056998	0.40930248700092303	0.4073246319692762	0.0019778550316468246	True	30	3.5527137003920156e-07	0.0	0.0	0.0	0.0	-0.02521035056379948	0.5702471440540624	-8.0	False	True	False	True	1e-06	7	7	minus2_zero_minus2	1	8.269523481428978	1.7763568394002505e-15	1.7763568394002505e-15		1.1031175972675555e-12	5.7930392260985286e-08	1.235379576414175e-09	False	True	6.217248937900877e-14	8.168951404208258e-09	3.51766282769006e-10	False	False	False	False	numerically_equivalent	7.9747896494362	False	0.0	False	True
PMC Open Access	PMC:PMC13086779	pmc open access:PMC13086779:Tab2:table-2-main-characteristics-of-included-studies:1:overall	15	11	0.7333333333333333	0.5 added to every cell of every study	0.5 added to all four cells only for studies containing any zero; zero-free studies uncorrected	0.9066087620528427	0.9081360162398744	0.0015272541870317013	0.9145211329942395	0.9222391288590369	0.007717995864797378	0.38431531517415124	0.39743710481464994	0.013121789640498704	True	33	8.881784250980038e-07	-1.776356830474485e-07	-1.776356839102651e-07	0.0	1.776356839102651e-07	-0.9352114588431627	0.03621574545097902	-8.0	False	True	False	True	1e-06	7	7	minus2_zero_minus2	1	11.545835544503273	5.329070518200751e-15	5.329070518200751e-15	1.433891423374689e-07	0.7878336798455852	0.0064706128539745444	0.0006693521913038181	True	True	1.557011408692688e-08	1.109577338898049e-07	1.587460994878498e-07	False	False	False	False	tiny_boundary_refinement	7.064788541156838	False	0.0	False	True
PMC Open Access	PMC:PMC13097200	pmc open access:PMC13097200:AT3:table-5-characteristics-of-included-studies-for-esophageal-carcinoma-included-in:1:overall	11	1	0.09090909090909091	0.5 added to every cell of every study	0.5 added to all four cells only for studies containing any zero; zero-free studies uncorrected	0.7637373263793328	0.7679806277210314	0.004243301341698591	0.7884729250298042	0.7975525720251259	0.00907964699532171	0.15324275543145577	0.16174117212887118	0.008498416697415412	True	31	8.881784250980039e-08	8.881784250980039e-08	8.881784250980039e-08	0.0	8.881784250980039e-08	-1.4802566916665842	-1.0077377530204419	-8.0	False	True	False	True	1e-06	7	7	empirical	0	4.44981767699566	0.0	7.283063041541027e-14	8.09141313951045e-08	9.713696869084743e-08	8.135681549559237e-07	6.979975479826095e-07	False	True	0.0	0.0	0.0	False	False	False	False	numerically_equivalent	6.519743308333416	False	0.0	False	True
PMC Open Access	PMC:PMC13213728	pmc open access:PMC13213728:tbl0020:table-4-summary-of-diagnostic-performance-metrics-of-the-included-studies:1:overall	15	5	0.3333333333333333	0.5 added to every cell of every study	0.5 added to all four cells only for studies containing any zero; zero-free studies uncorrected	0.670497838475276	0.6717007137318501	0.001202875256574143	0.8815329008312643	0.8889791795901771	0.007446278758912794	0.1732077752319135	0.18086419104058155	0.007656415808668049	True	9	3.5527136806704924e-07	0.0	3.5527136806704924e-07	3.5527136806704924e-07	3.5527136806704924e-07	-0.3874020844554381	-0.3370978175750518	-0.4528813017504113	False	False	False	False	1e-06	7	7	empirical	0	17.20433041236389	0.0	0.0	14.1032434156103	14.1032434156103	0.006591863844660262	0.0038834861776644303	True	True	0.0	0.0	0.0	False	False	False	False	numerically_equivalent	7.612597915544562	False	7.547118698249589	False	False
PMC Open Access	PMC:PMC13280124	pmc open access:PMC13280124:t0010:table-2-consolidated-2-2-contingency-data-across-included-studies:1:overall	5	1	0.2	0.5 added to every cell of every study	0.5 added to all four cells only for studies containing any zero; zero-free studies uncorrected	0.6289163455855398	0.6317680537524347	0.0028517081668949507	0.8976113635531255	0.9005618566597887	0.0029504931066631768	0.16553437671043325	0.16994974628047882	0.004415369570045569	True	26	5.329070550588023e-07	1.7763568403352462e-07	1.7763568501960078e-07	0.0	1.7763568501960078e-07	0.4800857612443852	-1.2611162825213376	-8.0	False	True	False	True	1e-06	7	7	empirical	0	5.577343232459377	0.0	1.3322676295501878e-14		4.100213502056249e-10	7.570062954265211e-08	2.136145371700593e-09	False	True	0.0	0.0	0.0	False	False	False	False	numerically_equivalent	8.480085761244386	False	0.0	False	True
PMC Open Access	PMC:PMC13389888	pmc open access:PMC13389888:T1:table-i-main-characteristics-of-10-studies-included-in-meta-analysis:1:overall	10	4	0.4	0.5 added to every cell of every study	0.5 added to all four cells only for studies containing any zero; zero-free studies uncorrected	0.9089487379268812	0.9131148848586463	0.004166146931765091	0.941229932880634	0.944151390599796	0.0029214577191620794	0.4298954546317307	0.4394887605220025	0.009593305890271797	True	23	0.0	0.0	0.0	0.0	0.0	-0.8890174457409274	0.04877420637240896	-0.49831832248279284	False	False	False	False	1e-06	7	7	minus2_zero_minus2	1	8.533973694101052	1.0658141036401503e-14	0.0	0.7639133338213728	0.7639133338213728	0.016093384745711203	0.00019533394660797843	True	True	-1.0658141036401503e-14	3.2987024223274375e-10	5.308348205446123e-10	False	False	False	False	numerically_equivalent	7.110982554259072	False	7.501681677517207	False	False
PMC Open Access	PMC:PMC13393513	pmc open access:PMC13393513:ags370218-tbl-0003:table-3-summary-of-study-characteristics-and-diagnostic-outcomes-for-all-include:1:overall	29	0	0.0	0.5 added to every cell of every study	0.5 added to all four cells only for studies containing any zero; zero-free studies uncorrected	0.6887267516630383	0.6925845278993954	0.00385777623635708	0.6580151820515787	0.6598772217173765	0.0018620396657977878	0.056903365697803854	0.05883992062953408	0.0019365549317302277	True	8	1.065814098284691e-06	-1.7763568403352462e-07	1.065814098284691e-06	3.55271366094897e-07	1.065814098284691e-06	-0.46915175714955715	-0.6876869612510186	-0.6308092835320908	False	False	False	False	1e-06	7	7	empirical	0	14.430837123919265	1.7763568394002505e-15	1.7763568394002505e-15	11.490638662241295	11.490638662241295	0.01043930042446517	0.004734924290589748	True	True	0.0	0.0	0.0	False	False	False	False	numerically_equivalent	7.530848242850443	False	7.36919071646791	False	False
PMC Open Access	PMC:PMC13444374	pmc open access:PMC13444374:T1:table-1-study-level-2-2-diagnostic-accuracy-data-tp-fp-fn-tn-for-each-classifica:1:overall	7	0	0.0	0.5 added to every cell of every study	0.5 added to all four cells only for studies containing any zero; zero-free studies uncorrected	0.9272099135976605	0.9290075587226045	0.0017976451249440695	0.9564380275215316	0.9595372163699138	0.0030991888483822283	0.47873594683182824	0.4873637753502532	0.008627828518424974	True	16	4.4408921008381155e-08	0.0	0.0	-4.4408921008381155e-08	4.4408921008381155e-08	-1.389302839200505	0.9957590691741729	0.13343325655876562	False	False	False	False	1e-06	7	7	minus1_plus2_minus1	5	3.2309582398917898	3.1086244689504383e-15	4.440892098500626e-16	0.6357368061313866	0.6357368061313866	0.0029143366868301657	0.000206317926272237	True	True	-8.881784197001252e-16	1.4755541233313352e-10	1.6742718322859673e-11	False	False	False	False	numerically_equivalent	6.610697160799495	False	8.133433256558765	False	False
PMC Open Access	PMC:PMC13477498	pmc open access:PMC13477498:TAB2:table-2-diagnostic-accuracy-of-serum-gldh-for-the-diagnosis-of-drug-induced-live:1:overall	6	0	0.0	0.5 added to every cell of every study	0.5 added to all four cells only for studies containing any zero; zero-free studies uncorrected	0.8597422280264058	0.8659089529632386	0.00616672493683279	0.8600793588585769	0.8648086631903785	0.0047293043318016315	0.2764830347851279	0.28634849007248686	0.009865455287358937	True	35	3.2862601728626143e-06	1.776356830474485e-07	4.4408921008381155e-08	0.0	1.776356830474485e-07	-0.6701909292361492	0.37368191125639805	-8.0	False	True	False	True	1e-06	7	7	one_zero_one	3	-2.3538120638697335	2.220446049250313e-15	2.220446049250313e-15		4.844125101044483e-12	1.2831527729240122e-08	8.929308403793357e-10	False	True	4.841904654995233e-12	1.2525639525584609e-08	4.085378702001208e-10	False	False	False	False	tiny_boundary_refinement	7.329809070763851	False	0.0	False	True
PMC Open Access	PMC:PMC6958609	pmc open access:PMC6958609:Tab1:table-1-characteristics-of-the-included-studies-icu-intensive-care-unit-sirs-sys:1:overall	19	0	0.0	0.5 added to every cell of every study	0.5 added to all four cells only for studies containing any zero; zero-free studies uncorrected	0.7970369467084197	0.8038268212429504	0.0067898745345306155	0.7900687318993587	0.7998789628730516	0.009810230973692935	0.17355441037023195	0.18473889410218905	0.011184483731957101	True	13	7.105427361340985e-07	3.5527136806704924e-07	3.5527136806704924e-07	7.105427361340985e-07	7.105427361340985e-07	-0.06755126042211347	0.28320756692217763	-0.43277030397717786	False	False	False	False	1e-06	7	7	minus2_zero_minus2	1	18.37361656419266	3.552713678800501e-15	3.552713678800501e-15	36.62976067110262	36.62976067110262	0.1326996123151668	0.00253769762044298	True	True	7.105427357601002e-15	7.292766390776251e-11	3.472726550768357e-10	False	False	False	False	numerically_equivalent	7.932448739577887	False	7.567229696022822	False	False
PMC Open Access	PMC:PMC6994169	pmc open access:PMC6994169:pntd.0007981.t001:table-1-characteristics-of-the-studies-selected-and-test-properties-calculated-a:1:overall	24	13	0.5416666666666666	0.5 added to every cell of every study	0.5 added to all four cells only for studies containing any zero; zero-free studies uncorrected	0.8857525607073155	0.8920333549140526	0.006280794206737106	0.8365774855681375	0.8460626314732106	0.0094851459050731	0.27425402748463307	0.2887497079884416	0.014495680503808506	True	11	0.0	0.0	0.0	0.0	0.0	-0.15816861165054055	-0.6932033652384373	0.15800866976102937	False	False	False	False	1e-06	7	7	minus1_minus2_minus1	6	39.59846731740018	1.4210854715202004e-14	7.105427357601002e-15	6.061224932593319	6.061224932593319	0.03046009158349916	0.0018018265905873632	True	True	5.684341886080802e-14	5.339018116501393e-10	3.4991709529919035e-10	False	False	False	False	numerically_equivalent	7.841831388349459	False	8.15800866976103	False	False
PMC Open Access	PMC:PMC7006196	pmc open access:PMC7006196:Tab4:table-4-diagnostic-accuracy-results:1:overall	10	5	0.5	0.5 added to every cell of every study	0.5 added to all four cells only for studies containing any zero; zero-free studies uncorrected	0.9971533334078674	0.9974146065759939	0.000261273168126519	0.9905230339284636	0.9908167462027743	0.0002937122743106313	0.6682536405156776	0.6699261724700357	0.0016725319543581252	True	9	1.7763568403352462e-07	-1.7763568403352462e-07	-1.7763568403352462e-07	-1.776356830474485e-07	1.7763568403352462e-07	0.4062318067189508	0.3845581039603663	-0.6244318232524944	False	False	False	False	1e-06	7	7	zero_zero_zero	2	13.763578660714252	5.329070518200751e-15	3.552713678800501e-15	48.778148877608295	48.778148877608295	0.009752508054529097	0.0003839807853135424	True	True	5.329070518200751e-15	3.6176173168200876e-11	1.5726753233025192e-11	False	False	False	False	numerically_equivalent	8.406231806718951	False	7.375568176747506	False	False
PMC Open Access	PMC:PMC7170259	pmc open access:PMC7170259:pone.0231775.t001:table-1-basic-characteristics-and-quality-assessment-of-the-eligible-studies-inc:1:overall	37	5	0.13513513513513514	0.5 added to every cell of every study	0.5 added to all four cells only for studies containing any zero; zero-free studies uncorrected	0.8570735973946935	0.8618101779329986	0.0047365805383051685	0.8320060438409395	0.8373894687859026	0.005383424944963133	0.24743084653845987	0.2559553605145356	0.008524513976075732	True	14	2.4868995747437117e-06	-3.55271366094897e-07	-2.4868995747437117e-06	-7.105427361340985e-07	2.4868995747437117e-06	-0.8986716029003542	-0.015725512468912885	-0.4122757612367355	False	False	False	False	1e-06	7	7	minus1_plus2_minus1	5	26.49233681616242	1.5276668818842154e-13	1.5276668818842154e-13	2.410162164027817	2.4101621716526154	0.012446476561145836	6.648865672531645e-05	True	True	2.410162164027664	0.012446473806522751	6.648815167353828e-05	True	True	True	True	material_alternative_basin	7.101328397099646	False	7.587724238763265	False	False
PMC Open Access	PMC:PMC7230994	pmc open access:PMC7230994:jcm-09-01133-t001:table-1-summary-of-characteristics-of-included-publications:1:overall	11	2	0.18181818181818182	0.5 added to every cell of every study	0.5 added to all four cells only for studies containing any zero; zero-free studies uncorrected	0.6913957617120671	0.6971216020544387	0.005725840342371669	0.7836097959022623	0.7875528565325708	0.00394306063030847	0.11364492450534674	0.1185951111191707	0.004950186613823959	True	22	3.5527136806704924e-07	-3.5527136806704924e-07	0.0	0.0	3.5527136806704924e-07	0.1012293101496858	0.31460542099624333	0.04932360066717148	False	False	False	False	1e-06	7	7	minus2_zero_minus2	1	16.742275604082998	7.105427357601002e-15	3.552713678800501e-15	11.371088947750817	11.371088947750817	0.04739698279829241	0.004109985735366695	True	True	0.0	4.846715251360934e-10	4.978406575872896e-11	False	False	False	False	numerically_equivalent	8.101229310149686	False	8.049323600667172	False	False
PMC Open Access	PMC:PMC7277843	pmc open access:PMC7277843:diagnostics-10-00271-t001:table-1-study-characteristics:1:overall	11	2	0.18181818181818182	0.5 added to every cell of every study	0.5 added to all four cells only for studies containing any zero; zero-free studies uncorrected	0.802220959978936	0.8091628807863759	0.0069419208074398275	0.8979972439877635	0.9097293266332729	0.0117320826455094	0.27468428498197495	0.29446132294816646	0.019777037966191513	True	28	1.154631952627405e-06	8.881784201676231e-08	3.55271366094897e-07	0.0	3.55271366094897e-07	-0.3726754742728269	-0.5350265144740938	-8.0	False	True	False	True	1e-06	7	7	zero_zero_zero	2	7.865818980072887	0.0	1.7763568394002505e-15	1.5697392630187323e-07	1.5697392630187323e-07	2.114496133742705e-09	4.135882414324499e-09	False	True	5.329070518200751e-15	5.000444502911705e-11	2.099648233055973e-10	False	False	False	False	numerically_equivalent	7.627324525727174	False	0.0	False	True
PMC Open Access	PMC:PMC7430004	pmc open access:PMC7430004:Tab2:table-2-data-extracted-for-the-construction-of-2-2-table:1:overall	9	0	0.0	0.5 added to every cell of every study	0.5 added to all four cells only for studies containing any zero; zero-free studies uncorrected	0.8024037948346361	0.8101142262679153	0.007710431433279208	0.7165749328709428	0.7213602299823535	0.004785297111410736	0.13150305945328333	0.13833367736604305	0.006830617912759712	True	18	1.7763568403352462e-07	1.7763568403352462e-07	-1.7763568403352462e-07	1.776356839102651e-07	1.7763568403352462e-07	-0.3283447372779869	0.19181374191758238	-0.050074846750267035	False	False	False	False	1e-06	7	7	minus2_zero_minus2	1	9.412540602450798	7.105427357601002e-15	3.552713678800501e-15	3.8333211322367955	3.8333211322367955	0.045461404778461834	0.007481034921120955	True	True	1.7763568394002505e-15	8.786754657208462e-10	1.9473644918832633e-11	False	False	False	False	numerically_equivalent	7.671655262722013	False	7.949925153249733	False	False
PMC Open Access	PMC:PMC7539761	pmc open access:PMC7539761:t3-jheor-7-2-17088:table-3-data-extracted-from-each-study-included-egfr-alk-ros-1-braf-ret-and-met-:1:overall	10	9	0.9	0.5 added to every cell of every study	0.5 added to all four cells only for studies containing any zero; zero-free studies uncorrected	0.7576296564471348	0.7581692160916539	0.0005395596445191275	0.9948083645311168	0.9947764199428534	3.194458826338842e-05	0.426581697068329	0.42689117018333195	0.00030947311500295616	True	10	0.0	0.0	0.0	0.0	0.0	-0.6484250769684795	0.06995877018461379	-7.568186867218327	False	True	False	False	1e-06	7	7	lower_zero_lower	4	10.399966478770668	2.006898114359501e-08	4.364508754406415e-12	4.836083444814676e-07	4.836083444814676e-07	6.846711853025766e-08	2.4074443549793045e-09	False	True	-2.0064616634840604e-08	3.82196885251318e-09	2.24192886477681e-11	False	False	False	False	tiny_boundary_refinement	7.351574923031521	False	0.43181313278167277	False	True
PMC Open Access	PMC:PMC7602716	pmc open access:PMC7602716:ijerph-17-07515-t001:table-1-characteristics-of-the-studies-that-were-systematically-reviewed:1:overall	13	1	0.07692307692307693	0.5 added to every cell of every study	0.5 added to all four cells only for studies containing any zero; zero-free studies uncorrected	0.8150674544054017	0.8221781731445037	0.007110718739101962	0.8751716504429452	0.8785995282261788	0.0034278777832336127	0.2584398106827134	0.2673290989599699	0.008889288277256546	True	7	0.0	0.0	0.0	0.0	0.0	0.032339735285171894	-0.47636074166965303	-0.03815805547375681	False	False	False	False	1e-06	7	7	empirical	0	17.81630436707242	1.4210854715202004e-14	3.552713678800501e-15		1.4921397450962104e-13	2.754271921645568e-09	7.554799008602231e-10	False	True	0.0	0.0	0.0	False	False	False	False	numerically_equivalent	8.032339735285172	False	7.961841944526244	False	False
PMC Open Access	PMC:PMC7821724	pmc open access:PMC7821724:Tab1:table-1-baseline-characteristics-of-studies-that-satisfied-the-inclusion-criteri:1:overall	29	0	0.0	0.5 added to every cell of every study	0.5 added to all four cells only for studies containing any zero; zero-free studies uncorrected	0.7624630431545761	0.7667093918491414	0.004246348694565305	0.7847803558080919	0.7864438371874586	0.0016634813793666714	0.15012825277908645	0.15355539368342014	0.0034271409043336865	True	9	1.065814098284691e-06	0.0	-1.065814098284691e-06	-7.105427361340985e-07	1.065814098284691e-06	-0.5457778340398193	-0.62051139481958	-0.45520027549395925	False	False	False	False	1e-06	7	7	zero_zero_zero	2	16.445834660035224	0.0	7.105427357601002e-15		1.5276668818842154e-13	3.197317965941693e-09	4.1813075224439444e-10	False	True	1.4210854715202004e-14	9.782995524787452e-10	1.5715984069686328e-10	False	False	False	False	numerically_equivalent	7.45422216596018	False	7.54479972450604	False	False
PMC Open Access	PMC:PMC8023604	pmc open access:PMC8023604:t0002:table-2-summary-of-eligible-studies:1:overall	7	1	0.14285714285714285	0.5 added to every cell of every study	0.5 added to all four cells only for studies containing any zero; zero-free studies uncorrected	0.9509220889878334	0.954790511534026	0.0038684225461926847	0.8470594443205697	0.8526201036211565	0.005560659300586801	0.34586644969575453	0.3561223874505626	0.010255937754808098	True	29	4.884981338039021e-07	4.440892076186212e-08	8.881784250980039e-08	0.0	8.881784250980039e-08	-0.7100157720079802	1.0115633625136584	-8.0	False	True	False	True	1e-06	7	7	minus2_zero_minus2	1	3.3499001024590944	3.552713678800501e-15	1.7763568394002505e-15		2.4089974459684527e-10	8.285316877021387e-10	2.9854928529360336e-09	False	True	1.7763568394002505e-15	8.285316877021387e-10	1.0813312467661262e-09	False	False	False	False	numerically_equivalent	7.2899842279920195	False	0.0	False	True
PMC Open Access	PMC:PMC8060079	pmc open access:PMC8060079:tab1:table-1-characteristics-of-the-included-studies:1:overall	7	1	0.14285714285714285	0.5 added to every cell of every study	0.5 added to all four cells only for studies containing any zero; zero-free studies uncorrected	0.839209404285347	0.8435159641702965	0.004306559884949546	0.657453462326286	0.6623193833656497	0.004865921039363674	0.12120366493535092	0.12595089333695292	0.004747228401601994	True	9	0.0	0.0	0.0	0.0	0.0	0.07494747785218218	-0.33490773018569603	0.24201418677714368	False	False	False	False	1e-06	7	7	empirical	0	11.792398126217146	1.7763568394002505e-15	0.0	5.28601426292032	5.28601426292032	0.03609464995358436	0.0791207105180688	True	True	0.0	0.0	0.0	False	False	False	False	numerically_equivalent	8.074947477852183	False	8.242014186777144	False	False
PMC Open Access	PMC:PMC8073908	pmc open access:PMC8073908:Tab1:table-1-general-characteristics-of-the-reviewed-studies-and-the-primary-results:1:overall	20	0	0.0	0.5 added to every cell of every study	0.5 added to all four cells only for studies containing any zero; zero-free studies uncorrected	0.8046295971890391	0.8090217721637188	0.004392174974679697	0.8053226255982224	0.8058841692408798	0.0005615436426573694	0.18928321253528121	0.19249192665638565	0.0032087141211044334	True	7	0.0	0.0	0.0	0.0	0.0	-0.2012241594954615	-0.3679633936032964	0.0030209365922629476	False	False	False	False	1e-06	7	7	empirical	0	20.68846886860771	3.552713678800501e-15	3.552713678800501e-15	34.45973344872222	34.45973344872222	0.02379789452609793	0.0001652282629451829	True	True	0.0	0.0	0.0	False	False	False	False	numerically_equivalent	7.798775840504539	False	8.003020936592263	False	False
PMC Open Access	PMC:PMC8221493	pmc open access:PMC8221493:pone.0253658.t001:table-1-characteristics-of-the-included-studies:1:overall	18	11	0.6111111111111112	0.5 added to every cell of every study	0.5 added to all four cells only for studies containing any zero; zero-free studies uncorrected	0.5857604005000998	0.5867301218241919	0.000969721324092121	0.9426493072405507	0.9490703498757956	0.0064210426352449	0.19231114761992046	0.20181645343286148	0.009505305812941012	True	9	0.0	0.0	0.0	0.0	0.0	-0.3065438754887364	0.32468861397252663	-1.1520855388464657	False	False	False	False	1e-06	7	7	zero_zero_zero	2	18.057428942076132	3.552713678800501e-14	7.105427357601002e-15		4.263256414560601e-14	2.093970330463435e-09	2.9408494528482265e-09	False	True	-1.4210854715202004e-14	2.140867483291231e-10	2.119366349084828e-09	False	False	False	False	numerically_equivalent	7.693456124511264	False	6.847914461153534	False	False
PMC Open Access	PMC:PMC8353091	pmc open access:PMC8353091:T2:table-2-summary-of-the-diagnostic-modalities-with-index-tests-and-raw-data:1:overall	15	5	0.3333333333333333	0.5 added to every cell of every study	0.5 added to all four cells only for studies containing any zero; zero-free studies uncorrected	0.6628234210440432	0.6684601149226513	0.005636693878608101	0.8327540057973728	0.8380907695067047	0.005336763709331893	0.13068408399006326	0.13718132860974175	0.006497244619678488	True	9	3.5527136806704924e-07	-3.5527136806704924e-07	-3.55271366094897e-07	3.5527136806704924e-07	3.5527136806704924e-07	-0.46015099835554013	-0.5962158557479763	-0.4519830825039856	False	False	False	False	1e-06	7	7	zero_zero_zero	2	16.675237227578005	0.0	3.552713678800501e-15	6.578565520384384	6.578565520384384	0.020985837485973158	0.00015345655438592232	True	True	2.4868995751603507e-14	2.479947136535543e-09	1.654495096481412e-09	False	False	False	False	numerically_equivalent	7.53984900164446	False	7.548016917496015	False	False
PMC Open Access	PMC:PMC8446503	pmc open access:PMC8446503:t1-usg-20191:table-1-characteristics-of-the-included-studies:1:overall	7	1	0.14285714285714285	0.5 added to every cell of every study	0.5 added to all four cells only for studies containing any zero; zero-free studies uncorrected	0.8480649676123934	0.8573942567424769	0.009329289130083573	0.7808407841328288	0.7890162068004843	0.008175422667655585	0.19963227157407215	0.2121811859226698	0.012548914348597645	True	8	1.776356839102651e-07	0.0	1.776356839102651e-07	0.0	1.776356839102651e-07	-1.1104407654539898	-0.03584887963308428	-0.1224174889631219	False	False	False	False	1e-06	7	7	empirical	0	6.4699016203282	8.881784197001252e-15	3.552713678800501e-15	0.16803510142211575	0.1680351016173791	0.007742042250288295	0.00019241133065917015	True	True	0.0	0.0	0.0	False	False	False	False	numerically_equivalent	6.88955923454601	False	7.877582511036878	False	False
PMC Open Access	PMC:PMC8505115	pmc open access:PMC8505115:tab1:table-1-characteristics-of-the-six-included-studies:1:overall	6	1	0.16666666666666666	0.5 added to every cell of every study	0.5 added to all four cells only for studies containing any zero; zero-free studies uncorrected	0.7496487678773496	0.7559678851835498	0.0063191173062002726	0.7799595635321491	0.7846961801161167	0.004736616583967623	0.14018763404681817	0.14654390840113252	0.006356274354314351	True	17	8.881784201676232e-07	-5.329070521005739e-07	8.881784201676232e-07	0.0	8.881784201676232e-07	0.23566242012194072	-0.1315929077421013	-2.7943318509811594	False	False	False	False	1e-06	7	7	empirical	0	4.7899902728955555	2.7533531010703882e-14	2.7533531010703882e-14	0.0007739703849720669	0.0007739703849720669	7.869519761505295e-06	0.0010583320712080901	True	True	0.0	0.0	0.0	False	False	False	False	numerically_equivalent	8.23566242012194	False	5.205668149018841	False	False
PMC Open Access	PMC:PMC8533041	pmc open access:PMC8533041:T2:table-2-summary-of-the-included-studies:1:overall	22	15	0.6818181818181818	0.5 added to every cell of every study	0.5 added to all four cells only for studies containing any zero; zero-free studies uncorrected	0.9048976937230326	0.9104030672608369	0.005505373537804226	0.9224102665996274	0.9299827594948485	0.007572492895221106	0.394519582124009	0.41204196772676155	0.017522385602752544	True	27	7.105427400784031e-07	0.0	0.0	0.0	0.0	-1.0445131008026416	-0.7400173246254045	-8.0	False	True	False	True	1e-06	7	7	empirical	0	18.618245908629266	0.0	0.0		3.3848088776267105e-09	6.656318385367399e-09	5.761855437214081e-10	False	True	0.0	0.0	0.0	False	False	False	False	numerically_equivalent	6.955486899197359	False	0.0	False	True
PMC Open Access	PMC:PMC8542302	pmc open access:PMC8542302:Tab2:table-2-main-characteristics-of-studies-included-in-the-meta-analysis:1:overall	16	3	0.1875	0.5 added to every cell of every study	0.5 added to all four cells only for studies containing any zero; zero-free studies uncorrected	0.8252150945279847	0.8311774717718764	0.005962377243891703	0.8137178005121032	0.8209957670541054	0.00727796654200219	0.20920438461825494	0.2192087954946214	0.01000441087636647	True	14	3.5527136806704924e-07	-3.5527136806704924e-07	0.0	-3.5527136806704924e-07	3.5527136806704924e-07	0.09701629951869756	0.3502976977384178	-0.4757045732669146	False	False	False	False	1e-06	7	7	minus2_zero_minus2	1	21.378145313007543	3.552713678800501e-15	0.0	6.073305877436091	6.073305877436091	0.0019468794525713262	0.05367864085138785	True	True	3.552713678800501e-15	1.2930101433994423e-11	6.729721224729701e-10	False	False	False	False	numerically_equivalent	8.097016299518698	False	7.524295426733086	False	False
PMC Open Access	PMC:PMC8583375	pmc open access:PMC8583375:ijerph-18-11451-t002:table-2-statistical-data-of-included-studies:1:overall	18	5	0.2777777777777778	0.5 added to every cell of every study	0.5 added to all four cells only for studies containing any zero; zero-free studies uncorrected	0.7964296185193815	0.7981871294336237	0.0017575109142421441	0.9963929018264287	0.9967362686769317	0.00034336685050295745	0.466104408756456	0.4692281148873681	0.0031237061309121184	True	14	3.5527136806704924e-07	0.0	0.0	3.5527136806704924e-07	3.5527136806704924e-07	0.044493252667285994	-0.4666760627243544	0.169496930927423	False	False	False	False	1e-06	7	7	minus2_zero_minus2	1	28.349580814278898	1.4210854715202004e-14	0.0		1.4210854715202004e-14	1.7101712268541291e-09	4.4039216717806084e-11	False	True	-1.0658141036401503e-14	9.021339231196635e-11	3.185085528656373e-11	False	False	False	False	numerically_equivalent	8.044493252667285	False	8.169496930927423	False	False
PMC Open Access	PMC:PMC8600897	pmc open access:PMC8600897:Tab1:table-1-compiled-eligible-studies-included-in-the-meta-analysis-of-rk39-in-ethio:1:overall	18	7	0.3888888888888889	0.5 added to every cell of every study	0.5 added to all four cells only for studies containing any zero; zero-free studies uncorrected	0.8737199497232532	0.8784783207778415	0.004758371054588317	0.8617224288068038	0.8701932596964401	0.008470830889636294	0.2894622765204937	0.3025545437218293	0.013092267201335606	True	11	3.5527136806704924e-07	0.0	-3.55271366094897e-07	-3.5527136806704924e-07	3.5527136806704924e-07	-0.0830436415844709	0.6798940005158116	0.19389260553432117	False	False	False	False	1e-06	7	7	minus1_plus2_minus1	5	24.321819808070046	1.4210854715202004e-14	7.105427357601002e-15	20.580869316319067	20.580869316319067	0.02248931279472277	2.884808361258706e-05	True	True	2.4868995751603507e-14	6.148948017425937e-11	5.090465826640411e-10	False	False	False	False	numerically_equivalent	7.916956358415529	False	8.193892605534321	False	False
PMC Open Access	PMC:PMC8620381	pmc open access:PMC8620381:diagnostics-11-02028-t001:table-1-the-detail-characteristics-of-included-studies:1:overall	14	1	0.07142857142857142	0.5 added to every cell of every study	0.5 added to all four cells only for studies containing any zero; zero-free studies uncorrected	0.7502175866299597	0.7623288356889847	0.012111249059024942	0.7195592982690181	0.7290081436047984	0.009448845335780276	0.10696071355238418	0.11756499420481856	0.010604280652434378	True	13	7.10542732189794e-07	0.0	0.0	7.10542732189794e-07	7.10542732189794e-07	0.251578734389511	-2.0969642447386234	-0.6300860346051786	False	False	False	False	1e-06	7	7	zero_zero_zero	2	22.793273365520008	0.0	2.1316282072803006e-14	0.13272083554552694	0.13272571345402895	0.011807711161644474	0.0045155850108440365	True	True	2.1316282072803006e-14	3.1602018779608443e-09	9.353680052726077e-10	False	False	False	False	numerically_equivalent	8.251578734389511	False	7.369913965394821	False	False
PMC Open Access	PMC:PMC8627055	pmc open access:PMC8627055:Tab1:table-1-characteristics-of-included-studies:1:overall	16	5	0.3125	0.5 added to every cell of every study	0.5 added to all four cells only for studies containing any zero; zero-free studies uncorrected	0.3668853902169878	0.36683691699916865	4.847321781914493e-05	0.9189873135310503	0.9264407887411473	0.0074534752100969826	0.06523149907124481	0.0705843733166549	0.005352874245410089	True	10	0.0	0.0	0.0	0.0	0.0	0.48864112275767035	-0.19018979415721668	0.5001966701799798	False	False	False	False	1e-06	7	7	empirical	0	34.33369934521394	7.105427357601002e-15	0.0		1.4921397450962104e-13	2.5849172802239195e-10	9.93180537811611e-10	False	True	0.0	0.0	0.0	False	False	False	False	numerically_equivalent	8.48864112275767	False	8.50019667017998	False	False
PMC Open Access	PMC:PMC8660806	pmc open access:PMC8660806:Tab1:table-1-major-characteristics-of-included-studies:1:overall	39	9	0.23076923076923078	0.5 added to every cell of every study	0.5 added to all four cells only for studies containing any zero; zero-free studies uncorrected	0.8334985689432219	0.8406168266337853	0.007118257690563401	0.833526680331912	0.8395328816481153	0.00600620131620333	0.23155581363286923	0.24205961121119707	0.01050379757832784	True	9	1.421085472268197e-06	-7.10542732189794e-07	-1.421085472268197e-06	-1.421085464379588e-06	1.421085472268197e-06	-0.87707696810718	0.4420431524544929	-0.8231200776697114	False	False	False	False	1e-06	7	7	zero_zero_zero	2	24.644570413827374	7.815970093361102e-14	5.3290705182007514e-14	0.9387047331654941	0.9387047331654941	0.004146183248918689	0.0018683803937458165	True	True	-2.4868995751603507e-14	8.648197713512218e-10	1.6276284764416005e-09	False	False	False	False	numerically_equivalent	7.12292303189282	False	7.176879922330288	False	False
PMC Open Access	PMC:PMC8704996	pmc open access:PMC8704996:T1:table-1-characteristics-of-included-studies-in-the-meta-analysis:1:overall	11	0	0.0	0.5 added to every cell of every study	0.5 added to all four cells only for studies containing any zero; zero-free studies uncorrected	0.7836254501275872	0.7894243003551247	0.005798850227537455	0.830326949120679	0.8366717065297935	0.006344757409114554	0.1956188635796264	0.20455099361896373	0.008932130039337322	True	22	3.2862601728626143e-06	0.0	-8.881784195513255e-08	0.0	8.881784195513255e-08	-0.8266052389928475	0.05861094782224924	-8.0	False	True	False	True	1e-06	7	7	one_zero_one	3	-3.092470511706698	2.6645352591003757e-15	2.6645352591003757e-15		1.8118839761882555e-13	3.432134354497407e-09	2.9584794614123666e-09	False	True	1.7852386235972517e-13	2.345672101000673e-09	2.046604441474642e-09	False	False	False	False	numerically_equivalent	7.1733947610071525	False	0.0	False	True
PMC Open Access	PMC:PMC8708608	pmc open access:PMC8708608:jpm-11-01269-t002:table-2-summary-data-of-the-included-studies-with-detailed-data-on-the-accuracy-:1:overall	16	1	0.0625	0.5 added to every cell of every study	0.5 added to all four cells only for studies containing any zero; zero-free studies uncorrected	0.6387529785360316	0.6442310528862245	0.005478074350192874	0.9615185802327149	0.9646047175621496	0.003086137329434746	0.2538237745356059	0.26304209286419017	0.009218318328584274	True	11	0.0	0.0	0.0	0.0	0.0	0.1783404901665266	-0.7179124279789497	0.6721092900985782	False	False	False	False	1e-06	7	7	zero_zero_zero	2	34.021715307084406	1.4210854715202004e-14	1.4210854715202004e-14	25.65681033392398	25.65681033392398	0.09499647842986292	0.0002990294779605662	True	True	7.105427357601002e-14	2.788159592093109e-09	2.146166577787767e-10	False	False	False	False	numerically_equivalent	8.178340490166526	False	8.672109290098579	False	False
PMC Open Access	PMC:PMC8739654	pmc open access:PMC8739654:Tab2:table-2-data-extracted-for-the-construction-of-2-2-table:1:overall	7	1	0.14285714285714285	0.5 added to every cell of every study	0.5 added to all four cells only for studies containing any zero; zero-free studies uncorrected	0.9137850442857246	0.9278713488493364	0.014086304563611818	0.9149859388947378	0.9232379305942957	0.008251991699557926	0.39206815158214864	0.41916626955019626	0.02709811796804762	True	39	7.993605825882035e-07	8.881784201676231e-08	0.0	0.0	8.881784201676231e-08	-0.1937061923000151	0.7107878080847438	-8.0	False	True	False	True	1e-06	7	7	one_zero_one	3	5.233701982360861	0.0	8.881784197001252e-16	1.55348244490483e-07	3.7334041103065374e-07	1.771856217303025e-08	1.4235849943311507e-08	False	True	1.0658141036401503e-14	7.511644639635051e-10	1.4471468468002513e-10	False	False	False	False	numerically_equivalent	7.806293807699985	False	0.0	False	True
PMC Open Access	PMC:PMC8764176	pmc open access:PMC8764176:T1:table-1-characteristics-of-included-studies:1:overall	6	0	0.0	0.5 added to every cell of every study	0.5 added to all four cells only for studies containing any zero; zero-free studies uncorrected	0.8657088020978181	0.8769917557863447	0.011282953688526609	0.8884519206054401	0.892534469657527	0.004082549052086937	0.3128445971429267	0.3274396713262081	0.014595074183281431	True	25	1.5543122439215068e-06	0.0	4.4408921008381155e-08	0.0	4.4408921008381155e-08	-0.3886348678046789	-0.43222631702078984	-8.0	False	True	False	True	1e-06	7	7	minus1_minus2_minus1	6	1.857941242742288	8.881784197001252e-16	8.881784197001252e-16	2.2219328473998097	2.2219328473998097	0.013430221358712413	0.0005744410325350113	True	True	1.3322676295501878e-15	2.2386226206094761e-10	2.692938094739361e-10	False	False	False	False	numerically_equivalent	7.6113651321953215	False	0.0	False	True
PMC Open Access	PMC:PMC8765637	pmc open access:PMC8765637:pone.0261521.t001:table-1-baseline-characteristics-and-methodological-quality-of-all-included-stud:1:overall	6	0	0.0	0.5 added to every cell of every study	0.5 added to all four cells only for studies containing any zero; zero-free studies uncorrected	0.7919952187101507	0.7950087832533632	0.0030135645432125546	0.8129315735476421	0.8174436155361351	0.004512041988492976	0.1871450635663193	0.19250303980690853	0.0053579762405892295	True	33	3.5527137003920156e-07	0.0	0.0	0.0	0.0	-0.6097650295410505	-0.4439231014199006	-8.0	False	True	False	True	1e-06	7	7	minus1_plus2_minus1	5	0.9021180162307472	2.6645352591003757e-15	1.7763568394002505e-15	1.2858834885776105e-08	1.2858834885776105e-08	8.807060525306554e-09	3.788222846523581e-09	False	True	-2.6645352591003757e-15	2.134031840128614e-10	1.3288792288790319e-10	False	False	False	False	numerically_equivalent	7.390234970458949	False	0.0	False	True
PMC Open Access	PMC:PMC8774961	pmc open access:PMC8774961:diagnostics-12-00049-t002:table-2-diagnostic-test-accuracy-of-eligible-studies:1:overall	30	5	0.16666666666666666	0.5 added to every cell of every study	0.5 added to all four cells only for studies containing any zero; zero-free studies uncorrected	0.7309511450069972	0.7393447664218428	0.008393621414845565	0.7925121437512281	0.8010781080747532	0.008565964323525077	0.13833249680961324	0.14832765515316448	0.009995158343551247	True	17	3.5527137003920156e-07	3.5527136806704924e-07	0.0	3.5527137003920156e-07	3.5527137003920156e-07	-0.4668993912373319	0.030740109780782707	-1.3757127969052987	False	False	False	False	1e-06	7	7	minus2_zero_minus2	1	18.817083384721947	8.526512829121202e-14	5.684341886080802e-14	0.22147596285139315	14.805041519628396	0.011476395367831405	0.006978086423410024	True	True	-8.526512829121202e-14	6.843106081788619e-10	6.495791682326058e-10	False	False	False	False	numerically_equivalent	7.533100608762668	False	6.624287203094701	False	False
PMC Open Access	PMC:PMC8794272	pmc open access:PMC8794272:pntd.0010136.t002:table-2-raw-data-from-included-studies:1:overall	16	5	0.3125	0.5 added to every cell of every study	0.5 added to all four cells only for studies containing any zero; zero-free studies uncorrected	0.8789936869542341	0.884142143854359	0.005148456900124887	0.7949546877881196	0.8010270034502243	0.006072315662104644	0.23268765891527532	0.24158349193852582	0.008895833023250505	True	8	0.0	0.0	0.0	0.0	0.0	0.19901508309175966	-1.0020061884133273	0.42252008595037926	False	False	False	False	1e-06	7	7	zero_zero_zero	2	32.441255756727685	0.0	1.4210854715202004e-14	2.0103885395509096	2.0103885395509096	0.014414077877969889	0.008609971436835617	True	True	1.4210854715202004e-14	6.618927628210258e-12	6.933743579295992e-10	False	False	False	False	numerically_equivalent	8.19901508309176	False	8.42252008595038	False	False
PMC Open Access	PMC:PMC8799085	pmc open access:PMC8799085:t2:table-2-basic-data-of-the-literature-on-the-diagnosis-of-eoc-by-ctdna-detection:1:overall	8	0	0.0	0.5 added to every cell of every study	0.5 added to all four cells only for studies containing any zero; zero-free studies uncorrected	0.744593593694947	0.7503324740200349	0.005738880325087847	0.8658138027218314	0.8729301884660584	0.007116385744227016	0.2020683573866343	0.21236881850697742	0.010300461120343107	True	7	4.4408921008381155e-08	-4.440892076186212e-08	-4.4408921008381155e-08	-4.440892076186212e-08	4.4408921008381155e-08	-0.6517029976229072	-0.26549609419520864	-0.5760328339362627	False	False	False	False	1e-06	7	7	empirical	0	3.326612115973491	3.9968028886505635e-15	3.552713678800501e-15	1.855991232146967	1.855991232146967	0.012017905629362002	0.0020847900084880466	True	True	0.0	0.0	0.0	False	False	False	False	numerically_equivalent	7.348297002377093	False	7.423967166063737	False	False
PMC Open Access	PMC:PMC8849447	pmc open access:PMC8849447:pntd.0010152.t001:table-1-characteristics-of-the-studies-on-antigen-detection-tests-included-in-th:1:overall	7	2	0.2857142857142857	0.5 added to every cell of every study	0.5 added to all four cells only for studies containing any zero; zero-free studies uncorrected	0.8315236172791636	0.8347047148794369	0.003181097600273297	0.932317263655903	0.9416497382842903	0.009332474628387377	0.3443757352098463	0.3622932163132816	0.017917481103435273	True	13	1.776356830474485e-07	0.0	1.776356830474485e-07	-1.776356830474485e-07	1.776356830474485e-07	0.15491002800144948	0.5417722218889349	-0.51109183540649	False	False	False	False	1e-06	7	7	minus1_plus2_minus1	5	9.411790637768727	0.0	0.0	0.508272036142996	0.508272036142996	0.0008734570531125918	0.007769092329921845	True	True	1.7763568394002505e-15	2.735952575605438e-10	5.738742814287434e-12	False	False	False	False	numerically_equivalent	8.15491002800145	False	7.48890816459351	False	False
PMC Open Access	PMC:PMC8898453	pmc open access:PMC8898453:Tab1:table-1-basic-characteristics-of-included-studies:1:overall	9	0	0.0	0.5 added to every cell of every study	0.5 added to all four cells only for studies containing any zero; zero-free studies uncorrected	0.7540658902127871	0.7568222479652126	0.0027563577524254423	0.6663015077615908	0.6679793232270836	0.0016778154654928379	0.08451922653263641	0.08638198962538268	0.0018627630927462724	True	10	8.881784201676231e-08	0.0	0.0	8.881784201676231e-08	8.881784201676231e-08	-1.0074543775491807	-0.33394082595860236	-0.47312095641826735	False	False	False	False	1e-06	7	7	minus1_minus2_minus1	6	0.7117143112412982	3.552713678800501e-15	1.7763568394002505e-15	19.297115398088437	19.297115398088437	0.060180285785951915	0.003941808304265826	True	True	-3.552713678800501e-15	3.186879649064167e-10	9.582901139282285e-11	False	False	False	False	numerically_equivalent	6.99254562245082	False	7.526879043581733	False	False
PMC Open Access	PMC:PMC8958078	pmc open access:PMC8958078:tab3:table-3-diagnostic-accuracy-of-sil-2r-in-eligible-studies:1:overall	9	2	0.2222222222222222	0.5 added to every cell of every study	0.5 added to all four cells only for studies containing any zero; zero-free studies uncorrected	0.7932366593827989	0.8001005540330136	0.006863894650214752	0.8820085583516238	0.8900540429845102	0.008045484632886346	0.2501639498741468	0.26390804475217056	0.01374409487802375	True	35	0.0	0.0	0.0	0.0	0.0	-2.182250598016539	-1.4768381559046726	-7.042967872979223	False	True	False	False	1e-06	7	7	one_zero_one	3	8.596236021979617	2.1607725386729726e-08	3.552713678800501e-14	0.24379779509798993	0.24379779509798993	0.0041213152376918805	8.877001102181037e-05	True	True	1.102633362393135e-08	1.9284682961639987e-08	9.583741045204874e-08	False	False	False	False	tiny_boundary_refinement	5.817749401983461	False	0.9570321270207769	False	True
PMC Open Access	PMC:PMC8964149	pmc open access:PMC8964149:t1:table-1-characteristics-of-the-included-studies-on-vegf-d-levels-in-relation-to-:1:overall	10	4	0.4	0.5 added to every cell of every study	0.5 added to all four cells only for studies containing any zero; zero-free studies uncorrected	0.8039921271544231	0.8096881874836621	0.005696060329238972	0.9524234651387957	0.9625423089680543	0.01011884382925854	0.3560578755808428	0.3806029689955504	0.02454509341470762	True	10	0.0	0.0	0.0	0.0	0.0	-0.14740729101887814	-0.29445229438518183	-0.8996377961120421	False	False	False	False	1e-06	7	7	zero_zero_zero	2	10.316914147366113	1.7763568394002505e-15	0.0	0.13416013709744412	0.13416013709744412	0.0002667185074675116	0.0025427055165061496	True	True	-1.7763568394002505e-15	4.5511927559971355e-11	4.737659153875029e-10	False	False	False	False	numerically_equivalent	7.852592708981122	False	7.100362203887958	False	False
PMC Open Access	PMC:PMC9021380	pmc open access:PMC9021380:T1:table-1-basic-characteristics-and-details-of-the-22-included-studies:1:overall	22	2	0.09090909090909091	0.5 added to every cell of every study	0.5 added to all four cells only for studies containing any zero; zero-free studies uncorrected	0.824857979546585	0.8291965391481568	0.004338559601571812	0.8092347717130984	0.8127486362729915	0.0035138645598931095	0.20541222629124983	0.21112071635375743	0.005708490062507593	True	12	3.5527136806704924e-07	0.0	3.5527136806704924e-07	-3.55271366094897e-07	3.5527136806704924e-07	-1.0925969776771443	0.14191412931357622	-0.567956893147034	False	False	False	False	1e-06	7	7	minus2_zero_minus2	1	6.30573153249529	3.552713678800501e-15	3.552713678800501e-15	2.4560166896655673	2.9246703707537023	0.005835266270183159	0.002324799476099648	True	True	1.4210854715202004e-14	4.870859271477457e-10	9.521483601560021e-10	False	False	False	False	numerically_equivalent	6.907403022322856	False	7.432043106852966	False	False
PMC Open Access	PMC:PMC9059364	pmc open access:PMC9059364:Tab1:table-1-the-main-characteristics-of-the-included-studies-in-the-meta-analysis:1:overall	6	0	0.0	0.5 added to every cell of every study	0.5 added to all four cells only for studies containing any zero; zero-free studies uncorrected	0.7935132247829862	0.7935354726646011	2.224788161486746e-05	0.8112787941185245	0.8157847763589329	0.004505982240408324	0.18682967158367467	0.19029198851388485	0.0034623169302101797	True	11	1.7763568501960078e-07	8.881784250980039e-08	0.0	-1.7763568501960078e-07	1.7763568501960078e-07	-1.4896313634370424	-0.2643654122487692	-1.0503302045991958	False	False	False	False	1e-06	7	7	empirical	0	1.8408109226150149	3.375077994860476e-14	7.105427357601002e-15	0.032148369260140086	0.032148369260140086	0.0009158149767433121	0.0005341023517805299	True	True	0.0	0.0	0.0	False	False	False	False	numerically_equivalent	6.510368636562958	False	6.949669795400804	False	False
PMC Open Access	PMC:PMC9060111	pmc open access:PMC9060111:crj13485-tbl-0001:table-1-clinical-characteristics-of-included-studies:1:overall	9	0	0.0	0.5 added to every cell of every study	0.5 added to all four cells only for studies containing any zero; zero-free studies uncorrected	0.6842785731463059	0.6880475891447818	0.0037690159984758997	0.8300113861576897	0.8377979668785601	0.007786580720870462	0.13944319266474176	0.14694291096334594	0.0074997182986041855	True	42	8.881784201676231e-08	-8.881784152372424e-08	8.881784201676231e-08	0.0	8.881784201676231e-08	-0.5302664498398312	0.262341858678334	-0.5451712785807948	False	False	False	False	1e-06	7	7	lower_zero_lower	4	5.456784335410258	2.6645352591003757e-15	0.0		1.865174681370263e-14	7.72871988630186e-10	3.1416641510517707e-09	False	True	-2.6645352591003757e-15	1.5466283809217884e-10	8.199037004885668e-10	False	False	False	False	numerically_equivalent	7.469733550160169	False	7.454828721419205	False	False
PMC Open Access	PMC:PMC9073804	pmc open access:PMC9073804:t2:table-2-summary-of-results-of-mri-and-ct:1:overall	9	1	0.1111111111111111	0.5 added to every cell of every study	0.5 added to all four cells only for studies containing any zero; zero-free studies uncorrected	0.8972147220581294	0.9061799419643786	0.008965219906249211	0.7033710012032922	0.7163970394717034	0.0130260382684112	0.18264983358800768	0.19743210698658747	0.014782273398579793	True	9	1.7763568403352462e-07	1.7763568403352462e-07	0.0	-1.7763568403352462e-07	1.7763568403352462e-07	-0.20514799944011738	0.6011180374300753	0.22665221372231262	False	False	False	False	1e-06	7	7	zero_zero_zero	2	13.589469766629403	5.329070518200751e-15	3.552713678800501e-15	3.078090849869369	3.078090849869369	0.009060519748488316	0.00040335042284533884	True	True	8.881784197001252e-15	6.657375761776052e-10	2.872013737942325e-11	False	False	False	False	numerically_equivalent	7.7948520005598825	False	8.226652213722312	False	False
PMC Open Access	PMC:PMC9086695	pmc open access:PMC9086695:T1:table-1-characteristics-of-included-studies-about-crispr-detection-of-sars-cov-2:1:overall	38	31	0.8157894736842105	0.5 added to every cell of every study	0.5 added to all four cells only for studies containing any zero; zero-free studies uncorrected	0.9261911170236843	0.9285753378534382	0.002384220829753869	0.9697769328486264	0.9707756431223511	0.0009987102737246678	0.5079629153198766	0.5131152655401529	0.005152350220276269	True	16	0.0	0.0	0.0	0.0	0.0	-1.2648991594173582	-0.34384056461035223	-0.207896161313315	False	False	False	False	1e-06	7	7	empirical	0	43.72932946494157	4.263256414560601e-14	4.263256414560601e-14	0.24922041847587195	0.24922041847587195	0.0025289129881761463	6.04419231009512e-06	True	True	0.0	0.0	0.0	False	False	False	False	numerically_equivalent	6.735100840582642	False	7.792103838686685	False	False
PMC Open Access	PMC:PMC9091039	pmc open access:PMC9091039:t2:table-2-summary-of-results-of-ca72-4-ca19-9-and-cea-diagnosis:1:overall	9	0	0.0	0.5 added to every cell of every study	0.5 added to all four cells only for studies containing any zero; zero-free studies uncorrected	0.650136629158602	0.6528401064121923	0.002703477253590214	0.8868462723435282	0.8937657893444603	0.006919517000932074	0.16689718314910168	0.17490581165924296	0.00800862851014128	True	8	0.0	0.0	0.0	0.0	0.0	-0.15318081961374053	-0.03115510856321894	-0.20599754838446774	False	False	False	False	1e-06	7	7	one_zero_one	3	8.697630893361426	5.329070518200751e-15	0.0	73.9550093429826	73.9550093429826	0.015905572931717016	2.7432589681075648e-05	True	True	3.552713678800501e-15	4.9369952570543774e-11	9.963019298453446e-11	False	False	False	False	numerically_equivalent	7.84681918038626	False	7.794002451615532	False	False
PMC Open Access	PMC:PMC9096385	pmc open access:PMC9096385:t2:table-2-data-of-four-grids-of-parameters-values-included-in-the-study:1:overall	14	0	0.0	0.5 added to every cell of every study	0.5 added to all four cells only for studies containing any zero; zero-free studies uncorrected	0.7673338905417902	0.7753187402471818	0.007984849705391595	0.809748774225156	0.8195432454106281	0.009794471185472053	0.16998579434455025	0.18200705256872357	0.012021258224173326	True	11	1.7763568403352462e-07	-8.881784152372424e-08	1.7763568403352462e-07	0.0	1.7763568403352462e-07	-0.5906316515334568	0.13701786252368153	-1.0097498455467853	False	False	False	False	1e-06	7	7	minus1_minus2_minus1	6	4.831016791825837	0.0	0.0	1.2606215293920595	1.2606215293920595	0.0065289605956578844	0.006205087733283987	True	True	1.4210854715202004e-14	7.489568965013405e-10	4.763146543851349e-10	False	False	False	False	numerically_equivalent	7.409368348466543	False	6.990250154453214	False	False
PMC Open Access	PMC:PMC9164472	pmc open access:PMC9164472:Tab1:table-1-basic-characteristics-of-the-12-included-literatures:1:overall	12	4	0.3333333333333333	0.5 added to every cell of every study	0.5 added to all four cells only for studies containing any zero; zero-free studies uncorrected	0.7866953571877225	0.8059885675265451	0.019293210338822586	0.8903708382847938	0.8946517553291533	0.004280917044359511	0.25473800363435084	0.2734928614149048	0.01875485778055397	True	26	1.7763568403352462e-07	-1.7763568403352462e-07	0.0	0.0	1.7763568403352462e-07	-0.2839844586596355	0.16865749338219935	-1.7022047904732187	False	False	False	False	1e-06	7	7	zero_zero_zero	2	8.196084684188607	5.1514348342607263e-14	1.7763568394002505e-15	0.043361182253670805	0.043361398100890014	0.0008105505107205424	0.0009885748756841561	True	True	-4.973799150320701e-14	1.1265083310618706e-09	1.2457923581621344e-09	False	False	False	False	numerically_equivalent	7.716015541340364	False	6.2977952095267815	False	False
PMC Open Access	PMC:PMC9197663	pmc open access:PMC9197663:tab1:table-1-the-basic-characteristics-of-the-literature:1:overall	27	1	0.037037037037037035	0.5 added to every cell of every study	0.5 added to all four cells only for studies containing any zero; zero-free studies uncorrected	0.7657964685094174	0.7695414612797589	0.00374499277034146	0.7253602616685144	0.7330637238514122	0.007703462182897747	0.11736254625887066	0.12331060682208789	0.005948060563217228	True	7	7.10542732189794e-07	0.0	0.0	-7.10542732189794e-07	7.10542732189794e-07	-0.4799518074477484	0.3966269015752037	-0.5285076810037574	False	False	False	False	1e-06	7	7	empirical	0	17.940180642861435	2.842170943040401e-14	1.4210854715202004e-14	27.176977597055867	27.176977597055867	0.03967439551680618	0.0015572353886379453	True	True	0.0	0.0	0.0	False	False	False	False	numerically_equivalent	7.5200481925522515	False	7.471492318996242	False	False
PMC Open Access	PMC:PMC9217608	pmc open access:PMC9217608:tab2:table-2-technical-aspects-of-included-studies:1:overall	7	2	0.2857142857142857	0.5 added to every cell of every study	0.5 added to all four cells only for studies containing any zero; zero-free studies uncorrected	0.8697572946526467	0.877087487964113	0.0073301933114662265	0.8297704851240931	0.844391897458548	0.014621412334454909	0.2551249930307091	0.27467969353430766	0.019554700503598532	True	32	8.881784250980039e-08	8.881784250980039e-08	8.881784152372424e-08	0.0	8.881784250980039e-08	-1.0406146973311854	0.8922684884295817	-8.0	False	True	False	True	1e-06	7	7	empirical	0	4.738535222012215	0.0	0.0	6.83139216306472e-08	6.83139216306472e-08	1.3662866060748513e-08	9.796114863735994e-08	False	True	0.0	0.0	0.0	False	False	False	False	numerically_equivalent	6.959385302668815	False	0.0	False	True
PMC Open Access	PMC:PMC9263097	pmc open access:PMC9263097:T2:table-2-characteristic-of-primary-diagnostic-studies:1:overall	18	4	0.2222222222222222	0.5 added to every cell of every study	0.5 added to all four cells only for studies containing any zero; zero-free studies uncorrected	0.7491118564443016	0.7549735525082489	0.005861696063947375	0.8322618728179957	0.8416268860363869	0.009365013218391227	0.1763211669644914	0.1873060102047439	0.010984843240252506	True	32	0.0	0.0	0.0	0.0	0.0	-1.4327737869411274	0.9926468701334029	-8.0	False	True	False	True	1e-06	7	7	zero_zero_zero	2	20.928288074062493	0.0	9.631406783228158e-12	4.014121692819117e-07	4.014121692819117e-07	5.083400087535495e-07	2.3844861196664624e-08	False	True	1.1766456964323879e-07	4.617323285938113e-07	2.2558498402602822e-08	False	False	False	False	tiny_boundary_refinement	6.5672262130588726	False	0.0	False	True
PMC Open Access	PMC:PMC9279258	pmc open access:PMC9279258:Tab3:table-3-summary-sensitivities-and-specificities-of-ccta-for-the-identification-o:1:overall	12	1	0.08333333333333333	0.5 added to every cell of every study	0.5 added to all four cells only for studies containing any zero; zero-free studies uncorrected	0.9455706661166002	0.9532836115094954	0.007712945392895132	0.6663252431711386	0.669656914946825	0.0033316717756863845	0.19852637400900117	0.20745379440158782	0.008927420392586649	True	7	1.7763568403352462e-07	-1.7763568403352462e-07	0.0	1.7763568403352462e-07	1.7763568403352462e-07	-0.4669749070889977	-0.42356654245717096	-0.12782677367270098	False	False	False	False	1e-06	7	7	empirical	0	12.660602151863653	1.4210854715202004e-14	7.105427357601002e-15	2.7614974804115207	2.7614974804115207	0.0019488403686455102	0.0009009306096687819	True	True	0.0	0.0	0.0	False	False	False	False	numerically_equivalent	7.533025092911002	False	7.872173226327299	False	False
PMC Open Access	PMC:PMC9407121	pmc open access:PMC9407121:diagnostics-12-02008-t005:table-5-direct-comparison-of-diagnostic-performance-for-active-bowel-lesions-bet:1:overall	7	2	0.2857142857142857	0.5 added to every cell of every study	0.5 added to all four cells only for studies containing any zero; zero-free studies uncorrected	0.8043905797158758	0.8148469570169907	0.010456377301114927	0.8460290862962281	0.8498332336949133	0.003804147398685176	0.2225540990357942	0.2331940121791206	0.010639913143326407	True	34	7.105427400784031e-07	0.0	-1.776356830474485e-07	0.0	1.776356830474485e-07	0.183897895137788	-0.5206860471836875	-8.0	False	True	False	True	1e-06	7	7	minus2_zero_minus2	1	8.624541366929831	1.7763568394002505e-15	1.7763568394002505e-15		9.50350909079134e-13	1.1709102465395915e-08	5.119364154815287e-09	False	True	4.263256414560601e-14	5.301846184302406e-09	1.494296908433057e-10	False	False	False	False	numerically_equivalent	8.183897895137788	False	0.0	False	True
PMC Open Access	PMC:PMC9410643	pmc open access:PMC9410643:T1:table-1-baseline-characteristics-and-methodological-quality-of-all-included-stud:1:overall	15	0	0.0	0.5 added to every cell of every study	0.5 added to all four cells only for studies containing any zero; zero-free studies uncorrected	0.8645553149294845	0.8701693687308373	0.005614053801352825	0.7189367305322772	0.7232448386198167	0.004308108087539453	0.1696730783580845	0.17603128136287255	0.006358203004788038	True	22	5.329070550588023e-07	3.5527137003920156e-07	3.55271366094897e-07	5.329070550588023e-07	5.329070550588023e-07	-1.5546976385545686	-0.8355496728965771	-7.999157979134555	False	False	False	False	1e-06	7	7	lower_zero_lower	4	4.104769541603048	0.0	2.3485906552878077e-08	4.958131327725823e-08	1.4854678731524018e-07	6.414343090010988e-08	7.604133211991382e-08	False	True	3.0177281118426436e-08	2.1426695973048027e-09	2.309163416036597e-09	False	False	False	False	tiny_boundary_refinement	6.445302361445432	False	0.0008420208654449368	False	False
PMC Open Access	PMC:PMC9410647	pmc open access:PMC9410647:T1:table-1-baseline-characteristics-and-methodological-quality-of-all-included-stud:1:overall	11	0	0.0	0.5 added to every cell of every study	0.5 added to all four cells only for studies containing any zero; zero-free studies uncorrected	0.8087097369045052	0.8141991222868481	0.005489385382342893	0.825117587588327	0.828584653328494	0.0034670657401669747	0.20746119950249378	0.21399015395164392	0.006528954449150137	True	8	1.7763568403352462e-07	1.7763568403352462e-07	8.881784201676231e-08	1.776356830474485e-07	1.7763568403352462e-07	-0.326525985910546	-0.29444116205189924	-0.8090470734707141	False	False	False	False	1e-06	7	7	empirical	0	5.827050325480178	0.0	3.552713678800501e-15	5.363811527227808	5.363811527227808	0.004625866027985426	0.0018906613945030015	True	True	0.0	0.0	0.0	False	False	False	False	numerically_equivalent	7.673474014089454	False	7.1909529265292855	False	False
PMC Open Access	PMC:PMC9432068	pmc open access:PMC9432068:tbl0002:table-2-the-accuracy-of-included-studies-of-lus-in-diagnosing-ttn:1:overall	9	7	0.7777777777777778	0.5 added to every cell of every study	0.5 added to all four cells only for studies containing any zero; zero-free studies uncorrected	0.3064807203694051	0.30636558010338694	0.00011514026601816552	0.8859235909767861	0.8910177967248226	0.00509420574803654	0.028716809263955367	0.030712814082100137	0.00199600481814477	True	10	1.776356839102651e-07	-1.776356839102651e-07	0.0	0.0	1.776356839102651e-07	-0.05031144571046909	-0.4398639248157307	0.7277939806419905	False	False	False	False	1e-06	7	7	empirical	0	12.887805536510292	0.0	3.552713678800501e-15	3.2697551663713895	3.2697551663713895	5.933405998831409e-05	0.0812878423604384	True	True	0.0	0.0	0.0	False	False	False	False	numerically_equivalent	7.949688554289531	False	8.72779398064199	False	False
PMC Open Access	PMC:PMC9478189	pmc open access:PMC9478189:T2:table-2-outcomes-of-the-included-studies:1:overall	18	3	0.16666666666666666	0.5 added to every cell of every study	0.5 added to all four cells only for studies containing any zero; zero-free studies uncorrected	0.8141389318246584	0.8234701468295119	0.009331215004853566	0.8432616069994687	0.8511289886369766	0.007867381637507886	0.22670288239416736	0.24047328599790607	0.013770403603738712	True	11	3.5527136806704924e-07	0.0	3.5527136806704924e-07	0.0	3.5527136806704924e-07	-0.14549373955094413	-0.07594882507199759	-0.20160107463410326	False	False	False	False	1e-06	7	7	minus1_plus2_minus1	5	22.805685434997727	0.0	0.0		2.4868995751603507e-14	1.6152114090672853e-09	1.6429730909095497e-09	False	True	0.0	5.3685400569492e-10	9.131190248368171e-10	False	False	False	False	numerically_equivalent	7.854506260449056	False	7.7983989253658965	False	False
PMC Open Access	PMC:PMC9502997	pmc open access:PMC9502997:Tab2:table-2-diagnostic-accuracy-results-from-the-included-studies:1:overall	16	7	0.4375	0.5 added to every cell of every study	0.5 added to all four cells only for studies containing any zero; zero-free studies uncorrected	0.9546016535469836	0.9588868076653618	0.004285154118378265	0.30940532361695733	0.3093087157080192	9.660790893811777e-05	0.05428602073021103	0.056767480814786955	0.0024814600845759274	True	24	0.0	0.0	0.0	0.0	0.0	0.4194038547031283	-0.7620758172256773	-0.16676591059432547	False	False	False	False	1e-06	7	7	minus2_zero_minus2	1	24.882781092685235	0.0	3.552713678800501e-15		2.1316282072803006e-14	1.1004032129946495e-09	7.30544513771747e-11	False	True	3.552713678800501e-15	1.2260958914822595e-10	1.4366285938649526e-12	False	False	False	False	numerically_equivalent	8.419403854703129	False	7.833234089405675	False	False
PMC Open Access	PMC:PMC9524488	pmc open access:PMC9524488:t1-tjg-33-9-722:table-1-characteristics-of-included-18-studies:1:overall	18	2	0.1111111111111111	0.5 added to every cell of every study	0.5 added to all four cells only for studies containing any zero; zero-free studies uncorrected	0.7811686454292183	0.7902066527621832	0.009038007332964892	0.8111469525242936	0.8167688238384123	0.0056218713141187315	0.17919277727248217	0.18897931390242095	0.00978653662993878	True	9	1.7763568403352462e-07	1.7763568403352462e-07	0.0	0.0	1.7763568403352462e-07	-0.3213858243784258	0.18983434705282523	-0.629752095189819	False	False	False	False	1e-06	7	7	empirical	0	15.387873256613242	2.3092638912203256e-14	8.881784197001252e-15	3.461601681054498	3.461601681054498	0.007440891112300063	0.010477739033860067	True	True	0.0	0.0	0.0	False	False	False	False	numerically_equivalent	7.678614175621574	False	7.370247904810181	False	False
PMC Open Access	PMC:PMC9533650	pmc open access:PMC9533650:T2:table-2-baseline-data-regarding-ada-of-included-studies:1:overall	24	11	0.4583333333333333	0.5 added to every cell of every study	0.5 added to all four cells only for studies containing any zero; zero-free studies uncorrected	0.8910644099697199	0.8984940474981367	0.007429637528416744	0.9341965798302349	0.9371338018615083	0.0029372220312734454	0.40010927767230436	0.41227141055945565	0.012162132887151289	True	12	7.10542732189794e-07	-7.10542732189794e-07	1.776356839102651e-07	-3.5527137003920156e-07	7.10542732189794e-07	-0.7262479959614712	-0.05396773497820357	-1.7108159088383355	False	False	False	False	1e-06	7	7	empirical	0	14.228745463310242	6.039613253960852e-14	6.039613253960852e-14	0.06679603126466027	2.196818149406928	0.01697465865622516	0.0009105643656361906	True	True	0.0	0.0	0.0	False	False	False	False	numerically_equivalent	7.273752004038529	False	6.2891840911616645	False	False
PMC Open Access	PMC:PMC9584539	pmc open access:PMC9584539:pone.0276529.t002:table-2-the-diagnostic-parameters-of-the-included-studies:1:overall	6	6	1.0	0.5 added to every cell of every study	0.5 added to all four cells only for studies containing any zero; zero-free studies uncorrected	0.8238096229171935	0.8238096229171935	0.0	0.8444503252802411	0.8444503252802411	0.0	0.23450872739892645	0.23450872739892645	0.0	True	25	3.5527137003920156e-07	0.0	0.0	0.0	0.0	-8.0	-0.0001289894346326397	-8.0	True	True	True	True	1e-06	7	7	empirical	0	4.472392512347918	0.0	0.0		5.329070518200751e-15	2.142730437526552e-13	1.2926326675710698e-12	False	True	0.0	0.0	0.0	False	False	False	False	numerically_equivalent	0.0	False	0.0	False	True
PMC Open Access	PMC:PMC9630505	pmc open access:PMC9630505:Tab2:table-2-included-studies-containing-raw-diagnostic-accuracy-data-for-meta-analys:1:overall	20	3	0.15	0.5 added to every cell of every study	0.5 added to all four cells only for studies containing any zero; zero-free studies uncorrected	0.5120990330465663	0.5132287223139196	0.00112968926735324	0.813898507104742	0.8205612110157204	0.006662703910978451	0.058822565334136934	0.062217091016224524	0.00339452568208759	True	8	3.5527136806704924e-07	-3.55271366094897e-07	-3.5527136806704924e-07	3.552713678205302e-07	3.5527136806704924e-07	-0.5349824915320148	0.2685957530748142	-0.04837271250175429	False	False	False	False	1e-06	7	7	zero_zero_zero	2	23.216405916891947	4.973799150320701e-14	7.105427357601002e-15	5.99791100233082	5.99791100233082	0.013037240399402239	0.00032652879347716546	True	True	-4.973799150320701e-14	8.856078093089081e-10	1.2820913219968588e-09	False	False	False	False	numerically_equivalent	7.4650175084679855	False	7.951627287498246	False	False
PMC Open Access	PMC:PMC9643699	pmc open access:PMC9643699:T1:table-1-the-characteristics-of-the-included-studies:1:overall	8	0	0.0	0.5 added to every cell of every study	0.5 added to all four cells only for studies containing any zero; zero-free studies uncorrected	0.829618015497296	0.8344725056306143	0.00485449013331829	0.7919077894509314	0.7962380000932091	0.0043302106422776765	0.19538528933039423	0.2018433761374857	0.006458086807091479	True	8	3.55271366094897e-07	-3.55271366094897e-07	1.7763568403352462e-07	8.881784152372424e-08	3.55271366094897e-07	-0.8477128437409573	0.31325783546636793	-0.7910506555454149	False	False	False	False	1e-06	7	7	empirical	0	2.326722055673427	0.0	3.552713678800501e-15	0.3534270685244305	1.325480225370896	0.020206575847321884	0.001024029181400432	True	True	0.0	0.0	0.0	False	False	False	False	numerically_equivalent	7.152287156259042	False	7.208949344454585	False	False
PMC Open Access	PMC:PMC9742555	pmc open access:PMC9742555:T1:table-1-the-baseline-characteristics-of-included-studies:1:overall	30	0	0.0	0.5 added to every cell of every study	0.5 added to all four cells only for studies containing any zero; zero-free studies uncorrected	0.8432629691876045	0.8483250632093094	0.005062094021704988	0.7820015623418485	0.7867888464000258	0.004787284058177299	0.19722287284778278	0.20417832842649947	0.006955455578716685	True	8	3.5527136806704924e-07	-3.55271366094897e-07	3.5527136806704924e-07	-3.5527136806704924e-07	3.5527136806704924e-07	-0.637581194825504	-0.2573366468015606	-0.19570582097512806	False	False	False	False	1e-06	7	7	zero_zero_zero	2	19.269163737350812	1.4210854715202004e-14	1.0658141036401503e-14	15.710883720166212	15.710883720166212	0.022153384748836324	0.003400841758132489	True	True	-1.4210854715202004e-14	6.512901329358556e-10	1.612565636577301e-11	False	False	False	False	numerically_equivalent	7.362418805174496	False	7.804294179024872	False	False
PMC Open Access	PMC:PMC9803521	pmc open access:PMC9803521:T3:table-3-the-detailed-information-about-index-test-of-included-studies:1:overall	12	0	0.0	0.5 added to every cell of every study	0.5 added to all four cells only for studies containing any zero; zero-free studies uncorrected	0.7161673841152397	0.7210583498078891	0.004890965692649352	0.7704000013589802	0.7714457711769083	0.0010457698179280328	0.1177669471410624	0.12070227349599089	0.0029353263549284914	True	10	1.7763568501960078e-07	-1.7763568501960078e-07	0.0	0.0	1.7763568501960078e-07	-1.1650265371380173	-0.1599956851199902	-0.6389789785056044	False	False	False	False	1e-06	7	7	empirical	0	-0.27885202169553835	0.0	1.7763568394002505e-15	1.212046205926205	1.212046205926205	0.005283682365316955	2.6808991894333722e-05	True	True	0.0	0.0	0.0	False	False	False	False	numerically_equivalent	6.834973462861983	False	7.361021021494396	False	False
PMC Open Access	PMC:PMC9872518	pmc open access:PMC9872518:T3:table-3-characteristics-of-ct-diagnostic-tests:1:overall	10	1	0.1	0.5 added to every cell of every study	0.5 added to all four cells only for studies containing any zero; zero-free studies uncorrected	0.8657143246543748	0.875684966412661	0.009970641758286214	0.7517311890048926	0.75899420421832	0.007263015213427426	0.19137902345420646	0.20338371140573455	0.012004687951528092	True	28	5.329070550588023e-07	-8.881784195513255e-08	0.0	0.0	8.881784195513255e-08	0.061980933936877064	-0.18047822405222685	-8.0	False	True	False	True	1e-06	7	7	minus1_minus2_minus1	6	6.4144475012045685	3.552713678800501e-15	8.881784197001252e-16		4.9784336653146966e-09	5.092544608231719e-09	2.566889700794661e-09	False	True	4.3520742565306136e-14	2.670610954602637e-09	3.05286351753864e-10	False	False	False	False	numerically_equivalent	8.061980933936876	False	0.0	False	True
PMC Open Access	PMC:PMC9875999	pmc open access:PMC9875999:T1:table-1-baseline-characteristics-and-methodological-quality-of-all-included-stud:1:overall	8	0	0.0	0.5 added to every cell of every study	0.5 added to all four cells only for studies containing any zero; zero-free studies uncorrected	0.8883141085168027	0.8993467278792862	0.011032619362483453	0.8881960298658058	0.8942492446359153	0.00605321477010945	0.3320184210190902	0.34963284688289353	0.01761442586380335	True	19	8.881784201676231e-08	8.881784201676231e-08	8.881784201676231e-08	0.0	8.881784201676231e-08	-0.17139662972115566	0.12626822859518466	-0.8194978976212238	False	False	False	False	1e-06	7	7	one_zero_one	3	6.3131928566923365	0.0	8.881784197001252e-16	7.061699104595264	7.061699104595264	0.06266590968509034	0.0018938512426203147	True	True	8.881784197001252e-16	5.423445026409013e-10	1.0150658091845344e-11	False	False	False	False	numerically_equivalent	7.828603370278844	False	7.180502102378776	False	False
PMC Open Access	PMC:PMC9907922	pmc open access:PMC9907922:T1:table-1-baseline-characteristics-and-methodological-quality-of-all-included-stud:1:overall	9	0	0.0	0.5 added to every cell of every study	0.5 added to all four cells only for studies containing any zero; zero-free studies uncorrected	0.7520904964941555	0.764639247961542	0.012548751467386543	0.8488836741313577	0.8534145855624699	0.004530911431112172	0.19164869903285425	0.20331489050959384	0.011666191476739585	True	6	0.0	0.0	0.0	0.0	0.0	0.2770494626319775	0.270610388027506	-0.2539409540224768	False	False	False	False	1e-06	7	7	zero_zero_zero	2	11.903441939385036	0.0	3.552713678800501e-15	14.338137382875978	14.338137382875978	0.08714676788049935	7.540169865960511e-05	True	True	3.552713678800501e-15	1.0963774332850562e-10	1.3361212136686618e-10	False	False	False	False	numerically_equivalent	8.277049462631977	False	7.746059045977523	False	False
PMC Open Access	PMC:PMC9909360	pmc open access:PMC9909360:tbl1:table-1-characterization-of-included-studies-using-nasal-swabs:1:overall	48	19	0.3958333333333333	0.5 added to every cell of every study	0.5 added to all four cells only for studies containing any zero; zero-free studies uncorrected	0.7915362351430164	0.7942676743057429	0.0027314391627264456	0.9931908832281341	0.9938091239765909	0.0006182407484568442	0.4484659119297922	0.4532345784732684	0.004768666543476241	True	8	1.421085472268197e-06	-1.421085472268197e-06	0.0	1.421085472268197e-06	1.421085472268197e-06	-0.18612656029574265	-0.7626510085804962	0.3366954028410714	False	False	False	False	1e-06	7	7	empirical	0	71.05788678893568	4.263256414560601e-14	2.842170943040401e-14		6.679101716144942e-13	2.7144986258775816e-09	1.584165021384365e-10	False	True	0.0	0.0	0.0	False	False	False	False	numerically_equivalent	7.813873439704257	False	8.336695402841071	False	False
PMC Open Access	PMC:PMC9928182	pmc open access:PMC9928182:T1:table-1-characteristics-of-included-studies-in-the-meta-analysis:1:overall	15	1	0.06666666666666667	0.5 added to every cell of every study	0.5 added to all four cells only for studies containing any zero; zero-free studies uncorrected	0.7667746086909667	0.7764101327460297	0.00963552405506296	0.7678116560201866	0.774555929320559	0.0067442733003723054	0.1417966271829946	0.15126138158679803	0.009464754403803427	True	15	1.776356830474485e-07	1.776356830474485e-07	0.0	0.0	1.776356830474485e-07	-0.6541767627633057	-0.15264912179495632	-0.7686106457747013	False	False	False	False	1e-06	7	7	zero_zero_zero	2	10.838592149419142	7.105427357601002e-15	7.105427357601002e-15	0.9926385908155506	0.9926385908155506	0.011959918129601177	0.0021633552792791333	True	True	1.0658141036401503e-14	3.3225822093641e-10	4.1017822471900445e-10	False	False	False	False	numerically_equivalent	7.3458232372366945	False	7.231389354225299	False	False
Zenodo	ZENODO:20182590	zenodo:20182590:972bd05f-793f-472f-852f-780d56db08cd:20182590-972bd05f-793f-472f-852f-780d56db08cd-ma1-data-real-csv:1:overall	22	19	0.8636363636363636	0.5 added to every cell of every study	0.5 added to all four cells only for studies containing any zero; zero-free studies uncorrected	0.9222360859038391	0.9224406430860103	0.00020455718217116114	0.9673599608721197	0.9703514343209884	0.002991473448868631	0.4977294431992852	0.5052362547197274	0.007506811520442247	True	24	0.0	0.0	0.0	0.0	0.0	-1.0574621498612373	0.27104345658906515	-7.602849295683421	False	False	False	False	1e-06	7	7	minus2_zero_minus2	1	16.400833926605692	3.9252480377172105e-08	6.117772954894463e-12		5.981939921184676e-08	2.01957017331722e-07	1.9690544306172342e-08	False	True	2.0566918834674652e-08	4.496987682234277e-08	1.1921489018185127e-08	False	False	False	False	tiny_boundary_refinement	6.942537850138763	False	0.3971507043165792	False	False
Zenodo	ZENODO:20445316	zenodo:20445316:26a9ca29-9ee1-42d0-bc33-499fc14bc3b8:leehyukdr-aidepth-ma-107a2c7-data-aidepth-ma-dataextraction-v2-0-8-consolidated-:1:overall	22	0	0.0	0.5 added to every cell of every study	0.5 added to all four cells only for studies containing any zero; zero-free studies uncorrected	0.811769680073552	0.8168257207841451	0.005056040710593068	0.8551343850010482	0.8579046886197632	0.0027703036187149976	0.23602674108637017	0.24223364127173447	0.006206900185364295	True	37	3.5527136806704924e-07	-3.55271366094897e-07	0.0	-3.5527136806704924e-07	3.5527136806704924e-07	-0.5504324738785966	0.25443730354581257	-0.4370646674047493	False	False	False	False	1e-06	7	7	lower_zero_lower	4	12.42753696541298	2.1316282072803006e-14	3.552713678800501e-15		2.6645352591003757e-14	2.571385326888276e-10	6.874634195241924e-10	False	True	-1.7763568394002505e-14	6.136968710990232e-11	4.0149827906788005e-10	False	False	False	False	numerically_equivalent	7.449567526121403	False	7.56293533259525	False	False
Zenodo	ZENODO:21810681	zenodo:21810681:14fff2b1-b3e3-44e9-ac1d-de68c64520d4:21810681-14fff2b1-b3e3-44e9-ac1d-de68c64520d4-data-studies-csv:1:overall	16	0	0.0	0.5 added to every cell of every study	0.5 added to all four cells only for studies containing any zero; zero-free studies uncorrected	0.7559659040342924	0.7567916015758024	0.0008256975415099621	0.9294334891110255	0.9306667132681267	0.0012332241571011426	0.2821954333378538	0.2845581876623163	0.0023627543244624793	True	10	3.5527136806704924e-07	-3.552713678205302e-07	3.55271366094897e-07	3.5527136806704924e-07	3.5527136806704924e-07	-0.01815838366369802	-0.5992988958061013	-0.22162839472188073	False	False	False	False	1e-06	7	7	one_zero_one	3	16.842999064808353	3.552713678800501e-15	0.0		4.618527782440651e-14	6.754181658408243e-10	7.482392483382228e-11	False	True	7.105427357601002e-15	2.2990753745233405e-10	2.1918578063662153e-11	False	False	False	False	numerically_equivalent	7.981841616336302	False	7.778371605278119	False	False
Zenodo	ZENODO:4917138	zenodo:4917138:4405c8d1-ca5a-4084-8860-c96e440be46e:4917138-4405c8d1-ca5a-4084-8860-c96e440be46e-adt-metadta-csv:1:overall	6	2	0.3333333333333333	0.5 added to every cell of every study	0.5 added to all four cells only for studies containing any zero; zero-free studies uncorrected	0.5371488834785535	0.5372964414183734	0.00014755793981990895	0.7528068017893013	0.7564434955107575	0.0036366937214562522	0.04289404203314434	0.04416933926415001	0.0012752972310056676	True	33	2.2204460627450095e-06	-8.881784195513255e-08	-8.881784201676231e-08	0.0	8.881784201676231e-08	-0.02444453166261601	-0.3948020927990755	-8.0	False	True	False	True	1e-06	7	7	minus2_zero_minus2	1	5.935923745798204	1.7763568394002505e-15	1.7763568394002505e-15		6.590337164880111e-10	6.108498151746744e-10	2.105611351943537e-09	False	True	8.881784197001252e-15	4.5318160335483526e-10	1.4243155543880448e-09	False	False	False	False	numerically_equivalent	7.975555468337384	False	0.0	False	True
