## Supplementary material for "The information in diagnostic tests": Executable analysis code, derived inputs, source-acquisition records, tests, and release metadata: derived_operating_points_probability_profiles.csv (part 1 of 3)

source	review_id	review_title	group_id	test_name	study_rows	zero_cell_study_fraction	model	analysis_row_rule	operating_point_id	analysis_version	estimator_role	uncertainty_draws	uncertainty_seed	starting_probability	starting_entropy_bits	sensitivity	specificity	information_bits	fraction_entropy_removed	positive_result_probability	negative_result_probability	post_positive_probability	post_negative_probability	positive_branch_entropy_bits	negative_branch_entropy_bits	positive_entropy_change_bits	negative_entropy_change_bits	pooled_mean_information_bits_low	pooled_mean_information_bits_median	pooled_mean_information_bits_high	pooled_mean_fraction_entropy_removed_low	pooled_mean_fraction_entropy_removed_median	pooled_mean_fraction_entropy_removed_high	pooled_mean_positive_result_probability_low	pooled_mean_positive_result_probability_median	pooled_mean_positive_result_probability_high	pooled_mean_negative_result_probability_low	pooled_mean_negative_result_probability_median	pooled_mean_negative_result_probability_high	pooled_mean_post_positive_probability_low	pooled_mean_post_positive_probability_median	pooled_mean_post_positive_probability_high	pooled_mean_post_negative_probability_low	pooled_mean_post_negative_probability_median	pooled_mean_post_negative_probability_high	pooled_mean_positive_branch_entropy_bits_low	pooled_mean_positive_branch_entropy_bits_median	pooled_mean_positive_branch_entropy_bits_high	pooled_mean_negative_branch_entropy_bits_low	pooled_mean_negative_branch_entropy_bits_median	pooled_mean_negative_branch_entropy_bits_high	predictive_information_bits_low	predictive_information_bits_median	predictive_information_bits_high	predictive_fraction_entropy_removed_low	predictive_fraction_entropy_removed_median	predictive_fraction_entropy_removed_high	predictive_positive_result_probability_low	predictive_positive_result_probability_median	predictive_positive_result_probability_high	predictive_negative_result_probability_low	predictive_negative_result_probability_median	predictive_negative_result_probability_high	predictive_post_positive_probability_low	predictive_post_positive_probability_median	predictive_post_positive_probability_high	predictive_post_negative_probability_low	predictive_post_negative_probability_median	predictive_post_negative_probability_high	predictive_positive_branch_entropy_bits_low	predictive_positive_branch_entropy_bits_median	predictive_positive_branch_entropy_bits_high	predictive_negative_branch_entropy_bits_low	predictive_negative_branch_entropy_bits_median	predictive_negative_branch_entropy_bits_high
Cochrane DTA Reference Dataset	CD007394	Galactomannan detection for invasive aspergillosis in immunocompromised patients	legacy:CD007394:1	Overall	50	0.26	continuity-corrected bivariate REML	manifest source_sheet where recorded; otherwise all group-matched rows	Cochrane DTA Reference Dataset|CD007394|legacy:CD007394:1	0.42.0	canonical	20000	1909735098	0.01	0.08079313589591118	0.66739819853567	0.8685376940184669	0.010857882385730204	0.13439114926444767	0.13682166490707445	0.8631783350929255	0.04877869297884576	0.0038532223057767523	0.28118610483050094	0.03645006045610439	0.20039296893458974	-0.04434307543980679	0.00792312640950705	0.010808601820210335	0.013993190464665758	0.09806682611892563	0.1337811894581671	0.17319776376416074	0.10187405691118182	0.13732512187467233	0.18178126687265778	0.8182187331273422	0.8626748781253277	0.8981259430888182	0.03680697474838636	0.048596894932839245	0.06497449650039203	0.0032172797054328866	0.0038581679542691438	0.004550347069627978	0.2274556773690469	0.28040650250640575	0.3468831823183426	0.031272971178531825	0.03648969102570321	0.04195062962153939	0.00023072296480098036	0.010118984067139389	0.029842264284294866	0.0028557248365533106	0.1252455911622994	0.3693663323421654	0.019897435976118105	0.13771205637019512	0.6176760989909618	0.38232390100903807	0.862287943629805	0.9801025640238819	0.011185462997112603	0.04677407090935219	0.2881582771160218	0.0016432527202150872	0.004131588981447655	0.008617754131328648	0.088553379893078	0.2725320782238688	0.8655499710440291	0.01756758585389158	0.03866670736429652	0.07148369360454254
Cochrane DTA Reference Dataset	CD007394	Galactomannan detection for invasive aspergillosis in immunocompromised patients	legacy:CD007394:1	Overall	50	0.26	continuity-corrected bivariate REML	manifest source_sheet where recorded; otherwise all group-matched rows	Cochrane DTA Reference Dataset|CD007394|legacy:CD007394:1	0.42.0	canonical	20000	1909735098	0.02	0.14144054254182067	0.66739819853567	0.8685376940184669	0.021364818109232554	0.15105158482346373	0.1421810238326158	0.8578189761673842	0.09388006648782779	0.007754591835922041	0.44929005516909426	0.06550939761429178	0.30784951262727356	-0.07593114492752889	0.01562084959541274	0.021266358615051044	0.02747498493880956	0.1104411034820092	0.1503554655042636	0.1942511280362619	0.1075116218012618	0.1427187327996416	0.18689959236073073	0.8131004076392693	0.8572812672003585	0.8924883781987382	0.07167320033183769	0.09354670662608727	0.12311257691070773	0.00647894819206694	0.0077645058996013	0.009151068022745514	0.37213691095981916	0.4481987546285441	0.5382421801091233	0.05641891412880343	0.06557878191528836	0.07511121472020076	0.00045665863445083435	0.019862897560707964	0.057299278986739983	0.0032286261509199953	0.1404328433966164	0.40511212667186935	0.025303392324186616	0.14292182468245676	0.6194594312872497	0.3805405687127503	0.8570781753175432	0.9746966076758135	0.022344170249483725	0.09019770076376882	0.4499070789069825	0.0033144835224071774	0.008312451581522676	0.017259606261656815	0.15440745440390027	0.4371293724049141	0.9809645790467847	0.03207525703976864	0.06938563302578019	0.1257643517991682
Cochrane DTA Reference Dataset	CD007394	Galactomannan detection for invasive aspergillosis in immunocompromised patients	legacy:CD007394:1	Overall	50	0.26	continuity-corrected bivariate REML	manifest source_sheet where recorded; otherwise all group-matched rows	Cochrane DTA Reference Dataset|CD007394|legacy:CD007394:1	0.42.0	canonical	20000	1909735098	0.03	0.1943918578315762	0.66739819853567	0.8685376940184669	0.03153193174544612	0.16220808884272211	0.14754038275815717	0.8524596172418428	0.1357048530156611	0.011705016685968277	0.5728787189399425	0.09189547403217806	0.37848686110836627	-0.10249638379939814	0.023092580321493535	0.03138536706927323	0.04047121676270597	0.11879396894031058	0.16145412374455492	0.20819399132329294	0.11313490318639131	0.14808883253896382	0.19198845274011517	0.8080115472598848	0.8519111674610362	0.8868650968136087	0.10474823094324617	0.1352451441532943	0.17543927566857814	0.009785930488674034	0.011719921620751264	0.013803003999135494	0.48386890914934827	0.5716495118070266	0.66999754845951	0.07937062990274127	0.09199084793399312	0.10506247673276416	0.0006778118783471626	0.02930344742752678	0.08274529431333921	0.0034868326580551963	0.1507442119973754	0.4256623463367014	0.030659816549334307	0.14833619910859763	0.6197485581757529	0.3802514418242453	0.8516638008914024	0.9693401834506656	0.033476217642475825	0.13061843196063666	0.5534636975973806	0.00501441307544139	0.01254347454886174	0.025925657611096296	0.21153597313657418	0.5590925351750179	0.9948077609569107	0.04552472948695862	0.09721854975943048	0.17352834647873977
Cochrane DTA Reference Dataset	CD007394	Galactomannan detection for invasive aspergillosis in immunocompromised patients	legacy:CD007394:1	Overall	50	0.26	continuity-corrected bivariate REML	manifest source_sheet where recorded; otherwise all group-matched rows	Cochrane DTA Reference Dataset|CD007394|legacy:CD007394:1	0.42.0	canonical	20000	1909735098	0.04	0.24229218908241482	0.66739819853567	0.8685376940184669	0.04136951354498049	0.17074225009750024	0.15289974168369855	0.8471002583163014	0.17459760001852895	0.01570542793248158	0.6681148409987259	0.11659551270825429	0.4258226519163111	-0.12569667637416054	0.030343976751650018	0.04117899399721308	0.053002202472927626	0.12523712327073253	0.16995592863790665	0.2187532444758222	0.11864315044096121	0.1534043355379091	0.19710214443410604	0.8028978555658939	0.8465956644620909	0.8813568495590387	0.1361666393961431	0.17403266873053147	0.22278446016331854	0.01313917750635275	0.015725345856808168	0.018507014970460763	0.5741108639397637	0.6668471950466623	0.7652193515054705	0.10095035790534547	0.1167143993313096	0.13297375194579397	0.0008941958768174741	0.038407697328161086	0.10648920596591706	0.0036905683183757797	0.15851809946335846	0.4395073830865226	0.03579680444341205	0.1535804253192381	0.619767307908856	0.38023269209114285	0.8464195746807619	0.964203195556588	0.044581700603828336	0.1683373457839511	0.6254439635318519	0.006743787013513336	0.016825566038244998	0.03461600996743406	0.2629184320064251	0.6526611981362305	0.9977765677079078	0.05833405955885901	0.12322523748400543	0.21703713466941515
Cochrane DTA Reference Dataset	CD007394	Galactomannan detection for invasive aspergillosis in immunocompromised patients	legacy:CD007394:1	Overall	50	0.26	continuity-corrected bivariate REML	manifest source_sheet where recorded; otherwise all group-matched rows	Cochrane DTA Reference Dataset|CD007394|legacy:CD007394:1	0.42.0	canonical	20000	1909735098	0.05	0.28639695711595625	0.66739819853567	0.8685376940184669	0.05088710677454089	0.17768033322343485	0.15825910060923992	0.84174089939076	0.21085618329891612	0.01975678036466224	0.7431161187161253	0.14007274902587025	0.456719161600169	-0.146324208090086	0.03737814824229181	0.05064772019275937	0.06505600418015808	0.13051168077584763	0.17684447733937741	0.22715326599583333	0.12422472273662505	0.15873562924623097	0.20227399634102092	0.797726003658979	0.841264370753769	0.8757752772633749	0.16604984721606045	0.21020381047143413	0.26582717005355005	0.01653966695014025	0.019781733031343052	0.023263980270253094	0.6485882331757368	0.741872135594558	0.8354129526526993	0.12154379138445187	0.14021327722794855	0.1593940959356488	0.001107242307095849	0.0472284321465676	0.12900063502331516	0.0038661105838758937	0.16490549558264256	0.45042599726744115	0.0407952171170941	0.15876060156650268	0.6204296164421301	0.37957038355786954	0.8412393984334974	0.9592047828829058	0.05566071410638447	0.20361657524339732	0.678379626323482	0.00850337702665112	0.021159656260449237	0.04333076569011752	0.3095012379091932	0.7252674212627054	0.998813909386947	0.07069956016837955	0.14790309338635785	0.25736054615880466
Cochrane DTA Reference Dataset	CD007394	Galactomannan detection for invasive aspergillosis in immunocompromised patients	legacy:CD007394:1	Overall	50	0.26	continuity-corrected bivariate REML	manifest source_sheet where recorded; otherwise all group-matched rows	Cochrane DTA Reference Dataset|CD007394|legacy:CD007394:1	0.42.0	canonical	20000	1909735098	0.060000000000000005	0.32744491915447627	0.66739819853567	0.8685376940184669	0.060093583202699946	0.18352272302124206	0.1636184595347813	0.8363815404652187	0.24473945070744202	0.02386005324407287	0.8028333824213914	0.16259681506271317	0.4753884632669151	-0.1648481040917631	0.044194005428335105	0.059806373168927604	0.07673744550373596	0.1349662274267448	0.1826455982989713	0.23435222541209777	0.1297709396689567	0.16406781151547212	0.207330615403295	0.792669384596705	0.8359321884845279	0.8702290603310432	0.19450769285809694	0.24401466129168708	0.3051283940042632	0.019988404269427374	0.02389006201060495	0.02807479914190215	0.710806534192236	0.8016530207090324	0.8874697584017932	0.1413754309292322	0.16275746668755112	0.18464322660747404	0.001316064440576489	0.05569001628913585	0.15034330176795685	0.004019193347005696	0.17007445537080812	0.45914073779544734	0.04595522109124746	0.1641317178608998	0.6220672277768872	0.37793277222311245	0.8358682821391001	0.9540447789087525	0.06671335267079857	0.23668540577617264	0.718945878946052	0.010293982008881725	0.025546698155919832	0.05207002771427333	0.35298700594434607	0.7800138726110291	0.9992195818602334	0.0827358104238663	0.1715416683340546	0.2951260448499363
Cochrane DTA Reference Dataset	CD007394	Galactomannan detection for invasive aspergillosis in immunocompromised patients	legacy:CD007394:1	Overall	50	0.26	continuity-corrected bivariate REML	manifest source_sheet where recorded; otherwise all group-matched rows	Cochrane DTA Reference Dataset|CD007394|legacy:CD007394:1	0.42.0	canonical	20000	1909735098	0.06999999999999999	0.3659236509002231	0.66739819853567	0.8685376940184669	0.06899720867445086	0.18855629720765008	0.16897781846032267	0.8310221815396773	0.27647341126295	0.02801625109376396	0.850600970816906	0.1843437506241638	0.4846773199166829	-0.1815799002760593	0.050827084392238805	0.06866167386139013	0.08792117329222579	0.13890079055343132	0.18763934414316447	0.24027190665573941	0.1353277566433918	0.1694728178483246	0.21243721034168808	0.7875627896583118	0.8305271821516754	0.8646722433566082	0.22163978075013413	0.2756889473456422	0.3411556550896756	0.023486423649117717	0.028051336891030607	0.032940391305361735	0.7631504112508938	0.8495099887564643	0.9259202966405503	0.16059189995197012	0.18452323789050917	0.20892992564081206	0.0015206616894468657	0.06389853253553589	0.1702199043065581	0.004155680251073758	0.17462258145472861	0.4651787439477974	0.05077044258075093	0.1694937014946779	0.6231716309665862	0.3768283690334135	0.830506298505322	0.949229557419249	0.07773971036822411	0.2677452640733309	0.7510246908635394	0.012116429267650825	0.029987668093286096	0.06083389955476019	0.39281346538364564	0.8197889543861262	0.9995549421574753	0.09451797425274104	0.19433001015467782	0.33074633306837775
Cochrane DTA Reference Dataset	CD007394	Galactomannan detection for invasive aspergillosis in immunocompromised patients	legacy:CD007394:1	Overall	50	0.26	continuity-corrected bivariate REML	manifest source_sheet where recorded; otherwise all group-matched rows	Cochrane DTA Reference Dataset|CD007394|legacy:CD007394:1	0.42.0	canonical	20000	1909735098	0.08	0.4021791902022728	0.66739819853567	0.8685376940184669	0.07760570034764319	0.19296299320860444	0.17433717738586402	0.825662822614136	0.3062562827014247	0.03222640451813272	0.8888046094533845	0.20543713286973572	0.4866254192511117	-0.19674205733253705	0.05724824084378604	0.07723476562273214	0.09877975215889873	0.142345109439883	0.19204068112993997	0.245611296072326	0.14097170238434154	0.17481745607419474	0.2174119534782064	0.7825880465217936	0.8251825439258053	0.8590282976156585	0.24753664608536577	0.3054229855389208	0.37430169766962174	0.027034789043583144	0.032266587817398676	0.03786169754332351	0.8073504041974513	0.8878192405702088	0.9539178769522048	0.1792961943186526	0.20563432941260823	0.2324007533871073	0.0017210467264319944	0.07183253744001719	0.18952989591567504	0.004279303276647426	0.17860829001095158	0.47125734133671243	0.055621578663784955	0.17482034937582674	0.6247331617009347	0.37526683829906493	0.8251796506241733	0.944378421336215	0.0887398808229826	0.2969738244783557	0.7770274666753214	0.013971575798342666	0.03448356659379567	0.069622485310256	0.42854573292545256	0.8492946269360139	0.9995995252702289	0.10609918055492604	0.21640081664274954	0.36451325815983754
Cochrane DTA Reference Dataset	CD007394	Galactomannan detection for invasive aspergillosis in immunocompromised patients	legacy:CD007394:1	Overall	50	0.26	continuity-corrected bivariate REML	manifest source_sheet where recorded; otherwise all group-matched rows	Cochrane DTA Reference Dataset|CD007394|legacy:CD007394:1	0.42.0	canonical	20000	1909735098	0.09	0.43646981706410287	0.66739819853567	0.8685376940184669	0.08592627687388518	0.19686648082991148	0.1796965363114054	0.8203034636885946	0.3342626357812435	0.036491571054920444	0.9192223344916406	0.22596816761992056	0.4827525174275377	-0.21050164944418231	0.06346243202675995	0.08553291957122612	0.10924666539277585	0.14539935992284075	0.19596525630697664	0.2502960367972733	0.1464516018488924	0.1801648194260252	0.22244450306649263	0.7775554969335072	0.8198351805739748	0.8535483981511076	0.27228076406957075	0.3333897562575763	0.40489886329441366	0.03063459525558714	0.03653687183302863	0.042839680307642694	0.8447183847006214	0.918352246635417	0.9737442111904193	0.197564406387609	0.22618206580198558	0.25516385592215174	0.001917182068700859	0.07947383999573826	0.20761187570997858	0.004392473416825725	0.18208324353403388	0.4756614720955317	0.06049325503297341	0.1800783314663956	0.6260498760902538	0.3739501239097459	0.8199216685336044	0.9395067449670266	0.09971395721521349	0.32452840984204967	0.7985311517472458	0.01586030962802521	0.03903541908279686	0.07843588966737941	0.4614138213478603	0.8706019102834655	0.9996028198857245	0.11751900271924046	0.2378520074956342	0.3966438289148191
Cochrane DTA Reference Dataset	CD007394	Galactomannan detection for invasive aspergillosis in immunocompromised patients	legacy:CD007394:1	Overall	50	0.26	continuity-corrected bivariate REML	manifest source_sheet where recorded; otherwise all group-matched rows	Cochrane DTA Reference Dataset|CD007394|legacy:CD007394:1	0.42.0	canonical	20000	1909735098	0.09999999999999999	0.4689955935892812	0.66739819853567	0.8685376940184669	0.09396570257669984	0.20035519280163958	0.18505589523694677	0.8149441047630532	0.36064681845510993	0.040812836060828334	0.9432187875603526	0.24600668034108097	0.4742231939710714	-0.22298891324820025	0.06949103310290428	0.09353521873815891	0.11935141252285487	0.14816990618415157	0.19943730818944871	0.2544830146685255	0.15192242417009313	0.18553561022465143	0.22757996161463293	0.772420038385367	0.8144643897753485	0.8480775758299068	0.2959474273287822	0.3597422708573098	0.4332302729519018	0.03428696906247449	0.040863273763498326	0.04787532434683714	0.8762805045335177	0.9424690467415959	0.9870978564018326	0.21545487049214668	0.2462363629681299	0.2773019943525521	0.002107928189828274	0.08687680063548436	0.22501154064418502	0.004494558624092902	0.18524012127833756	0.47977325100678214	0.06506812958687934	0.1852036842936694	0.6271057638135654	0.3728942361864343	0.8147963157063306	0.9349318704131206	0.11066203228350516	0.35054882432396084	0.8166104445475114	0.01778355123284729	0.043644276669454495	0.0872742179048466	0.48908986858120396	0.8873328543215302	0.9997148604258732	0.12880809213853842	0.25875852728851234	0.4273054670584544
Cochrane DTA Reference Dataset	CD007394	Galactomannan detection for invasive aspergillosis in immunocompromised patients	legacy:CD007394:1	Overall	50	0.26	continuity-corrected bivariate REML	manifest source_sheet where recorded; otherwise all group-matched rows	Cochrane DTA Reference Dataset|CD007394|legacy:CD007394:1	0.42.0	canonical	20000	1909735098	0.11	0.499915958164528	0.66739819853567	0.8685376940184669	0.10173032649657685	0.20349485715576265	0.19041525416248814	0.8095847458375118	0.38554580178895265	0.04519131363230917	0.9618648569488482	0.26560763597345377	0.46194889878432016	-0.23430832219107423	0.07531378374221194	0.10126379079415133	0.12909828333352893	0.15065288977517563	0.20256162889047896	0.25823997258963516	0.1573436117720192	0.19086752171432686	0.23281152071091424	0.7671884792890857	0.809132478285673	0.8426563882279808	0.318605511142037	0.38461637239006685	0.45953861383314304	0.03799307039206065	0.04524690713543218	0.052969637355518684	0.9028585514353471	0.961237274491926	0.9952641574108739	0.233013586022414	0.26585225657382616	0.298880277107606	0.002293643994788538	0.09402680237080335	0.241667553689605	0.004588059167404442	0.18808521879563217	0.4834163617758917	0.06940010129621206	0.19048366176161352	0.6276392955540301	0.3723607044459684	0.8095163382383865	0.9305998987037879	0.12158419832750729	0.3751597258394576	0.8320230028846722	0.019742255033840875	0.048311216955944744	0.09613757589766327	0.5112614558848597	0.89820733941507	0.999797113362837	0.13999092403750116	0.27917934816197504	0.4566310329329244
Cochrane DTA Reference Dataset	CD007394	Galactomannan detection for invasive aspergillosis in immunocompromised patients	legacy:CD007394:1	Overall	50	0.26	continuity-corrected bivariate REML	manifest source_sheet where recorded; otherwise all group-matched rows	Cochrane DTA Reference Dataset|CD007394|legacy:CD007394:1	0.42.0	canonical	20000	1909735098	0.12	0.5293608652873644	0.66739819853567	0.8685376940184669	0.10922611702553991	0.20633583664377295	0.19577461308802951	0.8042253869119704	0.40908155843612437	0.049628147563176024	0.976015687315732	0.28481525009954944	0.4466548220283676	-0.24454561518781492	0.08095838285733045	0.10872810642493541	0.13847623858641023	0.1529360936294036	0.2053950595042801	0.2615913787114546	0.16290606722173723	0.19620979243730402	0.2378919185451635	0.7621080814548366	0.8037902075626959	0.8370939327782627	0.34031814288170537	0.40813307781814845	0.484033108669874	0.04175409355079868	0.049688915131994346	0.05812365064665668	0.9251228204078431	0.9755077581042895	0.9991125001002356	0.2502776357720897	0.2850740186160666	0.31995103778840933	0.0024747868115949016	0.10091649327469843	0.25733926260630235	0.004675046785431446	0.19063837146313367	0.4861320121701957	0.07371220443555285	0.19590443209217828	0.62924674179167	0.3707532582083291	0.8040955679078217	0.9262877955644471	0.13248054721052474	0.3984726231309166	0.8453183243054618	0.021737410976235515	0.053037344877437304	0.10502607012135226	0.5273434437267057	0.9073339449524355	0.9997769208772065	0.15108752739590472	0.29916188622516504	0.48472833004602134
Cochrane DTA Reference Dataset	CD007394	Galactomannan detection for invasive aspergillosis in immunocompromised patients	legacy:CD007394:1	Overall	50	0.26	continuity-corrected bivariate REML	manifest source_sheet where recorded; otherwise all group-matched rows	Cochrane DTA Reference Dataset|CD007394|legacy:CD007394:1	0.42.0	canonical	20000	1909735098	0.13	0.557438185027989	0.66739819853567	0.8685376940184669	0.11645869273502518	0.20891768067373745	0.20113397201357086	0.7988660279864291	0.43136306085469805	0.05412451234075687	0.9863638255237539	0.30366570828693623	0.42892564049576487	-0.2537724767410528	0.08641780562324355	0.11593046976351448	0.1474709067757952	0.15502670599952623	0.2079700904553096	0.26455113900815863	0.16835224476377958	0.2015813197724734	0.24307468688237607	0.7569253131176239	0.7984186802275266	0.8316477552362203	0.36114328936541795	0.4304005469644495	0.5068950915923641	0.045571268506955566	0.05419047158680933	0.0633384198476156	0.9436281145678397	0.9859696733889858	0.9998628347726908	0.2672774461750534	0.3039378803574016	0.3405570631092676	0.0026513531455995294	0.10748577804944467	0.2722540095282817	0.004756317770850959	0.19282098165565711	0.48840215263439807	0.07810588751830076	0.20137245379772414	0.6305579135411133	0.36944208645888577	0.7986275462022758	0.9218941124816993	0.14335117036209308	0.4205875649746914	0.856904639401631	0.023770046197775698	0.05782379357424029	0.11393980765621717	0.5368916087518167	0.9138852833474772	0.999778414018503	0.16211462841517987	0.3187449233178725	0.5116864123088875
Cochrane DTA Reference Dataset	CD007394	Galactomannan detection for invasive aspergillosis in immunocompromised patients	legacy:CD007394:1	Overall	50	0.26	continuity-corrected bivariate REML	manifest source_sheet where recorded; otherwise all group-matched rows	Cochrane DTA Reference Dataset|CD007394|legacy:CD007394:1	0.42.0	canonical	20000	1909735098	0.14	0.584238811642856	0.66739819853567	0.8685376940184669	0.12343334990424132	0.21127208162900324	0.20649333093911226	0.7935066690608877	0.45248796835257005	0.058681614182417435	0.9934767023211848	0.32218903537191435	0.40923789067832883	-0.2620497762709416	0.0916743762625811	0.1228751914118331	0.15616662436310932	0.15691250638552487	0.210316721455586	0.26729929825095855	0.17373404960324043	0.20694197414526586	0.24819762036305013	0.7518023796369498	0.7930580258547342	0.8262659503967597	0.3811342736279183	0.45151574580206477	0.528282505079599	0.04944586223169395	0.05875278201812499	0.06861502562095342	0.9588102449069744	0.9930228936668627	0.9999753931599895	0.28403834040524806	0.3224739040825238	0.36073381287264156	0.0028233394673194043	0.11381659427859861	0.286763369153123	0.004832509260006687	0.19481176534395403	0.4908324531654376	0.08238899112320286	0.2067834939458873	0.6315362506757037	0.3684637493242961	0.7932165060541128	0.9176110088767971	0.1541961587805357	0.44159457550652303	0.8670915671303883	0.025841226791948384	0.06267172529755385	0.12287889619164258	0.536738431878524	0.9187977352483683	0.9997846140898057	0.17308643615431826	0.33796061581697207	0.5375799343867667
Cochrane DTA Reference Dataset	CD007394	Galactomannan detection for invasive aspergillosis in immunocompromised patients	legacy:CD007394:1	Overall	50	0.26	continuity-corrected bivariate REML	manifest source_sheet where recorded; otherwise all group-matched rows	Cochrane DTA Reference Dataset|CD007394|legacy:CD007394:1	0.42.0	canonical	20000	1909735098	0.15000000000000002	0.6098403047164005	0.66739819853567	0.8685376940184669	0.1301550871771111	0.21342486905262567	0.2118526898646536	0.7881473101353464	0.47254405806368394	0.06330069211437389	0.9978238155908301	0.34041042168790325	0.3879835108744296	-0.26942988302849724	0.09674021903306271	0.12957043542414745	0.16445989142657033	0.15863205216987206	0.21246617257349487	0.26967697962018206	0.17919523484960126	0.21231064935611416	0.25324262536074554	0.7467573746392544	0.7876893506438858	0.8208047651503987	0.40034023081348746	0.4715658580464133	0.5483335539512765	0.053379180101130984	0.06337708470513198	0.07395457441101451	0.970997461538144	0.996747555473128	0.9999928998315589	0.3005816398336501	0.3407073110858319	0.3805109958421819	0.0029907422122833946	0.11993072582636383	0.3003990292227378	0.004904139967715329	0.19665923176746458	0.4925863818765391	0.0863568527749769	0.21227941577025053	0.6334147226381747	0.3665852773618252	0.7877205842297494	0.913643147225023	0.16501560303550303	0.46157487909455563	0.8761181946975255	0.027952059672480295	0.0675823323503533	0.1318434440304306	0.5272670667147082	0.9214189851044869	0.9997731268410197	0.18401519978944675	0.3568359201460266	0.5624722493673188
Cochrane DTA Reference Dataset	CD007394	Galactomannan detection for invasive aspergillosis in immunocompromised patients	legacy:CD007394:1	Overall	50	0.26	continuity-corrected bivariate REML	manifest source_sheet where recorded; otherwise all group-matched rows	Cochrane DTA Reference Dataset|CD007394|legacy:CD007394:1	0.42.0	canonical	20000	1909735098	0.16	0.6343095546405662	0.66739819853567	0.8685376940184669	0.1366286277108552	0.21539739818088713	0.21721204879019498	0.782787951209805	0.49161044408199256	0.06798301909482204	0.9997969033027521	0.35835118917670183	0.3654873486621859	-0.2759583654638643	0.10161825308574246	0.13602188956211528	0.17244075503259607	0.1602029361568183	0.21444086497986395	0.2718558372186436	0.18454271122689608	0.21762442476008104	0.25840819496657763	0.7415918050334223	0.7823755752399191	0.8154572887731038	0.4188065113951868	0.4906294883929058	0.5671696951656926	0.05737256736263366	0.068064651808458	0.07935819921740045	0.9787183125065934	0.9979871687122217	0.9999956102516351	0.31692546605089233	0.358659449067976	0.399913718390743	0.0031535577808804193	0.12568365154558703	0.313099069071501	0.004971638465492444	0.1981424536743832	0.4936061056953804	0.09049059435817351	0.21773418830026012	0.6351499185093561	0.3648500814906439	0.7822658116997399	0.9095094056418264	0.1758095932704939	0.48060194990133404	0.8841720794640456	0.030103694545956357	0.07255683806500138	0.14083356009317496	0.5133987462107217	0.9242325169633456	0.9998346442319295	0.19491161457685324	0.37539363144630394	0.5864176741366678
Cochrane DTA Reference Dataset	CD007394	Galactomannan detection for invasive aspergillosis in immunocompromised patients	legacy:CD007394:1	Overall	50	0.26	continuity-corrected bivariate REML	manifest source_sheet where recorded; otherwise all group-matched rows	Cochrane DTA Reference Dataset|CD007394|legacy:CD007394:1	0.42.0	canonical	20000	1909735098	0.17	0.6577047787442195	0.66739819853567	0.8685376940184669	0.14285843912546653	0.21720754317496602	0.22257140771573636	0.7774285922842636	0.5097586204602244	0.07272990318352177	0.9997252049123192	0.3760295110494516	0.3420204261680997	-0.2816752676947679	0.10636974959645382	0.1422445904673606	0.1801174563001418	0.16172871633919034	0.21627422373143396	0.2738576062105659	0.18996266734875109	0.22299932790309862	0.26359081964406583	0.7364091803559341	0.7770006720969014	0.8100373326512489	0.43657503868686287	0.5087776924179379	0.5848981001357859	0.06142741066881066	0.07281679053696682	0.08482706039645471	0.9775828434680668	0.9980209021653668	0.9999954546735503	0.3330853380062411	0.37634851275744596	0.4189633407131951	0.003311782538203244	0.13136302694186563	0.32518505567002376	0.0050353633502960935	0.19972947010158876	0.49442404279152696	0.09464350795802767	0.22310376269300525	0.6363948148297144	0.36360518517028456	0.7768962373069948	0.9053564920419722	0.18657821920535891	0.49874241472622227	0.8914024217862628	0.03229732599994551	0.07759649781927404	0.14984935392267235	0.49486635363186104	0.9260435239148811	0.9998235684020762	0.20578512437533789	0.3936531574894381	0.6094631841462874
Cochrane DTA Reference Dataset	CD007394	Galactomannan detection for invasive aspergillosis in immunocompromised patients	legacy:CD007394:1	Overall	50	0.26	continuity-corrected bivariate REML	manifest source_sheet where recorded; otherwise all group-matched rows	Cochrane DTA Reference Dataset|CD007394|legacy:CD007394:1	0.42.0	canonical	20000	1909735098	0.18000000000000002	0.6800770457282799	0.66739819853567	0.8685376940184669	0.14884875151860283	0.2188704242461292	0.2279307666412777	0.7720692333587222	0.527053357063842	0.07754268876009351	0.9978871972051296	0.3934609581677926	0.31781015147684977	-0.2866160875604873	0.11094763079769727	0.14818763933580428	0.18754569680763705	0.1631397964312791	0.2178983105908439	0.2757712497218582	0.1952482230594835	0.2283817557116547	0.268765339951693	0.731234660048307	0.7716182442883452	0.8047517769405165	0.453684626580543	0.5260748615925477	0.601613695034545	0.06554513968287516	0.07763484436311001	0.09036234649195156	0.9699395808401433	0.9971013188330267	0.9999932427591951	0.3490746251128171	0.3937900910239023	0.43767812739544115	0.0034654128138929797	0.13677397100407424	0.33747436484591825	0.005095617968081755	0.2011154057664245	0.4962296065801254	0.09857512666554086	0.2285636400117346	0.6381008172858171	0.3618991827141821	0.7714363599882654	0.9014248733344591	0.1973215701387864	0.5160568325119015	0.8979293934782183	0.03453419571460244	0.08270260009257144	0.15889093568837154	0.4751142447209671	0.927144735502201	0.9998190141428708	0.21664415151022406	0.4116311064266679	0.6316497063338921
Cochrane DTA Reference Dataset	CD007394	Galactomannan detection for invasive aspergillosis in immunocompromised patients	legacy:CD007394:1	Overall	50	0.26	continuity-corrected bivariate REML	manifest source_sheet where recorded; otherwise all group-matched rows	Cochrane DTA Reference Dataset|CD007394|legacy:CD007394:1	0.42.0	canonical	20000	1909735098	0.19	0.7014714598838974	0.66739819853567	0.8685376940184669	0.1546035737730576	0.22039895079786498	0.2332901255668191	0.7667098744331808	0.5435534719426328	0.0824227577934111	0.9945197467031242	0.4106589206987273	0.2930482868192268	-0.2908125391851701	0.11533495661066157	0.15393503630059874	0.19468091342125698	0.1644186017628586	0.21944590065870534	0.27753219418717223	0.20061697139877194	0.23376820701496887	0.2738539724344807	0.7261460275655192	0.7662317929850311	0.799383028601228	0.47017126257783237	0.5425794866439644	0.6174008611283747	0.06972722875928308	0.08252019428920469	0.09596527509623884	0.9598570473256661	0.9945302864648948	0.9999863170762423	0.36490489668650733	0.4109975891006988	0.4560737499478544	0.0036148657627477774	0.14191852757725887	0.3482611330458108	0.005153261350570249	0.2023154692576491	0.49647227715216313	0.10291369986220403	0.23397189940058996	0.6394671389513074	0.3605328610486912	0.7660281005994101	0.8970863001377959	0.20803973495077066	0.5326003697342157	0.9038508701216617	0.03681559480634848	0.0878764675641814	0.1679584161908609	0.4562669290612162	0.9275847980394012	0.9998365944305212	0.22749627438909625	0.42934174053358365	0.653013122393853
Cochrane DTA Reference Dataset	CD007394	Galactomannan detection for invasive aspergillosis in immunocompromised patients	legacy:CD007394:1	Overall	50	0.26	continuity-corrected bivariate REML	manifest source_sheet where recorded; otherwise all group-matched rows	Cochrane DTA Reference Dataset|CD007394|legacy:CD007394:1	0.42.0	canonical	20000	1909735098	0.2	0.7219280948873623	0.66739819853567	0.8685376940184669	0.16012670835262616	0.22180423436437902	0.23864948449236045	0.7613505155076395	0.5593124996312611	0.08737153116460789	0.9898253350506603	0.42763493812089126	0.26789724016329797	-0.29429315676647105	0.11952222472917569	0.15942449940643744	0.20150619014966112	0.16555973590115503	0.22083154892498177	0.2791222444128605	0.20604242640805204	0.2391486313037225	0.27908438644018807	0.7209156135598119	0.7608513686962775	0.793957573591948	0.48606836045893737	0.5583448183371618	0.6323348594429421	0.07397519870379725	0.08747426016714496	0.10163709374314495	0.9488624405144035	0.990136247653307	0.9999579665182529	0.38058619521160564	0.4279825590379327	0.4741636805613476	0.003761057473180451	0.1468185618945284	0.3592492091729541	0.005209739723133041	0.20337006266176072	0.49762464117566363	0.10680117857167658	0.2393720401501201	0.6412953704369502	0.3587046295630485	0.76062795984988	0.8931988214283233	0.21873280210506318	0.5484233875464093	0.9092473727985927	0.03914286631292668	0.09311945825556148	0.17705190686639477	0.43897700885521407	0.9267698220218364	0.9998128259986094	0.23834836676251855	0.44679733148866274	0.6735850589790833
Cochrane DTA Reference Dataset	CD007394	Galactomannan detection for invasive aspergillosis in immunocompromised patients	legacy:CD007394:1	Overall	50	0.26	continuity-corrected bivariate REML	manifest source_sheet where recorded; otherwise all group-matched rows	Cochrane DTA Reference Dataset|CD007394|legacy:CD007394:1	0.42.0	canonical	20000	1909735098	0.21000000000000002	0.7414827399312737	0.66739819853567	0.8685376940184669	0.16542176475575854	0.2230959074935326	0.24400884341790186	0.7559911565820981	0.5743792713793432	0.09239047004635725	0.9839778246267014	0.4443989606418185	0.2424950846954277	-0.2970837792894552	0.1234902507164041	0.16470095741337645	0.2081638542494285	0.1665450105121127	0.22212379134899646	0.28073998629923974	0.21135423100824877	0.24449690603966986	0.28429212902591805	0.715707870974082	0.7555030939603302	0.7886457689917512	0.5014069863225687	0.5734194414061877	0.6464830305312036	0.07829061861739108	0.09249850207419541	0.10737908083402524	0.9371698481113345	0.9843901710881622	0.9997986927928693	0.39612725259342707	0.44475496147607696	0.4919595044634396	0.003902777294906012	0.1517029284324324	0.37000874127623956	0.005263476929035127	0.20459401178575432	0.49901194100692725	0.11048347369983152	0.2449648167958618	0.6437382968050224	0.3562617031949773	0.7550351832041382	0.8895165263001683	0.22940085965160636	0.5635719538428112	0.9141857512713152	0.04151740782988125	0.0984329667187118	0.1861715197914579	0.42234179943901784	0.9254288731320739	0.9998242262067626	0.2492067083067486	0.4640084419638978	0.6933935183296382
Cochrane DTA Reference Dataset	CD007394	Galactomannan detection for invasive aspergillosis in immunocompromised patients	legacy:CD007394:1	Overall	50	0.26	continuity-corrected bivariate REML	manifest source_sheet where recorded; otherwise all group-matched rows	Cochrane DTA Reference Dataset|CD007394|legacy:CD007394:1	0.42.0	canonical	20000	1909735098	0.22	0.7601675029619657	0.66739819853567	0.8685376940184669	0.17049217177404424	0.2242823734370748	0.2493682023434432	0.7506317976565569	0.5887984205605676	0.0974810773412397	0.9771271032378891	0.46095955843153125	0.21695960027592343	-0.2992079445304344	0.12737288748371384	0.16976536154215532	0.21446058891434172	0.1675589748146427	0.22332625491180647	0.28212280593251315	0.2166829205577619	0.24990655878437418	0.28957778593919653	0.7104222140608034	0.7500934412156258	0.783317079442238	0.516216061214428	0.5878477746675372	0.6599058097012499	0.08267510782868884	0.09759442174766764	0.11319254659839198	0.9249088100824062	0.9776167774422655	0.9991310515699168	0.41153566302407163	0.4613233751672552	0.5094711703588111	0.004040015504161074	0.15633308637429777	0.38016160460958726	0.005314638534821992	0.20565610311563104	0.5001024157548186	0.11423366585209419	0.2505093795377381	0.6451916996017925	0.3548083003982072	0.7494906204622619	0.8857663341479058	0.24004399522895012	0.5780882912092276	0.9187219673307379	0.0439406743093366	0.10381842527282295	0.1953173676873705	0.40666648340926664	0.9244542863585854	0.999825209201027	0.26007707340635355	0.4809841511583346	0.7124633874675739
Cochrane DTA Reference Dataset	CD007394	Galactomannan detection for invasive aspergillosis in immunocompromised patients	legacy:CD007394:1	Overall	50	0.26	continuity-corrected bivariate REML	manifest source_sheet where recorded; otherwise all group-matched rows	Cochrane DTA Reference Dataset|CD007394|legacy:CD007394:1	0.42.0	canonical	20000	1909735098	0.23	0.7780113035465377	0.66739819853567	0.8685376940184669	0.175341188683576	0.22537100410275435	0.25472756126898455	0.7452724387310155	0.6026108242802635	0.10264489918217115	0.9694028577010947	0.4773240905557896	0.191391554154557	-0.3006872129907481	0.1310716506605239	0.17460554303201684	0.22041091824802678	0.16847011099072506	0.224425457877133	0.2833004061037304	0.2220001745183589	0.2552479525254282	0.29482891249955073	0.7051710875004492	0.7447520474745718	0.777999825481641	0.5305225431251714	0.6016705081598172	0.6726575899917575	0.08713033791994178	0.102763564081441	0.11907883409064403	0.9121880519763672	0.9699650184418186	0.9973042664409597	0.42681802232720345	0.47769516614326796	0.5267071930743428	0.004172762306382875	0.1607294744778128	0.3893653902793874	0.005363369770286732	0.2065901533115689	0.5004623821074047	0.11809585826585887	0.25592784869542784	0.6468939775064283	0.3531060224935713	0.7440721513045723	0.8819041417341411	0.2506622960666522	0.5920111699338502	0.9229032247541593	0.046414181032852976	0.1092773052915029	0.2044895639249324	0.3918659566396289	0.9229052756372029	0.9998497929120684	0.2709648031132616	0.49773223704788244	0.7308168536487245
Cochrane DTA Reference Dataset	CD007394	Galactomannan detection for invasive aspergillosis in immunocompromised patients	legacy:CD007394:1	Overall	50	0.26	continuity-corrected bivariate REML	manifest source_sheet where recorded; otherwise all group-matched rows	Cochrane DTA Reference Dataset|CD007394|legacy:CD007394:1	0.42.0	canonical	20000	1909735098	0.24000000000000002	0.7950402793845222	0.66739819853567	0.8685376940184669	0.1799719154810534	0.22636829874881065	0.26008692019452595	0.739913079805474	0.6158539903842962	0.1078835264980386	0.9609176631739613	0.4934988423559571	0.16587738378943917	-0.30154143702856506	0.1346234443358885	0.17920660059832824	0.22616652848594385	0.16932908662200963	0.22540568729053634	0.28447178633644815	0.22726536457695548	0.2606079826436598	0.3000989448518174	0.6999010551481827	0.7393920173563402	0.7727346354230444	0.5443515907675275	0.6149249863707196	0.6847874588840663	0.0916580348518651	0.10800751868745978	0.1250393202244887	0.8990990919437921	0.9615476224776762	0.9943167874872173	0.44198004103980754	0.4938766252889778	0.54367481880745	0.004301007835558655	0.1649660262221444	0.39809775380388307	0.005409798656853294	0.20749392263477812	0.5007265218210946	0.12198988658588353	0.26165737936914707	0.6483654461058119	0.3516345538941879	0.738342620630853	0.8780101134141164	0.26125584898766074	0.6053762537823577	0.9267696180820348	0.048939506771122764	0.11481111854301215	0.2136882225291073	0.3778647776271188	0.9215531063757263	0.999864117463104	0.2818748639404399	0.5142593247555676	0.7484737465060273
Cochrane DTA Reference Dataset	CD007394	Galactomannan detection for invasive aspergillosis in immunocompromised patients	legacy:CD007394:1	Overall	50	0.26	continuity-corrected bivariate REML	manifest source_sheet where recorded; otherwise all group-matched rows	Cochrane DTA Reference Dataset|CD007394|legacy:CD007394:1	0.42.0	canonical	20000	1909735098	0.25	0.8112781244591328	0.66739819853567	0.8685376940184669	0.18438730226262612	0.22728001249331653	0.2654462791200673	0.7345537208799326	0.6285623975857191	0.11319859664787399	0.951769529827848	0.5094891378067385	0.14049140536871518	-0.3017889866523943	0.13801194967537975	0.18359103269040833	0.23161640768047184	0.170116690583011	0.22629851237860724	0.28549568969937045	0.232609915558045	0.26594500069078575	0.3052803583326185	0.6947196416673814	0.7340549993092143	0.767390084441955	0.5577267112258657	0.6276455451523286	0.6963398297905954	0.09625998119301048	0.11332792152552287	0.13107541684672958	0.8857191516184	0.9524627658727911	0.9903633276508056	0.45702663664658844	0.5098730808610366	0.5603801607474995	0.004421544099757888	0.16892117114598032	0.40666388237723305	0.005450096540820284	0.20821610499925358	0.5012632167893715	0.12610596051712775	0.26707269936126365	0.6500733872571376	0.3499266127428619	0.7329273006387363	0.8738940394828721	0.2718247404106813	0.6182164050305963	0.9303554224333956	0.051518297144351986	0.12042141858607253	0.22291345818374803	0.3645958796973321	0.918636509221455	0.9998026375079581	0.2928118962171487	0.5305710080661723	0.7654518221872642
Cochrane DTA Reference Dataset	CD007394	Galactomannan detection for invasive aspergillosis in immunocompromised patients	legacy:CD007394:1	Overall	50	0.26	continuity-corrected bivariate REML	manifest source_sheet where recorded; otherwise all group-matched rows	Cochrane DTA Reference Dataset|CD007394|legacy:CD007394:1	0.42.0	canonical	20000	1909735098	0.26	0.8267463724926178	0.66739819853567	0.8685376940184669	0.18859015783158178	0.22811126133276832	0.27080563804560864	0.7291943619543914	0.6407677952039154	0.1185917951270921	0.9420440154126772	0.5252994317914338	0.1152976429200594	-0.30144694070118405	0.14126481207529223	0.18777732179981746	0.23675427852881384	0.17086837847184339	0.2271280867355655	0.2863686934785164	0.23791349986666097	0.27130984732308117	0.31047142459881527	0.6895285754011847	0.7286901526769188	0.762086500133339	0.5706698933011043	0.6398638087252213	0.7073549854457041	0.10093801845972283	0.11872645660487571	0.137188571852179	0.8721135202908591	0.9427961801497656	0.9855413206084052	0.47196200905920366	0.525688990898238	0.5768283109515365	0.004532913129638812	0.17272108237747244	0.41475108066258326	0.00548283401107912	0.20891664980243346	0.5016666470662824	0.1302072714932276	0.2727072336608843	0.6520029671093308	0.3479970328906691	0.7272927663391157	0.8697927285067723	0.28236905635252607	0.6305619542477259	0.9336901123433402	0.05415226819835725	0.12610980222395546	0.2321653862363627	0.3519994702316423	0.9159886280083581	0.9997997665885527	0.30378025406369324	0.5466719493994051	0.781767001100298
Cochrane DTA Reference Dataset	CD007394	Galactomannan detection for invasive aspergillosis in immunocompromised patients	legacy:CD007394:1	Overall	50	0.26	continuity-corrected bivariate REML	manifest source_sheet where recorded; otherwise all group-matched rows	Cochrane DTA Reference Dataset|CD007394|legacy:CD007394:1	0.42.0	canonical	20000	1909735098	0.27	0.8414646362081757	0.66739819853567	0.8685376940184669	0.19258315761073302	0.22886660867716913	0.27616499697115005	0.72383500302885	0.6524994680026575	0.12406485734952755	0.9318159878074798	0.5409333860735039	0.09035135159930408	-0.30053125013467175	0.14434145747743027	0.1917783429252646	0.2416751843140873	0.1715359758050731	0.22791016362786187	0.28720777310752915	0.24327672280135312	0.27664443008265477	0.3157917818968042	0.6842082181031958	0.7233555699173453	0.7567232771986468	0.5832017281421163	0.6516089521804607	0.7178695472118596	0.1056940495731352	0.12420485776132228	0.14338027034154485	0.858337486381101	0.9326229105807045	0.9799325898026721	0.4867897024670977	0.5413280193073989	0.5930234329782172	0.00464021647001413	0.1762633351468268	0.4223556678538231	0.005514452147298743	0.2094720652089529	0.501929195452646	0.13425935175930837	0.27841037256509465	0.6542827062367507	0.3457172937632491	0.7215896274349053	0.8657406482406914	0.29288888243044814	0.6424409394923691	0.9367991737938277	0.05684321021270807	0.1318779110197101	0.24144412270292223	0.340022090050806	0.9128580298950273	0.9997789933540625	0.3147840385553782	0.5625659623087513	0.7974335681857408
Cochrane DTA Reference Dataset	CD007394	Galactomannan detection for invasive aspergillosis in immunocompromised patients	legacy:CD007394:1	Overall	50	0.26	continuity-corrected bivariate REML	manifest source_sheet where recorded; otherwise all group-matched rows	Cochrane DTA Reference Dataset|CD007394|legacy:CD007394:1	0.42.0	canonical	20000	1909735098	0.28	0.8554508105601306	0.66739819853567	0.8685376940184669	0.19636885092650058	0.2295501371936541	0.28152435589669145	0.7184756441033086	0.6637844707779466	0.12961957050922887	0.9211511033269861	0.5563939318846185	0.06570029276685552	-0.2990568786755121	0.1472845612758969	0.1955655905554498	0.24632722579739863	0.17217186477321608	0.22861114647538613	0.2879501927598957	0.24852478094642966	0.28200630974333424	0.3210549402143971	0.6789450597856028	0.7179936902566657	0.7514752190535703	0.5953415185556787	0.6629079340666806	0.7279168818232583	0.11053004144008809	0.12976491051379696	0.14965203582423608	0.844437923987148	0.9220087914892319	0.9736104883409993	0.5015126559723743	0.556793098548918	0.6089688387652797	0.004747472588100585	0.17953669096825056	0.42921288776323957	0.005549673376300904	0.2098737750341178	0.5017388287728669	0.13791952816541508	0.283829819781054	0.6563548236273765	0.3436451763726233	0.716170180218946	0.8620804718345849	0.3033843038644583	0.6538793188925408	0.9397047568097779	0.059592991758673095	0.13772743287554995	0.25074978427270933	0.32861580901395987	0.9085812969908883	0.9997841963243881	0.325827125283841	0.5782560796508956	0.8124643426442038
Cochrane DTA Reference Dataset	CD007394	Galactomannan detection for invasive aspergillosis in immunocompromised patients	legacy:CD007394:1	Overall	50	0.26	continuity-corrected bivariate REML	manifest source_sheet where recorded; otherwise all group-matched rows	Cochrane DTA Reference Dataset|CD007394|legacy:CD007394:1	0.42.0	canonical	20000	1909735098	0.29000000000000004	0.8687212463394046	0.66739819853567	0.8685376940184669	0.19994966772401135	0.23016550886323334	0.2868837148222328	0.7131162851777673	0.6746478366514271	0.13525777552620516	0.9101070526714083	0.5716833214059607	0.04138580633200373	-0.29703792493344394	0.15003964284351232	0.19913445044584976	0.25071504344889795	0.1727132189706946	0.2292270982032009	0.2886024078556321	0.2537524400554126	0.28736038324765373	0.32627243931778105	0.673727560682219	0.7126396167523463	0.7462475599445874	0.6071073782155041	0.6737857029654357	0.7375274550855608	0.11544802766532745	0.13540845400457213	0.15600543146813392	0.830454602663566	0.9110116899628737	0.9666409104802013	0.5161332448856025	0.5720864812019286	0.6246670524729114	0.004850083184202114	0.18272701297477173	0.4360657689479014	0.0055830143496999425	0.21034021413053053	0.501962822695294	0.14184361049477195	0.28920322984122404	0.6571877853020419	0.34281221469795775	0.710796770158776	0.8581563895052278	0.3138554054796265	0.6649011600017429	0.9424262039840304	0.06240356402629924	0.14366010367959137	0.26008248831321074	0.31773753705538077	0.9032489047241151	0.9997944620703437	0.33691318725252445	0.5937446098796485	0.8268708225520278
Cochrane DTA Reference Dataset	CD007394	Galactomannan detection for invasive aspergillosis in immunocompromised patients	legacy:CD007394:1	Overall	50	0.26	continuity-corrected bivariate REML	manifest source_sheet where recorded; otherwise all group-matched rows	Cochrane DTA Reference Dataset|CD007394|legacy:CD007394:1	0.42.0	canonical	20000	1909735098	0.3	0.8812908992306927	0.66739819853567	0.8685376940184669	0.20332792476585404	0.23071601549879336	0.29224307374777414	0.7077569262522259	0.6851127624448138	0.14098136908057593	0.8987346157798509	0.5868031699315414	0.017443716549158217	-0.29448772929915135	0.1525941639230403	0.20251933049841456	0.25478697506464654	0.17314846216640234	0.22979850430226867	0.28910655413219216	0.2589247782447234	0.29276810327575997	0.33149722213359667	0.6685027778664033	0.70723189672424	0.7410752217552766	0.6185163218427843	0.6842653813866225	0.746729140430489	0.12045011140283841	0.14113738302753062	0.16244206139848189	0.8164212737559711	0.8996825590608881	0.9590831612364283	0.530653314152864	0.587209782200293	0.6401198634369768	0.004948044770365822	0.18584487298885768	0.4421748498694799	0.0056145420027429414	0.21087801218767568	0.5017354091089204	0.1454641262032169	0.294673072389508	0.6587770479083801	0.34122295209161946	0.705326927610492	0.854535873796783	0.32430227170836695	0.6755288088382965	0.9449804816056513	0.06527696544168085	0.14967770902331812	0.2694423528750511	0.30734843290464303	0.8972101028197863	0.9997838285349235	0.3480457138364949	0.6090331833943432	0.8406633086674496
Cochrane DTA Reference Dataset	CD007394	Galactomannan detection for invasive aspergillosis in immunocompromised patients	legacy:CD007394:1	Overall	50	0.26	continuity-corrected bivariate REML	manifest source_sheet where recorded; otherwise all group-matched rows	Cochrane DTA Reference Dataset|CD007394|legacy:CD007394:1	0.42.0	canonical	20000	1909735098	0.31	0.8931734583778568	0.66739819853567	0.8685376940184669	0.20650583136132344	0.23120462148121873	0.2976024326733155	0.7023975673266845	0.6952007740244819	0.14679230573984542	0.8870785586375027	0.6017544901277974	-0.006094899740354043	-0.2914189682500594	0.15506247767903125	0.2056711279543766	0.25863724570259367	0.17360847014044625	0.23027008474692884	0.2895711278437667	0.26414324374456905	0.29815862769354384	0.3367550692205719	0.663244930779428	0.701841372306456	0.7358567562554309	0.6295843473025036	0.6943684298368044	0.7555474889078088	0.1255384683547137	0.14695365014920153	0.16896357204816143	0.8023665753163661	0.8880663334327801	0.9509907071748469	0.5450742050719843	0.6021640131557335	0.6553283699326508	0.005041353819974017	0.18876150800530267	0.4479796404298683	0.005644316647216439	0.2113380175314694	0.5015595080976428	0.1493010117878918	0.30026184642750314	0.6601573810258164	0.3398426189741835	0.6997381535724969	0.8506989882121081	0.3347249865927077	0.685783041106409	0.947382533707273	0.0682153265973802	0.15578208599334153	0.278829496696971	0.2974133954580144	0.8902156338636287	0.9997659304131223	0.35922802637756585	0.624122790470789	0.8538510108618153
Cochrane DTA Reference Dataset	CD007394	Galactomannan detection for invasive aspergillosis in immunocompromised patients	legacy:CD007394:1	Overall	50	0.26	continuity-corrected bivariate REML	manifest source_sheet where recorded; otherwise all group-matched rows	Cochrane DTA Reference Dataset|CD007394|legacy:CD007394:1	0.42.0	canonical	20000	1909735098	0.32	0.9043814577244939	0.66739819853567	0.8685376940184669	0.2094854946678908	0.23163400009878066	0.3029617915988569	0.6970382084011431	0.7049318740964965	0.15269260018431305	0.8751783986888356	0.6165377195132106	-0.02920305903565823	-0.2878437382112833	0.15739627411736387	0.20861750069002857	0.2622490798484713	0.17403748470627342	0.23067423475811769	0.28997617941915116	0.2692668610787763	0.30354700571966375	0.3419661470414056	0.6580338529585943	0.6964529942803361	0.7307331389212237	0.6403265104485676	0.7041147935104033	0.7640059661227019	0.13071534992654044	0.15285926792754762	0.17557165356174134	0.7883147889383044	0.876202693895488	0.9424118271437129	0.5593967762130705	0.616949609893477	0.6702930151054155	0.005130006767611373	0.19150959776436105	0.4534487781655916	0.005672392687615398	0.2117575455894647	0.5013910604785177	0.1531821734881442	0.30586281915846325	0.6619079028902	0.33809209710979987	0.6941371808415369	0.8468178265118558	0.34512363378654415	0.6956831977523854	0.949645574644324	0.07122087552106104	0.16197512504123263	0.28824403921084746	0.2879006251408365	0.8818161995595775	0.9997357007594977	0.37046329086121005	0.6390138119912511	0.8664421399392026
Cochrane DTA Reference Dataset	CD007394	Galactomannan detection for invasive aspergillosis in immunocompromised patients	legacy:CD007394:1	Overall	50	0.26	continuity-corrected bivariate REML	manifest source_sheet where recorded; otherwise all group-matched rows	Cochrane DTA Reference Dataset|CD007394|legacy:CD007394:1	0.42.0	canonical	20000	1909735098	0.33	0.9149263727797275	0.66739819853567	0.8685376940184669	0.21226892460218377	0.23200656459084104	0.30832115052439824	0.6916788494756018	0.714324674587457	0.1586843295359439	0.863069060483834	0.6311527420538188	-0.05185731229589352	-0.2837736307259088	0.1595383119557578	0.21136562519145988	0.26562080304906727	0.17437284212395016	0.23101927267577743	0.2903193207143638	0.2744638501033676	0.3089089262406002	0.34728644205824977	0.6527135579417502	0.6910910737593998	0.7255361498966324	0.6507569934541153	0.7135230337137421	0.772126160745402	0.13598308654891925	0.15885631123380045	0.18226804125581525	0.7742864751243891	0.864126722515474	0.933390178327883	0.5736214192675293	0.6315664540976329	0.685013616157413	0.005214000008926761	0.19413069572035155	0.45856750265095364	0.0056988192318531555	0.2121817683870496	0.5012070001411532	0.15685474077052508	0.31139848971421835	0.66331769593551	0.33668230406448973	0.6886015102857816	0.8431452592294747	0.35549829655787707	0.7052473067170102	0.951781332306471	0.07429594330971552	0.16825877193542532	0.29768610054675937	0.2787812446274883	0.8718660364319305	0.9996932325664273	0.3817545280230743	0.6537060439457345	0.8784439870834599
Cochrane DTA Reference Dataset	CD007394	Galactomannan detection for invasive aspergillosis in immunocompromised patients	legacy:CD007394:1	Overall	50	0.26	continuity-corrected bivariate REML	manifest source_sheet where recorded; otherwise all group-matched rows	Cochrane DTA Reference Dataset|CD007394|legacy:CD007394:1	0.42.0	canonical	20000	1909735098	0.34	0.9248187049730301	0.66739819853567	0.8685376940184669	0.2148580383938452	0.23232449477772077	0.31368050944993964	0.6863194905500604	0.7233965154546566	0.16476963579635337	0.8507814392083162	0.6455989045898275	-0.07403726576471392	-0.2792198003832026	0.16160462689040345	0.2139535871570532	0.26876938759133623	0.17474195322975894	0.23134651797866979	0.2906184597544166	0.27965055521415577	0.31429141315999387	0.35261861832719715	0.6473813816728028	0.6857085868400061	0.7203494447858442	0.660889167279143	0.7226104458441075	0.7799279684942987	0.14134409117541158	0.16494691968297082	0.18905451713827834	0.7602990085523933	0.8518694657839664	0.923965290297347	0.5877480703978066	0.6460138897826486	0.6994893876644773	0.005293329900494582	0.19643021797047777	0.4636361531620446	0.005723640614134149	0.21239862138840082	0.5013265309935154	0.16036812913248621	0.3169731756024337	0.6651281656192156	0.3348718343807842	0.6830268243975663	0.8396318708675136	0.36584905779103516	0.7144921924966704	0.9538002514137536	0.077442970159427	0.17463502979942286	0.30715580153809713	0.27002896999739046	0.8609535996422951	0.9996912692902081	0.3931046211535089	0.6681987164834968	0.8898629927584214
Cochrane DTA Reference Dataset	CD007394	Galactomannan detection for invasive aspergillosis in immunocompromised patients	legacy:CD007394:1	Overall	50	0.26	continuity-corrected bivariate REML	manifest source_sheet where recorded; otherwise all group-matched rows	Cochrane DTA Reference Dataset|CD007394|legacy:CD007394:1	0.42.0	canonical	20000	1909735098	0.35000000000000003	0.934068055375491	0.66739819853567	0.8685376940184669	0.21725466481219102	0.23258975998794398	0.31903986837548104	0.680960131624519	0.7321635715213215	0.17095072839991796	0.8383428865821649	0.6598750286637571	-0.09572516879332604	-0.27419302671173384	0.16351522778560992	0.21635408119647	0.2716832519831922	0.17505708159549205	0.231625607953691	0.2908602327417961	0.28487764937729093	0.31966978379560684	0.3580361073628127	0.6419638926371872	0.6803302162043932	0.7151223506227091	0.6707356488540147	0.7313931655016315	0.7874297548936346	0.14680086296794462	0.17113330017901446	0.19593291148933656	0.7463670304873126	0.8394584203202295	0.9141729975606663	0.6017762175376848	0.6602907351622225	0.713718959729342	0.0053680270577713485	0.1986796837948502	0.4681302957168881	0.005746933563222464	0.21270364900230093	0.5011736489893147	0.16390194259748925	0.322521273655218	0.666701317908408	0.3332986820915913	0.6774787263447821	0.8360980574025105	0.3761759999888826	0.7234335749140242	0.9557116643365426	0.0806645118234487	0.18110596124079342	0.316653263726717	0.261619824840996	0.8498265005149237	0.999691413617502	0.4045163218035182	0.6824905081390067	0.9005438084715641
Cochrane DTA Reference Dataset	CD007394	Galactomannan detection for invasive aspergillosis in immunocompromised patients	legacy:CD007394:1	Overall	50	0.26	continuity-corrected bivariate REML	manifest source_sheet where recorded; otherwise all group-matched rows	Cochrane DTA Reference Dataset|CD007394|legacy:CD007394:1	0.42.0	canonical	20000	1909735098	0.36000000000000004	0.9426831892554923	0.66739819853567	0.8685376940184669	0.21946054809254023	0.23280413886012405	0.32439922730102233	0.6756007726989777	0.740640948721779	0.17722988688840502	0.8257776310702798	0.6739794182031933	-0.11690555818521253	-0.26870377105229903	0.16524561115436673	0.2185666881715927	0.27441475109433516	0.17529283754903235	0.23185593066978444	0.2910996549233695	0.2900454466727447	0.3249745028114563	0.3633254452106466	0.6366745547893534	0.6750254971885437	0.7099545533272553	0.6803083534930889	0.7398862641036589	0.7946484996087007	0.15235599118150148	0.17741772958101487	0.20290510450719565	0.7325028323326587	0.826917953009467	0.9040458193838586	0.6157049039930903	0.6743952903695616	0.7277003915395277	0.005438203221419774	0.2006390682952075	0.4718845549593551	0.0057688556276417014	0.21283827969147007	0.5005759732832806	0.16750650775166898	0.32810132509104106	0.668688793460927	0.3313112065390729	0.671898674908959	0.832493492248331	0.3864792052750109	0.7320861583180454	0.957523935335026	0.08396324653451843	0.18767369057570746	0.3261786093681412	0.25353189102861823	0.8380485316876325	0.9996345259815168	0.41599225354132036	0.6965795557314383	0.9107119309876929
Cochrane DTA Reference Dataset	CD007394	Galactomannan detection for invasive aspergillosis in immunocompromised patients	legacy:CD007394:1	Overall	50	0.26	continuity-corrected bivariate REML	manifest source_sheet where recorded; otherwise all group-matched rows	Cochrane DTA Reference Dataset|CD007394|legacy:CD007394:1	0.42.0	canonical	20000	1909735098	0.37	0.9506720926870659	0.66739819853567	0.8685376940184669	0.22147735158639764	0.23296923649077986	0.32975858622656373	0.6702414137734363	0.7488427709613519	0.1836094637139229	0.8131071423036086	0.6879098634149222	-0.13756495038345729	-0.26276222927214365	0.16682336406557696	0.22058349924739593	0.27689471518069736	0.17547939541809024	0.23202900447400188	0.2912620632399727	0.29528723077288976	0.3303504143779097	0.36865839078798573	0.6313416092120141	0.6696495856220903	0.7047127692271101	0.6896185429962806	0.7481038351935405	0.8015999247462706	0.1580121592607816	0.1838025574971483	0.20997302802153706	0.7187166817285485	0.8142696654428552	0.8936132942132167	0.6295327286106563	0.6883253413864738	0.7414311807867727	0.005503708866008319	0.20237643858740656	0.4757507441345725	0.005789282033568628	0.21287722669484432	0.5004362153830217	0.1711429794753182	0.33393583130161586	0.6710153477251967	0.3289846522748027	0.6660641686983841	0.8288570205246817	0.39675875539591554	0.7404637122781782	0.9592445829216446	0.08734198243081462	0.19434040615405757	0.3357319614368036	0.24574509085412893	0.825945866873834	0.9996044498400276	0.4275349138625054	0.7104634603344494	0.9204253632945484
Cochrane DTA Reference Dataset	CD007394	Galactomannan detection for invasive aspergillosis in immunocompromised patients	legacy:CD007394:1	Overall	50	0.26	continuity-corrected bivariate REML	manifest source_sheet where recorded; otherwise all group-matched rows	Cochrane DTA Reference Dataset|CD007394|legacy:CD007394:1	0.42.0	canonical	20000	1909735098	0.38	0.9580420222262995	0.66739819853567	0.8685376940184669	0.22330666115728875	0.23308649931489267	0.3351179451521051	0.6648820548478949	0.7567822586416378	0.19009188717743236	0.8003504479473955	0.7016636411672132	-0.157691574278904	-0.2563783810590863	0.16827130450352473	0.22241458729144212	0.2790719669992629	0.17564083891904408	0.23215535658299702	0.2912940774254923	0.3003467938966068	0.3357308136086129	0.3740443748408604	0.6259556251591396	0.6642691863913872	0.6996532061033932	0.6986768698468417	0.7560590724835847	0.8082986091607468	0.1637721491624508	0.19029020921363443	0.2171386672780623	0.7050171005381555	0.8015327108735013	0.8829022748776862	0.6432578427117563	0.7020781604586808	0.7549082693128621	0.005564539707465657	0.20384667066001871	0.47901603454977754	0.005808241787280657	0.21277424782090404	0.49999480548529524	0.17509735005663557	0.33947593030323175	0.6724960172038058	0.3275039827961939	0.6605240696967682	0.8249026499433642	0.40701473172315855	0.748579144704083	0.9608803841221873	0.09080366552882957	0.20110836279050665	0.3453134436313422	0.23824099609772842	0.8134471299394375	0.9995577021234597	0.4391466743164359	0.7241392896282589	0.9295295653138425
Cochrane DTA Reference Dataset	CD007394	Galactomannan detection for invasive aspergillosis in immunocompromised patients	legacy:CD007394:1	Overall	50	0.26	continuity-corrected bivariate REML	manifest source_sheet where recorded; otherwise all group-matched rows	Cochrane DTA Reference Dataset|CD007394|legacy:CD007394:1	0.42.0	canonical	20000	1909735098	0.39	0.9647995485050872	0.66739819853567	0.8685376940184669	0.22494998834190472	0.23315722803814992	0.3404773040776464	0.6595226959223536	0.7644717997695164	0.1966796645105299	0.787524409900568	0.7152375120695368	-0.17727513860451916	-0.24956203643555042	0.1696055186747333	0.2240557990912595	0.2810456468982567	0.1757935303115858	0.23223041453369636	0.29129952157805633	0.3054907560580511	0.34109273325038114	0.37937618239305154	0.6206238176069484	0.6589072667496189	0.6945092439419488	0.707493417870047	0.7637643405412189	0.8147580905150468	0.16963884591760617	0.19688318876634242	0.22440406279756678	0.6914111024047838	0.7887240705539779	0.8719371897902157	0.6568779439301915	0.7156505032072028	0.7681280452700031	0.005620691423472116	0.20525941049795943	0.482305945733375	0.005825760835171534	0.21274824476856308	0.49990274817259817	0.17866345503823913	0.34520662578737205	0.6730652121422707	0.3269347878577293	0.654793374212628	0.8213365449617609	0.41724721525551506	0.7564445682076673	0.9624374636844363	0.09435138829073622	0.20797988430713643	0.35492318037993753	0.23100266024524735	0.8008953300079277	0.999511795226093	0.4508297788753671	0.737603576874958	0.9380707133383843
Cochrane DTA Reference Dataset	CD007394	Galactomannan detection for invasive aspergillosis in immunocompromised patients	legacy:CD007394:1	Overall	50	0.26	continuity-corrected bivariate REML	manifest source_sheet where recorded; otherwise all group-matched rows	Cochrane DTA Reference Dataset|CD007394|legacy:CD007394:1	0.42.0	canonical	20000	1909735098	0.4	0.9709505944546686	0.66739819853567	0.8685376940184669	0.22640877329434644	0.23318258888497642	0.3458366630031878	0.6541633369968122	0.7719230144543907	0.20337538510871994	0.7746439656017395	0.728627714401217	-0.19630662885292904	-0.2423228800534516	0.17065087781911367	0.22550693359656704	0.28283210406797316	0.17575649965481427	0.2322537674774506	0.2912940222533412	0.3106745532670501	0.3464263132285288	0.38482110251283547	0.6151788974871645	0.6535736867714712	0.6893254467329499	0.7160777396790546	0.7712312389149225	0.820990956599811	0.1756152424501788	0.20358408216322546	0.231771312313202	0.6779043962226466	0.775858795216653	0.8607402745770705	0.670390267039822	0.7290386025878302	0.781086342019094	0.005672159653269895	0.20643860454451385	0.4847540986421163	0.005841862279775055	0.21261494222624114	0.49925722421991714	0.18249783566488603	0.3509461826564254	0.6752858632238122	0.3247141367761878	0.6490538173435745	0.8175021643351132	0.42745628662110585	0.7640713604249896	0.9639213707101476	0.09798839883861626	0.21495736619372208	0.36456129684569927	0.22401447067949598	0.7881961442635125	0.9994931620480016	0.4625863405393833	0.750852316697491	0.9460934031112173
Cochrane DTA Reference Dataset	CD007394	Galactomannan detection for invasive aspergillosis in immunocompromised patients	legacy:CD007394:1	Overall	50	0.26	continuity-corrected bivariate REML	manifest source_sheet where recorded; otherwise all group-matched rows	Cochrane DTA Reference Dataset|CD007394|legacy:CD007394:1	0.42.0	canonical	20000	1909735098	0.41000000000000003	0.976500468757824	0.66739819853567	0.8685376940184669	0.22768438752955727	0.2331636233817558	0.35119602192872923	0.6488039780712708	0.7791468134999407	0.21018172392493487	0.7617223393052182	0.7418299549901305	-0.21477812945260588	-0.23467051376769354	0.17164821535383834	0.22678625501277525	0.28438832198193204	0.17577893799906386	0.23224387726230486	0.29123214077274706	0.31576752202524944	0.3517876507121715	0.39011445988779575	0.6098855401122042	0.6482123492878284	0.6842324779747505	0.7244388912002772	0.778470660399428	0.8270089272071568	0.1817044446681808	0.21039556076629506	0.23924257278978814	0.6645015607785603	0.7629502165490682	0.8493317779075464	0.6837915718121377	0.7422381598002737	0.793778433933711	0.005718939997470002	0.20755894188587465	0.4864979230499727	0.005856566566470663	0.21255385791048717	0.49820551921376094	0.185973965613061	0.3566226243640134	0.6766715441812534	0.3233284558187464	0.6433773756359866	0.8140260343869378	0.4376420260795154	0.7714702189298352	0.9653371447314507	0.10171811087325522	0.2220432783920277	0.3742279189321002	0.21726201814188706	0.775431671350012	0.9994620199732618	0.47441833613849754	0.7638809577903929	0.953174964919835
Cochrane DTA Reference Dataset	CD007394	Galactomannan detection for invasive aspergillosis in immunocompromised patients	legacy:CD007394:1	Overall	50	0.26	continuity-corrected bivariate REML	manifest source_sheet where recorded; otherwise all group-matched rows	Cochrane DTA Reference Dataset|CD007394|legacy:CD007394:1	0.42.0	canonical	20000	1909735098	0.42000000000000004	0.9814538950336537	0.66739819853567	0.8685376940184669	0.22877813648052414	0.23310125685799987	0.35655538085427063	0.6434446191457294	0.786153451711747	0.2171014450326463	0.748771227436539	0.7548393970977822	-0.23268266759711465	-0.2266144979358714	0.17253473421652188	0.22789050574021338	0.28568205610077557	0.1757950476222887	0.23219685294783932	0.2910804649575308	0.3209480519041756	0.3571747764609929	0.3955187613667736	0.6044812386332262	0.6428252235390071	0.6790519480958244	0.7325854635405944	0.7854928440557194	0.8328229276794649	0.18790967684599472	0.21732038484242708	0.2468200625292607	0.6512061949374194	0.7500101327652238	0.8377301447485602	0.6970781279015827	0.755244332203786	0.8061990292292832	0.005761028017857336	0.20835206523268884	0.48818508514566006	0.005869891644436128	0.21228920307616134	0.49741010516741635	0.18904168252497894	0.36228215098972816	0.6781976053546249	0.3218023946453749	0.6377178490102718	0.810958317475021	0.4478045135238944	0.7786512112963513	0.9666893728898921	0.10554411436116988	0.2292401682109237	0.3839231732884587	0.2107319811663621	0.7626227152186005	0.9993171792761779	0.4863275992621532	0.7766843926442789	0.9599454447239001
Cochrane DTA Reference Dataset	CD007394	Galactomannan detection for invasive aspergillosis in immunocompromised patients	legacy:CD007394:1	Overall	50	0.26	continuity-corrected bivariate REML	manifest source_sheet where recorded; otherwise all group-matched rows	Cochrane DTA Reference Dataset|CD007394|legacy:CD007394:1	0.42.0	canonical	20000	1909735098	0.43	0.9858150371789197	0.66739819853567	0.8685376940184669	0.2296912618824804	0.2329963058179572	0.361914739779812	0.6380852602201881	0.7929525764685261	0.2241374053685389	0.7358009615113883	0.7676506453264291	-0.2500140756675314	-0.2181643918524906	0.17329600094574305	0.2288143842151396	0.2867309747086737	0.1757895694527642	0.23210681069537298	0.2908567671367684	0.3261089305344984	0.36250015811444475	0.4011237431729208	0.5988762568270791	0.6374998418855553	0.6738910694655016	0.7405256124321445	0.7923074235285739	0.8384431551043118	0.1942342873173006	0.2243614072929152	0.2545060633665685	0.6380210470210675	0.7370489717499195	0.825952179809306	0.7102456967170204	0.7680517182553646	0.8183422598940827	0.005798419237192584	0.20911915818065405	0.48972650320357636	0.005881853104803274	0.21212818864995678	0.4967732127570436	0.19250823065237288	0.3680166350088129	0.6799801955536289	0.32001980444637096	0.631983364991187	0.8074917693476269	0.45794382848304926	0.7856238208034283	0.9679822395851687	0.10947018706019425	0.23655066337955138	0.39364718731546944	0.20441202352610968	0.7497647958606803	0.9992312939314306	0.498315811214996	0.7892256031459337	0.9661678189222588
Cochrane DTA Reference Dataset	CD007394	Galactomannan detection for invasive aspergillosis in immunocompromised patients	legacy:CD007394:1	Overall	50	0.26	continuity-corrected bivariate REML	manifest source_sheet where recorded; otherwise all group-matched rows	Cochrane DTA Reference Dataset|CD007394|legacy:CD007394:1	0.42.0	canonical	20000	1909735098	0.44	0.9895875212220556	0.66739819853567	0.8685376940184669	0.23042494399612706	0.2328494843099598	0.3672740987053533	0.6327259012946467	0.7995532720407831	0.2312925586653922	0.7228206515804485	0.7802577275261611	-0.2667668696416071	-0.20932979369589455	0.17390758508306361	0.22954903451196906	0.28759732951495665	0.17573744752591736	0.2319643584717961	0.2906234399154495	0.33119677185141455	0.36783293057318955	0.4064095528587934	0.5935904471412066	0.6321670694268104	0.6688032281485854	0.7482670854668431	0.7989234711411421	0.8438791379993162	0.2006817544997629	0.23152157757235878	0.2623029229605894	0.6249481264362816	0.7240759347334984	0.8140131935545295	0.7232895101999828	0.7806543394489027	0.8302016687599261	0.005831109139015374	0.20981292370337468	0.4905419070211512	0.005892464298473019	0.2120205835298668	0.49570340823960074	0.19577181170070207	0.3735243415654893	0.6828593398176089	0.3171406601823908	0.6264756584345108	0.8042281882992978	0.4680600501235168	0.7923969882171453	0.9692195697257121	0.11350030696140484	0.24397747524622443	0.40340008917078457	0.19829070301787116	0.7368759324601917	0.9991113783963073	0.5103844898652947	0.8015614511081245	0.9717310344672477
Cochrane DTA Reference Dataset	CD007394	Galactomannan detection for invasive aspergillosis in immunocompromised patients	legacy:CD007394:1	Overall	50	0.26	continuity-corrected bivariate REML	manifest source_sheet where recorded; otherwise all group-matched rows	Cochrane DTA Reference Dataset|CD007394|legacy:CD007394:1	0.42.0	canonical	20000	1909735098	0.45	0.9927744539878083	0.66739819853567	0.8685376940184669	0.23098030368079636	0.23266140939967508	0.37263345763089467	0.6273665423691053	0.8059641000850146	0.23856995958654592	0.7098383127266439	0.7926540736439678	-0.2829361412611644	-0.2001203803438405	0.17438955205629314	0.23009292949556753	0.2882654926225414	0.17565878267294208	0.23176757678576726	0.29036352765185214	0.33636802205447786	0.37321681439226095	0.41186270073271103	0.588137299267289	0.626783185607739	0.6636319779455221	0.7558172473117992	0.8053495381909842	0.8491397902218104	0.2072556932742514	0.23880394580819309	0.27021305718489386	0.6119888001180626	0.7110991230195067	0.8019271328382221	0.7362042463932867	0.7930456191977514	0.8417701937147364	0.0058590931674385935	0.21021476626764352	0.491104769249253	0.005901736435605892	0.21174473761209922	0.49467909581735064	0.19909039104290668	0.3790143306082646	0.6851147599441126	0.3148852400558872	0.6209856693917353	0.8009096089570932	0.4781532572516237	0.7989791500383778	0.9704048665228289	0.11763866573352195	0.25152340213124674	0.41318200777464326	0.19235739014805558	0.7239651023865215	0.9989697531623568	0.5225349762179743	0.8136164154988776	0.9769822688531717
Cochrane DTA Reference Dataset	CD007394	Galactomannan detection for invasive aspergillosis in immunocompromised patients	legacy:CD007394:1	Overall	50	0.26	continuity-corrected bivariate REML	manifest source_sheet where recorded; otherwise all group-matched rows	Cochrane DTA Reference Dataset|CD007394|legacy:CD007394:1	0.42.0	canonical	20000	1909735098	0.46	0.9953784388202257	0.66739819853567	0.8685376940184669	0.231358404327499	0.23243260583554232	0.3779928165564361	0.6220071834435639	0.8121931366930387	0.24597276807410626	0.6968609767752143	0.804832491421887	-0.2985174620450114	-0.19054594739833874	0.17484813750179184	0.2304567587864203	0.2886522965522784	0.1756599607572683	0.23152677393692556	0.289992514700644	0.34143136876007985	0.37861105391786193	0.41729382978155055	0.5827061702184494	0.6213889460821381	0.6585686312399202	0.7631831030781441	0.8115936918239239	0.8542334597449369	0.2139598617431801	0.24621166713295145	0.27823895262347287	0.5991438759494092	0.698125649922674	0.7897066979322779	0.7489840016464033	0.8052183585682637	0.8530401490253884	0.005882366726946711	0.2103507291617408	0.4914383311321216	0.005909678668465833	0.21132739163112618	0.493720088727861	0.20253267035336814	0.38445006456670505	0.6866217207421209	0.3133782792578789	0.615549935433295	0.7974673296466313	0.488223528315534	0.8053782735596104	0.9715413446149725	0.12188968326530435	0.25919133284235685	0.42299307281555226	0.18660219548686935	0.7110402482148375	0.9987603216101537	0.5347684185070132	0.8254574987297194	0.9816190801903163
Cochrane DTA Reference Dataset	CD007394	Galactomannan detection for invasive aspergillosis in immunocompromised patients	legacy:CD007394:1	Overall	50	0.26	continuity-corrected bivariate REML	manifest source_sheet where recorded; otherwise all group-matched rows	Cochrane DTA Reference Dataset|CD007394|legacy:CD007394:1	0.42.0	canonical	20000	1909735098	0.47000000000000003	0.9974015885677396	0.66739819853567	0.8685376940184669	0.2315602536609025	0.23216350997938662	0.3833521754819774	0.6166478245180226	0.81824800633357	0.2535042539238964	0.6838947910686497	0.8167851388165521	-0.31350679749908994	-0.1806164497511875	0.17513741545710731	0.2306617672772185	0.288909411632508	0.1755936800828673	0.23126268287625937	0.2896620728741564	0.34636153532810926	0.38398599747703843	0.42273627949508036	0.5772637205049196	0.6160140025229616	0.6536384646718907	0.770371319999131	0.8176635488200613	0.8591679728615843	0.2207981683945118	0.2537480062421864	0.2863831691768445	0.586413674982477	0.6851617397669876	0.777363447488561	0.7616222592657338	0.8171647087371166	0.8640032037066766	0.005900402591268848	0.21050104188681704	0.4914689945298606	0.005915774206597943	0.2110494351518878	0.4927493601003844	0.2057931144866097	0.38998248542629677	0.6886135126027025	0.31138648739729646	0.6100175145737032	0.7942068855133901	0.49827094140728095	0.8116018890372513	0.9726319591817415	0.12625802341199788	0.26698425036207774	0.43283341475601805	0.18101590462760944	0.6981083787991752	0.9984420164475877	0.5470857535610522	0.837027003900791	0.9854339298691145
Cochrane DTA Reference Dataset	CD007394	Galactomannan detection for invasive aspergillosis in immunocompromised patients	legacy:CD007394:1	Overall	50	0.26	continuity-corrected bivariate REML	manifest source_sheet where recorded; otherwise all group-matched rows	Cochrane DTA Reference Dataset|CD007394|legacy:CD007394:1	0.42.0	canonical	20000	1909735098	0.48000000000000004	0.998845535995202	0.66739819853567	0.8685376940184669	0.2315868054184892	0.23185447306199067	0.3887115344075188	0.6112884655924812	0.8241359129859798	0.261167801601068	0.6709451058978189	0.8285034929770572	-0.3279004300973831	-0.17034204301814482	0.17525762703576994	0.23068667375004986	0.2888930160511784	0.1754601895088329	0.23095330102287004	0.28922691811736356	0.3514099130950713	0.389365296708861	0.4280884023658609	0.5719115976341391	0.610634703291139	0.6485900869049286	0.7773882475585252	0.8235663065894636	0.8639506743084818	0.22777467970012386	0.26141634219188226	0.2946483427842774	0.573798094005842	0.6722128155335209	0.7649078927709763	0.7741118543779691	0.8288761400098452	0.8746503568400806	0.005912652570004338	0.21045725576819738	0.49178261302904275	0.0059194864039846294	0.21070050191344933	0.49235101455307	0.20915363721671051	0.3956192171603754	0.6904390811229478	0.30956091887705217	0.6043807828396246	0.7908463627832889	0.5082955742647854	0.8176571192525993	0.9736794316028334	0.13074861106377186	0.27490523571685826	0.44270316483832883	0.17558991983318026	0.6851756589530531	0.9980313762746587	0.5594876851505043	0.8483282990943655	0.9884934417628674
Cochrane DTA Reference Dataset	CD007394	Galactomannan detection for invasive aspergillosis in immunocompromised patients	legacy:CD007394:1	Overall	50	0.26	continuity-corrected bivariate REML	manifest source_sheet where recorded; otherwise all group-matched rows	Cochrane DTA Reference Dataset|CD007394|legacy:CD007394:1	0.42.0	canonical	20000	1909735098	0.49	0.9997114417528099	0.66739819853567	0.8685376940184669	0.23143896091441185	0.2315057638118318	0.39407089333306017	0.6059291066669399	0.8298636687335438	0.2689669153112723	0.6580165519594869	0.8399783155813082	-0.34169488979332296	-0.1597331261715017	0.17520562856338154	0.23051506966886695	0.2887216146329788	0.17525620018531624	0.23058160589289767	0.2888049516836165	0.3563735545820442	0.39469257735810637	0.43356950513848336	0.5664304948615165	0.6053074226418936	0.6436264454179558	0.7842399361970016	0.8293087716427388	0.8685884637431115	0.23489362817957496	0.26922017345017146	0.3030371882682122	0.5612966597683621	0.6592835765270031	0.752349582320982	0.786444934732115	0.8403434072013135	0.8849719097135037	0.005920172784154022	0.2102794049681302	0.49170571331423857	0.005921881591926255	0.21034010033879774	0.49184764000712367	0.2123378301514133	0.40120963671136034	0.692380957970877	0.30761904202912194	0.5987903632886395	0.7876621698485866	0.5182975042738619	0.8235507067054425	0.9746862721310346	0.13536665066746562	0.28295747203855026	0.45260245509038943	0.1703162075750941	0.6722474890915116	0.9973727916622578	0.571974658973099	0.8593305018143289	0.9911794035995142
Cochrane DTA Reference Dataset	CD007394	Galactomannan detection for invasive aspergillosis in immunocompromised patients	legacy:CD007394:1	Overall	50	0.26	continuity-corrected bivariate REML	manifest source_sheet where recorded; otherwise all group-matched rows	Cochrane DTA Reference Dataset|CD007394|legacy:CD007394:1	0.42.0	canonical	20000	1909735098	0.5	1.0	0.66739819853567	0.8685376940184669	0.23111757049489345	0.23111757049489345	0.3994302522586015	0.6005697477413985	0.8354377200547882	0.27690522434335657	0.6451131090222066	0.8511996142921894	-0.35488689097779336	-0.14880038570781062	0.17499447679246868	0.23016773647652844	0.2881807550317053	0.17499447679246868	0.23016773647652844	0.2881807550317053	0.3614684011224472	0.4001009354535363	0.43903795258589806	0.5609620474141018	0.5998990645464637	0.6385315988775527	0.7909321547123975	0.8348973857732773	0.873087828954439	0.2421594209628705	0.2771631232192204	0.31155250230732906	0.5489085759736421	0.6463780672422672	0.7396971780708443	0.7986129171197343	0.8515565111400457	0.8949574346196718	0.0059229622695241985	0.2099921336133198	0.49054912786615396	0.0059229622695241985	0.2099921336133198	0.49054912786615396	0.21577599342388187	0.40671091226110523	0.6937977412155388	0.30620225878445995	0.5932890877388948	0.7842240065761178	0.528276808470208	0.8292890386585654	0.9756547999769262	0.14011764634809082	0.2911442488294686	0.46253141833160905	0.16518725127516182	0.659328576004633	0.9962097985897354	0.5845468338764299	0.8700265717674196	0.9933751218469983
Cochrane DTA Reference Dataset	CD007394	Galactomannan detection for invasive aspergillosis in immunocompromised patients	legacy:CD007394:2	Children	7	0.4285714285714285	continuity-corrected bivariate REML	manifest source_sheet where recorded; otherwise all group-matched rows	Cochrane DTA Reference Dataset|CD007394|legacy:CD007394:2	0.42.0	canonical	20000	1767682394	0.01	0.08079313589591118	0.4415733163332941	0.9643787328215978	0.011301483724780126	0.13988173128148226	0.03968078766995112	0.9603192123300489	0.11128138886912325	0.005815011055665334	0.5037689563786589	0.051547134059985414	0.42297582048274773	-0.029246001835925767	0.0022176282388896478	0.01115189569804258	0.025699396777647213	0.02744822582139529	0.13803023702917022	0.318088863523712	0.019339231373940665	0.03975536890084936	0.07781433488669448	0.9221856651133055	0.9602446310991506	0.9806607686260593	0.050721799542754194	0.10685762225493739	0.1905171971101869	0.0023525685494836615	0.005821814928235381	0.00868767553861043	0.28945523293820363	0.4903642245912417	0.7025521430871683	0.023931607570833915	0.05159759661309178	0.07196196288596438	2.3877123751584255e-05	0.011246355200034586	0.0314288692852606	0.0002955340634672981	0.13919938959324074	0.38900420112113965	0.008692467778476232	0.03994273243275908	0.1448996040753308	0.8551003959246691	0.960057267567241	0.9913075322215238	0.015475628854710783	0.09233626214749185	0.17622711082949197	0.0003255512775728806	0.005823631217778301	0.009941213935530782	0.11522119198434388	0.4442202522539606	0.6717534203613814	0.004241050173296537	0.05161106558912437	0.0804031698189887
Cochrane DTA Reference Dataset	CD007394	Galactomannan detection for invasive aspergillosis in immunocompromised patients	legacy:CD007394:2	Children	7	0.4285714285714285	continuity-corrected bivariate REML	manifest source_sheet where recorded; otherwise all group-matched rows	Cochrane DTA Reference Dataset|CD007394|legacy:CD007394:2	0.42.0	canonical	20000	1767682394	0.02	0.14144054254182067	0.4415733163332941	0.9643787328215978	0.021977998960146766	0.15538684004728265	0.043740308161500034	0.9562596918385	0.20190681542658379	0.011679393964480037	0.7257253722366599	0.09173145423579948	0.5842848296948392	-0.04970908830602119	0.004347343328172019	0.021674542038852662	0.049803202078382805	0.030736189568041365	0.15324136665018806	0.3521140486551595	0.02150259463583332	0.04393674661503608	0.08386308932615082	0.9161369106738492	0.9560632533849639	0.9784974053641666	0.09743576115233511	0.19466955718711892	0.32227125851757454	0.004741765713277577	0.011692978775011686	0.01739841407149929	0.4608140417473804	0.7111382424961799	0.9068342871550005	0.04343281501378593	0.0918184254578053	0.12657296995075182	4.7181551370811124e-05	0.02187992673677132	0.06132540092450974	0.00033357869337117846	0.15469345877474935	0.43357724611652454	0.008866704416489218	0.044167829007141265	0.15320900724701106	0.846790992752989	0.9558321709928588	0.9911332955835108	0.03078100982531966	0.1704929745498924	0.30178299416113125	0.0006575280311262369	0.01169660519969535	0.01988360855701548	0.19829358746924397	0.6588312543161868	0.8834595100028697	0.007898805736184504	0.09184163823083638	0.1407865388358297
Cochrane DTA Reference Dataset	CD007394	Galactomannan detection for invasive aspergillosis in immunocompromised patients	legacy:CD007394:2	Children	7	0.4285714285714285	continuity-corrected bivariate REML	manifest source_sheet where recorded; otherwise all group-matched rows	Cochrane DTA Reference Dataset|CD007394|legacy:CD007394:2	0.42.0	canonical	20000	1767682394	0.03	0.1943918578315762	0.4415733163332941	0.9643787328215978	0.032085315050060306	0.1650548300117563	0.04779982865304895	0.952200171346951	0.27713905809480005	0.0175937801883644	0.851523228562157	0.12770831388334755	0.6571313707305808	-0.06668354394822865	0.0063800945599975034	0.03161405553637284	0.07254897992233171	0.032820791113202415	0.1626305540212682	0.373209972534905	0.023442944574291164	0.04807838725053521	0.08979129333961483	0.9102087066603851	0.9519216127494647	0.9765570554257088	0.14059885626818772	0.26811105080522657	0.41881692851687047	0.007168453643860403	0.017614121674040868	0.026132307558016623	0.5858050157234902	0.8387410349412865	0.9808092198702293	0.06137367669481859	0.1278263419695021	0.17460823546277437	7.010878977297617e-05	0.031924184422632326	0.08972307147351621	0.0003606570283088677	0.16422593404242208	0.4615577651984454	0.008974643133173754	0.04835566615250125	0.16145929430077	0.83854070569923	0.9516443338474987	0.9910253568668262	0.04591893689794494	0.2375034417169137	0.3957751509110061	0.0009961223882053623	0.01761955172465917	0.029827184074805977	0.26880116721966	0.790863882251901	0.9684255041260819	0.011369109020732307	0.12785784304192319	0.19352445284762684
Cochrane DTA Reference Dataset	CD007394	Galactomannan detection for invasive aspergillosis in immunocompromised patients	legacy:CD007394:2	Children	7	0.4285714285714285	continuity-corrected bivariate REML	manifest source_sheet where recorded; otherwise all group-matched rows	Cochrane DTA Reference Dataset|CD007394|legacy:CD007394:2	0.42.0	canonical	20000	1767682394	0.04	0.24229218908241482	0.4415733163332941	0.9643787328215978	0.041669672005869185	0.17198107856335143	0.051859349144597874	0.9481406508554021	0.34059302603437497	0.02355881200380553	0.9253850599558331	0.1609810211400576	0.6830928708734183	-0.08131116794235721	0.008334844698179094	0.04104402590641787	0.09418648796123764	0.03439997273434195	0.16939888182881907	0.38873101241080643	0.0253195300159993	0.05221870321648786	0.09592726538852864	0.9040727346114713	0.9477812967835122	0.9746804699840006	0.18060112851611634	0.330442878377744	0.49260377819376194	0.009633521765100855	0.023585884533084384	0.03488944844705729	0.6813903257236633	0.9153782195022593	0.9988202282349133	0.07835371436698099	0.16112646412842763	0.21834846477428624	9.26778382844329e-05	0.0415084475074986	0.11674018164156098	0.0003825044407556566	0.17131566504349693	0.48181570393857076	0.009092668596294753	0.05245447411414693	0.1697053202212595	0.8302946797787405	0.9475455258858531	0.9909073314037052	0.06089214325411835	0.2955933717755861	0.4687768588439205	0.0013415342131848597	0.023593111334820047	0.039771940699304155	0.33097625992993623	0.8758373799477535	0.9965037028101571	0.01473491185064479	0.16116528116350765	0.24124556692394675
Cochrane DTA Reference Dataset	CD007394	Galactomannan detection for invasive aspergillosis in immunocompromised patients	legacy:CD007394:2	Children	7	0.4285714285714285	continuity-corrected bivariate REML	manifest source_sheet where recorded; otherwise all group-matched rows	Cochrane DTA Reference Dataset|CD007394|legacy:CD007394:2	0.42.0	canonical	20000	1767682394	0.05	0.28639695711595625	0.4415733163332941	0.9643787328215978	0.050770028675493795	0.17727153663486045	0.05591886963614679	0.9440811303638532	0.39483390777256927	0.029575142734368905	0.9678482919985105	0.1922567246976721	0.6814513348825543	-0.09414023241828415	0.01018744782750131	0.04999377559038967	0.11476245999299632	0.03557107564999939	0.17456112695411152	0.40071117077731855	0.027042367998995467	0.056445064653003356	0.10213979267260183	0.8978602073273981	0.9435549353469966	0.9729576320010046	0.21777751368975382	0.3840086554553189	0.5508307445591981	0.012137887859154999	0.02960891926521055	0.04366992968032288	0.7560884935065815	0.9605106409140137	0.9998657254698468	0.09465419359257514	0.19242680002795845	0.2588727662966553	0.00011484352856929311	0.05059523068032008	0.1428096872118869	0.0004009942344561829	0.17666120195486262	0.49864247389355526	0.00919053147033116	0.056500134643167985	0.17813796859836312	0.8218620314016369	0.9434998653568321	0.9908094685296688	0.07570330291592227	0.3464328744883505	0.527113268471015	0.0016939715006744262	0.029617935566493746	0.04971787864096188	0.3868555285203493	0.9308033347111314	0.9996914743768046	0.018035455542105987	0.19247219012237954	0.2851973151608264
Cochrane DTA Reference Dataset	CD007394	Galactomannan detection for invasive aspergillosis in immunocompromised patients	legacy:CD007394:2	Children	7	0.4285714285714285	continuity-corrected bivariate REML	manifest source_sheet where recorded; otherwise all group-matched rows	Cochrane DTA Reference Dataset|CD007394|legacy:CD007394:2	0.42.0	canonical	20000	1767682394	0.060000000000000005	0.32744491915447627	0.4415733163332941	0.9643787328215978	0.05941965464150184	0.181464579737363	0.05997839012769571	0.9400216098723043	0.44173241268380686	0.03564343698923461	0.9901814841075065	0.2219478477630908	0.6627365649530302	-0.10549707139138548	0.011986407410789462	0.058492364801850216	0.13422174095185596	0.03660587387259084	0.1786326840950484	0.40990631736916694	0.028672128087865817	0.06062578378881725	0.10861554392390182	0.8913844560760982	0.9393742162111828	0.9713278719121342	0.25241724019131995	0.4305361151752979	0.5979501904825696	0.01468249920576298	0.03568388902603415	0.052473844695609805	0.8150869276019047	0.9819079106459084	0.9999652885003313	0.11043897320403079	0.22214027849178894	0.29681414862854916	0.00013612039161870485	0.059209156504780994	0.1676572361846809	0.00041570469919091445	0.18082172921684067	0.5120166060832554	0.009392730653161522	0.060756278321101365	0.18607587803582665	0.8139241219641733	0.9392437216788987	0.9906072693468384	0.09035503233800125	0.3912996434694853	0.5748001766856118	0.002053650793176161	0.035694687187055735	0.05966499811028098	0.43765375728207384	0.9637961410113671	0.9999331990521583	0.021293906729121178	0.22219163372929512	0.32611364896043077
Cochrane DTA Reference Dataset	CD007394	Galactomannan detection for invasive aspergillosis in immunocompromised patients	legacy:CD007394:2	Children	7	0.4285714285714285	continuity-corrected bivariate REML	manifest source_sheet where recorded; otherwise all group-matched rows	Cochrane DTA Reference Dataset|CD007394|legacy:CD007394:2	0.42.0	canonical	20000	1767682394	0.06999999999999999	0.3659236509002231	0.4415733163332941	0.9643787328215978	0.06764728919859417	0.18486722307282522	0.06403791061924463	0.9359620893807554	0.4826848946886392	0.04176437090794112	0.9991347499224104	0.2503240916996201	0.6332110990221873	-0.115599559200603	0.013720469086915961	0.06661071244194537	0.15312297441637746	0.03749544215893588	0.1820344552151077	0.4184560742102174	0.03022949641608379	0.06473122238424114	0.11516834003772879	0.8848316599622712	0.9352687776157589	0.9697705035839161	0.2847713686930497	0.4713269471320271	0.6368637059191147	0.017268333776916264	0.041811468457119555	0.061301287430123724	0.8598576163241143	0.9889289443618223	0.9999780883142108	0.12581524160884655	0.25053693433971636	0.33258903133885004	0.0001567320727936736	0.06742732840608698	0.19150355408623326	0.00042831905619680744	0.1842661119066952	0.5233429258128243	0.009515481248667497	0.06485133676375271	0.19435231769282832	0.8056476823071717	0.9351486632362473	0.9904845187513325	0.10484989194843836	0.43118781634768133	0.6145098222533523	0.002420797624755648	0.04182404043798717	0.06961329931781332	0.48418350497295826	0.978480718703197	0.9999570295477965	0.024525704002077063	0.2505937358308755	0.3644788999957427
Cochrane DTA Reference Dataset	CD007394	Galactomannan detection for invasive aspergillosis in immunocompromised patients	legacy:CD007394:2	Children	7	0.4285714285714285	continuity-corrected bivariate REML	manifest source_sheet where recorded; otherwise all group-matched rows	Cochrane DTA Reference Dataset|CD007394|legacy:CD007394:2	0.42.0	canonical	20000	1767682394	0.08	0.4021791902022728	0.4415733163332941	0.9643787328215978	0.07547800530062587	0.187672577645464	0.06809743111079355	0.9319025688892064	0.5187547419988406	0.04793863241152601	0.9989848537666681	0.2775750290611105	0.5968056635643954	-0.1246041611411623	0.015385444863178478	0.0743121338854796	0.17084915812671597	0.03825519877207096	0.18477369216469133	0.4248085487486032	0.031807282229980985	0.0687976465409171	0.12173386656235491	0.878266133437645	0.9312023534590829	0.9681927177700189	0.31505888701781226	0.5073804948636027	0.6695432000478798	0.01989640149006063	0.047992343935735086	0.07015235232382062	0.8816517401564349	0.9892697762610465	0.9999727939604581	0.14085847119880837	0.27780657650080864	0.36649194285988645	0.00017677778876643848	0.07515141173935962	0.2146309102108871	0.0004395498152888754	0.18686051782431315	0.5336698552278157	0.009661291836128271	0.06895142036477464	0.20263752013779568	0.7973624798622043	0.9310485796352254	0.9903387081638717	0.11919038764040273	0.46688250115798163	0.6480894056072032	0.0027956469926369598	0.04800668128425988	0.07956278247416085	0.5270291700616888	0.9819122107848854	0.9999648580733439	0.027741983997502852	0.27786836846583807	0.4006367505015642
Cochrane DTA Reference Dataset	CD007394	Galactomannan detection for invasive aspergillosis in immunocompromised patients	legacy:CD007394:2	Children	7	0.4285714285714285	continuity-corrected bivariate REML	manifest source_sheet where recorded; otherwise all group-matched rows	Cochrane DTA Reference Dataset|CD007394|legacy:CD007394:2	0.42.0	canonical	20000	1767682394	0.09	0.43646981706410287	0.4415733163332941	0.9643787328215978	0.08293386679065695	0.19001054264990958	0.07215695160234246	0.9278430483976575	0.5507660396882165	0.05416692146025935	0.9925509699535107	0.30384071795171536	0.5560811528894078	-0.13262909911238752	0.016952370212667652	0.08166750961518043	0.18778021229817218	0.03883973083567864	0.18710918011356142	0.43022496621019163	0.03320535775858069	0.072969003836937	0.12836703104563965	0.8716329689543603	0.927030996163063	0.9667946422414193	0.3434716732397887	0.5394767213672813	0.6973756298720576	0.02256774552320844	0.05422721383115253	0.07902713432277461	0.8741736943065216	0.9866071542301379	0.9999702373952726	0.1556245975356663	0.30408943923116905	0.3987419269039021	0.00019625554450616314	0.08261901724570941	0.23684194357782534	0.0004496428775448171	0.1892891879705291	0.5426307486069332	0.00977474657081262	0.07294455697596858	0.21067805088873312	0.7893219491112667	0.9270554430240314	0.9902252534291873	0.1333789722163928	0.49901197146156134	0.6768566805796352	0.003178443858793704	0.05424330767025416	0.08951344778997547	0.5666327349913611	0.9808822841083491	0.9999550753631312	0.030951252514715862	0.3041558129224162	0.43484368075477275
Cochrane DTA Reference Dataset	CD007394	Galactomannan detection for invasive aspergillosis in immunocompromised patients	legacy:CD007394:2	Children	7	0.4285714285714285	continuity-corrected bivariate REML	manifest source_sheet where recorded; otherwise all group-matched rows	Cochrane DTA Reference Dataset|CD007394|legacy:CD007394:2	0.42.0	canonical	20000	1767682394	0.09999999999999999	0.4689955935892812	0.4415733163332941	0.9643787328215978	0.09003443728099164	0.19197288527158	0.07621647209389137	0.9237835279061086	0.5793672997476427	0.06044995031817272	0.981747335261736	0.3292284704582576	0.5127517416724547	-0.13976712313102363	0.018471440058666293	0.08866737873176916	0.20376375079495945	0.03938510363669321	0.18905802089351578	0.434468369383879	0.034709574821377515	0.07704403004331983	0.1350057648136155	0.8649942351863845	0.9229559699566802	0.9652904251786224	0.37017856483619027	0.5682332764714448	0.7213649273114323	0.02528344369555813	0.06051678876769327	0.08792572888257305	0.8511654451642652	0.9805217627627949	0.9999536121030638	0.1701566764409601	0.32949297080870044	0.4295080091708505	0.00021569488204155747	0.0896930426601252	0.2582642817782673	0.000459908120651663	0.19124495813210796	0.5506752841785545	0.009883586821594502	0.07693465545973927	0.2188733942596789	0.781126605740321	0.9230653445402608	0.9901164131784055	0.14741804678682469	0.5280849655014728	0.7017769592722726	0.00356944368378589	0.06053462978240971	0.09946529547595924	0.6033410656936607	0.9762816079554701	0.9999396470114857	0.034160297819634027	0.3295635538424263	0.46729832515751074
Cochrane DTA Reference Dataset	CD007394	Galactomannan detection for invasive aspergillosis in immunocompromised patients	legacy:CD007394:2	Children	7	0.4285714285714285	continuity-corrected bivariate REML	manifest source_sheet where recorded; otherwise all group-matched rows	Cochrane DTA Reference Dataset|CD007394|legacy:CD007394:2	0.42.0	canonical	20000	1767682394	0.11	0.499915958164528	0.4415733163332941	0.9643787328215978	0.096797180322306	0.19362690616579387	0.0802759925854403	0.9197240074145597	0.605075854340443	0.06678844382459384	0.9679038616485995	0.353822812058465	0.46798790348407154	-0.146093146106063	0.019933978528966147	0.0953220876321321	0.21895046330928444	0.03987465933705131	0.19067622482409435	0.43797454298753424	0.03612150936574698	0.08113525204530683	0.14153674787912	0.8584632521208799	0.9188647479546932	0.9638784906342529	0.3953287162684817	0.594145631264444	0.7422556814215808	0.028044609917459447	0.06686179189472868	0.09684823197173875	0.8226624471590757	0.970701245119943	0.9999282450235943	0.18448882984069734	0.3541018050202412	0.45892435181013597	0.00023510760975134774	0.09649158793049248	0.27873944762019354	0.00047029426828973354	0.19301561863471461	0.5575726140921815	0.009953507147526863	0.08106187345442595	0.22697344004912562	0.7730265599508741	0.918938126545574	0.9900464928524731	0.16130996212463952	0.5545178238836943	0.7235735558383414	0.003968912995287259	0.06688137031881752	0.1094183257428642	0.6374342058202964	0.9692441998955098	0.9999272419649395	0.03737473227341518	0.35417625393303764	0.4981589561911796
Cochrane DTA Reference Dataset	CD007394	Galactomannan detection for invasive aspergillosis in immunocompromised patients	legacy:CD007394:2	Children	7	0.4285714285714285	continuity-corrected bivariate REML	manifest source_sheet where recorded; otherwise all group-matched rows	Cochrane DTA Reference Dataset|CD007394|legacy:CD007394:2	0.42.0	canonical	20000	1767682394	0.12	0.5293608652873644	0.4415733163332941	0.9643787328215978	0.10323777843068904	0.195023442797658	0.08433551307698922	0.9156644869230108	0.6283094277451331	0.07318313967290403	0.9519613200704324	0.3776917696800069	0.42260045478306807	-0.15166909560735747	0.021329267735566426	0.1016664116475254	0.23374409971643062	0.040292490688724786	0.19205502014648484	0.441559085765704	0.037533652979409075	0.08524692246621478	0.14821692478399026	0.8517830752160097	0.9147530775337852	0.9624663470205909	0.4190543860525787	0.6176158650640396	0.7606118022668337	0.030852395713822325	0.07326295916385046	0.10579474007518015	0.793927423878316	0.957907283169415	0.999847524006084	0.19864873200326646	0.377984056875428	0.4870998398820172	0.0002541199142594764	0.10289127588954236	0.29845870118327833	0.00048005043614534487	0.19436887506538225	0.5638095309921703	0.010037331749341107	0.08511117859544474	0.23529144248852915	0.7647085575114706	0.9148888214045553	0.9899626682506588	0.17505701997753545	0.5786545552007745	0.7427991482800907	0.004377129993961917	0.0732842647659675	0.11937253880149254	0.6666021436118275	0.9605793216548001	0.9998967564244934	0.04059933410367708	0.3780620517242109	0.5275545539967451
Cochrane DTA Reference Dataset	CD007394	Galactomannan detection for invasive aspergillosis in immunocompromised patients	legacy:CD007394:2	Children	7	0.4285714285714285	continuity-corrected bivariate REML	manifest source_sheet where recorded; otherwise all group-matched rows	Cochrane DTA Reference Dataset|CD007394|legacy:CD007394:2	0.42.0	canonical	20000	1767682394	0.13	0.557438185027989	0.4415733163332941	0.9643787328215978	0.10937039055362602	0.19620182737954078	0.08839503356853814	0.9116049664314618	0.6494090086952561	0.0796347886967439	0.9345947535586177	0.4008910364882767	0.3771565685306286	-0.15654714853971236	0.022655184012893494	0.10771958413182126	0.24769909531098463	0.04064160766409638	0.19324041126894212	0.4443525792883163	0.03903660106621317	0.08932438897246532	0.1547802410241447	0.8452197589758552	0.9106756110275347	0.9609633989337868	0.44147326329967645	0.6389736795434622	0.7768681900149094	0.033707991825346645	0.07972103961343407	0.11476535019766915	0.7657703444253702	0.9427390976549356	0.9997149894180696	0.21265925289639467	0.40119549248418895	0.5141244432555395	0.0002727296346734049	0.1090073326523294	0.31745886787407035	0.0004892553865137731	0.1955505302293852	0.5694960919444919	0.010114797111438216	0.08920360338512814	0.24345782337638114	0.7565421766236188	0.9107963966148719	0.9898852028885617	0.18866147433936292	0.6007818902325428	0.7598832943024231	0.004794385199584564	0.07974406168287446	0.12932793486269656	0.6835654167205273	0.9502298327397009	0.9998353403456087	0.04383827392180378	0.4012767328049775	0.5555921588722825
Cochrane DTA Reference Dataset	CD007394	Galactomannan detection for invasive aspergillosis in immunocompromised patients	legacy:CD007394:2	Children	7	0.4285714285714285	continuity-corrected bivariate REML	manifest source_sheet where recorded; otherwise all group-matched rows	Cochrane DTA Reference Dataset|CD007394|legacy:CD007394:2	0.42.0	canonical	20000	1767682394	0.14	0.584238811642856	0.4415733163332941	0.9643787328215978	0.11520786214480355	0.1971930995492129	0.09245455406008707	0.9075454459399129	0.6686556970085391	0.08614415516390017	0.9162939486703767	0.4234668388289409	0.33205513702752076	-0.1607719728139151	0.023951211750993663	0.11342647503930006	0.2609583535189797	0.0409955848082804	0.19414402600256803	0.4466638441653258	0.040331428464513715	0.09342547533268128	0.16167452094325735	0.8383254790567427	0.9065745246673187	0.9596685715354862	0.4626904201279504	0.6584919831286161	0.7913656322014008	0.036612629892250316	0.08623679566082607	0.12376015986734695	0.7387882671765019	0.9259843358574048	0.9994010367036447	0.22653958707212318	0.42378239951724617	0.5400736048720646	0.0002909345813465998	0.11471741015624434	0.3359185508196903	0.0004979720202574415	0.1963536277805023	0.574967879787207	0.010218464208215917	0.09337223728681565	0.2517578075736217	0.7482421924263781	0.9066277627131843	0.9897815357917841	0.20212553268215774	0.6211407265841626	0.7751649070987019	0.005220982140557773	0.086261522992813	0.1392845141373786	0.6935087910149582	0.9387231928812996	0.9997574550645512	0.04709527101077947	0.4238666012231246	0.5823619472510585
Cochrane DTA Reference Dataset	CD007394	Galactomannan detection for invasive aspergillosis in immunocompromised patients	legacy:CD007394:2	Children	7	0.4285714285714285	continuity-corrected bivariate REML	manifest source_sheet where recorded; otherwise all group-matched rows	Cochrane DTA Reference Dataset|CD007394|legacy:CD007394:2	0.42.0	canonical	20000	1767682394	0.15000000000000002	0.6098403047164005	0.4415733163332941	0.9643787328215978	0.1207618982747613	0.19802216636193026	0.09651407455163599	0.903485925448364	0.6862832986556506	0.0927120170781157	0.8974172677278995	0.44545797341612803	0.28757696301149904	-0.16438233130027247	0.02513737794690886	0.11892585980692316	0.2736546824539169	0.04121960741607382	0.19501147904979538	0.4487317094943027	0.04168554205443693	0.09744345958701377	0.16856930251420327	0.8314306974857967	0.9025565404129863	0.958314457945563	0.4827999583036499	0.6763986148752339	0.8043749546903196	0.03956758422549778	0.0928110034023952	0.13277926713925875	0.713014605021802	0.9081837992731059	0.9989309965655498	0.2403060540784417	0.44578362690503737	0.5650113655629542	0.0003077481417561924	0.12019174029600141	0.35380799085225645	0.0005046372622080255	0.19708723639034526	0.580164984367163	0.010307715303012933	0.09740162873803337	0.2598626713450706	0.7401373286549293	0.9025983712619666	0.9896922846969871	0.2154513571502271	0.6399349346757142	0.7889149667762739	0.00565723809026543	0.09283742428290011	0.1492422768364913	0.686146369296602	0.9262679772887008	0.999667655654561	0.05037370487083414	0.44587051985440873	0.60794084943026
Cochrane DTA Reference Dataset	CD007394	Galactomannan detection for invasive aspergillosis in immunocompromised patients	legacy:CD007394:2	Children	7	0.4285714285714285	continuity-corrected bivariate REML	manifest source_sheet where recorded; otherwise all group-matched rows	Cochrane DTA Reference Dataset|CD007394|legacy:CD007394:2	0.42.0	canonical	20000	1767682394	0.16	0.6343095546405662	0.4415733163332941	0.9643787328215978	0.1260432075666712	0.19870929996962453	0.10057359504318492	0.899426404956815	0.7024878705289413	0.09933916648907244	0.8782284505237273	0.46689729389886075	0.24391889588316118	-0.1674122607417054	0.02626247302907693	0.12414989642814492	0.28578579469709536	0.041403243632296624	0.1957244621649991	0.4505462555408564	0.04298087649364156	0.1015624976951459	0.17526209946031032	0.8247379005396895	0.8984375023048541	0.9570191235063583	0.501886404558885	0.6928852792917631	0.8161140986231634	0.04257417367088025	0.0994444529216948	0.14182277059891668	0.6885045606319884	0.8897989504896171	0.9980719031466069	0.25397268117050503	0.4672320732450289	0.5889926493957491	0.00032362336333871826	0.12547226844052797	0.37083481974200194	0.0005101978379028212	0.1978092045478131	0.5846275166896026	0.010373321405325393	0.10141685365869066	0.2681110883042375	0.7318889116957622	0.8985831463413093	0.9896266785946746	0.2286410657176444	0.6573382085732583	0.8013527290879099	0.0061034848540164645	0.09947255511177269	0.15920122317103721	0.6799651656897202	0.9129316745411515	0.999579362296757	0.05367669719668382	0.4673213993013314	0.6323951977980286
Cochrane DTA Reference Dataset	CD007394	Galactomannan detection for invasive aspergillosis in immunocompromised patients	legacy:CD007394:2	Children	7	0.4285714285714285	continuity-corrected bivariate REML	manifest source_sheet where recorded; otherwise all group-matched rows	Cochrane DTA Reference Dataset|CD007394|legacy:CD007394:2	0.42.0	canonical	20000	1767682394	0.17	0.6577047787442195	0.4415733163332941	0.9643787328215978	0.13106162285597056	0.19927120357284228	0.10463311553473383	0.8953668844652661	0.7174350433227876	0.10602640981080724	0.8589222470477242	0.4878128203707257	0.20121746830350473	-0.1698919583734938	0.02738680275556057	0.12914389808430105	0.2974804140620634	0.04163996315771223	0.19635542002732648	0.4523008250450209	0.04438642104462041	0.1057065659196004	0.18232021137486995	0.81767978862513	0.8942934340803996	0.9556135789553796	0.5200258982280375	0.7081144366730183	0.8267604282123273	0.04563376357167649	0.10613794860599374	0.150890769365892	0.6650621626497613	0.8711341062299474	0.9965558549593576	0.267551637111177	0.4881557976926377	0.6120649734703802	0.000338910903656653	0.1303764051917373	0.38722020727221906	0.0005152933574600878	0.1982293719085786	0.5887447070272975	0.010476075667687343	0.10556328907961016	0.2764030263619655	0.7235969736380344	0.8944367109203899	0.9895239243323126	0.241696733310455	0.6734994500347795	0.8126575046822095	0.006560069610680849	0.10616771932561682	0.1691613533520693	0.6655549163016419	0.8985428134213066	0.9994968668088559	0.05700717370807004	0.4882473091528186	0.6557827099564033
Cochrane DTA Reference Dataset	CD007394	Galactomannan detection for invasive aspergillosis in immunocompromised patients	legacy:CD007394:2	Children	7	0.4285714285714285	continuity-corrected bivariate REML	manifest source_sheet where recorded; otherwise all group-matched rows	Cochrane DTA Reference Dataset|CD007394|legacy:CD007394:2	0.42.0	canonical	20000	1767682394	0.18000000000000002	0.6800770457282799	0.4415733163332941	0.9643787328215978	0.13582620309668153	0.199721787332534	0.10869263602628275	0.8913073639737172	0.7312657034168651	0.11277456814882895	0.8396425626569086	0.5082285836358391	0.15956551692862875	-0.17184846209244076	0.02845968738541121	0.1338462504758233	0.308903883796219	0.041847739993833115	0.1968104221669329	0.4542189531855476	0.04568612861013773	0.10973651355375472	0.18942023703582953	0.8105797629641704	0.8902634864462453	0.9543138713898622	0.5372872063933983	0.7222246746903662	0.8364597541560432	0.048747767836030555	0.11289230947144209	0.15998336309743624	0.642712074807361	0.852390906914068	0.9940216975964762	0.2810535613176807	0.5085788652845403	0.6342697523769172	0.000353642979715721	0.1351498081041937	0.4032514219802174	0.0005200042876568675	0.19872720150327183	0.592949614331394	0.010556563767881277	0.10964772135417206	0.28445226834009174	0.715547731659908	0.890352278645828	0.9894434362321187	0.25462039289484156	0.6885470395314857	0.8229773595770465	0.0070273558135044755	0.11292373538281364	0.17912266759069057	0.6516665839771679	0.8836865132299327	0.9993228664551562	0.060367911896487096	0.508672323589814	0.6781540031558406
Cochrane DTA Reference Dataset	CD007394	Galactomannan detection for invasive aspergillosis in immunocompromised patients	legacy:CD007394:2	Children	7	0.4285714285714285	continuity-corrected bivariate REML	manifest source_sheet where recorded; otherwise all group-matched rows	Cochrane DTA Reference Dataset|CD007394|legacy:CD007394:2	0.42.0	canonical	20000	1767682394	0.19	0.7014714598838974	0.4415733163332941	0.9643787328215978	0.14034532002183786	0.20007274429250027	0.11275215651783166	0.8872478434821683	0.7441004473387375	0.11958447763621587	0.8204954865751933	0.5281652784845309	0.11902402669129597	-0.1733061813993665	0.029444297546852686	0.13833661643263065	0.3194292501429099	0.04197504706994936	0.19720918717851638	0.45537027293423965	0.047091877758012365	0.11389173591167508	0.19635605396790407	0.8036439460320959	0.8861082640883249	0.9529081222419876	0.5537325950769838	0.7353349379484617	0.845333051656811	0.0519176511156232	0.11970836949714789	0.16910065199213206	0.6213971547297067	0.8336934359387411	0.9904725258088455	0.2944878177042001	0.5285220010381182	0.6556433104763945	0.00036785722065759427	0.13959838012088907	0.41872704743719474	0.000524407964820806	0.19900792563106476	0.5969267053380897	0.010623191105946766	0.11376344456298837	0.2927158904499118	0.7072841095500882	0.8862365554370116	0.9893768088940532	0.2674140365324469	0.7025922537437929	0.8324356364929749	0.0075057241550150885	0.11974143668747816	0.18908516609805417	0.6345318843643566	0.8684875296732125	0.9992170057508303	0.06376157871174748	0.528617175704649	0.6995537706905474
Cochrane DTA Reference Dataset	CD007394	Galactomannan detection for invasive aspergillosis in immunocompromised patients	legacy:CD007394:2	Children	7	0.4285714285714285	continuity-corrected bivariate REML	manifest source_sheet where recorded; otherwise all group-matched rows	Cochrane DTA Reference Dataset|CD007394|legacy:CD007394:2	0.42.0	canonical	20000	1767682394	0.2	0.7219280948873623	0.4415733163332941	0.9643787328215978	0.14462673230646284	0.20033398524132517	0.11681167700938058	0.8831883229906194	0.7560431073989863	0.1264569897789822	0.8015587643779145	0.5476407766064696	0.0796306694905522	-0.17428731828089272	0.030396463788236027	0.14256809843835228	0.32957880705086584	0.04210455861671181	0.19748240780211807	0.45652580829713774	0.048494320814250896	0.11790027624474425	0.2034450371470936	0.7965549628529063	0.8820997237552557	0.9515056791857491	0.5694185797444301	0.7475478890851588	0.8534815321519613	0.055144931102690226	0.12658697796845092	0.17824273679357405	0.601058750444299	0.81512990634851	0.9852863908544344	0.30786269320252574	0.5480031035164867	0.6762176792481982	0.00038153022287280576	0.14395096189035797	0.43339848798873076	0.000528487844668704	0.19939792191190134	0.6003347023866014	0.010728182755136267	0.11778932800345315	0.30081693616117205	0.6991830638388279	0.8822106719965468	0.9892718172448637	0.28007961640400664	0.715732022115265	0.8411359082887562	0.007995573601403036	0.12662167193217586	0.19904884908536363	0.6193332806710973	0.8533480160751831	0.9990446818996053	0.06719076093178457	0.5480997712401148	0.7200217094805699
Cochrane DTA Reference Dataset	CD007394	Galactomannan detection for invasive aspergillosis in immunocompromised patients	legacy:CD007394:2	Children	7	0.4285714285714285	continuity-corrected bivariate REML	manifest source_sheet where recorded; otherwise all group-matched rows	Cochrane DTA Reference Dataset|CD007394|legacy:CD007394:2	0.42.0	canonical	20000	1767682394	0.21000000000000002	0.7414827399312737	0.4415733163332941	0.9643787328215978	0.14867764940753414	0.20051397207346286	0.1208711975009295	0.8791288024990704	0.7671835668648742	0.13339297181101314	0.7828887617804667	0.5666705344668096	0.041406021849193064	-0.17481220546446408	0.03129365405861209	0.14660826988977071	0.33927180970393805	0.042204157121058045	0.1977231053326467	0.4575586071435518	0.04989653845562673	0.12200052261528602	0.210487709075397	0.789512290924603	0.877999477384714	0.9501034615443732	0.5843965741864361	0.7589526025714051	0.8609905209579538	0.058431180952956206	0.13352899982969013	0.18740971879407903	0.58163883657819	0.7967777303071313	0.978967647763788	0.321185554880916	0.5670376532278538	0.6960212336628843	0.0003946661707800781	0.1480463675292588	0.4476022470342479	0.0005322661601221611	0.19966259436191441	0.6036583495871194	0.010815343069758275	0.12191298436498148	0.3090684028633904	0.6909315971366095	0.8780870156350185	0.9891846569302416	0.2926190458023948	0.7280511669378449	0.8491657863457037	0.008497322502283763	0.13356530545011297	0.2090137167638726	0.6029369569663287	0.8374317290874094	0.9988397212263606	0.07065799013165842	0.56713559712851	0.7395932612018374
Cochrane DTA Reference Dataset	CD007394	Galactomannan detection for invasive aspergillosis in immunocompromised patients	legacy:CD007394:2	Children	7	0.4285714285714285	continuity-corrected bivariate REML	manifest source_sheet where recorded; otherwise all group-matched rows	Cochrane DTA Reference Dataset|CD007394|legacy:CD007394:2	0.42.0	canonical	20000	1767682394	0.22	0.7601675029619657	0.4415733163332941	0.9643787328215978	0.15250478681654578	0.2006199768107901	0.12493071799247842	0.8750692820075215	0.7776000262735502	0.14039330705887962	0.7645256347252295	0.5852679213017324	0.004358131763263828	-0.17489958166023323	0.03215694334405479	0.1504257780308505	0.3483951123397789	0.04230244415705276	0.19788504171083582	0.4583136098060884	0.051263862781897394	0.12609396240502585	0.21753893464648222	0.7824610653535177	0.8739060375949741	0.9487361372181026	0.5987134534770794	0.769626740824265	0.8679324564350984	0.06177803184261065	0.14053531604677283	0.19660169983842726	0.5630812887843851	0.7786614107300053	0.9715651121880068	0.33446297555616883	0.585639041046402	0.7150792060516011	0.00040758952374254643	0.15186217595299803	0.46118293832316526	0.0005361838307404465	0.19977462251579087	0.6066859429351851	0.010889628972991255	0.12587918620333838	0.3173056955055799	0.68269430449442	0.8741208137966616	0.9891103710270087	0.3050342000961435	0.7396242364431758	0.8565998812537701	0.009011409782329956	0.1405732175771081	0.21897976934488494	0.5860373528992017	0.8214283862985634	0.9985689303227919	0.0741657636191999	0.5857380500260774	0.7583002114489084
Cochrane DTA Reference Dataset	CD007394	Galactomannan detection for invasive aspergillosis in immunocompromised patients	legacy:CD007394:2	Children	7	0.4285714285714285	continuity-corrected bivariate REML	manifest source_sheet where recorded; otherwise all group-matched rows	Cochrane DTA Reference Dataset|CD007394|legacy:CD007394:2	0.42.0	canonical	20000	1767682394	0.23	0.7780113035465377	0.4415733163332941	0.9643787328215978	0.15611441412143146	0.2006582853099811	0.12899023848402735	0.8710097615159726	0.7873608417991559	0.14745889531685466	0.7464972014495959	0.603444485475867	-0.03151410209694183	-0.17456681807067065	0.03292897310570509	0.15400242716480783	0.3570337768935298	0.042324543301105653	0.1979436885592704	0.4589056422008313	0.052596669779489416	0.13013345817415994	0.224747052083195	0.775252947916805	0.86986654182584	0.9474033302205105	0.6124120439963777	0.7796383250996867	0.8743692344138861	0.0651871756680588	0.1476068239798649	0.20581878232763426	0.5453326057388675	0.7608273609139546	0.9631498568530735	0.3477008350592287	0.6038188349195801	0.7334141054043668	0.0004196750147217071	0.15538506847748984	0.4742890714996826	0.0005394202022626575	0.1997208366628767	0.6096171987960229	0.01095516100642048	0.13005488664193235	0.32541400027374645	0.6745859997262533	0.8699451133580676	0.9890448389935794	0.31732691766445725	0.750517014634108	0.8635021280597092	0.009538296221907402	0.1476463050236627	0.22894700703975482	0.5694417605281832	0.8055278584541051	0.9984977137905787	0.07771656233288173	0.603918703113707	0.7761711792457417
Cochrane DTA Reference Dataset	CD007394	Galactomannan detection for invasive aspergillosis in immunocompromised patients	legacy:CD007394:2	Children	7	0.4285714285714285	continuity-corrected bivariate REML	manifest source_sheet where recorded; otherwise all group-matched rows	Cochrane DTA Reference Dataset|CD007394|legacy:CD007394:2	0.42.0	canonical	20000	1767682394	0.24000000000000002	0.7950402793845222	0.4415733163332941	0.9643787328215978	0.15951239701052133	0.20063435922266395	0.13304975897557625	0.8669502410244238	0.7965260270741621	0.1545906532324659	0.7288218649750163	0.6212101726467744	-0.06621841440950582	-0.1738301067377478	0.03369573511168318	0.1574115635393143	0.36534174315683343	0.0423824251241316	0.19799193527801376	0.45952608016245616	0.05389228993153982	0.13419850549250276	0.2314694892523549	0.768530510747645	0.8658014945074972	0.9461077100684602	0.6255315513083887	0.7890471865485295	0.880354058784836	0.06866036789783465	0.15474443776653246	0.215061069222753	0.5283422770947679	0.743300064726604	0.9539578790533139	0.36090440241822186	0.621586998323556	0.7510460627107054	0.00043123410892696723	0.15880413671640572	0.4865665023827405	0.0005424053599659198	0.19974351090657122	0.612002328686308	0.010994197158966665	0.13423601015798553	0.3335527957116413	0.6664472042883582	0.8657639898420144	0.9890058028410332	0.3294990008046988	0.7607877724643016	0.8699276296935086	0.01007846583456798	0.15478548125746136	0.23891543005988664	0.5537397433569821	0.7895856576338591	0.9981053284162167	0.08131286644046228	0.6216875246300715	0.7932320207653182
Cochrane DTA Reference Dataset	CD007394	Galactomannan detection for invasive aspergillosis in immunocompromised patients	legacy:CD007394:2	Children	7	0.4285714285714285	continuity-corrected bivariate REML	manifest source_sheet where recorded; otherwise all group-matched rows	Cochrane DTA Reference Dataset|CD007394|legacy:CD007394:2	0.42.0	canonical	20000	1767682394	0.25	0.8112781244591328	0.4415733163332941	0.9643787328215978	0.16270423414359558	0.20055296603993616	0.13710927946712517	0.8628907205328749	0.8051484882158734	0.16178951470293124	0.7115108340518638	0.6385735057915018	-0.09976729040726906	-0.17270461866763098	0.03441199125732868	0.1605903657657492	0.37323045895377593	0.04241700869263626	0.19794736345542713	0.46005241322463014	0.05532781452865145	0.13825719883719872	0.23851154388266413	0.7614884561173354	0.8617428011628012	0.9446721854713485	0.6381079348991868	0.7979061628589783	0.8859329154960219	0.07219943058677725	0.1619490887156793	0.22432866404870813	0.5120629258150954	0.7260960548777566	0.9441515371891385	0.37407840288309074	0.6389520705342611	0.7679931177799576	0.0004422706291730971	0.16190432589687392	0.49849715018932994	0.0005451529085268415	0.199566980811683	0.6144590063015327	0.011108157514007622	0.1383808213844709	0.3418955688496755	0.6581044311503245	0.8616191786155292	0.9888918424859923	0.34155221661328994	0.7704883106260338	0.8759241311643925	0.010632427350055368	0.16199167689664434	0.24888503861673517	0.538138183996699	0.7735145462702031	0.9977887539469593	0.0849571691961602	0.6390530582079461	0.8095061651370503
Cochrane DTA Reference Dataset	CD007394	Galactomannan detection for invasive aspergillosis in immunocompromised patients	legacy:CD007394:2	Children	7	0.4285714285714285	continuity-corrected bivariate REML	manifest source_sheet where recorded; otherwise all group-matched rows	Cochrane DTA Reference Dataset|CD007394|legacy:CD007394:2	0.42.0	canonical	20000	1767682394	0.26	0.8267463724926178	0.4415733163332941	0.9643787328215978	0.16569508965058077	0.2004182844504229	0.1411687999586741	0.8588312000413258	0.8132750457627026	0.1690564312828378	0.6945698211556548	0.6555417347144485	-0.13217655133696304	-0.1712046377781693	0.0350631721740447	0.16364083272120822	0.3807450522967599	0.0424110384280613	0.1979335358047421	0.4605342883438653	0.05666507778095529	0.14236091405875312	0.24595066427463644	0.7540493357253636	0.8576390859412468	0.9433349222190446	0.6501742373182369	0.8062620910485248	0.8911457564339839	0.0758062555633438	0.1692217257126367	0.23362167089816122	0.4964503085928482	0.7092257126161559	0.933814396958297	0.38722707275344553	0.6559213163427204	0.7842714592567203	0.00045420159325460787	0.164737803741405	0.5102983709462853	0.0005493844404605036	0.19926038894458648	0.617236903510988	0.0111568373453887	0.14246747723169767	0.3501484187995928	0.649851581200407	0.8575325227683024	0.9888431626546114	0.353488297840929	0.7796648333462769	0.8815332080203071	0.011200715812374381	0.16926584011420762	0.2588558329218053	0.5227091061793941	0.757820651006125	0.9973822846560189	0.08865198948507608	0.6560225726449279	0.8250148959180484
Cochrane DTA Reference Dataset	CD007394	Galactomannan detection for invasive aspergillosis in immunocompromised patients	legacy:CD007394:2	Children	7	0.4285714285714285	continuity-corrected bivariate REML	manifest source_sheet where recorded; otherwise all group-matched rows	Cochrane DTA Reference Dataset|CD007394|legacy:CD007394:2	0.42.0	canonical	20000	1767682394	0.27	0.8414646362081757	0.4415733163332941	0.9643787328215978	0.16848982188706696	0.20023399039835954	0.14522832045022302	0.854771679549777	0.8209472852153082	0.1763923726034378	0.6780003474843452	0.6721209608791603	-0.16346428872383045	-0.1693436753290154	0.0356966301587491	0.16645341058777396	0.3878403790684077	0.04242202063250804	0.19781391091828834	0.46091108571847	0.05800165266450263	0.1464177889252115	0.25291489466272266	0.7470851053372772	0.8535822110747885	0.9419983473354974	0.6617608740671919	0.8141566358010486	0.8960274576906482	0.0794828078017745	0.17656331563577465	0.24294019443540799	0.4814632291608432	0.6926946602104469	0.9230193149316913	0.40035420426884516	0.6725008510645691	0.7998956268303092	0.0004657718550773544	0.16763003877227511	0.5213054500764225	0.0005535251691339337	0.19921222064382033	0.619521519556115	0.011196689620035267	0.14656576624334108	0.3585312596329783	0.6414687403670215	0.8534342337566589	0.9888033103799647	0.36530894372299594	0.7883586843015608	0.8867912316623847	0.011783894303475918	0.17660893705390035	0.26882781318665255	0.5076232800737678	0.7421967065638684	0.99690191069195	0.09239988339028435	0.6726021869604009	0.8397775886624393
Cochrane DTA Reference Dataset	CD007394	Galactomannan detection for invasive aspergillosis in immunocompromised patients	legacy:CD007394:2	Children	7	0.4285714285714285	continuity-corrected bivariate REML	manifest source_sheet where recorded; otherwise all group-matched rows	Cochrane DTA Reference Dataset|CD007394|legacy:CD007394:2	0.42.0	canonical	20000	1767682394	0.28	0.8554508105601306	0.4415733163332941	0.9643787328215978	0.17109300897019242	0.20000332790399067	0.14928784094177194	0.8507121590582281	0.8282022688073235	0.1837983268039495	0.6618007504229042	0.6883162420928546	-0.1936500601372264	-0.16713456846727603	0.03628817567152916	0.16905268760155923	0.39452406743486224	0.04241994422539438	0.1976182446900333	0.46118848981689137	0.059409085934740445	0.1505084840471138	0.2599838273882993	0.7400161726117007	0.8494915159528862	0.9405909140652595	0.6728958895910369	0.8216269842772002	0.9006086008336134	0.08323112899173861	0.18397484378502008	0.2522843399003076	0.467063400421544	0.676504843574325	0.9119402547999207	0.413463182300698	0.6886957453782258	0.8148786826269476	0.0004755914781025717	0.17026601294480237	0.5317239787965442	0.0005559542082743071	0.1990365908161521	0.6215716581627679	0.0113009209610993	0.1504429233055435	0.3668677918006977	0.6331322081993023	0.8495570766944565	0.9886990790389006	0.37701582078598134	0.7966069693844007	0.8917301589117982	0.012382555804230025	0.18402195225800172	0.2788009796228824	0.4930935772489494	0.7268807462958455	0.996340101961018	0.09620345504987628	0.6887969752747323	0.8538119126971465
Cochrane DTA Reference Dataset	CD007394	Galactomannan detection for invasive aspergillosis in immunocompromised patients	legacy:CD007394:2	Children	7	0.4285714285714285	continuity-corrected bivariate REML	manifest source_sheet where recorded; otherwise all group-matched rows	Cochrane DTA Reference Dataset|CD007394|legacy:CD007394:2	0.42.0	canonical	20000	1767682394	0.29000000000000004	0.8687212463394046	0.4415733163332941	0.9643787328215978	0.17350897153294975	0.19972916774405763	0.15334736143332084	0.8466526385666792	0.8350731342210754	0.1912753009752661	0.6459669642303618	0.7041316805884916	-0.2227542821090428	-0.164589565750913	0.0368332300833041	0.1714578385924433	0.40061492785170477	0.04239936600895975	0.19736807326277322	0.4611547484763447	0.0605833447516905	0.15466002458409067	0.2673721419991487	0.7326278580008513	0.8453399754159093	0.9394166552483094	0.6836051839075687	0.8287064318527583	0.9049161141815788	0.0870533413190873	0.19145731432267993	0.26165421311224457	0.45321527890634045	0.6606553775079709	0.9004177806758574	0.4265570141946941	0.7045101135410169	0.8292323572670888	0.000485486273132868	0.17256668076422266	0.5415190758907804	0.0005588516168777932	0.19864448059878784	0.62335194191764	0.011444104098479138	0.1543069377786117	0.3751456781302039	0.6248543218697961	0.8456930622213883	0.9885558959015207	0.3886105636307407	0.8044430861104572	0.8963781820595356	0.01299732520561596	0.19150588910737654	0.28877533244215087	0.4788773901595622	0.7116327322850902	0.9960562020299286	0.10006536702108737	0.7046110550611855	0.8671340034691517
Cochrane DTA Reference Dataset	CD007394	Galactomannan detection for invasive aspergillosis in immunocompromised patients	legacy:CD007394:2	Children	7	0.4285714285714285	continuity-corrected bivariate REML	manifest source_sheet where recorded; otherwise all group-matched rows	Cochrane DTA Reference Dataset|CD007394|legacy:CD007394:2	0.42.0	canonical	20000	1767682394	0.3	0.8812908992306927	0.4415733163332941	0.9643787328215978	0.17574179306530713	0.19941405637879367	0.15740688192486976	0.8425931180751303	0.8415896006581025	0.19882432161649113	0.6304931268181608	0.7195704973035585	-0.25079777241253187	-0.16172040192713422	0.037348838669110276	0.1737059935647739	0.40669984431839984	0.04237969403940661	0.19710403649510902	0.46148195184294005	0.061945210810222	0.15870725889733672	0.2742973516357127	0.7257026483642872	0.8412927411026633	0.938054789189778	0.6939127137305242	0.8354248782515927	0.9089738025026464	0.09095165147242368	0.19901175072698357	0.27104992047412346	0.4398858868470087	0.6451432079422503	0.8886051528590848	0.4396383538159141	0.7199471877859691	0.8429671749284103	0.0004965640635057112	0.17478283465566574	0.5508058791595994	0.0005634508014767633	0.19832592712376734	0.6249989414850599	0.011516424653798353	0.1583691200579555	0.383118768534335	0.6168812314656645	0.8416308799420446	0.9884835753462016	0.4000947756933497	0.8118971755965458	0.9007602673378672	0.013628861484468438	0.1990617702742209	0.2987508718561642	0.4652408049905772	0.6962879337268775	0.9954761383641987	0.10398835033156788	0.7200476615742185	0.8797586105071853
Cochrane DTA Reference Dataset	CD007394	Galactomannan detection for invasive aspergillosis in immunocompromised patients	legacy:CD007394:2	Children	7	0.4285714285714285	continuity-corrected bivariate REML	manifest source_sheet where recorded; otherwise all group-matched rows	Cochrane DTA Reference Dataset|CD007394|legacy:CD007394:2	0.42.0	canonical	20000	1767682394	0.31	0.8931734583778568	0.4415733163332941	0.9643787328215978	0.177795338153506	0.19906025698122543	0.1614664024164187	0.8385335975835813	0.8477783985691983	0.20644643510473507	0.6153720524215368	0.734635094583477	-0.27780140595631997	-0.1585383637943798	0.03782030771562993	0.17579901841598988	0.41220684112213274	0.04234374338028085	0.19682517070678354	0.46150816199886313	0.06328825926555688	0.16275725180323986	0.2815497311972574	0.7184502688027427	0.8372427481967601	0.9367117407344431	0.7038406713737823	0.8418092496679397	0.9128027871463951	0.09492835489138364	0.20663919625877536	0.28047156897639636	0.4270446316688874	0.629963632307732	0.8765452976597395	0.4527095206202158	0.7350093811300467	0.8560925608800711	0.0005054080799675426	0.1768050006598859	0.5597600386588016	0.0005658565816380651	0.1979514718014478	0.6267092169033031	0.011632397205456557	0.1624390536719021	0.39142670954504294	0.608573290454957	0.837560946328098	0.9883676027945433	0.41147002998430415	0.818996510007024	0.904898603536012	0.014277860059705346	0.20669063818792854	0.3087275980766795	0.45219686592319724	0.6815070017234737	0.9950817211224439	0.10797521437044677	0.735109210685709	0.8916992250274928
Cochrane DTA Reference Dataset	CD007394	Galactomannan detection for invasive aspergillosis in immunocompromised patients	legacy:CD007394:2	Children	7	0.4285714285714285	continuity-corrected bivariate REML	manifest source_sheet where recorded; otherwise all group-matched rows	Cochrane DTA Reference Dataset|CD007394|legacy:CD007394:2	0.42.0	canonical	20000	1767682394	0.32	0.9043814577244939	0.4415733163332941	0.9643787328215978	0.17967326888187096	0.19866978402448152	0.1655259229079676	0.8344740770920324	0.8536636361497216	0.21414270817862424	0.6005956003368097	0.7493271090953797	-0.30378585738768416	-0.15505434862911416	0.038252814497830294	0.17764894329257036	0.4173255129746447	0.0422972122781883	0.1964314303165296	0.4614485507306549	0.06466874734945004	0.1668255962123668	0.28867600191295434	0.7113239980870457	0.8331744037876332	0.93533125265055	0.7134096442485888	0.8478838594461577	0.9164218737942241	0.09898584027381306	0.21434071444180303	0.28991926620112407	0.41466312906540836	0.6151107093383861	0.8642759583255937	0.4657725143972209	0.7496983403819011	0.8686169342766702	0.0005129448334456056	0.17863223910575687	0.5687506879826915	0.0005671775212377989	0.19751868813764922	0.6288836233039541	0.011732673426076796	0.16646476094045348	0.39981306973479824	0.6001869302652016	0.8335352390595465	0.988267326573923	0.4227378698067776	0.8257658259678795	0.9088129777801283	0.014945055346748153	0.21439355551452255	0.31870551131550345	0.4393627830747315	0.6666591716912404	0.9945573863831124	0.11202885675168837	0.7497973519177916	0.902968190428853
Cochrane DTA Reference Dataset	CD007394	Galactomannan detection for invasive aspergillosis in immunocompromised patients	legacy:CD007394:2	Children	7	0.4285714285714285	continuity-corrected bivariate REML	manifest source_sheet where recorded; otherwise all group-matched rows	Cochrane DTA Reference Dataset|CD007394|legacy:CD007394:2	0.42.0	canonical	20000	1767682394	0.33	0.9149263727797275	0.4415733163332941	0.9643787328215978	0.18137905962254763	0.19824443257819985	0.16958544339951653	0.8304145566004835	0.8592671131961229	0.22191422843599234	0.5861549627452123	0.7636474563924291	-0.32877141003451527	-0.1512789163872984	0.03864607999213392	0.1793237264037093	0.42207158148872015	0.04223955188297772	0.19599798600065305	0.46131753772315376	0.0659077576643917	0.17085287646268116	0.2957523758439683	0.7042476241560317	0.8291471235373189	0.9340922423356083	0.722638757366265	0.8536707175047379	0.9198478613449097	0.10312659436043711	0.22211738955706786	0.29939312032607107	0.40271503337950765	0.6005775823032453	0.851830355391004	0.47882902618933165	0.7640149907912079	0.8805477884713802	0.0005199790010371575	0.18028266382954933	0.5768038724316861	0.0005683287929031473	0.19704608938292473	0.6304374751809172	0.011779190694514937	0.17054593115594677	0.40788467660505495	0.5921153233949447	0.8294540688440533	0.9882208093054851	0.4338998094546286	0.8322276125399056	0.9125210919103794	0.015631223529860912	0.22217160565011623	0.3286846117844939	0.42696017101780054	0.6521488156602282	0.9938047065664297	0.11615227326764435	0.7641130131148917	0.9135767983091333
Cochrane DTA Reference Dataset	CD007394	Galactomannan detection for invasive aspergillosis in immunocompromised patients	legacy:CD007394:2	Children	7	0.4285714285714285	continuity-corrected bivariate REML	manifest source_sheet where recorded; otherwise all group-matched rows	Cochrane DTA Reference Dataset|CD007394|legacy:CD007394:2	0.42.0	canonical	20000	1767682394	0.34	0.9248187049730301	0.4415733163332941	0.9643787328215978	0.1829160104061811	0.19778580323104014	0.17364496389106546	0.8263550361089346	0.8646085909379194	0.22976210484624068	0.5720408892914808	0.7775963682962412	-0.3527778156815493	-0.14722233667678886	0.038981640112239056	0.18079781404542689	0.4263928855648483	0.042150574920925554	0.19549541231510814	0.46105564611961747	0.06725996942680783	0.17486781838036675	0.3028430941073883	0.6971569058926117	0.8251321816196333	0.9327400305731921	0.7315458009221101	0.8591897968058236	0.9230958026424391	0.10735320701716006	0.22997032715171792	0.30889324012883385	0.391175877399049	0.586356734162877	0.8392377528581332	0.49188044577830636	0.7779595735087282	0.8918917606908479	0.0005265141850868904	0.18178236094061095	0.5845044836016238	0.0005693161073145086	0.1965599959896055	0.6320206116707698	0.01187760904051611	0.17461917417533276	0.41622685777323487	0.5837731422267649	0.8253808258246673	0.9881223909594838	0.44495733489082023	0.8384023608158047	0.9160388301292643	0.016337185574409926	0.23002589322888378	0.3386648996955585	0.41541624395425253	0.6377023852241704	0.9930590478491386	0.1203485680404339	0.7780564379245143	0.9235353721525661
Cochrane DTA Reference Dataset	CD007394	Galactomannan detection for invasive aspergillosis in immunocompromised patients	legacy:CD007394:2	Children	7	0.4285714285714285	continuity-corrected bivariate REML	manifest source_sheet where recorded; otherwise all group-matched rows	Cochrane DTA Reference Dataset|CD007394|legacy:CD007394:2	0.42.0	canonical	20000	1767682394	0.35000000000000003	0.934068055375491	0.4415733163332941	0.9643787328215978	0.18428725903945842	0.197295323374886	0.17770448438261438	0.8222955156173857	0.8697060248850611	0.23768746827787607	0.5582438620520311	0.7911734240479933	-0.37582419332345984	-0.1428946313274977	0.03930798370301482	0.1821658480755226	0.43046808047223445	0.04208256933400125	0.19502417091257102	0.46085301600340917	0.06858317434238856	0.1789217016186884	0.31007765975512414	0.6899223402448759	0.8210782983813116	0.9314168256576114	0.7401473447514287	0.8644592636697304	0.9261792255838117	0.11166837663682157	0.23790065456298687	0.3184197349910052	0.3800229226044517	0.5724401889896322	0.8265239451924199	0.5049278660391071	0.7915316768089906	0.9026546925832029	0.000532553936245414	0.18315953650002414	0.5919274894792637	0.0005701446839773682	0.1960879996333831	0.6337091671990769	0.011954812345951547	0.17860470026082337	0.42456495644065345	0.5754350435593463	0.8213952997391767	0.9880451876540484	0.4559119044068873	0.8443087809780272	0.9193804864581925	0.01706381050362182	0.23795754464604163	0.3486463752606559	0.4043221983072202	0.6235141154466786	0.9917170613859562	0.12462096397197571	0.7916272170390316	0.9328533404530537
Cochrane DTA Reference Dataset	CD007394	Galactomannan detection for invasive aspergillosis in immunocompromised patients	legacy:CD007394:2	Children	7	0.4285714285714285	continuity-corrected bivariate REML	manifest source_sheet where recorded; otherwise all group-matched rows	Cochrane DTA Reference Dataset|CD007394|legacy:CD007394:2	0.42.0	canonical	20000	1767682394	0.36000000000000004	0.9426831892554923	0.4415733163332941	0.9643787328215978	0.1854957921126681	0.19677426544454243	0.1817640048741633	0.8182359951258367	0.8745757664727932	0.2456914720417514	0.5447542314682656	0.8043775760045672	-0.3979289577872267	-0.13830561325092516	0.03960560697483014	0.18342553374443699	0.43398307940209535	0.04201369816100111	0.19457813169374738	0.4603700207541034	0.06994832350772397	0.18303850487356063	0.3171831815552614	0.6828168184447386	0.8169614951264393	0.9300516764922759	0.7484588412070547	0.869495677531066	0.9291103214573805	0.11607491588408436	0.24590952145769943	0.3279727149023709	0.3692350202091581	0.5588196708248242	0.8137116774638633	0.5179720843848143	0.804730261853051	0.9128416828851743	0.0005387147669803277	0.18436479002575706	0.5988099694060732	0.0005714695807886329	0.1955744964237283	0.6352186781637618	0.012055360694218094	0.18275348631116392	0.43300841507889326	0.5669915849211067	0.817246513688836	0.9879446393057819	0.46676494926407003	0.8499639916611632	0.9225589588717324	0.017812018967338396	0.24596770859636016	0.35862903869179474	0.39306227226980894	0.6096296060413718	0.9909350360395737	0.12897281358950136	0.8048243139762259	0.9415393007313618
Cochrane DTA Reference Dataset	CD007394	Galactomannan detection for invasive aspergillosis in immunocompromised patients	legacy:CD007394:2	Children	7	0.4285714285714285	continuity-corrected bivariate REML	manifest source_sheet where recorded; otherwise all group-matched rows	Cochrane DTA Reference Dataset|CD007394|legacy:CD007394:2	0.42.0	canonical	20000	1767682394	0.37	0.9506720926870659	0.4415733163332941	0.9643787328215978	0.18654445502124972	0.19622376259513788	0.1858235253657122	0.8141764746342878	0.8792327382755906	0.2537752924505586	0.5315623214860162	0.8172071705149244	-0.41910977120104964	-0.13346492217214145	0.03987344317508286	0.18442561108383237	0.4373635000975476	0.041942372645420715	0.19399497734550625	0.4600571568913354	0.07133871998410068	0.18703443884539706	0.3242910919228236	0.6757089080771761	0.812965561154603	0.9286612800158992	0.7564947178022248	0.8743141647643893	0.9319001060412071	0.12057575780915412	0.25399810038788584	0.3375522904651439	0.3587924828872185	0.5454867287208001	0.8008210088319547	0.5310136014624937	0.8175536836274739	0.9224571332401674	0.0005473818342056763	0.18538796458368617	0.6048304107831147	0.000575784056791345	0.19500726487057046	0.6362134908931293	0.012105763259957441	0.18675659218661705	0.4413868607717312	0.5586131392282683	0.813243407813383	0.9878942367400425	0.47751787431670323	0.8553836856557957	0.925585915669119	0.018582787133582735	0.2540575566287463	0.3686128902010343	0.3821495453219841	0.595972658874802	0.9897764062333455	0.13340761038177623	0.8176460860349826	0.9496010756560016
Cochrane DTA Reference Dataset	CD007394	Galactomannan detection for invasive aspergillosis in immunocompromised patients	legacy:CD007394:2	Children	7	0.4285714285714285	continuity-corrected bivariate REML	manifest source_sheet where recorded; otherwise all group-matched rows	Cochrane DTA Reference Dataset|CD007394|legacy:CD007394:2	0.42.0	canonical	20000	1767682394	0.38	0.9580420222262995	0.4415733163332941	0.9643787328215978	0.18743596110902982	0.1956448222108941	0.18988304585726112	0.8101169541427389	0.8836905867456369	0.2619401293951431	0.5186585103505152	0.8296599644965575	-0.4393835118757843	-0.12838205772974198	0.04008068962258421	0.18529762353710327	0.44048941898873534	0.04183604548936658	0.19341283496783196	0.45978089558652696	0.07268192800098663	0.19112891528004688	0.33166195978348634	0.6683380402165137	0.8088710847199532	0.9273180719990131	0.7642684607873046	0.8789285704233034	0.9345585579496872	0.12517396235825748	0.2621675873630698	0.34715857289823226	0.34867696680568827	0.5324328348473952	0.7878696278448777	0.5440526172049612	0.8299997075801928	0.9315047880250183	0.0005532732583110988	0.1862426477390981	0.6107929608375251	0.0005775041652404784	0.19439924702499706	0.6375429748041359	0.012181479973787946	0.1907646479290279	0.44967995616634354	0.5503200438336563	0.8092353520709721	0.987818520026212	0.48817205861843355	0.8605822753319639	0.9284719386071925	0.01937715093752458	0.2622282837174599	0.37859793000048453	0.37156627803061437	0.582543773010421	0.9878401364621581	0.13792900072170988	0.830090300947007	0.9570457622759905
Cochrane DTA Reference Dataset	CD007394	Galactomannan detection for invasive aspergillosis in immunocompromised patients	legacy:CD007394:2	Children	7	0.4285714285714285	continuity-corrected bivariate REML	manifest source_sheet where recorded; otherwise all group-matched rows	Cochrane DTA Reference Dataset|CD007394|legacy:CD007394:2	0.42.0	canonical	20000	1767682394	0.39	0.9647995485050872	0.4415733163332941	0.9643787328215978	0.1881729000270248	0.1950383375682442	0.19394256634881005	0.80605743365119	0.8879618157689773	0.27018720693823334	0.5060332921239361	0.841733138136673	-0.4587662563811511	-0.12306641036841415	0.040242505786542815	0.1860675566021499	0.44305718758786355	0.04171074276402465	0.19285618125594386	0.45922200966445353	0.07404999462375397	0.1951803377641152	0.3388453869357924	0.6611546130642073	0.8048196622358847	0.9259500053762458	0.7717926906788518	0.8833515910991618	0.9370947378909651	0.12987272331124486	0.270419202439815	0.3567916740415434	0.3388713634173464	0.5196494610950028	0.7748731266181574	0.5570890242951109	0.8420655223786135	0.9399877689004987	0.0005601710674524335	0.18701714700669386	0.6160674160815439	0.0005806087578714076	0.19384041721046447	0.6385444697150949	0.012216974308818513	0.1947173844061952	0.4579592299753528	0.5420407700246471	0.8052826155938049	0.9877830256911815	0.49872885601181016	0.8655730206201342	0.9312266464955429	0.020196210726734016	0.2704811088505483	0.38858415830230547	0.36129586000776087	0.569323537614032	0.9864361636778989	0.14254079647335777	0.8421541496501219	0.9638797752087028
Cochrane DTA Reference Dataset	CD007394	Galactomannan detection for invasive aspergillosis in immunocompromised patients	legacy:CD007394:2	Children	7	0.4285714285714285	continuity-corrected bivariate REML	manifest source_sheet where recorded; otherwise all group-matched rows	Cochrane DTA Reference Dataset|CD007394|legacy:CD007394:2	0.42.0	canonical	20000	1767682394	0.4	0.9709505944546686	0.4415733163332941	0.9643787328215978	0.18875774538989176	0.19440509791943325	0.19800208684035897	0.8019979131596411	0.8920579037923306	0.2785177739262016	0.49367732292069766	0.8534233040634802	-0.4772732715339709	-0.11752729039118837	0.04036340111672578	0.1866871230909768	0.4454135389646234	0.04157101437215326	0.19227252566422193	0.4587396531898603	0.0754063416764603	0.1991241046585656	0.34585627008886904	0.6541437299111307	0.8008758953414343	0.9245936583235393	0.7790792306308064	0.8875948915844717	0.939516891839003	0.13467537567937338	0.27875419032914317	0.3664517063603243	0.3293597003835531	0.507128138479765	0.7618452398087716	0.5701223990559481	0.8537477491359656	0.9479086046829267	0.0005643114664519389	0.187635176513194	0.6209396442032634	0.00058119483079248	0.19324894344246085	0.6395172398571034	0.012286165037282694	0.19868950021311899	0.4661751348418031	0.5338248651581968	0.8013104997868811	0.9877138349627173	0.5091895957017849	0.8703681419426316	0.9338588022960668	0.021041136346525255	0.27881727563610825	0.39857157531870807	0.3513227268003633	0.5563076049182984	0.9846990702438625	0.14724698838538083	0.8538342555293106	0.9701088844900272
Cochrane DTA Reference Dataset	CD007394	Galactomannan detection for invasive aspergillosis in immunocompromised patients	legacy:CD007394:2	Children	7	0.4285714285714285	continuity-corrected bivariate REML	manifest source_sheet where recorded; otherwise all group-matched rows	Cochrane DTA Reference Dataset|CD007394|legacy:CD007394:2	0.42.0	canonical	20000	1767682394	0.41000000000000003	0.976500468757824	0.4415733163332941	0.9643787328215978	0.18919286180200323	0.19374579721673826	0.2020616073319079	0.7979383926680921	0.8959894068310792	0.2869331046195001	0.48158145502073363	0.8647265132661716	-0.4949190137370904	-0.11177395549165248	0.04046988116120607	0.18712704458607315	0.4472038726686955	0.041443790818335755	0.1916302660091005	0.45796585560022274	0.07674192070493822	0.20319037046200775	0.3531903094978557	0.6468096905021443	0.7968096295379923	0.9232580792950618	0.7861391684269061	0.8916692075983434	0.9418325405958273	0.1395854035992781	0.2871738210224558	0.3761387829495385	0.3201270509620345	0.49486050277513577	0.7487980533567535	0.5831519897392009	0.8650424473850382	0.9552692570363722	0.0005677295198363048	0.18807960394583495	0.6255470636830078	0.0005813919583249109	0.19260574875615286	0.6406008841744304	0.012411710086505904	0.2027520879070775	0.4744928496960218	0.5255071503039779	0.7972479120929226	0.9875882899134939	0.5195555828136252	0.8749789201204943	0.9363764062395492	0.021913172714813824	0.28723805292700766	0.40856018126195354	0.34163228273107304	0.54350465540722	0.9829225385230638	0.15205176037876536	0.8651266804048028	0.9757382486811964
Cochrane DTA Reference Dataset	CD007394	Galactomannan detection for invasive aspergillosis in immunocompromised patients	legacy:CD007394:2	Children	7	0.4285714285714285	continuity-corrected bivariate REML	manifest source_sheet where recorded; otherwise all group-matched rows	Cochrane DTA Reference Dataset|CD007394|legacy:CD007394:2	0.42.0	canonical	20000	1767682394	0.42000000000000004	0.9814538950336537	0.4415733163332941	0.9643787328215978	0.18948051131643773	0.1930610416599758	0.20612112782345682	0.7938788721765432	0.8997660493049072	0.29543449934243815	0.469736761367582	0.8756382579852862	-0.5117171336660716	-0.1058156370483675	0.04055227455183826	0.18736308247557143	0.4487748764450873	0.041318573146472394	0.1909036006924674	0.457255178991061	0.07800805642103525	0.20722569319747894	0.3603422951613512	0.6396577048386486	0.792774306802521	0.9219919435789647	0.7929829127780026	0.8955844364787834	0.9440485577934385	0.14460644876239892	0.2956793904366235	0.38585301753827966	0.31115945119221877	0.4828383291016404	0.7357421871874921	0.596176702147104	0.8759451180215134	0.9620711424028993	0.0005707030567863314	0.1883627288972584	0.6300071021222006	0.0005814873828248062	0.1919221369953395	0.6419120707657876	0.012471852476346914	0.20683467998266075	0.48287133396264026	0.5171286660373597	0.7931653200173392	0.987528147523653	0.5298280989357363	0.879415784975212	0.9387867770438126	0.02281364594235729	0.29574473546472757	0.41854997634435365	0.3322108294466628	0.5309200806126969	0.9805919730174929	0.1569595048440273	0.876026927489539	0.9807724437323174
Cochrane DTA Reference Dataset	CD007394	Galactomannan detection for invasive aspergillosis in immunocompromised patients	legacy:CD007394:2	Children	7	0.4285714285714285	continuity-corrected bivariate REML	manifest source_sheet where recorded; otherwise all group-matched rows	Cochrane DTA Reference Dataset|CD007394|legacy:CD007394:2	0.42.0	canonical	20000	1767682394	0.43	0.9858150371789197	0.4415733163332941	0.9643787328215978	0.18962285938269863	0.1923513562192531	0.2101806483150057	0.7898193516849943	0.9033968043468079	0.3040232851529986	0.45813455244484447	0.8861534717460329	-0.5276804847340753	-0.09966156543288684	0.04060287455293864	0.18746318234863735	0.44995705333842334	0.041187112208321344	0.19016060343844587	0.45643151744373195	0.07938003421075736	0.21133791270663674	0.36755413061648895	0.6324458693835109	0.7886620872933633	0.9206199657892425	0.7996202445254648	0.899349717454815	0.9461712380395801	0.14974231942272107	0.30427222107892893	0.395594524494222	0.3024438242294204	0.47105355766037615	0.7226869554227016	0.6091950824845392	0.8864507033899296	0.9683151505189678	0.0005739866152361467	0.1885091021294516	0.6337220725816562	0.0005822457495461914	0.19122157303352058	0.6428407446443115	0.012529273035298568	0.21096433935564599	0.4911285082438258	0.508871491756174	0.789035660644354	0.9874707269647015	0.5400084026478645	0.8836883940901739	0.9410966229702187	0.023743970061658064	0.3043386445430087	0.42854096077827075	0.3230454998720238	0.5186215013755346	0.9783927768643633	0.1619748390722785	0.8865299414891813	0.9852154880231558
Cochrane DTA Reference Dataset	CD007394	Galactomannan detection for invasive aspergillosis in immunocompromised patients	legacy:CD007394:2	Children	7	0.4285714285714285	continuity-corrected bivariate REML	manifest source_sheet where recorded; otherwise all group-matched rows	Cochrane DTA Reference Dataset|CD007394|legacy:CD007394:2	0.42.0	canonical	20000	1767682394	0.44	0.9895875212220556	0.4415733163332941	0.9643787328215978	0.18962198033249678	0.1916171902595638	0.21424016880655464	0.7857598311934454	0.906889964981698	0.3127008165334174	0.44676638711976324	0.8962665266641094	-0.5428211341022924	-0.09332099455794618	0.0406294953158681	0.18753690284221197	0.45097563031618265	0.0410570004618633	0.18951017350200616	0.4557208136166334	0.08076518839390287	0.21540622064495593	0.37453500154968133	0.6254649984503186	0.784593779355044	0.919234811606097	0.8060603632804111	0.9029735028689556	0.9482063566303606	0.1549970000296538	0.3129536627325809	0.40536341882810895	0.2939679112103684	0.45949831236309485	0.7096405071113502	0.6222052973012246	0.8965535846422541	0.9740016598069655	0.0005781324788976112	0.18846281352543487	0.6374361160400028	0.0005842156115546679	0.1904458266538158	0.644143243897037	0.012570405405951229	0.2151224560495697	0.49940304132451113	0.5005969586754886	0.7848775439504303	0.9874295945940488	0.5500977300351406	0.8878057029836846	0.9433121041715021	0.02470565443633915	0.31302112869201937	0.43853313477611805	0.3141543118562734	0.506483273876211	0.9757252680808732	0.16710262295550787	0.8966301059747621	0.9890708639342675
Cochrane DTA Reference Dataset	CD007394	Galactomannan detection for invasive aspergillosis in immunocompromised patients	legacy:CD007394:2	Children	7	0.4285714285714285	continuity-corrected bivariate REML	manifest source_sheet where recorded; otherwise all group-matched rows	Cochrane DTA Reference Dataset|CD007394|legacy:CD007394:2	0.42.0	canonical	20000	1767682394	0.45	0.9927744539878083	0.4415733163332941	0.9643787328215978	0.18947986244731718	0.19085892237275887	0.21829968929810356	0.7817003107018965	0.9102532073631705	0.32146847610228024	0.43562407872222075	0.9059712281152347	-0.5571503752655875	-0.08680322587257361	0.04062079346374126	0.1874023385205661	0.4515924616604934	0.040916437062390516	0.1887662779474254	0.45487921233924006	0.0820628954815915	0.21944658387835903	0.38188002430012574	0.6181199756998743	0.780553416121641	0.9179371045184085	0.8123119299664666	0.906463621518369	0.9501592220226794	0.1603746615372542	0.3217250931635466	0.4151598161982792	0.28572020807072757	0.44816491376767387	0.6966099500437535	0.6352051103451499	0.9062475764607033	0.9791305498798794	0.0005811567383132599	0.18835162421109497	0.6402234831025634	0.0005853864752249123	0.1897224726668964	0.6448831157277398	0.012648111135438768	0.21911697732851895	0.5076276386208514	0.49237236137914814	0.7808830226714811	0.9873518888645612	0.5600972951884022	0.8917760277666462	0.9454388875512312	0.025700311932652105	0.32179356438378637	0.448526498550359	0.30546500718722286	0.4945196915760595	0.9724355995256954	0.1723479781043723	0.9063212381197182	0.9923415362437683
Cochrane DTA Reference Dataset	CD007394	Galactomannan detection for invasive aspergillosis in immunocompromised patients	legacy:CD007394:2	Children	7	0.4285714285714285	continuity-corrected bivariate REML	manifest source_sheet where recorded; otherwise all group-matched rows	Cochrane DTA Reference Dataset|CD007394|legacy:CD007394:2	0.42.0	canonical	20000	1767682394	0.46	0.9953784388202257	0.4415733163332941	0.9643787328215978	0.18919841264661996	0.1900768645047885	0.2223592097896525	0.7776407902103475	0.9134936470833226	0.3303276753489244	0.4246996973730045	0.9152608068248542	-0.5706787414472212	-0.08011763199537147	0.04059030639850087	0.1871808413963157	0.4522014794100895	0.04077876796950777	0.1880499256324782	0.45430105955084	0.08338703651997907	0.22351996900743581	0.3890890626058212	0.6109109373941788	0.7764800309925641	0.9166129634800209	0.8183831056797678	0.9098273351137516	0.9520347220703578	0.16587967244585555	0.33058791884947725	0.4249838329152309	0.2776899077766784	0.43704588745331496	0.6836014598365477	0.6481918561080786	0.9155259192016644	0.9837012113526903	0.0005838574801435154	0.18803522271553375	0.6428889590122282	0.000586568341620433	0.18890827386054582	0.6458739047775776	0.012743901226426161	0.22324555596551487	0.5160256762015996	0.4839743237984003	0.7767544440344851	0.9872560987735737	0.5700082906912219	0.8956071012074551	0.9474821951636038	0.026729667946171605	0.33065735675966557	0.45852105231350754	0.29699763200570484	0.48275237661984716	0.9690630005985722	0.17771630854689663	0.9155965808582776	0.9950299675950405
Cochrane DTA Reference Dataset	CD007394	Galactomannan detection for invasive aspergillosis in immunocompromised patients	legacy:CD007394:2	Children	7	0.4285714285714285	continuity-corrected bivariate REML	manifest source_sheet where recorded; otherwise all group-matched rows	Cochrane DTA Reference Dataset|CD007394|legacy:CD007394:2	0.42.0	canonical	20000	1767682394	0.47000000000000003	0.9974015885677396	0.4415733163332941	0.9643787328215978	0.18877946083124808	0.18927126545119485	0.2264187302812014	0.7735812697187986	0.9166178894250224	0.3392798553909633	0.41398556937243813	0.9241279084023193	-0.5834160191953015	-0.07327368016542035	0.040534498506952	0.1868555796169169	0.4520957084894644	0.040640098202730165	0.1873423721785324	0.45327349953259055	0.08472782469203213	0.2275807310990598	0.3964088654140131	0.603591134585987	0.7724192689009401	0.9152721753079678	0.8242815872328545	0.9130713887128498	0.953837364871888	0.17151661063753115	0.3395435757315407	0.43483558594622534	0.26986684747475503	0.4261339687500963	0.6706203761605074	0.6611624098008023	0.924381268485423	0.9877125531148488	0.0005850752982369035	0.18759750033445804	0.6447272514293583	0.0005865995251492096	0.18808622573365508	0.6464068824626409	0.012834492793681044	0.22736356549894607	0.5245457551266914	0.47545424487330845	0.7726364345010539	0.9871655072063188	0.5798318880940516	0.8993061229994659	0.94944684702389	0.027795570389945772	0.33961394038065973	0.4685167962781286	0.28874208033382115	0.47117581292198674	0.9656560177997922	0.18321332318896574	0.9244487924900029	0.9971381312369504
Cochrane DTA Reference Dataset	CD007394	Galactomannan detection for invasive aspergillosis in immunocompromised patients	legacy:CD007394:2	Children	7	0.4285714285714285	continuity-corrected bivariate REML	manifest source_sheet where recorded; otherwise all group-matched rows	Cochrane DTA Reference Dataset|CD007394|legacy:CD007394:2	0.42.0	canonical	20000	1767682394	0.48000000000000004	0.998845535995202	0.4415733163332941	0.9643787328215978	0.18822476391290788	0.18844231378114906	0.23047825077275033	0.7695217492272497	0.9196320743034764	0.3483264877557889	0.40347427429846583	0.9325645803134459	-0.5953712616967362	-0.06628095568175607	0.0404346283968357	0.1863214330050899	0.4518757081178522	0.04048136267290675	0.1865367830066419	0.4523979853077331	0.08597765731191943	0.23162571684588845	0.4035907611202144	0.5964092388797854	0.7683742831541116	0.9140223426880806	0.8300146397079674	0.9162020558657092	0.9555713149484657	0.17729027607278716	0.3485935299900004	0.4447151929199287	0.26224146010550065	0.41542210456105066	0.6576712877167054	0.6741131534490311	0.9328056822259938	0.9911630071830346	0.0005860470006335939	0.1870387770974553	0.646182413532516	0.0005867243527796163	0.18725495620411298	0.6469292700884834	0.012909238605892739	0.23147326874320745	0.5330455581762448	0.4669544418237552	0.7685267312567925	0.9870907613941073	0.5895692383758778	0.9028798049185778	0.9513372990683573	0.028900000765736594	0.34866478000142365	0.4785137306568375	0.2806888164519106	0.45978452966121963	0.9613859199530389	0.18884506023766448	0.9328699337248983	0.9986675211994314
Cochrane DTA Reference Dataset	CD007394	Galactomannan detection for invasive aspergillosis in immunocompromised patients	legacy:CD007394:2	Children	7	0.4285714285714285	continuity-corrected bivariate REML	manifest source_sheet where recorded; otherwise all group-matched rows	Cochrane DTA Reference Dataset|CD007394|legacy:CD007394:2	0.42.0	canonical	20000	1767682394	0.49	0.9997114417528099	0.4415733163332941	0.9643787328215978	0.18753600955731575	0.18759014023937337	0.23453777126429923	0.7654622287357008	0.9225419165405431	0.3574690751869413	0.3931586403334529	0.9405622562559829	-0.6065528014193571	-0.05914918549682702	0.04027377850099125	0.1856448012887308	0.4512911914108	0.04028540318632204	0.18569838608952682	0.45142145279396223	0.08724831187572304	0.235683042177809	0.41083659328213695	0.5891634067178627	0.764316957822191	0.9127516881242769	0.8355891263092481	0.9192251791074667	0.9572404253634791	0.1832057044224944	0.3577392788444251	0.45462277213109376	0.254804730065994	0.4049034528728396	0.644758107340931	0.6870399377493425	0.9407906050659858	0.9940505312213873	0.000588735799703996	0.18635275804988488	0.6474751923585998	0.0005889057333101602	0.18640654719640865	0.6476620805933473	0.013009908554891023	0.23551192837008117	0.5414326881379309	0.45856731186206906	0.7644880716299188	0.9869900914451089	0.5992214723937707	0.9063344114668574	0.9531576768929623	0.03004508645789456	0.35781137136883523	0.48851185566230043	0.2728288342448585	0.448573116690712	0.956337751750546	0.1946179138117107	0.9408514521341163	0.9996191600325092
Cochrane DTA Reference Dataset	CD007394	Galactomannan detection for invasive aspergillosis in immunocompromised patients	legacy:CD007394:2	Children	7	0.4285714285714285	continuity-corrected bivariate REML	manifest source_sheet where recorded; otherwise all group-matched rows	Cochrane DTA Reference Dataset|CD007394|legacy:CD007394:2	0.42.0	canonical	20000	1767682394	0.5	1.0	0.4415733163332941	0.9643787328215978	0.18671481966573789	0.18671481966573789	0.23859729175584815	0.7614027082441519	0.9253527420276574	0.3667091524762744	0.38303173823464276	0.9481117378734856	-0.6169682617653572	-0.05188826212651443	0.040076910283504893	0.18481845904390676	0.45027616464351716	0.040076910283504893	0.18481845904390676	0.45027616464351716	0.08846667576767787	0.23968049064893412	0.41798022894502634	0.5820197710549733	0.7603195093510658	0.9115333242323221	0.841011535771752	0.9221462063486121	0.9588482663048836	0.18926818171643048	0.366982351379444	0.4645584425452814	0.2475481525434783	0.39457138043626244	0.6318841384246137	0.6999380392674112	0.9483268501524116	0.9963726087866744	0.0005909768005291028	0.1855446815321926	0.6480872571633218	0.0005909768005291028	0.1855446815321926	0.6480872571633218	0.013064712847588578	0.23967768305953407	0.5496940001069562	0.4503059998930434	0.7603223169404659	0.9869352871524113	0.608789701320696	0.9096757965199921	0.9549118058084929	0.03123311441034401	0.3670552420460462	0.49851117150723384	0.26515361968779466	0.43753623639161654	0.9528386877540982	0.20053866298986034	0.948384163942283	0.9999931345688805
Cochrane DTA Reference Dataset	CD008054	Human papillomavirus testing versus repeat cytology for triage of minor cytological cervical lesions	legacy:CD008054:12	Triage of LSIL with HC2; CIN2+ (studies with both tests)	6	0.5	continuity-corrected bivariate REML	manifest source_sheet where recorded; otherwise all group-matched rows	Cochrane DTA Reference Dataset|CD008054|legacy:CD008054:12	0.42.0	canonical	20000	3424827782	0.01	0.08079313589591118	0.940001184931518	0.2833898808539252	0.0023182646596945217	0.028693831895338594	0.7188440298039291	0.28115597019607086	0.013076566625835529	0.002134004660354196	0.10056001736037898	0.022008791474047246	0.019766881464467798	-0.058784344421863935	0.0012670401236719456	0.0022747740582878687	0.003417254183756777	0.01568252190760761	0.02815553614874592	0.04229634294872962	0.6333507168418019	0.7192508497410114	0.7919118737508952	0.20808812624910475	0.2807491502589886	0.366649283158198	0.012048687289013961	0.013024025189785725	0.014388591498823817	0.0011042781863924035	0.002130850031218559	0.003980094177075912	0.09408758274032494	0.1002321155517687	0.1086510823503743	0.012439228654897704	0.021980809257121182	0.03746383803399648	0.0010854554443911865	0.002147829099965429	0.0037693096705393933	0.01343499583664656	0.026584301700240447	0.04665383548666233	0.49410697837050893	0.7204282208711029	0.8693696915495364	0.1306303084504636	0.2795717791288971	0.505893021629491	0.011303014949566733	0.01297543188575661	0.016223143525225203	0.000864102231903951	0.002141142098880427	0.005028159458097103	0.08931257306310132	0.0999285775792563	0.11967377400344542	0.010039642558483833	0.022072077169892887	0.04562962077740814
Cochrane DTA Reference Dataset	CD008054	Human papillomavirus testing versus repeat cytology for triage of minor cytological cervical lesions	legacy:CD008054:12	Triage of LSIL with HC2; CIN2+ (studies with both tests)	6	0.5	continuity-corrected bivariate REML	manifest source_sheet where recorded; otherwise all group-matched rows	Cochrane DTA Reference Dataset|CD008054|legacy:CD008054:12	0.42.0	canonical	20000	3424827782	0.02	0.14144054254182067	0.940001184931518	0.2833898808539252	0.004600906553194024	0.03252890911270114	0.7210779404617835	0.27892205953821647	0.02607211043870055	0.00430219217281101	0.17429391459108828	0.04001167580197652	0.03285337204926761	-0.10142886673984415	0.002513534492541433	0.00451472760522822	0.006781158323110838	0.01777096189940193	0.03191961458924211	0.047943525959721255	0.635924272488136	0.7214504701824991	0.7936300152702278	0.20636998472977208	0.27854952981750086	0.36407572751186407	0.024047610906485235	0.025968727061610488	0.02865017902579687	0.002228581464447693	0.004295846181472222	0.008008888103370153	0.16359999060570848	0.17375361482649518	0.18757673584728318	0.02284461996817808	0.039961824477815974	0.06728334712278082	0.0021548110173625784	0.004261983058577007	0.007472300002725479	0.015234747962914883	0.03013268318959423	0.05282997271108525	0.49763465378712385	0.7226419018109129	0.8705478217450312	0.12945217825496874	0.2773580981890871	0.5023653462128759	0.022576315478351157	0.025873102504668226	0.0322436036423013	0.0017443011883729487	0.004316550009014326	0.010107077276253854	0.15567118720230427	0.17325332137465943	0.20552154538893663	0.018497566089535043	0.040124414637413036	0.08150215684892671
Cochrane DTA Reference Dataset	CD008054	Human papillomavirus testing versus repeat cytology for triage of minor cytological cervical lesions	legacy:CD008054:12	Triage of LSIL with HC2; CIN2+ (studies with both tests)	6	0.5	continuity-corrected bivariate REML	manifest source_sheet where recorded; otherwise all group-matched rows	Cochrane DTA Reference Dataset|CD008054|legacy:CD008054:12	0.42.0	canonical	20000	3424827782	0.03	0.1943918578315762	0.940001184931518	0.2833898808539252	0.006847751613496964	0.035226535153699445	0.723311851119638	0.276688148880362	0.038987382142700665	0.006505390488671612	0.23762995426510541	0.05661082406490679	0.043238096433529216	-0.1377810337666694	0.0037393888038405325	0.006719020119085466	0.010094149402416389	0.01923634480143912	0.03456430837194281	0.05192681172460474	0.6386566409088298	0.7236757075922549	0.7953603197674055	0.2046396802325945	0.2763242924077451	0.36134335909117027	0.035997078519060186	0.038834828097823106	0.042786436733756365	0.003373459523767611	0.006495815849389675	0.012087281103537977	0.22362780782430014	0.23692417564759477	0.2549251821317318	0.03256000485817711	0.05654135237969905	0.09433285233408265	0.0032085500194293246	0.0063423285508116874	0.011113223053737915	0.016505578243967693	0.032626513381577786	0.05716917970590397	0.5007160380386871	0.7248290215634416	0.8717240097342077	0.1282759902657922	0.27517097843655836	0.49928396196131275	0.033820018606600985	0.03869370879880681	0.04806515510098013	0.0026410508791678408	0.006527052925838762	0.015237525948257176	0.21320133030455277	0.23627049810973483	0.2781203159732115	0.02642493006214763	0.05676792693716026	0.11379193517043543
Cochrane DTA Reference Dataset	CD008054	Human papillomavirus testing versus repeat cytology for triage of minor cytological cervical lesions	legacy:CD008054:12	Triage of LSIL with HC2; CIN2+ (studies with both tests)	6	0.5	continuity-corrected bivariate REML	manifest source_sheet where recorded; otherwise all group-matched rows	Cochrane DTA Reference Dataset|CD008054|legacy:CD008054:12	0.42.0	canonical	20000	3424827782	0.04	0.24229218908241482	0.940001184931518	0.2833898808539252	0.009058622270061177	0.03738718241131545	0.7255457617774925	0.2744542382225075	0.051823123196454914	0.008744454515559621	0.2940915473321993	0.07234973378255233	0.05179935824978446	-0.1699424552998625	0.004944507289054493	0.008888779851708443	0.01335298366957609	0.020407208782833013	0.03668620059677185	0.05511107774520176	0.6414248558752518	0.7258837498857279	0.7970863787688668	0.20291362123113324	0.2741162501142721	0.35857514412474817	0.04789739526237985	0.051623042033436234	0.056799009479592245	0.004539482358409967	0.008731613382995662	0.01621619478282058	0.2773971960849952	0.29325192090720714	0.31460489156151544	0.04186615693180981	0.07226208260026526	0.11963261981028706	0.004244632497068019	0.008386613745851548	0.014690989329331782	0.01751865181103392	0.03461363644289363	0.060633359189035584	0.5042019114156941	0.7270538513987336	0.8729413588326098	0.1270586411673902	0.2729461486012664	0.4957980885843057	0.04503424074090966	0.05143793940651395	0.06369147949537957	0.003554822549951854	0.008773507016525694	0.020420293723312208	0.26491593045747197	0.2924741004306302	0.3419276722734123	0.03404145874581489	0.07254793952186964	0.1437939127542984
Cochrane DTA Reference Dataset	CD008054	Human papillomavirus testing versus repeat cytology for triage of minor cytological cervical lesions	legacy:CD008054:12	Triage of LSIL with HC2; CIN2+ (studies with both tests)	6	0.5	continuity-corrected bivariate REML	manifest source_sheet where recorded; otherwise all group-matched rows	Cochrane DTA Reference Dataset|CD008054|legacy:CD008054:12	0.42.0	canonical	20000	3424827782	0.05	0.28639695711595625	0.940001184931518	0.2833898808539252	0.01123333736969873	0.0392229634100148	0.7277796724353469	0.2722203275646531	0.06458006595499025	0.011020267223474003	0.3453639335338924	0.08748343498456158	0.058966976417936134	-0.19891352213139468	0.006126202286114947	0.011025614976601797	0.016561208565888493	0.02139059837718378	0.03849766801865061	0.05782606328175198	0.6440641966361449	0.7280671924996063	0.7987711191824405	0.20122888081755946	0.2719328075003938	0.35593580336385505	0.059748863767052976	0.06433407398811056	0.070689513462267	0.005727241213135241	0.011004121185937688	0.020396573721341578	0.32644719443778886	0.34441455356014095	0.3684915277943359	0.05089512742551774	0.0873786669152187	0.14366143773940018	0.005257627198958264	0.010400447555690756	0.018208119182511914	0.018357831912402475	0.036314797686484594	0.06357651060915363	0.5077556835842615	0.7292843217753977	0.874136127460283	0.12586387253971693	0.27071567822460224	0.4922443164157384	0.05621909767823357	0.06410647478570221	0.07912616812005371	0.004486105508051693	0.011056796525630137	0.025656185009775952	0.3122496023697928	0.3435348669409073	0.39909268052400476	0.04145060496572545	0.08772033827380835	0.17211649795039716
Cochrane DTA Reference Dataset	CD008054	Human papillomavirus testing versus repeat cytology for triage of minor cytological cervical lesions	legacy:CD008054:12	Triage of LSIL with HC2; CIN2+ (studies with both tests)	6	0.5	continuity-corrected bivariate REML	manifest source_sheet where recorded; otherwise all group-matched rows	Cochrane DTA Reference Dataset|CD008054|legacy:CD008054:12	0.42.0	canonical	20000	3424827782	0.060000000000000005	0.32744491915447627	0.940001184931518	0.2833898808539252	0.013371712094796064	0.040836523374142786	0.7300135830932013	0.2699864169067987	0.07725893380903086	0.01333374080575189	0.39244645356531493	0.10216056658052736	0.06500153441083867	-0.2252843525739489	0.00728879542005675	0.013124591315568668	0.019711530947350335	0.022259607627682164	0.04008182918048875	0.06019800520420098	0.6467811492350111	0.7302912574334863	0.80050961924974	0.19949038075026	0.2697087425665136	0.353218850764989	0.07155178418430991	0.0769686205957564	0.0844595368442338	0.006937349583068488	0.01331425087865426	0.024629386194528764	0.37168810298987603	0.3914068149196922	0.41770094605142916	0.059724189829011363	0.10203952482015585	0.16669800369088775	0.0062508789494417506	0.012380371745568173	0.021658597293585834	0.01908986392454243	0.0378090207584732	0.06614424602926308	0.5105914868793224	0.7315443257630116	0.8752668583280581	0.12473314167194177	0.26845567423698835	0.48940851312067735	0.06737470460987782	0.07669998733496611	0.09437272472162613	0.0054354079961519575	0.013377834935576333	0.030946020791369783	0.35604929395431684	0.3904432897709724	0.4508993922279371	0.04871301268124144	0.1024342585591568	0.19911414288867788
Cochrane DTA Reference Dataset	CD008054	Human papillomavirus testing versus repeat cytology for triage of minor cytological cervical lesions	legacy:CD008054:12	Triage of LSIL with HC2; CIN2+ (studies with both tests)	6	0.5	continuity-corrected bivariate REML	manifest source_sheet where recorded; otherwise all group-matched rows	Cochrane DTA Reference Dataset|CD008054|legacy:CD008054:12	0.42.0	canonical	20000	3424827782	0.06999999999999999	0.3659236509002231	0.940001184931518	0.2833898808539252	0.015473557878746907	0.042286301638824936	0.7322474937510558	0.2677525062489442	0.08986044132173772	0.015685817898148262	0.43600381676561734	0.11647842765647819	0.07008016586539423	-0.2494452232437449	0.008430482530365204	0.015187464945799959	0.022807206090788498	0.023038911285523756	0.041504463864078425	0.0623277725686208	0.6494334575095339	0.7325228509629326	0.802136622642158	0.19786337735784193	0.26747714903706743	0.35056654249046615	0.08330645421134196	0.08952737013180283	0.09811064035675467	0.0081704442703277	0.015662944517694698	0.028915624920815126	0.41372385698964503	0.43489026961831345	0.4629776926121474	0.06840422544867385	0.11634181283763524	0.1889242756485512	0.007231464197580195	0.014329298171707139	0.02504195092116235	0.019762221380853047	0.039159256682247984	0.06843490673411153	0.51342381673289	0.7337938666182681	0.8763897200453877	0.12361027995461199	0.26620613338173194	0.48657618326710966	0.07850117612545067	0.08921914151254756	0.10943456815041415	0.006403258117200712	0.015737566185181497	0.03629063905632298	0.3968758471785981	0.43385802878576696	0.498208085674766	0.05586871065518158	0.11678732203470385	0.2250184038496194
Cochrane DTA Reference Dataset	CD008054	Human papillomavirus testing versus repeat cytology for triage of minor cytological cervical lesions	legacy:CD008054:12	Triage of LSIL with HC2; CIN2+ (studies with both tests)	6	0.5	continuity-corrected bivariate REML	manifest source_sheet where recorded; otherwise all group-matched rows	Cochrane DTA Reference Dataset|CD008054|legacy:CD008054:12	0.42.0	canonical	20000	3424827782	0.08	0.4021791902022728	0.940001184931518	0.2833898808539252	0.017538682318485252	0.04360912435490338	0.7344814044089103	0.2655185955910897	0.10238529436295304	0.018077472859455112	0.4765115140579933	0.13050559319325977	0.07433232385572053	-0.271673597009013	0.009555485851660332	0.01721350666479219	0.025861009489807577	0.023759274682647	0.04280059009551139	0.0643022068764945	0.652079549140759	0.7347493758855976	0.8038290900746714	0.19617090992532865	0.2652506241144023	0.34792045085924084	0.09501316911633047	0.10201100263818316	0.11164435788960334	0.00942718650144235	0.01805117587661675	0.03325630783783206	0.45298537161652397	0.47533809871825383	0.5048560012008948	0.07697137806264553	0.13035400651171652	0.21046797871171888	0.008198508927784166	0.016244542028817456	0.028374945087196964	0.020385214171973424	0.04039130423592378	0.07055299174710163	0.5161031356367537	0.7360566655600782	0.8775814540248351	0.12241854597516473	0.2639433344399218	0.4838968643632457	0.08959862621678716	0.10166459395320054	0.12431503491625963	0.007390204814062805	0.018136965949631993	0.041690895239918625	0.43512866287190094	0.47425013172751807	0.5416384038044917	0.06294622383891761	0.13084832867069052	0.2499918816233501
Cochrane DTA Reference Dataset	CD008054	Human papillomavirus testing versus repeat cytology for triage of minor cytological cervical lesions	legacy:CD008054:12	Triage of LSIL with HC2; CIN2+ (studies with both tests)	6	0.5	continuity-corrected bivariate REML	manifest source_sheet where recorded; otherwise all group-matched rows	Cochrane DTA Reference Dataset|CD008054|legacy:CD008054:12	0.42.0	canonical	20000	3424827782	0.09	0.43646981706410287	0.940001184931518	0.2833898808539252	0.0195668890839939	0.04482987899509252	0.7367153150667647	0.2632846849332353	0.11483419024100204	0.020509713117315226	0.5143273069039602	0.14429295056243394	0.07785748983985735	-0.29217686650166896	0.010651436044385145	0.019206708733218156	0.028864549021307237	0.024403602787545796	0.044004666490827085	0.06613183293054145	0.6548393935160034	0.7368855167517716	0.8055645805921864	0.1944354194078135	0.26311448324822845	0.34516060648399616	0.10667222176317022	0.11442019004608425	0.12506219706562022	0.010708263109681834	0.020479951792120844	0.03765247890836931	0.4897960458668036	0.5131062810013545	0.5437390269242773	0.08545273886697473	0.14412692042862463	0.23142337072377447	0.009142098988364647	0.018121494399801902	0.031630252741724284	0.02094554681892695	0.041518321980876995	0.07246836208396709	0.5188925974331705	0.738213301861318	0.8787766623518433	0.12122333764815674	0.261786698138682	0.48110740256682943	0.10066716828184188	0.1140369935829974	0.13901738165257957	0.008396818907739328	0.020577042985558125	0.047147662680932546	0.47110690646207865	0.5119739311277358	0.5816596264824594	0.06996701747451425	0.14466833052425246	0.27415459033006556
Cochrane DTA Reference Dataset	CD008054	Human papillomavirus testing versus repeat cytology for triage of minor cytological cervical lesions	legacy:CD008054:12	Triage of LSIL with HC2; CIN2+ (studies with both tests)	6	0.5	continuity-corrected bivariate REML	manifest source_sheet where recorded; otherwise all group-matched rows	Cochrane DTA Reference Dataset|CD008054|legacy:CD008054:12	0.42.0	canonical	20000	3424827782	0.09999999999999999	0.4689955935892812	0.940001184931518	0.2833898808539252	0.02155797782466754	0.045966269447611806	0.7389492257246191	0.2610507742753809	0.1272078178321042	0.022983580583135772	0.5497305843133263	0.15787973141830905	0.08073499072404511	-0.3111158621709722	0.011725542959858497	0.02116371013176222	0.031798919018691175	0.025001392593310884	0.045125605487662965	0.06780217011279385	0.6573461166019793	0.7391207093250112	0.8072981737884163	0.1927018262115837	0.2608792906749889	0.34265388339802066	0.11828390263589157	0.1267555962965065	0.1383656398005725	0.012014387786735853	0.022950313579330552	0.04210520895744236	0.5244077959139312	0.5484727789734569	0.5799425137391967	0.09386945256652542	0.15769973109599286	0.2518626030233074	0.010059344393736435	0.019962431721613428	0.03484436446784003	0.02144869702666294	0.04256422020692875	0.07429571822023276	0.5218461486334305	0.7404217159556614	0.8799075836243485	0.1200924163756514	0.25957828404433864	0.4781538513665695	0.11170691512855159	0.12633698173211988	0.15354478749245823	0.009423694198279164	0.023058840545103418	0.05266183309247689	0.5050431582066635	0.5473060722641343	0.6186405010475302	0.0769479252220269	0.1582866840242867	0.2975983931217392
Cochrane DTA Reference Dataset	CD008054	Human papillomavirus testing versus repeat cytology for triage of minor cytological cervical lesions	legacy:CD008054:12	Triage of LSIL with HC2; CIN2+ (studies with both tests)	6	0.5	continuity-corrected bivariate REML	manifest source_sheet where recorded; otherwise all group-matched rows	Cochrane DTA Reference Dataset|CD008054|legacy:CD008054:12	0.42.0	canonical	20000	3424827782	0.11	0.499915958164528	0.940001184931518	0.2833898808539252	0.02351174407238979	0.047031393354024134	0.7411831363824736	0.2588168636175264	0.13950685770744423	0.025500153140276666	0.5829458579990496	0.1712970866718606	0.08302989983452164	-0.3286188714926674	0.012779285326599981	0.0230863505502345	0.034675683993928064	0.025562867353784643	0.04618046328226338	0.06936302678002511	0.6600755279425168	0.7413116423597728	0.8090555853713947	0.1909444146286053	0.25868835764022724	0.33992447205748316	0.1298484998627855	0.13901787745867977	0.15155614284875518	0.01334630240853957	0.025463338520398695	0.046615596541876705	0.5570225488827759	0.5816609309513939	0.6137208911274266	0.1022385580550138	0.17110354657114027	0.27184246013481583	0.010968860551324938	0.021775925423410093	0.03798917675590861	0.02194140909523629	0.04355917243242591	0.07599112637929822	0.5247464238398203	0.7425604500504372	0.8810587771050945	0.11894122289490545	0.2574395499495627	0.47525357616017955	0.12271797897866751	0.13856519224567515	0.16790035636042322	0.010471448632844011	0.025583437863152748	0.05823431704778168	0.5371234742373284	0.5804688099990908	0.6528790710192849	0.08390258820066838	0.17173463704080819	0.320395571717561
Cochrane DTA Reference Dataset	CD008054	Human papillomavirus testing versus repeat cytology for triage of minor cytological cervical lesions	legacy:CD008054:12	Triage of LSIL with HC2; CIN2+ (studies with both tests)	6	0.5	continuity-corrected bivariate REML	manifest source_sheet where recorded; otherwise all group-matched rows	Cochrane DTA Reference Dataset|CD008054|legacy:CD008054:12	0.42.0	canonical	20000	3424827782	0.12	0.5293608652873644	0.940001184931518	0.2833898808539252	0.025427979141190375	0.048035245535928986	0.743417047040328	0.25658295295967204	0.15173198225795206	0.028060546209979383	0.614157672840906	0.18457033890739857	0.08479680755354169	-0.34479052637996577	0.013819449934748925	0.024970022639835294	0.037526665755218125	0.026105915342357268	0.047170133414150814	0.07089051763365001	0.6628326941426871	0.7435103033723927	0.8107892040010845	0.1892107959989155	0.25648969662760734	0.3371673058573128	0.14136629924023553	0.15120768184637925	0.16463513833475502	0.014704778440418655	0.02802014143090993	0.05118476885389262	0.5878058721324545	0.612854295485414	0.6452838538452569	0.11057414827555655	0.18436365550803197	0.291408609905505	0.011863766793588911	0.023552758149133043	0.04106985940768517	0.022411491992610083	0.04449282085925901	0.07758386027533473	0.5278815532858173	0.7446744890336787	0.8822266108235618	0.11777338917643825	0.2553255109663212	0.4721184467141823	0.13370047147155803	0.15072225159257754	0.18208711918337472	0.011540725545754938	0.028151951722173454	0.06386604448146986	0.5675001001961711	0.6116447921772443	0.6846216587873966	0.09084236195533174	0.18503758892620858	0.3426042341119314
Cochrane DTA Reference Dataset	CD008054	Human papillomavirus testing versus repeat cytology for triage of minor cytological cervical lesions	legacy:CD008054:12	Triage of LSIL with HC2; CIN2+ (studies with both tests)	6	0.5	continuity-corrected bivariate REML	manifest source_sheet where recorded; otherwise all group-matched rows	Cochrane DTA Reference Dataset|CD008054|legacy:CD008054:12	0.42.0	canonical	20000	3424827782	0.13	0.557438185027989	0.940001184931518	0.2833898808539252	0.027306470023329053	0.04898564676181628	0.7456509576981823	0.25434904230181765	0.16388385581683967	0.030665914399815798	0.6435205340698512	0.1977204711364869	0.08608234904186218	-0.3597177138915021	0.014832632672651396	0.026817503811589278	0.04030022107055773	0.02660856947197948	0.048108480064462694	0.07229540808822463	0.6657484936801674	0.7456862023046795	0.8125358040600379	0.18746419593996203	0.25431379769532053	0.3342515063198323	0.15283758425626146	0.16332565013218564	0.17760403427178545	0.01609061842714641	0.030621876308864867	0.05581388266025142	0.6168960399766359	0.6422065341457333	0.6748074129597428	0.11888813718293727	0.19750101368354162	0.3105984149950909	0.012747788612401213	0.02528447919110601	0.044110245337625434	0.022868524178624658	0.0453583551866589	0.07913029017811302	0.5309245248877751	0.7468706925727858	0.8833226642061298	0.11667733579387012	0.2531293074272142	0.4690754751122247	0.14465450366798158	0.16280877897253548	0.1961080360239763	0.01263219497574933	0.030765538099436524	0.06955796520690564	0.5962999240345285	0.6409869013909189	0.7140755401738431	0.09777691641670101	0.1982165843097111	0.3642718943237232
Cochrane DTA Reference Dataset	CD008054	Human papillomavirus testing versus repeat cytology for triage of minor cytological cervical lesions	legacy:CD008054:12	Triage of LSIL with HC2; CIN2+ (studies with both tests)	6	0.5	continuity-corrected bivariate REML	manifest source_sheet where recorded; otherwise all group-matched rows	Cochrane DTA Reference Dataset|CD008054|legacy:CD008054:12	0.42.0	canonical	20000	3424827782	0.14	0.584238811642856	0.940001184931518	0.2833898808539252	0.029146999281654346	0.0498888445971163	0.7478848683560368	0.25211513164396315	0.17596313477994208	0.033317453239775106	0.6711657772373122	0.21076514947955377	0.08692696559445623	-0.3734736621633022	0.015823030521978355	0.028625402497528707	0.04302995583713421	0.027083155392372223	0.04899606449806926	0.07365131343488754	0.6684441698449392	0.747873572913675	0.8143545963189928	0.18564540368100718	0.252126427086325	0.3315558301550607	0.16426263611377767	0.17537241545973042	0.19046421506698638	0.017504657573960185	0.03326973807137003	0.060504125278606685	0.6444103029277888	0.6698482504647381	0.702441552392163	0.1271907870621325	0.21053326514910795	0.3294428656656491	0.013615726515662622	0.026992287334187504	0.047044778192203915	0.023305070194456524	0.04620077748393038	0.0805231991690451	0.5340360766464194	0.7490477516497185	0.8844815827803134	0.11551841721968654	0.25095224835028146	0.4659639233535806	0.1555801860538303	0.17482538642118117	0.20996599813966108	0.013746555066115647	0.033425393901721986	0.07531104945022066	0.6236303174004637	0.6686250652580779	0.7414177413954435	0.1047146486457698	0.21128933924085086	0.3854379351834839
Cochrane DTA Reference Dataset	CD008054	Human papillomavirus testing versus repeat cytology for triage of minor cytological cervical lesions	legacy:CD008054:12	Triage of LSIL with HC2; CIN2+ (studies with both tests)	6	0.5	continuity-corrected bivariate REML	manifest source_sheet where recorded; otherwise all group-matched rows	Cochrane DTA Reference Dataset|CD008054|legacy:CD008054:12	0.42.0	canonical	20000	3424827782	0.15000000000000002	0.6098403047164005	0.940001184931518	0.2833898808539252	0.03094934493807066	0.050749917148331665	0.7501187790138912	0.24988122098610877	0.18797046772390774	0.03601640101147345	0.6972064765058551	0.22371944830655494	0.0873661717894546	-0.38612085640984556	0.016786499787563205	0.030394712258761412	0.04570005500515378	0.02752605831024826	0.049840445152106075	0.07493774132624127	0.6711192859471813	0.7500879530827076	0.816061992645481	0.18393800735451896	0.2499120469172924	0.32888071405281866	0.17564173375357142	0.18734860355396893	0.20321704201406918	0.0189477654250817	0.03596496438452483	0.06525671559279188	0.670449362976896	0.6958918758397983	0.7283157056419374	0.13549108296628917	0.22347546628732012	0.34796795119266094	0.014466336914046186	0.028652480233118328	0.049945635704583394	0.023721516603881398	0.046983579162487216	0.08189953225182461	0.5370602821243073	0.7512175789897717	0.8856908233982912	0.11430917660170879	0.24878242101022835	0.4629397178756926	0.166477628543845	0.18677267891338134	0.22366382997026216	0.014884533553854041	0.03613275879297789	0.08112628840164851	0.6495833030646925	0.694671121644487	0.7668013429802888	0.11166297617701759	0.22427096878313488	0.4061353572374438
Cochrane DTA Reference Dataset	CD008054	Human papillomavirus testing versus repeat cytology for triage of minor cytological cervical lesions	legacy:CD008054:12	Triage of LSIL with HC2; CIN2+ (studies with both tests)	6	0.5	continuity-corrected bivariate REML	manifest source_sheet where recorded; otherwise all group-matched rows	Cochrane DTA Reference Dataset|CD008054|legacy:CD008054:12	0.42.0	canonical	20000	3424827782	0.16	0.6343095546405662	0.940001184931518	0.2833898808539252	0.032713280357943256	0.05157305312306127	0.7523526896717456	0.24764731032825438	0.19990649552228365	0.03876404067636618	0.721741046509794	0.23659637819936405	0.08743149186922783	-0.3977131764412021	0.017731406663860468	0.03213020988268849	0.048330594042156734	0.02795386973779393	0.050653832419243934	0.07619401865945949	0.6737966974892465	0.7522882588848034	0.8177654536634157	0.1822345463365842	0.24771174111519662	0.32620330251075347	0.18697515387700414	0.19925483282952056	0.21586385377367592	0.020420847646829537	0.038708837592392936	0.07007290510886736	0.6951006548399723	0.7204352547997074	0.7525427796406489	0.14379700592774441	0.23634061298604064	0.3661956589922673	0.015285370919848301	0.030285668135280528	0.0527303444273742	0.02409765201867377	0.0477458804044691	0.08313030135144982	0.5400967327446979	0.7534967715938591	0.8868262066258397	0.11317379337416024	0.24650322840614092	0.459903267255302	0.17734694048530064	0.1986512544647655	0.23720429105713645	0.016046889354537523	0.03888891712079608	0.08700469478482564	0.6742386086403148	0.7192223886031179	0.7903601200080398	0.1186285513312613	0.2371745167601144	0.4263920540614931
Cochrane DTA Reference Dataset	CD008054	Human papillomavirus testing versus repeat cytology for triage of minor cytological cervical lesions	legacy:CD008054:12	Triage of LSIL with HC2; CIN2+ (studies with both tests)	6	0.5	continuity-corrected bivariate REML	manifest source_sheet where recorded; otherwise all group-matched rows	Cochrane DTA Reference Dataset|CD008054|legacy:CD008054:12	0.42.0	canonical	20000	3424827782	0.17	0.6577047787442195	0.940001184931518	0.2833898808539252	0.03443857413025672	0.0523617514168159	0.7545866003296	0.2454133996704	0.21177185145953834	0.04156170190927102	0.7448559464383562	0.24940727905632565	0.08715116769413667	-0.40829749968789386	0.018650427963535637	0.03382350995084886	0.05086751981808735	0.02835683815335142	0.05142658384728382	0.07734096126716704	0.6764273628906804	0.7545464556917617	0.8195403040997374	0.18045969590026253	0.2454535443082383	0.32357263710931944	0.19826317096844015	0.21109171449711625	0.2284059668418084	0.021924847923007123	0.04150268675137446	0.07495397905384946	0.7184408071519445	0.7435643365029286	0.7752221793853	0.1521157370085052	0.24914003315724628	0.38414471896268004	0.01610384600719615	0.03187619756113241	0.055480297811341076	0.0244849156150938	0.04846581413319642	0.08435440885388076	0.5432555721342043	0.7556693885167708	0.8880128249693608	0.11198717503063901	0.2443306114832292	0.45674442786579555	0.18818823066166415	0.21046170423150698	0.250590077896522	0.017234414250126614	0.041695199947994754	0.09294730344474578	0.697665955730399	0.7423643442498036	0.8122120367138764	0.12561742156020894	0.2500113501853018	0.4462317633552205
Cochrane DTA Reference Dataset	CD008054	Human papillomavirus testing versus repeat cytology for triage of minor cytological cervical lesions	legacy:CD008054:12	Triage of LSIL with HC2; CIN2+ (studies with both tests)	6	0.5	continuity-corrected bivariate REML	manifest source_sheet where recorded; otherwise all group-matched rows	Cochrane DTA Reference Dataset|CD008054|legacy:CD008054:12	0.42.0	canonical	20000	3424827782	0.18000000000000002	0.6800770457282799	0.940001184931518	0.2833898808539252	0.03612498994333643	0.05311896669685559	0.7568205109874546	0.24317948901254538	0.22356716134306512	0.04441076324397415	0.766627750388929	0.26216211843073006	0.08655070466064918	-0.4179149272975498	0.019548618312168798	0.035479417461478466	0.05336310914975828	0.028744711257287916	0.05216970295400034	0.07846627008652068	0.679060871172374	0.7567939914213969	0.8212598102070806	0.17874018979291925	0.24320600857860308	0.320939128827626	0.2095060573174058	0.22285985266819086	0.24084467600667073	0.023460749970901588	0.04434788977675983	0.07990125751914713	0.7405375251401554	0.7653552353558203	0.7964421266546488	0.16045381281510718	0.2618836846323167	0.40183116868017155	0.016885328007640216	0.033431887534959674	0.05815841781391293	0.0248285515791201	0.04915897065627055	0.0855173956821794	0.5461113491352058	0.7578952764834042	0.8891938781425428	0.11080612185745717	0.2421047235165959	0.4538886508647936	0.19900160729622335	0.22220461260839222	0.26382382572974195	0.018447934687625445	0.04455298719605946	0.09895517195508408	0.7199268099152663	0.7641726783918936	0.8324619307037847	0.1326351519430307	0.26279145860351705	0.46567479001338996
Cochrane DTA Reference Dataset	CD008054	Human papillomavirus testing versus repeat cytology for triage of minor cytological cervical lesions	legacy:CD008054:12	Triage of LSIL with HC2; CIN2+ (studies with both tests)	6	0.5	continuity-corrected bivariate REML	manifest source_sheet where recorded; otherwise all group-matched rows	Cochrane DTA Reference Dataset|CD008054|legacy:CD008054:12	0.42.0	canonical	20000	3424827782	0.19	0.7014714598838974	0.940001184931518	0.2833898808539252	0.03777228645592989	0.05384721776447141	0.759054421645309	0.240945578354691	0.23529304361320846	0.04731265433819339	0.7871247598668265	0.2748697216890071	0.08565329998292914	-0.4266017381948903	0.020427867627048273	0.03709674637434427	0.05581779494092155	0.02912145225470663	0.05288418488256709	0.07957243898441729	0.6818252480848462	0.7590112133606939	0.8230877643988816	0.1769122356011184	0.24098878663930606	0.31817475191515376	0.22070408304048386	0.2345598444576591	0.25318125479425946	0.02502957968694349	0.04724587570874933	0.0849160966508434	0.7614510555818905	0.7858758358507834	0.8162814682946821	0.16881724615323773	0.27458038497973736	0.41926878964473135	0.01766735893297657	0.03496247587266699	0.06078664453346498	0.0251861407674387	0.04984162274891943	0.086655905492614	0.5487689043447322	0.7601198270526874	0.8903858917825243	0.10961410821747568	0.2398801729473125	0.45123109565526764	0.2097871780556881	0.23388055732521254	0.27690811027275286	0.01968831369716558	0.04746370990769451	0.10502938124564035	0.7410757416023283	0.7847148902923125	0.8512036104345102	0.13968692052464018	0.2755236850195947	0.48473856503847096
Cochrane DTA Reference Dataset	CD008054	Human papillomavirus testing versus repeat cytology for triage of minor cytological cervical lesions	legacy:CD008054:12	Triage of LSIL with HC2; CIN2+ (studies with both tests)	6	0.5	continuity-corrected bivariate REML	manifest source_sheet where recorded; otherwise all group-matched rows	Cochrane DTA Reference Dataset|CD008054|legacy:CD008054:12	0.42.0	canonical	20000	3424827782	0.2	0.7219280948873623	0.940001184931518	0.2833898808539252	0.03938021716343228	0.05454866965605004	0.7612883323031635	0.2387116676968365	0.2469501094513522	0.05026885836571712	0.8064082787104903	0.28753795208756733	0.08448018382312794	-0.434390142799795	0.021281582923292908	0.03867984693219724	0.05819729951821335	0.029478812466237837	0.05357853116691934	0.08061370644855356	0.6843057362245247	0.7612636672861393	0.8248678755657805	0.1751321244342195	0.2387363327138607	0.31569426377547516	0.23185751610294641	0.2461922800849109	0.2654169559030229	0.026632407431861987	0.05019812710576786	0.08999988988907622	0.7812353439656256	0.8051870613692822	0.8348111078476306	0.17721162113203373	0.2872379913170068	0.43646944877334376	0.018431205572752626	0.03644558855088752	0.06332013410783606	0.025530528183181907	0.050483682251726024	0.08770975192164461	0.5517985097020057	0.7623061829788302	0.8915695240891012	0.10843047591089887	0.23769381702116982	0.4482014902979942	0.22054505005376393	0.24549010954151151	0.28984544938742096	0.02095645293887254	0.05042885263627905	0.11117103625068314	0.7611615002546375	0.8040515518205495	0.8685215191554929	0.1467775937744136	0.28821590657477536	0.5034380838240359
Cochrane DTA Reference Dataset	CD008054	Human papillomavirus testing versus repeat cytology for triage of minor cytological cervical lesions	legacy:CD008054:12	Triage of LSIL with HC2; CIN2+ (studies with both tests)	6	0.5	continuity-corrected bivariate REML	manifest source_sheet where recorded; otherwise all group-matched rows	Cochrane DTA Reference Dataset|CD008054|legacy:CD008054:12	0.42.0	canonical	20000	3424827782	0.21000000000000002	0.7414827399312737	0.940001184931518	0.2833898808539252	0.04094853025903375	0.05522519683037959	0.7635222429610179	0.2364777570389821	0.25853896288611095	0.053280914544128664	0.8245336346230927	0.30017385337562347	0.08305089469181903	-0.4413088865556502	0.022111357509156448	0.040225362329984804	0.06054736370250679	0.0298204615136502	0.054249897082854825	0.08165714512534544	0.6869265019250244	0.7634587514029486	0.8265479144853985	0.17345208551460137	0.2365412485970514	0.3130734980749755	0.24296662234012928	0.2577577429730623	0.2775530116279002	0.028270350466031834	0.0532061825734965	0.09515406925889747	0.7999389607502885	0.823343890754912	0.8520951542108209	0.1856421692041966	0.2998635427051696	0.4534433689829247	0.019165448237501614	0.03789296834386862	0.0657995171519437	0.02584746374443998	0.05110431612660442	0.08874045693638466	0.5548772278981458	0.7645553859198261	0.8927378781780236	0.10726212182197635	0.23544461408017392	0.44512277210185414	0.23127532985469762	0.25703383393972024	0.3026383046968034	0.02225329488871695	0.05344995597061035	0.11738126657901077	0.7802278736896031	0.8222373194485308	0.8844920727068543	0.15391178723807863	0.30087517762091354	0.5217862541717998
Cochrane DTA Reference Dataset	CD008054	Human papillomavirus testing versus repeat cytology for triage of minor cytological cervical lesions	legacy:CD008054:12	Triage of LSIL with HC2; CIN2+ (studies with both tests)	6	0.5	continuity-corrected bivariate REML	manifest source_sheet where recorded; otherwise all group-matched rows	Cochrane DTA Reference Dataset|CD008054|legacy:CD008054:12	0.42.0	canonical	20000	3424827782	0.22	0.7601675029619657	0.940001184931518	0.2833898808539252	0.042476968489544784	0.05587843248236051	0.7657561536188723	0.23424384638112772	0.27006020089766253	0.05635042080716751	0.8415510074440258	0.3127837638850336	0.08138350448206011	-0.4473837390769321	0.02292523436905232	0.041736674141679884	0.06281411682215512	0.030158135252723855	0.05490457560873678	0.08263194174626269	0.6895717519325433	0.7656974857370078	0.8283405335481056	0.17165946645189442	0.23430251426299215	0.3104282480674566	0.25403166547855277	0.2692568098464969	0.2895906342740436	0.02994457554665642	0.05627163943868521	0.10038010671512235	0.8176058516246256	0.8403961825200503	0.8681918542923511	0.1941138307538988	0.31246337407356256	0.47019934582612133	0.01988849660195298	0.03931023191458719	0.06825023885435896	0.02616330811887927	0.05171259197665813	0.08978315777565382	0.55745187616398	0.7667013797302981	0.8938686283601837	0.10613137163981627	0.23329862026970194	0.44254812383602005	0.24197812347679612	0.2685122888167135	0.31528908314661286	0.0235798251744864	0.056528619203956076	0.12366122720658378	0.7983143836181162	0.8393217547054965	0.8991847480155024	0.16109391499162093	0.31350784418398026	0.5397941756566895
Cochrane DTA Reference Dataset	CD008054	Human papillomavirus testing versus repeat cytology for triage of minor cytological cervical lesions	legacy:CD008054:12	Triage of LSIL with HC2; CIN2+ (studies with both tests)	6	0.5	continuity-corrected bivariate REML	manifest source_sheet where recorded; otherwise all group-matched rows	Cochrane DTA Reference Dataset|CD008054|legacy:CD008054:12	0.42.0	canonical	20000	3424827782	0.23	0.7780113035465377	0.940001184931518	0.2833898808539252	0.04396526900565119	0.056509807512097866	0.7679900642767267	0.23200993572327333	0.2815144135202596	0.05947903663147559	0.8575061079049617	0.3253734085910386	0.07949480435842404	-0.4526378949554991	0.023710922155451546	0.04319230436714609	0.06503116897230088	0.0304763209060924	0.05551629413384544	0.08358640636178233	0.6919506658937437	0.767892290984394	0.8301363881395977	0.16986361186040227	0.23210770901560596	0.30804933410625585	0.26505290715679086	0.2806900508267327	0.30153101656051384	0.03165630169947413	0.05939615657750982	0.10567951554382239	0.8342759516864222	0.8563893502333119	0.8831543584114988	0.20263130557176476	0.3250432081489075	0.48674492246844775	0.020569119702747274	0.04067994536571227	0.07062784837527611	0.026438073083236258	0.052287087835709	0.09077997717169595	0.5602884737150956	0.7688368644529804	0.8949377022456563	0.10506229775434338	0.23116313554701956	0.43971152628490434	0.2526535363959182	0.2799260261738167	0.32780013851494405	0.024937075074045696	0.05966650315713098	0.13001209919262016	0.8154568546178834	0.855349996456658	0.9126629782827644	0.16832823051226592	0.32611963632277646	0.557471366007652
Cochrane DTA Reference Dataset	CD008054	Human papillomavirus testing versus repeat cytology for triage of minor cytological cervical lesions	legacy:CD008054:12	Triage of LSIL with HC2; CIN2+ (studies with both tests)	6	0.5	continuity-corrected bivariate REML	manifest source_sheet where recorded; otherwise all group-matched rows	Cochrane DTA Reference Dataset|CD008054|legacy:CD008054:12	0.42.0	canonical	20000	3424827782	0.24000000000000002	0.7950402793845222	0.940001184931518	0.2833898808539252	0.045413163206330945	0.05712058166598477	0.7702239749345812	0.22977602506541883	0.2929021839429572	0.06266848602823549	0.8724407392165657	0.33794797390996517	0.07740045983204358	-0.457092305474557	0.02447023629417739	0.04461302569016551	0.06719612279916254	0.030778612013369868	0.056114170372226345	0.08451914266681206	0.6943493694375857	0.7701301282552739	0.8317856399530866	0.1682143600469132	0.22986987174472606	0.3056506305624142	0.27603060694609394	0.2920580295266466	0.31337533201423207	0.03340680317882515	0.0625814574089956	0.11105385182326451	0.8499856930449431	0.8713649212870311	0.8970313545135857	0.2111990946741153	0.3376082301476563	0.5030865320528515	0.021220846279972914	0.04201829705573126	0.07290858788452124	0.0266915360519859	0.05285052612461295	0.0917042692993658	0.5631949298786553	0.7710021073554791	0.8961004110627661	0.10389958893723393	0.2289978926445208	0.4368050701213443	0.26330167354893924	0.29127559180529516	0.34017377287225203	0.026326124189193445	0.06286533316606861	0.13643509042008597	0.8316878840203304	0.8703633170691989	0.9249848963374991	0.17561886089305587	0.3387157431651422	0.5748259460465109
Cochrane DTA Reference Dataset	CD008054	Human papillomavirus testing versus repeat cytology for triage of minor cytological cervical lesions	legacy:CD008054:12	Triage of LSIL with HC2; CIN2+ (studies with both tests)	6	0.5	continuity-corrected bivariate REML	manifest source_sheet where recorded; otherwise all group-matched rows	Cochrane DTA Reference Dataset|CD008054|legacy:CD008054:12	0.42.0	canonical	20000	3424827782	0.25	0.8112781244591328	0.940001184931518	0.2833898808539252	0.04682037657714526	0.05771186867433374	0.7724578855924356	0.22754211440756444	0.30422408860859296	0.06592056071103232	0.8863932657579238	0.3505121687864414	0.07511514129879093	-0.4607659556726914	0.025202752277282657	0.045994699025952206	0.06930253782334364	0.031065489771568734	0.05669411961109662	0.08542389562093348	0.6968475463240312	0.7723794098689207	0.8335553189342941	0.16644468106570584	0.22762059013107921	0.3031524536759687	0.28696502237076665	0.3033613031430905	0.3251247353544604	0.03519741263118393	0.06582933306485707	0.1165047159472595	0.8647684279745178	0.885361003206016	0.9098675982839842	0.21982153530090406	0.3501631487787843	0.5192296142072055	0.021865712811507673	0.04332279448405915	0.0751520690532966	0.026952178485134454	0.053400668867956746	0.09263416180905824	0.5659939389325052	0.7731812282380165	0.8972391362081117	0.10276086379188809	0.2268187717619835	0.43400606106749484	0.2739226393371895	0.3025615253853545	0.3524122379934844	0.027748103309685003	0.06612690224517992	0.14293143636155684	0.8470372333138577	0.8843995865244845	0.9362039573304971	0.18296983584169485	0.3513008741863054	0.5918647918123133
Cochrane DTA Reference Dataset	CD008054	Human papillomavirus testing versus repeat cytology for triage of minor cytological cervical lesions	legacy:CD008054:12	Triage of LSIL with HC2; CIN2+ (studies with both tests)	6	0.5	continuity-corrected bivariate REML	manifest source_sheet where recorded; otherwise all group-matched rows	Cochrane DTA Reference Dataset|CD008054|legacy:CD008054:12	0.42.0	canonical	20000	3424827782	0.26	0.8267463724926178	0.940001184931518	0.2833898808539252	0.04818662852211186	0.05828465672831498	0.77469179625029	0.22530820374970995	0.31548069731105427	0.06923712345216995	0.8993990073265048	0.3630702747507635	0.07265263483388695	-0.46367609774185436	0.02591043403389205	0.04733432725479812	0.0713352715508067	0.03134024520213229	0.05725374652940588	0.08628434780515915	0.6996046949286998	0.774657729792836	0.8352506376865247	0.16474936231347517	0.22534227020716402	0.3003953050713001	0.29785640892830606	0.31460042254792997	0.3367803628680783	0.03702952447866278	0.06914164574800458	0.12203375421405215	0.8786547844380733	0.8984126758706299	0.9217043597722536	0.22850283047965844	0.3627122462336398	0.5351787108048066	0.022486403961212723	0.044588246504479616	0.07731145207839606	0.02719867266356044	0.05393219491250656	0.09351290147824191	0.5689315938673007	0.7754001110743716	0.8984551069588879	0.10154489304111201	0.22459988892562838	0.4310684061326993	0.28451653762986673	0.31378436055368236	0.36451773672418636	0.029204197483389847	0.06945307443868529	0.14950240087146993	0.86153215671754	0.8974936627712439	0.9463694645202213	0.19038511255579083	0.36387930941915414	0.6085936604046224
Cochrane DTA Reference Dataset	CD008054	Human papillomavirus testing versus repeat cytology for triage of minor cytological cervical lesions	legacy:CD008054:12	Triage of LSIL with HC2; CIN2+ (studies with both tests)	6	0.5	continuity-corrected bivariate REML	manifest source_sheet where recorded; otherwise all group-matched rows	Cochrane DTA Reference Dataset|CD008054|legacy:CD008054:12	0.42.0	canonical	20000	3424827782	0.27	0.8414646362081757	0.940001184931518	0.2833898808539252	0.04951163218883785	0.05883982529788551	0.7769257069081444	0.22307429309185556	0.3266725732908675	0.07262011164065235	0.9114905731563208	0.3756261869907629	0.07002593694814507	-0.4658384492174128	0.026596099046217243	0.04863705023079846	0.07332907253162148	0.03160691240224319	0.05780046853777204	0.08714456838264573	0.7022362435413457	0.7768592218239738	0.8368561894492342	0.1631438105507655	0.22314077817602618	0.29776375645865416	0.3087050201093017	0.3257759323775378	0.34834333277590657	0.03890459854054046	0.07252033229294899	0.1276426604840668	0.8916729669199637	0.9105523237962341	0.9325798024026898	0.2372470742167511	0.37525941920410183	0.5509375448878916	0.02307972439080449	0.045811247057327815	0.07940866547821611	0.027428038443548613	0.054442272540131155	0.09436958139565911	0.571934726692893	0.7775560691974222	0.899654640118739	0.1003453598812609	0.2224439308025779	0.42806527330710675	0.29508347176742156	0.3249446249995589	0.3764924243023197	0.030695649310102487	0.07284578837308185	0.15614927700583353	0.8751976789642285	0.9096777224011322	0.9555270164644969	0.19786859731277925	0.3764549406477621	0.6250172945520359
Cochrane DTA Reference Dataset	CD008054	Human papillomavirus testing versus repeat cytology for triage of minor cytological cervical lesions	legacy:CD008054:12	Triage of LSIL with HC2; CIN2+ (studies with both tests)	6	0.5	continuity-corrected bivariate REML	manifest source_sheet where recorded; otherwise all group-matched rows	Cochrane DTA Reference Dataset|CD008054|legacy:CD008054:12	0.42.0	canonical	20000	3424827782	0.28	0.8554508105601306	0.940001184931518	0.2833898808539252	0.05079509428657625	0.059378159047294286	0.7791596175659989	0.22084038243400106	0.33780027332914314	0.07607154105610921	0.922698146762305	0.3881834480113731	0.06724733620217438	-0.4672673625487575	0.027263056287715127	0.049896204952190853	0.07525565868828958	0.03186981174272764	0.05832738052994526	0.08797192984014336	0.7047922248971529	0.7790593528465578	0.8386820626841602	0.16131793731583963	0.2209406471534422	0.295207775102847	0.3195111074171025	0.3368883711207715	0.3598147455903316	0.040824163912583165	0.07596740794240861	0.1333331779100151	0.9038490126336474	0.9218099194756229	0.9425293067370146	0.24605827313622441	0.3878082124998747	0.5665090857766018	0.02368160171979349	0.047004654367796994	0.08142733727234051	0.027683183448370677	0.05494723225175199	0.0951864634028737	0.5745119019877978	0.7797302104455427	0.9008444601359219	0.09915553986407805	0.2202697895544573	0.42548809801220216	0.30562354456491797	0.3360428405445647	0.388338409637462	0.03222376247824871	0.07630706102497169	0.16287338787051117	0.8880568316547376	0.9209815426058474	0.9637188898993186	0.20542416442535938	0.38903130516275863	0.6411395097828794
Cochrane DTA Reference Dataset	CD008054	Human papillomavirus testing versus repeat cytology for triage of minor cytological cervical lesions	legacy:CD008054:12	Triage of LSIL with HC2; CIN2+ (studies with both tests)	6	0.5	continuity-corrected bivariate REML	manifest source_sheet where recorded; otherwise all group-matched rows	Cochrane DTA Reference Dataset|CD008054|legacy:CD008054:12	0.42.0	canonical	20000	3424827782	0.29000000000000004	0.8687212463394046	0.940001184931518	0.2833898808539252	0.05203671489685334	0.0599003594261385	0.7813935282238533	0.21860647177614667	0.34886434783990916	0.07959350987411326	0.9330497303054209	0.40074527510142427	0.06432848396601631	-0.46797597123798035	0.027901261685551956	0.05112335295859529	0.07712205019672881	0.03211762323429014	0.05884897275624093	0.08877652126237702	0.7074252963028272	0.7812823868650517	0.8404392395071956	0.15956076049280435	0.2187176131349483	0.2925747036971725	0.33027492038725176	0.347938271205466	0.37119568446446716	0.04278982312582369	0.07948497035559149	0.13910710074307742	0.9152070110140562	0.932213266438316	0.9515857487191812	0.2549403652056582	0.4003618464825857	0.5818956027207698	0.024262000648030788	0.04815821424668633	0.08340178807342782	0.027928407127447825	0.055435750477629255	0.09600523577023602	0.5770578174532187	0.781932238336448	0.9020241004070492	0.09797589959295075	0.21806776166355202	0.422942182546781	0.31613685831536814	0.34707952322391267	0.40005775654898	0.033789905565644165	0.07983899171963804	0.1696760874992488	0.9001308555370077	0.931432743032123	0.9709843695550981	0.21305567307307566	0.4016116133022637	0.6569632672291887
Cochrane DTA Reference Dataset	CD008054	Human papillomavirus testing versus repeat cytology for triage of minor cytological cervical lesions	legacy:CD008054:12	Triage of LSIL with HC2; CIN2+ (studies with both tests)	6	0.5	continuity-corrected bivariate REML	manifest source_sheet where recorded; otherwise all group-matched rows	Cochrane DTA Reference Dataset|CD008054|legacy:CD008054:12	0.42.0	canonical	20000	3424827782	0.3	0.8812908992306927	0.940001184931518	0.2833898808539252	0.05323618727628032	0.06040705438210234	0.7836274388817077	0.21637256111829228	0.3598653409608653	0.08318820291961185	0.9425713553788231	0.4133145825581526	0.06128045614813038	-0.4679763166725401	0.02853095815513811	0.0523056483764566	0.07892788105167993	0.032374052858192115	0.05935117271960472	0.08955939647235507	0.709887370305221	0.7834735647412945	0.8422494220451462	0.15775057795485367	0.21652643525870546	0.2901126296947788	0.3409967066066959	0.3589261590834702	0.3824872155330869	0.044803256608571124	0.08307520386490487	0.1449662762190903	0.9257692927686701	0.9417882088945588	0.9597797401303716	0.26389723605133336	0.41292323926572655	0.5970987089475315	0.02481797226377757	0.04926424019402152	0.08526161994702515	0.028160931067644043	0.055900089558426014	0.09674628436700386	0.5796258717562273	0.7840891830830542	0.9032356774570638	0.09676432254293614	0.2159108169169458	0.4203741282437727	0.3266235147930411	0.35805518336643116	0.411652484964704	0.035395516127595235	0.0834437663770263	0.176558761762669	0.9114393745409598	0.9410569943724632	0.9773600338567586	0.22076698241453943	0.41419877073216255	0.6724907344540152
Cochrane DTA Reference Dataset	CD008054	Human papillomavirus testing versus repeat cytology for triage of minor cytological cervical lesions	legacy:CD008054:12	Triage of LSIL with HC2; CIN2+ (studies with both tests)	6	0.5	continuity-corrected bivariate REML	manifest source_sheet where recorded; otherwise all group-matched rows	Cochrane DTA Reference Dataset|CD008054|legacy:CD008054:12	0.42.0	canonical	20000	3424827782	0.31	0.8931734583778568	0.940001184931518	0.2833898808539252	0.05439319765115663	0.0608988065430686	0.7858613495395621	0.2141386504604379	0.3708037906425894	0.08685789618659112	0.9512872657387905	0.42589399941260697	0.058113807360933745	-0.4672794589652498	0.02912955354900254	0.05345259794947896	0.08069135961746206	0.032613545863651595	0.059845707961986766	0.09034231689330562	0.7125142662413257	0.7857294482562485	0.8439217973612733	0.1560782026387267	0.2142705517437516	0.2874857337586741	0.35167671173276754	0.36985255531425554	0.39369038824555386	0.046866227477763034	0.0867403839992431	0.15091260652890423	0.9355565935066842	0.9505588134615968	0.9671398374454955	0.2729327332594089	0.42549502442247333	0.6121193975708146	0.025355954973781132	0.05033773894741144	0.08708021756734333	0.02838861224093193	0.05635830137500131	0.0974953036843422	0.5825840915210442	0.7862654278426147	0.9044168140956805	0.09558318590431934	0.21373457215738534	0.41741590847895566	0.3370836152567477	0.3689703256732243	0.4231245720815669	0.037042105098009495	0.08712366202317497	0.1835228293095144	0.922000546231802	0.9498781991650345	0.9828800036839853	0.2285619653035241	0.4267953962114972	0.6877233362007992
Cochrane DTA Reference Dataset	CD008054	Human papillomavirus testing versus repeat cytology for triage of minor cytological cervical lesions	legacy:CD008054:12	Triage of LSIL with HC2; CIN2+ (studies with both tests)	6	0.5	continuity-corrected bivariate REML	manifest source_sheet where recorded; otherwise all group-matched rows	Cochrane DTA Reference Dataset|CD008054|legacy:CD008054:12	0.42.0	canonical	20000	3424827782	0.32	0.9043814577244939	0.940001184931518	0.2833898808539252	0.055507425003429506	0.061376120141926886	0.7880952601974165	0.2119047398025835	0.38168022873622637	0.09060496164361957	0.9592200764374568	0.4384858832372767	0.05483861871296292	-0.46589557448721713	0.029698624119858023	0.05455220401688984	0.08238313218712405	0.032838603518677255	0.06031990544581503	0.09109334505199555	0.7149693629401068	0.7879103803854368	0.8456630180787126	0.1543369819212874	0.21208961961456319	0.2850306370598931	0.36231517951194714	0.38071797464712487	0.4048062356909648	0.04898058668837332	0.09048288229353593	0.1569480508773271	0.9445881959938143	0.9585475274079933	0.973692724091068	0.28205067897764646	0.43807956478180055	0.6269580705286276	0.025870652823824735	0.05138709692214851	0.08882002454450696	0.028605908052247834	0.05682015755988975	0.09821079787282043	0.5855344621831248	0.7885633534682575	0.905576541903303	0.09442345809669707	0.2114366465317426	0.41446553781687506	0.34751726045309905	0.3798254492950335	0.4344759534896067	0.038731261531837466	0.09088105158666136	0.19056974254148204	0.9318311924400711	0.9579186492188547	0.9875761599944669	0.23644452086925946	0.43940383542635164	0.7026617965830892
Cochrane DTA Reference Dataset	CD008054	Human papillomavirus testing versus repeat cytology for triage of minor cytological cervical lesions	legacy:CD008054:12	Triage of LSIL with HC2; CIN2+ (studies with both tests)	6	0.5	continuity-corrected bivariate REML	manifest source_sheet where recorded; otherwise all group-matched rows	Cochrane DTA Reference Dataset|CD008054|legacy:CD008054:12	0.42.0	canonical	20000	3424827782	0.33	0.9149263727797275	0.940001184931518	0.2833898808539252	0.05657854084755945	0.0618394469006972	0.790329170855271	0.209670829144729	0.3924951810796901	0.09443187234659167	0.9663909129801513	0.45109233048919073	0.05146454020042379	-0.4638340422905368	0.03024864981955072	0.05560996643295819	0.0840471004816135	0.033061294022653794	0.06078081044270709	0.09186214648754933	0.7174650011149799	0.7901216192620002	0.8474656264367669	0.152534373563233	0.20987838073799986	0.28253499888502004	0.372912351798407	0.3915229261020489	0.41583577491571994	0.05114827857248686	0.09430517140591879	0.16307462763533506	0.9528820543205305	0.9657753170214088	0.979463370172131	0.2912548810673561	0.45067896276542024	0.6416145614787744	0.026358453786558232	0.05238525520107115	0.09053832306032779	0.028809371519673246	0.05725625226204199	0.09895694971088703	0.5879920980986587	0.7907773713159235	0.9067568791452862	0.09324312085471372	0.20922262868407648	0.4120079019013412	0.35792455061974116	0.39062104790832797	0.445708524260676	0.040464657720134384	0.09471840900129322	0.19770098862305674	0.940946913119734	0.9651991632536407	0.9914783350373783	0.24441858617200202	0.4520261713471161	0.7173061739352944
Cochrane DTA Reference Dataset	CD008054	Human papillomavirus testing versus repeat cytology for triage of minor cytological cervical lesions	legacy:CD008054:12	Triage of LSIL with HC2; CIN2+ (studies with both tests)	6	0.5	continuity-corrected bivariate REML	manifest source_sheet where recorded; otherwise all group-matched rows	Cochrane DTA Reference Dataset|CD008054|legacy:CD008054:12	0.42.0	canonical	20000	3424827782	0.34	0.9248187049730301	0.940001184931518	0.2833898808539252	0.05760620899780666	0.06228919104689453	0.7925630815131255	0.2074369184868745	0.40324916758240814	0.09834120788182973	0.9728195334721482	0.46371518373892084	0.04800082849911813	-0.46110352123410925	0.030775572166882415	0.056624747219102725	0.08563736497495589	0.033277411022714885	0.061227943287278166	0.09259908403069472	0.72003113537397	0.7923581694923019	0.8492419010182066	0.15075809898179338	0.20764183050769808	0.2799688646260299	0.38346846857233857	0.402267913049157	0.4267800072337253	0.053371346802881366	0.09820983056572657	0.16929441659051722	0.9604549026723932	0.9722617890502914	0.9844751730001786	0.3005491430033258	0.46329506761540185	0.656088153397199	0.026804079033118544	0.05334018771151561	0.0921446015798774	0.028983063263085945	0.05767637205507335	0.09963531347753672	0.5906191594018628	0.7929538287389551	0.9079222137504416	0.09207778624955816	0.20704617126104485	0.40938084059813695	0.3683055854885655	0.4013576097901459	0.4568241400031434	0.0422440547123518	0.09863831463810344	0.20491809052781784	0.9493621859283441	0.9717392076915127	0.9946144810348447	0.2524881471059682	0.46466423146086766	0.7316558893101157
Cochrane DTA Reference Dataset	CD008054	Human papillomavirus testing versus repeat cytology for triage of minor cytological cervical lesions	legacy:CD008054:12	Triage of LSIL with HC2; CIN2+ (studies with both tests)	6	0.5	continuity-corrected bivariate REML	manifest source_sheet where recorded; otherwise all group-matched rows	Cochrane DTA Reference Dataset|CD008054|legacy:CD008054:12	0.42.0	canonical	20000	3424827782	0.35000000000000003	0.934068055375491	0.940001184931518	0.2833898808539252	0.058590085325423036	0.06272571360110382	0.7947969921709799	0.20520300782902012	0.4139427023086361	0.10233566016471872	0.978524436196357	0.4763560360520974	0.044456380820866004	-0.45771201932339356	0.03125277468393146	0.05759222111192717	0.08712637078628797	0.03345877691039116	0.061657414339874164	0.09327625571272061	0.7224914138979097	0.7945641524148427	0.8510146700749568	0.14898532992504326	0.20543584758515732	0.27750858610209006	0.39398376795806866	0.41295343328690726	0.43763991852942397	0.05565194081956369	0.10219955137753575	0.1756095613010251	0.9673223509149113	0.9780252976490985	0.9887500811687637	0.30993727267729665	0.475929479778624	0.6703775914738578	0.027228046082348262	0.05424426187659229	0.09367887364731553	0.029149959604819923	0.05807313671035067	0.10029127225602108	0.5937856087621385	0.7951956563343909	0.9090910237950758	0.0909089762049239	0.20480434366560907	0.40621439123786063	0.3786604642888941	0.4120356178917114	0.4678246178838218	0.044071308284192576	0.10264346109171135	0.2122226081227648	0.9570904535802323	0.9775570030191842	0.9970030542376795	0.26065724869046913	0.47731959214651054	0.745709749420933
Cochrane DTA Reference Dataset	CD008054	Human papillomavirus testing versus repeat cytology for triage of minor cytological cervical lesions	legacy:CD008054:12	Triage of LSIL with HC2; CIN2+ (studies with both tests)	6	0.5	continuity-corrected bivariate REML	manifest source_sheet where recorded; otherwise all group-matched rows	Cochrane DTA Reference Dataset|CD008054|legacy:CD008054:12	0.42.0	canonical	20000	3424827782	0.36000000000000004	0.9426831892554923	0.940001184931518	0.2833898808539252	0.05952981750520418	0.06314933604811533	0.7970309028288343	0.20296909717116574	0.4245762935593721	0.10641803962126521	0.9835229546442185	0.48901623272049816	0.040839765388726135	-0.45366695653499417	0.03172484190263418	0.058514266501149395	0.08856952445833094	0.03365376858760966	0.06207203774086871	0.09395470871638321	0.7250499812723594	0.7967761821150714	0.8527957406835146	0.14720425931648531	0.20322381788492855	0.2749500187276404	0.404458486241964	0.42357997911896383	0.4484164795538508	0.057992322761739254	0.10627714400870067	0.18202227155862372	0.9734989688238073	0.9830830388393652	0.9923087044542674	0.3194230902256011	0.48858355264475506	0.684481091780142	0.027647950590285818	0.05511412987425093	0.09518776865157992	0.029328995048825978	0.05846516677334482	0.10097535390098221	0.5967405197528708	0.7974684998717027	0.9102571060214405	0.08974289397855939	0.20253150012829735	0.4032594802471281	0.38898928575064134	0.42265554991084997	0.4787117376183031	0.04594837539354256	0.10673665934831761	0.21961613929228485	0.9641442006689069	0.9826696177237588	0.9986480077754516	0.2689300048646817	0.4899935803905655	0.7594659646766001
Cochrane DTA Reference Dataset	CD008054	Human papillomavirus testing versus repeat cytology for triage of minor cytological cervical lesions	legacy:CD008054:12	Triage of LSIL with HC2; CIN2+ (studies with both tests)	6	0.5	continuity-corrected bivariate REML	manifest source_sheet where recorded; otherwise all group-matched rows	Cochrane DTA Reference Dataset|CD008054|legacy:CD008054:12	0.42.0	canonical	20000	3424827782	0.37	0.9506720926870659	0.940001184931518	0.2833898808539252	0.06042504475081119	0.06356034348291466	0.7992648134866887	0.20073518651331135	0.43515044395289654	0.11059128178241061	0.9878313416836857	0.5016968704809508	0.03715924899661982	-0.4489752222061151	0.03217460740920592	0.059393662221963316	0.08990533138960063	0.033844064274848644	0.0624754451917145	0.09457028567598325	0.727711954091053	0.7990226791759396	0.85460324002133	0.1453967599786699	0.2009773208240604	0.27228804590894684	0.41489285789013075	0.43414803742980324	0.4591106462138961	0.06039487495220704	0.11044554379027516	0.18853482596679025	0.9789983604837281	0.9874511341621213	0.9951704114405109	0.3290104349720681	0.5012583917757132	0.6983963460828225	0.028064904486820905	0.05594788832457165	0.09649973860587359	0.029521119535018337	0.05885087903068182	0.1015068595661812	0.5992209821303225	0.7996157853714663	0.9114356177984266	0.0885643822015733	0.20038421462853379	0.40077901786967746	0.3992921481074521	0.43321787836322634	0.4894872424308341	0.047877321171692286	0.11092084536502433	0.22710032110346223	0.9705350213685413	0.9870915811676721	0.9995184646813664	0.2773106078805228	0.5026872729825076	0.772922162833554
Cochrane DTA Reference Dataset	CD008054	Human papillomavirus testing versus repeat cytology for triage of minor cytological cervical lesions	legacy:CD008054:12	Triage of LSIL with HC2; CIN2+ (studies with both tests)	6	0.5	continuity-corrected bivariate REML	manifest source_sheet where recorded; otherwise all group-matched rows	Cochrane DTA Reference Dataset|CD008054|legacy:CD008054:12	0.42.0	canonical	20000	3424827782	0.38	0.9580420222262995	0.940001184931518	0.2833898808539252	0.061275397538245666	0.0639589873060618	0.8014987241445433	0.19850127585545674	0.4456656505039662	0.11485845432361444	0.9914648442731758	0.5143987943094536	0.0334228220468763	-0.44364322791684596	0.032599429008104454	0.06023539472309343	0.09117916336656501	0.03402713894777794	0.06287343699508954	0.09517240502111038	0.7301920371470602	0.8012343934712702	0.856414677829815	0.14358532217018505	0.19876560652872982	0.26980796285293984	0.4252871155659087	0.4446580897590772	0.46972335985496017	0.06286210798623308	0.114707818263904	0.19514957464017793	0.9838332301282822	0.9911447049234676	0.9973534164579424	0.3387031715517386	0.5139548517137833	0.7121205230973454	0.028462925857505105	0.05674073724789144	0.0977950053416576	0.029709475364517842	0.05922572907192236	0.10207799143757955	0.6017659184653497	0.8018985847325091	0.9125912628390124	0.08740873716098757	0.19810141526749087	0.39823408153465023	0.40956914909981623	0.4437230706524258	0.5001528399848219	0.04986032650235498	0.11519908709284218	0.23467683101451503	0.9762736791918124	0.9908398138053965	0.9998566121633559	0.2858033373704314	0.5154014932775703	0.7860753986895546
Cochrane DTA Reference Dataset	CD008054	Human papillomavirus testing versus repeat cytology for triage of minor cytological cervical lesions	legacy:CD008054:12	Triage of LSIL with HC2; CIN2+ (studies with both tests)	6	0.5	continuity-corrected bivariate REML	manifest source_sheet where recorded; otherwise all group-matched rows	Cochrane DTA Reference Dataset|CD008054|legacy:CD008054:12	0.42.0	canonical	20000	3424827782	0.39	0.9647995485050872	0.940001184931518	0.2833898808539252	0.0620804973168045	0.0643454875295033	0.8037326348023976	0.19626736519760235	0.45612240470168647	0.11922276458518358	0.9944377699054265	0.5271225918328966	0.029638221400339337	-0.43767695667219064	0.03299867548637552	0.061030177375509226	0.09243110287037808	0.0342026232677093	0.06325684694823158	0.09580342674661886	0.7328373689022579	0.8034887033137063	0.8581396521752638	0.14186034782473628	0.19651129668629375	0.267162631097742	0.4356414901471643	0.45511061237475303	0.48025554753717276	0.06539666948263692	0.11906717471023545	0.2018689420321638	0.9880154404896643	0.9941779382112175	0.9988748571761651	0.34850519525820756	0.5266735304105927	0.725650266404193	0.02881877286748933	0.057476690586248165	0.09903811265215548	0.029870218028338325	0.05957371215119832	0.10265149149956643	0.6047544426175429	0.8041075580062066	0.9136916146714639	0.086308385328536	0.1958924419937934	0.395245557382457	0.4198203859781586	0.45417158913890066	0.5107102032850105	0.05189969624695637	0.11957459197868829	0.2423473881282324	0.9813697964345358	0.9939075506779087	0.9999562629548029	0.29441256915165454	0.5281368055698097	0.7989221601599228
Cochrane DTA Reference Dataset	CD008054	Human papillomavirus testing versus repeat cytology for triage of minor cytological cervical lesions	legacy:CD008054:12	Triage of LSIL with HC2; CIN2+ (studies with both tests)	6	0.5	continuity-corrected bivariate REML	manifest source_sheet where recorded; otherwise all group-matched rows	Cochrane DTA Reference Dataset|CD008054|legacy:CD008054:12	0.42.0	canonical	20000	3424827782	0.4	0.9709505944546686	0.940001184931518	0.2833898808539252	0.06283995620680774	0.06472003474296405	0.805966545460252	0.19403345453974796	0.46652119258608915	0.12368756761209183	0.9967635457799783	0.5398685853598577	0.025812951325309696	-0.43108200909481087	0.03337374180501257	0.06178458038183709	0.09363163091193595	0.03437223479301419	0.06363308363443375	0.09643295080788726	0.7352193300064233	0.8056987793367465	0.8599237805602679	0.14007621943973209	0.1943012206632535	0.2647806699935765	0.4459562107433855	0.4655060763450571	0.49070812230534955	0.06800135356121555	0.12352696819768541	0.2086954298976277	0.9915560645576341	0.9965641456761722	0.9997389798899116	0.3584204366365522	0.5394147612782858	0.7389816891930178	0.02917191270874826	0.05817791463542691	0.10021313381211937	0.030044693185581263	0.059918511783910444	0.103211362539413	0.6077101623358862	0.8063517825973707	0.9148533172131678	0.08514668278683228	0.19364821740262922	0.3922898376641138	0.4300459555059068	0.46456389120780517	0.5211609715523293	0.05399786818141652	0.12405071498492697	0.25011375449238116	0.9858263598320488	0.9962810991818931	0.9999845956354496	0.30314278381515053	0.5408935070772158	0.8114583710071313
Cochrane DTA Reference Dataset	CD008054	Human papillomavirus testing versus repeat cytology for triage of minor cytological cervical lesions	legacy:CD008054:12	Triage of LSIL with HC2; CIN2+ (studies with both tests)	6	0.5	continuity-corrected bivariate REML	manifest source_sheet where recorded; otherwise all group-matched rows	Cochrane DTA Reference Dataset|CD008054|legacy:CD008054:12	0.42.0	canonical	20000	3424827782	0.41000000000000003	0.976500468757824	0.940001184931518	0.2833898808539252	0.06355337668333917	0.06508279178215189	0.8082004561181064	0.19179954388189357	0.47686249482344	0.12825637475564358	0.9984547715495532	0.552636821493727	0.021954302791729163	-0.4238636472640971	0.03372054559638553	0.062492342842380325	0.09471958093819838	0.03453203216510524	0.06399622411024021	0.09699901225719658	0.73775408000327	0.80791639930033	0.8617296842317255	0.13827031576827448	0.19208360069967	0.2622459199967298	0.45623150471258006	0.475844947609243	0.5010819834528503	0.07067911111782431	0.1280907101940006	0.215631620398568	0.9944654315079843	0.9983128643667822	0.9999791153041249	0.3684528653240459	0.5521786028260409	0.7521103659479936	0.02949497364232482	0.05883760357030078	0.1013023755972084	0.030204771616591703	0.06025353335994428	0.10374022218962373	0.6105906766786809	0.8085670634434481	0.916059355486912	0.08394064451308797	0.19143293655655197	0.38940932332131867	0.44024595396253663	0.4749004293357375	0.5315067510723782	0.056157422717275814	0.12863096716859238	0.25797773644914573	0.9895100273989932	0.9978939140450229	0.999994094770778	0.3119985751348933	0.5536716175023684	0.8236793904350797
Cochrane DTA Reference Dataset	CD008054	Human papillomavirus testing versus repeat cytology for triage of minor cytological cervical lesions	legacy:CD008054:12	Triage of LSIL with HC2; CIN2+ (studies with both tests)	6	0.5	continuity-corrected bivariate REML	manifest source_sheet where recorded; otherwise all group-matched rows	Cochrane DTA Reference Dataset|CD008054|legacy:CD008054:12	0.42.0	canonical	20000	3424827782	0.42000000000000004	0.9814538950336537	0.940001184931518	0.2833898808539252	0.06422035124518119	0.06543389513266856	0.8104343667759609	0.18956563322403908	0.4871467867803014	0.13293286288332815	0.9995232663576685	0.5654270582546862	0.01806937132401487	-0.41602683677896746	0.034035772822571524	0.06315693006067705	0.0957471894146971	0.0346789319343467	0.06435037894318145	0.0975564821732293	0.74015221842073	0.8101253731043973	0.8635204568369637	0.13647954316303637	0.18987462689560275	0.25984778157927	0.46646759767798046	0.4861276870472073	0.5113780167794967	0.07343306097655238	0.13276207778707566	0.22268017936065257	0.9967231829231927	0.9994118758571433	0.9999981244196943	0.37860649312147676	0.5649648258083807	0.765031321142459	0.029787453101540993	0.05944245124851991	0.10233166540011208	0.030350333573763637	0.060565709249624664	0.10426538212128973	0.6130021965809268	0.8108280365279508	0.9172063511406494	0.08279364885935055	0.18917196347204918	0.38699780341907314	0.45042047714659306	0.48518165115641043	0.5417491160184644	0.05838109348866884	0.13331902486639924	0.26594118603577394	0.9921089191132619	0.9988202928588827	0.9999967386172741	0.32098465832165224	0.5664708660953487	0.8355800097081058
Cochrane DTA Reference Dataset	CD008054	Human papillomavirus testing versus repeat cytology for triage of minor cytological cervical lesions	legacy:CD008054:12	Triage of LSIL with HC2; CIN2+ (studies with both tests)	6	0.5	continuity-corrected bivariate REML	manifest source_sheet where recorded; otherwise all group-matched rows	Cochrane DTA Reference Dataset|CD008054|legacy:CD008054:12	0.42.0	canonical	20000	3424827782	0.43	0.9858150371789197	0.940001184931518	0.2833898808539252	0.06484046206807867	0.06577345609743473	0.8126682774338154	0.18733172256618458	0.4973745385963724	0.13772088424763332	0.9999801107774751	0.5782387496007994	0.014165073598555344	-0.40757628757812037	0.03433123845651487	0.06377171234420101	0.09668116583880185	0.03482523309317704	0.06468932805761898	0.09807231802374586	0.7426939216720306	0.812335104626707	0.8653719904471904	0.13462800955280962	0.187664895373293	0.25730607832796937	0.47666471354455836	0.496354750547974	0.5215970948437085	0.07626650200760143	0.13754492356591	0.22984385968933455	0.9980828449424534	0.9998058680005295	0.999999595511466	0.38888537625825254	0.5777728977754694	0.7777390149699438	0.030074837365011056	0.060017436271192555	0.10333542308288228	0.03050758634304809	0.06088103143865895	0.10482232384950678	0.6159097079191692	0.8131405725298864	0.9182744706701672	0.0817255293298325	0.18685942747011364	0.38409029208083073	0.4605696203786893	0.49540799952527037	0.5518896092500861	0.06067177889647534	0.13811873953604037	0.27400600243870904	0.9921181375077741	0.9992500526210304	0.9999983602448264	0.3301058781337814	0.5792906761093033	0.8471544459098646
Cochrane DTA Reference Dataset	CD008054	Human papillomavirus testing versus repeat cytology for triage of minor cytological cervical lesions	legacy:CD008054:12	Triage of LSIL with HC2; CIN2+ (studies with both tests)	6	0.5	continuity-corrected bivariate REML	manifest source_sheet where recorded; otherwise all group-matched rows	Cochrane DTA Reference Dataset|CD008054|legacy:CD008054:12	0.42.0	canonical	20000	3424827782	0.44	0.9895875212220556	0.940001184931518	0.2833898808539252	0.06541328064139391	0.06610156175030797	0.8149021880916698	0.1850978119083302	0.5075462152561324	0.14262447706948828	0.9998356841711667	0.5910710272017133	0.010248162949111128	-0.3985164940203423	0.03460451277108103	0.0643401830537805	0.09756922610901524	0.034968622814026025	0.06501717298771706	0.09859585333950617	0.7450212273617545	0.8145827465659938	0.8671429542420972	0.13285704575790272	0.18541725343400622	0.2549787726382454	0.4868230745153508	0.5065265890770703	0.5317400772090073	0.07918292630985717	0.14244328621751023	0.2371255049547281	0.9970912087962692	0.9997886809522114	0.9999996162245486	0.3992936167939728	0.590601964878851	0.7902273261008232	0.030345373672923105	0.060543621491844155	0.10418140538065826	0.030664668886941072	0.06118066385586389	0.1052776062212296	0.6187175972247908	0.8154078201316265	0.919492567912755	0.080507432087245	0.1845921798683735	0.381282402775209	0.4706934785044841	0.5055799125830854	0.5619297430877043	0.06303255471215534	0.14303414830913966	0.28217413350360676	0.9889052129757222	0.999338448828986	0.9999985888838931	0.3393672168457185	0.5921301465022648	0.8583963329171966
Cochrane DTA Reference Dataset	CD008054	Human papillomavirus testing versus repeat cytology for triage of minor cytological cervical lesions	legacy:CD008054:12	Triage of LSIL with HC2; CIN2+ (studies with both tests)	6	0.5	continuity-corrected bivariate REML	manifest source_sheet where recorded; otherwise all group-matched rows	Cochrane DTA Reference Dataset|CD008054|legacy:CD008054:12	0.42.0	canonical	20000	3424827782	0.45	0.9927744539878083	0.940001184931518	0.2833898808539252	0.06593836738715043	0.06641827569422952	0.8171360987495242	0.1828639012504758	0.5176622766593071	0.1476478768974457	0.9990996979122206	0.6039226792803123	0.00632524392441236	-0.388851774707496	0.03483473922840832	0.0648636719261891	0.09836266909760415	0.03508827114606245	0.06533575845514822	0.09907856583385866	0.7474171032940118	0.8168003866857159	0.8689265462721458	0.13107345372785417	0.18319961331428414	0.2525828967059881	0.49694290110759953	0.5166436487428128	0.5418078106850318	0.08218603356891098	0.14746140190099677	0.24452805315505144	0.9949507534407636	0.9992003992181633	0.9999969856543032	0.40983536307712387	0.6034508307479367	0.8024895314180707	0.030514100459835127	0.06101951271962962	0.10504382212272866	0.030736186187371273	0.061463620940813375	0.1058083451893683	0.6216776318452153	0.8175406935941015	0.9206281262446888	0.07937187375531116	0.18245930640589847	0.3783223681547843	0.4807921458976361	0.5156978238185191	0.5718710000646269	0.06546668785651603	0.14806948531663056	0.2904475773037583	0.9850439346534328	0.9991056997253254	0.9999981322095456	0.3487738020623268	0.6049880307006636	0.869298709627756
Cochrane DTA Reference Dataset	CD008054	Human papillomavirus testing versus repeat cytology for triage of minor cytological cervical lesions	legacy:CD008054:12	Triage of LSIL with HC2; CIN2+ (studies with both tests)	6	0.5	continuity-corrected bivariate REML	manifest source_sheet where recorded; otherwise all group-matched rows	Cochrane DTA Reference Dataset|CD008054|legacy:CD008054:12	0.42.0	canonical	20000	3424827782	0.46	0.9953784388202257	0.940001184931518	0.2833898808539252	0.06641527126039641	0.06672363863850139	0.8193700094073787	0.1806299905926213	0.5277231776901845	0.15279552880976102	0.9977812248467062	0.6167921262972645	0.0024027860264804746	-0.37858631252296115	0.0350507128626535	0.06532357956543874	0.09906496410657002	0.0352134539946409	0.0656268781980687	0.09952492463468163	0.7497000750635	0.8190495250408126	0.8706687658606004	0.1293312341393996	0.18095047495918737	0.25029992493650005	0.5070244121687085	0.5267063708615272	0.5518011295632117	0.08527974671465727	0.1526037164662419	0.2520545406691024	0.9922435577865183	0.997941072880726	0.9998576233212886	0.42051480915739037	0.6163179322121504	0.8145182826509877	0.03072906247924884	0.061449480206849025	0.10582492322817108	0.03087173810562998	0.061734791321863616	0.10631627037611975	0.6244308978547948	0.8197740432549622	0.9218254658843474	0.0781745341156525	0.18022595674503783	0.37556910214520434	0.4908657164627358	0.5257621621297114	0.5817148336567874	0.06797765148320944	0.15322919385333703	0.2988283837695729	0.9806466480291619	0.9980830770679152	0.9999960149698478	0.3583309143534352	0.6178627121995441	0.8798540054464603
Cochrane DTA Reference Dataset	CD008054	Human papillomavirus testing versus repeat cytology for triage of minor cytological cervical lesions	legacy:CD008054:12	Triage of LSIL with HC2; CIN2+ (studies with both tests)	6	0.5	continuity-corrected bivariate REML	manifest source_sheet where recorded; otherwise all group-matched rows	Cochrane DTA Reference Dataset|CD008054|legacy:CD008054:12	0.42.0	canonical	20000	3424827782	0.47000000000000003	0.9974015885677396	0.940001184931518	0.2833898808539252	0.06684352932972801	0.0670176688065183	0.8216039200652331	0.17839607993476692	0.5377293682857984	0.15807210053325213	0.9958887253128856	0.6296773932098313	-0.0015128632548540022	-0.36772419535790835	0.03524074722246801	0.065750875243442	0.09979181078928752	0.0353325557392318	0.06592216815882528	0.10005178649513455	0.752173907023863	0.8212686991332432	0.8725851677289693	0.12741483227103065	0.17873130086675681	0.24782609297613675	0.5170678248920199	0.5367151920217177	0.5617208558472325	0.08846822901779988	0.1578748985911137	0.25970810640893544	0.9889801234462389	0.9961069758466947	0.999159291813206	0.43133619302100895	0.6292013116000625	0.8263055797915303	0.03090270309214459	0.06184435009883289	0.10646306549020418	0.030983210219787814	0.062005465810056365	0.10674042102046805	0.6271963034431567	0.8220143925243835	0.9230352943481419	0.076964705651858	0.17798560747561654	0.3728036965568431	0.500914283638217	0.5357733518848835	0.591462668991172	0.07056914151340958	0.15851793945521153	0.3073186563819111	0.9757260520453889	0.9963043151775568	0.9999729177358172	0.3680439946674266	0.6307521767309344	0.8900540230038669
Cochrane DTA Reference Dataset	CD008054	Human papillomavirus testing versus repeat cytology for triage of minor cytological cervical lesions	legacy:CD008054:12	Triage of LSIL with HC2; CIN2+ (studies with both tests)	6	0.5	continuity-corrected bivariate REML	manifest source_sheet where recorded; otherwise all group-matched rows	Cochrane DTA Reference Dataset|CD008054|legacy:CD008054:12	0.42.0	canonical	20000	3424827782	0.48000000000000004	0.998845535995202	0.940001184931518	0.2833898808539252	0.06722266633673041	0.06730036218237984	0.8238378307230876	0.17616216927691242	0.547681293503003	0.16348249656032016	0.9934300699886649	0.6425760779886144	-0.005415466006537084	-0.3562694580065876	0.03540475707975795	0.06613034267634793	0.10046034659389018	0.03544567783894868	0.06620677601613228	0.10057645849495267	0.7544998326057576	0.8235189806167941	0.8742681538907927	0.1257318461092073	0.17648101938320593	0.24550016739424238	0.527073354832411	0.5466705441472113	0.5715677994784296	0.09175590278193933	0.16327985391891864	0.2674919961846731	0.9851702940652275	0.9937060592950637	0.9978840709441089	0.4423037934878416	0.6420985852991612	0.8378427411431874	0.03100839841672502	0.06217539939110497	0.10710071543588175	0.031044237871904523	0.06224726161403561	0.10722450226417814	0.6300859969498247	0.8242804660967489	0.9241933950419455	0.07580660495805429	0.17571953390325118	0.36991400305017486	0.5109379403992451	0.5457318129819857	0.6011159035336219	0.07324509478721129	0.1639406239701267	0.31592055393220664	0.970294088566888	0.9939570569001837	0.9996547686043384	0.3779186514648956	0.6436539806841486	0.8998899180485841
Cochrane DTA Reference Dataset	CD008054	Human papillomavirus testing versus repeat cytology for triage of minor cytological cervical lesions	legacy:CD008054:12	Triage of LSIL with HC2; CIN2+ (studies with both tests)	6	0.5	continuity-corrected bivariate REML	manifest source_sheet where recorded; otherwise all group-matched rows	Cochrane DTA Reference Dataset|CD008054|legacy:CD008054:12	0.42.0	canonical	20000	3424827782	0.49	0.9997114417528099	0.940001184931518	0.2833898808539252	0.06755219423300661	0.06757169260218357	0.826071741380942	0.17392825861905803	0.5575793935844591	0.16903187335387246	0.9904125597927345	0.655485316023112	-0.009298881960075445	-0.3442261257296979	0.035534581003167746	0.0664526490402082	0.10102744278803212	0.03554483775924821	0.06647183003497062	0.10105660350440634	0.7570917089077804	0.8257907145845796	0.8761369378808233	0.1238630621191767	0.17420928541542036	0.24290829109221954	0.5370412159217156	0.5565728545592883	0.5813427585562368	0.09514746980771754	0.16882374028602742	0.27540956729420274	0.9808232806625725	0.9907455388359129	0.9960374664918445	0.4534219255734656	0.6550069082070622	0.8491203698165617	0.031142797268557895	0.06249047563110278	0.1075817879170687	0.031151786373430652	0.06250851297804218	0.10761284048969555	0.6328144614411694	0.8265608729542269	0.925391886932731	0.07460811306726893	0.1734391270457732	0.36718553855883046	0.5209367792605856	0.555637960907404	0.6106759077567071	0.07600970901923118	0.16950240071141728	0.32463629235247077	0.9643619756776006	0.991049511401088	0.9987348230569697	0.38796066749257085	0.656565215409012	0.9093521764250914
Cochrane DTA Reference Dataset	CD008054	Human papillomavirus testing versus repeat cytology for triage of minor cytological cervical lesions	legacy:CD008054:12	Triage of LSIL with HC2; CIN2+ (studies with both tests)	6	0.5	continuity-corrected bivariate REML	manifest source_sheet where recorded; otherwise all group-matched rows	Cochrane DTA Reference Dataset|CD008054|legacy:CD008054:12	0.42.0	canonical	20000	3424827782	0.5	1.0	0.940001184931518	0.2833898808539252	0.06783161169335036	0.06783161169335036	0.8283056520387964	0.17169434796120364	0.5674241040235531	0.1747256557392311	0.9868429430263264	0.6684017399878255	-0.013157056973673642	-0.3315982600121745	0.03566467310984025	0.0667326031387283	0.10144878809668795	0.03566467310984025	0.0667326031387283	0.10144878809668795	0.7594526794548787	0.828034356874757	0.8778257975717727	0.12217420242822725	0.17196564312524298	0.24054732054512123	0.5469716204839719	0.5664225460378274	0.5910465195538204	0.09864793382816082	0.17451198413903896	0.2834642933513927	0.9759476839489817	0.9872320796411214	0.9936244711621303	0.46469493407846596	0.6679229336458435	0.8601283164481299	0.031247481505868542	0.06277131453880648	0.10798864443463962	0.031247481505868542	0.06277131453880648	0.10798864443463962	0.6357703184862543	0.8287636921521561	0.9266047831438875	0.07339521685611249	0.17123630784784394	0.36422968151374563	0.5309108922794489	0.5654922067937456	0.6201440257883428	0.07886746477115743	0.17520869079263984	0.3334681466184374	0.957940237508312	0.9875882663411234	0.9972412992423959	0.3981760060930515	0.6694824669739344	0.9184305880171709
Cochrane DTA Reference Dataset	CD008054	Human papillomavirus testing versus repeat cytology for triage of minor cytological cervical lesions	legacy:CD008054:15	Triage of LISL with repeat cytology (cut-off ASCUS+) CIN2+	6	0.1666666666666666	continuity-corrected bivariate REML	manifest source_sheet where recorded; otherwise all group-matched rows	Cochrane DTA Reference Dataset|CD008054|legacy:CD008054:15	0.42.0	canonical	20000	1320314729	0.01	0.08079313589591118	0.7482542687165856	0.5110184633950918	0.0020016445943268034	0.024774933812515918	0.49157426392602493	0.508425736073975	0.015221591601247609	0.0049514749829026325	0.11369609262148764	0.04504378247402355	0.03290295672557646	-0.035749353421887634	0.000804863297270428	0.0019376500577954307	0.0034943077955449787	0.009962025713513132	0.02398285493326782	0.04325005777776501	0.31797578137595806	0.4905985989550859	0.6700405740494761	0.32995942595052363	0.509401401044914	0.6820242186240418	0.012635367289206716	0.015076751974800351	0.01919299950529077	0.0033186636395757594	0.00498034989221347	0.0070211549036453165	0.09779686472762007	0.11282378150347708	0.1368851782383899	0.03210966482169972	0.045264575777218125	0.06032361712665393	0.00038352149531059305	0.0016272582776671353	0.0037993309172489626	0.004746956422197774	0.02014104613742921	0.047025417136225316	0.12718610362652186	0.49122705863012767	0.862047894183387	0.13795210581661244	0.5087729413698723	0.8728138963734772	0.011018899515431882	0.014860429875909178	0.024349028736474126	0.0024752545076150503	0.005086342605150765	0.008649213861532942	0.08747456156745304	0.11151715882836889	0.1652076383067675	0.024997881065159995	0.04607298358641254	0.07169898302194014
Cochrane DTA Reference Dataset	CD008054	Human papillomavirus testing versus repeat cytology for triage of minor cytological cervical lesions	legacy:CD008054:15	Triage of LISL with repeat cytology (cut-off ASCUS+) CIN2+	6	0.1666666666666666	continuity-corrected bivariate REML	manifest source_sheet where recorded; otherwise all group-matched rows	Cochrane DTA Reference Dataset|CD008054|legacy:CD008054:15	0.42.0	canonical	20000	1320314729	0.02	0.14144054254182067	0.7482542687165856	0.5110184633950918	0.003964485455206536	0.028029342817561167	0.4941669912471417	0.5058330087528583	0.030283458101003365	0.009953709106651568	0.19581140045774215	0.08048610068152746	0.05437085791592147	-0.06095444186029321	0.0015944232803590868	0.0038389596768071445	0.006916578455865887	0.011272745789190203	0.027141861928817568	0.04890096100855111	0.32052638010699447	0.4932407573215354	0.6717752140720936	0.32822478592790577	0.5067592426784646	0.6794736198930055	0.025203642804799885	0.029999664700089294	0.03803283152829143	0.006682425798723297	0.010011461434390759	0.014084689715252915	0.16973604159502062	0.19439017631605884	0.23319893052330506	0.05789170094959531	0.08086910826323124	0.10679315202765889	0.0007606095491680591	0.0032227702781545053	0.007506422593220637	0.005377592135176974	0.022785335945679136	0.05307122313251282	0.12869415178328866	0.49400316796724	0.8630778814941948	0.1369221185058046	0.50599683203276	0.8713058482167109	0.022015141236168167	0.029575657319048085	0.04800231345654285	0.004988424800107345	0.01022342704644174	0.01732206247243154	0.15261020787260157	0.19225931622105763	0.27784954450521837	0.045326277435181556	0.08227070265252298	0.12612838947120325
Cochrane DTA Reference Dataset	CD008054	Human papillomavirus testing versus repeat cytology for triage of minor cytological cervical lesions	legacy:CD008054:15	Triage of LISL with repeat cytology (cut-off ASCUS+) CIN2+	6	0.1666666666666666	continuity-corrected bivariate REML	manifest source_sheet where recorded; otherwise all group-matched rows	Cochrane DTA Reference Dataset|CD008054|legacy:CD008054:15	0.42.0	canonical	20000	1320314729	0.03	0.1943918578315762	0.7482542687165856	0.5110184633950918	0.00588852832169582	0.030292052287486868	0.4967597185682585	0.5032402814317415	0.04518810044863389	0.015007486914631692	0.2655934942765158	0.11240590653550589	0.0712016364449396	-0.08198595129607031	0.00236897636375363	0.005703285714105416	0.010265650803213117	0.012186602824723988	0.029339118303230695	0.052809057528054586	0.32314081192787203	0.4957594710528215	0.6738030245362514	0.326196975463748	0.5042405289471785	0.6768591880721274	0.037705359501664114	0.04477108082740225	0.05652915507457159	0.010092212056580025	0.015094114675329031	0.021190989306021306	0.23167057137837138	0.2637551907653367	0.3135100199857005	0.08140382478900504	0.11292845724166466	0.14807638376680557	0.0011313518941243304	0.004787346049332876	0.011141347182656736	0.005819955150099699	0.024627297165299482	0.05731385721057183	0.1303031601233586	0.4965059719826237	0.8641021343339994	0.13589786566600043	0.5034940280173763	0.8696968398766411	0.032988794976129845	0.04414780015931572	0.07098925418953966	0.007540388788597618	0.015412016438379698	0.026018642841333633	0.20916587319529428	0.26099669562601446	0.36960455664434955	0.06400574155920428	0.11483987589801269	0.17401455946129143
Cochrane DTA Reference Dataset	CD008054	Human papillomavirus testing versus repeat cytology for triage of minor cytological cervical lesions	legacy:CD008054:15	Triage of LISL with repeat cytology (cut-off ASCUS+) CIN2+	6	0.1666666666666666	continuity-corrected bivariate REML	manifest source_sheet where recorded; otherwise all group-matched rows	Cochrane DTA Reference Dataset|CD008054|legacy:CD008054:15	0.42.0	canonical	20000	1320314729	0.04	0.24229218908241482	0.7482542687165856	0.5110184633950918	0.007773776844853655	0.03208430644955473	0.4993524458893753	0.5006475541106248	0.059937967651997937	0.020113609202036597	0.3271986246798516	0.1420779511015452	0.0849064355974368	-0.10021423798086962	0.0031284593498904154	0.007529235227184419	0.013550913720039809	0.012911928204281818	0.03107502249948048	0.055927984188671113	0.3256152184818459	0.4983207835755096	0.6760714762626058	0.3239285237373941	0.5016792164244904	0.6743847815181541	0.050141044704767976	0.05939329568355181	0.07469128010459967	0.01354897349490658	0.020229105728682015	0.02834044322155277	0.28699580295030785	0.32503180696353173	0.3831915990029516	0.10349450761528813	0.14272498012353502	0.18599973718336577	0.0014922174412484541	0.006315673959496969	0.014701397407187502	0.0061587517406138164	0.026066353948160974	0.060676315909576735	0.13169465509942077	0.49927441606203604	0.8649708429287166	0.135029157071283	0.5007255839379638	0.8683053449005791	0.04393993026271499	0.05857893524012717	0.093337617498622	0.010132051698169076	0.020652889274701533	0.0347390525084993	0.26007376725985637	0.3217778016976594	0.44751330734663886	0.08166728862884705	0.14509080289101406	0.21762760834353895
Cochrane DTA Reference Dataset	CD008054	Human papillomavirus testing versus repeat cytology for triage of minor cytological cervical lesions	legacy:CD008054:15	Triage of LISL with repeat cytology (cut-off ASCUS+) CIN2+	6	0.1666666666666666	continuity-corrected bivariate REML	manifest source_sheet where recorded; otherwise all group-matched rows	Cochrane DTA Reference Dataset|CD008054|legacy:CD008054:15	0.42.0	canonical	20000	1320314729	0.05	0.28639695711595625	0.7482542687165856	0.5110184633950918	0.009620232588921196	0.033590554473056644	0.501945173210492	0.49805482678950797	0.07453545811892918	0.025272893438879295	0.3826255682148398	0.17010108698430365	0.09622861109888353	-0.1162958701316526	0.003872906004642623	0.00931751509862059	0.01677226090158945	0.013522860171571456	0.03253356876570486	0.05856298569121565	0.328232079771255	0.5008787419561938	0.678011907405559	0.3219880925944407	0.4991212580438062	0.671767920228745	0.0625112201833084	0.07386855845965186	0.0925281831592753	0.01705368758252618	0.02541724718866357	0.0355334457530349	0.3373339010875029	0.38019727176896756	0.4448527346879824	0.12456175980290672	0.17086112627959926	0.22142427090326064	0.0018473252507100642	0.00781463310841346	0.018177997467091988	0.006450226529334668	0.027286020030057357	0.06347133590435491	0.13350197431045427	0.501743060777505	0.8658569907522912	0.13414300924770858	0.49825693922249503	0.8664980256895457	0.05486861633826717	0.07287109940515668	0.11507364837088115	0.012764347138449728	0.02594683981776274	0.04348338954945756	0.30672907780192116	0.3765478225711591	0.5150324385121482	0.09860693695734501	0.1736391500712861	0.25804153920475736
Cochrane DTA Reference Dataset	CD008054	Human papillomavirus testing versus repeat cytology for triage of minor cytological cervical lesions	legacy:CD008054:15	Triage of LISL with repeat cytology (cut-off ASCUS+) CIN2+	6	0.1666666666666666	continuity-corrected bivariate REML	manifest source_sheet where recorded; otherwise all group-matched rows	Cochrane DTA Reference Dataset|CD008054|legacy:CD008054:15	0.42.0	canonical	20000	1320314729	0.060000000000000005	0.32744491915447627	0.7482542687165856	0.5110184633950918	0.011427895031824883	0.034900205693628825	0.5045379005316087	0.49546209946839126	0.08898292095735731	0.03048617420628456	0.433065797618865	0.19682416859859947	0.10562087846438872	-0.1306207505558768	0.0046022323505296074	0.011065505123585097	0.019904095804428278	0.01405498171238518	0.03379348548805793	0.06078608840785913	0.33078049323398645	0.5034082112014018	0.6799722569100323	0.32002774308996773	0.4965917887985983	0.6692195067660133	0.0748164022236863	0.08819907336447208	0.11004852215350958	0.020607359096828263	0.030659368558726807	0.04277039600972696	0.3836457448997912	0.4304298190584269	0.5000622976589238	0.1448372439558249	0.19768785684173001	0.25485325716071167	0.002192520335846706	0.009281735311866483	0.021569336099866228	0.006695844728659102	0.028345943909692205	0.06587164691870093	0.13507440999082393	0.5042774613115828	0.8669038659702298	0.13309613402977008	0.4957225386884172	0.8649255900091759	0.06577492216153481	0.08702629045671059	0.13622217303457204	0.0154382382249469	0.031294678499816944	0.052251752578683155	0.3499548898441188	0.4264652904183053	0.5742588632498254	0.11499710560667821	0.20084362277446843	0.2958863095581142
Cochrane DTA Reference Dataset	CD008054	Human papillomavirus testing versus repeat cytology for triage of minor cytological cervical lesions	legacy:CD008054:15	Triage of LISL with repeat cytology (cut-off ASCUS+) CIN2+	6	0.1666666666666666	continuity-corrected bivariate REML	manifest source_sheet where recorded; otherwise all group-matched rows	Cochrane DTA Reference Dataset|CD008054|legacy:CD008054:15	0.42.0	canonical	20000	1320314729	0.06999999999999999	0.3659236509002231	0.7482542687165856	0.5110184633950918	0.01319676156500943	0.03606424873752642	0.5071306278527257	0.49286937214727433	0.10328265723554736	0.035754303646551834	0.479315829121554	0.22247507792041366	0.11339217822133091	-0.14344857297980945	0.005316411145506188	0.012776153312933594	0.022986859409494326	0.01452874426790145	0.03491480608455474	0.06281873104660891	0.33355929526584516	0.5058230387067366	0.6818300109500167	0.318169989049983	0.49417696129326344	0.6664407047341547	0.08705710170133499	0.10238700074336524	0.12726065038907738	0.02421102108416121	0.035956316693693716	0.05005169799277884	0.42656976426463933	0.4765168585673659	0.5498773581398742	0.16447224691079124	0.2234344364391694	0.2866165258637615	0.002530119579895924	0.010715211179764927	0.0248891567661349	0.006914337386150028	0.029282641757109762	0.06801734926098411	0.13668656389783965	0.506871975790987	0.8679534333243086	0.13204656667569117	0.49312802420901297	0.8633134361021604	0.07665891640912162	0.10104646808667707	0.1568066935503303	0.01815471875396321	0.03669723233661214	0.06104424075330368	0.39029584844368065	0.47230406885046067	0.6266151239035572	0.13095054573354792	0.2269385701003615	0.3315762933054042
Cochrane DTA Reference Dataset	CD008054	Human papillomavirus testing versus repeat cytology for triage of minor cytological cervical lesions	legacy:CD008054:15	Triage of LISL with repeat cytology (cut-off ASCUS+) CIN2+	6	0.1666666666666666	continuity-corrected bivariate REML	manifest source_sheet where recorded; otherwise all group-matched rows	Cochrane DTA Reference Dataset|CD008054|legacy:CD008054:15	0.42.0	canonical	20000	1320314729	0.08	0.4021791902022728	0.7482542687165856	0.5110184633950918	0.01492682749259601	0.03711486784059782	0.5097233551738424	0.4902766448261576	0.11743692120387801	0.04107815192749856	0.5219482204562595	0.2472138247471936	0.11976903025398677	-0.15496536545507916	0.00601512432145917	0.014451839944264785	0.02600262565246503	0.014956329089115506	0.035933833217467945	0.06465432893081122	0.3360620312219557	0.5083852319118449	0.6837404606242502	0.3162595393757497	0.4916147680881551	0.6639379687780441	0.09923382415142248	0.11643445816396006	0.14417262983439189	0.02786573586104254	0.04130895625583031	0.05737776067041151	0.4665621578832108	0.5190242287123554	0.5950630938418288	0.18357302368772302	0.24826184972542803	0.31694643758805763	0.00286353832261769	0.012117692203251255	0.028127903041169248	0.0071200559163130655	0.030130082556376822	0.0699387330981062	0.1383533972903251	0.5095110454077485	0.8690065736048109	0.13099342639518882	0.49048895459225145	0.8616466027096747	0.0875206674769281	0.1149335547809639	0.17684947493409317	0.020914814434105082	0.04215534535374717	0.06986095377683732	0.42813953248104036	0.5146200040845436	0.6731361397593877	0.1465466096626102	0.25208856305764205	0.36540454330000527
Cochrane DTA Reference Dataset	CD008054	Human papillomavirus testing versus repeat cytology for triage of minor cytological cervical lesions	legacy:CD008054:15	Triage of LISL with repeat cytology (cut-off ASCUS+) CIN2+	6	0.1666666666666666	continuity-corrected bivariate REML	manifest source_sheet where recorded; otherwise all group-matched rows	Cochrane DTA Reference Dataset|CD008054|legacy:CD008054:15	0.42.0	canonical	20000	1320314729	0.09	0.43646981706410287	0.7482542687165856	0.5110184633950918	0.016618086029864754	0.038073849279305634	0.5123160824949592	0.4876839175050408	0.13144792147952003	0.0464586077216153	0.5613957858917078	0.2711585035519499	0.12492596882760493	-0.16531131351215295	0.006693699469162087	0.016087722530885987	0.028951829760769748	0.015335996230362489	0.03685872860373123	0.06633180263302764	0.33875807983993034	0.5110370949153097	0.6856932024264752	0.31430679757352475	0.4889629050846903	0.6612419201600692	0.1113470698384477	0.13034352146976536	0.1607922437155575	0.03157259605822483	0.046718170185383066	0.06474899805448808	0.5039658045536296	0.5583795418742046	0.6362014880157739	0.20221805692985537	0.27228891331773736	0.3460150717957145	0.0031846766476828063	0.013488422863436655	0.03129120049187404	0.0072964418687743605	0.030903449301869265	0.07169155636546205	0.13963262272119384	0.5120027001002472	0.8700518296486021	0.12994817035139766	0.4879972998997528	0.860367377278806	0.0983602434815842	0.1286894366983008	0.19637162549071138	0.023719584177589622	0.04766987902624978	0.0787019919029616	0.46377603214907087	0.5538329741100844	0.7146117200551398	0.16184407255999467	0.27641507616875355	0.39758898320496905
Cochrane DTA Reference Dataset	CD008054	Human papillomavirus testing versus repeat cytology for triage of minor cytological cervical lesions	legacy:CD008054:15	Triage of LISL with repeat cytology (cut-off ASCUS+) CIN2+	6	0.1666666666666666	continuity-corrected bivariate REML	manifest source_sheet where recorded; otherwise all group-matched rows	Cochrane DTA Reference Dataset|CD008054|legacy:CD008054:15	0.42.0	canonical	20000	1320314729	0.09999999999999999	0.4689955935892812	0.7482542687165856	0.5110184633950918	0.01827052830106446	0.03895671633338354	0.5149088098160759	0.4850911901839241	0.14531782219532427	0.05189657870058701	0.5979980418647541	0.294399502957671	0.12900244827547291	-0.17459609063161025	0.007352761081676984	0.017688642378097003	0.03182373141599948	0.01567767625577331	0.03771600974483286	0.06785507550816955	0.3414947857978305	0.5136286282192932	0.6878032710349831	0.3121967289650169	0.4863713717807068	0.6585052142021695	0.1233973338247517	0.1441162258027875	0.17712700846001578	0.03533272570977293	0.05218486018611462	0.07216582927850584	0.5390481879737438	0.5949181445908083	0.6737515028304201	0.22046749571843696	0.2956065704323776	0.37395461206593883	0.003496710878209494	0.014829827699733497	0.03435733810025425	0.007455743563492215	0.03162039878933402	0.07325727271191036	0.14104535803206397	0.5146402816242078	0.8711006799827145	0.12889932001728527	0.48535971837579217	0.858954641967936	0.10917771226187331	0.14231596452425058	0.2153931709675944	0.026570121454765287	0.05324171273185753	0.08756745593931314	0.4974306971790156	0.5902721257424681	0.751665902451289	0.17688814112397402	0.30001109494952677	0.42829775579359236
Cochrane DTA Reference Dataset	CD008054	Human papillomavirus testing versus repeat cytology for triage of minor cytological cervical lesions	legacy:CD008054:15	Triage of LISL with repeat cytology (cut-off ASCUS+) CIN2+	6	0.1666666666666666	continuity-corrected bivariate REML	manifest source_sheet where recorded; otherwise all group-matched rows	Cochrane DTA Reference Dataset|CD008054|legacy:CD008054:15	0.42.0	canonical	20000	1320314729	0.11	0.499915958164528	0.7482542687165856	0.5110184633950918	0.019884143336544147	0.03977497219642676	0.5175015371371927	0.4824984628628073	0.15904874411417275	0.05739299204575805	0.6320289841099296	0.3170079405606897	0.13211302594540159	-0.1829080176038383	0.007995913856593602	0.019255801967280863	0.03463834832003568	0.015994516130173338	0.03851807819454237	0.0692883428790961	0.34383801336700853	0.5161662555972084	0.6895926112121253	0.31040738878787427	0.48383374440279164	0.6561619866329914	0.13538510603796233	0.15775456659621778	0.19318418503129103	0.039147281389432714	0.05770994722639942	0.07962867867704003	0.5720240290015484	0.6289106008373895	0.7080852057179258	0.23836875291016593	0.3182863764173796	0.4008694632508667	0.0038010340374670572	0.016137495750402867	0.037351007023849	0.007603346073253564	0.03228041731184711	0.07471457234729113	0.14251265530884924	0.5172064943051959	0.8721473789176348	0.1278526210823651	0.482793505694804	0.8574873446911506	0.11997314138014745	0.15581495430124023	0.23393312307602054	0.02946755571548612	0.05887174421850205	0.09645744725131945	0.5292836560824369	0.6242029203391841	0.7848048609614117	0.1917146080494437	0.32294978774281086	0.457664306558631
Cochrane DTA Reference Dataset	CD008054	Human papillomavirus testing versus repeat cytology for triage of minor cytological cervical lesions	legacy:CD008054:15	Triage of LISL with repeat cytology (cut-off ASCUS+) CIN2+	6	0.1666666666666666	continuity-corrected bivariate REML	manifest source_sheet where recorded; otherwise all group-matched rows	Cochrane DTA Reference Dataset|CD008054|legacy:CD008054:15	0.42.0	canonical	20000	1320314729	0.12	0.5293608652873644	0.7482542687165856	0.5110184633950918	0.021458918069205107	0.040537409310671464	0.5200942644583095	0.47990573554169047	0.17264276570999915	0.06294879497514436	0.6637147481701602	0.3390409853610363	0.13435388288279582	-0.1903198799263281	0.008636084887062571	0.020783570836915663	0.03735554153937239	0.016314173285882135	0.03926163076984028	0.07056725192387214	0.3463754446122093	0.5187477382331115	0.6916250041332214	0.30837499586677836	0.4812522617668885	0.6536245553877906	0.14731087133739298	0.17126050053820807	0.20897078969074617	0.04301745339670471	0.0632943720564641	0.08713797586667073	0.6030696434269648	0.6605801634080068	0.7395108297718538	0.25596003351736957	0.34038585328268156	0.4268439080320023	0.004110697293124585	0.017409482803346976	0.04030948573943126	0.007765397033823207	0.03288774056596762	0.07614746080171453	0.14415210328824613	0.5197786853865358	0.8731293401281514	0.12687065987184865	0.48022131461346423	0.8558478967117538	0.1307465981237338	0.169188188235395	0.2520095428729776	0.03241305388122112	0.06456089008651891	0.10537206776606191	0.5594821838387914	0.655844323667305	0.8144476660980358	0.20635246982644662	0.345289978190904	0.4857969251054651
Cochrane DTA Reference Dataset	CD008054	Human papillomavirus testing versus repeat cytology for triage of minor cytological cervical lesions	legacy:CD008054:15	Triage of LISL with repeat cytology (cut-off ASCUS+) CIN2+	6	0.1666666666666666	continuity-corrected bivariate REML	manifest source_sheet where recorded; otherwise all group-matched rows	Cochrane DTA Reference Dataset|CD008054|legacy:CD008054:15	0.42.0	canonical	20000	1320314729	0.13	0.557438185027989	0.7482542687165856	0.5110184633950918	0.022994837330269968	0.04125091884244599	0.5226869917794262	0.47731300822057376	0.18610192421663582	0.06856495528762174	0.6932453897870172	0.36054538087397026	0.1358072047590282	-0.19689280415401877	0.009254037269013889	0.02227022939331806	0.040026250517673743	0.016601010690627954	0.03995102953379462	0.07180392659262125	0.3489076469764112	0.521297290658703	0.693189941349976	0.30681005865002353	0.478702709341297	0.6510923530235884	0.15917510957941317	0.18463594650771165	0.22449360421986056	0.0469444669951777	0.06893909574238316	0.09469415582842586	0.6323324977428698	0.6901144265714634	0.7682882190675148	0.27327266782665	0.36195203413024446	0.4519471823203793	0.004403878955298944	0.01865673394425952	0.04319824778712285	0.00790021041539848	0.033468704594255175	0.0774942387288267	0.1457864749481402	0.5224882715962071	0.8739586015660421	0.12604139843395776	0.4775117284037928	0.8542135250518594	0.14149814950633283	0.18243741548092748	0.26963959944771676	0.03540782191203996	0.07031008628612706	0.11431141997617147	0.588148922957337	0.685380268508969	0.840947008464716	0.22082565710978783	0.3670797680026485	0.5127850769754987
Cochrane DTA Reference Dataset	CD008054	Human papillomavirus testing versus repeat cytology for triage of minor cytological cervical lesions	legacy:CD008054:15	Triage of LISL with repeat cytology (cut-off ASCUS+) CIN2+	6	0.1666666666666666	continuity-corrected bivariate REML	manifest source_sheet where recorded; otherwise all group-matched rows	Cochrane DTA Reference Dataset|CD008054|legacy:CD008054:15	0.42.0	canonical	20000	1320314729	0.14	0.584238811642856	0.7482542687165856	0.5110184633950918	0.0244918838443684	0.04192101475678792	0.5252797191005429	0.47472028089945706	0.1994282166455981	0.07424246192494686	0.7207830531570603	0.3815598688147861	0.1365442415142043	-0.20267894282806986	0.009846874822883456	0.02372238056469452	0.042605973147276016	0.016854194939898703	0.04060391075010601	0.07292561243487014	0.3513137066255672	0.5238284050439561	0.6949095079339405	0.3050904920660593	0.47617159495604383	0.6486862933744327	0.17097829568181008	0.19788278648332921	0.23975918563431783	0.05092958370582848	0.0746451002174659	0.10229765899177284	0.6599378196606692	0.7176734046377922	0.7946395829716095	0.29033271466635197	0.38302390155657484	0.47623697207941257	0.004685293774954377	0.019877491240118686	0.04596311644011378	0.008019483953453074	0.03402288729196881	0.07867179571803413	0.14748975878207493	0.5250412271592868	0.87477066615772	0.1252293338422798	0.47495877284071314	0.8525102412179248	0.15222786226940757	0.1955643529028071	0.28683962431386567	0.03845310645289565	0.07612028863074474	0.12327560694375646	0.6153875635140424	0.7129675998386917	0.864603712479152	0.23515422339630024	0.3883590294428766	0.538703771049305
Cochrane DTA Reference Dataset	CD008054	Human papillomavirus testing versus repeat cytology for triage of minor cytological cervical lesions	legacy:CD008054:15	Triage of LISL with repeat cytology (cut-off ASCUS+) CIN2+	6	0.1666666666666666	continuity-corrected bivariate REML	manifest source_sheet where recorded; otherwise all group-matched rows	Cochrane DTA Reference Dataset|CD008054|legacy:CD008054:15	0.42.0	canonical	20000	1320314729	0.15000000000000002	0.6098403047164005	0.7482542687165856	0.5110184633950918	0.025950038223929522	0.04255218624160517	0.5278724464216598	0.47212755357834024	0.2126236007738753	0.0799823255522966	0.746467818375367	0.4021169101288745	0.13662751365896653	-0.20772339458752598	0.010430930087993208	0.02513672007494698	0.04513598829754446	0.017104363236280354	0.04121852865503295	0.07401279965996091	0.3539164795177397	0.5264362943872178	0.6969982934961597	0.30300170650384006	0.4735637056127821	0.6460835204822601	0.1827208996871592	0.21100286642606503	0.2547738754191379	0.054974102658155534	0.08041338885169973	0.10994893132019355	0.685993319268374	0.7433953143715548	0.8187572277829487	0.3071620985057695	0.403634119173842	0.49976190038732615	0.004971295051213405	0.021052313936537996	0.0486437871588316	0.00815179812283029	0.034521027511174654	0.079764795443379	0.1492615274297549	0.5275433882919971	0.8757748318807316	0.12422516811926841	0.4724566117080029	0.8507384725702449	0.1629358028835649	0.20857068581840826	0.3036251618693075	0.04155019656392555	0.08199247332673353	0.13226473230436334	0.6412868945936011	0.738741760563447	0.8856772306358478	0.24935518783057498	0.4091611754117435	0.563616669425879
Cochrane DTA Reference Dataset	CD008054	Human papillomavirus testing versus repeat cytology for triage of minor cytological cervical lesions	legacy:CD008054:15	Triage of LISL with repeat cytology (cut-off ASCUS+) CIN2+	6	0.1666666666666666	continuity-corrected bivariate REML	manifest source_sheet where recorded; otherwise all group-matched rows	Cochrane DTA Reference Dataset|CD008054|legacy:CD008054:15	0.42.0	canonical	20000	1320314729	0.16	0.6343095546405662	0.7482542687165856	0.5110184633950918	0.027369278962883464	0.04314814235833538	0.5304651737427766	0.4695348262572234	0.2256899961027535	0.0857855791580415	0.7704220011995726	0.4222439398935719	0.13611244655900645	-0.21206561474699426	0.010994553358659561	0.02652068566888585	0.047608482914610104	0.01733310381063023	0.04181032033155152	0.07505559795892974	0.3565677157368619	0.5290771168634147	0.699160689752113	0.3008393102478869	0.4709228831365853	0.6434322842631381	0.19440338682522157	0.22399799713686155	0.2695438083121782	0.05907936200218646	0.08624498703994299	0.117648424398377	0.7105926522456224	0.7674008263171802	0.840809266688993	0.32377943747902094	0.42381029419403193	0.5225633440934703	0.005241750881103084	0.022204169904473277	0.051225935716741604	0.008263711058354373	0.03500525846099757	0.08075857496072082	0.15069860040826588	0.5300992640900078	0.8767896464624039	0.123210353537596	0.46990073590999215	0.8493013995917339	0.17362203754992794	0.2214580687188105	0.3200110162515347	0.04470042553981618	0.08792763752018684	0.1412789002709706	0.6659237723727217	0.762820970870629	0.9043934369365849	0.2634431487667345	0.429514450267168	0.587578361780418
Cochrane DTA Reference Dataset	CD008054	Human papillomavirus testing versus repeat cytology for triage of minor cytological cervical lesions	legacy:CD008054:15	Triage of LISL with repeat cytology (cut-off ASCUS+) CIN2+	6	0.1666666666666666	continuity-corrected bivariate REML	manifest source_sheet where recorded; otherwise all group-matched rows	Cochrane DTA Reference Dataset|CD008054|legacy:CD008054:15	0.42.0	canonical	20000	1320314729	0.17	0.6577047787442195	0.7482542687165856	0.5110184633950918	0.028749582429661802	0.04371198653072654	0.5330579010638934	0.4669420989361066	0.23862928478865703	0.09165327867350098	0.7927533878012638	0.4419643031162283	0.1350486090570443	-0.2157404756279912	0.011548719540575502	0.02785854090623839	0.049980859933623445	0.017559123658225363	0.04235721224259576	0.07599284899382026	0.3590628901524446	0.5317585536658712	0.7011154298454317	0.2988845701545679	0.4682414463341288	0.6409371098475554	0.20602621757438505	0.23686995508975062	0.28407492066156426	0.06324674038458317	0.09214094280959184	0.12539659552106594	0.7338180188449386	0.7897962626318709	0.8609439343102483	0.3402006599221203	0.4435759189835517	0.5446767911766568	0.0055100748067294075	0.023331266664016553	0.05374484339249919	0.008377732661833476	0.035473767894105654	0.08171575626243167	0.15217020603531975	0.5329140856737828	0.8777332652628189	0.12226673473718103	0.4670859143262171	0.8478297939646802	0.1842866322015005	0.23422812597039838	0.33601129488534115	0.047905172823626725	0.09392679986140638	0.15031821563801592	0.6893653445778155	0.785309371225631	0.9209505473604083	0.2774307405148027	0.44944289254165193	0.6106360668906222
Cochrane DTA Reference Dataset	CD008054	Human papillomavirus testing versus repeat cytology for triage of minor cytological cervical lesions	legacy:CD008054:15	Triage of LISL with repeat cytology (cut-off ASCUS+) CIN2+	6	0.1666666666666666	continuity-corrected bivariate REML	manifest source_sheet where recorded; otherwise all group-matched rows	Cochrane DTA Reference Dataset|CD008054|legacy:CD008054:15	0.42.0	canonical	20000	1320314729	0.18000000000000002	0.6800770457282799	0.7482542687165856	0.5110184633950918	0.030090922859492636	0.04424634392309024	0.5356506283850101	0.4643493716149899	0.25144331254695595	0.09758650361346108	0.8135577166988357	0.46129796611243445	0.13348067097055583	-0.21877907961584542	0.012078961998330542	0.02916131426934944	0.05229538687389328	0.017761167023944237	0.04287942734212006	0.07689626815428137	0.36130764129342996	0.5343751466310556	0.702966552551019	0.29703344744898086	0.4656248533689444	0.6386923587065698	0.21758984772216677	0.24962048324142516	0.29837295838096783	0.06747765849226511	0.09810232744847722	0.13319390778359394	0.7557421529799788	0.8106760503174452	0.8792929118123253	0.3564394722306521	0.4629510868419243	0.5661328748672275	0.005767045548005336	0.024417597655841228	0.056229172717648615	0.008479988531048758	0.03590416381381163	0.0826805919576862	0.15373751324184945	0.5354241118447732	0.8786732831833842	0.12132671681661569	0.46457588815522677	0.8462624867581503	0.19492965250452296	0.24688245249738633	0.3516394489920982	0.05116586602084228	0.09999100108773751	0.15938278378545717	0.7116707506326355	0.8062994329920151	0.9355237059634433	0.2913289798715213	0.4689670669001534	0.6328309307461659
Cochrane DTA Reference Dataset	CD008054	Human papillomavirus testing versus repeat cytology for triage of minor cytological cervical lesions	legacy:CD008054:15	Triage of LISL with repeat cytology (cut-off ASCUS+) CIN2+	6	0.1666666666666666	continuity-corrected bivariate REML	manifest source_sheet where recorded; otherwise all group-matched rows	Cochrane DTA Reference Dataset|CD008054|legacy:CD008054:15	0.42.0	canonical	20000	1320314729	0.19	0.7014714598838974	0.7482542687165856	0.5110184633950918	0.03139327234598524	0.04475345632904471	0.5382433557061269	0.4617566442938731	0.26413388952965194	0.10358635773827109	0.8329206160354166	0.48026206632136503	0.1314491561515192	-0.22120939356253233	0.01259273317922178	0.030423450655718387	0.05456489286513307	0.017951882434826413	0.043370903016858114	0.077786333422837	0.36372205499543103	0.5369565376830601	0.7049340030009775	0.29506599699902214	0.46304346231694	0.6362779450045688	0.22909472842479375	0.2622512918180066	0.3124434845251301	0.07177358066718174	0.10413023615378236	0.14104083017415034	0.7764298707973553	0.8301246357972609	0.8959739338993118	0.37250771970581903	0.4819530452404574	0.5869581749315855	0.006008671585407825	0.025484419870269594	0.05860899847670545	0.008565810484153323	0.03632994544708576	0.08355150826293917	0.15502363011294729	0.5380758192026802	0.8796021910581036	0.12039780894189621	0.4619241807973198	0.8449763698870525	0.2055511638598201	0.2594226144458709	0.36690831130510293	0.05448398301983534	0.10612130462546408	0.16847271068286748	0.732892443443473	0.8258738393189469	0.9482685978737944	0.3051475333406725	0.48810462996710213	0.6541990338713747
Cochrane DTA Reference Dataset	CD008054	Human papillomavirus testing versus repeat cytology for triage of minor cytological cervical lesions	legacy:CD008054:15	Triage of LISL with repeat cytology (cut-off ASCUS+) CIN2+	6	0.1666666666666666	continuity-corrected bivariate REML	manifest source_sheet where recorded; otherwise all group-matched rows	Cochrane DTA Reference Dataset|CD008054|legacy:CD008054:15	0.42.0	canonical	20000	1320314729	0.2	0.7219280948873623	0.7482542687165856	0.5110184633950918	0.03265660083199509	0.04523525412470654	0.5408360830272437	0.45916391697275627	0.27670279117781926	0.10965396973837178	0.8509191387123598	0.4988713434005524	0.1289910438249975	-0.22305675148680992	0.013091768121503365	0.03164877546013192	0.05676061190915174	0.01813444886577795	0.04383923507654855	0.07862363621962618	0.36625724375158575	0.5395300931805516	0.7067426439262301	0.2932573560737699	0.46046990681944844	0.6337427562484141	0.24054130626587727	0.2747640590797552	0.3262918865066122	0.07613601659608916	0.11022578870280642	0.14893783766781243	0.7959392945421425	0.8482180018199974	0.9110928638648473	0.3884156687687963	0.5005966296219819	0.6071758477844221	0.006244327951870382	0.026509401652654738	0.06091805266681423	0.008649515091727582	0.03672027981788245	0.08438243794393246	0.15624366477831256	0.5406094164861499	0.8805967779772652	0.11940322202273441	0.4593905835138501	0.8437563352216875	0.2161512314041409	0.2718501498299908	0.3818301312132554	0.057861054225352246	0.11231879721149413	0.17758810289356491	0.7530772325410757	0.8441069750021665	0.959324338022751	0.3188949260847928	0.5068707740745038	0.6747721847406126
Cochrane DTA Reference Dataset	CD008054	Human papillomavirus testing versus repeat cytology for triage of minor cytological cervical lesions	legacy:CD008054:15	Triage of LISL with repeat cytology (cut-off ASCUS+) CIN2+	6	0.1666666666666666	continuity-corrected bivariate REML	manifest source_sheet where recorded; otherwise all group-matched rows	Cochrane DTA Reference Dataset|CD008054|legacy:CD008054:15	0.42.0	canonical	20000	1320314729	0.21000000000000002	0.7414827399312737	0.7482542687165856	0.5110184633950918	0.03388087609976537	0.04569341169412212	0.5434288103483604	0.45657118965163956	0.2891517590496425	0.11579049394214701	0.8676229952258965	0.5171384814823046	0.1261402552946228	-0.2243442584489691	0.013598705618858054	0.032843554444592	0.05886789476462561	0.018339881546155054	0.044294428819255036	0.07939213092145872	0.36892542627931874	0.5421711136114503	0.7084869626202578	0.291513037379742	0.4578288863885497	0.6310745737206812	0.2519300233141975	0.2871604320644384	0.3399233829734406	0.08056652307942795	0.11639013014643676	0.15688541132238334	0.8143228327536824	0.8650248854592465	0.9247453674536809	0.4041722303227315	0.5188946078247677	0.6268061284766732	0.006475614751652159	0.02750292541476959	0.06314565021021395	0.008733331745864197	0.037091794499921574	0.08516132178082363	0.157478117855417	0.5429738288602407	0.881700477661019	0.11829952233898085	0.4570261711397593	0.8425218821445829	0.22672992001148962	0.2841665691607542	0.39641660753534547	0.061298664912116156	0.11858458953559892	0.1867290675787765	0.7722671183061433	0.8610661224822702	0.9688158110528	0.33257870726746297	0.5252785796588915	0.6945785529901628
Cochrane DTA Reference Dataset	CD008054	Human papillomavirus testing versus repeat cytology for triage of minor cytological cervical lesions	legacy:CD008054:15	Triage of LISL with repeat cytology (cut-off ASCUS+) CIN2+	6	0.1666666666666666	continuity-corrected bivariate REML	manifest source_sheet where recorded; otherwise all group-matched rows	Cochrane DTA Reference Dataset|CD008054|legacy:CD008054:15	0.42.0	canonical	20000	1320314729	0.22	0.7601675029619657	0.7482542687165856	0.5110184633950918	0.03506606376033086	0.04612939072467211	0.5460215376694773	0.45397846233052275	0.3014825016248639	0.12199711104803103	0.88309555560942	0.5350743838632672	0.12292805264745432	-0.22509311909869845	0.014064388362379988	0.03399656883377486	0.06089480119618894	0.018501696412407263	0.04472247064141579	0.08010708292437457	0.37165381425459015	0.5447732681295336	0.7104204362901753	0.2895795637098248	0.4552267318704663	0.6283461857454097	0.2632613171806144	0.29944202731005254	0.3533430303660933	0.08506670588365538	0.12262443152623231	0.16488403837607732	0.8316279746669856	0.8806077678345134	0.9370182792655731	0.4197851383296847	0.5368579565311702	0.645866735230561	0.006693546529613684	0.028475185439684594	0.06538718836718288	0.008805357376542037	0.037459093329735946	0.0860168161785449	0.159057812596479	0.5456994098948329	0.8826845187965059	0.11731548120349405	0.4543005901051671	0.8409421874035209	0.23728729429444975	0.29637335605807547	0.4106789191092471	0.06479845770615138	0.12491981690400372	0.19589571250183752	0.7904999670402181	0.8768124334500851	0.9768555886665652	0.34620558220708153	0.5433392981819434	0.713643180715298
Cochrane DTA Reference Dataset	CD008054	Human papillomavirus testing versus repeat cytology for triage of minor cytological cervical lesions	legacy:CD008054:15	Triage of LISL with repeat cytology (cut-off ASCUS+) CIN2+	6	0.1666666666666666	continuity-corrected bivariate REML	manifest source_sheet where recorded; otherwise all group-matched rows	Cochrane DTA Reference Dataset|CD008054|legacy:CD008054:15	0.42.0	canonical	20000	1320314729	0.23	0.7780113035465377	0.7482542687165856	0.5110184633950918	0.03621212724218209	0.04654447445314786	0.5486142649905941	0.45138573500940593	0.31369669508641984	0.12827502888184705	0.8973946724813271	0.5526883955456388	0.1193833689347894	-0.22532290800089894	0.014519708562214117	0.03510186178089317	0.0628521856445791	0.018662593327406076	0.04511741875841976	0.08078569727466631	0.3740019886846973	0.5472226681637797	0.7124101815324547	0.28758981846754506	0.4527773318362203	0.6259980113153026	0.2745356210741199	0.3116104315575609	0.3665557291711343	0.08963822168166259	0.12892989061606108	0.17293421234709325	0.8478979409128241	0.8950236869836935	0.9479907301341544	0.43526109378849226	0.5544960852533265	0.6643731987754643	0.006903502972967312	0.02939141715034216	0.06754252591680032	0.008873268217952531	0.037777622274075454	0.08681432468771345	0.16072255281969688	0.5483047602185382	0.8835749438663486	0.11642505613365095	0.45169523978146175	0.8392774471803031	0.24782341860549914	0.30847196784653835	0.4246277533641146	0.06836213520198894	0.13132563992516205	0.20508814603242667	0.8078100630475195	0.8914017266416032	0.983545516970894	0.35978151888349846	0.561062581431758	0.7319883996518722
Cochrane DTA Reference Dataset	CD008054	Human papillomavirus testing versus repeat cytology for triage of minor cytological cervical lesions	legacy:CD008054:15	Triage of LISL with repeat cytology (cut-off ASCUS+) CIN2+	6	0.1666666666666666	continuity-corrected bivariate REML	manifest source_sheet where recorded; otherwise all group-matched rows	Cochrane DTA Reference Dataset|CD008054|legacy:CD008054:15	0.42.0	canonical	20000	1320314729	0.24000000000000002	0.7950402793845222	0.7482542687165856	0.5110184633950918	0.03731902777917684	0.04693979506053107	0.5512069923117108	0.4487930076882892	0.3257959840800177	0.13462548318039674	0.9105733636919375	0.5699884849882206	0.11553308430741538	-0.22505179439630152	0.014955366938466344	0.036167994811529866	0.06477405000319628	0.018810829245084277	0.04549202820205437	0.08147266457158736	0.37651667727691096	0.5497736489554579	0.7144409431466846	0.2855590568533153	0.4502263510445421	0.623483322723089	0.28575336385704586	0.32366720243429137	0.3795662298877431	0.0942827800862021	0.13530773268927843	0.18103643313512	0.8631722216346941	0.908324911955614	0.9577350862686441	0.45060588160769066	0.5718170192833791	0.6823391328957308	0.007110903325743791	0.030288658774569002	0.06962417348929269	0.008944079325450875	0.0380970116357084	0.08757313974480892	0.16231275073640308	0.55088455770123	0.8845083833519124	0.11549161664808737	0.44911544229877004	0.8376872492635966	0.2583383570383178	0.3204638361353921	0.43827333302905636	0.07199146272451436	0.13780324521858398	0.21430647715083642	0.8242285644439857	0.9048851492591778	0.9889653668656839	0.373311834341996	0.5784566688869548	0.7496341747575085
Cochrane DTA Reference Dataset	CD008054	Human papillomavirus testing versus repeat cytology for triage of minor cytological cervical lesions	legacy:CD008054:15	Triage of LISL with repeat cytology (cut-off ASCUS+) CIN2+	6	0.1666666666666666	continuity-corrected bivariate REML	manifest source_sheet where recorded; otherwise all group-matched rows	Cochrane DTA Reference Dataset|CD008054|legacy:CD008054:15	0.42.0	canonical	20000	1320314729	0.25	0.8112781244591328	0.7482542687165856	0.5110184633950918	0.03838672439768792	0.04731635580988922	0.5537997196328275	0.4462002803671725	0.33778198245237584	0.14104973840236948	0.9226803834876391	0.5869813935566269	0.11140225902850631	-0.2242967309025059	0.01536914224834905	0.03720582599663899	0.06661655416621397	0.01894435679329506	0.045860753390144185	0.08211309063784536	0.37882218272011675	0.552379121477899	0.7164073292054886	0.2835926707945113	0.44762087852210103	0.6211778172798827	0.2969149700994439	0.3356138691186112	0.3923791387224019	0.09900214578156935	0.14175921131247787	0.1891912071248161	0.877487025368273	0.9205595067191885	0.9663177384128528	0.46582446596604027	0.5888275501495396	0.6997764584713628	0.00730947904246472	0.03115619137729428	0.07160195959103516	0.009009831304569985	0.03840383518052536	0.0882582155642014	0.16383241026933384	0.5536591344111903	0.8854317891081176	0.11456821089188243	0.44634086558880975	0.8361675897306661	0.26883217342908733	0.3323503673832622	0.451625441118563	0.07568827124487079	0.14435384614762775	0.22355081545227953	0.8397838827216206	0.9173097301374328	0.9932055038897014	0.3868012651283986	0.5955285418759564	0.7665983895557216
Cochrane DTA Reference Dataset	CD008054	Human papillomavirus testing versus repeat cytology for triage of minor cytological cervical lesions	legacy:CD008054:15	Triage of LISL with repeat cytology (cut-off ASCUS+) CIN2+	6	0.1666666666666666	continuity-corrected bivariate REML	manifest source_sheet where recorded; otherwise all group-matched rows	Cochrane DTA Reference Dataset|CD008054|legacy:CD008054:15	0.42.0	canonical	20000	1320314729	0.26	0.8267463724926178	0.7482542687165856	0.5110184633950918	0.03941517390297816	0.047675049101385814	0.5563924469539443	0.4436075530460557	0.3496562739688232	0.1475490885676878	0.9337607042089453	0.6036727591010694	0.10701433171632746	-0.2230736133915484	0.015779595499809722	0.03819131080602965	0.06838999596131892	0.019086380085629736	0.04619471228024127	0.08272185792013206	0.38135297312731575	0.5549162431521923	0.7184417876537406	0.2815582123462593	0.4450837568478076	0.6186470268726841	0.3080208601326508	0.3474519329864754	0.4049989230260805	0.1037981407591218	0.1482856091668951	0.1973990472913107	0.8908756564327487	0.9317718056591751	0.9737997702245151	0.4809210683871268	0.6055333600459459	0.7166955903242188	0.007498960128477187	0.03199128997010468	0.07342023622994662	0.009070448178524239	0.038695410145740114	0.08880623934107701	0.16534733921117403	0.5563300047832289	0.8863805629104706	0.1136194370895291	0.44366999521677103	0.8346526607888256	0.27930493135778284	0.3441329434480459	0.4646934443230215	0.07945446046053671	0.15097868357720484	0.23282127115123277	0.8545020012835655	0.9287188460572434	0.9961885265667854	0.4002540248755646	0.6122840511447001	0.7828970849021026
Cochrane DTA Reference Dataset	CD008054	Human papillomavirus testing versus repeat cytology for triage of minor cytological cervical lesions	legacy:CD008054:15	Triage of LISL with repeat cytology (cut-off ASCUS+) CIN2+	6	0.1666666666666666	continuity-corrected bivariate REML	manifest source_sheet where recorded; otherwise all group-matched rows	Cochrane DTA Reference Dataset|CD008054|legacy:CD008054:15	0.42.0	canonical	20000	1320314729	0.27	0.8414646362081757	0.7482542687165856	0.5110184633950918	0.040404330864792226	0.048016671320690325	0.5589851742750611	0.4410148257249389	0.361420413010928	0.15412485812646043	0.9438559254897769	0.6200672185870862	0.10239128928160124	-0.22139741762108944	0.016178241118902315	0.039154525720733774	0.0701323339692384	0.0192262876213135	0.04653139779845373	0.08334555125842256	0.3839208154777385	0.5575853732977645	0.7204820212628846	0.27951797873711526	0.4424146267022355	0.6160791845222614	0.3190714501020534	0.35918286824042156	0.41742991648740185	0.10867264666258501	0.15488823889859493	0.20566047330776963	0.9033688344932911	0.9420028174342845	0.980237528442332	0.4958992317580671	0.6219391251921338	0.7331055940167726	0.007681973740007613	0.03279235258852366	0.07526787689835475	0.009129288872583253	0.038970565342226614	0.08944865138662074	0.16686743076242064	0.5588628713599957	0.8873158696267525	0.11268413037324736	0.44113712864000426	0.8331325692375792	0.28975669414945715	0.35581292212244214	0.47748631492184423	0.08329200205046457	0.15767902665739267	0.24211795508581646	0.8684067446499386	0.9391526176988962	0.9980197049156279	0.4136738514219426	0.6287280229005123	0.7985446601280076
Cochrane DTA Reference Dataset	CD008054	Human papillomavirus testing versus repeat cytology for triage of minor cytological cervical lesions	legacy:CD008054:15	Triage of LISL with repeat cytology (cut-off ASCUS+) CIN2+	6	0.1666666666666666	continuity-corrected bivariate REML	manifest source_sheet where recorded; otherwise all group-matched rows	Cochrane DTA Reference Dataset|CD008054|legacy:CD008054:15	0.42.0	canonical	20000	1320314729	0.28	0.8554508105601306	0.7482542687165856	0.5110184633950918	0.041354147602150226	0.04834193514302994	0.5615779015961779	0.43842209840382207	0.37307592525480154	0.16077840285876777	0.9530046241800657	0.6361684935930989	0.09755381361993509	-0.2192823169670317	0.01655951282163154	0.04007707337492794	0.07178723658168279	0.01935764466783161	0.046849068210814304	0.08391743358648299	0.3863588629882835	0.5602007321430511	0.7223164768321744	0.27768352316782563	0.43979926785694895	0.613641137011716	0.33006715201906717	0.37080812252156553	0.42967632409447004	0.11362760724948788	0.16156844399862555	0.21397601165507613	0.9149949669234191	0.9512905702692837	0.9856831124762158	0.5107618727851052	0.6380486019597443	0.7490143181487081	0.007863598839515174	0.033563632117323494	0.07703545378361404	0.009192344834375994	0.03923502287097812	0.0900524645399224	0.16838180249987858	0.5613580663100454	0.8881532028757253	0.1118467971242745	0.43864193368995463	0.8316181975001209	0.300187524875517	0.36739163765555305	0.490012651326945	0.0872029431169995	0.16445617363399428	0.2514409787222123	0.8815200074312982	0.9486482480826034	0.9989598604518058	0.42706404529538805	0.6448643472570108	0.8135540435165886
Cochrane DTA Reference Dataset	CD008054	Human papillomavirus testing versus repeat cytology for triage of minor cytological cervical lesions	legacy:CD008054:15	Triage of LISL with repeat cytology (cut-off ASCUS+) CIN2+	6	0.1666666666666666	continuity-corrected bivariate REML	manifest source_sheet where recorded; otherwise all group-matched rows	Cochrane DTA Reference Dataset|CD008054|legacy:CD008054:15	0.42.0	canonical	20000	1320314729	0.29000000000000004	0.8687212463394046	0.7482542687165856	0.5110184633950918	0.04226457416733315	0.048651479799103024	0.5641706289172946	0.43582937108270536	0.3846243083306989	0.16751111080656403	0.9612426554008244	0.6519794616561899	0.09252140906141981	-0.2167417846832147	0.016923061487716985	0.040960167271666695	0.07337437685915	0.019480427765554198	0.04714995453865506	0.08446250988833653	0.3886766998076451	0.5627735712266388	0.7243796119358924	0.2756203880641075	0.43722642877336115	0.6113233001923545	0.3410083738123427	0.38232911750513177	0.4417422268772944	0.11866503097549173	0.16832759971437916	0.22234619573367329	0.9257803823222563	0.9596704089708608	0.9901847973442713	0.5255113248262111	0.6538646987665738	0.7644285064967945	0.008045049167862996	0.034294637059907845	0.07867531583813374	0.009260794762143804	0.03947714782436565	0.09056451211439086	0.16986608336614664	0.5641722780181724	0.889142958804131	0.11085704119586895	0.43582772198182756	0.8301339166338533	0.3105974863549918	0.3788704012609777	0.5022806973554085	0.09118940982720258	0.17131145268713208	0.26079045415911817	0.8938619502145706	0.9572387667839173	0.999455570785798	0.4404275009846014	0.660696052148904	0.8279368375668776
Cochrane DTA Reference Dataset	CD008054	Human papillomavirus testing versus repeat cytology for triage of minor cytological cervical lesions	legacy:CD008054:15	Triage of LISL with repeat cytology (cut-off ASCUS+) CIN2+	6	0.1666666666666666	continuity-corrected bivariate REML	manifest source_sheet where recorded; otherwise all group-matched rows	Cochrane DTA Reference Dataset|CD008054|legacy:CD008054:15	0.42.0	canonical	20000	1320314729	0.3	0.8812908992306927	0.7482542687165856	0.5110184633950918	0.0431355583290417	0.04894587969386286	0.5667633562384113	0.43323664376158866	0.3960670324645138	0.1743244032390419	0.9686034130035606	0.6675022158165205	0.08731251377286786	-0.21378868341417223	0.017264664305118495	0.04180218518552596	0.07488485776759633	0.019590199240896937	0.04743290237311702	0.084971781545646	0.39080418180548854	0.565384975570322	0.7265433995955823	0.27345660040441744	0.4346150244296781	0.6091958181945113	0.3518955193782129	0.39374724948003204	0.4536315864420474	0.1237869937088313	0.17516711399345763	0.23077156597761897	0.9357495318159219	0.9671752518434904	0.9937874010537611	0.54014937262129	0.6693895361032984	0.7793538934342489	0.008207297446578627	0.034980136618017126	0.08032944599140113	0.009312813117374799	0.03969192992751022	0.09114975096364128	0.170893834657783	0.5667688948864156	0.8901206579822667	0.10987934201773333	0.4332311051135844	0.8291061653422169	0.3209866411557944	0.39025050161180336	0.5142983603221313	0.09525361126718776	0.17824622279901375	0.27016649413224036	0.9054511680255447	0.9649488807901865	0.9996949052395514	0.4537667321082281	0.6762253651368157	0.8417034433652356
Cochrane DTA Reference Dataset	CD008054	Human papillomavirus testing versus repeat cytology for triage of minor cytological cervical lesions	legacy:CD008054:15	Triage of LISL with repeat cytology (cut-off ASCUS+) CIN2+	6	0.1666666666666666	continuity-corrected bivariate REML	manifest source_sheet where recorded; otherwise all group-matched rows	Cochrane DTA Reference Dataset|CD008054|legacy:CD008054:15	0.42.0	canonical	20000	1320314729	0.31	0.8931734583778568	0.7482542687165856	0.5110184633950918	0.04396704555472175	0.04922565168312638	0.5693560835595282	0.43064391644047184	0.40740554110174787	0.18121973565286886	0.9751180560646294	0.6827381142272314	0.08194459768677265	-0.21043534415062537	0.017587549590240805	0.04260143792655077	0.07630731673356243	0.019691079515710818	0.04769671280192503	0.08543392777495706	0.39344540946498957	0.5678789523881038	0.728622169781637	0.2713778302183629	0.4321210476118961	0.6065545905350104	0.3627289886303931	0.40506388991298903	0.4653482493077369	0.1289956415825751	0.18208842846140405	0.23925266997090414	0.9449251634484023	0.9738358140585914	0.9965285535073869	0.5546772801183708	0.6846244965717253	0.7937952853692575	0.008360623454669695	0.03566195706861129	0.08179809759357623	0.009360582064153473	0.03992724675605454	0.09158142444372945	0.17231886986806666	0.5693356795593294	0.8910691623768067	0.10893083762319306	0.43066432044067054	0.8276811301319332	0.33135505159597534	0.4015332053228889	0.5260732280358742	0.09939784352415354	0.18526187465206087	0.2795692120188263	0.9163048358967286	0.9717776046083417	0.9998533275791628	0.4670838913512184	0.6914537650251056	0.8548631675127064
Cochrane DTA Reference Dataset	CD008054	Human papillomavirus testing versus repeat cytology for triage of minor cytological cervical lesions	legacy:CD008054:15	Triage of LISL with repeat cytology (cut-off ASCUS+) CIN2+	6	0.1666666666666666	continuity-corrected bivariate REML	manifest source_sheet where recorded; otherwise all group-matched rows	Cochrane DTA Reference Dataset|CD008054|legacy:CD008054:15	0.42.0	canonical	20000	1320314729	0.32	0.9043814577244939	0.7482542687165856	0.5110184633950918	0.044758978992033294	0.049491261247937304	0.571948810880645	0.428051189119355	0.4186412515145072	0.18819859880877507	0.980815706772197	0.6976878213221609	0.07643424904770313	-0.20669363640233296	0.017898702002333747	0.04336815127359214	0.07769628177636238	0.01979109793711219	0.0479533839434417	0.08591096280528938	0.3955233532728691	0.5704557672068848	0.7307075912408779	0.269292408759122	0.4295442327931152	0.6044766467271308	0.37350917754894936	0.41628038599768397	0.4768959510552664	0.13429319399293824	0.18909301943472595	0.24779006256608685	0.953328473941574	0.9796808027716551	0.9984279957137003	0.5690958123437546	0.6995702664366668	0.8077566304033332	0.008498898821348891	0.03632808272023996	0.08324417571529492	0.009397471331105014	0.040168982247429895	0.09204542508505742	0.17382673141496208	0.5719851802313104	0.8921462206502396	0.1078537793497603	0.4280148197686896	0.8261732685850379	0.3417027797449682	0.4127197574208167	0.5376125847754935	0.1036244940119582	0.19235983155864717	0.2889987218422327	0.9264287201493404	0.9777360434222586	0.9999070008807301	0.48038078585058763	0.7063820248306633	0.8674243143829172
Cochrane DTA Reference Dataset	CD008054	Human papillomavirus testing versus repeat cytology for triage of minor cytological cervical lesions	legacy:CD008054:15	Triage of LISL with repeat cytology (cut-off ASCUS+) CIN2+	6	0.1666666666666666	continuity-corrected bivariate REML	manifest source_sheet where recorded; otherwise all group-matched rows	Cochrane DTA Reference Dataset|CD008054|legacy:CD008054:15	0.42.0	canonical	20000	1320314729	0.33	0.9149263727797275	0.7482542687165856	0.5110184633950918	0.04551129944945226	0.04974312775702368	0.5745415382017617	0.4254584617982383	0.4297755553920647	0.19526251980604223	0.9857236240671479	0.7123513417407277	0.07079725128742032	-0.20257503103899988	0.018189826116134226	0.044095485626188015	0.07899562065246529	0.019881191161721497	0.0481956657257755	0.08634095923201006	0.39800082795374636	0.5730514885321099	0.7328835968465622	0.2671164031534377	0.4269485114678902	0.6019991720462535	0.3842364782285445	0.4273980611893897	0.4882783202982856	0.13968194675244833	0.1961823989707058	0.2563843060052966	0.9609792413020305	0.9847370882969453	0.9994701226789577	0.5834052520672938	0.7142268698988252	0.8212410779891242	0.008618147665641736	0.03695448610144936	0.0845648976233748	0.009419498576107382	0.04039066661634674	0.09242809054290334	0.17520228486369016	0.5745377194823382	0.8932180881464844	0.10678191185351557	0.42546228051766183	0.8247977151363097	0.3520298874248285	0.4238113818018819	0.5489234263170343	0.10793604605736114	0.19954155042375177	0.2984551382765363	0.9358197064181946	0.9826211804183385	0.9999449403508418	0.49365888856467344	0.7210102473395545	0.8793942659587378
Cochrane DTA Reference Dataset	CD008054	Human papillomavirus testing versus repeat cytology for triage of minor cytological cervical lesions	legacy:CD008054:15	Triage of LISL with repeat cytology (cut-off ASCUS+) CIN2+	6	0.1666666666666666	continuity-corrected bivariate REML	manifest source_sheet where recorded; otherwise all group-matched rows	Cochrane DTA Reference Dataset|CD008054|legacy:CD008054:15	0.42.0	canonical	20000	1320314729	0.34	0.9248187049730301	0.7482542687165856	0.5110184633950918	0.046223945375983344	0.04998162896946526	0.5771342655228785	0.4228657344771215	0.44080981941550323	0.20241306319652108	0.9898673566126925	0.7267280479779181	0.06504865163966245	-0.19809065699511197	0.018460676692216738	0.04478392752018509	0.08021103500063834	0.019961400643118587	0.04842454772959106	0.08673163136657955	0.4003644752087546	0.5756561179731821	0.7349616922937589	0.2650383077062409	0.42434388202681794	0.5996355247912454	0.3949112789259772	0.4384182157255349	0.4994988824846956	0.14516427540737614	0.20335811595556658	0.26503597004366414	0.9678959411198332	0.9890256439185305	0.99982424418715	0.5976054118574747	0.7285936970632909	0.834251030035404	0.008738490308176588	0.037534246524474374	0.08586994275006825	0.00944886847680208	0.04058551835364203	0.09285056875290212	0.17672544599814616	0.5772290620555951	0.8941599230728926	0.10584007692710728	0.4227709379444049	0.8232745540018536	0.3623364362114646	0.43480928167847055	0.5600124740768269	0.11233508376544243	0.20680852274189515	0.3079385766511816	0.9444220331476404	0.9866648914502243	0.9999604229397479	0.5069193460414955	0.7353378942506152	0.8907795510810271
Cochrane DTA Reference Dataset	CD008054	Human papillomavirus testing versus repeat cytology for triage of minor cytological cervical lesions	legacy:CD008054:15	Triage of LISL with repeat cytology (cut-off ASCUS+) CIN2+	6	0.1666666666666666	continuity-corrected bivariate REML	manifest source_sheet where recorded; otherwise all group-matched rows	Cochrane DTA Reference Dataset|CD008054|legacy:CD008054:15	0.42.0	canonical	20000	1320314729	0.35000000000000003	0.934068055375491	0.7482542687165856	0.5110184633950918	0.04689685283997291	0.05020710489999639	0.5797269928439952	0.4202730071560048	0.45174538581693996	0.20965183213988417	0.9932708780414297	0.7408167025427699	0.05920282266593868	-0.1932513528327211	0.018715127144722156	0.04542847434875305	0.0813950692314302	0.02003614944009488	0.04863507973248375	0.08714040562998351	0.403161401567284	0.5782276304651323	0.7369712716268586	0.26302872837314123	0.42177236953486774	0.5968385984327158	0.40553396410702364	0.4493421271326289	0.5105610635371775	0.15074263872950114	0.2106217572326372	0.27374563207523284	0.9740958489013849	0.9925617099313043	0.9999487557590286	0.6116956419950302	0.742669526392649	0.8467881846431015	0.008861229707819615	0.038088530062896614	0.0871090132966446	0.009486706730654057	0.040777039578326235	0.09325767303071635	0.1778277638729487	0.579754326797768	0.8952253079578771	0.10477469204212286	0.42024567320223205	0.8221722361270511	0.37262248743586207	0.4457146400141706	0.5708861884306675	0.11682429718423037	0.21416227562979107	0.31744915295566906	0.952191574110411	0.9898367791944307	0.9999752721392715	0.52016298290558	0.7493638097155448	0.9015859056131336
Cochrane DTA Reference Dataset	CD008054	Human papillomavirus testing versus repeat cytology for triage of minor cytological cervical lesions	legacy:CD008054:15	Triage of LISL with repeat cytology (cut-off ASCUS+) CIN2+	6	0.1666666666666666	continuity-corrected bivariate REML	manifest source_sheet where recorded; otherwise all group-matched rows	Cochrane DTA Reference Dataset|CD008054|legacy:CD008054:15	0.42.0	canonical	20000	1320314729	0.36000000000000004	0.9426831892554923	0.7482542687165856	0.5110184633950918	0.047529955506996124	0.050419861146069764	0.582319720165112	0.417680279834888	0.46258357292381025	0.21698046960190528	0.9959567069266497	0.7546154752601661	0.0532735176711574	-0.18806771399532618	0.018953181877232095	0.04604938952091975	0.08251430963406851	0.02010556896872304	0.04884927412070264	0.08753132608552854	0.40558469290585414	0.5807774986570882	0.7391181887912882	0.26088181120871173	0.41922250134291184	0.5944153070941454	0.4161049144925956	0.4601710507199638	0.5214681933406399	0.15641958239299641	0.21797494877224388	0.2825138772614119	0.979549403103203	0.9953153567282127	0.9999804821069765	0.6256748346111398	0.7564525422842762	0.8588535734447265	0.008957393585268557	0.03859237261944656	0.08830319639767187	0.009502019010589212	0.04093885735877592	0.09367218743702381	0.17912489522488728	0.5822604113727607	0.8963002359922634	0.1036997640077365	0.41773958862723926	0.8208751047751125	0.38288810218529984	0.4565286199479444	0.5815507812645421	0.1214064877902267	0.22160437289621476	0.3269869838442852	0.9589590955135899	0.9922177426998517	0.9999820429637359	0.5333903033032137	0.7630862389325395	0.9118183247607471
Cochrane DTA Reference Dataset	CD008054	Human papillomavirus testing versus repeat cytology for triage of minor cytological cervical lesions	legacy:CD008054:15	Triage of LISL with repeat cytology (cut-off ASCUS+) CIN2+	6	0.1666666666666666	continuity-corrected bivariate REML	manifest source_sheet where recorded; otherwise all group-matched rows	Cochrane DTA Reference Dataset|CD008054|legacy:CD008054:15	0.42.0	canonical	20000	1320314729	0.37	0.9506720926870659	0.7482542687165856	0.5110184633950918	0.048123184616802483	0.05062017175741716	0.5849124474862288	0.41508755251377116	0.47332567568867634	0.22440065959764732	0.9979460135192496	0.7681219562299835	0.047273920832183736	-0.1825501364570824	0.019175028144615955	0.04662772435087381	0.0835295452493202	0.02016997058409269	0.049047115939925175	0.08786367654195539	0.4076786424631459	0.583336220923526	0.7412144902190401	0.25878550978096	0.41666377907647395	0.5923213575368537	0.42662450710422517	0.47090622006049243	0.5322235090840433	0.16219774284798347	0.22541935688513948	0.2913412986620294	0.9842908648480447	0.9972350857230556	0.9999929625524326	0.6395414243314336	0.7699403482899574	0.8704475933485961	0.009058717277213565	0.03908549003954413	0.08933836048716526	0.009528750603806183	0.041113534666900084	0.09397389612505738	0.18052571653956345	0.5847996448030446	0.8972969909043625	0.10270300909563729	0.4152003551969554	0.8194742834604365	0.39313334130455907	0.46725236520768343	0.5920122278081256	0.12608457431833442	0.22913641615066427	0.33655218664087083	0.9639891755583965	0.9938121834491802	0.9999880193778509	0.546601489479403	0.7765028423265969	0.9214811085735752
Cochrane DTA Reference Dataset	CD008054	Human papillomavirus testing versus repeat cytology for triage of minor cytological cervical lesions	legacy:CD008054:15	Triage of LISL with repeat cytology (cut-off ASCUS+) CIN2+	6	0.1666666666666666	continuity-corrected bivariate REML	manifest source_sheet where recorded; otherwise all group-matched rows	Cochrane DTA Reference Dataset|CD008054|legacy:CD008054:15	0.42.0	canonical	20000	1320314729	0.38	0.9580420222262995	0.7482542687165856	0.5110184633950918	0.048676468959299335	0.05080828171418293	0.5875051748073457	0.41249482519265435	0.4839729662050075	0.23191412848153473	0.9992587149619705	0.7813331648584365	0.04121669273567097	-0.17670885736786301	0.019389907189696427	0.04717799952237367	0.08449406529052189	0.02023909884937837	0.049244185983346914	0.08819452939462347	0.4097701893097214	0.5859329251199934	0.743429653932435	0.25657034606756496	0.41406707488000666	0.5902298106902786	0.4370931153088887	0.4815488474592712	0.5428301584636468	0.16807985140314127	0.23295668948137221	0.3002284973690483	0.9879383542466544	0.9983905693166855	0.9999958903187915	0.6532933856358052	0.7831299763962375	0.8815700333500263	0.009157945927099247	0.03953156057824592	0.09034620987533748	0.009559023210503854	0.04126286703623126	0.09430297187318654	0.18187114425456702	0.5874297626385723	0.8982888781804398	0.1017111218195598	0.4125702373614277	0.8181288557454328	0.4033582653971266	0.477887000513454	0.6022762777984254	0.13086159896168192	0.23676004595246292	0.3461448793436326	0.9667608227356077	0.9949176600319624	0.9999898006496543	0.5597963976026936	0.7896107057479771	0.9305779014819997
Cochrane DTA Reference Dataset	CD008054	Human papillomavirus testing versus repeat cytology for triage of minor cytological cervical lesions	legacy:CD008054:15	Triage of LISL with repeat cytology (cut-off ASCUS+) CIN2+	6	0.1666666666666666	continuity-corrected bivariate REML	manifest source_sheet where recorded; otherwise all group-matched rows	Cochrane DTA Reference Dataset|CD008054|legacy:CD008054:15	0.42.0	canonical	20000	1320314729	0.39	0.9647995485050872	0.7482542687165856	0.5110184633950918	0.04918973484954836	0.050984409067941217	0.5900979021284624	0.40990209787153764	0.49452669420936246	0.23952264628638534	0.9999135604228626	0.7942455552941248	0.03511401191777541	-0.17055399321096243	0.019588822837042424	0.047689994617896414	0.08540558905040517	0.020303515758682108	0.049429951218146695	0.08852158894843726	0.4122913153419035	0.5884794278810984	0.7454887478820015	0.2545112521179981	0.4115205721189016	0.587708684658096	0.4475111088631805	0.4921001244098395	0.5532912027543337	0.17406873853065083	0.24058869737659164	0.3091760826430077	0.9897721193032601	0.9989189060564507	0.9999969867703026	0.666928227083281	0.796017892701168	0.8922200969572649	0.009230988289809826	0.03992536092644722	0.0912816825158735	0.009567778409632155	0.04138202695918519	0.0946120701002714	0.1833566559114777	0.5899265492609571	0.8992986970573121	0.10070130294268773	0.4100734507390429	0.816643344088522	0.41356293482638845	0.48843363197073064	0.6123484660173915	0.13574073396901606	0.2444769430020371	0.3557651806299946	0.9632359028036978	0.9956086960609758	0.9999881528431585	0.5729745509039976	0.8024063470360097	0.9391117265799047
Cochrane DTA Reference Dataset	CD008054	Human papillomavirus testing versus repeat cytology for triage of minor cytological cervical lesions	legacy:CD008054:15	Triage of LISL with repeat cytology (cut-off ASCUS+) CIN2+	6	0.1666666666666666	continuity-corrected bivariate REML	manifest source_sheet where recorded; otherwise all group-matched rows	Cochrane DTA Reference Dataset|CD008054|legacy:CD008054:15	0.42.0	canonical	20000	1320314729	0.4	0.9709505944546686	0.7482542687165856	0.5110184633950918	0.0496629061017575	0.05114874679040751	0.5926906294495792	0.4073093705504208	0.504988087570391	0.2472280281135843	0.9999282073676872	0.8068550185321233	0.02897761291301859	-0.1640955759225453	0.01977188652358912	0.04815518248922901	0.08625168042234019	0.020363432121583834	0.04959591431763345	0.08883220311614637	0.4144492229423288	0.5912096558541395	0.7477750005108083	0.2522249994891917	0.4087903441458605	0.5855507770576711	0.45787885395684624	0.5025612220388976	0.5636096197553148	0.18016733840773222	0.2483171756478913	0.31818467205225515	0.9881429265090221	0.9990842206061419	0.9999981590043246	0.6804429824983526	0.8085999997536247	0.9023964206852161	0.00932093543915641	0.040298941567998875	0.09217848065636729	0.009599804039866194	0.041504626289077716	0.09493632444618776	0.18497980139818035	0.5924110348157868	0.9003119808885583	0.09968801911144151	0.40758896518421317	0.8150201986018195	0.4237474097168183	0.49889334745390945	0.6222341222440715	0.1407252886697302	0.25228882937618446	0.36541320986149295	0.956414939404956	0.996085625746284	0.9999903438578301	0.5861351301507266	0.8148857192247617	0.9470850152477015
Cochrane DTA Reference Dataset	CD008054	Human papillomavirus testing versus repeat cytology for triage of minor cytological cervical lesions	legacy:CD008054:15	Triage of LISL with repeat cytology (cut-off ASCUS+) CIN2+	6	0.1666666666666666	continuity-corrected bivariate REML	manifest source_sheet where recorded; otherwise all group-matched rows	Cochrane DTA Reference Dataset|CD008054|legacy:CD008054:15	0.42.0	canonical	20000	1320314729	0.41000000000000003	0.976500468757824	0.7482542687165856	0.5110184633950918	0.05009590400223951	0.05130146436689883	0.5952833567706959	0.4047166432293041	0.5153583527650579	0.25503213557669285	0.999319290006855	0.8191568813906162	0.022818821249031007	-0.15734358736720788	0.019938674799873983	0.04858177482624268	0.08701419983600844	0.020418499978025972	0.04975089759868938	0.08910820078427253	0.41682411309316153	0.593734683918268	0.749922093685909	0.25007790631409094	0.406265316081732	0.5831758869068384	0.4681967132556899	0.5129332915396319	0.5737883066161586	0.1863786937100833	0.25614396504139214	0.32725489161503646	0.9842323467144353	0.9989328399395112	0.9999977475193528	0.6938341991682687	0.8208716357622718	0.912097088990842	0.009406976541623507	0.0406446327307248	0.0929054636360082	0.00963335588931138	0.04162274779286852	0.0951412381339564	0.1862293552650245	0.5949999286054105	0.9012513324668373	0.09874866753316268	0.4050000713945895	0.8137706447349752	0.43391174995515863	0.5092672169803769	0.6319383806589131	0.14581871695921755	0.26019746980924124	0.3750890870887121	0.9491357855595149	0.9962942461134698	0.9999920222722253	0.5992769614362479	0.8270442106070641	0.9544996326121385
Cochrane DTA Reference Dataset	CD008054	Human papillomavirus testing versus repeat cytology for triage of minor cytological cervical lesions	legacy:CD008054:15	Triage of LISL with repeat cytology (cut-off ASCUS+) CIN2+	6	0.1666666666666666	continuity-corrected bivariate REML	manifest source_sheet where recorded; otherwise all group-matched rows	Cochrane DTA Reference Dataset|CD008054|legacy:CD008054:15	0.42.0	canonical	20000	1320314729	0.42000000000000004	0.9814538950336537	0.7482542687165856	0.5110184633950918	0.05048864728131436	0.05144270916524624	0.5978760840918127	0.4021239159081873	0.525638675342474	0.2629368783009041	0.9981024807990462	0.8311459025137706	0.01664858576539252	-0.15030799251988303	0.02009059527952057	0.048970937621757915	0.08773571720420646	0.020470238470887796	0.04989632001009963	0.08939362067659637	0.41896450840517646	0.5963888224437166	0.7519301767427313	0.2480698232572685	0.40361117755628334	0.5810354915948235	0.4784650459438615	0.523217464594023	0.5838300825487869	0.19270596067367304	0.26407095343388653	0.33638737594451196	0.9796268872944055	0.9982920220516898	0.9999952474744473	0.7070979230582053	0.8328275708302721	0.9213196459573358	0.009469017571009281	0.0409614777552576	0.09362612863831314	0.009647949454298711	0.0417355088838412	0.09539534063910637	0.1876083023273993	0.5977153153790602	0.9021592150121988	0.09784078498780084	0.4022846846209398	0.8123916976726001	0.44405601519159393	0.5195562930754074	0.641466188735077	0.15102462528013058	0.268204673022149	0.38479293305626416	0.9414207468911567	0.9962344921310177	0.9999911253447781	0.6123985012256942	0.8388766418217075	0.9613568992578306
Cochrane DTA Reference Dataset	CD008054	Human papillomavirus testing versus repeat cytology for triage of minor cytological cervical lesions	legacy:CD008054:15	Triage of LISL with repeat cytology (cut-off ASCUS+) CIN2+	6	0.1666666666666666	continuity-corrected bivariate REML	manifest source_sheet where recorded; otherwise all group-matched rows	Cochrane DTA Reference Dataset|CD008054|legacy:CD008054:15	0.42.0	canonical	20000	1320314729	0.43	0.9858150371789197	0.7482542687165856	0.5110184633950918	0.050841052084130256	0.05157260760560188	0.6004688114129295	0.3995311885870705	0.5358302203757118	0.27094421548088204	0.9962925457649834	0.8428162655100044	0.010477508586063666	-0.14299877166891528	0.020224777114019824	0.0493151111691037	0.08841671551838727	0.020515792873170735	0.05002470981800747	0.08968894993872989	0.42105274690995237	0.5990255125632853	0.7541743219554446	0.24582567804455518	0.4009744874367147	0.5789472530900476	0.48868420776553717	0.5334148537844637	0.5937376914307642	0.19915241444258192	0.272100077350979	0.3455827683967689	0.9744961402106971	0.9967689583117796	0.9999903016187988	0.7202296810116403	0.8444620003271581	0.9300611039772283	0.009524043299417393	0.04124064064478885	0.0942100472515219	0.009661085437154712	0.04183405516191564	0.09556564233501677	0.18899838128175514	0.6004621818288973	0.9032346813787201	0.09676531862127981	0.3995378181711027	0.8110016187182443	0.454180264840918	0.5297616111281482	0.6508223156491133	0.15634678113830247	0.27631229310152466	0.3945248692078118	0.9332906245591905	0.9959367633721696	0.9999915188178047	0.6254978185612747	0.8503772600834403	0.9676576095364002
Cochrane DTA Reference Dataset	CD008054	Human papillomavirus testing versus repeat cytology for triage of minor cytological cervical lesions	legacy:CD008054:15	Triage of LISL with repeat cytology (cut-off ASCUS+) CIN2+	6	0.1666666666666666	continuity-corrected bivariate REML	manifest source_sheet where recorded; otherwise all group-matched rows	Cochrane DTA Reference Dataset|CD008054|legacy:CD008054:15	0.42.0	canonical	20000	1320314729	0.44	0.9895875212220556	0.7482542687165856	0.5110184633950918	0.051153031940376625	0.05169126615219139	0.6030615387340463	0.39693846126595367	0.5459341329019672	0.27905615749965407	0.9939033942563109	0.8541615692950175	0.004315873034255291	-0.1354259519270381	0.02034958242261999	0.04962270258767146	0.08896647824694079	0.020563701528380232	0.05014483461391235	0.08990258702643585	0.4236703472862386	0.6016792973406999	0.7561231765714492	0.24387682342855063	0.3983207026593001	0.5763296527137612	0.49885455106600335	0.5435265529949993	0.6035138043049362	0.20572145472192854	0.2802333235442911	0.35484172122190416	0.9688580028088125	0.9945265275251103	0.9999642009231609	0.7332244598655526	0.8557685354694047	0.9383179496354707	0.009573794196523438	0.04149040541728316	0.09478952025165925	0.009674530035201561	0.04192696909318952	0.09578689930790794	0.1901457758423581	0.6030975767922295	0.9041428521990258	0.09585714780097399	0.39690242320777047	0.8098542241576419	0.4642845580836938	0.5398841897389474	0.6600113602410425	0.16178912219559	0.284522230930942	0.4042850176911343	0.9248078334337269	0.9950205366187219	0.9999895734743516	0.638572574292538	0.8615397306351896	0.9734020467602339
Cochrane DTA Reference Dataset	CD008054	Human papillomavirus testing versus repeat cytology for triage of minor cytological cervical lesions	legacy:CD008054:15	Triage of LISL with repeat cytology (cut-off ASCUS+) CIN2+	6	0.1666666666666666	continuity-corrected bivariate REML	manifest source_sheet where recorded; otherwise all group-matched rows	Cochrane DTA Reference Dataset|CD008054|legacy:CD008054:15	0.42.0	canonical	20000	1320314729	0.45	0.9927744539878083	0.7482542687165856	0.5110184633950918	0.05142449773285318	0.05179877214435727	0.6056542660551631	0.39434573394483685	0.5559515383514124	0.28727476761136567	0.9909481237324167	0.8651748156727439	-0.0018263302553915839	-0.12759963831506438	0.020451416872753987	0.049885859613774314	0.08950057785151674	0.020600265035632292	0.05024893561008867	0.09015197509566039	0.4258496436013111	0.6042668542186826	0.7581388047538049	0.241861195246195	0.3957331457813173	0.5741503563986888	0.5089764248321517	0.5535536378024954	0.613161021780193	0.21241661175638055	0.28847273063042367	0.3641648957182493	0.962729301481171	0.9917088286353042	0.9997522881874631	0.7460766823732358	0.8667401911449908	0.9460861469506261	0.00964121474655522	0.04170510844552988	0.09523602087536918	0.009711384804300796	0.04200864383446559	0.09592916144530318	0.19168440261978342	0.6057193654343279	0.9052164346978703	0.0947835653021296	0.3942806345656721	0.8083155973802164	0.4743689538674066	0.5499250310582661	0.669037758551756	0.16735576598575602	0.2928364356767445	0.4140735013632375	0.9159064706453963	0.9927956851043096	0.9999868377342707	0.6516199971585384	0.872357125465476	0.9785899955170876
Cochrane DTA Reference Dataset	CD008054	Human papillomavirus testing versus repeat cytology for triage of minor cytological cervical lesions	legacy:CD008054:15	Triage of LISL with repeat cytology (cut-off ASCUS+) CIN2+	6	0.1666666666666666	continuity-corrected bivariate REML	manifest source_sheet where recorded; otherwise all group-matched rows	Cochrane DTA Reference Dataset|CD008054|legacy:CD008054:15	0.42.0	canonical	20000	1320314729	0.46	0.9953784388202257	0.7482542687165856	0.5110184633950918	0.051655357664876556	0.05189519448110728	0.6082469933762799	0.39175300662372015	0.5658835429650844	0.29560216369085773	0.9874390600193643	0.8758483941537042	-0.007939378800861374	-0.1195300446665215	0.02053579185269794	0.05010018674028682	0.08988164836047689	0.020631139928084068	0.05033280286809123	0.09029897057747131	0.42822058406538	0.6069113662932099	0.7600585743379743	0.23994142566202536	0.39308863370679015	0.57177941593462	0.5190501747323977	0.5634971658580277	0.6226818763378972	0.21924155265634304	0.29682039079452227	0.37355296238981767	0.9561258534789709	0.988334950688595	0.9989526119907771	0.7587801797907454	0.8773693709835422	0.9533611380942308	0.009674100939522654	0.04190084436009184	0.09553954527584355	0.0097190179757047	0.04209539078398654	0.09598313721671728	0.1933385503029671	0.608325525595929	0.9061847769412876	0.09381522305871233	0.391674474404071	0.8066614496970322	0.48443351090761005	0.5598851211174161	0.6779057909636907	0.17305102030377312	0.30125690633083124	0.42389044379550966	0.9066443100914625	0.9896269056636265	0.9999820838355754	0.6646368565087452	0.8828219093002423	0.9832207512975121
Cochrane DTA Reference Dataset	CD008054	Human papillomavirus testing versus repeat cytology for triage of minor cytological cervical lesions	legacy:CD008054:15	Triage of LISL with repeat cytology (cut-off ASCUS+) CIN2+	6	0.1666666666666666	continuity-corrected bivariate REML	manifest source_sheet where recorded; otherwise all group-matched rows	Cochrane DTA Reference Dataset|CD008054|legacy:CD008054:15	0.42.0	canonical	20000	1320314729	0.47000000000000003	0.9974015885677396	0.7482542687165856	0.5110184633950918	0.05184551722648534	0.05198058417064993	0.6108397206973966	0.38916027930260344	0.575731234202128	0.3040405200531811	0.9833877934574302	0.8861740639782232	-0.014013795110309424	-0.11122752458951646	0.020596714856302427	0.05028163067996065	0.09020825604568117	0.020650373021642302	0.05041262341697756	0.0904432648590619	0.43065535289181334	0.6094687503224522	0.7622912648289364	0.2377087351710632	0.3905312496775478	0.5693446471081864	0.529076143156031	0.5733581772587759	0.632078834548268	0.22620008809564043	0.30527845156143174	0.3830066011070495	0.9490625230418402	0.9844163058873803	0.9975592506902722	0.7713281609453863	0.8876478496416585	0.960137841674058	0.009689395738795927	0.04206042457655901	0.0958111849739338	0.009714638366186903	0.0421699995855806	0.09606079042997903	0.19462559782575958	0.6109747965464046	0.9070929033834246	0.09290709661657524	0.38902520345359537	0.8053744021742402	0.49447828768906626	0.569765430151348	0.6866195889689293	0.17887939432363933	0.3097856933129779	0.4337359692789209	0.8970371018549818	0.9859096234433813	0.9999696011432623	0.6776194314068827	0.8929259228463953	0.9872931275879766
Cochrane DTA Reference Dataset	CD008054	Human papillomavirus testing versus repeat cytology for triage of minor cytological cervical lesions	legacy:CD008054:15	Triage of LISL with repeat cytology (cut-off ASCUS+) CIN2+	6	0.1666666666666666	continuity-corrected bivariate REML	manifest source_sheet where recorded; otherwise all group-matched rows	Cochrane DTA Reference Dataset|CD008054|legacy:CD008054:15	0.42.0	canonical	20000	1320314729	0.48000000000000004	0.998845535995202	0.7482542687165856	0.5110184633950918	0.05199487915941098	0.05205497475403518	0.6134324480185134	0.3865675519814866	0.5854956811367136	0.3125920693463326	0.9788052112851131	0.8961429332808475	-0.020040324710088875	-0.1027026027143545	0.020644238563903176	0.050419025043728416	0.0904436721840062	0.020668099140408375	0.05047729926879366	0.09054820682948986	0.43297537786534346	0.6120391930967242	0.7645644072684618	0.2354355927315382	0.3879608069032758	0.5670246221346565	0.5390546692520068	0.5831376949106974	0.6413542992008006	0.23329617940639766	0.31384911763759094	0.392526501270937	0.9415532723610248	0.9799636112003733	0.9955945230596037	0.7837131775654913	0.8975667522419506	0.9664106486355026	0.009739094220193664	0.04216838607401496	0.0960044480094643	0.009750350649052154	0.042217124224318024	0.09611540979037368	0.19590619258762001	0.6137147714566871	0.908155802912619	0.09184419708738091	0.38628522854331293	0.80409380741238	0.5045033424668781	0.5795669129137144	0.695183141587206	0.18484561050500964	0.3184249001353935	0.4436102028292686	0.887099532459593	0.9816542925569192	0.9998941647795085	0.69056347581585	0.9026603632334596	0.9908054605475073
Cochrane DTA Reference Dataset	CD008054	Human papillomavirus testing versus repeat cytology for triage of minor cytological cervical lesions	legacy:CD008054:15	Triage of LISL with repeat cytology (cut-off ASCUS+) CIN2+	6	0.1666666666666666	continuity-corrected bivariate REML	manifest source_sheet where recorded; otherwise all group-matched rows	Cochrane DTA Reference Dataset|CD008054|legacy:CD008054:15	0.42.0	canonical	20000	1320314729	0.49	0.9997114417528099	0.7482542687165856	0.5110184633950918	0.05210334342078493	0.05211838260991723	0.6160251753396302	0.3839748246603698	0.59517793484493	0.32125910452067347	0.9737015265562305	0.9057454353013272	-0.02600991519657936	-0.09396600645148268	0.02067585159947033	0.05052204215176137	0.09064227663545253	0.02068181950905657	0.05053662491166479	0.09066843976150558	0.4354897588885945	0.6145725164363494	0.7666198807600673	0.23338011923993254	0.38542748356365064	0.5645102411114055	0.5489860889671885	0.5928367248822473	0.6505106113525807	0.24053394609887416	0.32253465282698646	0.40211336198061376	0.9336112078234267	0.9749869166525291	0.9930649921247707	0.7959270856091858	0.9071165308734361	0.9721734158057412	0.009763385101731904	0.0422719603373056	0.09620290178130571	0.00976620322021483	0.042284161780913	0.096230669934748	0.19719182689810455	0.6163161367073393	0.9092095626293255	0.09079043737067442	0.3836838632926607	0.8028081731018955	0.5145087332676156	0.5892905089844227	0.7036003014547714	0.19095461735471853	0.32717668513234893	0.45351327019246923	0.8768452903794446	0.9768707109845218	0.9993922184990912	0.7034641795114602	0.9120157615691656	0.9937556113537238
Cochrane DTA Reference Dataset	CD008054	Human papillomavirus testing versus repeat cytology for triage of minor cytological cervical lesions	legacy:CD008054:15	Triage of LISL with repeat cytology (cut-off ASCUS+) CIN2+	6	0.1666666666666666	continuity-corrected bivariate REML	manifest source_sheet where recorded; otherwise all group-matched rows	Cochrane DTA Reference Dataset|CD008054|legacy:CD008054:15	0.42.0	canonical	20000	1320314729	0.5	1.0	0.7482542687165856	0.5110184633950918	0.05217080714554223	0.05217080714554223	0.6186179026607469	0.3813820973392531	0.6047790287819491	0.33004398087867964	0.968086303841527	0.9149713015160512	-0.03191369615847295	-0.08502869848394878	0.020691744580737165	0.05058497337030424	0.09079247282021745	0.020691744580737165	0.05058497337030424	0.09079247282021745	0.4379412190721557	0.6172096175241826	0.768722983592199	0.23127701640780096	0.3827903824758174	0.5620587809278439	0.5588707350840485	0.6024562567493985	0.6595500522981681	0.2479176738362465	0.3313373820246623	0.4117678922044913	0.9252486219239239	0.9694956304341755	0.9899766861252447	0.8079610022850927	0.9162869380295787	0.9774194570770423	0.009748430108711695	0.04232936880575962	0.09627868732567973	0.009748430108711695	0.04232936880575962	0.09627868732567973	0.19842581478787913	0.6189835836571272	0.9101968800152479	0.089803119984752	0.38101641634287275	0.8015741852121208	0.5244945178904358	0.5989371430698837	0.711874790603636	0.19721160311567282	0.33604326325786693	0.4634452978498958	0.8662871255973755	0.9715689315606092	0.9982676003524237	0.7163161243169373	0.9209819574938443	0.9961409662744818
Cochrane DTA Reference Dataset	CD008081	Optical coherence tomography (OCT) for detection of macular oedema in patients with diabetic retinopathy	legacy:CD008081:1	OCT for detection of CSMO	9	0.0	continuity-corrected bivariate REML	manifest source_sheet where recorded; otherwise all group-matched rows	Cochrane DTA Reference Dataset|CD008081|legacy:CD008081:1	0.42.0	canonical	20000	2565243373	0.01	0.08079313589591118	0.7895550197841507	0.8335858546284002	0.013356331011370584	0.16531517019685985	0.17264555411572532	0.8273544458842746	0.04573271659546514	0.002543589162573801	0.2679855197880098	0.025587940490393094	0.18719238389209858	-0.05520519540551809	0.00917566902778884	0.013286455085146743	0.0177489783283365	0.11356990821114059	0.16445029565709862	0.21968423593810207	0.10504757186905263	0.1730809256316235	0.27373128901124716	0.7262687109887527	0.8269190743683765	0.8949524281309473	0.029690108594217616	0.04557599795359943	0.07231871428381131	0.0021295044910927528	0.0025574638289445817	0.003041674817777694	0.19283537930512498	0.267298200700747	0.3745176620406384	0.021968871982452762	0.02570741949696216	0.02981272347632955	0.0036038666437635696	0.013362157383914781	0.023662687290214892	0.044606099315250815	0.16538728489422355	0.29287992139208974	0.03853234731893874	0.17157230713594646	0.5486923323317718	0.4513076676682276	0.8284276928640535	0.9614676526810613	0.015959371693057615	0.04601473057137943	0.17459940462633183	0.0021213896925522005	0.002641920842110509	0.0035906349986845796	0.1181085013768965	0.26922030178290457	0.6681188852030273	0.0218968535578394	0.026432377501323087	0.034332384790204694
Cochrane DTA Reference Dataset	CD008081	Optical coherence tomography (OCT) for detection of macular oedema in patients with diabetic retinopathy	legacy:CD008081:1	OCT for detection of CSMO	9	0.0	continuity-corrected bivariate REML	manifest source_sheet where recorded; otherwise all group-matched rows	Cochrane DTA Reference Dataset|CD008081|legacy:CD008081:1	0.42.0	canonical	20000	2565243373	0.02	0.14144054254182067	0.7895550197841507	0.8335858546284002	0.026320397733748453	0.18608807107740077	0.17887696285985083	0.8211230371401492	0.08827911735093165	0.0051257843391849835	0.43069950051243866	0.046372984959443156	0.28925895797061796	-0.09506755758237752	0.018137084018753857	0.02618216561977228	0.034816901232648044	0.12823115418544967	0.18511075501588115	0.2461592737623549	0.1115406129082931	0.1793514616478741	0.2792245340658756	0.7207754659341243	0.8206485383521258	0.8884593870917069	0.05822223523322177	0.08799004279347564	0.1360719450651461	0.004293139421106873	0.005153671482557666	0.006126409788594358	0.3203470562054889	0.4297250181868686	0.5738584126432974	0.03994055722435182	0.046584834102585675	0.05384507157920122	0.007145184465013398	0.026330206468700938	0.045716728736606545	0.050517230325956466	0.18615741989900603	0.32322223822840024	0.044989783007937385	0.17789220908597633	0.5519937122465131	0.4480062877534869	0.8221077909140236	0.9550102169920626	0.03172775601979999	0.08879908232952016	0.29941711364901386	0.004276815101815117	0.005323407394319092	0.007228065258467351	0.20298380927040918	0.4324485567371479	0.8803067869195075	0.0398122431381348	0.04786958309014172	0.061797379267592295
Cochrane DTA Reference Dataset	CD008081	Optical coherence tomography (OCT) for detection of macular oedema in patients with diabetic retinopathy	legacy:CD008081:1	OCT for detection of CSMO	9	0.0	continuity-corrected bivariate REML	manifest source_sheet where recorded; otherwise all group-matched rows	Cochrane DTA Reference Dataset|CD008081|legacy:CD008081:1	0.42.0	canonical	20000	2565243373	0.03	0.1943918578315762	0.7895550197841507	0.8335858546284002	0.038902997194857465	0.20012668034976835	0.18510837160397633	0.8148916283960237	0.1279609905715129	0.007747471180802583	0.5518195583326855	0.06545955181736923	0.3574277005011093	-0.12893230601420697	0.02688019008766366	0.03869641675175831	0.05126424944694024	0.13827837434916143	0.19906397923973454	0.26371603223915013	0.11819768672792068	0.18556170955246262	0.28484545660321625	0.7151545433967836	0.8144382904475373	0.881802313272079	0.08566282997151302	0.1275601557963758	0.19269636557653216	0.006491731952420435	0.007789510094165746	0.009255125817044935	0.4218247691691447	0.5507087320928573	0.7070780929519933	0.056511714199232996	0.06575369390680641	0.07581363956923544	0.010623853587090452	0.038906812414375075	0.0663404645409867	0.05465174161921486	0.2001463067865964	0.34127182733376105	0.05136006829036143	0.18415242270984672	0.5552196851787943	0.4447803148212055	0.8158475772901532	0.9486399317096385	0.04730856093545083	0.1286816936790824	0.39308724969226627	0.006467101958769267	0.008045355173236596	0.010913211574449177	0.2748519899044367	0.5538116084638663	0.9645963422668118	0.05633288707341167	0.06753676690560353	0.08678812800347821
Cochrane DTA Reference Dataset	CD008081	Optical coherence tomography (OCT) for detection of macular oedema in patients with diabetic retinopathy	legacy:CD008081:1	OCT for detection of CSMO	9	0.0	continuity-corrected bivariate REML	manifest source_sheet where recorded; otherwise all group-matched rows	Cochrane DTA Reference Dataset|CD008081|legacy:CD008081:1	0.42.0	canonical	20000	2565243373	0.04	0.24229218908241482	0.7895550197841507	0.8335858546284002	0.05111415658613465	0.21096081049789167	0.19133978034810187	0.8086602196518982	0.16505820553315656	0.01040956263714513	0.6462742189243453	0.0834962123297224	0.40398202984193055	-0.1587959767526924	0.035425685410541044	0.050849769762082525	0.06710575832617552	0.1462105961595449	0.2098696204555986	0.2769621199111364	0.12468507355167469	0.1917908118507911	0.2903365770370128	0.7096634229629869	0.8082091881492088	0.8753149264483253	0.11207335403200386	0.1645630939534388	0.24332436709652308	0.008726136193831883	0.010465894089480341	0.012428770256132862	0.5061383179575774	0.6451150169649877	0.8005250168672554	0.07222468796586533	0.08386613605223156	0.09649529231981349	0.014039768354397261	0.05111877064104685	0.08576248052454982	0.05794560859583337	0.21097985384769866	0.3539630429249126	0.057761503308118	0.19036162434457504	0.5584955603666034	0.4415044396333963	0.809638375655425	0.942238496691882	0.0627051137931347	0.16594808700557584	0.46597551865979353	0.00869310292259811	0.010808686926000694	0.01464701905933575	0.3380909062145438	0.6483458803697375	0.9904643054854623	0.07199905238726703	0.08610778158377863	0.11022360205549961
Cochrane DTA Reference Dataset	CD008081	Optical coherence tomography (OCT) for detection of macular oedema in patients with diabetic retinopathy	legacy:CD008081:1	OCT for detection of CSMO	9	0.0	continuity-corrected bivariate REML	manifest source_sheet where recorded; otherwise all group-matched rows	Cochrane DTA Reference Dataset|CD008081|legacy:CD008081:1	0.42.0	canonical	20000	2565243373	0.05	0.28639695711595625	0.7895550197841507	0.8335858546284002	0.06296320758300779	0.2198459376700545	0.19757118909222735	0.8024288109077726	0.19981532312780229	0.013113000016648014	0.7215585873452546	0.10078721044418491	0.4351616302292983	-0.18560974667177133	0.04374464155087403	0.06263772394716807	0.08232204425521106	0.15274129303392955	0.21870946038650593	0.28744035929781386	0.13128591163056547	0.19802442063474252	0.2957995185156928	0.7042004814843069	0.8019755793652574	0.8687140883694345	0.13751073936006436	0.19924083240844226	0.2888605652228989	0.010997234306859952	0.013183766244285178	0.015648317863635682	0.5776823521423364	0.7204071588625585	0.8672448110548848	0.08733396896723589	0.10122807538083126	0.11625442721533254	0.01739130107693574	0.06296053559908452	0.10412486567034428	0.06072446178223311	0.219836608018126	0.36356833787234083	0.06413771510190144	0.19654622702120816	0.5617713860916496	0.4382286139083501	0.8034537729787918	0.9358622848980985	0.07792066371278691	0.20084751493256267	0.5243073898973681	0.010955698687417373	0.013614353673223582	0.018430457951538286	0.3948098044930617	0.7234473284495877	0.9967933539154877	0.08706425658753658	0.10389871857361058	0.13253493643925718
Cochrane DTA Reference Dataset	CD008081	Optical coherence tomography (OCT) for detection of macular oedema in patients with diabetic retinopathy	legacy:CD008081:1	OCT for detection of CSMO	9	0.0	continuity-corrected bivariate REML	manifest source_sheet where recorded; otherwise all group-matched rows	Cochrane DTA Reference Dataset|CD008081|legacy:CD008081:1	0.42.0	canonical	20000	2565243373	0.060000000000000005	0.32744491915447627	0.7895550197841507	0.8335858546284002	0.07445885125199458	0.22739351535599087	0.20380259783635288	0.7961974021636471	0.23244699375759834	0.015858754096205557	0.7822526346469394	0.11750973884473175	0.4548077154924631	-0.2099351803097445	0.05186749867636577	0.07407116405647102	0.097033962576172	0.1584006825034797	0.22620953853166065	0.29633674825901024	0.13794438059041012	0.20429787342739186	0.3013470053652826	0.6986529946347172	0.7957021265726081	0.8620556194095897	0.16202779829747443	0.23180586208659043	0.33003632798300264	0.013305937666998509	0.01594409879169504	0.01891477180027117	0.6391386971191283	0.781146068028055	0.9149634845772495	0.10198788311470622	0.11801767432545937	0.13530316740248244	0.0206788107537967	0.07445542067504532	0.12157145485892121	0.06315202815543218	0.22738303854982106	0.3712729920282206	0.07056080174111762	0.20276897025723434	0.5650439057291723	0.4349560942708276	0.7972310297427657	0.9294391982588823	0.09295838386700406	0.2335985422168711	0.5720475269472012	0.013255799144039697	0.016463335800244436	0.022264524455714703	0.44626818027545023	0.7836117794614026	0.9987112348150419	0.10167626121692738	0.12109364713415643	0.15397306710416217
Cochrane DTA Reference Dataset	CD008081	Optical coherence tomography (OCT) for detection of macular oedema in patients with diabetic retinopathy	legacy:CD008081:1	OCT for detection of CSMO	9	0.0	continuity-corrected bivariate REML	manifest source_sheet where recorded; otherwise all group-matched rows	Cochrane DTA Reference Dataset|CD008081|legacy:CD008081:1	0.42.0	canonical	20000	2565243373	0.06999999999999999	0.3659236509002231	0.7895550197841507	0.8335858546284002	0.08560921498407532	0.2339537626864641	0.21003400658047838	0.7899659934195216	0.26314239434228603	0.018647826283436336	0.831451362414015	0.13377965111393267	0.46552771151379185	-0.23214399978629044	0.059797618657918925	0.08515454907448948	0.11120529978141108	0.16341556089858764	0.2327112469090135	0.30390301230278655	0.14456199602048497	0.21055060448150945	0.3069292749839622	0.6930707250160377	0.7894493955184906	0.8554380039795149	0.18567358958037886	0.2624455476872889	0.36744935523323136	0.015653188083137773	0.018747894581718143	0.02222916467181113	0.6923326958529786	0.8304143597688444	0.9486934879533672	0.1162835261247926	0.1343514167554023	0.15378008055763157	0.023902502297680893	0.08559172108686727	0.13790633415411893	0.06532100955725985	0.23390595518026708	0.3768718797346117	0.07687127027316432	0.20896293164437235	0.5682586145532699	0.43174138544672996	0.7910370683556276	0.9231287297268357	0.10782137368721396	0.2643936275655973	0.6118406450557402	0.015594344599994146	0.019356644199317048	0.026150241617280835	0.49320355831707274	0.831622665226964	0.9992973193830803	0.11593179529509885	0.13781289057121568	0.17470183889754076
Cochrane DTA Reference Dataset	CD008081	Optical coherence tomography (OCT) for detection of macular oedema in patients with diabetic retinopathy	legacy:CD008081:1	OCT for detection of CSMO	9	0.0	continuity-corrected bivariate REML	manifest source_sheet where recorded; otherwise all group-matched rows	Cochrane DTA Reference Dataset|CD008081|legacy:CD008081:1	0.42.0	canonical	20000	2565243373	0.08	0.4021791902022728	0.7895550197841507	0.8335858546284002	0.09642190263721188	0.23974861202718437	0.21626541532460392	0.783734584675396	0.2920688982467462	0.021481249834394946	0.8713788043179245	0.14967846365077075	0.4691996141156517	-0.252500726551502	0.06753421995226584	0.09591656907872767	0.12486479892113275	0.16792072190085233	0.23849212344996573	0.3104705612896903	0.15105336597502542	0.21678284891586946	0.3124093992850892	0.6875906007149106	0.7832171510841306	0.8489466340249745	0.20849374599883336	0.29132573489755087	0.401592881602164	0.018039959078579578	0.02159618829602744	0.02559255961741706	0.7385937082220607	0.8704276338348429	0.9718747477376564	0.13028933112978913	0.1503112587427564	0.17178253531157966	0.027062263200512263	0.09637950759985872	0.15350369776435024	0.06728906880264371	0.23964319872290119	0.3816798618723828	0.08310695600034217	0.21520887827659724	0.5715112848496637	0.42848871515033615	0.7847911217234027	0.9168930439996577	0.12251266099338573	0.29340290835549365	0.6455186139799461	0.01797230706123736	0.022295321465528144	0.03008866023250438	0.5362884839123843	0.8689126201772657	0.9995677548361649	0.12989903618497586	0.15414108344321997	0.19483628982034865
Cochrane DTA Reference Dataset	CD008081	Optical coherence tomography (OCT) for detection of macular oedema in patients with diabetic retinopathy	legacy:CD008081:1	OCT for detection of CSMO	9	0.0	continuity-corrected bivariate REML	manifest source_sheet where recorded; otherwise all group-matched rows	Cochrane DTA Reference Dataset|CD008081|legacy:CD008081:1	0.42.0	canonical	20000	2565243373	0.09	0.43646981706410287	0.7895550197841507	0.8335858546284002	0.10690403886611677	0.24492882368178995	0.2224968240687294	0.7775031759312706	0.31937512851250005	0.024360091129840857	0.9037006383588928	0.16526653553580822	0.46723082129478993	-0.27120328152829465	0.07502425939979881	0.10632454722552662	0.13811027462410333	0.17188876863111993	0.24360114507049885	0.3164257165663749	0.15759073609220348	0.22300986394777408	0.3179583129964756	0.6820416870035243	0.7769901360522259	0.8424092639077965	0.23053076832283514	0.3185937535127633	0.43287754387807215	0.020467257237307225	0.02449004772103188	0.02900605144660711	0.7789354049910084	0.9028456562727891	0.9869607629713772	0.1440560816714227	0.16595788118400676	0.1893824991971459	0.030157974868809806	0.10685424885979891	0.1683687936972836	0.06909521274956935	0.24481474934177538	0.38575128706449785	0.0894288850754649	0.22140321433834778	0.5748628472024119	0.4251371527975882	0.7785967856616522	0.9105711149245351	0.13703520405035444	0.3207773454787335	0.6743904574668408	0.020390691579226513	0.02528044314941837	0.034080859795881956	0.5757374231920852	0.8964356880112454	0.99968911738594	0.1436285802092564	0.17014086727405425	0.21446134938273823
Cochrane DTA Reference Dataset	CD008081	Optical coherence tomography (OCT) for detection of macular oedema in patients with diabetic retinopathy	legacy:CD008081:1	OCT for detection of CSMO	9	0.0	continuity-corrected bivariate REML	manifest source_sheet where recorded; otherwise all group-matched rows	Cochrane DTA Reference Dataset|CD008081|legacy:CD008081:1	0.42.0	canonical	20000	2565243373	0.09999999999999999	0.4689955935892812	0.7895550197841507	0.8335858546284002	0.1170623084528031	0.24960214989849008	0.2287282328128549	0.7712717671871451	0.3451935120008396	0.02728545101337619	0.9297020456214291	0.1805902732664087	0.4607064520321479	-0.2884053203228725	0.08233300074306892	0.11642518472795581	0.15090085991608676	0.1755517575612263	0.2482436643741991	0.3217532573413406	0.16405035856368974	0.229249148987004	0.323406384152264	0.6765936158477358	0.770750851012996	0.8359496414363102	0.2518242894782799	0.34438093128715386	0.4616479761988045	0.022936123619421208	0.02743057508253848	0.03247076782740885	0.814156771872029	0.9289493866887855	0.9955971109148414	0.15762293073597713	0.18133793435826273	0.2066351768462105	0.033189512558097135	0.11701883897239714	0.18272377197443676	0.07076721617807472	0.24950946356838344	0.38960658580186047	0.09570287933909859	0.22761045173183414	0.5781458156436662	0.4218541843563336	0.7723895482681659	0.9042971206609014	0.15139189355369367	0.34665135106837386	0.699416465757639	0.02285053766727637	0.02831311906946775	0.03812794948659379	0.611531791588301	0.916657226455964	0.9998268297184657	0.15715943850329583	0.18586037765176427	0.23364206596053133
Cochrane DTA Reference Dataset	CD008081	Optical coherence tomography (OCT) for detection of macular oedema in patients with diabetic retinopathy	legacy:CD008081:1	OCT for detection of CSMO	9	0.0	continuity-corrected bivariate REML	manifest source_sheet where recorded; otherwise all group-matched rows	Cochrane DTA Reference Dataset|CD008081|legacy:CD008081:1	0.42.0	canonical	20000	2565243373	0.11	0.499915958164528	0.7895550197841507	0.8335858546284002	0.12690299131827731	0.2538486504495864	0.23495964155698043	0.7650403584430195	0.3696424271025039	0.030258466194979915	0.950397142998862	0.19568640155813438	0.450481184834334	-0.3042295566063936	0.08946140802057101	0.12620255413401538	0.16319183363727177	0.17895289510067663	0.2524475405773718	0.32643853626205604	0.1705899689838853	0.23544687992687957	0.3289215876297195	0.6710784123702804	0.7645531200731204	0.8294100310161148	0.27241131242761873	0.36880470905310037	0.48819555872862985	0.025447635249922253	0.030418908445509676	0.03598787052840633	0.8449034776784335	0.9497498932765993	0.999006212177623	0.17102096810256281	0.19648833236180596	0.2235841317748908	0.03615720676520869	0.12682875125852666	0.19634311439168933	0.07232657044588472	0.2537001453688059	0.39275224402232545	0.1020576595067857	0.23384596489297552	0.581413070374936	0.41858692962506405	0.7661540351070244	0.8979423404932142	0.1655855545479355	0.37114499566159576	0.7213170754380506	0.025352920790393595	0.03139449468781	0.04223106919592924	0.6427031613699214	0.9314779301502663	0.9998462655517434	0.17052259061370514	0.20133768260972496	0.25242967269430666
Cochrane DTA Reference Dataset	CD008081	Optical coherence tomography (OCT) for detection of macular oedema in patients with diabetic retinopathy	legacy:CD008081:1	OCT for detection of CSMO	9	0.0	continuity-corrected bivariate REML	manifest source_sheet where recorded; otherwise all group-matched rows	Cochrane DTA Reference Dataset|CD008081|legacy:CD008081:1	0.42.0	canonical	20000	2565243373	0.12	0.5293608652873644	0.7895550197841507	0.8335858546284002	0.1364319937873281	0.25772965614537025	0.2411910503011059	0.7588089496988941	0.39282801851816324	0.033280310723697734	0.9666003389886044	0.21058465451860847	0.43723947370124006	-0.3187762107687559	0.09637871785533815	0.13568919131526935	0.17500186255472183	0.1820661937353809	0.2563264499003156	0.33059085782573255	0.17712738719808596	0.24163111352531125	0.3345497442058597	0.6654502557941403	0.7583688864746887	0.822872612801914	0.2923264247589679	0.3919704289939019	0.5127683212916693	0.028002906685314684	0.033456223182650346	0.039558556717555475	0.8717075115315961	0.9660569113680106	0.9997670340458032	0.18427546795284447	0.21143895918864064	0.24026451451731448	0.039078046025430524	0.1363718853145131	0.20945972694914414	0.07382118435260027	0.25761610700194737	0.39568419330627813	0.10841776328311625	0.24004912633734532	0.5845795277392415	0.41542047226075834	0.7599508736626547	0.8915822367168837	0.1796189482798122	0.3943658712889329	0.740643354086599	0.027898953933074268	0.03452575255275832	0.046391390597682464	0.669586126855912	0.9421118791650844	0.9998413952744325	0.1837432234408549	0.21660357950877762	0.27086541182687723
Cochrane DTA Reference Dataset	CD008081	Optical coherence tomography (OCT) for detection of macular oedema in patients with diabetic retinopathy	legacy:CD008081:1	OCT for detection of CSMO	9	0.0	continuity-corrected bivariate REML	manifest source_sheet where recorded; otherwise all group-matched rows	Cochrane DTA Reference Dataset|CD008081|legacy:CD008081:1	0.42.0	canonical	20000	2565243373	0.13	0.557438185027989	0.7895550197841507	0.8335858546284002	0.14565487658956255	0.261293324536512	0.24742245904523144	0.7525775409547686	0.414845737804164	0.036352197533495986	0.9789749841337535	0.22530955455456222	0.42153679910576447	-0.3321286304734268	0.10309912089999354	0.14485843469510667	0.18628480834358296	0.18495166579737793	0.2598645707915279	0.3341802075044959	0.18374910112491527	0.2478345700749269	0.34002836402607933	0.6599716359739205	0.7521654299250731	0.8162508988750847	0.3116019926015792	0.41397285351553126	0.5355787161284408	0.03060309166281749	0.036543733515805886	0.043184060320817876	0.8950140368254325	0.9783782150376822	0.9999205723217252	0.19740737444717676	0.2262144574989347	0.25670519690254434	0.04191832026710361	0.14558884566953578	0.22187106826412573	0.07519815002447112	0.26117487029028297	0.3980191422533882	0.11477561359708478	0.24621911104107952	0.5877436744863022	0.4122563255136977	0.7537808889589205	0.8852243864029151	0.19349477398907294	0.4164106714819935	0.757824009085015	0.03048978924986639	0.03770811381195903	0.05061011826362953	0.6911143577642557	0.949220393882688	0.999866673806813	0.19684221108531388	0.2316834438797544	0.28898306391500905
Cochrane DTA Reference Dataset	CD008081	Optical coherence tomography (OCT) for detection of macular oedema in patients with diabetic retinopathy	legacy:CD008081:1	OCT for detection of CSMO	9	0.0	continuity-corrected bivariate REML	manifest source_sheet where recorded; otherwise all group-matched rows	Cochrane DTA Reference Dataset|CD008081|legacy:CD008081:1	0.42.0	canonical	20000	2565243373	0.14	0.584238811642856	0.7895550197841507	0.8335858546284002	0.15457688000672193	0.2645782459608563	0.25365386778935695	0.746346132210643	0.4357816568426052	0.03947538006655563	0.9880677310031616	0.23988163440873675	0.4038289193603056	-0.3443571772341192	0.1096285723092839	0.15375014859366407	0.19730020166912357	0.18764342615481636	0.26316318863056165	0.33770471549865605	0.19027587948470792	0.25405850558491255	0.34550726060278736	0.6544927393972125	0.7459414944150875	0.8097241205152921	0.3302683361546123	0.434897460906714	0.5568097761536078	0.033249384837310075	0.039682694134417766	0.04686565344385215	0.91520029548827	0.9868255712006536	0.9999652542107004	0.2104343222237147	0.24083545743418128	0.2729302384750012	0.04470362586642896	0.15453256204508303	0.23364791900865126	0.07651601532723266	0.2645023900595438	0.39991851679905127	0.12109206596601466	0.2524512950886503	0.5909993218315776	0.40900067816842184	0.7475487049113498	0.8789079340339853	0.20721567063931462	0.4373665371409377	0.7731975629414984	0.0331266198038399	0.040942839800240494	0.05488849082631793	0.7056699954031275	0.9548757857048031	0.9998804118892444	0.20983713141185728	0.24659849953480908	0.30681068612461687
Cochrane DTA Reference Dataset	CD008081	Optical coherence tomography (OCT) for detection of macular oedema in patients with diabetic retinopathy	legacy:CD008081:1	OCT for detection of CSMO	9	0.0	continuity-corrected bivariate REML	manifest source_sheet where recorded; otherwise all group-matched rows	Cochrane DTA Reference Dataset|CD008081|legacy:CD008081:1	0.42.0	canonical	20000	2565243373	0.15000000000000002	0.6098403047164005	0.7895550197841507	0.8335858546284002	0.16320294651575482	0.2676158746045008	0.2598852765334825	0.7401147234665175	0.4557135923487539	0.042651153978570285	0.9943335024153535	0.2543183036236957	0.38449319769895296	-0.3555220010927048	0.11598984036818759	0.16233584394401618	0.20781165361115006	0.19019707203860098	0.26619402274421444	0.3407640524969739	0.1968082891287409	0.26025532533267304	0.35089884748710076	0.6491011525128992	0.739744674667327	0.8031917108712591	0.3483538888315232	0.45482155514248057	0.5766200368673057	0.03594302361150663	0.042874401895568806	0.05060464786020399	0.9322180620801197	0.9915456899109286	0.9999790307760724	0.2233713599926318	0.2553194478885092	0.28895992638873985	0.04742542003040461	0.16315864845782102	0.24477325671906713	0.07776694925478775	0.2675432358208861	0.4013727115542096	0.12742212689702012	0.2586229783713625	0.5941629729575701	0.405837027042429	0.7413770216286375	0.8725778731029797	0.22078421859115885	0.45731220776595227	0.7870348830594878	0.035810681398475416	0.04423123370649498	0.05922778219152598	0.7120551362096299	0.9584380402317862	0.9998939281086823	0.22274298685543736	0.2613667191315844	0.32437184530284563
Cochrane DTA Reference Dataset	CD008081	Optical coherence tomography (OCT) for detection of macular oedema in patients with diabetic retinopathy	legacy:CD008081:1	OCT for detection of CSMO	9	0.0	continuity-corrected bivariate REML	manifest source_sheet where recorded; otherwise all group-matched rows	Cochrane DTA Reference Dataset|CD008081|legacy:CD008081:1	0.42.0	canonical	20000	2565243373	0.16	0.6343095546405662	0.7895550197841507	0.8335858546284002	0.17153774122675802	0.27043222031230557	0.26611668527760796	0.733883314722392	0.4747120723891486	0.04588085893092254	0.9981540653915433	0.2686344793245735	0.3638445107509771	-0.36567507531599264	0.12217560210078254	0.17063446105066832	0.21795083979670754	0.19261195296043396	0.26900818346865196	0.3436032741461859	0.2032902993476382	0.26648362946953663	0.35644581607708514	0.6435541839229149	0.7335163705304634	0.7967097006523618	0.3658853417769995	0.473815220208591	0.5951475021247635	0.03868529006524969	0.04612019761045745	0.05440239656965195	0.9450895013982408	0.994053964191742	0.9999885619447908	0.23623147737403757	0.26968141079128183	0.30481153253705356	0.05008080229870258	0.17153390742776214	0.255586261053571	0.07895325229190508	0.2704261762617819	0.40293616765460816	0.1337482270893931	0.26482629126275714	0.5973266240835627	0.4026733759164362	0.7351737087372429	0.8662517729106068	0.2342029412200022	0.4763190101189033	0.7995552789026145	0.038543254508881145	0.04757464232422113	0.06362930280288556	0.711145761503873	0.9607600788429761	0.9999151610865215	0.23557272923171407	0.2760034797840355	0.3416865160501209
Cochrane DTA Reference Dataset	CD008081	Optical coherence tomography (OCT) for detection of macular oedema in patients with diabetic retinopathy	legacy:CD008081:1	OCT for detection of CSMO	9	0.0	continuity-corrected bivariate REML	manifest source_sheet where recorded; otherwise all group-matched rows	Cochrane DTA Reference Dataset|CD008081|legacy:CD008081:1	0.42.0	canonical	20000	2565243373	0.17	0.6577047787442195	0.7895550197841507	0.8335858546284002	0.1795856703727673	0.2730490581437723	0.27234809402173343	0.7276519059782666	0.4928411702143012	0.049165880474946404	0.999852122041482	0.2828430557783987	0.3421473432972625	-0.3748617229658208	0.1281228239461142	0.17864353375003222	0.2276601681917048	0.19480293907966423	0.2716165968736354	0.34614339981896575	0.20985256201351105	0.27271709711167014	0.36198918476372244	0.6380108152362775	0.7272829028883299	0.7901474379864889	0.3828877753013062	0.4919421437793601	0.6125128636674814	0.04147751299024291	0.049421467922470944	0.058260295430598505	0.951759505513742	0.9951650231100637	0.9999885285928266	0.24902599716701165	0.28393429327080966	0.3204998772150457	0.05265706437107629	0.17955800961606944	0.2660494823342526	0.08006185460841019	0.27300700165035485	0.40451201045282187	0.14006644751074934	0.2710470512896302	0.6008599640886386	0.39914003591136094	0.7289529487103699	0.8599335524892506	0.24747430648047114	0.49445171048259556	0.8109382119357912	0.041325666318678844	0.05097445789066703	0.06809440096130526	0.6986214153622052	0.9619633942060611	0.999920549065056	0.2483376504996993	0.2905220511002645	0.3587717495481409
Cochrane DTA Reference Dataset	CD008081	Optical coherence tomography (OCT) for detection of macular oedema in patients with diabetic retinopathy	legacy:CD008081:1	OCT for detection of CSMO	9	0.0	continuity-corrected bivariate REML	manifest source_sheet where recorded; otherwise all group-matched rows	Cochrane DTA Reference Dataset|CD008081|legacy:CD008081:1	0.42.0	canonical	20000	2565243373	0.18000000000000002	0.6800770457282799	0.7895550197841507	0.8335858546284002	0.18735089807302133	0.27548481344843995	0.27857950276585897	0.721420497234141	0.5101592261818213	0.052507652033843846	0.9997021787516409	0.29695526063650385	0.31962513302336104	-0.383121785091776	0.13388876617092826	0.18635363141758227	0.23696186942261707	0.19687293816474818	0.2740184109846263	0.34843385894440787	0.21642150893161835	0.27892352760221334	0.36747654542030594	0.6325234545796939	0.7210764723977867	0.7835784910683816	0.39938477859321	0.509260330649779	0.628822133257314	0.04432107003700739	0.05277964728238427	0.06217978487064314	0.948779017709486	0.9952529700753538	0.9999883209127891	0.2617648730558729	0.2980893658711385	0.33603775678047726	0.05516736043058721	0.18733521497465078	0.27578238060097865	0.08111928020083324	0.2754617526813268	0.4055163783768782	0.14644322938347665	0.2772968679067751	0.6043457977171426	0.3956542022828573	0.7227031320932249	0.8535567706165232	0.2606007284196178	0.5117692519796166	0.8213319527372823	0.04415929286936602	0.054432120019850344	0.07262446420198419	0.6771545428408913	0.9626060305076234	0.9999165681379685	0.26104767932823725	0.3049339654361396	0.37564218121491194
Cochrane DTA Reference Dataset	CD008081	Optical coherence tomography (OCT) for detection of macular oedema in patients with diabetic retinopathy	legacy:CD008081:1	OCT for detection of CSMO	9	0.0	continuity-corrected bivariate REML	manifest source_sheet where recorded; otherwise all group-matched rows	Cochrane DTA Reference Dataset|CD008081|legacy:CD008081:1	0.42.0	canonical	20000	2565243373	0.19	0.7014714598838974	0.7895550197841507	0.8335858546284002	0.1948373615614791	0.27775522270532177	0.2848109115099845	0.7151890884900155	0.5267194749093368	0.05590765698821142	0.9979390509089805	0.3109809296324684	0.29646759102508313	-0.390490530251429	0.13951496782601583	0.19377313847861513	0.24592362698549627	0.19888901516977947	0.276238093151626	0.3505825126886842	0.2228812055781734	0.2850659703033622	0.3731302222935361	0.6268697777064638	0.7149340296966378	0.7771187944218266	0.4153985589131695	0.5258227227615082	0.6441688087547266	0.047217389981350014	0.05619622002659576	0.06616235167974185	0.9385523438310172	0.9945369613022214	0.9999898755101995	0.27445691928266486	0.3121564987705667	0.3514362734323103	0.05761151171883008	0.19480959556577956	0.2850729147270742	0.08212951632895447	0.27771564020298567	0.4063927487146198	0.15272602385203907	0.28353831531165136	0.6076206819517165	0.3923793180482834	0.7164616846883486	0.8472739761479609	0.27358456864080644	0.5283253946382822	0.8308600751487881	0.0470455613294681	0.05794911773509377	0.07722092073197141	0.6557335041346178	0.9633857304872154	0.9999220909678647	0.2737116098928403	0.31924930338671864	0.39231042235168695
Cochrane DTA Reference Dataset	CD008081	Optical coherence tomography (OCT) for detection of macular oedema in patients with diabetic retinopathy	legacy:CD008081:1	OCT for detection of CSMO	9	0.0	continuity-corrected bivariate REML	manifest source_sheet where recorded; otherwise all group-matched rows	Cochrane DTA Reference Dataset|CD008081|legacy:CD008081:1	0.42.0	canonical	20000	2565243373	0.2	0.7219280948873623	0.7895550197841507	0.8335858546284002	0.20204878504711637	0.2798738357434901	0.29104232025411003	0.70895767974589	0.542570591860859	0.05936743087155178	0.994764600567972	0.3249287213686126	0.2728365056806097	-0.3969993735187497	0.14492513765425016	0.2009655179375121	0.25452658237804127	0.20074733021279895	0.27837331634650875	0.3525650049922955	0.22945455726498246	0.29131818292866907	0.37878973431892093	0.6212102656810791	0.7086818170713309	0.7705454427350175	0.4309500413297107	0.5416777397854666	0.6586356676567692	0.050167955118177905	0.059672722564725236	0.0702095308906421	0.9261025865954776	0.9927310432832922	0.9999831680239236	0.2871099903460709	0.3261443777550131	0.3667050930669111	0.05998934228515694	0.20200749836188164	0.293887946961198	0.083096007358623	0.2798166462733377	0.4070875604405608	0.15906337553264885	0.2898184818521208	0.6108488220005092	0.3891511779994907	0.7101815181478792	0.8409366244673512	0.28642813772015396	0.5441692728494449	0.8396263927393586	0.049985952391342285	0.061526991607104786	0.08188524093139882	0.6352025930892428	0.9627546512183351	0.9999056913032284	0.2863372808933083	0.33347691700018967	0.40878736654734843
Cochrane DTA Reference Dataset	CD008081	Optical coherence tomography (OCT) for detection of macular oedema in patients with diabetic retinopathy	legacy:CD008081:1	OCT for detection of CSMO	9	0.0	continuity-corrected bivariate REML	manifest source_sheet where recorded; otherwise all group-matched rows	Cochrane DTA Reference Dataset|CD008081|legacy:CD008081:1	0.42.0	canonical	20000	2565243373	0.21000000000000002	0.7414827399312737	0.7895550197841507	0.8335858546284002	0.2089886923510395	0.28185240342939094	0.2972737289982355	0.7027262710017645	0.5577571711883623	0.06288856368259697	0.9903531325570022	0.33880628726250145	0.24887039262572852	-0.4026764526687722	0.15019829332266682	0.20789544473436083	0.26273950828522846	0.2025647870597613	0.2803779960591263	0.35434339079771593	0.23607440562232782	0.2975302151243535	0.38438397281141595	0.6156160271885839	0.7024697848756465	0.763925594377672	0.4460589599409134	0.5568697518882356	0.6722962607631165	0.05317430379108552	0.06321074568334777	0.07432290775158973	0.9125630713421118	0.989706536274631	0.9999749484394503	0.29973112330711743	0.3400606751014538	0.3818526493021483	0.06230066910925271	0.2089085730703017	0.3024071253359789	0.08402173881353896	0.2817443506367592	0.4078410852341733	0.16529467651339694	0.2959771449060833	0.6140080978275126	0.385991902172487	0.7040228550939167	0.8347053234866031	0.2991336965773098	0.5593458823910269	0.8477187567247741	0.05298200280409042	0.06516733600404949	0.0866189389217029	0.6155197960324924	0.9617514218824063	0.9999264783584787	0.29893171732383383	0.34762460637983544	0.42508243228514314
Cochrane DTA Reference Dataset	CD008081	Optical coherence tomography (OCT) for detection of macular oedema in patients with diabetic retinopathy	legacy:CD008081:1	OCT for detection of CSMO	9	0.0	continuity-corrected bivariate REML	manifest source_sheet where recorded; otherwise all group-matched rows	Cochrane DTA Reference Dataset|CD008081|legacy:CD008081:1	0.42.0	canonical	20000	2565243373	0.22	0.7601675029619657	0.7895550197841507	0.8335858546284002	0.21566041844713219	0.28370118113023646	0.303505137742361	0.696494862257639	0.572320144708605	0.0664727023217594	0.9848557578939827	0.35262040736779215	0.22468825493201705	-0.4075470955941735	0.15524112189645647	0.2145186140907282	0.2707337060092988	0.20421962434800878	0.2821991380253221	0.3561500655505458	0.24243561444418846	0.3037170057556168	0.38992652131505623	0.6100734786849437	0.6962829942443832	0.7575643855558115	0.460743941417221	0.5714394944044825	0.6852161628779182	0.05623803306678452	0.06681193697312104	0.07850411979663383	0.8986186157862602	0.9850009150919418	0.9999614939766623	0.31232665164351225	0.3539121861453879	0.3968863065332956	0.06454530199166715	0.21555723516309178	0.31032269479584834	0.08490931503934156	0.2835654435676093	0.40822936206387006	0.17160007790239676	0.30220472771001317	0.6171673736545162	0.38283262634548315	0.6977952722899868	0.8283999220976032	0.311703457802283	0.5738965071881191	0.8552120103610507	0.05603530805168451	0.0688718014605249	0.09142357420434871	0.5966420643129744	0.9598744260710939	0.9999073750016355	0.31150124390284717	0.36169926081123094	0.441203757006064
Cochrane DTA Reference Dataset	CD008081	Optical coherence tomography (OCT) for detection of macular oedema in patients with diabetic retinopathy	legacy:CD008081:1	OCT for detection of CSMO	9	0.0	continuity-corrected bivariate REML	manifest source_sheet where recorded; otherwise all group-matched rows	Cochrane DTA Reference Dataset|CD008081|legacy:CD008081:1	0.42.0	canonical	20000	2565243373	0.23	0.7780113035465377	0.7895550197841507	0.8335858546284002	0.2220671200172421	0.2854291692228079	0.3097365464864865	0.6902634535135135	0.5862971503050498	0.07012155315955425	0.9784039525025963	0.366377099823469	0.20039264895605857	-0.4116342037230687	0.16004004523217022	0.22086457790402722	0.2783175782394088	0.20570401034359423	0.2838835077295454	0.3577294789557782	0.24898589015771344	0.309911037297371	0.3953186896214049	0.6046813103785951	0.690088962702629	0.7510141098422866	0.4750225816092266	0.5854244325766755	0.6974540254386006	0.059360801564145485	0.0704780033870859	0.08275485901920962	0.8843808494663953	0.9787852057210018	0.9999167105702556	0.32490229712259644	0.36770493932958626	0.411812491333528	0.06672308855406547	0.221929869430258	0.3179853943351534	0.08576107859861491	0.2852527571496691	0.4087156483275088	0.1779451440823125	0.30835267606387773	0.6203821602275121	0.37961783977248714	0.6916473239361223	0.8220548559176876	0.3241395869399516	0.5878590943328273	0.8621703105836173	0.059147525186111306	0.0726420971728249	0.09630075337378183	0.5785266205128192	0.9580272184478867	0.9999088881312322	0.32405157660752587	0.375706972475242	0.4571583536764657
Cochrane DTA Reference Dataset	CD008081	Optical coherence tomography (OCT) for detection of macular oedema in patients with diabetic retinopathy	legacy:CD008081:1	OCT for detection of CSMO	9	0.0	continuity-corrected bivariate REML	manifest source_sheet where recorded; otherwise all group-matched rows	Cochrane DTA Reference Dataset|CD008081|legacy:CD008081:1	0.42.0	canonical	20000	2565243373	0.24000000000000002	0.7950402793845222	0.7895550197841507	0.8335858546284002	0.22821178511843576	0.2870443058496422	0.31596795523061205	0.684032044769388	0.5997228567368259	0.07383688474540914	0.9711124820322923	0.38008170963258003	0.17607220264777013	-0.4149585697519421	0.16471718773178676	0.2269922766886407	0.2855002708757283	0.20718093410223445	0.28551041069814226	0.35910164337427963	0.25558203615294495	0.3161221688105934	0.40074441394178784	0.5992555860582115	0.6838778311894066	0.744417963847055	0.48891151588290666	0.5988590832388258	0.7090624667273452	0.06254433244838083	0.07421071393848619	0.0870768741550604	0.8699292426356757	0.971612235356903	0.9998011594299586	0.33746324444876113	0.38144428546707543	0.4266367990490333	0.06883422179350053	0.22802084885039953	0.32525273042824493	0.0865795401546049	0.28680414661118947	0.40910220382801016	0.184349955032628	0.3145877588689704	0.6237419824647963	0.3762580175352032	0.6854122411310296	0.8156500449673719	0.33644420373382095	0.6012685845373771	0.8686489695490989	0.06232037582610629	0.07647999362842511	0.10125213190856047	0.5611317836598821	0.9545608003484503	0.9999033124081287	0.33658789705038744	0.3896531286737632	0.4729522379899021
Cochrane DTA Reference Dataset	CD008081	Optical coherence tomography (OCT) for detection of macular oedema in patients with diabetic retinopathy	legacy:CD008081:1	OCT for detection of CSMO	9	0.0	continuity-corrected bivariate REML	manifest source_sheet where recorded; otherwise all group-matched rows	Cochrane DTA Reference Dataset|CD008081|legacy:CD008081:1	0.42.0	canonical	20000	2565243373	0.25	0.8112781244591328	0.7895550197841507	0.8335858546284002	0.23409724204819976	0.28855362296902676	0.32219936397473753	0.6778006360252624	0.6126292507564174	0.07762053066589547	0.963081822442938	0.393738981021317	0.15180369798380522	-0.41753914343781584	0.1691879146230278	0.23284446944685838	0.29236160102271896	0.2085448991193037	0.28700942676359276	0.3603716064914632	0.26208452837577023	0.3223635880839555	0.40637385096235984	0.5936261490376399	0.6776364119160445	0.7379154716242297	0.5024264837734218	0.6117752992595138	0.7200888281694559	0.06579041660172613	0.0780119025470665	0.09147197308096987	0.8553297477030136	0.9636443239040855	0.9995693952188129	0.35001420223024604	0.39513497049298607	0.4413640806989809	0.0708924612904025	0.2338985571436137	0.33208765590763956	0.08738367170650073	0.2883087194043972	0.40933885173970086	0.1907693065878243	0.32082015273607967	0.6270948723259038	0.3729051276740962	0.6791798472639203	0.8092306934121755	0.3486193833305313	0.6141572040794185	0.8746959280479305	0.06555564933287954	0.08038732537818596	0.10627941604486332	0.5444174717099035	0.9503166636589292	0.9999021108324705	0.3491149132291338	0.4035424869878462	0.4885905322720651
Cochrane DTA Reference Dataset	CD008081	Optical coherence tomography (OCT) for detection of macular oedema in patients with diabetic retinopathy	legacy:CD008081:1	OCT for detection of CSMO	9	0.0	continuity-corrected bivariate REML	manifest source_sheet where recorded; otherwise all group-matched rows	Cochrane DTA Reference Dataset|CD008081|legacy:CD008081:1	0.42.0	canonical	20000	2565243373	0.26	0.8267463724926178	0.7895550197841507	0.8335858546284002	0.23972616748341685	0.2899633738466236	0.32843077271886306	0.6715692272811369	0.6250458915419679	0.08147439256208706	0.9544001759555218	0.40735311658732093	0.127653803462904	-0.4193932559052969	0.173545687801134	0.2384412861890129	0.2990119092268961	0.20991406019466216	0.288409231806024	0.3616730827924691	0.2685379053561807	0.32860375658151114	0.41200620354170164	0.5879937964582983	0.6713962434184889	0.7314620946438192	0.5155823884857881	0.6242025216788255	0.730575819645535	0.06910091598287815	0.08188347104346944	0.09594202533621736	0.840637157225304	0.9550197601911414	0.9989933082272782	0.3625594529401986	0.4087811949321726	0.4559985140407372	0.0728962668941067	0.2395338671991643	0.33853064400679267	0.08817246657439383	0.28973077496182564	0.4094733950705245	0.19707882383591563	0.3271570442233581	0.6304435518593718	0.3695564481406281	0.6728429557766419	0.8029211761640841	0.3606671574465523	0.6265547233750033	0.8803529438746058	0.06885520617514213	0.0843659939603934	0.111384364736826	0.5283454873564207	0.9452127774793044	0.9999063703348203	0.3616369093142405	0.41737923670497357	0.5040775506771104
Cochrane DTA Reference Dataset	CD008081	Optical coherence tomography (OCT) for detection of macular oedema in patients with diabetic retinopathy	legacy:CD008081:1	OCT for detection of CSMO	9	0.0	continuity-corrected bivariate REML	manifest source_sheet where recorded; otherwise all group-matched rows	Cochrane DTA Reference Dataset|CD008081|legacy:CD008081:1	0.42.0	canonical	20000	2565243373	0.27	0.8414646362081757	0.7895550197841507	0.8335858546284002	0.2451010939602108	0.2912791380808231	0.33466218146298854	0.6653378185370115	0.6370001367044127	0.08540044331647823	0.945145159700761	0.420927825685809	0.10368052349258527	-0.4205368105223667	0.17767289651635984	0.24375736264458514	0.3052657952345684	0.21114719368004925	0.28968224231384143	0.362779114057797	0.27506316795531444	0.33484777255423204	0.41764048633395157	0.5823595136660484	0.665152227445768	0.7249368320446855	0.5283933517153107	0.6361680037404229	0.7405620723654741	0.07247776718843095	0.08582739234207348	0.10048896477414375	0.8258970125825018	0.945818130256313	0.9975257306444548	0.37510289391193846	0.4223866625450051	0.4705436617489244	0.07483405692389274	0.2448686057138746	0.3446466477907182	0.08893309796251381	0.29100284810221644	0.4095794795890314	0.20338828210002358	0.33338474085744985	0.6337761200805689	0.36622387991943095	0.6666152591425503	0.7966117178999764	0.37258951549844166	0.6384886865466242	0.8856565574801372	0.07222098149672944	0.08841797098642934	0.11656879170843884	0.512879658807603	0.9390751405968261	0.9998553583973486	0.37415778650629183	0.43116704906210496	0.5194168691837342
Cochrane DTA Reference Dataset	CD008081	Optical coherence tomography (OCT) for detection of macular oedema in patients with diabetic retinopathy	legacy:CD008081:1	OCT for detection of CSMO	9	0.0	continuity-corrected bivariate REML	manifest source_sheet where recorded; otherwise all group-matched rows	Cochrane DTA Reference Dataset|CD008081|legacy:CD008081:1	0.42.0	canonical	20000	2565243373	0.28	0.8554508105601306	0.7895550197841507	0.8335858546284002	0.2502244167541422	0.29250590877376187	0.34089359020711407	0.6591064097928859	0.6485173435066501	0.08940073042068271	0.9353852276906732	0.4344663639393221	0.07993441713054261	-0.42098444662080853	0.18171592484028587	0.24883264415507597	0.31118228429481587	0.21242124339247773	0.2908789623942793	0.3637640884238107	0.2814401322459385	0.341079112651819	0.4232757396557712	0.5767242603442287	0.658920887348181	0.7185598677540614	0.5408727642117197	0.6476970104069727	0.7500826143923109	0.07592298523062385	0.08984571379339318	0.10511479235172942	0.8111471574704568	0.9361080203441514	0.9951538945731697	0.3876480709382323	0.43595462004783864	0.485002518982222	0.07670541290905687	0.24998447651768094	0.35028257855698125	0.08966665524442234	0.29222542480729724	0.40947132696925476	0.20976280115803786	0.339643195617617	0.6370721118307522	0.3629278881692477	0.6603568043823829	0.790237198841962	0.3843884056979891	0.6499846157124937	0.8906388821289971	0.07565498890119698	0.0925453013985918	0.12183456760203316	0.4979858842248627	0.9317357643212404	0.9998590916365571	0.386681096526752	0.444909118266278	0.5346113831004883
Cochrane DTA Reference Dataset	CD008081	Optical coherence tomography (OCT) for detection of macular oedema in patients with diabetic retinopathy	legacy:CD008081:1	OCT for detection of CSMO	9	0.0	continuity-corrected bivariate REML	manifest source_sheet where recorded; otherwise all group-matched rows	Cochrane DTA Reference Dataset|CD008081|legacy:CD008081:1	0.42.0	canonical	20000	2565243373	0.29000000000000004	0.8687212463394046	0.7895550197841507	0.8335858546284002	0.2550984002136279	0.29364816537934924	0.3471249989512396	0.6528750010487604	0.6596210484096166	0.09347737953599224	0.9251808740610103	0.4479715653345996	0.05645962772160573	-0.42074968100480503	0.1855495696761049	0.2536561900213271	0.316819966962094	0.21358930779921514	0.29198801236895844	0.36469692470064696	0.2879670648961607	0.3473477156148036	0.42885072269802776	0.5711492773019721	0.6526522843851963	0.7120329351038392	0.5530333324676246	0.6588129964329651	0.7591692811535987	0.07943866754688543	0.0939405607280098	0.10982157906563797	0.7964190087440386	0.9259500591073873	0.9918694559394083	0.4001982056914602	0.4494878893800385	0.49937755210584667	0.07850812064383124	0.25483962213547395	0.3557525857591879	0.09037205084444148	0.29335028147326964	0.4095129332432573	0.2160289120343201	0.3458863031451441	0.6403715376543259	0.359628462345674	0.6541136968548559	0.7839710879656798	0.3960657361135119	0.6610661931860164	0.8953282546764628	0.07915932446894013	0.09675010691137513	0.12718362222870355	0.48363211307134646	0.9229813403721389	0.9998183586010059	0.39921006895428285	0.45860819481576715	0.5496633541910918
Cochrane DTA Reference Dataset	CD008081	Optical coherence tomography (OCT) for detection of macular oedema in patients with diabetic retinopathy	legacy:CD008081:1	OCT for detection of CSMO	9	0.0	continuity-corrected bivariate REML	manifest source_sheet where recorded; otherwise all group-matched rows	Cochrane DTA Reference Dataset|CD008081|legacy:CD008081:1	0.42.0	canonical	20000	2565243373	0.3	0.8812908992306927	0.7895550197841507	0.8335858546284002	0.25972518359362134	0.29470993496057185	0.353356407695365	0.646643592304635	0.6703331276206886	0.09763259825980385	0.9145856558126377	0.4614458680491118	0.03329475658194503	-0.4198450311815809	0.1891957429610535	0.2582102385387971	0.32218765626600787	0.21468024136662317	0.29299092815345895	0.3655860471806255	0.2944908341034448	0.35358581414409695	0.4343918254419119	0.565608174558088	0.646414185855903	0.7055091658965551	0.5648871218734899	0.6695377656362109	0.767851071079009	0.08302699825793858	0.0981141402049221	0.11461146904377655	0.7817386009344025	0.9153979384292565	0.9878171994049937	0.4127562179130929	0.46298889366670626	0.5136707299534399	0.08024617992952575	0.2594387551288022	0.3608538143217828	0.09105526903724438	0.2943849248361406	0.40946050235714876	0.22235656202495105	0.3520794220376193	0.6436634558434138	0.3563365441565859	0.6479205779623807	0.7776434379750489	0.407623375698516	0.6717554243227932	0.899749774830655	0.08273617102367857	0.10103458964837747	0.13261794692635273	0.46978828712960397	0.913031147320057	0.9997886123275109	0.4117476333512988	0.472266612311354	0.5645744490762017
Cochrane DTA Reference Dataset	CD008081	Optical coherence tomography (OCT) for detection of macular oedema in patients with diabetic retinopathy	legacy:CD008081:1	OCT for detection of CSMO	9	0.0	continuity-corrected bivariate REML	manifest source_sheet where recorded; otherwise all group-matched rows	Cochrane DTA Reference Dataset|CD008081|legacy:CD008081:1	0.42.0	canonical	20000	2565243373	0.31	0.8931734583778568	0.7895550197841507	0.8335858546284002	0.2641067864315218	0.2956948439905292	0.35958781643949056	0.6404121835605094	0.6806739409489251	0.10186868011193809	0.9036470657564866	0.4748913349027063	0.01047360737862979	-0.4182821234751505	0.19270109909379218	0.2625878372147082	0.32720087322782376	0.21574879692883803	0.293994223352325	0.3663351952061718	0.30104372895026044	0.35985469214027416	0.43999446633394357	0.5600055336660564	0.6401453078597258	0.6989562710497396	0.576445596647238	0.6798916136438984	0.7761544547352549	0.08669025269263084	0.10236874497820697	0.11948668280206926	0.7671274484941146	0.9044992849078267	0.983071668688533	0.42532474311402535	0.4764596777778398	0.5278835487167625	0.08191532675023351	0.2637364610794155	0.36570591927425655	0.09171267460074845	0.2952802264841169	0.4094455739184591	0.22869954764357295	0.35848175088633283	0.6470345878576538	0.3529654121423462	0.6415182491136672	0.7713004523564269	0.41906315528888705	0.6820727833715704	0.9039257545740119	0.08638780266655298	0.10540103598793413	0.1381395970314127	0.4564262567730433	0.9021131237353678	0.999777801381247	0.42429643691935814	0.48588630869066946	0.5793457702193553
Cochrane DTA Reference Dataset	CD008081	Optical coherence tomography (OCT) for detection of macular oedema in patients with diabetic retinopathy	legacy:CD008081:1	OCT for detection of CSMO	9	0.0	continuity-corrected bivariate REML	manifest source_sheet where recorded; otherwise all group-matched rows	Cochrane DTA Reference Dataset|CD008081|legacy:CD008081:1	0.42.0	canonical	20000	2565243373	0.32	0.9043814577244939	0.7895550197841507	0.8335858546284002	0.26824511350277724	0.29660616237943044	0.3658192251836161	0.6341807748163839	0.690662460957626	0.1061880087559728	0.892407280492301	0.4883096691372686	-0.01197417723219285	-0.41607178858722527	0.19593860178078756	0.2667004438860237	0.33196620150555833	0.21665481982988347	0.29489817776346977	0.36706436058609115	0.30756678882812416	0.36609623175269934	0.445513014235463	0.5544869857645367	0.6339037682473007	0.6924332111718758	0.5877196568162604	0.6898934560795971	0.7841036444010927	0.09043080219918806	0.1067067576969689	0.12444952067683593	0.7526032604585967	0.8932964067346414	0.9776823587712548	0.43790614636579867	0.4899019241910566	0.5420170513218862	0.08351672575234387	0.26793308737967364	0.37009982271141645	0.09234679132241339	0.29626114632404965	0.40922977749081824	0.23501992887548492	0.3647955657435903	0.6503501207975666	0.3496498792024333	0.6352044342564097	0.7649800711245152	0.43038686856972996	0.6920373443632387	0.9078760947343582	0.09011658959762414	0.10985182063158708	0.14375069447068636	0.4435196831380611	0.8908076795782295	0.9997668551774352	0.4368588582610916	0.49946884261866664	0.5939778805340253
Cochrane DTA Reference Dataset	CD008081	Optical coherence tomography (OCT) for detection of macular oedema in patients with diabetic retinopathy	legacy:CD008081:1	OCT for detection of CSMO	9	0.0	continuity-corrected bivariate REML	manifest source_sheet where recorded; otherwise all group-matched rows	Cochrane DTA Reference Dataset|CD008081|legacy:CD008081:1	0.42.0	canonical	20000	2565243373	0.33	0.9149263727797275	0.7895550197841507	0.8335858546284002	0.2721419593896914	0.29744684106423797	0.37205063392774157	0.6279493660722584	0.7003163891379727	0.11059306247191754	0.8809038036276348	0.5017022260752847	-0.034022569152092785	-0.41322414670444285	0.19906675602713622	0.27056190336889463	0.3363077044234061	0.21757680393705559	0.2957198649186098	0.3675789816853094	0.31414572760988446	0.3723168574605845	0.451109635537936	0.548890364462064	0.6276831425394155	0.6858542723901155	0.5987196725026033	0.6995609438946564	0.7917208298652858	0.09425111926426946	0.11113065535474452	0.12950236644392402	0.7381805350093447	0.8818269360973267	0.9716946127107435	0.4505025326349286	0.5033169647122016	0.5560718419697686	0.08505003816436378	0.2718050473263589	0.37419002910712773	0.09295834145207217	0.2970786015278599	0.40898376114163626	0.24125950101152727	0.37103709003734536	0.6534798942995416	0.3465201057004577	0.6289629099626546	0.7587404989884727	0.4415962730129289	0.7016668987984478	0.9116186021202214	0.09392500324625572	0.11438941091060209	0.14945343048017715	0.4310439334291108	0.8792437403410278	0.9996916448099066	0.44943701769903277	0.5130154056095724	0.6084708224361519
Cochrane DTA Reference Dataset	CD008081	Optical coherence tomography (OCT) for detection of macular oedema in patients with diabetic retinopathy	legacy:CD008081:1	OCT for detection of CSMO	9	0.0	continuity-corrected bivariate REML	manifest source_sheet where recorded; otherwise all group-matched rows	Cochrane DTA Reference Dataset|CD008081|legacy:CD008081:1	0.42.0	canonical	20000	2565243373	0.34	0.9248187049730301	0.7895550197841507	0.8335858546284002	0.2757990126934447	0.2982195442310908	0.3782820426718671	0.6217179573281328	0.7096522606003571	0.11508641889786232	0.8691700207770028	0.5150700210865876	-0.05564868419602731	-0.4097486838864425	0.20202480604689632	0.2741623814618537	0.3404187017938424	0.2184480103619745	0.29644986632255554	0.36809236227955605	0.32068684337449543	0.3785836890996782	0.456581543707593	0.5434184562924069	0.6214163109003217	0.6793131566255045	0.6094555157380119	0.7089105673234057	0.7990263852840611	0.09815378296304501	0.1156430140058198	0.13464769113655595	0.7238710558448372	0.8701243835856136	0.9651500244085356	0.46311575400995775	0.5167057884859236	0.5700480963750452	0.08651561406998594	0.27532651331435454	0.37794191670025673	0.09354872863704561	0.2977086339558668	0.40866595222171503	0.24761372991389743	0.3772250745374207	0.6570999861584355	0.3429000138415644	0.6227749254625793	0.7523862700861025	0.4526930907864561	0.7109780616615506	0.9151692578843639	0.09781562173371587	0.11901637134694315	0.15525006845822384	0.4189759742193825	0.8674544658261374	0.9995797036163112	0.4620327844994938	0.5265268303296137	0.6228241319977688
Cochrane DTA Reference Dataset	CD008081	Optical coherence tomography (OCT) for detection of macular oedema in patients with diabetic retinopathy	legacy:CD008081:1	OCT for detection of CSMO	9	0.0	continuity-corrected bivariate REML	manifest source_sheet where recorded; otherwise all group-matched rows	Cochrane DTA Reference Dataset|CD008081|legacy:CD008081:1	0.42.0	canonical	20000	2565243373	0.35000000000000003	0.934068055375491	0.7895550197841507	0.8335858546284002	0.27921785991622855	0.2989266770331679	0.38451345141599264	0.6154865485840073	0.7186855385859696	0.11967076005966368	0.8572356799535386	0.5284137341939024	-0.07683237542195243	-0.4056543211815886	0.20477823123269745	0.27757556698901986	0.34429504853841897	0.21923266731392238	0.29716846153938514	0.36859739133249125	0.3271906633368268	0.3848026986073801	0.46214680755346693	0.537853192446533	0.6151973013926199	0.6728093366631731	0.6199365900139964	0.7179577497501506	0.8060390511589867	0.10214148476554039	0.12024651376732956	0.13988805707473953	0.7096843079140849	0.8582186181653843	0.9580867942681726	0.47574741408718046	0.5300690466291391	0.5839455681206283	0.08791288053666076	0.2786557999828352	0.3812619697389686	0.09411828188613107	0.2983249436475127	0.4081736523852141	0.2538487265280161	0.3834426808918401	0.6605442101751935	0.33945578982480645	0.6165573191081599	0.7461512734719838	0.4636790096364188	0.7199863670898319	0.9185424456474732	0.10179113569336974	0.12373536848641883	0.16114294696074583	0.4072942659621795	0.8554693856896751	0.9994698269195588	0.47464778126625823	0.540003595427638	0.6370368487218294
Cochrane DTA Reference Dataset	CD008081	Optical coherence tomography (OCT) for detection of macular oedema in patients with diabetic retinopathy	legacy:CD008081:1	OCT for detection of CSMO	9	0.0	continuity-corrected bivariate REML	manifest source_sheet where recorded; otherwise all group-matched rows	Cochrane DTA Reference Dataset|CD008081|legacy:CD008081:1	0.42.0	canonical	20000	2565243373	0.36000000000000004	0.9426831892554923	0.7895550197841507	0.8335858546284002	0.282399989037627	0.2995704095038116	0.39074486016011817	0.6092551398398818	0.7274306999350405	0.1243488777092899	0.8451273086129418	0.5417337115664643	-0.0975558806425505	-0.400949477689028	0.20737941828678103	0.2807194628239956	0.34789481522682597	0.2199884549236145	0.29778770431421486	0.3690474373491105	0.33365250192096446	0.3910058928191077	0.46767250249119796	0.532327497508802	0.6089941071808923	0.6663474980790355	0.630171857752835	0.7267169326119416	0.8127760948577561	0.1062170347267195	0.12494394412754811	0.14522612212004582	0.6956278266536152	0.8461362839427486	0.9505400441949885	0.48839886971158725	0.543407053738577	0.5977635914506114	0.08924025275172508	0.2817366466785728	0.3844383255592106	0.09466621848025614	0.2988667347521932	0.407812857957964	0.25995817754747075	0.38960468116007774	0.6638700303777582	0.3361299696222418	0.6103953188399223	0.7400418224525293	0.47455568374279344	0.7287063548568374	0.9217511462497837	0.10585435447607446	0.1285491760231407	0.1671344828469261	0.39597866078211535	0.8433148169590958	0.9993397673103486	0.4872833856997061	0.5534458271566751	0.6511075213482336
Cochrane DTA Reference Dataset	CD008081	Optical coherence tomography (OCT) for detection of macular oedema in patients with diabetic retinopathy	legacy:CD008081:1	OCT for detection of CSMO	9	0.0	continuity-corrected bivariate REML	manifest source_sheet where recorded; otherwise all group-matched rows	Cochrane DTA Reference Dataset|CD008081|legacy:CD008081:1	0.42.0	canonical	20000	2565243373	0.37	0.9506720926870659	0.7895550197841507	0.8335858546284002	0.28534679280690894	0.300152697235888	0.39697626890424365	0.6030237310957564	0.7359013125054157	0.12912367899415197	0.8328685767077005	0.5550299640827874	-0.11780351597936534	-0.3956421286042785	0.20988497072946988	0.28366834098234495	0.35113711800692804	0.2207753570805176	0.29838715490275836	0.36935671164432965	0.34019263840862285	0.39728414024843073	0.47327488689130376	0.5267251131086962	0.6027158597515693	0.6598073615913772	0.6401698658681958	0.7352016523202318	0.8192534525726787	0.11038336809022156	0.12973820958246263	0.15066464417059897	0.681707492173837	0.8339011630461473	0.9425420973611819	0.5010712302108552	0.5567197864550918	0.6115010807450103	0.09048340439304087	0.2846325273007203	0.3873453042630559	0.09517835338711833	0.2994013703465399	0.4074436467028584	0.26613597470388545	0.39585629268941214	0.6672999412845559	0.3327000587154439	0.6041437073105879	0.7338640252961145	0.4853247345497567	0.7371516486826037	0.9248071046907086	0.11000821277085097	0.13346068023598534	0.17322717458422016	0.3850103048196016	0.8310142273709469	0.999138683538618	0.499940729858456	0.566853297979113	0.6650342100104009
Cochrane DTA Reference Dataset	CD008081	Optical coherence tomography (OCT) for detection of macular oedema in patients with diabetic retinopathy	legacy:CD008081:1	OCT for detection of CSMO	9	0.0	continuity-corrected bivariate REML	manifest source_sheet where recorded; otherwise all group-matched rows	Cochrane DTA Reference Dataset|CD008081|legacy:CD008081:1	0.42.0	canonical	20000	2565243373	0.38	0.9580420222262995	0.7895550197841507	0.8335858546284002	0.2880595717706973	0.3006752992956447	0.4032076776483691	0.5967923223516309	0.7441101054123015	0.13399819248161313	0.8204806135634917	0.568302163085344	-0.13756140866280786	-0.38973985914095555	0.21224492094838115	0.2863224022840842	0.35415340136243656	0.2215403041039537	0.29886204951503875	0.36966374453957074	0.3466624955555812	0.4035563596495207	0.47885367852807453	0.5211463214719254	0.5964436403504794	0.6533375044444187	0.649938769568592	0.7434246100632054	0.8254858551737786	0.11464355233836582	0.13463233562456228	0.15620648591225034	0.6679277777017923	0.8215344924145639	0.9341227273181759	0.5137653542094626	0.5700068792088773	0.6251565268532009	0.09165188746822549	0.287306252277137	0.3899546249491474	0.09566583233504172	0.29988898776015516	0.40703290242214035	0.27246856370192557	0.402117511960827	0.670648049225091	0.3293519507749089	0.5978824880391729	0.7275314362980745	0.49598775157149044	0.7453350272579431	0.9277209737824765	0.11425577767362226	0.13847288575945044	0.17942360572218802	0.374371545852009	0.8185885523830854	0.9989410829405563	0.5126206970100233	0.5802254222881649	0.6788144849860867
Cochrane DTA Reference Dataset	CD008081	Optical coherence tomography (OCT) for detection of macular oedema in patients with diabetic retinopathy	legacy:CD008081:1	OCT for detection of CSMO	9	0.0	continuity-corrected bivariate REML	manifest source_sheet where recorded; otherwise all group-matched rows	Cochrane DTA Reference Dataset|CD008081|legacy:CD008081:1	0.42.0	canonical	20000	2565243373	0.39	0.9647995485050872	0.7895550197841507	0.8335858546284002	0.29053953705348506	0.3011397937568097	0.40943908639249466	0.5905609136075054	0.7520690328539755	0.13897557456491003	0.8079822851262024	0.5815496333989769	-0.1568172633788848	-0.3832499151061103	0.21436861236060295	0.28875930116914955	0.35688889130710055	0.22218979340605757	0.29929460644604244	0.3699098863179233	0.3532136584337685	0.4097729254524868	0.4843933942524547	0.515606605747545	0.5902270745475133	0.6467863415662313	0.659486354543005	0.7513977352458354	0.8314869400486535	0.11900079472400872	0.13962947510979024	0.16185461984313398	0.6542919598807426	0.8090552410213334	0.9253093803450247	0.5264818440650562	0.5832676172185824	0.6387279904055878	0.09269077286846054	0.2897382840154835	0.3922791650750656	0.09607257073459526	0.30030930721767	0.4065913646859436	0.27877830131643067	0.40840974997584967	0.6736421861293205	0.3263578138706792	0.5915902500241503	0.7212216986835693	0.5065462931743004	0.7532684887615695	0.930502438221136	0.11860025623979778	0.1435889217131494	0.18572644854529388	0.36404584653737004	0.8060564724435013	0.9985614351697597	0.5253239161121678	0.5935612493260444	0.6924454222219791
Cochrane DTA Reference Dataset	CD008081	Optical coherence tomography (OCT) for detection of macular oedema in patients with diabetic retinopathy	legacy:CD008081:1	OCT for detection of CSMO	9	0.0	continuity-corrected bivariate REML	manifest source_sheet where recorded; otherwise all group-matched rows	Cochrane DTA Reference Dataset|CD008081|legacy:CD008081:1	0.42.0	canonical	20000	2565243373	0.4	0.9709505944546686	0.7895550197841507	0.8335858546284002	0.2927878129067037	0.3015475911739331	0.41567049513662013	0.5843295048633799	0.7597893321965461	0.14405911627895826	0.7953904370903635	0.5947713436393025	-0.17556015736430508	-0.3761792508153661	0.2162525670639717	0.2909741641524586	0.3592411118144804	0.2227225239873603	0.29967968073173	0.3699890744865829	0.3595664387277703	0.4160813013808707	0.49001799771631094	0.509982002283689	0.5839186986191294	0.6404335612722297	0.6688200576555229	0.7591322432341008	0.8372693507162975	0.12345845032311935	0.14473291503081398	0.1676121335901339	0.6408022971586452	0.7964803530292306	0.9161273743473477	0.5392210379283525	0.5965009267716357	0.6522130921727057	0.09371413257386509	0.2919883539156293	0.39417203651005933	0.09651792079750396	0.30072421355241424	0.40596508077884724	0.28512076077698867	0.41463638145022114	0.676907405891482	0.3230925941085179	0.5853636185497788	0.7148792392230113	0.5170018873358585	0.7609633095551482	0.9331603221201245	0.12304500355979048	0.14881204821622024	0.19213846791552594	0.35401770337055494	0.7934346560533346	0.9980664983528257	0.53805075392586	0.6068594533327284	0.7059235957562934
Cochrane DTA Reference Dataset	CD008081	Optical coherence tomography (OCT) for detection of macular oedema in patients with diabetic retinopathy	legacy:CD008081:1	OCT for detection of CSMO	9	0.0	continuity-corrected bivariate REML	manifest source_sheet where recorded; otherwise all group-matched rows	Cochrane DTA Reference Dataset|CD008081|legacy:CD008081:1	0.42.0	canonical	20000	2565243373	0.41000000000000003	0.976500468757824	0.7895550197841507	0.8335858546284002	0.2948054390404263	0.3018999462595641	0.42190190388074567	0.5780980961192543	0.7672815769113083	0.14925225055696992	0.7827201085636244	0.6079658937955714	-0.19378036019419964	-0.3685345749622526	0.21796711673262203	0.29295646422426114	0.3613212197267128	0.22321250599079714	0.300006475774581	0.37001643244097804	0.3660025651927996	0.42232411719966667	0.4956939031439678	0.5043060968560322	0.5776758828003333	0.6339974348072004	0.6779469862645987	0.7666386879911842	0.8428448257462591	0.12802003065056192	0.14994608372719073	0.17348223553724157	0.627460181395226	0.7838249615194477	0.9066000771430224	0.5519829993896711	0.6097053627711762	0.6656090004957906	0.09468558499208696	0.2939176477569321	0.39578578093518313	0.09696419819698966	0.3009907902356827	0.4053103849900348	0.29146931308102064	0.4208564120306947	0.6800580186810233	0.3199419813189764	0.5791435879693052	0.7085306869189794	0.5273560323823439	0.7684300976601355	0.9357026825221721	0.12759353140019924	0.1541456633151459	0.19866252531644316	0.34427257127147715	0.7807379733000583	0.9971284346797814	0.550801304722704	0.62011832091666	0.7192450671149389
Cochrane DTA Reference Dataset	CD008081	Optical coherence tomography (OCT) for detection of macular oedema in patients with diabetic retinopathy	legacy:CD008081:1	OCT for detection of CSMO	9	0.0	continuity-corrected bivariate REML	manifest source_sheet where recorded; otherwise all group-matched rows	Cochrane DTA Reference Dataset|CD008081|legacy:CD008081:1	0.42.0	canonical	20000	2565243373	0.42000000000000004	0.9814538950336537	0.7895550197841507	0.8335858546284002	0.29659337275034053	0.3021979679852108	0.4281333126248712	0.5718666873751288	0.7745557248891339	0.15455855996150614	0.7699847202123518	0.6211315000330837	-0.2114691748213019	-0.36032239500056995	0.21955033484181102	0.2947349783980865	0.3631017435011957	0.22369908148796203	0.3003044563677443	0.36996311832737194	0.3724325947722674	0.42857393215212297	0.5013227072533673	0.4986772927466327	0.5714260678478771	0.6275674052277326	0.6868739362724093	0.773927010125156	0.8482242782991413	0.1326892128855849	0.15527255856566322	0.17946826078736192	0.6142662669253129	0.7711025767299508	0.8967490665705697	0.5647675046385163	0.622879093495559	0.6789124157713375	0.09552502726598341	0.2956838724974561	0.39688339068622913	0.09733012192356515	0.3012712813038632	0.40438312252316255	0.2978164814924812	0.42710043662434055	0.683271549551492	0.3167284504485075	0.5728995633756595	0.7021835185075188	0.5376101977042306	0.775678841549747	0.9381368909772215	0.1322495174574315	0.15959331035592267	0.2053015831110778	0.33479679361475306	0.7679796838228654	0.9955505933058464	0.5635753775130294	0.6333357355989009	0.7324053717131795
Cochrane DTA Reference Dataset	CD008081	Optical coherence tomography (OCT) for detection of macular oedema in patients with diabetic retinopathy	legacy:CD008081:1	OCT for detection of CSMO	9	0.0	continuity-corrected bivariate REML	manifest source_sheet where recorded; otherwise all group-matched rows	Cochrane DTA Reference Dataset|CD008081|legacy:CD008081:1	0.42.0	canonical	20000	2565243373	0.43	0.9858150371789197	0.7895550197841507	0.8335858546284002	0.29815249085129536	0.30244262828908586	0.4343647213689967	0.5656352786310033	0.7816211625961427	0.15998178492655152	0.7571962402429346	0.6342659766221762	-0.22861879693598508	-0.3515490605567435	0.22092022785585616	0.29629553511468415	0.36461271173280624	0.22409906475768276	0.3005589526840502	0.36985915002494646	0.3787913718038762	0.43483088091751676	0.5069307361100037	0.4930692638899963	0.5651691190824832	0.6212086281961238	0.6956074090006378	0.7810065808081257	0.8534178674225832	0.13746984975795454	0.16071607412674163	0.18557367748084344	0.6012205805911828	0.7583252521501695	0.8865942745195227	0.5775740270263783	0.63601988247828	0.6921195519330201	0.09629176886936401	0.2972665845328059	0.3978976320848689	0.09767731799356558	0.3015439746014482	0.40362300946790364	0.3041417387256939	0.4333161798941377	0.6866839057788975	0.3133160942211024	0.5666838201058624	0.6958582612743062	0.5477658244514404	0.7827189547279892	0.940469704926212	0.137016815275011	0.16515868583418544	0.2120587090270024	0.3255775374422768	0.7551716025783328	0.993374559620741	0.5763724806846773	0.646509159443895	0.7453995022546184
Cochrane DTA Reference Dataset	CD008081	Optical coherence tomography (OCT) for detection of macular oedema in patients with diabetic retinopathy	legacy:CD008081:1	OCT for detection of CSMO	9	0.0	continuity-corrected bivariate REML	manifest source_sheet where recorded; otherwise all group-matched rows	Cochrane DTA Reference Dataset|CD008081|legacy:CD008081:1	0.42.0	canonical	20000	2565243373	0.44	0.9895875212220556	0.7895550197841507	0.8335858546284002	0.299483591427527	0.3026347695428601	0.4405961301131222	0.5594038698868777	0.7884867454823785	0.1655258325504583	0.7443653310799623	0.6473667148630127	-0.24522219014209334	-0.34222080635904295	0.22214077092735493	0.29765631047768776	0.3658849890976364	0.22447814484668335	0.3007882618710751	0.36973484532808154	0.3851927099947916	0.4410720104549504	0.512414623152687	0.48758537684731285	0.5589279895450496	0.6148072900052083	0.7041536269807563	0.78788624197489	0.8584350620827743	0.1423659801505943	0.1662805309369419	0.1918020934958882	0.588322615665195	0.7455037313271236	0.8761541166976395	0.590401718886186	0.6491250673783606	0.7052261148365355	0.09698626771308445	0.2985556860672972	0.39871606114072666	0.0980067610324297	0.3016971007259738	0.40291136720110066	0.3105105807132545	0.43956217646393475	0.6900201399189575	0.30997986008104245	0.5604378235360652	0.6894894192867455	0.5578243262085503	0.789559316514124	0.9427073303465927	0.14189946488077762	0.17084564775983663	0.218937080882831	0.31660273356170227	0.7423242462782371	0.9903306354050783	0.589191803905808	0.6596356116521409	0.7582218890816759
Cochrane DTA Reference Dataset	CD008081	Optical coherence tomography (OCT) for detection of macular oedema in patients with diabetic retinopathy	legacy:CD008081:1	OCT for detection of CSMO	9	0.0	continuity-corrected bivariate REML	manifest source_sheet where recorded; otherwise all group-matched rows	Cochrane DTA Reference Dataset|CD008081|legacy:CD008081:1	0.42.0	canonical	20000	2565243373	0.45	0.9927744539878083	0.7895550197841507	0.8335858546284002	0.30058739540854773	0.30277511090372905	0.4468275388572477	0.5531724611427523	0.7951608350092738	0.17119478598319762	0.7315014791886123	0.660430658836971	-0.261272974799196	-0.33234379515083723	0.22327712567960575	0.29877112205475487	0.3668816188978531	0.22490216663285306	0.3009456184681641	0.3695518326686905	0.39159637710854694	0.44733912043066587	0.5179768297024536	0.48202317029754627	0.5526608795693342	0.608403622891453	0.7125185487393988	0.7945743431636596	0.8632846987806373	0.1473818404800544	0.17197000478958696	0.19815726355803814	0.5755714120994726	0.7326475778255039	0.8654456097084638	0.6032493904237077	0.6621915356728203	0.7182272774154498	0.09760660573588754	0.29954400731579167	0.3992416212633982	0.09831699974129894	0.3017241288920899	0.40214735548412994	0.31685552200298167	0.44582114828449626	0.6932832527724262	0.30671674722757336	0.5541788517155037	0.6831444779970183	0.5677870896507199	0.7962083094041226	0.9448554768825721	0.14690170420569082	0.1766582245759546	0.22593999157145062	0.3078610212155988	0.7294469629553306	0.9867004557246771	0.602032197106936	0.6727116439517737	0.7708663773954537
Cochrane DTA Reference Dataset	CD008081	Optical coherence tomography (OCT) for detection of macular oedema in patients with diabetic retinopathy	legacy:CD008081:1	OCT for detection of CSMO	9	0.0	continuity-corrected bivariate REML	manifest source_sheet where recorded; otherwise all group-matched rows	Cochrane DTA Reference Dataset|CD008081|legacy:CD008081:1	0.42.0	canonical	20000	2565243373	0.46	0.9953784388202257	0.7895550197841507	0.8335858546284002	0.3014645479786858	0.3028642536561243	0.4530589476013732	0.5469410523986268	0.8016513326214428	0.17699291445531606	0.7186131101401715	0.6734542777754908	-0.2767653286800542	-0.32192416104473487	0.22422831283138628	0.2996424024137587	0.3676490439179598	0.2252694091878797	0.301033647834396	0.36935604547926165	0.39793210505793747	0.4535584214701448	0.5234748042407942	0.47652519575920566	0.5464415785298553	0.6020678949420625	0.7207078826526577	0.80107877532162	0.867975033490241	0.15252187692221045	0.17778875670097888	0.2046430967881796	0.5629656251410402	0.71976529043682	0.8544844768070289	0.6161154854557933	0.6752156969629663	0.7311176514381731	0.09821580085163645	0.3004612767821241	0.39941896175919656	0.09867181869847103	0.30185632425215725	0.40127347165828575	0.3231094785386307	0.45204610332383277	0.696549924135339	0.30345007586466033	0.5479538966761672	0.6768905214613692	0.5776554751809794	0.8026738533396574	0.9469194064913103	0.1520279813520713	0.1826006246753107	0.2330708543164035	0.29934169700174956	0.7165480467626991	0.9825293854646072	0.6148921463170195	0.6857333125864371	0.7833262012271287
Cochrane DTA Reference Dataset	CD008081	Optical coherence tomography (OCT) for detection of macular oedema in patients with diabetic retinopathy	legacy:CD008081:1	OCT for detection of CSMO	9	0.0	continuity-corrected bivariate REML	manifest source_sheet where recorded; otherwise all group-matched rows	Cochrane DTA Reference Dataset|CD008081|legacy:CD008081:1	0.42.0	canonical	20000	2565243373	0.47000000000000003	0.9974015885677396	0.7895550197841507	0.8335858546284002	0.3021156198273026	0.3029026856285021	0.45929035634549875	0.5407096436545012	0.8079657109530071	0.1829246840003642	0.7057076907252751	0.6864335347949302	-0.2916938978424646	-0.31096805377280945	0.22498527941774785	0.30029249213152986	0.36807791163596265	0.22557140673981163	0.30107480835552647	0.36903682113091424	0.4042707007721553	0.4598370704594436	0.5289982594004071	0.4710017405995928	0.5401629295405563	0.5957292992278447	0.728727099936996	0.8074070018631048	0.8725137885616638	0.1577907585573453	0.18374124355305255	0.21126366472094638	0.5505035840221272	0.7068644054391997	0.8432852435254502	0.6289980537267751	0.6881934516439978	0.7438912556568505	0.0987606585444879	0.30104743116261357	0.3991074881759791	0.09901794791234228	0.3018317141392517	0.4001472353268397	0.3293209902185926	0.45833485835879667	0.6998396283446917	0.30016037165530746	0.5416651416412034	0.6706790097814074	0.5874308175494884	0.8089634371791972	0.9489039764776659	0.15728296778592593	0.1886772465617389	0.2403332082190485	0.2910346677299616	0.7036348398165524	0.9778298520075838	0.6277697460848481	0.6986961466550461	0.7955939540069706
Cochrane DTA Reference Dataset	CD008081	Optical coherence tomography (OCT) for detection of macular oedema in patients with diabetic retinopathy	legacy:CD008081:1	OCT for detection of CSMO	9	0.0	continuity-corrected bivariate REML	manifest source_sheet where recorded; otherwise all group-matched rows	Cochrane DTA Reference Dataset|CD008081|legacy:CD008081:1	0.42.0	canonical	20000	2565243373	0.48000000000000004	0.998845535995202	0.7895550197841507	0.8335858546284002	0.3025411082458498	0.3028907847542336	0.46552176508962423	0.5344782349103758	0.8141110425275782	0.18899476892739364	0.692791819669905	0.6993638517004256	-0.306053716325297	-0.2994816842947764	0.22555544150522108	0.3006789283546981	0.3682782786392997	0.2258161381083697	0.3010264525586691	0.3687039340595989	0.4106597214238588	0.46605246495159197	0.5344891451373479	0.46551085486265203	0.533947535048408	0.5893402785761411	0.7365814468389027	0.8135660872373978	0.8769081951488253	0.16319339151630127	0.1898321294783743	0.2180232098280834	0.5381833421631577	0.6939515874605116	0.8318613242088474	0.6418947194866618	0.7011201556419526	0.7565414800974992	0.09923145860430396	0.30142843976705447	0.3986897431782768	0.09934615015867741	0.301776830255066	0.39915054811857514	0.335626438716179	0.4645279061057964	0.7033800227394629	0.2966199772605371	0.5354720938942036	0.664373561283821	0.5971144264553653	0.8150841476341342	0.9508136776584261	0.16267157253559542	0.19489268970791881	0.24773072411544128	0.2829304069116492	0.6907138226416062	0.9726135397526705	0.6406626681692676	0.7115951125142261	0.8076615555399532
Cochrane DTA Reference Dataset	CD008081	Optical coherence tomography (OCT) for detection of macular oedema in patients with diabetic retinopathy	legacy:CD008081:1	OCT for detection of CSMO	9	0.0	continuity-corrected bivariate REML	manifest source_sheet where recorded; otherwise all group-matched rows	Cochrane DTA Reference Dataset|CD008081|legacy:CD008081:1	0.42.0	canonical	20000	2565243373	0.49	0.9997114417528099	0.7895550197841507	0.8335858546284002	0.3027414380771205	0.30282882183114673	0.47175317383374976	0.5282468261662503	0.8200940261836471	0.1952080641054581	0.679871308296886	0.7122400695119737	-0.3198401334559239	-0.2874713722408362	0.22598607920509364	0.30088511324951034	0.3682830859803878	0.22605130817435545	0.30097196119108505	0.368389387776408	0.41697102596410685	0.47230974280516885	0.5399994214966408	0.4600005785033591	0.5276902571948312	0.583028974035893	0.7442759560803623	0.8195627232360557	0.8811650316526158	0.16873493421778718	0.1960662980486063	0.22492615458426485	0.5260027200998086	0.6810327102857215	0.8202251003714406	0.6548026459619044	0.7139905808724072	0.7690610461962585	0.09962765241634337	0.30163638406617155	0.39795560979466793	0.0996564090950731	0.3017234488557095	0.3980704763135711	0.3418892373502506	0.47077662597574027	0.7065781510297221	0.2934218489702776	0.5292233740242598	0.6581107626497493	0.6067075871316489	0.8210426959050094	0.9526526682872138	0.16819895748743352	0.2012517661658999	0.25526721076330017	0.27501991459300007	0.6777906945650054	0.9668914222530787	0.6535681261289069	0.7244245739054405	0.8195202151579876
Cochrane DTA Reference Dataset	CD008081	Optical coherence tomography (OCT) for detection of macular oedema in patients with diabetic retinopathy	legacy:CD008081:1	OCT for detection of CSMO	9	0.0	continuity-corrected bivariate REML	manifest source_sheet where recorded; otherwise all group-matched rows	Cochrane DTA Reference Dataset|CD008081|legacy:CD008081:1	0.42.0	canonical	20000	2565243373	0.5	1.0	0.7895550197841507	0.8335858546284002	0.3027169625212638	0.3027169625212638	0.47798458257787524	0.5220154174221248	0.8259210114329504	0.2015696981279714	0.6669512522944208	0.7250564043110093	-0.33304874770557924	-0.27494359568899074	0.22617930892414626	0.30081349183872247	0.3681539448766382	0.22617930892414626	0.30081349183872247	0.3681539448766382	0.4233526541983225	0.478536450040006	0.5454951491962137	0.4545048508037863	0.521463549959994	0.5766473458016774	0.7518154576126086	0.8254032532457172	0.8852906586091983	0.17442081379631444	0.2024488653333772	0.23197711111607486	0.513959342156981	0.668112928768583	0.8083879916694676	0.667718495290386	0.7267988710205437	0.7814419624382946	0.0998929812932665	0.3015905918103026	0.3970380721804426	0.0998929812932665	0.3015905918103026	0.3970380721804426	0.3481244322341723	0.47697119488033446	0.7099292300277521	0.2900707699722478	0.5230288051196655	0.6518755677658278	0.6162115609139477	0.8268454422283142	0.9544248042794781	0.17387055387869624	0.20775951299196116	0.2629466213809652	0.26729468025912845	0.6648704452227959	0.960673790953823	0.6664828353828745	0.7371782474151138	0.8311603907772561
Cochrane DTA Reference Dataset	CD008760	Capsule endoscopy for the diagnosis of oesophageal varices in people with chronic liver disease or portal vein thrombosis	legacy:CD008760:1	Any varices - All the studies	15	0.4666666666666667	continuity-corrected bivariate REML	manifest source_sheet where recorded; otherwise all group-matched rows	Cochrane DTA Reference Dataset|CD008760|legacy:CD008760:1	0.42.0	canonical	20000	2194376575	0.01	0.08079313589591118	0.7927569356894549	0.7770690128831603	0.010423743315179444	0.1290176844801363	0.2286292466025658	0.7713707533974342	0.03467434492611227	0.0026866855321874897	0.21731716197172798	0.026815034760166223	0.13652402607581682	-0.05397810113574496	0.006372183970271138	0.010435791387447334	0.015216028199882763	0.07887036317640475	0.12916680695365204	0.18833317993110382	0.15464846914415006	0.2277991630130402	0.32602216105528503	0.6739778389447149	0.7722008369869597	0.8453515308558499	0.02408169378768352	0.03473891230932785	0.05154169439021168	0.0020836708153552973	0.0026955460276669313	0.003487618872966045	0.16378205447620472	0.21762693590760018	0.29291021417670343	0.021561508578147797	0.026890647506350833	0.033494108912454766	0.0019029115079430346	0.010332113170035245	0.02344185684897539	0.02355288585895003	0.12788355168372834	0.29014663917955125	0.0802388702743795	0.22757537316549253	0.5075193482876362	0.49248065171236344	0.7724246268345075	0.9197611297256205	0.015035522976008062	0.034668726845917736	0.0993525539958141	0.0014812656803008363	0.002743865820514187	0.005287984637524411	0.11257510391814796	0.2172901997020677	0.4669398717178742	0.016057778906630002	0.02730225596640585	0.04760212108308779
Cochrane DTA Reference Dataset	CD008760	Capsule endoscopy for the diagnosis of oesophageal varices in people with chronic liver disease or portal vein thrombosis	legacy:CD008760:1	Any varices - All the studies	15	0.4666666666666667	continuity-corrected bivariate REML	manifest source_sheet where recorded; otherwise all group-matched rows	Cochrane DTA Reference Dataset|CD008760|legacy:CD008760:1	0.42.0	canonical	20000	2194376575	0.02	0.14144054254182067	0.7927569356894549	0.7770690128831603	0.020581842867899658	0.14551586481516843	0.23432750608829198	0.765672493911708	0.06766230298126016	0.0054133605675651415	0.3571386364437709	0.0485472495928074	0.21569809390195024	-0.09289329294901327	0.012607483275825483	0.02060442938240978	0.02998222590785012	0.08913627627027622	0.14567555392625514	0.21197759404086755	0.1612288292837688	0.2335271490161282	0.33079184404638623	0.6692081559536138	0.7664728509838717	0.8387711707162312	0.047487922540858096	0.0677839841736938	0.09893206977738987	0.004200933522271268	0.005431164470373269	0.007021425827790827	0.2756284407602072	0.3575989609928124	0.46560116484735636	0.039214600276310026	0.04868111795696843	0.0603255525763083	0.0037682973289381813	0.020384035342072816	0.0459268693116467	0.026642271453561368	0.14411734412038	0.3247079549208261	0.08762260616230699	0.23323873733973538	0.5104591409380953	0.4895408590619044	0.7667612626602647	0.912377393837693	0.029918867020391014	0.06765171463230471	0.18225560879861671	0.0029882445539699816	0.005528250558016805	0.010626547512552896	0.19398481665218995	0.3570985643128112	0.6849866915244766	0.02936554912910234	0.04940963030441518	0.08491871290169975
Cochrane DTA Reference Dataset	CD008760	Capsule endoscopy for the diagnosis of oesophageal varices in people with chronic liver disease or portal vein thrombosis	legacy:CD008760:1	Any varices - All the studies	15	0.4666666666666667	continuity-corrected bivariate REML	manifest source_sheet where recorded; otherwise all group-matched rows	Cochrane DTA Reference Dataset|CD008760|legacy:CD008760:1	0.42.0	canonical	20000	2194376575	0.03	0.1943918578315762	0.7927569356894549	0.7770690128831603	0.03047883068847397	0.15679067543498273	0.2400257655740181	0.7599742344259819	0.09908397964613361	0.008180924625704385	0.46608513411951313	0.06847677677218109	0.27169327628793694	-0.1259150810593951	0.01870986401414525	0.030512797864956642	0.044281337773768185	0.0962481876702662	0.15696541102762315	0.22779420016724236	0.16766427301512163	0.23925842277491477	0.33552617266096646	0.6644738273390335	0.7607415772250852	0.8323357269848783	0.07024671228729687	0.09925615257485454	0.1426532494361002	0.00635260704926306	0.008207755604265454	0.010602344514473705	0.36684365904742444	0.46663320846963774	0.5911454766340767	0.05549979524886416	0.06866242799999489	0.08476036642682731	0.0055961791292560075	0.030189656016344196	0.06740040846597663	0.02878813542748593	0.1553030890959483	0.34672444215422477	0.09516746500884786	0.2388388802536815	0.5134518044665302	0.48654819553346945	0.7611611197463184	0.9048325349911521	0.04465233087135348	0.09906899666378041	0.2524820702504213	0.004521612013499134	0.008354058408497926	0.016016417764202436	0.26323064702043125	0.46603741646687746	0.8151884626980324	0.04172713370874453	0.06967250514552563	0.11844756186457545
Cochrane DTA Reference Dataset	CD008760	Capsule endoscopy for the diagnosis of oesophageal varices in people with chronic liver disease or portal vein thrombosis	legacy:CD008760:1	Any varices - All the studies	15	0.4666666666666667	continuity-corrected bivariate REML	manifest source_sheet where recorded; otherwise all group-matched rows	Cochrane DTA Reference Dataset|CD008760|legacy:CD008760:1	0.42.0	canonical	20000	2194376575	0.04	0.24229218908241482	0.7927569356894549	0.7770690128831603	0.04011899531880393	0.16558105100597198	0.24572402505974428	0.7542759749402557	0.12904833957472533	0.010990304408248467	0.5548224644328626	0.08728898546028341	0.31253027535044786	-0.1550032036221314	0.024673953548531965	0.04016498614340854	0.05813076593456286	0.1018355302412956	0.16577086655379786	0.2399200987646774	0.1741898851182374	0.2449387699015807	0.3401380558490263	0.6598619441509734	0.7550612300984193	0.8258101148817625	0.092384559751513	0.12926510923114162	0.18311548236459968	0.008539537162210526	0.011026246876717867	0.014231323375970446	0.44437947847883674	0.5554192942684057	0.6868453345363392	0.07094770326822998	0.08752222687309695	0.10769079532308268	0.007386623764789329	0.0397374438108634	0.08804334893356326	0.030486429598755225	0.16400629323360832	0.3633767529485469	0.10241001874129828	0.24454968068877625	0.515794672775535	0.4842053272244649	0.7554503193112238	0.8975899812587016	0.059238167200943916	0.12902947447201665	0.3127329735252521	0.0060820673137936005	0.011222220672898318	0.021458338614351088	0.3244132749073276	0.5547704948068461	0.8963030576586974	0.05351928109202634	0.08879096711776396	0.14955221741699268
Cochrane DTA Reference Dataset	CD008760	Capsule endoscopy for the diagnosis of oesophageal varices in people with chronic liver disease or portal vein thrombosis	legacy:CD008760:1	Any varices - All the studies	15	0.4666666666666667	continuity-corrected bivariate REML	manifest source_sheet where recorded; otherwise all group-matched rows	Cochrane DTA Reference Dataset|CD008760|legacy:CD008760:1	0.42.0	canonical	20000	2194376575	0.05	0.28639695711595625	0.7927569356894549	0.7770690128831603	0.04950639813260528	0.17285937194004877	0.25142228454547044	0.7485777154545296	0.15765446907831326	0.013842454833477711	0.6286686548820256	0.10530536499195647	0.34227169776606936	-0.18109159212399978	0.030488843548715686	0.04955820688473977	0.07155751596902035	0.10645659037631248	0.17304027034293756	0.24985431650395704	0.1806771281945171	0.2506818248380416	0.3447142137486791	0.6552857862513207	0.7493181751619584	0.8193228718054829	0.11392653526324287	0.15791057794785704	0.22067005569199366	0.01076259757280926	0.013887593939194292	0.017909336485690514	0.5116471364751229	0.6292874793562813	0.7613891188540631	0.08580732046820583	0.10558307267303818	0.12953541304624486	0.009139736907712099	0.04902516356988841	0.10779464154252784	0.03191282826378496	0.17117906580983377	0.3763819372525107	0.10933060114912543	0.25030843189864105	0.5182870580317148	0.4817129419682848	0.749691568101359	0.8906693988508745	0.07367858376324544	0.15763217901255733	0.36499288485411446	0.007670334635422818	0.014133696780429847	0.02695306770928471	0.3795038281564607	0.6286147626923733	0.9466165003813644	0.06491897118540936	0.10709340464780623	0.17887355262074928
Cochrane DTA Reference Dataset	CD008760	Capsule endoscopy for the diagnosis of oesophageal varices in people with chronic liver disease or portal vein thrombosis	legacy:CD008760:1	Any varices - All the studies	15	0.4666666666666667	continuity-corrected bivariate REML	manifest source_sheet where recorded; otherwise all group-matched rows	Cochrane DTA Reference Dataset|CD008760|legacy:CD008760:1	0.42.0	canonical	20000	2194376575	0.060000000000000005	0.32744491915447627	0.7927569356894549	0.7770690128831603	0.05864488815682736	0.17909848260360667	0.25712054403119655	0.7428794559688034	0.1849926707357782	0.016738360118488574	0.6908781918678678	0.12271311814163506	0.36343327271339154	-0.20473180101284122	0.03616402974421435	0.058699580313836874	0.0845942256847448	0.11044309326159835	0.17926550964788251	0.2583464293878275	0.18712361279736914	0.25636314308110514	0.34941660538162955	0.6505833946183703	0.7436368569188949	0.8128763872026308	0.13489637746649036	0.18528342172210635	0.25561951993762305	0.013022691102417404	0.016792781727585037	0.021637384419173677	0.5707152121843427	0.6914998042182513	0.8200639613527768	0.10022378572028115	0.12303278863454711	0.1505378446640184	0.010855463434655179	0.058057903884374235	0.12679233929856543	0.033152028935693995	0.17730586272124957	0.38721730551192196	0.11660495228488914	0.2560552888447194	0.5208772473696452	0.47912275263035464	0.7439447111552806	0.8833950477151108	0.0879757445083949	0.1849673641930824	0.41075268823670696	0.009287164205233019	0.01708947535860994	0.03250137747133829	0.4296767791220242	0.6908240493794864	0.976016394093763	0.07602956547471354	0.12477102593133993	0.20678505357717086
Cochrane DTA Reference Dataset	CD008760	Capsule endoscopy for the diagnosis of oesophageal varices in people with chronic liver disease or portal vein thrombosis	legacy:CD008760:1	Any varices - All the studies	15	0.4666666666666667	continuity-corrected bivariate REML	manifest source_sheet where recorded; otherwise all group-matched rows	Cochrane DTA Reference Dataset|CD008760|legacy:CD008760:1	0.42.0	canonical	20000	2194376575	0.06999999999999999	0.3659236509002231	0.7927569356894549	0.7770690128831603	0.06753811555973435	0.18456887220484708	0.2628188035169227	0.7371811964830772	0.21114541560831923	0.01967903491156285	0.7436664628619551	0.13963460523210816	0.37774281196173204	-0.22628904566811495	0.04170188864718423	0.06760316475491049	0.09721161568446492	0.11396335969154162	0.18474663932926252	0.2656609252922319	0.19364064221437818	0.26207291798770227	0.35408264805803497	0.645917351941965	0.7379270820122977	0.8063593577856217	0.15531658058133435	0.21146660549891064	0.28822585766583225	0.01532075090455528	0.0197428255925852	0.025416495161584538	0.6229866586680874	0.7442767660386118	0.8664184286541313	0.11429212396342735	0.13999413844618303	0.1708571699174407	0.01253381517764908	0.06685913562029755	0.14504237393811312	0.034252541880838115	0.18271334868848943	0.3963733242748554	0.12374681678287038	0.2616491539922598	0.5238118183714666	0.47618818162853266	0.7383508460077401	0.8762531832171296	0.10213177066361087	0.21111745817500904	0.45115410849261955	0.010933333477965343	0.020090575352517043	0.03810405546087439	0.47571695071020925	0.743613297788774	0.9904311720203982	0.08691893255928138	0.1419487953713568	0.23353078207115296
Cochrane DTA Reference Dataset	CD008760	Capsule endoscopy for the diagnosis of oesophageal varices in people with chronic liver disease or portal vein thrombosis	legacy:CD008760:1	Any varices - All the studies	15	0.4666666666666667	continuity-corrected bivariate REML	manifest source_sheet where recorded; otherwise all group-matched rows	Cochrane DTA Reference Dataset|CD008760|legacy:CD008760:1	0.42.0	canonical	20000	2194376575	0.08	0.4021791902022728	0.7927569356894549	0.7770690128831603	0.07618954394954858	0.18944178566581146	0.2685170630026489	0.7314829369973511	0.23618817421122604	0.02266552547746393	0.7886436737325249	0.15615588204330322	0.3864644835302521	-0.24602330815896956	0.04711760922527303	0.07626885775134955	0.10943996983050631	0.11715576134502535	0.18963899577447244	0.27211743545324757	0.2001055537949274	0.26781425097279726	0.35872672189590765	0.6412732781040924	0.7321857490272028	0.7998944462050727	0.17520847489285843	0.23653603606914572	0.3187170624690424	0.017657741749535476	0.02273877248283946	0.029247725052753894	0.669481984448929	0.789232217748841	0.9029808505035022	0.12807932394672858	0.15655345932866851	0.19060509295428146	0.014174513085675714	0.07539930235108216	0.16246537373949166	0.0352442727793717	0.18747688639275617	0.40396265569529094	0.1309027654089835	0.2673275051267253	0.5266076150500245	0.47339238494997493	0.7326724948732747	0.8690972345910164	0.11614874178236467	0.2361578935718971	0.48708627234170987	0.012609648382789386	0.023138047195929063	0.04376190474895534	0.5181882729041981	0.7885923964484263	0.9962309825630441	0.09763510485060446	0.15871458577978995	0.25928216655373154
Cochrane DTA Reference Dataset	CD008760	Capsule endoscopy for the diagnosis of oesophageal varices in people with chronic liver disease or portal vein thrombosis	legacy:CD008760:1	Any varices - All the studies	15	0.4666666666666667	continuity-corrected bivariate REML	manifest source_sheet where recorded; otherwise all group-matched rows	Cochrane DTA Reference Dataset|CD008760|legacy:CD008760:1	0.42.0	canonical	20000	2194376575	0.09	0.43646981706410287	0.7927569356894549	0.7770690128831603	0.08460246160919097	0.193833475538506	0.27421532248837505	0.725784677511625	0.2601901438789061	0.025698910938568704	0.8270331666708459	0.17234063052492649	0.39056334960674305	-0.2641291865391764	0.052365788433519744	0.08468401070268722	0.12131683375920695	0.11997573803786976	0.19402031341436365	0.27795011021664656	0.20652423658122876	0.27352715117926313	0.36345623400140536	0.6365437659985945	0.7264728488207368	0.7934757634187712	0.19459230107266456	0.2605612970194354	0.34729247786081274	0.020034661374938742	0.0257817021837494	0.033132159771591715	0.7109799518191335	0.8275921966976918	0.931626736693158	0.14163511191377215	0.17277463927441428	0.20986409520281066	0.0157777752006067	0.08368642814703962	0.17929499026609216	0.03614860543332706	0.19173474287398176	0.41078439620891294	0.13814878877106185	0.27299081162733063	0.5288132728260873	0.47118672717391125	0.7270091883726695	0.861851211228938	0.13002869676278422	0.26015783415718463	0.5192519038961885	0.014316944638951392	0.026232974037172355	0.049475744301079094	0.5575168807541888	0.8269616468532421	0.9982346223466082	0.10821391670660419	0.1751334094176558	0.2841657691611813
Cochrane DTA Reference Dataset	CD008760	Capsule endoscopy for the diagnosis of oesophageal varices in people with chronic liver disease or portal vein thrombosis	legacy:CD008760:1	Any varices - All the studies	15	0.4666666666666667	continuity-corrected bivariate REML	manifest source_sheet where recorded; otherwise all group-matched rows	Cochrane DTA Reference Dataset|CD008760|legacy:CD008760:1	0.42.0	canonical	20000	2194376575	0.09999999999999999	0.4689955935892812	0.7927569356894549	0.7770690128831603	0.0927799917769597	0.19782700103193498	0.2799135819741012	0.7200864180258988	0.28321488728717853	0.0287803045749283	0.8597944240811486	0.1882377745410172	0.39079883049186737	-0.280757819048264	0.05749391473915683	0.09285979214719127	0.13277195607847234	0.12258945611652511	0.19799715267370382	0.28309851498252286	0.21301786896894823	0.27924043885687344	0.36810678704910677	0.6318932129508933	0.7207595611431266	0.7869821310310517	0.21348727887735622	0.2836062937210946	0.37412716047850264	0.022452541905907286	0.028872728615022998	0.037070915361799114	0.7480958809538719	0.8603182249694814	0.9537884045286411	0.15499783972776912	0.18870675826317157	0.22869736376404468	0.017336354730697646	0.09175066908336373	0.1955880889043512	0.036964856317775574	0.19563226251484478	0.4170360906964848	0.14541295068094415	0.2786789096666678	0.5320665022277505	0.46793349777224913	0.7213210903333321	0.8545870493190555	0.14377363483633884	0.28318081282598245	0.548213740333129	0.01605608914504958	0.029376473022686617	0.05524640937236433	0.5940369365733676	0.859471305917471	0.9990796797079019	0.11868317798328581	0.1912551981588977	0.30827848939521457
Cochrane DTA Reference Dataset	CD008760	Capsule endoscopy for the diagnosis of oesophageal varices in people with chronic liver disease or portal vein thrombosis	legacy:CD008760:1	Any varices - All the studies	15	0.4666666666666667	continuity-corrected bivariate REML	manifest source_sheet where recorded; otherwise all group-matched rows	Cochrane DTA Reference Dataset|CD008760|legacy:CD008760:1	0.42.0	canonical	20000	2194376575	0.11	0.499915958164528	0.7927569356894549	0.7770690128831603	0.10072510206952842	0.20148407032123317	0.2856118414598273	0.7143881585401727	0.3053208945403813	0.03191085518654774	0.8876981940190866	0.20388599460870616	0.38778223585455857	-0.29602996355582184	0.0625048819214347	0.10082519388734748	0.1438222923601067	0.12503077947526461	0.2016842876101282	0.287692941205876	0.21948662389863738	0.2849765527889061	0.3727190590891943	0.6272809409108056	0.7150234472110939	0.7805133761013625	0.2319116707141428	0.30572982094814055	0.3993754694735794	0.024912451349502925	0.03201300119024153	0.04106513930091463	0.7813289185661082	0.888182620496593	0.9705840948120281	0.16819797457741414	0.2043886181196996	0.24715467964123738	0.018869214082985294	0.0995953944240292	0.21113559027742587	0.03774477244588224	0.19922427519557442	0.4223421693770751	0.15248199147571517	0.2844071069064611	0.5346010924721283	0.4653989075278717	0.7155928930935389	0.8475180085242847	0.15738551652781096	0.30528529320269665	0.5744277360904484	0.017827981446788856	0.03256969664150104	0.06107475191458514	0.6280180297019524	0.8867846689565382	0.9994742481076005	0.12906514723937282	0.20711941582699717	0.3316965910709116
Cochrane DTA Reference Dataset	CD008760	Capsule endoscopy for the diagnosis of oesophageal varices in people with chronic liver disease or portal vein thrombosis	legacy:CD008760:1	Any varices - All the studies	15	0.4666666666666667	continuity-corrected bivariate REML	manifest source_sheet where recorded; otherwise all group-matched rows	Cochrane DTA Reference Dataset|CD008760|legacy:CD008760:1	0.42.0	canonical	20000	2194376575	0.12	0.5293608652873644	0.7927569356894549	0.7770690128831603	0.10844061313206824	0.20485196440277292	0.2913101009455535	0.7086898990544466	0.3265620792892271	0.035091748521386475	0.9113752367239563	0.21931657295149581	0.3820143714365919	-0.31004429233586855	0.06738012460547034	0.10854549452374798	0.15456358449958787	0.12728580638255707	0.20505009274688996	0.29198150946742685	0.22605276650332617	0.2906800461025505	0.3773152517203281	0.6226847482796718	0.7093199538974495	0.7739472334966738	0.24988284051548856	0.3269860637401801	0.4231740376008139	0.027415495167675708	0.035203706241930074	0.045116011614845984	0.8110923782142575	0.9118173665616746	0.9828973833282805	0.18126029764535076	0.21985159710538776	0.26527612984158105	0.02036602520916314	0.10718794330983407	0.22617899332011412	0.03847285763768618	0.20248558278226125	0.4272680663640152	0.15948760916991325	0.2901615934708209	0.5371258267911166	0.46287417320888324	0.7098384065291791	0.8405123908300868	0.17086626458752383	0.3265251653474538	0.5982672440632226	0.01963355528843636	0.03581383413402076	0.06696164099547154	0.6596681354210574	0.9093444792834496	0.9996827771198473	0.13937808993207876	0.22275796482388177	0.35448139964965514
Cochrane DTA Reference Dataset	CD008760	Capsule endoscopy for the diagnosis of oesophageal varices in people with chronic liver disease or portal vein thrombosis	legacy:CD008760:1	Any varices - All the studies	15	0.4666666666666667	continuity-corrected bivariate REML	manifest source_sheet where recorded; otherwise all group-matched rows	Cochrane DTA Reference Dataset|CD008760|legacy:CD008760:1	0.42.0	canonical	20000	2194376575	0.13	0.557438185027989	0.7927569356894549	0.7770690128831603	0.1159292065903007	0.20796782442250505	0.29700836043127965	0.7029916395687204	0.3469882177389895	0.03832420877280889	0.9313494786677632	0.23455527421522088	0.37391129363977416	-0.32288291081276815	0.07210955233630557	0.11603874179733907	0.16495256768986324	0.12935883165715484	0.20816432191761808	0.29591185555682903	0.2324368422498444	0.29640856421742234	0.381932565896397	0.6180674341036028	0.7035914357825777	0.7675631577501556	0.2674173083217749	0.347425040493343	0.4456442447970231	0.029962817933710237	0.03844606851584337	0.04922474604016134	0.8377341748513334	0.9317473507980965	0.9913766602004328	0.19420535733135671	0.2351215369457535	0.28309456221301976	0.021827749328839255	0.114539229808902	0.24067448318949788	0.0391572553066907	0.20547431605021993	0.43175098092250996	0.16640517146968847	0.2958291064818717	0.5397009722010714	0.4602990277989286	0.7041708935181282	0.8335948285303115	0.18421776489675565	0.3469501844102189	0.6200409104469359	0.021473780253599813	0.03911011296874152	0.07290796323071015	0.6890068512700704	0.9276189540990291	0.9997456825243539	0.14963730844639755	0.23819710759226892	0.37668307439009147
Cochrane DTA Reference Dataset	CD008760	Capsule endoscopy for the diagnosis of oesophageal varices in people with chronic liver disease or portal vein thrombosis	legacy:CD008760:1	Any varices - All the studies	15	0.4666666666666667	continuity-corrected bivariate REML	manifest source_sheet where recorded; otherwise all group-matched rows	Cochrane DTA Reference Dataset|CD008760|legacy:CD008760:1	0.42.0	canonical	20000	2194376575	0.14	0.584238811642856	0.7927569356894549	0.7770690128831603	0.12319343237063582	0.2108614318590387	0.3027066199170058	0.6972933800829941	0.3666453380733898	0.04160950015045743	0.948061424672578	0.2496236374926802	0.3638226130297221	-0.3346151741501757	0.07672310445512316	0.12330189214811121	0.1750468873410964	0.13132147835125996	0.2110470747422467	0.29961530088846994	0.23883238575490512	0.30210382735987534	0.38676926693689856	0.6132307330631014	0.6978961726401247	0.7611676142450948	0.28453080093262845	0.3670929959069388	0.4668942888036139	0.03255560507736418	0.04174135273842085	0.05339259123654481	0.8615511319333259	0.9484138379496262	0.9966872075479006	0.2070504675324993	0.2502200391945475	0.30063727251732747	0.02325310165861638	0.12176295696200093	0.25458567328498255	0.03980067944002144	0.20841298889337462	0.4357561808827762	0.17363619747105766	0.3015590338111176	0.5423606785130973	0.4576393214869026	0.6984409661888824	0.8263638025289423	0.19744186734723562	0.3666063597491253	0.6400061106782278	0.023349663501386633	0.042459800390744415	0.07891462322909482	0.7160862495479785	0.9418316797662528	0.9998104510269885	0.1598558498908708	0.2534587866566977	0.3983432040010819
Cochrane DTA Reference Dataset	CD008760	Capsule endoscopy for the diagnosis of oesophageal varices in people with chronic liver disease or portal vein thrombosis	legacy:CD008760:1	Any varices - All the studies	15	0.4666666666666667	continuity-corrected bivariate REML	manifest source_sheet where recorded; otherwise all group-matched rows	Cochrane DTA Reference Dataset|CD008760|legacy:CD008760:1	0.42.0	canonical	20000	2194376575	0.15000000000000002	0.6098403047164005	0.7927569356894549	0.7770690128831603	0.13023571544703394	0.21355708115684258	0.308404879402732	0.691595120597268	0.38557606670721456	0.04494892852878315	0.9618852043882062	0.26453989243409987	0.35204489967180574	-0.34530041228230063	0.08120733043774217	0.13034172557151497	0.184712962528998	0.1331616323317737	0.21373091375475572	0.3028874298737876	0.24536546639443424	0.30775054045486155	0.3914588858586516	0.6085411141413484	0.6922494595451385	0.7546345336055655	0.30123829895334586	0.3860327502838647	0.4870209273923611	0.035195084724289456	0.045090865261625555	0.057620832051960585	0.8827993234123631	0.9621869775012417	0.9990345438613933	0.21981041549460434	0.2651653844230395	0.3179272010884772	0.024642043055634746	0.12870419120680401	0.2677902725991437	0.04040737036410582	0.21104572822004028	0.4391154053415289	0.18078686926381585	0.307335780993308	0.5452342600950612	0.4547657399049387	0.6926642190066921	0.819213130736184	0.21054038669558373	0.3855363009186915	0.6583791709980152	0.025262251604475802	0.045864205046074955	0.0849825440512979	0.7407308149439996	0.9526369900577534	0.9998880842154142	0.17004500825880167	0.26856156061255143	0.419496650282889
Cochrane DTA Reference Dataset	CD008760	Capsule endoscopy for the diagnosis of oesophageal varices in people with chronic liver disease or portal vein thrombosis	legacy:CD008760:1	Any varices - All the studies	15	0.4666666666666667	continuity-corrected bivariate REML	manifest source_sheet where recorded; otherwise all group-matched rows	Cochrane DTA Reference Dataset|CD008760|legacy:CD008760:1	0.42.0	canonical	20000	2194376575	0.16	0.6343095546405662	0.7927569356894549	0.7770690128831603	0.1370583620666858	0.21607488183644094	0.3141031388884581	0.6858968611115419	0.40381993684996453	0.048343843177749785	0.9731413026060618	0.2793196261794201	0.33883174796549564	-0.3549899284611461	0.08558973939532451	0.13717690551144124	0.1941330645190445	0.13493370668809213	0.2162617676304325	0.3060541388645024	0.25169584269299783	0.3134837578292514	0.3960498607800138	0.6039501392199862	0.6865162421707486	0.7483041573070022	0.31755408053223083	0.4042840107379305	0.5061109513932271	0.03788252963573258	0.04849595578966073	0.061910790843218315	0.901701752088443	0.9733845038137339	0.9997387718855806	0.23249797720387627	0.27997320139460785	0.33498380432130215	0.025991464558134874	0.13548245669069933	0.28068565276533036	0.04097599408361905	0.21359043971436148	0.44250579344399427	0.18776970373072355	0.31311420602166706	0.5475783601873018	0.45242163981269806	0.6868857939783329	0.8122302962692765	0.22351510339352282	0.4037795260040896	0.6753432384014638	0.027212632496150732	0.04932467868638027	0.09111266768274984	0.7623464818729223	0.9604044570162038	0.9998985555996831	0.1802146903771619	0.28352128553690387	0.44017289283639177
Cochrane DTA Reference Dataset	CD008760	Capsule endoscopy for the diagnosis of oesophageal varices in people with chronic liver disease or portal vein thrombosis	legacy:CD008760:1	Any varices - All the studies	15	0.4666666666666667	continuity-corrected bivariate REML	manifest source_sheet where recorded; otherwise all group-matched rows	Cochrane DTA Reference Dataset|CD008760|legacy:CD008760:1	0.42.0	canonical	20000	2194376575	0.17	0.6577047787442195	0.7927569356894549	0.7770690128831603	0.1436635655008849	0.2184316887208683	0.3198013983741843	0.6801986016258157	0.42141366408135894	0.05179563858053002	0.9821062709303989	0.29397627982443103	0.3244014921861794	-0.3637284989197885	0.08984758155806735	0.14380093256592644	0.20315062403479311	0.13660776759082807	0.2186405469646898	0.3088781328648338	0.2580770138057393	0.3192131237105842	0.40077925359223665	0.5992207464077633	0.6807868762894158	0.7419229861942607	0.3334917620572387	0.4218836490682129	0.5242424358331836	0.040619259254950864	0.051958019192359026	0.06626382885479094	0.9184282112769581	0.9822464854289612	0.9999171168788448	0.24512430115165848	0.29465696520032736	0.35182370364967436	0.027291996028516743	0.14206004611144452	0.29307967647667604	0.04149581531188869	0.21599363529437188	0.4456097719652639	0.1948084947960287	0.31881497087499433	0.5499974635676612	0.4500025364323388	0.6811850291250057	0.8051915052039713	0.23636776439466073	0.42137273699715927	0.6910544068577806	0.029201937533904168	0.05284261795846958	0.09730595552113647	0.781515734653178	0.9662729659875122	0.9999219754064327	0.19037368874309155	0.29835162223527945	0.460397032174254
Cochrane DTA Reference Dataset	CD008760	Capsule endoscopy for the diagnosis of oesophageal varices in people with chronic liver disease or portal vein thrombosis	legacy:CD008760:1	Any varices - All the studies	15	0.4666666666666667	continuity-corrected bivariate REML	manifest source_sheet where recorded; otherwise all group-matched rows	Cochrane DTA Reference Dataset|CD008760|legacy:CD008760:1	0.42.0	canonical	20000	2194376575	0.18000000000000002	0.6800770457282799	0.7927569356894549	0.7770690128831603	0.15005341136247022	0.22064178214070032	0.3254996578599104	0.6745003421400896	0.43839139298117474	0.05530575634333831	0.9890202719934932	0.3085215250672051	0.3089432262652133	-0.3715555206610748	0.09398010979659263	0.15019692378565203	0.21178922192345526	0.1381903864965055	0.22085280591232037	0.311419453507146	0.2645142732152076	0.3249246291222328	0.4053199677738328	0.5946800322261669	0.6750753708777673	0.7354857267847924	0.349064336055731	0.4388659503926745	0.5414858072258737	0.04340664186725719	0.055478497410362634	0.07068134765890513	0.9330859878806715	0.9887879910260844	0.999964562756247	0.25769919960656734	0.30922837517182916	0.3684611780893967	0.028554935003113974	0.1483476276275671	0.3049842490690534	0.04198779415137458	0.2181335608360444	0.4484554374901043	0.20213769177142124	0.3245187296125076	0.5525193979213198	0.44748060207867973	0.6754812703874924	0.7978623082285786	0.24910008393861063	0.4383500662523353	0.7056465344949621	0.031231343687839693	0.05641946628377488	0.10356338887904358	0.7955669626645201	0.9708281630691804	0.9999443006669579	0.2005298889702886	0.3130644210670359	0.48019055257039384
Cochrane DTA Reference Dataset	CD008760	Capsule endoscopy for the diagnosis of oesophageal varices in people with chronic liver disease or portal vein thrombosis	legacy:CD008760:1	Any varices - All the studies	15	0.4666666666666667	continuity-corrected bivariate REML	manifest source_sheet where recorded; otherwise all group-matched rows	Cochrane DTA Reference Dataset|CD008760|legacy:CD008760:1	0.42.0	canonical	20000	2194376575	0.19	0.7014714598838974	0.7927569356894549	0.7770690128831603	0.15622988252681036	0.22271737549047033	0.3311979173456366	0.6688020826543635	0.4547849182994895	0.05887568720289579	0.9940930318526844	0.3229655546262661	0.292621571968787	-0.3785059052576313	0.09798144962778411	0.15638158569896465	0.22023764505437207	0.13967988041024693	0.22293363970195995	0.3139652254573896	0.2708255939934371	0.3306222466885033	0.41013007983520827	0.5898699201647917	0.6693777533114966	0.7291744060065628	0.36428420651905197	0.45526283606901086	0.5579047577770859	0.046246096881123515	0.05905888145756151	0.07516479066010466	0.9459398898877389	0.9929517492759541	0.999982655019812	0.27023137334444713	0.3236976462756177	0.3849085441845386	0.029781127837912782	0.1544721134248629	0.3165335887082916	0.04245522382741265	0.2202115442450503	0.45124229111285874	0.20918168245916674	0.3301659024459873	0.5556639843635667	0.44433601563643327	0.6698340975540127	0.7908183175408332	0.2617137443131878	0.4547432975049321	0.719235066857407	0.03330207586276445	0.06005671583302543	0.10988596950230105	0.8052920833607374	0.9738708261517973	0.9999449068594171	0.21069043022608058	0.32767001866866896	0.4995719119299118
Cochrane DTA Reference Dataset	CD008760	Capsule endoscopy for the diagnosis of oesophageal varices in people with chronic liver disease or portal vein thrombosis	legacy:CD008760:1	Any varices - All the studies	15	0.4666666666666667	continuity-corrected bivariate REML	manifest source_sheet where recorded; otherwise all group-matched rows	Cochrane DTA Reference Dataset|CD008760|legacy:CD008760:1	0.42.0	canonical	20000	2194376575	0.2	0.7219280948873623	0.7927569356894549	0.7770690128831603	0.1621948636894463	0.2246690007468853	0.33689617683136275	0.6631038231686373	0.47062388368169494	0.06250697313739965	0.9975086002419289	0.3373173093033453	0.2755805053545666	-0.384610785584017	0.10184528515087554	0.16238627941264766	0.22838278091110417	0.14107400151363522	0.22493414588330118	0.3163511470581252	0.2772350510828757	0.33633516090695614	0.414879014001586	0.585120985998414	0.6636648390930439	0.7227649489171243	0.3791632218537825	0.4711040639524684	0.5735570315247716	0.04913909723833265	0.06270071352663142	0.07971564466767962	0.9566362518508305	0.9952185170258472	0.9999905314790395	0.28272858750227475	0.338073736938555	0.4011764532180486	0.030966073979545112	0.1603453387596928	0.32745249698604884	0.04289357097866727	0.2221070767230779	0.45358048717738164	0.21629066791677382	0.33590553772156273	0.5586400575864938	0.44135994241350596	0.6640944622784373	0.7837093320832261	0.27421039659539626	0.4705820644630851	0.7319200975381928	0.03541540936359966	0.06375590960181146	0.11627472010460126	0.8110461158512361	0.9762533525795163	0.9999445134093844	0.22086183117107785	0.34217746994406	0.5185570045442874
Cochrane DTA Reference Dataset	CD008760	Capsule endoscopy for the diagnosis of oesophageal varices in people with chronic liver disease or portal vein thrombosis	legacy:CD008760:1	Any varices - All the studies	15	0.4666666666666667	continuity-corrected bivariate REML	manifest source_sheet where recorded; otherwise all group-matched rows	Cochrane DTA Reference Dataset|CD008760|legacy:CD008760:1	0.42.0	canonical	20000	2194376575	0.21000000000000002	0.7414827399312737	0.7927569356894549	0.7770690128831603	0.1679501455900854	0.226505805928338	0.3425944363170889	0.657405563682911	0.4859359605615447	0.06620120958727714	0.9994292026235634	0.3515846576269843	0.2579464626922897	-0.38989808230428935	0.10555980416144367	0.16814306418065617	0.2362000027253689	0.142363130625573	0.22676598540411197	0.3185509115792253	0.28369627897594907	0.3420003030006568	0.4196141941088942	0.5803858058911057	0.6579996969993431	0.716303721024051	0.3937127056436378	0.4864174086338605	0.5884951028659889	0.05208717196177709	0.06640558920391865	0.0843354415395597	0.9631853560765486	0.9962618285453483	0.999990956941289	0.2951978108616845	0.352364529294383	0.417274126499852	0.03211446544933914	0.16602838979021303	0.3382641638954573	0.043311143631361876	0.22391403177584662	0.4561996465714229	0.22335090484935693	0.34162851380238357	0.5615262460787852	0.43847375392121474	0.6583714861976164	0.7766490951506431	0.28659166137188885	0.4858940295840194	0.743788837950101	0.03757267251453579	0.06751864359310225	0.12273068491899115	0.807675968154651	0.9777054548132846	0.9999598736246738	0.23105009011647287	0.3565947316040491	0.5371595287269503
Cochrane DTA Reference Dataset	CD008760	Capsule endoscopy for the diagnosis of oesophageal varices in people with chronic liver disease or portal vein thrombosis	legacy:CD008760:1	Any varices - All the studies	15	0.4666666666666667	continuity-corrected bivariate REML	manifest source_sheet where recorded; otherwise all group-matched rows	Cochrane DTA Reference Dataset|CD008760|legacy:CD008760:1	0.42.0	canonical	20000	2194376575	0.22	0.7601675029619657	0.7927569356894549	0.7770690128831603	0.17349742892963158	0.22823578784097584	0.3482926958028151	0.6517073041971849	0.5007470094934746	0.06996004779244401	0.9999983898848424	0.36577453940694604	0.23983088692287668	-0.3943929635550196	0.10912583296938418	0.17372803880974047	0.24367021852154086	0.14355498300595493	0.22853915503203615	0.32054806022631654	0.2900207052981113	0.34772725904256707	0.42422633888088546	0.5757736611191147	0.6522727409574329	0.7099792947018886	0.407943485389864	0.5012288239544644	0.6027667642735105	0.05509190885016437	0.07017515980035445	0.08902575990149003	0.9646985526138664	0.9965482297055667	0.9999923619552236	0.30764532730861155	0.36657697321942273	0.4332095435365008	0.03322521620312081	0.17148149350480435	0.3485575594894203	0.043707756611088916	0.22558382571819077	0.4585273089566157	0.23031667356125413	0.3472498030281868	0.5641986826792612	0.43580131732073857	0.6527501969718132	0.7696833264387458	0.29885912943956267	0.5007050453036762	0.7549176251651588	0.03977524944323555	0.07134656911320432	0.12925493026686294	0.7988788846608031	0.978601308688437	0.9999516395327517	0.2412607655935281	0.3709288088317404	0.5553912821084281
Cochrane DTA Reference Dataset	CD008760	Capsule endoscopy for the diagnosis of oesophageal varices in people with chronic liver disease or portal vein thrombosis	legacy:CD008760:1	Any varices - All the studies	15	0.4666666666666667	continuity-corrected bivariate REML	manifest source_sheet where recorded; otherwise all group-matched rows	Cochrane DTA Reference Dataset|CD008760|legacy:CD008760:1	0.42.0	canonical	20000	2194376575	0.23	0.7780113035465377	0.7927569356894549	0.7770690128831603	0.17883832800425212	0.22986597648263435	0.3539909552885412	0.6460090447114588	0.51508122590294	0.07378519725326048	0.9993436375977164	0.37989308139974887	0.2213323340511787	-0.3981182221467888	0.11256467118181876	0.17903257220534963	0.2508716319338796	0.14468256523870102	0.23011564406485588	0.32245242554997594	0.29637854280758696	0.3534194874099576	0.4288288825955678	0.571171117404432	0.6465805125900423	0.7036214571924131	0.42186591938343454	0.5155625897982159	0.6164156370718695	0.058154957329607286	0.07401113480555285	0.09378822694554255	0.9594587649000107	0.9963254040536198	0.9999916520662194	0.32007682579758523	0.38071720238543055	0.44898959380312176	0.0343001922366306	0.17677426497786577	0.3579545592441087	0.04408701015046228	0.22721297771902077	0.4600891498778812	0.23720675289006843	0.35293863578726514	0.5670297783418423	0.4329702216581576	0.647061364212735	0.7627932471099313	0.3110143624869247	0.5150392996965656	0.7653735655720599	0.042024583042347415	0.07524139518809911	0.13584854514509387	0.7847927834562617	0.9790286755844824	0.9999481832690061	0.25149904181777205	0.385185873452529	0.573262401105404
Cochrane DTA Reference Dataset	CD008760	Capsule endoscopy for the diagnosis of oesophageal varices in people with chronic liver disease or portal vein thrombosis	legacy:CD008760:1	Any varices - All the studies	15	0.4666666666666667	continuity-corrected bivariate REML	manifest source_sheet where recorded; otherwise all group-matched rows	Cochrane DTA Reference Dataset|CD008760|legacy:CD008760:1	0.42.0	canonical	20000	2194376575	0.24000000000000002	0.7950402793845222	0.7927569356894549	0.7770690128831603	0.1839743740781143	0.23140258279811615	0.35968921477426735	0.6403107852257326	0.5289612719827393	0.07767842832289053	0.9975785087615421	0.3939456911152259	0.20253822937701993	-0.4010945882692962	0.11589554578138295	0.18414860139083	0.2577135881641318	0.145773175003288	0.23162172554752578	0.32415161199586007	0.3026494831580314	0.3591648156464092	0.4335443970956505	0.5664556029043495	0.6408351843535909	0.6973505168419686	0.43548992184920526	0.529441444907671	0.6294816167733155	0.06127803147285934	0.07791528447275467	0.09862452031226719	0.9509573248580928	0.9953903261451134	0.9999916568844439	0.33249747347247854	0.39479062837991785	0.46462020000641957	0.035340944384450027	0.18187049639312058	0.36728056713782936	0.0444517659052559	0.2287563298477343	0.4619647289092805	0.2440373794679601	0.3586453807817808	0.5694705192337229	0.43052948076627695	0.6413546192182191	0.7559626205320398	0.32305889375684166	0.5289194482922099	0.7752158891547826	0.04432217812164501	0.07920489110758784	0.14251264183201495	0.7686587098234233	0.9788493955320436	0.9999538621800339	0.26176978234346193	0.39937135977043325	0.5907815567316036
Cochrane DTA Reference Dataset	CD008760	Capsule endoscopy for the diagnosis of oesophageal varices in people with chronic liver disease or portal vein thrombosis	legacy:CD008760:1	Any varices - All the studies	15	0.4666666666666667	continuity-corrected bivariate REML	manifest source_sheet where recorded; otherwise all group-matched rows	Cochrane DTA Reference Dataset|CD008760|legacy:CD008760:1	0.42.0	canonical	20000	2194376575	0.25	0.8112781244591328	0.7927569356894549	0.7770690128831603	0.18890701851429642	0.23285111827739463	0.3653874742599935	0.6346125257400065	0.5424083962477079	0.08164157493932375	0.9948044666808844	0.40793713326075953	0.18352634222175157	-0.4033409911983733	0.1191377724610943	0.18907556182838997	0.2642944859731688	0.1468519474015421	0.23305886862713554	0.32577543755339144	0.30889070191069534	0.36486228293390177	0.4381637657894075	0.5618362342105924	0.6351377170660982	0.6911092980893045	0.44882498649029856	0.5428867072519601	0.6420012625506445	0.06446291319780796	0.08188944254282926	0.10353637006105645	0.9410094416343514	0.9936344907269917	0.9999874982301372	0.3449119754110117	0.40880201740582356	0.4801064187268744	0.03634838325050148	0.18673261559446291	0.37604356817646517	0.04480384981997932	0.23017089942977914	0.4635199160918679	0.25106569276709106	0.3643683797442594	0.5720004372381576	0.42799956276184237	0.6356316202557406	0.7489343072329089	0.33499422869126416	0.5423667335591904	0.7844970721366582	0.04666960476526268	0.08323888910520147	0.14924835651291596	0.7518705467939293	0.9781748672478943	0.9999512659380726	0.2720775743655064	0.41349004266585276	0.6079561158472562
Cochrane DTA Reference Dataset	CD008760	Capsule endoscopy for the diagnosis of oesophageal varices in people with chronic liver disease or portal vein thrombosis	legacy:CD008760:1	Any varices - All the studies	15	0.4666666666666667	continuity-corrected bivariate REML	manifest source_sheet where recorded; otherwise all group-matched rows	Cochrane DTA Reference Dataset|CD008760|legacy:CD008760:1	0.42.0	canonical	20000	2194376575	0.26	0.8267463724926178	0.7927569356894549	0.7770690128831603	0.19363763568149944	0.23421649265625108	0.3710857337457196	0.6289142662542804	0.5554425420743779	0.08567653750591794	0.9911124047405547	0.42187159221828074	0.1643660322479369	-0.4048747802743371	0.12225008481195686	0.19380329986424463	0.27064816191088786	0.14786890983673287	0.23441687355692042	0.3273654060251767	0.31517181515805187	0.37060992770091195	0.4428670507515809	0.5571329492484189	0.629390072299088	0.6848281848419481	0.4618802085502179	0.5559183832869163	0.6540081388548987	0.06771145565776614	0.085935509116141	0.10852556073358487	0.9304374179390474	0.990621518569047	0.9999756221829176	0.3573246236092511	0.42275555296719447	0.4954525228911153	0.03732689008063151	0.19145465283558555	0.3843556773337504	0.045149142859970404	0.23157604218855532	0.4649015588359082	0.2579515401399616	0.3699995194929293	0.5746128152646205	0.4253871847353792	0.6300004805070707	0.7420484598600384	0.3468218455584944	0.5554010933822119	0.7932637729304473	0.04906850190976695	0.08734528718240316	0.15605684992582647	0.735197662584726	0.9767486079225994	0.9999447311973473	0.2824267655238084	0.4275461014244791	0.6247922747375141
Cochrane DTA Reference Dataset	CD008760	Capsule endoscopy for the diagnosis of oesophageal varices in people with chronic liver disease or portal vein thrombosis	legacy:CD008760:1	Any varices - All the studies	15	0.4666666666666667	continuity-corrected bivariate REML	manifest source_sheet where recorded; otherwise all group-matched rows	Cochrane DTA Reference Dataset|CD008760|legacy:CD008760:1	0.42.0	canonical	20000	2194376575	0.27	0.8414646362081757	0.7927569356894549	0.7770690128831603	0.19816752565248763	0.23550309439678177	0.3767839932314458	0.6232160067685542	0.5680824463916984	0.08978528592996746	0.986583945115054	0.43575272314540797	0.1451193089068783	-0.4057119130627677	0.12520305245313318	0.1983422652493922	0.2766937460240905	0.14879181734520133	0.23571075564525917	0.3288239744345446	0.3214703523960848	0.3763332879140185	0.4476751831040931	0.5523248168959068	0.6236667120859816	0.6785296476039152	0.4746643055004327	0.5685552672851621	0.6655331159003038	0.07102558683711586	0.09005545368172968	0.11359393351549323	0.9194252160089741	0.9863081627532961	0.9999569176835298	0.36973933720125823	0.43665488714110723	0.5106620694771852	0.03826327555444277	0.1959896398723411	0.3923400253769652	0.04547223247178334	0.23291488606759927	0.4662584837135111	0.2648182594889809	0.37579147584350686	0.5771985882795896	0.4228014117204104	0.6242085241564932	0.7351817405110189	0.35854319606354673	0.5680412596972678	0.8015576166389788	0.05152058116019888	0.09152605208622977	0.1629393080283431	0.7188019013821084	0.9751451278388437	0.9999517299850604	0.2928214946255556	0.44154317194598847	0.641295170301034
Cochrane DTA Reference Dataset	CD008760	Capsule endoscopy for the diagnosis of oesophageal varices in people with chronic liver disease or portal vein thrombosis	legacy:CD008760:1	Any varices - All the studies	15	0.4666666666666667	continuity-corrected bivariate REML	manifest source_sheet where recorded; otherwise all group-matched rows	Cochrane DTA Reference Dataset|CD008760|legacy:CD008760:1	0.42.0	canonical	20000	2194376575	0.28	0.8554508105601306	0.7927569356894549	0.7770690128831603	0.20249791670867384	0.23671485748675905	0.38248225271717196	0.617517747282828	0.5803457295499288	0.09396986282950555	0.981292547400893	0.44958369369720497	0.12584173684076239	-0.40586711686292565	0.12803195867848258	0.20266498561477647	0.2824870558289482	0.14966606740912436	0.23691015674188892	0.33022010423250614	0.3277623192407806	0.38199873674153684	0.4525142606153394	0.5474857393846606	0.618001263258463	0.6722376807592194	0.4871856364523181	0.5808150317733448	0.676604634680839	0.07440731336696323	0.09425131831395106	0.11874338850181874	0.9080356450046783	0.9810642780627913	0.9999111159118567	0.3821596954491522	0.4505031824391914	0.5257379550799122	0.039160746408939524	0.20034937797720268	0.39983191035288407	0.04577790555052245	0.23420327095840643	0.46739322169919134	0.27169896542314825	0.38154103264806793	0.5799654993321885	0.4200345006678114	0.6184589673519321	0.7283010345768517	0.37015970594213066	0.5803048483111464	0.8094158559465412	0.054027630862759524	0.0957832224501867	0.16989694268630795	0.7026918452360097	0.9724358825250269	0.9999348024117161	0.30326571737565683	0.45548438937341745	0.657468972939976
Cochrane DTA Reference Dataset	CD008760	Capsule endoscopy for the diagnosis of oesophageal varices in people with chronic liver disease or portal vein thrombosis	legacy:CD008760:1	Any varices - All the studies	15	0.4666666666666667	continuity-corrected bivariate REML	manifest source_sheet where recorded; otherwise all group-matched rows	Cochrane DTA Reference Dataset|CD008760|legacy:CD008760:1	0.42.0	canonical	20000	2194376575	0.29000000000000004	0.8687212463394046	0.7927569356894549	0.7770690128831603	0.2066299676639048	0.23785531726615053	0.3881805122028981	0.6118194877971019	0.5922489772742011	0.09823238691930852	0.9753044597679108	0.463367217918756	0.10658321342850618	-0.4053540284206486	0.1307281356434554	0.20681211972014107	0.28797145593445084	0.15048341017825254	0.23806499563766942	0.33148890642182127	0.33405911806983574	0.38772252651253347	0.45730332749969055	0.5426966725003094	0.6122774734874665	0.6659408819301641	0.4994522203842835	0.592714309991718	0.68724894130855	0.07785872457667203	0.09852522104747877	0.12397588707202646	0.8963236009090324	0.9750532240914974	0.9997820720378957	0.3945889646935914	0.46430314581433957	0.5406824613823399	0.04002116977446879	0.2044039620562735	0.4068882495388279	0.04606905833500559	0.23529292384362152	0.468376077197793	0.278328050794856	0.3873451654526093	0.5830082424798081	0.4169917575201919	0.6126548345473908	0.7216719492051439	0.38167277553876566	0.5922084408110138	0.8168719305420485	0.05659152045450326	0.10011891210893478	0.17693099238517815	0.6868724884115658	0.9688624850723576	0.9999438044162078	0.31376322796129136	0.4693724227282471	0.6733169643514418
Cochrane DTA Reference Dataset	CD008760	Capsule endoscopy for the diagnosis of oesophageal varices in people with chronic liver disease or portal vein thrombosis	legacy:CD008760:1	Any varices - All the studies	15	0.4666666666666667	continuity-corrected bivariate REML	manifest source_sheet where recorded; otherwise all group-matched rows	Cochrane DTA Reference Dataset|CD008760|legacy:CD008760:1	0.42.0	canonical	20000	2194376575	0.3	0.8812908992306927	0.7927569356894549	0.7770690128831603	0.21056477001926815	0.23892765737519467	0.39387877168862423	0.6061212283113757	0.6038078155043288	0.10257505658789455	0.968679538779306	0.4771055835196212	0.08738863954861331	-0.4041853157110715	0.1332969526646691	0.21076514638300875	0.293248579728905	0.15125193370432888	0.23915502425702168	0.332748902757184	0.3403371796447198	0.39342371006576016	0.46218261173719277	0.5378173882628072	0.6065762899342398	0.6596628203552801	0.5114717532676099	0.6042687711851882	0.6974902947383739	0.08138199679846586	0.1028793594423866	0.12929345438087925	0.8843371423494314	0.9683986880911359	0.9993473450571669	0.4070301201920498	0.4780570560279324	0.5554972921380723	0.040844148779976344	0.2082461670428469	0.4136071887004111	0.04634581931531406	0.2362967406387967	0.4693197093734454	0.2851369156794345	0.39298346497244097	0.5860496296131011	0.4139503703868988	0.607016535027559	0.7148630843205654	0.39308378036952163	0.6037676593650034	0.8239559427956088	0.0592142051122725	0.1045353135980928	0.18404272296496332	0.6713459935719338	0.9645174544311379	0.999930793663857	0.3243176771507549	0.4832095027898232	0.6888416027449595
Cochrane DTA Reference Dataset	CD008760	Capsule endoscopy for the diagnosis of oesophageal varices in people with chronic liver disease or portal vein thrombosis	legacy:CD008760:1	Any varices - All the studies	15	0.4666666666666667	continuity-corrected bivariate REML	manifest source_sheet where recorded; otherwise all group-matched rows	Cochrane DTA Reference Dataset|CD008760|legacy:CD008760:1	0.42.0	canonical	20000	2194376575	0.31	0.8931734583778568	0.7927569356894549	0.7770690128831603	0.21430334995964884	0.23993474945936857	0.3995770311743504	0.6004229688256496	0.6150369788309956	0.10700015367820565	0.9614719590273421	0.49080067348031	0.06829850064948528	-0.4023727848975468	0.13577517269820127	0.21452121897821064	0.29815684420474525	0.1520143387878882	0.24017867634335535	0.33381740288862244	0.3466667143689977	0.399164520055936	0.4669788917583167	0.5330211082416833	0.600835479944064	0.6533332856310023	0.5232516241678509	0.6154931894424951	0.7073511513401755	0.0849793979437338	0.10731601435192005	0.13469818197179118	0.8721184019860276	0.9611629477711071	0.9983263230452909	0.4194858635698449	0.491766785331128	0.5701836029306869	0.04163564416894186	0.21189087693174194	0.41998340280530544	0.04661540687131335	0.23723373656508898	0.4702148265445116	0.29190861485253655	0.39863290548374813	0.5890830296912746	0.41091697030872526	0.6013670945162519	0.7080913851474635	0.40439407166985814	0.6149972351233737	0.8306950639589522	0.06189773072516988	0.10903470185132991	0.19123342837964766	0.6561122936214637	0.9590436774039284	0.9999157328422501	0.33493258742354415	0.49699744419129116	0.704044577493084
Cochrane DTA Reference Dataset	CD008760	Capsule endoscopy for the diagnosis of oesophageal varices in people with chronic liver disease or portal vein thrombosis	legacy:CD008760:1	Any varices - All the studies	15	0.4666666666666667	continuity-corrected bivariate REML	manifest source_sheet where recorded; otherwise all group-matched rows	Cochrane DTA Reference Dataset|CD008760|legacy:CD008760:1	0.42.0	canonical	20000	2194376575	0.32	0.9043814577244939	0.7927569356894549	0.7770690128831603	0.21784667020174492	0.24087918691949634	0.4052752906600765	0.5947247093399235	0.6259503731585768	0.11151004748563347	0.9537308298124609	0.5044539827376706	0.04934937208796708	-0.39992747498682324	0.13812540073123936	0.21805990770422584	0.3027479730676772	0.15272913829831875	0.24111496962010304	0.334756944076915	0.35300380311190377	0.40480896640396097	0.4717507693018216	0.5282492306981784	0.5951910335960391	0.6469961968880963	0.5347989303925861	0.6264015067194646	0.7168523292737651	0.08865329237126056	0.11183755390652857	0.1401922305197489	0.8597043616271043	0.9533950922842436	0.9964803993238331	0.43195863645081756	0.5054338162098545	0.5847420247133366	0.04239479552580003	0.21535506947531566	0.4262604184793232	0.04687711713204425	0.23812415395730097	0.4713281269076804	0.29871929963157595	0.4043334154048772	0.591838244007208	0.4081617559927916	0.5956665845951228	0.701280700368424	0.41560497692802256	0.6259110708499948	0.8371138824471407	0.06464423921714507	0.11361943810784633	0.19850443148205257	0.6411695722028595	0.9526417414990799	0.9998876264146508	0.3456113655367112	0.5107376624967028	0.7189268548214656
Cochrane DTA Reference Dataset	CD008760	Capsule endoscopy for the diagnosis of oesophageal varices in people with chronic liver disease or portal vein thrombosis	legacy:CD008760:1	Any varices - All the studies	15	0.4666666666666667	continuity-corrected bivariate REML	manifest source_sheet where recorded; otherwise all group-matched rows	Cochrane DTA Reference Dataset|CD008760|legacy:CD008760:1	0.42.0	canonical	20000	2194376575	0.33	0.9149263727797275	0.7927569356894549	0.7770690128831603	0.22119563170235512	0.2417633137301737	0.41097355014580267	0.5890264498541973	0.6365611331549386	0.11610719898810762	0.9455007329963018	0.5180666305357919	0.030574360216574226	-0.3968597422439356	0.1403190009858759	0.22139846653432343	0.30710852820464046	0.1533664403612708	0.24198500898129216	0.3356647456467824	0.35919136688745	0.4105269604908723	0.4767188364567038	0.5232811635432961	0.5894730395091277	0.6408086331125499	0.5461204917507781	0.6370068906116317	0.7260131551991517	0.09240614606934085	0.11644643772878178	0.14577783271135916	0.8471275138609761	0.9451396799419542	0.9938537542384007	0.4444506307094708	0.5190592537823396	0.5991726819250612	0.04309138840809689	0.21871353229819512	0.43179488045594716	0.047098203407534005	0.23905041848744624	0.47194494912641854	0.30563845264960005	0.410177952470128	0.5944594349071008	0.4055405650928988	0.5898220475298719	0.6943615473503999	0.42671780040444773	0.6365222983440811	0.8432347036127469	0.06745597424879848	0.11829197404434386	0.20585708483514065	0.6265146483165916	0.9450082214434679	0.9998616730153057	0.3563573128438275	0.524431186860356	0.7334887158314279
Cochrane DTA Reference Dataset	CD008760	Capsule endoscopy for the diagnosis of oesophageal varices in people with chronic liver disease or portal vein thrombosis	legacy:CD008760:1	Any varices - All the studies	15	0.4666666666666667	continuity-corrected bivariate REML	manifest source_sheet where recorded; otherwise all group-matched rows	Cochrane DTA Reference Dataset|CD008760|legacy:CD008760:1	0.42.0	canonical	20000	2194376575	0.34	0.9248187049730301	0.7927569356894549	0.7770690128831603	0.22435107523492143	0.24258924914528415	0.41667180963152883	0.5833281903684712	0.6468816749872567	0.12079416532411397	0.9368221936916836	0.5316393689009311	0.012003488718653532	-0.393179336072099	0.1424295166550287	0.22452222768741312	0.3111385907368986	0.15400804059124462	0.24277431509558484	0.3364319828997967	0.36540309027836376	0.41624868457386194	0.48154481878165156	0.5184551812183484	0.583751315426138	0.6345969097216363	0.5572228639839322	0.6473217873795949	0.734851595497816	0.09624053217564445	0.12114522139493067	0.15145729627008597	0.834416428753153	0.9364372096628599	0.9905311828994326	0.4569637956858864	0.5326438343095257	0.6134752058162265	0.04375923340410845	0.22186858114594468	0.43689212882028555	0.04731655314582395	0.23990494564274076	0.4724084044483361	0.31260915991807814	0.41600627339183166	0.5977852447780206	0.40221475522197914	0.5839937266081683	0.6873908400819218	0.4377338236375778	0.6468433311508341	0.8490778087156493	0.07033528733030109	0.12305485614667837	0.21329277155080584	0.6121432848407207	0.9366694221268411	0.999857794045214	0.3671736336115209	0.5380786687387664	0.7477297879007464
Cochrane DTA Reference Dataset	CD008760	Capsule endoscopy for the diagnosis of oesophageal varices in people with chronic liver disease or portal vein thrombosis	legacy:CD008760:1	Any varices - All the studies	15	0.4666666666666667	continuity-corrected bivariate REML	manifest source_sheet where recorded; otherwise all group-matched rows	Cochrane DTA Reference Dataset|CD008760|legacy:CD008760:1	0.42.0	canonical	20000	2194376575	0.35000000000000003	0.934068055375491	0.7927569356894549	0.7770690128831603	0.2273137828415514	0.2433589089503466	0.422370069117255	0.5776299308827451	0.6569237447890316	0.1255736045357645	0.9277320934721695	0.5451725875952367	-0.00633596190332153	-0.3888954677802543	0.14437829418215967	0.22748481868145	0.3150271737981397	0.15456935214867212	0.2435420174925072	0.3372636201240179	0.37158602863620455	0.42194330115900497	0.4862243723409457	0.5137756276590543	0.578056698840995	0.6284139713637954	0.5681123514246398	0.657357970676058	0.7433843738798133	0.100159136860797	0.1259365611601191	0.1572330071352899	0.8215962407871268	0.9273245348151398	0.9865721196443296	0.4694998426227979	0.5461879301746573	0.6276487434836281	0.04439363811712329	0.2247731670234716	0.4416995459766547	0.047527198753496876	0.24063896172224178	0.4728772635298972	0.31937805543736686	0.4217608766877617	0.6005577338831507	0.39944226611684913	0.5782391233122384	0.680621944562633	0.44865430593653166	0.6568859130058458	0.8546616794245768	0.07328464438043453	0.1279107303375733	0.22081290615724194	0.5980504363969635	0.9277592171847382	0.9998057938874649	0.3780634415201427	0.5516803870198941	0.7616490703112644
Cochrane DTA Reference Dataset	CD008760	Capsule endoscopy for the diagnosis of oesophageal varices in people with chronic liver disease or portal vein thrombosis	legacy:CD008760:1	Any varices - All the studies	15	0.4666666666666667	continuity-corrected bivariate REML	manifest source_sheet where recorded; otherwise all group-matched rows	Cochrane DTA Reference Dataset|CD008760|legacy:CD008760:1	0.42.0	canonical	20000	2194376575	0.36000000000000004	0.9426831892554923	0.7927569356894549	0.7770690128831603	0.23008447916706226	0.24407402379666623	0.4280683286029812	0.5719316713970188	0.6666984632560744	0.1304482805954032	0.9182640341831841	0.5586663158186997	-0.024419155072308185	-0.3840168734367926	0.1462720530357214	0.23027024493971024	0.3186468070363954	0.1551656534272595	0.24427108445794174	0.33802109835866995	0.37781421799633813	0.427661832899665	0.49106323773660043	0.5089367622633996	0.5723381671003351	0.6221857820036618	0.5787950189338661	0.6671265863756404	0.7516270769965725	0.10416476560394693	0.13082321896560267	0.1631074328042702	0.8086890685316328	0.9178352275553886	0.9820107122999274	0.48206024651614177	0.5596915516027492	0.6416919630085165	0.04499026122257504	0.22745577899543792	0.446081094890916	0.04772574894234321	0.24128549398984916	0.473203617053169	0.32595857994405136	0.4275093428708541	0.6036530634262831	0.3963469365737167	0.5724906571291459	0.6740414200559484	0.4594804848610042	0.6666611624107481	0.8600031930864912	0.07630663277020311	0.1328623468780642	0.22841893549603262	0.5842304486889016	0.9182988347477602	0.999738096006404	0.3890297644863814	0.56523624984734	0.7752449547935172
Cochrane DTA Reference Dataset	CD008760	Capsule endoscopy for the diagnosis of oesophageal varices in people with chronic liver disease or portal vein thrombosis	legacy:CD008760:1	Any varices - All the studies	15	0.4666666666666667	continuity-corrected bivariate REML	manifest source_sheet where recorded; otherwise all group-matched rows	Cochrane DTA Reference Dataset|CD008760|legacy:CD008760:1	0.42.0	canonical	20000	2194376575	0.37	0.9506720926870659	0.7927569356894549	0.7770690128831603	0.2326638326809523	0.24473615505355809	0.43376658808870727	0.5662334119112927	0.6762163667274276	0.13542106873572224	0.9084486591345828	0.5721202208574294	-0.042223433552483036	-0.37855187182963645	0.1480476660977987	0.23284021651362938	0.3220783273456943	0.15572947521720487	0.24492169098548866	0.3387901357610518	0.38404295719276854	0.4334110939364457	0.49581831506153723	0.5041816849384627	0.5665889060635543	0.6159570428072315	0.589276703164473	0.6766381938663277	0.7595942494626688	0.10826034989112913	0.1358080677478079	0.16908312584714355	0.7957143773487877	0.9079999004610775	0.9768787056120427	0.49464624551280256	0.5731543453191181	0.655603055002345	0.04551409804602188	0.23002710939447002	0.45024236527258404	0.0478757064566571	0.24196261903965277	0.4736042729517579	0.3323769564972206	0.4332297873507195	0.6065713554490473	0.39342864455095267	0.5667702126492805	0.6676230435027793	0.4702135766887885	0.6761796136958245	0.8651177931101682	0.07940396889330434	0.13791256556175258	0.23611233965015754	0.5706772188785131	0.9084877031209051	0.999635978080064	0.4000755479040925	0.5787457933446444	0.7885152415499305
Cochrane DTA Reference Dataset	CD008760	Capsule endoscopy for the diagnosis of oesophageal varices in people with chronic liver disease or portal vein thrombosis	legacy:CD008760:1	Any varices - All the studies	15	0.4666666666666667	continuity-corrected bivariate REML	manifest source_sheet where recorded; otherwise all group-matched rows	Cochrane DTA Reference Dataset|CD008760|legacy:CD008760:1	0.42.0	canonical	20000	2194376575	0.38	0.9580420222262995	0.7927569356894549	0.7770690128831603	0.23505245679262454	0.2453467085362386	0.4394648475744335	0.5605351524255665	0.6854874450702673	0.14049496110498558	0.8983139373889288	0.5855336038155848	-0.05972808483737069	-0.3725084184107147	0.14970069635971958	0.23520529734151074	0.32517896779639005	0.1562569207683029	0.2455062428211033	0.3394203597048266	0.39022130628204826	0.4391297322304068	0.5006662275755688	0.49933377242443105	0.5608702677695931	0.6097786937179515	0.5995630231949344	0.6859028041241535	0.7672994795052995	0.11244895437003462	0.1408940970706758	0.1751627276050796	0.7826892937034308	0.8978464911851325	0.9712056355967849	0.5072588379394138	0.5865755902852332	0.6693797307910846	0.04601365467513317	0.2324357374914466	0.4541771130576556	0.04802884801253975	0.24261538857273932	0.47406804975238787	0.338905078039821	0.43895770670648293	0.609522359117257	0.39047764088274284	0.5610422932935171	0.661094921960179	0.4808547768712897	0.685451254888404	0.8700196380871381	0.08257950631001552	0.1430643612224815	0.24389463290416455	0.5573843245823671	0.8983546112275306	0.9995125173153885	0.4112036563633006	0.5922081773830846	0.801457151212773
Cochrane DTA Reference Dataset	CD008760	Capsule endoscopy for the diagnosis of oesophageal varices in people with chronic liver disease or portal vein thrombosis	legacy:CD008760:1	Any varices - All the studies	15	0.4666666666666667	continuity-corrected bivariate REML	manifest source_sheet where recorded; otherwise all group-matched rows	Cochrane DTA Reference Dataset|CD008760|legacy:CD008760:1	0.42.0	canonical	20000	2194376575	0.39	0.9647995485050872	0.7927569356894549	0.7770690128831603	0.23725091086465222	0.24590694640380134	0.44516310706015966	0.5548368929398404	0.6945211766551564	0.14567307277073266	0.8878854159826628	0.5989053925154548	-0.0769141325224244	-0.3658941559896324	0.1512255320661609	0.23737846265804863	0.32802325048323133	0.15674295484536446	0.24603915189000214	0.33999109036844843	0.3963322494240042	0.4447645401525674	0.5054083525304222	0.49459164746957773	0.5552354598474326	0.6036677505759958	0.6096593905739458	0.6949299148597341	0.7747554763025098	0.11673378449788369	0.14608441910449005	0.18134897208314857	0.7696288782077906	0.8874005149816575	0.9650190039392966	0.519898777001852	0.5999541905972029	0.6830192174060785	0.04648485748645661	0.23455619477888504	0.4575506418687495	0.04818084498327427	0.2431139143279235	0.474244253718509	0.34531092005358327	0.44470028498979136	0.6124596386304709	0.3875403613695289	0.5552997150102086	0.6546890799464167	0.49140526047738897	0.6944855626732135	0.8747217326825727	0.08583624451581526	0.14832082957772197	0.25176736473781697	0.5443451275213907	0.8879276123259732	0.9993141069766827	0.422416873874714	0.6056221784828049	0.8140673331058067
Cochrane DTA Reference Dataset	CD008760	Capsule endoscopy for the diagnosis of oesophageal varices in people with chronic liver disease or portal vein thrombosis	legacy:CD008760:1	Any varices - All the studies	15	0.4666666666666667	continuity-corrected bivariate REML	manifest source_sheet where recorded; otherwise all group-matched rows	Cochrane DTA Reference Dataset|CD008760|legacy:CD008760:1	0.42.0	canonical	20000	2194376575	0.4	0.9709505944546686	0.7927569356894549	0.7770690128831603	0.2392597011283722	0.24641799747056303	0.4508613665458858	0.5491386334541142	0.7033265606790668	0.15095864809727488	0.8771864441916017	0.6122341316031943	-0.09376415026306684	-0.3587164628514743	0.15256740994631188	0.23942085871194124	0.33057302140638134	0.157132001172522	0.2465839766506464	0.3404632772196269	0.4027399223281304	0.450448705939828	0.5101956584758661	0.4898043415241338	0.549551294060172	0.5972600776718695	0.6195710188136596	0.7037285429960514	0.78197413993612	0.1211181947225128	0.15138227497631712	0.18764469004983647	0.7565463633702831	0.8766852892241134	0.958344434844342	0.5325665631548153	0.6132886655851302	0.6965182494950409	0.04691833902487474	0.236494906841	0.46056780014484633	0.0483220663263781	0.24357048462782666	0.47434730744824644	0.35185506937340316	0.45042047121972306	0.6155200408339969	0.3844799591660027	0.5495795287802769	0.6481449306265968	0.5018661826260037	0.7032915347019382	0.8792360428442649	0.08917733839137688	0.15368519343178638	0.2597321208545848	0.5315528566455751	0.8772300584619243	0.9990100488547157	0.43371790259692466	0.6189861798895508	0.8263418701055815
Cochrane DTA Reference Dataset	CD008760	Capsule endoscopy for the diagnosis of oesophageal varices in people with chronic liver disease or portal vein thrombosis	legacy:CD008760:1	Any varices - All the studies	15	0.4666666666666667	continuity-corrected bivariate REML	manifest source_sheet where recorded; otherwise all group-matched rows	Cochrane DTA Reference Dataset|CD008760|legacy:CD008760:1	0.42.0	canonical	20000	2194376575	0.41000000000000003	0.976500468757824	0.7927569356894549	0.7770690128831603	0.24107928150564184	0.246880866132416	0.45655962603161193	0.5434403739683881	0.7119121470678873	0.1563550675244202	0.8662383733486587	0.6255179698548871	-0.11026209540916532	-0.350982498902937	0.15375187881113433	0.241222581019391	0.3329417790667334	0.1574519252476318	0.24702761415592844	0.3409540391621709	0.40896440931627054	0.45617792597841844	0.5150849297471249	0.48491507025287495	0.5438220740215816	0.5910355906837294	0.6293029323665333	0.712307254710947	0.7889666247692491	0.12560569724055595	0.1567910415192854	0.19405281335614116	0.7434533610607444	0.8657221334321106	0.9512058163969104	0.5452624341031743	0.6265771371086797	0.7098730582188199	0.047313565972412486	0.2382051242283566	0.4632386711581438	0.04845216923715214	0.2439375421205583	0.4743865322946699	0.3583633902350442	0.45594399632272664	0.6186026722467078	0.381397327753292	0.5440560036772734	0.6416366097649557	0.5122386789076792	0.7118777194835471	0.8835735974787604	0.09260610839651462	0.15916080926498988	0.26779052424641403	0.5190006746003105	0.8662833037311845	0.9985863473904609	0.44510936003467466	0.6322981588260725	0.8382762803364981
Cochrane DTA Reference Dataset	CD008760	Capsule endoscopy for the diagnosis of oesophageal varices in people with chronic liver disease or portal vein thrombosis	legacy:CD008760:1	Any varices - All the studies	15	0.4666666666666667	continuity-corrected bivariate REML	manifest source_sheet where recorded; otherwise all group-matched rows	Cochrane DTA Reference Dataset|CD008760|legacy:CD008760:1	0.42.0	canonical	20000	2194376575	0.42000000000000004	0.9814538950336537	0.7927569356894549	0.7770690128831603	0.24271005434014387	0.24729644007558954	0.46225788551733815	0.5377421144826618	0.7202860641672768	0.1618658547771887	0.8550607352173876	0.638754644637554	-0.1263931598162661	-0.3426992503960996	0.15485250128230196	0.24282109307748762	0.3350513024084986	0.1577786812665226	0.2474095770633845	0.341382620318614	0.41510934738953315	0.461890671288945	0.5200095136446786	0.47999048635532127	0.538109328711055	0.5848906526104668	0.638859975118269	0.7206741932547411	0.7957433969584005	0.1301999713807794	0.16231423845023685	0.20057637948809517	0.7303600439158148	0.8545305478173231	0.9436254282013894	0.5579863523604871	0.6398173140040991	0.7230793571563024	0.04767049237428013	0.23979925587358603	0.46555498440461596	0.04857130081759523	0.2443306375235929	0.4743523733110787	0.3648322526528306	0.46163887317572794	0.6217960979054902	0.3782039020945098	0.5383611268242721	0.6351677473471694	0.522523865795533	0.7202522440641197	0.8877445784135836	0.09612605157732025	0.16475117423706614	0.27594423629627607	0.5066817306459424	0.8551068826381312	0.9977642173328893	0.4565937746482467	0.6455556708769339	0.8498655158807145
Cochrane DTA Reference Dataset	CD008760	Capsule endoscopy for the diagnosis of oesophageal varices in people with chronic liver disease or portal vein thrombosis	legacy:CD008760:1	Any varices - All the studies	15	0.4666666666666667	continuity-corrected bivariate REML	manifest source_sheet where recorded; otherwise all group-matched rows	Cochrane DTA Reference Dataset|CD008760|legacy:CD008760:1	0.42.0	canonical	20000	2194376575	0.43	0.9858150371789197	0.7927569356894549	0.7770690128831603	0.24415237104123838	0.24766549690692752	0.46795614500306426	0.5320438549969357	0.7284560444103868	0.16749468453882926	0.8436714015016534	0.6519414634412661	-0.1421436356772663	-0.3338735737376536	0.15582819333424283	0.2442687570626594	0.33678732945004364	0.15807041631275193	0.24778355761510468	0.3416333863336259	0.42110325170401547	0.46753083940421225	0.5248646006029954	0.4751353993970045	0.5324691605957876	0.5788967482959845	0.6482468184270054	0.728837104732857	0.8023142867237913	0.13490487366525608	0.16795553600781069	0.20721853636756676	0.7172753042553769	0.8431283729346537	0.9356240568243529	0.5707379902541357	0.6530064735994672	0.7361323251999649	0.04798907012633888	0.24125499617780952	0.46753169724473437	0.04867958827618202	0.24472643151011617	0.4742590441536145	0.37112650982795037	0.46739340520704953	0.6250573157800537	0.37494268421994625	0.5326065947929505	0.6288734901720495	0.5327228410458671	0.7284228396845667	0.8917584001903532	0.09974085346319156	0.1704599336355448	0.28419495792006993	0.49458920254238936	0.8437186695930128	0.9963716062469097	0.4681735797853429	0.6587558314268922	0.8611039586377741
Cochrane DTA Reference Dataset	CD008760	Capsule endoscopy for the diagnosis of oesophageal varices in people with chronic liver disease or portal vein thrombosis	legacy:CD008760:1	Any varices - All the studies	15	0.4666666666666667	continuity-corrected bivariate REML	manifest source_sheet where recorded; otherwise all group-matched rows	Cochrane DTA Reference Dataset|CD008760|legacy:CD008760:1	0.42.0	canonical	20000	2194376575	0.44	0.9895875212220556	0.7927569356894549	0.7770690128831603	0.24540653264296336	0.24798870982114585	0.4736544044887904	0.5263455955112095	0.7364294481328216	0.17324539062224908	0.8320867267149389	0.6650752823606476	-0.15750079450711674	-0.324512238861408	0.15668809066644498	0.24554514040736272	0.3382655124996371	0.1583367689125148	0.24812877602188793	0.3418247555121837	0.4272974071109582	0.473248735918231	0.5297767320462795	0.47022326795372044	0.526751264081769	0.5727025928890417	0.6574679687367959	0.7368033620250479	0.808688535926954	0.1397244486062038	0.17371876308578998	0.21398254741728193	0.7042068935383681	0.8315319326670452	0.9272211003602526	0.5835167122300169	0.6661414401770559	0.7490265863868809	0.048269248959309216	0.24250421357677734	0.4692778905689528	0.04877713989329699	0.24505585243971698	0.4742156509708559	0.37743791694187445	0.47311876153511795	0.6281037042526251	0.37189629574737487	0.526881238464882	0.6225620830581254	0.5428366840887463	0.7363968655865178	0.8956237810050636	0.1034544009388347	0.17629088880242538	0.2925444307495263	0.4827163294322968	0.8321350217711423	0.9944681609355605	0.4798511058169376	0.6718952940351177	0.8719854134279272
Cochrane DTA Reference Dataset	CD008760	Capsule endoscopy for the diagnosis of oesophageal varices in people with chronic liver disease or portal vein thrombosis	legacy:CD008760:1	Any varices - All the studies	15	0.4666666666666667	continuity-corrected bivariate REML	manifest source_sheet where recorded; otherwise all group-matched rows	Cochrane DTA Reference Dataset|CD008760|legacy:CD008760:1	0.42.0	canonical	20000	2194376575	0.45	0.9927744539878083	0.7927569356894549	0.7770690128831603	0.2464727902804264	0.24826665240064003	0.4793526639745166	0.5206473360254834	0.7442132856890096	0.1791219746780393	0.8203216763307724	0.6781524813658191	-0.17245277765703593	-0.3146219726219892	0.15748182055267246	0.24658549887436654	0.33952485864489546	0.15862799442521353	0.24838018130288708	0.3419959662349098	0.4334582682940604	0.47896574121704893	0.5345979832384401	0.4654020167615599	0.5210342587829511	0.5665417317059396	0.6665277747914429	0.7445799869964693	0.8148748414398832	0.1446629403020171	0.17960791589958502	0.22087179690718817	0.6911615449336135	0.819756162469554	0.91843466326458	0.5963215542717532	0.6792185602234775	0.761756186573555	0.04851097642220301	0.24363084958890824	0.4705365576097011	0.048864045833716375	0.24540402768250535	0.47396118596689785	0.383633556876586	0.4788480748363658	0.630959671360825	0.3690403286391747	0.5211519251636343	0.6163664431234138	0.5528664564088382	0.744181331120451	0.8993488059206246	0.10727079618574774	0.18224800557536835	0.3009944383578405	0.47105643737325076	0.8203709072551197	0.9918605878275252	0.4916285703267666	0.6849702255893964	0.8825030983962431
Cochrane DTA Reference Dataset	CD008760	Capsule endoscopy for the diagnosis of oesophageal varices in people with chronic liver disease or portal vein thrombosis	legacy:CD008760:1	Any varices - All the studies	15	0.4666666666666667	continuity-corrected bivariate REML	manifest source_sheet where recorded; otherwise all group-matched rows	Cochrane DTA Reference Dataset|CD008760|legacy:CD008760:1	0.42.0	canonical	20000	2194376575	0.46	0.9953784388202257	0.7927569356894549	0.7770690128831603	0.24735134558549177	0.24849980262649193	0.4850509234602427	0.5149490765397573	0.7518142380096703	0.18512861548066203	0.808389941879104	0.6911689361633871	-0.18698849694112174	-0.30420950265683855	0.15815427860969938	0.2474552497417195	0.34074372436244527	0.1588885919582024	0.24860418921170963	0.3423258040090887	0.4395556024801243	0.48470383219635105	0.5394978779656716	0.4605021220343284	0.515296167803649	0.5604443975198756	0.6754304344729504	0.7521736711412428	0.820881394733721	0.14972480490237183	0.18562716722707684	0.22788979560056472	0.6781450812022887	0.8078147245410112	0.9092816424499913	0.6091512002090571	0.6922336742688768	0.7743145668268133	0.048716560401969485	0.24447621562614333	0.4715867773673645	0.048942752326151334	0.245611323383606	0.47377636381828164	0.3899692052770328	0.48454707944018	0.633871160264317	0.36612883973568233	0.51545292055982	0.6100307947229671	0.5628132019167953	0.7517829162956653	0.9029409833162564	0.11119437179831033	0.18833542328279257	0.30954680752984765	0.4596029588618097	0.8084400201246081	0.9885795568547523	0.5035080661695055	0.6979762780452308	0.8926496327406753
Cochrane DTA Reference Dataset	CD008760	Capsule endoscopy for the diagnosis of oesophageal varices in people with chronic liver disease or portal vein thrombosis	legacy:CD008760:1	Any varices - All the studies	15	0.4666666666666667	continuity-corrected bivariate REML	manifest source_sheet where recorded; otherwise all group-matched rows	Cochrane DTA Reference Dataset|CD008760|legacy:CD008760:1	0.42.0	canonical	20000	2194376575	0.47000000000000003	0.9974015885677396	0.7927569356894549	0.7770690128831603	0.24804235100332378	0.24868854616475047	0.4907491829459689	0.5092508170540311	0.7592386757270798	0.19126967883808355	0.7963040444345122	0.7041199864065493	-0.20109754413322745	-0.29328160216119037	0.15869867995903678	0.24814860666581617	0.34166994010546264	0.159112118707297	0.24879507864245082	0.34256005206097356	0.4457838866547052	0.4904016726516988	0.5443206738761532	0.4556793261238467	0.5095983273483011	0.5542161133452949	0.6841800012871883	0.7595907947860707	0.8267159180659366	0.15491472401935255	0.19178087626872461	0.23504018671966878	0.6651625097701095	0.7957201113721004	0.899777805513074	0.6220039546463185	0.7051820850749457	0.786694533366376	0.04888606795836596	0.2451302182390873	0.47225387010552355	0.049013425002225976	0.24576882676825512	0.4734841768035242	0.39629814561472904	0.49025956689149586	0.6371272725680615	0.3628727274319385	0.5097404331085041	0.603701854385271	0.5726779473114498	0.7592079908987266	0.9064072954031395	0.1152297071915808	0.1945574643357528	0.3182034095786378	0.4483494474439847	0.7963548839392817	0.9847049993124063	0.5154915471744259	0.7109085565135599	0.902417021755381
Cochrane DTA Reference Dataset	CD008760	Capsule endoscopy for the diagnosis of oesophageal varices in people with chronic liver disease or portal vein thrombosis	legacy:CD008760:1	Any varices - All the studies	15	0.4666666666666667	continuity-corrected bivariate REML	manifest source_sheet where recorded; otherwise all group-matched rows	Cochrane DTA Reference Dataset|CD008760|legacy:CD008760:1	0.42.0	canonical	20000	2194376575	0.48000000000000004	0.998845535995202	0.7927569356894549	0.7770690128831603	0.24854591003103554	0.2488331789793667	0.49644744243169503	0.503552557568305	0.7664926769832109	0.19754972817423927	0.7840754277546063	0.7170003999689349	-0.21477010824059573	-0.28184513602626704	0.15903822159816813	0.24863619904476536	0.342109734029497	0.1592220377094743	0.248923572348988	0.3425051438895757	0.4519006595834266	0.4961017253734147	0.5492905183282277	0.45070948167177227	0.5038982746265853	0.5480993404165734	0.6927803905178217	0.7668374449697379	0.8323856976021583	0.16023761916943915	0.19807359917590034	0.24232675225221684	0.6522181065987868	0.7834837389307395	0.8899378618493007	0.6348777121947229	0.7180585218871526	0.7988882238568694	0.04901729829187175	0.24557105216133143	0.47261533384932625	0.04907395240349475	0.24585488277389772	0.47316158186404156	0.4028600899130749	0.49604171946491865	0.6404367103009849	0.3595632896990148	0.5039582805350813	0.5971399100869247	0.582461702433092	0.7664626322953956	0.9097542435214798	0.11938164643143777	0.20091864446330657	0.3269661617106065	0.43728958830599035	0.7841269448730988	0.980289615336439	0.5275808112284411	0.7237615834168295	0.9117966391499415
Cochrane DTA Reference Dataset	CD008760	Capsule endoscopy for the diagnosis of oesophageal varices in people with chronic liver disease or portal vein thrombosis	legacy:CD008760:1	Any varices - All the studies	15	0.4666666666666667	continuity-corrected bivariate REML	manifest source_sheet where recorded; otherwise all group-matched rows	Cochrane DTA Reference Dataset|CD008760|legacy:CD008760:1	0.42.0	canonical	20000	2194376575	0.49	0.9997114417528099	0.7927569356894549	0.7770690128831603	0.2488620773793812	0.24893390931191844	0.5021457019174211	0.49785429808257886	0.7735820440253702	0.20397353583823669	0.7717145421658154	0.7298043329484879	-0.22799689958699454	-0.269907108804322	0.15932516443267794	0.24894207044739633	0.3422984077723766	0.15937115229303628	0.24901392546925566	0.3423972093109381	0.4580032848831305	0.5017868796262924	0.5542395863792919	0.445760413620708	0.4982131203737076	0.5419967151168694	0.7012353850681301	0.7739194321038028	0.837897613771378	0.16569866733999639	0.204510100300888	0.24975341962163813	0.6393154902390625	0.7711160305840896	0.8797755273183678	0.6477699226381873	0.7308571004183668	0.8108870698071408	0.049148966426483455	0.2458305647070267	0.472845969901283	0.04916315285969899	0.24590152161908646	0.4729824528888403	0.4088898316177764	0.5018756772534771	0.6436694433534103	0.35633055664658964	0.4981243227465229	0.5911101683822236	0.592165460608078	0.7735526420206011	0.9129878888373064	0.1236553176330237	0.2074236836423038	0.3358370284410302	0.426417205576135	0.7717666555969014	0.9753494139318329	0.5397774804238616	0.7365292583854467	0.9207792065750371
Cochrane DTA Reference Dataset	CD008760	Capsule endoscopy for the diagnosis of oesophageal varices in people with chronic liver disease or portal vein thrombosis	legacy:CD008760:1	Any varices - All the studies	15	0.4666666666666667	continuity-corrected bivariate REML	manifest source_sheet where recorded; otherwise all group-matched rows	Cochrane DTA Reference Dataset|CD008760|legacy:CD008760:1	0.42.0	canonical	20000	2194376575	0.5	1.0	0.7927569356894549	0.7770690128831603	0.2489908590581194	0.2489908590581194	0.5078439614031474	0.49215603859685264	0.7805123186845693	0.21054609519919681	0.7592309201546622	0.7425252850145915	-0.2407690798453378	-0.2574747149854085	0.1594798037686245	0.249071616359469	0.34227306172082095	0.1594798037686245	0.249071616359469	0.34227306172082095	0.464194031822409	0.5075007714974793	0.5594030186150878	0.44059698138491216	0.4924992285025207	0.535805968177591	0.7095486410090353	0.7808423055103231	0.8432581691204344	0.1713033177837602	0.21109536422692557	0.2573242687458186	0.6264576872547609	0.7586264927171067	0.8693035830390614	0.6606775516040015	0.7435712781780651	0.8226817547920195	0.04926006741444938	0.24585245768819894	0.4726410065427395	0.04926006741444938	0.24585245768819894	0.4726410065427395	0.41531571637949033	0.5076261332728467	0.6468489743074136	0.35315102569258616	0.4923738667271534	0.5846842836205096	0.601790198985022	0.7804835612516443	0.91611388897499	0.12805615409081997	0.21407751777719386	0.344818023062364	0.41572626693598014	0.7592835508672782	0.969893757928733	0.5520829779006202	0.7492048135142977	0.9293547702548612
Cochrane DTA Reference Dataset	CD008760	Capsule endoscopy for the diagnosis of oesophageal varices in people with chronic liver disease or portal vein thrombosis	legacy:CD008760:3	Any varices - studies at low risk of bias for QUADAS-2 'patient selection' domain	7	0.4285714285714285	continuity-corrected bivariate REML	manifest source_sheet where recorded; otherwise all group-matched rows	Cochrane DTA Reference Dataset|CD008760|legacy:CD008760:3	0.42.0	canonical	20000	453408027	0.01	0.08079313589591118	0.7639407614237806	0.7946202823856812	0.010207293077209044	0.1263386173097611	0.21096532805241347	0.7890346719475865	0.03621167366582544	0.002991747346077337	0.22464469556466968	0.029394907154609472	0.1438515596687585	-0.051398228741301705	0.004385117659840444	0.010203810057214676	0.01756985866359579	0.054275868998202456	0.12629550696436176	0.21746722006473043	0.10464830042126012	0.21024575862755346	0.385579951773832	0.614420048226168	0.7897542413724465	0.8953516995787397	0.019963368691363843	0.0362296347302478	0.0717989751724733	0.0023249860259635085	0.003021735426036217	0.004054923558779743	0.14123481895800474	0.2247297199746768	0.37260149299712103	0.02369062845120517	0.029646004699000125	0.03805900824052322	0.0008012751844466982	0.010111931435483192	0.02568308111625137	0.009917614603782814	0.12515829870139925	0.3178869198658144	0.04154352639897808	0.21177266465643096	0.6455852742992307	0.3544147257007689	0.788227335343569	0.9584564736010219	0.012382496606725139	0.03603158460757065	0.17168898121948256	0.00234509511561187	0.003110668181169133	0.005779496987641998	0.09620308106591771	0.22379144841549892	0.661553907166136	0.023866361148037182	0.0303881442555409	0.05128354752953951
Cochrane DTA Reference Dataset	CD008760	Capsule endoscopy for the diagnosis of oesophageal varices in people with chronic liver disease or portal vein thrombosis	legacy:CD008760:3	Any varices - studies at low risk of bias for QUADAS-2 'patient selection' domain	7	0.4285714285714285	continuity-corrected bivariate REML	manifest source_sheet where recorded; otherwise all group-matched rows	Cochrane DTA Reference Dataset|CD008760|legacy:CD008760:3	0.42.0	canonical	20000	453408027	0.02	0.14144054254182067	0.7639407614237806	0.7946202823856812	0.020144159520357814	0.14242139600391915	0.21655093849050805	0.783449061509492	0.07055529444932569	0.0060261540966402545	0.3679924924807546	0.05310780937962759	0.22655194993893393	-0.08833273316219309	0.008682029383571335	0.020134638295849137	0.034507675111504175	0.06138289084266105	0.1423540799123829	0.24397301149563297	0.11104733301540076	0.2157775843166516	0.38953117922729114	0.6104688207727088	0.7842224156833484	0.8889526669845992	0.0395289180048829	0.0705890423912805	0.13516078081308783	0.0046863027988638725	0.006086372180730106	0.008158842005837151	0.24012811126845612	0.3681180068553149	0.5714236502694733	0.04300452967154077	0.05355093007834648	0.06832388479000359	0.001587623783489183	0.019954162660091153	0.04968974771036396	0.011224672607712599	0.14107809756308853	0.35131191394908473	0.048379645139430695	0.2174149675104523	0.64705956673244	0.35294043326755953	0.7825850324895477	0.9516203548605693	0.02470553779933336	0.07021685014837242	0.2951701269681441	0.004726738446580162	0.006264933540096496	0.01160848249432029	0.16710200443925333	0.36673237255753244	0.8750922780606804	0.043316867616957015	0.05485983942405733	0.09127709716357098
Cochrane DTA Reference Dataset	CD008760	Capsule endoscopy for the diagnosis of oesophageal varices in people with chronic liver disease or portal vein thrombosis	legacy:CD008760:3	Any varices - studies at low risk of bias for QUADAS-2 'patient selection' domain	7	0.4285714285714285	continuity-corrected bivariate REML	manifest source_sheet where recorded; otherwise all group-matched rows	Cochrane DTA Reference Dataset|CD008760|legacy:CD008760:3	0.42.0	canonical	20000	453408027	0.03	0.1943918578315762	0.7639407614237806	0.7946202823856812	0.029815697694698072	0.15337935460512347	0.22213654892860268	0.7778634510713973	0.10317177858957198	0.00910413922589168	0.4789700075899763	0.07479386713747795	0.2845781497584001	-0.11959799069409825	0.012887989072822556	0.02979170469368179	0.05080044427117065	0.06629901692687606	0.15325592864848145	0.26133010321443023	0.11759002789232018	0.22138418419564185	0.39359479716186796	0.606405202838132	0.7786158158043581	0.8824099721076797	0.05870842192669214	0.10321939503949398	0.19149007587032416	0.00708480859294853	0.009194830438738475	0.012312648732717854	0.32229635621546676	0.47911854290205347	0.7045781954977768	0.06077793543748709	0.0754068344435003	0.09576152334275813	0.0023590195649121916	0.02953130257925203	0.07218620879344387	0.012135382578400371	0.15191635549282295	0.37134378774231896	0.05531202001172344	0.22296654895656315	0.648686521134127	0.3513134788658728	0.7770334510434369	0.9446879799882764	0.036969550771151855	0.10269416427358137	0.3882479292361997	0.007145791106872006	0.009463719091100931	0.017487594891587025	0.2282208366601312	0.4774781735805478	0.9614789312440646	0.061212409144933255	0.07721660210575298	0.12709162946756036
Cochrane DTA Reference Dataset	CD008760	Capsule endoscopy for the diagnosis of oesophageal varices in people with chronic liver disease or portal vein thrombosis	legacy:CD008760:3	Any varices - studies at low risk of bias for QUADAS-2 'patient selection' domain	7	0.4285714285714285	continuity-corrected bivariate REML	manifest source_sheet where recorded; otherwise all group-matched rows	Cochrane DTA Reference Dataset|CD008760|legacy:CD008760:3	0.42.0	canonical	20000	453408027	0.04	0.24229218908241482	0.7639407614237806	0.7946202823856812	0.03922672318460016	0.1618984224508258	0.2277221593666973	0.7722778406333027	0.13418821664932823	0.012226648294486355	0.5688135135096264	0.0952170584930202	0.3265213244272116	-0.14707513058939461	0.01700116042492331	0.039193363087004725	0.066492577448157	0.07016800867295159	0.16176073704824734	0.2744313702392601	0.1242330875325295	0.22696132542430753	0.3975206447917859	0.6024793552082137	0.7730386745756925	0.8757669124674704	0.07751319435976993	0.13424800516387128	0.24189610764292555	0.009521388931430516	0.012348056879527797	0.016517258984386534	0.39335558302275336	0.5689743101686201	0.7981792456470538	0.07760329164473621	0.09598543536593677	0.12141169958708313	0.00311543589301414	0.038864094478864276	0.09334953109379286	0.0128581771653994	0.1604017637797015	0.38527668369053514	0.062160647109248464	0.2286203082509579	0.6502779813876847	0.34972201861231483	0.7713796917490421	0.9378393528907515	0.04917495863271498	0.13358840545952427	0.4609203457181079	0.009603141476245603	0.012707974089054103	0.023417483577877	0.2828818496896732	0.5671979075070921	0.9871775358310243	0.0781505901304474	0.0982531152040669	0.1602210080953816
Cochrane DTA Reference Dataset	CD008760	Capsule endoscopy for the diagnosis of oesophageal varices in people with chronic liver disease or portal vein thrombosis	legacy:CD008760:3	Any varices - studies at low risk of bias for QUADAS-2 'patient selection' domain	7	0.4285714285714285	continuity-corrected bivariate REML	manifest source_sheet where recorded; otherwise all group-matched rows	Cochrane DTA Reference Dataset|CD008760|legacy:CD008760:3	0.42.0	canonical	20000	453408027	0.05	0.28639695711595625	0.7639407614237806	0.7946202823856812	0.04838178905378836	0.1689326225424929	0.23330776980479193	0.766692230195208	0.16371952851441	0.015394654417987005	0.6431340535218623	0.114735734738135	0.356737096405906	-0.17166122237782125	0.021028935412892635	0.04834791817553546	0.0816308978187797	0.07342583393572316	0.16881435704626002	0.285027112860452	0.13078313594262753	0.23255876763314645	0.4016171049693635	0.5983828950306364	0.7674412323668536	0.8692168640573724	0.09595411137942494	0.16378998577017329	0.28726649208387556	0.011996957676534364	0.015547025648605276	0.02077361053153907	0.4560376254421535	0.6432997963881382	0.8651639650485731	0.0937585497487659	0.11564871516453082	0.1457623882648109	0.0038568457247841912	0.047925910091640475	0.11338718112963664	0.013466783179622377	0.16734084947779754	0.39590916841944135	0.06901192612916464	0.2342017108108041	0.6521063657635735	0.34789363423642644	0.7657982891891959	0.9309880738708353	0.06132218046042337	0.16301256768798167	0.5192346910849408	0.012099706288020208	0.015998674968552663	0.029398809217630714	0.3326712749045854	0.641402919517209	0.9952641914568072	0.09441177809048415	0.11834213730923496	0.19136789751845693
Cochrane DTA Reference Dataset	CD008760	Capsule endoscopy for the diagnosis of oesophageal varices in people with chronic liver disease or portal vein thrombosis	legacy:CD008760:3	Any varices - studies at low risk of bias for QUADAS-2 'patient selection' domain	7	0.4285714285714285	continuity-corrected bivariate REML	manifest source_sheet where recorded; otherwise all group-matched rows	Cochrane DTA Reference Dataset|CD008760|legacy:CD008760:3	0.42.0	canonical	20000	453408027	0.060000000000000005	0.32744491915447627	0.7639407614237806	0.7946202823856812	0.057285204148566846	0.1749460773326027	0.23889338024288653	0.7611066197571135	0.19186988621796147	0.018609159277964336	0.7053667694616376	0.13355850612710937	0.3779218503071613	-0.1938864130273669	0.02496860554860044	0.05725312310960204	0.09616529372625629	0.07625284158653012	0.17484810348390886	0.29368387811474667	0.1372589687737892	0.23816051446966624	0.4055745404403335	0.5944254595596663	0.7618394855303338	0.8627410312262107	0.1140416322092909	0.19194967743579544	0.3283199337562464	0.014512458172290382	0.018792739360887913	0.025082664367888457	0.5119876508446339	0.7055322634481318	0.9132006384844237	0.10940564578574195	0.13460739372787453	0.16909764392022986	0.004583221606000085	0.05675454071130276	0.13243384460405339	0.013996923872982413	0.17332545839420427	0.40444617356110524	0.07588016024027458	0.23977149074990695	0.6536574953667957	0.3463425046332041	0.7602285092500931	0.9241198397597254	0.07341163134450873	0.19106914137748043	0.5670635475042225	0.014636431769340943	0.019336826323717804	0.035432243986667174	0.37852811166252986	0.7034161252909887	0.9976595663532972	0.11015931081804063	0.13770065042456534	0.22094208301612592
Cochrane DTA Reference Dataset	CD008760	Capsule endoscopy for the diagnosis of oesophageal varices in people with chronic liver disease or portal vein thrombosis	legacy:CD008760:3	Any varices - studies at low risk of bias for QUADAS-2 'patient selection' domain	7	0.4285714285714285	continuity-corrected bivariate REML	manifest source_sheet where recorded; otherwise all group-matched rows	Cochrane DTA Reference Dataset|CD008760|legacy:CD008760:3	0.42.0	canonical	20000	453408027	0.06999999999999999	0.3659236509002231	0.7639407614237806	0.7946202823856812	0.06594104967238751	0.18020439375854322	0.24447899068098117	0.7555210093190188	0.2187339417211718	0.021871194177947778	0.757848970400511	0.15182165477977322	0.3919253195002879	-0.2141019961204499	0.02881647402028657	0.06591024855690653	0.11015894168562125	0.07874996313956212	0.1801202201463561	0.30104351389863687	0.1437368121206863	0.24378602748379263	0.4095134265093228	0.5904865734906768	0.7562139725162074	0.8562631878793137	0.1317858190028334	0.21882187962546662	0.3656445804711645	0.01706886444307958	0.0220862301483805	0.029445405433513528	0.5623155387806644	0.7580104477207548	0.9472690844229029	0.12465051874682932	0.15299912570614996	0.1916029233154362	0.005294535667248101	0.06531068452699369	0.15039883738585896	0.014468962730948944	0.17848172526241557	0.4110115238953724	0.08271446391548866	0.24538030687179982	0.6552800238155577	0.3447199761844422	0.7546196931282001	0.9172855360845114	0.08544372243631587	0.2178513061371711	0.6070017193969488	0.01721429483691796	0.022723461930687416	0.04151847182399778	0.421075858674144	0.7546414711330853	0.9985586479896462	0.1255000381511218	0.1564703840428347	0.24921152644201597
Cochrane DTA Reference Dataset	CD008760	Capsule endoscopy for the diagnosis of oesophageal varices in people with chronic liver disease or portal vein thrombosis	legacy:CD008760:3	Any varices - studies at low risk of bias for QUADAS-2 'patient selection' domain	7	0.4285714285714285	continuity-corrected bivariate REML	manifest source_sheet where recorded; otherwise all group-matched rows	Cochrane DTA Reference Dataset|CD008760|legacy:CD008760:3	0.42.0	canonical	20000	453408027	0.08	0.4021791902022728	0.7639407614237806	0.7946202823856812	0.07435319422876238	0.18487578681375097	0.2500646011190758	0.7499353988809242	0.2443978901467968	0.02518182114656531	0.8022776425138932	0.16962095335323535	0.40009845231162044	-0.23255823684903743	0.03256830395074674	0.0743203878846175	0.12365245432817222	0.0809795850808859	0.1847942153527105	0.30745612239654224	0.15019725174627288	0.24940461944364561	0.4134720303642992	0.5865279696357008	0.7505953805563543	0.8498027482537271	0.149196355508981	0.24449291689060731	0.3997263809230082	0.01966718245112822	0.025428560754462308	0.03386284336541417	0.6078255247659362	0.8024323482713374	0.9707903103217455	0.1395677696094204	0.17092064214753633	0.21340840503956848	0.005990759619858665	0.07364680958348914	0.167615402728285	0.014895747382766524	0.18311939398567356	0.4167679651549952	0.08948462496145539	0.25106155795751106	0.6569955695693295	0.34300443043067047	0.7489384420424889	0.9105153750385446	0.09741886099491355	0.2434439645953606	0.6408530850620227	0.019834304351414388	0.02615964581498715	0.047658188690279484	0.46050879328459887	0.7970516456122695	0.9991494532509947	0.1405091963430405	0.17475091505375093	0.2763645674419867
Cochrane DTA Reference Dataset	CD008760	Capsule endoscopy for the diagnosis of oesophageal varices in people with chronic liver disease or portal vein thrombosis	legacy:CD008760:3	Any varices - studies at low risk of bias for QUADAS-2 'patient selection' domain	7	0.4285714285714285	continuity-corrected bivariate REML	manifest source_sheet where recorded; otherwise all group-matched rows	Cochrane DTA Reference Dataset|CD008760|legacy:CD008760:3	0.42.0	canonical	20000	453408027	0.09	0.43646981706410287	0.7639407614237806	0.7946202823856812	0.0825253075030801	0.18907448871993796	0.2556502115571704	0.7443497884428296	0.2689403936314163	0.028542134090351133	0.8399400552659431	0.18702719997835462	0.4034702382018402	-0.24944261708574825	0.03624039328026433	0.0824761374336401	0.1366714483606344	0.0830306973435962	0.18896183472298866	0.31312920852110593	0.15656830412992026	0.25494750190309917	0.41730860145658544	0.5826913985434146	0.7450524980969009	0.8434316958700796	0.16628256469463312	0.26904156521960143	0.43097035872505957	0.02230845141636263	0.028820825677219514	0.038336013276474276	0.6491297977656196	0.8400859781869922	0.9860212926513048	0.15421269618290823	0.1884434433922973	0.2346101532530954	0.006671864751760818	0.08171816672397658	0.18392682589686163	0.015285970509115279	0.1872252410800147	0.42139643729327775	0.09632198991529788	0.25658675910353945	0.6586967305289121	0.34130326947108786	0.7434132408964605	0.9036780100847022	0.10933745043304464	0.2679246414708495	0.6699106128253153	0.022497502433866674	0.029646473366095202	0.053852102833112175	0.49738334500497805	0.8324264412274687	0.9993741281014856	0.15524254813563987	0.1926158293520636	0.30254034546786385
Cochrane DTA Reference Dataset	CD008760	Capsule endoscopy for the diagnosis of oesophageal varices in people with chronic liver disease or portal vein thrombosis	legacy:CD008760:3	Any varices - studies at low risk of bias for QUADAS-2 'patient selection' domain	7	0.4285714285714285	continuity-corrected bivariate REML	manifest source_sheet where recorded; otherwise all group-matched rows	Cochrane DTA Reference Dataset|CD008760|legacy:CD008760:3	0.42.0	canonical	20000	453408027	0.09999999999999999	0.4689955935892812	0.7639407614237806	0.7946202823856812	0.09046087273148934	0.19288213784522176	0.261235821995265	0.7387641780047349	0.2924333866576795	0.03195325999884991	0.8718439020743463	0.20409471240885518	0.40284830848506503	-0.26490088118042604	0.03981234824521158	0.09041423230383215	0.1492037655145577	0.08488853368647402	0.19278269037003282	0.31813468517408194	0.16303006986699003	0.2605167799645922	0.42112835995156844	0.5788716400484315	0.7394832200354078	0.8369699301330099	0.18305342539142894	0.2925398594818341	0.4597167846931963	0.02499374520226231	0.03226415236440747	0.04286597656409498	0.6867114357121562	0.8719795895928583	0.9945949921373314	0.16862787121637032	0.20562237973216185	0.25528169677653784	0.007337821923250992	0.08957568942012342	0.19951458831543617	0.015645822740238843	0.1909947356532491	0.42540823633016756	0.10299067087363162	0.2621179625200506	0.6604120275819045	0.33958797241809546	0.7378820374799494	0.8970093291263683	0.12119989036242718	0.29136426794418396	0.6951252807291831	0.0252049658477462	0.0331850725016536	0.06010093505939295	0.531436099453222	0.8604490042828976	0.9996007272689242	0.16974301844668094	0.21012155922289188	0.32784546247205854
Cochrane DTA Reference Dataset	CD008760	Capsule endoscopy for the diagnosis of oesophageal varices in people with chronic liver disease or portal vein thrombosis	legacy:CD008760:3	Any varices - studies at low risk of bias for QUADAS-2 'patient selection' domain	7	0.4285714285714285	continuity-corrected bivariate REML	manifest source_sheet where recorded; otherwise all group-matched rows	Cochrane DTA Reference Dataset|CD008760|legacy:CD008760:3	0.42.0	canonical	20000	453408027	0.11	0.499915958164528	0.7639407614237806	0.7946202823856812	0.09816319808596194	0.1963594009808651	0.26682143243335965	0.7331785675666403	0.3149427802341319	0.035416360204806416	0.8987968969222725	0.22086636426451192	0.3988809387577445	-0.27904959390001605	0.043299379377903686	0.09809290026904996	0.1613118438943878	0.08661331704008811	0.19621878171123813	0.32267792467888823	0.1696360958945422	0.26607770893345106	0.4249322331965476	0.5750677668034523	0.7339222910665489	0.8303639041054577	0.19951758802922953	0.31505379939912465	0.48625361988722393	0.027724173771593776	0.035759702462783274	0.047453821749824925	0.7209622211044194	0.8989213231176757	0.9982154938594054	0.18284704138458452	0.22250073902638276	0.27548089862276026	0.007988601562675526	0.09722740736473746	0.21436916353249494	0.01597988908376953	0.19448750490325178	0.4288104030916805	0.10980298914866797	0.26754393922864583	0.6621408579072622	0.33785914209273765	0.7324560607713542	0.890197010851332	0.13300657663841664	0.3138278680452178	0.7172121340656046	0.027957807450512465	0.03677660488392504	0.06640541901494704	0.5624163448771252	0.8828727545274383	0.9996452307234833	0.18404462751667167	0.2273126234236379	0.3523638792847279
Cochrane DTA Reference Dataset	CD008760	Capsule endoscopy for the diagnosis of oesophageal varices in people with chronic liver disease or portal vein thrombosis	legacy:CD008760:3	Any varices - studies at low risk of bias for QUADAS-2 'patient selection' domain	7	0.4285714285714285	continuity-corrected bivariate REML	manifest source_sheet where recorded; otherwise all group-matched rows	Cochrane DTA Reference Dataset|CD008760|legacy:CD008760:3	0.42.0	canonical	20000	453408027	0.12	0.5293608652873644	0.7639407614237806	0.7946202823856812	0.10563542708840093	0.19955277017135858	0.27240704287145423	0.7275929571285458	0.3365290794412869	0.03893263170240074	0.9214584813763732	0.23737675917043113	0.39209761608900884	-0.29198410611693326	0.04670565847137334	0.10557094602434776	0.17294818630907835	0.0882302820893628	0.19943096089477336	0.3267113185920783	0.17608763166709276	0.27170438899850935	0.42881136346159104	0.571188636538409	0.7282956110014907	0.8239123683329073	0.21568338951424054	0.3366439686169006	0.5108261955461674	0.030500884716171135	0.039308673124717	0.05210066535138281	0.7522068000024508	0.9215587168002353	0.9993554602165887	0.19689758397905285	0.23911345326730937	0.2952542882148511	0.00862417366202518	0.10460019322018399	0.22853620986688072	0.01629167214192068	0.19759714039949217	0.4317210146292539	0.11661792508510063	0.27303080139016345	0.6634895892023217	0.3365104107976779	0.7269691986098366	0.8833820749148993	0.14475790140403957	0.33537516104588383	0.7367191794349943	0.030757177718769124	0.04042226719125148	0.07276630147166327	0.5900165090951216	0.900434008929409	0.9997129638230863	0.19817496913999008	0.24422492999404583	0.3761631637289055
Cochrane DTA Reference Dataset	CD008760	Capsule endoscopy for the diagnosis of oesophageal varices in people with chronic liver disease or portal vein thrombosis	legacy:CD008760:3	Any varices - studies at low risk of bias for QUADAS-2 'patient selection' domain	7	0.4285714285714285	continuity-corrected bivariate REML	manifest source_sheet where recorded; otherwise all group-matched rows	Cochrane DTA Reference Dataset|CD008760|legacy:CD008760:3	0.42.0	canonical	20000	453408027	0.13	0.557438185027989	0.7639407614237806	0.7946202823856812	0.11288054815273116	0.20249877239224903	0.27799265330954886	0.7220073466904511	0.3572479265288561	0.04250330852667261	0.9403750225015397	0.25365432928558074	0.3829368374735507	-0.3037838557424083	0.050034468784881055	0.11280115587663726	0.18417313697088472	0.08975787832397743	0.20235634893037244	0.3303920361351589	0.18251806949259855	0.27727986520065706	0.43248741043212946	0.5675125895678702	0.722720134799343	0.8174819305074014	0.231558867305541	0.3573660791038687	0.5336448202088006	0.03332506486507258	0.04291229837516878	0.05680765278853952	0.780718877050294	0.9403882617329989	0.9996549132166695	0.21080213072544854	0.2554892185771776	0.31463992731098217	0.009244507772438645	0.11181464602779884	0.24217727293515923	0.016583915527736005	0.20058662831320861	0.4344468668270357	0.12341007555417763	0.2785140671482714	0.6649554737187664	0.33504452628123343	0.7214859328517286	0.8765899244458223	0.15645425313340997	0.3560610916102237	0.7540734698106765	0.033604266351413795	0.04412329244743764	0.07918434262237012	0.6152176060207618	0.9133496291408513	0.9997735415059551	0.21215684872682034	0.2608879599795054	0.39929862885021916
Cochrane DTA Reference Dataset	CD008760	Capsule endoscopy for the diagnosis of oesophageal varices in people with chronic liver disease or portal vein thrombosis	legacy:CD008760:3	Any varices - studies at low risk of bias for QUADAS-2 'patient selection' domain	7	0.4285714285714285	continuity-corrected bivariate REML	manifest source_sheet where recorded; otherwise all group-matched rows	Cochrane DTA Reference Dataset|CD008760|legacy:CD008760:3	0.42.0	canonical	20000	453408027	0.14	0.584238811642856	0.7639407614237806	0.7946202823856812	0.11990140334195351	0.2052267000283593	0.2835782637476435	0.7164217362523565	0.37715057982901573	0.04612966319747394	0.9560046825204008	0.26972277712841997	0.37176587087754487	-0.314516034514436	0.053278078311007906	0.11980988319898003	0.19501401495092924	0.09119229542657754	0.20507005151211966	0.333791612376038	0.1890024086434141	0.2828993640980877	0.43645758051904204	0.563542419480958	0.7171006359019123	0.8109975913565859	0.2471517727399544	0.377271451181004	0.5548908140146587	0.036197941976047664	0.04657185054231082	0.06157595932440366	0.8067325015992511	0.9555824239930073	0.9998254707800264	0.22457968324363878	0.2716519518035478	0.33366938031672533	0.009849572999616038	0.11876753351652371	0.25515290630379	0.016858813217012127	0.20328593573329062	0.4367270732772962	0.13012777894409416	0.2841558601624044	0.6663249606337264	0.3336750393662733	0.7158441398375955	0.8698722210559058	0.16809601667453689	0.37593629761137687	0.7696127299306391	0.03650030395547508	0.047880951412161886	0.0856603163836969	0.6369872715079345	0.9239952461762576	0.9998199713498565	0.22600940855002394	0.2773262678744849	0.42181618150330114
Cochrane DTA Reference Dataset	CD008760	Capsule endoscopy for the diagnosis of oesophageal varices in people with chronic liver disease or portal vein thrombosis	legacy:CD008760:3	Any varices - studies at low risk of bias for QUADAS-2 'patient selection' domain	7	0.4285714285714285	continuity-corrected bivariate REML	manifest source_sheet where recorded; otherwise all group-matched rows	Cochrane DTA Reference Dataset|CD008760|legacy:CD008760:3	0.42.0	canonical	20000	453408027	0.15000000000000002	0.6098403047164005	0.7639407614237806	0.7946202823856812	0.126700696416821	0.2077604504604558	0.28916387418573813	0.7108361258142619	0.3962843371643375	0.04981300823149931	0.9687355317676563	0.28560209800776226	0.35889522705125576	-0.32423820670863823	0.05643603874402664	0.1266157766648323	0.20545275494143267	0.09254232346986577	0.20762120129746686	0.3368959928566483	0.19549551764591153	0.2885383007944682	0.4405601807099415	0.5594398192900585	0.7114616992055318	0.8045044823540884	0.26246958365167666	0.39640743788808597	0.5747213369361367	0.039120786515179626	0.050288641755278536	0.06640679104373554	0.8304422769231175	0.9673984357435794	0.9999034365049184	0.23824640394239235	0.2876218234371478	0.35236911239760477	0.010439337999135661	0.1254667437382146	0.2674638271603024	0.017118150306563225	0.20573704749895383	0.4385801087461471	0.1369519251707249	0.2897621391082294	0.6679578941793431	0.3320421058206567	0.7102378608917705	0.8630480748292749	0.17968357329153492	0.3950475240015602	0.7836075520012664	0.039446563819655486	0.051696554035708275	0.09219501070717341	0.6557964145317515	0.9319117306963226	0.9998333876338582	0.23974892557766736	0.293560545678082	0.44375434643972167
Cochrane DTA Reference Dataset	CD008760	Capsule endoscopy for the diagnosis of oesophageal varices in people with chronic liver disease or portal vein thrombosis	legacy:CD008760:3	Any varices - studies at low risk of bias for QUADAS-2 'patient selection' domain	7	0.4285714285714285	continuity-corrected bivariate REML	manifest source_sheet where recorded; otherwise all group-matched rows	Cochrane DTA Reference Dataset|CD008760|legacy:CD008760:3	0.42.0	canonical	20000	453408027	0.16	0.6343095546405662	0.7639407614237806	0.7946202823856812	0.13328100024388476	0.21011980549372133	0.2947494846238327	0.7052505153761672	0.4146929111133097	0.05355469772616838	0.9788990756976216	0.30130932442171776	0.3445895210570554	-0.3330002302188484	0.059501395508099436	0.1331912831303109	0.215433218443632	0.09380498066407988	0.20997836491014898	0.33963420047441667	0.20207982389220774	0.2941648756275991	0.4444661886792973	0.5555338113207022	0.705835124372401	0.7979201761077922	0.27751951632982697	0.41481780107516847	0.5932732831070121	0.04209491353022236	0.05406402551275455	0.07130138586999986	0.8519483136884602	0.9760262065245139	0.9999482961926945	0.2518161918065458	0.3034160096555072	0.3707615081223283	0.011013770971678445	0.13198763024318177	0.2792466742820244	0.017363400710429844	0.2080807852846755	0.44023721893998674	0.14381042996580187	0.29527589430492673	0.669704337743737	0.33029566225626256	0.7047241056950733	0.8561895700341982	0.19121730070624576	0.4134379898559868	0.796277286659042	0.042444363780950234	0.05557145098151775	0.09878922789883085	0.6677359386044529	0.9386980300468637	0.9998670763264449	0.25338939230775337	0.30960839763996106	0.4651457432695252
Cochrane DTA Reference Dataset	CD008760	Capsule endoscopy for the diagnosis of oesophageal varices in people with chronic liver disease or portal vein thrombosis	legacy:CD008760:3	Any varices - studies at low risk of bias for QUADAS-2 'patient selection' domain	7	0.4285714285714285	continuity-corrected bivariate REML	manifest source_sheet where recorded; otherwise all group-matched rows	Cochrane DTA Reference Dataset|CD008760|legacy:CD008760:3	0.42.0	canonical	20000	453408027	0.17	0.6577047787442195	0.7639407614237806	0.7946202823856812	0.13964476362290745	0.21232134558842108	0.30033509506192735	0.6996649049380727	0.43241676240089194	0.05735612901937566	0.9867805719199545	0.316859080230831	0.329075793175735	-0.34084569851338853	0.06249430407454343	0.1395225150972526	0.22505376497428747	0.09501877756440535	0.21213547416159606	0.3421805227019805	0.2085842243673734	0.2997685145063235	0.4486634272677239	0.5513365727322757	0.7002314854936764	0.7914157756326264	0.2923085368540945	0.4325430455067214	0.6106664454132216	0.04512168462341544	0.05789939832632489	0.0762610146229588	0.8704821234959035	0.9819433242702611	0.9999512848788082	0.2653011110490162	0.31904925219424535	0.3888656303969803	0.011572839658151172	0.13821815417998595	0.29048300998530907	0.01759579682581542	0.21015227294515193	0.4416616989463559	0.15055499426545052	0.30075888509689036	0.6715024526942195	0.3284975473057804	0.6992411149031097	0.8494450057345494	0.20269757313928163	0.4311477146573176	0.8078016241032555	0.04549506819009097	0.059507035220276686	0.10544378494757631	0.6745811933301583	0.9431143172845726	0.9998772214311115	0.26694294917341205	0.3254849170568759	0.4860181887643432
Cochrane DTA Reference Dataset	CD008760	Capsule endoscopy for the diagnosis of oesophageal varices in people with chronic liver disease or portal vein thrombosis	legacy:CD008760:3	Any varices - studies at low risk of bias for QUADAS-2 'patient selection' domain	7	0.4285714285714285	continuity-corrected bivariate REML	manifest source_sheet where recorded; otherwise all group-matched rows	Cochrane DTA Reference Dataset|CD008760|legacy:CD008760:3	0.42.0	canonical	20000	453408027	0.18000000000000002	0.6800770457282799	0.7639407614237806	0.7946202823856812	0.14579431758692016	0.21437911851706767	0.305920705500022	0.6940792944999781	0.4494933967660802	0.061218744429381376	0.9926270409418256	0.3322640011098105	0.31254999521354576	-0.34781304461846935	0.06538251754854316	0.14563950816757382	0.23431750736906412	0.0961398682093827	0.2141514833979018	0.3445455317759454	0.21508284023165802	0.30529995302841695	0.45259364226936827	0.5474063577306313	0.694700046971583	0.784917159768342	0.30684337184589333	0.4496207163473186	0.6270061050464747	0.048202510029995024	0.06179620144279889	0.0812869821187036	0.8858217635673719	0.9858055796962648	0.9999652160281136	0.27871171635817615	0.33453428312749556	0.40669779678924267	0.01211651133471335	0.14430796423665154	0.3010380400265274	0.017816380380458276	0.21219355239686885	0.4426528463464786	0.1572400430491099	0.30627708528814357	0.6730514434477691	0.3269485565522307	0.6937229147118564	0.8427599569508901	0.21412476135049882	0.44821380900531826	0.818329170116994	0.048600089981972835	0.06350474369949449	0.11215951386262252	0.6737976319550584	0.9476629455161167	0.9998536807435348	0.28042021263272193	0.34120312391395113	0.5063955356069217
Cochrane DTA Reference Dataset	CD008760	Capsule endoscopy for the diagnosis of oesophageal varices in people with chronic liver disease or portal vein thrombosis	legacy:CD008760:3	Any varices - studies at low risk of bias for QUADAS-2 'patient selection' domain	7	0.4285714285714285	continuity-corrected bivariate REML	manifest source_sheet where recorded; otherwise all group-matched rows	Cochrane DTA Reference Dataset|CD008760|legacy:CD008760:3	0.42.0	canonical	20000	453408027	0.19	0.7014714598838974	0.7639407614237806	0.7946202823856812	0.15173188122231648	0.2163051384120889	0.3115063159381166	0.6884936840618834	0.46595762989073186	0.06514403307939473	0.9966535823868787	0.3475350587591032	0.29518212250298137	-0.3539364011247942	0.06816781916968058	0.15156263176175314	0.24310225272224595	0.09717832166823044	0.2160638606549135	0.34656043278294246	0.22151500751288433	0.3109193894842611	0.4564523765917484	0.5435476234082511	0.6890806105157389	0.7784849924871156	0.3211305186698847	0.4660856646272331	0.642385164342213	0.05133885080906692	0.06575592264995539	0.08638062831412426	0.8965329710200441	0.9880817520466305	0.9999765158142713	0.29205730374115335	0.3498821524219667	0.42427202440724765	0.012644752807698802	0.15022758622112226	0.3110691084039871	0.01802604030360932	0.2141606534441	0.4434522659773971	0.16395044966779568	0.311744010693649	0.6743652574110568	0.32563474258894315	0.6882559893063509	0.8360495503322043	0.22549923267891134	0.4646707341961312	0.8279838890030529	0.051760892857665955	0.06756605909277451	0.11893726202026655	0.6622898214875709	0.9505533455492731	0.9998773867085547	0.2938305281983577	0.35677430237272534	0.5262983213691452
Cochrane DTA Reference Dataset	CD008760	Capsule endoscopy for the diagnosis of oesophageal varices in people with chronic liver disease or portal vein thrombosis	legacy:CD008760:3	Any varices - studies at low risk of bias for QUADAS-2 'patient selection' domain	7	0.4285714285714285	continuity-corrected bivariate REML	manifest source_sheet where recorded; otherwise all group-matched rows	Cochrane DTA Reference Dataset|CD008760|legacy:CD008760:3	0.42.0	canonical	20000	453408027	0.2	0.7219280948873623	0.7639407614237806	0.7946202823856812	0.157459567051248	0.21810976490091494	0.3170919263762112	0.6829080736237888	0.4818418243278823	0.06913353281169828	0.9990484218422444	0.36268181440111114	0.2771203269548821	-0.3592462804862512	0.0708718927183913	0.1572717708976057	0.25158139058675294	0.09817029316395974	0.21784963351806358	0.3484853856892846	0.2279104435412038	0.31649910105157586	0.46052819672333023	0.5394718032766694	0.6835008989484241	0.7720895564587963	0.3351762551183743	0.48197028463800595	0.6568859141937099	0.054532221153992685	0.06978009817046792	0.09154332949792655	0.9034870085009401	0.9892838316161474	0.9999708989445519	0.30534610670715134	0.3651024840507801	0.4416003781926998	0.013157530408436478	0.1558758934332119	0.3207627689077876	0.018225541437737455	0.2159160926650627	0.4443140129597451	0.17080411970773812	0.3173212698433251	0.6758563748770324	0.32414362512296724	0.6826787301566748	0.8291958802922619	0.23682135108205363	0.48055053449213525	0.8368700077776052	0.05497899358509107	0.07169251163325166	0.12577789252032043	0.6417451829697045	0.9533225073269143	0.9998818209643567	0.30718216832466066	0.37220826466778234	0.5457442780242014
Cochrane DTA Reference Dataset	CD008760	Capsule endoscopy for the diagnosis of oesophageal varices in people with chronic liver disease or portal vein thrombosis	legacy:CD008760:3	Any varices - studies at low risk of bias for QUADAS-2 'patient selection' domain	7	0.4285714285714285	continuity-corrected bivariate REML	manifest source_sheet where recorded; otherwise all group-matched rows	Cochrane DTA Reference Dataset|CD008760|legacy:CD008760:3	0.42.0	canonical	20000	453408027	0.21000000000000002	0.7414827399312737	0.7639407614237806	0.7946202823856812	0.16297938601406997	0.219801995700097	0.3226775368143059	0.6773224631856941	0.4971761018224105	0.07318883219648264	0.9999769906203598	0.37771261934761	0.25849425068908616	-0.36377012058366365	0.07349215382223834	0.16274250728770945	0.25967079253359626	0.0991151241484733	0.21948252942852542	0.3502047701847579	0.2342974561115256	0.3221095319819075	0.4646455744027366	0.5353544255972633	0.6778904680180926	0.7657025438884743	0.34898664860890866	0.4973047266607905	0.6705815070581154	0.05778419082996455	0.07387031464907358	0.09677649953041961	0.9034723338186743	0.9900940315190534	0.9999779789999171	0.3185854515450206	0.380203678636007	0.4586932469324972	0.013654809987961009	0.16133503339208927	0.32988216411223065	0.018415546650791415	0.21758434108262997	0.4448952704452792	0.17763657917774514	0.3228858121950212	0.6774650762042206	0.3225349237957792	0.6771141878049788	0.8223634208222549	0.24809147717480054	0.4958830453766082	0.8450757939498824	0.058255964425956756	0.0758856810359595	0.13268228455250805	0.622027162584034	0.9547135103621804	0.999889864236476	0.32048248902733356	0.3875135599222484	0.5647487370932125
Cochrane DTA Reference Dataset	CD008760	Capsule endoscopy for the diagnosis of oesophageal varices in people with chronic liver disease or portal vein thrombosis	legacy:CD008760:3	Any varices - studies at low risk of bias for QUADAS-2 'patient selection' domain	7	0.4285714285714285	continuity-corrected bivariate REML	manifest source_sheet where recorded; otherwise all group-matched rows	Cochrane DTA Reference Dataset|CD008760|legacy:CD008760:3	0.42.0	canonical	20000	453408027	0.22	0.7601675029619657	0.7639407614237806	0.7946202823856812	0.16829325208563467	0.22138969559983293	0.32826314725240047	0.6717368527475995	0.5119885339550638	0.07731157264090396	0.9995852577206372	0.39263477528596147	0.23941775475867155	-0.3675327276760042	0.07601148924410833	0.16804614368886478	0.26742958119815147	0.09999307908840127	0.2210646246177046	0.3518034908834192	0.24065768514089175	0.32780206921805766	0.4686449945830526	0.5313550054169471	0.6721979307819423	0.7593423148591079	0.3625675649233827	0.5121170879668715	0.6835371912236617	0.06109638774701376	0.07802821123838635	0.10208159113442022	0.8971160403477303	0.9902481930121672	0.9999784912096379	0.3317818814720032	0.3951930753974071	0.4755595642816184	0.014136556911618563	0.16655544574786318	0.3386123056030536	0.01859663410568851	0.21910361216295857	0.44544433205005846	0.1843952360980992	0.3285125592362784	0.6789413803210353	0.321058619678964	0.6714874407637216	0.8156047639019007	0.2593099682676541	0.5106960806409734	0.8526764975982069	0.061593435697117414	0.08014719851420035	0.13965133377315653	0.6031016389841655	0.9561334644428703	0.9999087546803068	0.33373805509876087	0.4026976410452837	0.5833249554219068
Cochrane DTA Reference Dataset	CD008760	Capsule endoscopy for the diagnosis of oesophageal varices in people with chronic liver disease or portal vein thrombosis	legacy:CD008760:3	Any varices - studies at low risk of bias for QUADAS-2 'patient selection' domain	7	0.4285714285714285	continuity-corrected bivariate REML	manifest source_sheet where recorded; otherwise all group-matched rows	Cochrane DTA Reference Dataset|CD008760|legacy:CD008760:3	0.42.0	canonical	20000	453408027	0.23	0.7780113035465377	0.7639407614237806	0.7946202823856812	0.17340298655572672	0.22287977792260238	0.33384875769049505	0.666151242309505	0.5263053136485344	0.08150345060424692	0.998002475912598	0.407454663439992	0.21999117236606036	-0.3705566401065457	0.07844350365551511	0.17312867741711535	0.27481015019123417	0.10082566062720824	0.22252720060481673	0.3532212821825616	0.2469281634769681	0.33335563471829627	0.4727168553076799	0.5272831446923201	0.6666443652817038	0.7530718365230318	0.37592467651510314	0.5264335846361511	0.6958113502934632	0.06447050067731326	0.08225548178911465	0.1074600972397498	0.8858924844923611	0.9896078212326818	0.9999765783022354	0.3449412567284387	0.4100770826574678	0.49220698732509977	0.014602736053559086	0.17163626474355323	0.3468922478246349	0.018769310917454565	0.22060896025694643	0.4458704471816008	0.19117960772953999	0.33401582017835046	0.6803244281754683	0.3196755718245316	0.6659841798216495	0.8088203922704599	0.2704771784045055	0.5250156007728959	0.8597366657555222	0.06499309847511861	0.08447874889532522	0.14668595269251933	0.5849280450388858	0.9569564379848243	0.9998942946695851	0.34695474105609453	0.41776699924143856	0.6014843797128981
Cochrane DTA Reference Dataset	CD008760	Capsule endoscopy for the diagnosis of oesophageal varices in people with chronic liver disease or portal vein thrombosis	legacy:CD008760:3	Any varices - studies at low risk of bias for QUADAS-2 'patient selection' domain	7	0.4285714285714285	continuity-corrected bivariate REML	manifest source_sheet where recorded; otherwise all group-matched rows	Cochrane DTA Reference Dataset|CD008760|legacy:CD008760:3	0.42.0	canonical	20000	453408027	0.24000000000000002	0.7950402793845222	0.7639407614237806	0.7946202823856812	0.17831032200086017	0.22427834994586504	0.3394343681285897	0.6605656318714104	0.5401509097400813	0.08576621992547336	0.9953434634067047	0.422177849339841	0.2003031840221825	-0.37286243004468117	0.08078836010672971	0.1780017480770839	0.2818447232789931	0.10161543031413674	0.22389022631014793	0.354503703255365	0.25319357642655027	0.3389898088239133	0.4765057383804719	0.5234942616195277	0.6610101911760867	0.7468064235734497	0.389063470408522	0.5402787064041092	0.7074563828294019	0.06790828212630454	0.08655387715083179	0.11291355238393751	0.8719843750481358	0.9883135306744253	0.9999775190432474	0.35806883581935034	0.42486128370654397	0.5086420419019493	0.015053311791115423	0.1764485708797389	0.35478735825806407	0.018934024075822793	0.22193664328093662	0.4462507969190209	0.19782147169279768	0.33958468416399645	0.6817837702798557	0.3182162297201441	0.6604153158360035	0.8021785283072023	0.28159345839987926	0.5388658647899529	0.8663119799767002	0.06845670745335646	0.08888207284168884	0.15378707107308398	0.5674665318515318	0.9567966483119177	0.9998974678808878	0.36013781306893394	0.43272727314200266	0.6192368631723432
Cochrane DTA Reference Dataset	CD008760	Capsule endoscopy for the diagnosis of oesophageal varices in people with chronic liver disease or portal vein thrombosis	legacy:CD008760:3	Any varices - studies at low risk of bias for QUADAS-2 'patient selection' domain	7	0.4285714285714285	continuity-corrected bivariate REML	manifest source_sheet where recorded; otherwise all group-matched rows	Cochrane DTA Reference Dataset|CD008760|legacy:CD008760:3	0.42.0	canonical	20000	453408027	0.25	0.8112781244591328	0.7639407614237806	0.7946202823856812	0.18301690597191556	0.22559083063398291	0.3450199785666843	0.6549800214333157	0.5535482065396748	0.09010169426986592	0.9917105135266695	0.4368091682244061	0.18043238906753667	-0.37446895623472676	0.08307050516876929	0.18269761590152303	0.288652193153806	0.1023946075510802	0.225197266379301	0.35579930538154986	0.2595886108655265	0.3445597640940544	0.480437570525647	0.5195624294743528	0.6554402359059457	0.7404113891344732	0.40198925571475536	0.5536753564613397	0.7185194501143258	0.07141155136790434	0.09092520758986469	0.11844353417189044	0.8574603267841512	0.9866786566663523	0.9999714004451481	0.3711693417800596	0.4395505231037301	0.5248702415789976	0.015488247999068554	0.1810963065050705	0.36214458013051803	0.019091169269964407	0.2232234557363478	0.4463877050449925	0.20450076278903792	0.345235831561035	0.6833466349246745	0.3166533650753255	0.654764168438965	0.795499237210962	0.2926591558756706	0.5522695673870021	0.8724507278914159	0.07198608396199346	0.09335896918293031	0.16095563633922944	0.5506785413087492	0.9559737897477285	0.9999026757770465	0.3732919957780256	0.44758333778843995	0.6365908442611359
Cochrane DTA Reference Dataset	CD008760	Capsule endoscopy for the diagnosis of oesophageal varices in people with chronic liver disease or portal vein thrombosis	legacy:CD008760:3	Any varices - studies at low risk of bias for QUADAS-2 'patient selection' domain	7	0.4285714285714285	continuity-corrected bivariate REML	manifest source_sheet where recorded; otherwise all group-matched rows	Cochrane DTA Reference Dataset|CD008760|legacy:CD008760:3	0.42.0	canonical	20000	453408027	0.26	0.8267463724926178	0.7639407614237806	0.7946202823856812	0.18752430441967383	0.22682204683196025	0.3506055890047789	0.6493944109952211	0.566518630048067	0.09451174970193683	0.9871950035910256	0.45135279487105817	0.1604486310984078	-0.37539357762155967	0.08527846792194989	0.18720283830396378	0.2951448091950131	0.10314949149983885	0.2264332140213114	0.35699559020157484	0.26597154368801235	0.35023200390799214	0.48445273466809685	0.5155472653319031	0.6497679960920079	0.7340284563119875	0.4147071707845119	0.5666449778844291	0.7290431145381407	0.0749821976548365	0.0953713453313157	0.12405166479744723	0.8428343562738356	0.9839119454352458	0.9999688553929575	0.38424701639187026	0.4541489772476031	0.5408961854854828	0.015907508043790083	0.18552621874230005	0.3690272047520036	0.019241098084082763	0.22440524073053209	0.44636083934592496	0.21121553339654936	0.35079545110588345	0.684990888466795	0.31500911153320466	0.6492045488941165	0.7887844666034506	0.3036746152973811	0.5652479630282604	0.8781949910647302	0.07558311916155147	0.09791129736614454	0.16819261399861166	0.5345271477646316	0.9554996485488259	0.9998861296530938	0.38642152695695786	0.4623393774192486	0.6535534951205592
Cochrane DTA Reference Dataset	CD008760	Capsule endoscopy for the diagnosis of oesophageal varices in people with chronic liver disease or portal vein thrombosis	legacy:CD008760:3	Any varices - studies at low risk of bias for QUADAS-2 'patient selection' domain	7	0.4285714285714285	continuity-corrected bivariate REML	manifest source_sheet where recorded; otherwise all group-matched rows	Cochrane DTA Reference Dataset|CD008760|legacy:CD008760:3	0.42.0	canonical	20000	453408027	0.27	0.8414646362081757	0.7639407614237806	0.7946202823856812	0.19183400487815205	0.2279763125193213	0.35619119944287353	0.6438088005571265	0.5790822622991327	0.09899832739227026	0.9818787585037647	0.4658123007507381	0.14041412229558903	-0.3756523354574376	0.08742669924419597	0.1914648897867004	0.3014167128251608	0.10389824537149875	0.2275376546416534	0.3582048488495139	0.2723292440374183	0.355832702634127	0.4884030130892943	0.5115969869107057	0.644167297365873	0.7276707559625817	0.42722219001867756	0.5792076681662575	0.7390658868286091	0.07862218361599145	0.09989422723271693	0.12973961262989786	0.8281526913535238	0.9800805307668037	0.9999589913243536	0.3973056645798041	0.4686602121452619	0.5567236389959439	0.016312743267004944	0.18983902492392785	0.3755200296933253	0.01938613052179322	0.22560547021843264	0.44626953235432565	0.21792647434059603	0.35645657480010784	0.6864580516369387	0.31354194836306115	0.6435434251998922	0.782073525659404	0.3146401780098627	0.5778209784113345	0.8835816109857049	0.07924977742194646	0.10254098003095583	0.17549898807567163	0.5189772436160378	0.954033093024613	0.9999120403886831	0.399530202268682	0.4769989450787402	0.6701308454770278
Cochrane DTA Reference Dataset	CD008760	Capsule endoscopy for the diagnosis of oesophageal varices in people with chronic liver disease or portal vein thrombosis	legacy:CD008760:3	Any varices - studies at low risk of bias for QUADAS-2 'patient selection' domain	7	0.4285714285714285	continuity-corrected bivariate REML	manifest source_sheet where recorded; otherwise all group-matched rows	Cochrane DTA Reference Dataset|CD008760|legacy:CD008760:3	0.42.0	canonical	20000	453408027	0.28	0.8554508105601306	0.7639407614237806	0.7946202823856812	0.19594741942370913	0.22905749460381833	0.36177680988096816	0.6382231901190318	0.5912579451099619	0.10356343646650332	0.975835212762333	0.48019070074309095	0.12038440220220237	-0.37526010981703967	0.08949137182301002	0.19556319229295974	0.30712817001131376	0.10461311242947215	0.2286083429682055	0.3590249330761788	0.27864544897493004	0.3613642106874192	0.4923324014085843	0.5076675985914155	0.6386357893125808	0.72135455102507	0.4395391303555209	0.5913822831323997	0.7486226969592977	0.08233354885364998	0.10449585759733873	0.13550909386872878	0.8134538073433327	0.9751538223093448	0.9999347569315853	0.4103486907105308	0.4830872306378776	0.5723556003442878	0.016702393956969673	0.19393138088532444	0.3817809563078969	0.019524669040915755	0.22670079739399907	0.4462921205930181	0.2247137286288789	0.36200313898270375	0.6877599756871348	0.31224002431286524	0.6379968610172962	0.775286271371121	0.32555618227257693	0.5900073145548599	0.8886429800732253	0.08298809989965197	0.10725000571698515	0.18287576155767404	0.5039956198472109	0.9529189013113399	0.9998923345613617	0.41262141185034534	0.49156501137596526	0.686327886525109
Cochrane DTA Reference Dataset	CD008760	Capsule endoscopy for the diagnosis of oesophageal varices in people with chronic liver disease or portal vein thrombosis	legacy:CD008760:3	Any varices - studies at low risk of bias for QUADAS-2 'patient selection' domain	7	0.4285714285714285	continuity-corrected bivariate REML	manifest source_sheet where recorded; otherwise all group-matched rows	Cochrane DTA Reference Dataset|CD008760|legacy:CD008760:3	0.42.0	canonical	20000	453408027	0.29000000000000004	0.8687212463394046	0.7639407614237806	0.7946202823856812	0.19986588742618888	0.23006906791836695	0.36736242031906274	0.6326375796809373	0.603063374366059	0.10820915700523061	0.969130405631657	0.4944904911487376	0.10040915929225236	-0.374230755190667	0.09142436382431178	0.1994692685456563	0.312591617041202	0.1052401609947419	0.22961251308883582	0.3598295982265802	0.28513938555830826	0.36702719479545853	0.4963165037499196	0.5036834962500804	0.6329728052045415	0.7148606144416917	0.451662657452292	0.603186531373732	0.7577453008715201	0.08611841375442483	0.1091783111357369	0.14136187427004118	0.7987697016499193	0.9688454894647728	0.9999173149254204	0.42337912812296447	0.4974325108383745	0.5877943555740628	0.017076341570334864	0.19783362786790162	0.3874514253434699	0.019656871110601607	0.227729698912658	0.44600201385208754	0.23144702647880083	0.36762437730738745	0.6894462997109039	0.3105537002890957	0.6323756226926125	0.7685529735211992	0.3364229632943767	0.6018245396097638	0.8934076935951766	0.0868002083266772	0.11204043171172204	0.19032395685370215	0.4895509766243055	0.9509907842332386	0.9999036154862525	0.42569817007088706	0.5060400042044464	0.702148658310316
Cochrane DTA Reference Dataset	CD008760	Capsule endoscopy for the diagnosis of oesophageal varices in people with chronic liver disease or portal vein thrombosis	legacy:CD008760:3	Any varices - studies at low risk of bias for QUADAS-2 'patient selection' domain	7	0.4285714285714285	continuity-corrected bivariate REML	manifest source_sheet where recorded; otherwise all group-matched rows	Cochrane DTA Reference Dataset|CD008760|legacy:CD008760:3	0.42.0	canonical	20000	453408027	0.3	0.8812908992306927	0.7639407614237806	0.7946202823856812	0.20359067810680853	0.23101416148121967	0.3729480307571573	0.6270519692428427	0.6145151858339337	0.1129376432042425	0.9618238373491865	0.508713680357928	0.08053293811849382	-0.37257721887276474	0.09321360830952348	0.2031701954713115	0.3177572887448435	0.10576939849361051	0.23053704020847748	0.36055891309240123	0.2914938785781231	0.3726326291764653	0.500288881625222	0.499711118374778	0.6273673708235348	0.7085061214218767	0.4635972915778813	0.6146370601898975	0.7664626329903953	0.08997898352888138	0.11394373608473289	0.14729977094829108	0.7841269420463204	0.9616993923179686	0.9998699214460769	0.43639966293073484	0.5116980371551775	0.6030415237159192	0.01743454274305613	0.2014888126311892	0.39277162157493944	0.01978296015342415	0.2286291765943292	0.4456776098763785	0.2381878645663289	0.37308575121055376	0.6913440303524214	0.3086559696475783	0.6269142487894462	0.7618121354336711	0.3472408532678194	0.6132891733628815	0.8979010902209983	0.09068830902613896	0.11691438704736849	0.19784461626704894	0.47561388811597416	0.948263116170964	0.9998876529958847	0.4387631395100401	0.5204258408403788	0.7175963233922715
Cochrane DTA Reference Dataset	CD008760	Capsule endoscopy for the diagnosis of oesophageal varices in people with chronic liver disease or portal vein thrombosis	legacy:CD008760:3	Any varices - studies at low risk of bias for QUADAS-2 'patient selection' domain	7	0.4285714285714285	continuity-corrected bivariate REML	manifest source_sheet where recorded; otherwise all group-matched rows	Cochrane DTA Reference Dataset|CD008760|legacy:CD008760:3	0.42.0	canonical	20000	453408027	0.31	0.8931734583778568	0.7639407614237806	0.7946202823856812	0.2071229929161436	0.23189559762816003	0.378533641195252	0.621466358804748	0.6256290333762348	0.11775112670518524	0.9539692088832035	0.5228618132443271	0.06079575050534669	-0.37031164513352965	0.09491076385970595	0.20670223313241962	0.32258811506751406	0.10626240957952199	0.2314245135629347	0.3611707356971676	0.29797846350998736	0.37820705180142306	0.5041535916809659	0.4958464083190341	0.6217929481985769	0.7020215364900126	0.47534741323217167	0.6257495339208187	0.7748011127802173	0.09391755249600886	0.11879435749367778	0.1533246542572116	0.7695475325782876	0.9538798926216565	0.9998029447447785	0.4494126529098796	0.5258853249825779	0.6180980936889269	0.017776953525192356	0.20492238606887453	0.397891172808395	0.01990313679660622	0.22943179082039197	0.44548029173530057	0.24494471904164225	0.3787531027794344	0.6929198926216613	0.307080107378338	0.6212468972205656	0.7550552809583577	0.3580101814030175	0.6244167642877384	0.9021457027885774	0.09465469717039571	0.12187407565582757	0.20543880248146354	0.46215673822620684	0.9446894354197095	0.9998983521386525	0.4518186499795524	0.5347239535349393	0.732673229001219
Cochrane DTA Reference Dataset	CD008760	Capsule endoscopy for the diagnosis of oesophageal varices in people with chronic liver disease or portal vein thrombosis	legacy:CD008760:3	Any varices - studies at low risk of bias for QUADAS-2 'patient selection' domain	7	0.4285714285714285	continuity-corrected bivariate REML	manifest source_sheet where recorded; otherwise all group-matched rows	Cochrane DTA Reference Dataset|CD008760|legacy:CD008760:3	0.42.0	canonical	20000	453408027	0.32	0.9043814577244939	0.7639407614237806	0.7946202823856812	0.21046396774429676	0.2327159252842747	0.3841192516333466	0.6158807483666534	0.6364196603427605	0.12265192010746122	0.9456150635810503	0.5369359901267042	0.04123360585655644	-0.3674454675977896	0.09653768824702964	0.20998939973355799	0.3272390546788761	0.10674443557249312	0.23219118209467765	0.36183742145956793	0.3041898962677752	0.3838493736521441	0.5083009238698767	0.4916990761301232	0.6161506263478559	0.6958101037322246	0.48691726850675987	0.6365387054413663	0.7827849121814789	0.0979365086300327	0.12373248068856164	0.1594384497540092	0.7550496317215485	0.9455188661244941	0.999660243411705	0.4624201421088797	0.5399954399100395	0.6329644541166161	0.018103529373092307	0.20824621299989793	0.4025284421661878	0.0200175813186644	0.23026369152223042	0.4450870135915724	0.2514458798605268	0.384310148493762	0.6944146514808048	0.3055853485191945	0.615689851506238	0.7485541201394732	0.36873127396103395	0.6352219598982458	0.906161636215742	0.09870176129901179	0.1269217796916584	0.21310759906172966	0.44915363874742975	0.9402239657541324	0.9998815698320039	0.4648667132297291	0.5489353094814924	0.7473809594615083
Cochrane DTA Reference Dataset	CD008760	Capsule endoscopy for the diagnosis of oesophageal varices in people with chronic liver disease or portal vein thrombosis	legacy:CD008760:3	Any varices - studies at low risk of bias for QUADAS-2 'patient selection' domain	7	0.4285714285714285	continuity-corrected bivariate REML	manifest source_sheet where recorded; otherwise all group-matched rows	Cochrane DTA Reference Dataset|CD008760|legacy:CD008760:3	0.42.0	canonical	20000	453408027	0.33	0.9149263727797275	0.7639407614237806	0.7946202823856812	0.21361467497423003	0.23347744838224121	0.3897048620714413	0.6102951379285587	0.6469009648220201	0.12764242067298157	0.9368053457364838	0.5509368809633739	0.021878972956756226	-0.36398949181635365	0.09817367150682751	0.21315283381840622	0.33155139824985275	0.10730226434347549	0.23297266333115493	0.3623804145491335	0.31056540732240395	0.38940390970634176	0.5125850955920928	0.4874149044079072	0.6105960902936582	0.689434592677596	0.4983109742008297	0.6470184815053818	0.790436189631971	0.10203833838850214	0.12876049492529973	0.165643140251166	0.7406481502389676	0.936702654545071	0.9994248282692818	0.4754238716788922	0.5540290121231177	0.6476404170089258	0.018414225141409796	0.21147119800944925	0.40689315842531165	0.02012645573376985	0.23113466208975686	0.44472776228877264	0.25812812274026115	0.3898267274209921	0.6960635777081043	0.3039364222918956	0.6101732725790079	0.7418718772597388	0.37940445428683045	0.6457185710747267	0.9099668859338274	0.10283198811523943	0.13205986303352435	0.2208521109690705	0.43658033784288147	0.9342603243785653	0.9998627814240237	0.47790903384393774	0.5630604258536858	0.7617203803122995
Cochrane DTA Reference Dataset	CD008760	Capsule endoscopy for the diagnosis of oesophageal varices in people with chronic liver disease or portal vein thrombosis	legacy:CD008760:3	Any varices - studies at low risk of bias for QUADAS-2 'patient selection' domain	7	0.4285714285714285	continuity-corrected bivariate REML	manifest source_sheet where recorded; otherwise all group-matched rows	Cochrane DTA Reference Dataset|CD008760|legacy:CD008760:3	0.42.0	canonical	20000	453408027	0.34	0.9248187049730301	0.7639407614237806	0.7946202823856812	0.21657612538823412	0.23418225023308756	0.39529047250953586	0.6047095274904641	0.6570860593606126	0.13272511423624003	0.9275798884709977	0.5648647353024203	0.002761183497967612	-0.3599539696706098	0.09965032270049384	0.21611016318471415	0.3356462375585464	0.10775119725049233	0.23367840856010416	0.3629319300676716	0.31684873948341385	0.3949099419248534	0.5165314033566418	0.4834685966433581	0.6050900580751466	0.683151260516586	0.5095325227051244	0.6572019825476527	0.7977752954437415	0.10622563184216466	0.13388087724435863	0.1719407679604409	0.7263552506256554	0.9274710821207954	0.9990400864429214	0.4884252873103875	0.5679862465255057	0.662125236071396	0.01870899507495338	0.21437026193971342	0.41083417576737064	0.02022990557430278	0.2317970655080608	0.44423212199125184	0.2647956915724906	0.3953754106008114	0.6977246090202653	0.3022753909797341	0.6046245893991886	0.7352043084275093	0.39003004284177484	0.6559196309562882	0.913577607485319	0.10704796758125701	0.13729077497542078	0.22867346509189554	0.42441412425553154	0.9274633226075711	0.9998323607867851	0.4909470167111618	0.5770993804632835	0.7756916752848244
Cochrane DTA Reference Dataset	CD008760	Capsule endoscopy for the diagnosis of oesophageal varices in people with chronic liver disease or portal vein thrombosis	legacy:CD008760:3	Any varices - studies at low risk of bias for QUADAS-2 'patient selection' domain	7	0.4285714285714285	continuity-corrected bivariate REML	manifest source_sheet where recorded; otherwise all group-matched rows	Cochrane DTA Reference Dataset|CD008760|legacy:CD008760:3	0.42.0	canonical	20000	453408027	0.35000000000000003	0.934068055375491	0.7639407614237806	0.7946202823856812	0.21934926993657688	0.23483221449897407	0.4008760829476305	0.5991239170523694	0.6669873256900015	0.13790257933310798	0.9179748412101476	0.5787193883962568	-0.016093214165343372	-0.3553486669792342	0.10110273314711561	0.21887308297857144	0.3394400080500416	0.10823915084696135	0.23432241550171148	0.36339965390807455	0.3231397592595343	0.40045503253086423	0.5202353134739882	0.47976468652601173	0.5995449674691358	0.6768602407404657	0.5205857866661914	0.6671015974845789	0.8048209525445191	0.11050108812886693	0.13909619653978844	0.17833343673393995	0.7121807656915751	0.9178602890169689	0.9982285100218199	0.5014255435715872	0.5818669289961791	0.6764176202509767	0.018987792800357468	0.21712966818548363	0.4142041902177543	0.020328061420240375	0.2324559403738505	0.4434411259801045	0.2713168644700598	0.4009891307251103	0.6993856403324265	0.3006143596675725	0.5990108692748897	0.7286831355299401	0.4006083572357143	0.6658374489275929	0.9170083458056834	0.11135239833410236	0.14261705411979195	0.23657281079242481	0.41263373088307886	0.9188500351924437	0.9998284221004546	0.5039817713751421	0.5910518184679232	0.7892943770799306
Cochrane DTA Reference Dataset	CD008760	Capsule endoscopy for the diagnosis of oesophageal varices in people with chronic liver disease or portal vein thrombosis	legacy:CD008760:3	Any varices - studies at low risk of bias for QUADAS-2 'patient selection' domain	7	0.4285714285714285	continuity-corrected bivariate REML	manifest source_sheet where recorded; otherwise all group-matched rows	Cochrane DTA Reference Dataset|CD008760|legacy:CD008760:3	0.42.0	canonical	20000	453408027	0.36000000000000004	0.9426831892554923	0.7639407614237806	0.7946202823856812	0.22193500137656452	0.2354290432948563	0.40646169338572513	0.5935383066142749	0.6766164649409486	0.14317749156275794	0.9080230453281335	0.5925002637953305	-0.03466014392735883	-0.35018292546016183	0.10241512766127964	0.2214451209798741	0.34276146280533637	0.10864214916377637	0.2349093773007302	0.36360196799100747	0.32946313263995225	0.40605540857938394	0.5241546979259806	0.4758453020740193	0.5939445914206161	0.6705368673600476	0.5314745234423446	0.6767290339947951	0.8115904159636431	0.11486752125561353	0.14440911785670418	0.18482331440742172	0.6981325504252107	0.9079031071006269	0.996899331461437	0.5144255053689715	0.5956704291010619	0.6905157430048515	0.019250571317576355	0.2197379956725555	0.4175021634570764	0.020421040214772448	0.23309845574534865	0.4428870358734298	0.27817528370621464	0.40653127904245856	0.7011190576057791	0.29888094239422086	0.5934687209575414	0.7218247162937853	0.4111397122586216	0.675483660170225	0.9202722310520107	0.11574809344609828	0.14804133248553908	0.24455132046974667	0.40121924012674276	0.909225358699631	0.9998327294749043	0.5170141134829406	0.604916955462	0.8025273927164597
Cochrane DTA Reference Dataset	CD008760	Capsule endoscopy for the diagnosis of oesophageal varices in people with chronic liver disease or portal vein thrombosis	legacy:CD008760:3	Any varices - studies at low risk of bias for QUADAS-2 'patient selection' domain	7	0.4285714285714285	continuity-corrected bivariate REML	manifest source_sheet where recorded; otherwise all group-matched rows	Cochrane DTA Reference Dataset|CD008760|legacy:CD008760:3	0.42.0	canonical	20000	453408027	0.37	0.9506720926870659	0.7639407614237806	0.7946202823856812	0.22433415578947102	0.23597427284879333	0.4120473038238197	0.5879526961761803	0.6859845437737795	0.14855262819822007	0.8977543651453419	0.6062063726578952	-0.05291772754172397	-0.34446572002917064	0.103641350172565	0.2238513266805679	0.3459209506790156	0.10901903082021024	0.2354663909906666	0.3638698909329222	0.33588339596404304	0.4116687721211785	0.5282253397201552	0.47177466027984477	0.5883312278788215	0.664116604035957	0.5422023793621186	0.6860953647088116	0.818099613922732	0.11932786627499309	0.14982240693232196	0.191412635251321	0.684216778592171	0.8976293910444371	0.9948429546708716	0.5274257466868434	0.6093956995000962	0.7044172476779978	0.019497282991192195	0.2221241613760461	0.42055382333104313	0.02050894639820898	0.23364960756154546	0.44237526962882817	0.2849351627247458	0.412009668507451	0.7029612357180473	0.2970387642819524	0.587990331492549	0.7150648372752543	0.4216244199118209	0.6848692711980473	0.9233811465377394	0.12023798655560906	0.15356633984488538	0.25261019013988995	0.3901519925587226	0.8990074944625059	0.9997834337558177	0.5300445634920224	0.6186935772034516	0.8153890240807321
Cochrane DTA Reference Dataset	CD008760	Capsule endoscopy for the diagnosis of oesophageal varices in people with chronic liver disease or portal vein thrombosis	legacy:CD008760:3	Any varices - studies at low risk of bias for QUADAS-2 'patient selection' domain	7	0.4285714285714285	continuity-corrected bivariate REML	manifest source_sheet where recorded; otherwise all group-matched rows	Cochrane DTA Reference Dataset|CD008760|legacy:CD008760:3	0.42.0	canonical	20000	453408027	0.38	0.9580420222262995	0.7639407614237806	0.7946202823856812	0.22654751398212586	0.23646928707331064	0.41763291426191435	0.5823670857380856	0.6951020368068487	0.15403087306226343	0.8871959803277665	0.6198363099469131	-0.07084604189853305	-0.33820571227938645	0.10483220752723552	0.22604130944340778	0.34864429128377855	0.10942339176691464	0.23594091302814946	0.36391335995220586	0.342282832640072	0.41722302927750743	0.5321409104097322	0.4678590895902678	0.5827769707224926	0.657717167359928	0.5527728937953498	0.6952110696908043	0.8243632729597563	0.12388518586445815	0.15533893499680676	0.1981037025353119	0.6704381933868043	0.8870663108134194	0.991949264704198	0.5404265467085044	0.623041272224254	0.7181192492917937	0.019724910858742915	0.22434218633203773	0.4230436159952877	0.020588774188533127	0.2341673758847352	0.441571044046918	0.2915844681875492	0.4176577725614725	0.7044087387808371	0.29559126121916246	0.5823422274385275	0.7084155318124508	0.43206278943879983	0.6940047017512214	0.9263458733013908	0.12482513839620522	0.15919490830411293	0.2607506400335117	0.37941449985019493	0.8884965043263494	0.9997463983441716	0.5430733427401506	0.6323800361614154	0.8278769841927204
Cochrane DTA Reference Dataset	CD008760	Capsule endoscopy for the diagnosis of oesophageal varices in people with chronic liver disease or portal vein thrombosis	legacy:CD008760:3	Any varices - studies at low risk of bias for QUADAS-2 'patient selection' domain	7	0.4285714285714285	continuity-corrected bivariate REML	manifest source_sheet where recorded; otherwise all group-matched rows	Cochrane DTA Reference Dataset|CD008760|legacy:CD008760:3	0.42.0	canonical	20000	453408027	0.39	0.9647995485050872	0.7639407614237806	0.7946202823856812	0.2285758027793009	0.2369153293380668	0.423218524700009	0.576781475299991	0.7039788656851961	0.15961522168658834	0.8763726448030118	0.6333882476284451	-0.0884269037020754	-0.33141130087664206	0.10595533517249993	0.22807280565943097	0.3512531360622502	0.10982108701923926	0.23639398050384597	0.36406851206191054	0.34866206915617354	0.422850378550074	0.535987535388961	0.4640124646110388	0.577149621449926	0.6513379308438265	0.5631895030464346	0.7040860755552258	0.8303950291554985	0.1285426773394513	0.1609616838514411	0.2048988912125944	0.6568003197500342	0.8762386106523785	0.9884480214179034	0.5534278833737064	0.6366052519399485	0.7316183329758924	0.019932633094132804	0.22633657876987104	0.42531892729765913	0.020659869840338862	0.23459440784416746	0.4408365737283681	0.29820782082833275	0.42319217476956217	0.7059267625482526	0.29407323745174724	0.5768078252304378	0.7017921791716671	0.44245512735561265	0.7028998233841397	0.9291762150162837	0.12951274375477193	0.164929977144321	0.26897391521182845	0.3689903624824033	0.8777172388088604	0.9997749688727354	0.5561003669342096	0.6459742450115404	0.8399884096098672
Cochrane DTA Reference Dataset	CD008760	Capsule endoscopy for the diagnosis of oesophageal varices in people with chronic liver disease or portal vein thrombosis	legacy:CD008760:3	Any varices - studies at low risk of bias for QUADAS-2 'patient selection' domain	7	0.4285714285714285	continuity-corrected bivariate REML	manifest source_sheet where recorded; otherwise all group-matched rows	Cochrane DTA Reference Dataset|CD008760|legacy:CD008760:3	0.42.0	canonical	20000	453408027	0.4	0.9709505944546686	0.7639407614237806	0.7946202823856812	0.23041969621247388	0.23731351268381312	0.42880413513810356	0.5711958648618964	0.712624435095749	0.16530878677372338	0.8653069165351244	0.6468599249360203	-0.10564367791954421	-0.3240906695186483	0.10692650355042754	0.22989837146616388	0.35375345704837813	0.11012558636980134	0.2367765906722428	0.36433723720727795	0.3549996525768289	0.4284499063940364	0.5400221246535337	0.4599778753464661	0.5715500936059636	0.645000347423171	0.573455544078761	0.7127297915251838	0.8362075272305614	0.13330368013412566	0.16669375124298622	0.21180065073047646	0.6433056445989778	0.8651688389189315	0.984374759620388	0.5664294243838395	0.6500853062681593	0.7449105492158534	0.020123989733035908	0.22822844308037998	0.427338113796317	0.02072606973822235	0.2350567004993326	0.44012343803788506	0.3047812262118452	0.42881300102677383	0.7075898229845177	0.29241017701548216	0.5711869989732261	0.6952187737881548	0.45280173748088404	0.7115639950477083	0.9318811062909687	0.13430413889180318	0.17077459793959082	0.27728128620144454	0.35886419247421325	0.8666923517667933	0.999718353310039	0.5691252370706388	0.6594736671547834	0.8517198693106428
Cochrane DTA Reference Dataset	CD008760	Capsule endoscopy for the diagnosis of oesophageal varices in people with chronic liver disease or portal vein thrombosis	legacy:CD008760:3	Any varices - studies at low risk of bias for QUADAS-2 'patient selection' domain	7	0.4285714285714285	continuity-corrected bivariate REML	manifest source_sheet where recorded; otherwise all group-matched rows	Cochrane DTA Reference Dataset|CD008760|legacy:CD008760:3	0.42.0	canonical	20000	453408027	0.41000000000000003	0.976500468757824	0.7639407614237806	0.7946202823856812	0.2320798166100092	0.23766482867666283	0.4343897455761982	0.5656102544238018	0.7210476660039102	0.1711148039825515	0.8540193618586103	0.6602486357206165	-0.12248110689921377	-0.3162518330372075	0.10777378903551511	0.23152556502852217	0.355929366107502	0.11036737050685783	0.23709723900392865	0.36449482360235697	0.3612799433863167	0.43400019469590273	0.5438436992375112	0.45615630076248864	0.5659998053040972	0.6387200566136831	0.5835742580787944	0.7211511427079491	0.8418125090285695	0.13817168378643954	0.17253835655458805	0.2188115079742381	0.6299557701116568	0.8538775524646814	0.9797516330369286	0.579430515626277	0.6634786531805387	0.7579914060372167	0.020298945941309342	0.22986298230640967	0.4288119464615891	0.02078744106199048	0.23539464614780087	0.43913132679502703	0.3114206042041393	0.4343904948018219	0.7093113486029501	0.2906886513970495	0.5656095051981781	0.6885793957958606	0.463102920965416	0.7200060959356049	0.9344687068811485	0.1392028094600987	0.17673193997128195	0.2856740496487566	0.34902154116264134	0.8554425042500776	0.9996225941830702	0.5821472277599521	0.6728753042899153	0.8630673703335021
Cochrane DTA Reference Dataset	CD008760	Capsule endoscopy for the diagnosis of oesophageal varices in people with chronic liver disease or portal vein thrombosis	legacy:CD008760:3	Any varices - studies at low risk of bias for QUADAS-2 'patient selection' domain	7	0.4285714285714285	continuity-corrected bivariate REML	manifest source_sheet where recorded; otherwise all group-matched rows	Cochrane DTA Reference Dataset|CD008760|legacy:CD008760:3	0.42.0	canonical	20000	453408027	0.42000000000000004	0.9814538950336537	0.7639407614237806	0.7946202823856812	0.23355673559331042	0.23797015506806038	0.43997535601429283	0.5600246439857072	0.7292570263584599	0.17703663806006095	0.8425287375361071	0.6735512128645695	-0.13892515749754653	-0.3079026821690841	0.10861953310364411	0.23300379850070554	0.35771464631474037	0.11067206891050099	0.23740676936507132	0.36447422352170145	0.36759145542093663	0.4395911263716189	0.5477445939158206	0.4522554060841792	0.560408873628381	0.6324085445790633	0.5935487938678103	0.7293586008349808	0.847220892688563	0.14315033646775202	0.17849884683519596	0.2259340703517113	0.6167515443177576	0.8423834987308443	0.9745994402348621	0.5924301669512057	0.6767820454533315	0.7708558582009897	0.020457466361382466	0.23125270033367012	0.4303252793601192	0.02084404215511416	0.23562258146190407	0.4384569479398353	0.3180293382870011	0.4399513331293179	0.7111657939233617	0.28883420607663796	0.5600486668706821	0.6819706617129989	0.47335897632140655	0.7282345558368575	0.936946483905906	0.14421239896136193	0.1828052959586447	0.2941535289946424	0.33944883194145337	0.8439865461725717	0.99954637186892	0.5951652728895822	0.6861756810281762	0.8740263603902738
Cochrane DTA Reference Dataset	CD008760	Capsule endoscopy for the diagnosis of oesophageal varices in people with chronic liver disease or portal vein thrombosis	legacy:CD008760:3	Any varices - studies at low risk of bias for QUADAS-2 'patient selection' domain	7	0.4285714285714285	continuity-corrected bivariate REML	manifest source_sheet where recorded; otherwise all group-matched rows	Cochrane DTA Reference Dataset|CD008760|legacy:CD008760:3	0.42.0	canonical	20000	453408027	0.43	0.9858150371789197	0.7639407614237806	0.7946202823856812	0.23485097498304397	0.23823026239801603	0.4455609664523874	0.5544390335476126	0.7372605594869329	0.18307778934373586	0.8308521532548258	0.6867640096986605	-0.15496288392409396	-0.29905102748025925	0.10938308965270897	0.23427255464184987	0.35914950448275634	0.11095701072457528	0.23764351912531312	0.3643173322964567	0.3739432357364045	0.4451695705166218	0.5517232153859619	0.44827678461403786	0.5548304294833781	0.6260567642635955	0.6033822111688234	0.7373602126890333	0.852442843629925	0.14824345410073342	0.18457870319122033	0.2331710290264849	0.603693172520892	0.8307037782749627	0.9689377128410969	0.6054270351969635	0.6899917521208276	0.7834982934443226	0.02059951510643706	0.23246432277498372	0.43122203142803595	0.020895922997265427	0.2358092684812565	0.4374269159679816	0.32465065281915756	0.44554921812804393	0.7129065080483427	0.28709349195165734	0.5544507818719561	0.6753493471808424	0.48357019945128477	0.7362573832128514	0.93932128381314	0.14933671778381558	0.18899808812751995	0.30272107517017155	0.33013329777791695	0.8323416784991677	0.9994871036807969	0.6081779485219194	0.699370826499271	0.8845917276241033
Cochrane DTA Reference Dataset	CD008760	Capsule endoscopy for the diagnosis of oesophageal varices in people with chronic liver disease or portal vein thrombosis	legacy:CD008760:3	Any varices - studies at low risk of bias for QUADAS-2 'patient selection' domain	7	0.4285714285714285	continuity-corrected bivariate REML	manifest source_sheet where recorded; otherwise all group-matched rows	Cochrane DTA Reference Dataset|CD008760|legacy:CD008760:3	0.42.0	canonical	20000	453408027	0.44	0.9895875212220556	0.7639407614237806	0.7946202823856812	0.23596300761911726	0.23844581965597464	0.45114657689048204	0.5488534231095179	0.745065910381631	0.18924190066099147	0.8190052168984387	0.6998828783238018	-0.17058230432361687	-0.2897046428982538	0.11004717671471	0.23541845984309429	0.36043486469976554	0.11120509743171698	0.23789554212685776	0.36422737450716786	0.3800710026311224	0.45077752259169773	0.5557122377690238	0.44428776223097616	0.5492224774083023	0.6199289973688775	0.6130774837358287	0.7451636264188666	0.8574878383209078	0.15345503011348402	0.19078154756607718	0.24052516230815763	0.5907803124856075	0.8188539900666698	0.9627847955281023	0.6184194043224999	0.7031035368322427	0.7959125157622253	0.020727433712620424	0.2336053366430775	0.43192247040723014	0.02094552858449935	0.23606334117329508	0.43646717561054427	0.331199243297338	0.4510940297489531	0.7147265155099767	0.28527348449002315	0.5489059702510469	0.6688007567026619	0.49373688367616936	0.7440821911953479	0.941599395554949	0.15457975286794684	0.19531387464062888	0.3113780673141056	0.3210629232754417	0.8205235982730463	0.999264526668556	0.6211834528869301	0.7124562528600992	0.8947577976391985
Cochrane DTA Reference Dataset	CD008760	Capsule endoscopy for the diagnosis of oesophageal varices in people with chronic liver disease or portal vein thrombosis	legacy:CD008760:3	Any varices - studies at low risk of bias for QUADAS-2 'patient selection' domain	7	0.4285714285714285	continuity-corrected bivariate REML	manifest source_sheet where recorded; otherwise all group-matched rows	Cochrane DTA Reference Dataset|CD008760|legacy:CD008760:3	0.42.0	canonical	20000	453408027	0.45	0.9927744539878083	0.7639407614237806	0.7946202823856812	0.23689325809769757	0.23861739909416194	0.4567321873285767	0.5432678126714233	0.7526803500568443	0.19553276465422811	0.8070021646111349	0.7129031447011461	-0.18577228937667334	-0.27987130928666215	0.11058781014911549	0.2363171434882394	0.3614306468469956	0.11139268310632171	0.23803709144508414	0.36406118771004775	0.38614626697350424	0.45644123002785075	0.559732762273875	0.4402672377261249	0.5435587699721492	0.6138537330264957	0.6226375023520798	0.7527761159224486	0.8623647216723996	0.15878924588225876	0.19711114993536083	0.24799933920861095	0.5780121558370525	0.8068483615702948	0.9561579186126601	0.6314051624670722	0.7161126329784016	0.8080917256904635	0.020840973463578057	0.23445711225678673	0.43238583680501297	0.02099265687172284	0.23616352265613993	0.4355327990846175	0.3377890513934616	0.45671752647353914	0.7160777772908866	0.28392222270911305	0.5432824735264609	0.6622109486065384	0.5038593197639545	0.7517162216829196	0.9437866062005537	0.15994567805191054	0.2017563564148384	0.3201259135129893	0.31222639102046246	0.8085466284889837	0.9989288117211359	0.6341795832902548	0.7254269305803134	0.9045183278914036
Cochrane DTA Reference Dataset	CD008760	Capsule endoscopy for the diagnosis of oesophageal varices in people with chronic liver disease or portal vein thrombosis	legacy:CD008760:3	Any varices - studies at low risk of bias for QUADAS-2 'patient selection' domain	7	0.4285714285714285	continuity-corrected bivariate REML	manifest source_sheet where recorded; otherwise all group-matched rows	Cochrane DTA Reference Dataset|CD008760|legacy:CD008760:3	0.42.0	canonical	20000	453408027	0.46	0.9953784388202257	0.7639407614237806	0.7946202823856812	0.23764210342819742	0.23874548027166753	0.4623177977666713	0.5376822022333287	0.7601107981404055	0.20195433156245549	0.7948559773989523	0.7258195803362577	-0.2005224614212734	-0.269558858483968	0.11107568823388798	0.23704901604266856	0.3621915093475351	0.1115914147844519	0.23814963917003407	0.3638731714711676	0.3924136609290898	0.4620187961685444	0.5638243161333082	0.4361756838666917	0.5379812038314555	0.6075863390709101	0.6320650777037542	0.7602046034620542	0.8670817587882228	0.1642504819201907	0.2035714359476815	0.25559652317386533	0.5653874977220188	0.7946998653603212	0.9490732639990789	0.6443817757169006	0.7290137154165465	0.820028497515344	0.020937985963646894	0.2351936717623106	0.43252753585654846	0.021035201434003017	0.2362856804906025	0.4345357695000934	0.34438680758678225	0.4622466558400558	0.7175954147931644	0.28240458520683465	0.5377533441599441	0.6556131924132177	0.51393779595703	0.759166367696122	0.9458882500222434	0.1654388651530088	0.20832938435284915	0.3289660515646651	0.30361303193847977	0.7964238345487308	0.9984080659019885	0.647163709717297	0.7382772603411266	0.9137926430676084
Cochrane DTA Reference Dataset	CD008760	Capsule endoscopy for the diagnosis of oesophageal varices in people with chronic liver disease or portal vein thrombosis	legacy:CD008760:3	Any varices - studies at low risk of bias for QUADAS-2 'patient selection' domain	7	0.4285714285714285	continuity-corrected bivariate REML	manifest source_sheet where recorded; otherwise all group-matched rows	Cochrane DTA Reference Dataset|CD008760|legacy:CD008760:3	0.42.0	canonical	20000	453408027	0.47000000000000003	0.9974015885677396	0.7639407614237806	0.7946202823856812	0.238209873612804	0.238830453393273	0.46790340820476595	0.532096591795234	0.7673638438471193	0.2085107174930355	0.7825784857820732	0.7386263703433454	-0.2148231027856664	-0.2587752182243942	0.11148368111255155	0.23757544046241094	0.3626046702875827	0.1117741162540569	0.23819436742984068	0.36354932099945814	0.39848985032290535	0.4676814424044015	0.5679289622318242	0.43207103776817574	0.5323185575955984	0.6015101496770945	0.6413629431350045	0.7674556806590527	0.8716466817089285	0.16984332987493475	0.21016649504370705	0.26331977600171774	0.5529047964505376	0.7824203237841472	0.941546025102024	0.6573462583152601	0.741800868582136	0.8317147533021289	0.021018696971015098	0.2358147731861491	0.43233120526711694	0.021073454476042863	0.23642911329705935	0.4334575062066433	0.35092424138296857	0.4678362083020949	0.719246130527778	0.2807538694722214	0.5321637916979052	0.6490757586170313	0.5239725979996425	0.7664391941364477	0.9479092519309145	0.17106389584707968	0.2150369670189967	0.3378999497660825	0.2952127793815913	0.784167128804496	0.9977455693140074	0.660132744870653	0.7510010413449115	0.92267330065272
Cochrane DTA Reference Dataset	CD008760	Capsule endoscopy for the diagnosis of oesophageal varices in people with chronic liver disease or portal vein thrombosis	legacy:CD008760:3	Any varices - studies at low risk of bias for QUADAS-2 'patient selection' domain	7	0.4285714285714285	continuity-corrected bivariate REML	manifest source_sheet where recorded; otherwise all group-matched rows	Cochrane DTA Reference Dataset|CD008760|legacy:CD008760:3	0.42.0	canonical	20000	453408027	0.48000000000000004	0.998845535995202	0.7639407614237806	0.7946202823856812	0.2385968521508055	0.23887262199463002	0.4734890186428605	0.5265109813571395	0.7744457654676885	0.21520621321994166	0.7701804638138414	0.7513170776336618	-0.22866507218136056	-0.24752845836154014	0.11179119427885557	0.23797618742415091	0.3628097157230191	0.11192040235477668	0.23825123990471941	0.3632290505874193	0.404658567695027	0.47327354413622724	0.5721855578930385	0.42781444210696135	0.5267264558637728	0.5953414323049729	0.6505337572900722	0.7745356280022273	0.8760667317051906	0.1755726054042954	0.2169005890886933	0.27117226195604	0.5405622245642021	0.7700205029885403	0.9335904613008132	0.6702951390055523	0.7544675507348706	0.8431417335995512	0.021085936527790398	0.23620244167564455	0.4317854481136637	0.021110307618065666	0.23647544406383486	0.43228450501453486	0.3576249023712625	0.473349118301146	0.7213550907156115	0.2786449092843884	0.526650881698854	0.6423750976287375	0.5339640091648997	0.7735409570804754	0.9498541660057477	0.17682557441363758	0.22188327879131586	0.3469291077263077	0.2870161266746583	0.7717873644998305	0.9964870263059672	0.6730831103313899	0.7635914357922418	0.931167660740173
Cochrane DTA Reference Dataset	CD008760	Capsule endoscopy for the diagnosis of oesophageal varices in people with chronic liver disease or portal vein thrombosis	legacy:CD008760:3	Any varices - studies at low risk of bias for QUADAS-2 'patient selection' domain	7	0.4285714285714285	continuity-corrected bivariate REML	manifest source_sheet where recorded; otherwise all group-matched rows	Cochrane DTA Reference Dataset|CD008760|legacy:CD008760:3	0.42.0	canonical	20000	453408027	0.49	0.9997114417528099	0.7639407614237806	0.7946202823856812	0.2388032764696607	0.23887220501444212	0.4790746290809551	0.5209253709190449	0.7813625484942915	0.22204529354805255	0.7576717136123436	0.7638846029271713	-0.24203972814046626	-0.2358268388256386	0.11205527369657885	0.23821283106362742	0.36268499978095065	0.11208761750301724	0.23828158918133927	0.36278968573676545	0.4108557355089454	0.4788617586547058	0.576392726380482	0.42360727361951794	0.5211382413452942	0.5891442644910546	0.659580106647825	0.781450432990977	0.880348697607416	0.18144336200572198	0.22377816155679636	0.2791572520893541	0.5283577125504769	0.7575101974561781	0.9252199474047281	0.6832244231452126	0.7670065540414976	0.8542999646426233	0.021142341179214822	0.23635552084251837	0.43090531768329654	0.02114844373707039	0.23642374286335316	0.43102969485653125	0.3640239000441787	0.4790604701094173	0.7227898875372026	0.27721011246279686	0.5209395298905827	0.6359760999558213	0.5439123102814262	0.7804776217283935	0.9517272097525314	0.18272894142128096	0.22887266852470373	0.35605505720567926	0.279014087856749	0.7592944202483003	0.9943922694903145	0.6860106984831577	0.7760409292393227	0.9391527517704127
Cochrane DTA Reference Dataset	CD008760	Capsule endoscopy for the diagnosis of oesophageal varices in people with chronic liver disease or portal vein thrombosis	legacy:CD008760:3	Any varices - studies at low risk of bias for QUADAS-2 'patient selection' domain	7	0.4285714285714285	continuity-corrected bivariate REML	manifest source_sheet where recorded; otherwise all group-matched rows	Cochrane DTA Reference Dataset|CD008760|legacy:CD008760:3	0.42.0	canonical	20000	453408027	0.5	1.0	0.7639407614237806	0.7946202823856812	0.23882933828446157	0.23882933828446157	0.48466023951904974	0.5153397604809502	0.7881199024927995	0.22903262728642632	0.7450611414039989	0.7763211402375939	-0.25493885859600107	-0.2236788597624061	0.11220722863488868	0.23821190064415582	0.36230415870479754	0.11220722863488868	0.23821190064415582	0.36230415870479754	0.41692526799741614	0.4845397365975647	0.5805567679341818	0.4194432320658182	0.5154602634024352	0.5830747320025839	0.6685045079537938	0.7882058070235657	0.8844989505983044	0.18746090588314626	0.23080384730875597	0.2872781287860879	0.5162889862329967	0.7448983060521683	0.9164470185457161	0.6961295501708376	0.7794099601493638	0.8651792218388982	0.021182120281541476	0.23629662697520887	0.4297538112021189	0.021182120281541476	0.23629662697520887	0.4297538112021189	0.3705940302138836	0.4847009482800267	0.7244665041728192	0.27553349582718056	0.5152990517199734	0.6294059697861164	0.5538177797596749	0.787254879115133	0.953532294633041	0.18877928843530362	0.2360096687629606	0.3652793629820963	0.2711981613669384	0.7466972760447627	0.9916266785631523	0.698910829780851	0.7883412865013362	0.9467831417661249
Cochrane DTA Reference Dataset	CD008760	Capsule endoscopy for the diagnosis of oesophageal varices in people with chronic liver disease or portal vein thrombosis	legacy:CD008760:4	Any varices - studies at low risk of bias for QUADAS-2 'flow and timing' domain	9	0.5555555555555556	continuity-corrected bivariate REML	manifest source_sheet where recorded; otherwise all group-matched rows	Cochrane DTA Reference Dataset|CD008760|legacy:CD008760:4	0.42.0	canonical	20000	665753667	0.01	0.08079313589591118	0.8050099677835125	0.7633683195274604	0.01025178519135763	0.12688930906909454	0.2423154633456493	0.7576845366543508	0.03322156814380481	0.0025734989007099173	0.2102990672077594	0.025845366832239997	0.12950593131184823	-0.05494776906367119	0.004844558039130549	0.01017576537202762	0.016969773164818458	0.05996249539530158	0.12594838978818002	0.21003978836372006	0.13371719152645856	0.24223330797587625	0.40523005344540214	0.5947699465545974	0.7577666920241237	0.8662828084735414	0.01989079462548268	0.033097087032298925	0.05991982906492257	0.0019089450929790845	0.0025996908090603395	0.0035906303254482855	0.14082694634400875	0.20969336796430071	0.32712658818303375	0.019994912890821396	0.026070381512775687	0.03433234686087194	0.000743420178094579	0.010067608759942856	0.027089283468271913	0.009201526464480287	0.1246097041327042	0.33529189290501177	0.052931109902310446	0.24322949854221187	0.6734914085571245	0.32650859144287514	0.7567705014577881	0.9470688900976895	0.01213864349466826	0.032816599497642075	0.14723282218394385	0.0014919274113908267	0.002711787027656891	0.005905259648340335	0.0946589893964214	0.20832600942709406	0.6028718970268017	0.01615790991866088	0.027029133918461186	0.05221554987755032
Cochrane DTA Reference Dataset	CD008760	Capsule endoscopy for the diagnosis of oesophageal varices in people with chronic liver disease or portal vein thrombosis	legacy:CD008760:4	Any varices - studies at low risk of bias for QUADAS-2 'flow and timing' domain	9	0.5555555555555556	continuity-corrected bivariate REML	manifest source_sheet where recorded; otherwise all group-matched rows	Cochrane DTA Reference Dataset|CD008760|legacy:CD008760:4	0.42.0	canonical	20000	665753667	0.02	0.14144054254182067	0.8050099677835125	0.7633683195274604	0.02024970054219457	0.14316758249288533	0.24799924621875902	0.752000753781241	0.0649203560137773	0.005185899913957018	0.3466748657955617	0.046829390026890454	0.20523432325374105	-0.09461115251493021	0.00959096772039012	0.020094177160307865	0.03338719636484069	0.0678091836190058	0.14206801528894367	0.23605110504273466	0.1403797386888563	0.2479041250018944	0.40943787766988493	0.590562122330115	0.7520958749981056	0.8596202613111437	0.03938807474734625	0.06468504663820085	0.11408693076335676	0.003849350087884346	0.0052385400179602755	0.007228055885435585	0.23947946595912942	0.3457686551019107	0.5121216146132186	0.036419025101808	0.04722821004374875	0.061797312703681065	0.0014739688248265705	0.019881833508370837	0.05257654914788702	0.01042111970399684	0.14056672260354375	0.37172191369628943	0.05994799685161771	0.24877514221943703	0.6753179964253098	0.3246820035746891	0.7512248577805629	0.9400520031483822	0.02422495512699841	0.06415462288650414	0.258616482759551	0.003009720398154294	0.005463797611503974	0.011859571686796308	0.16454654891939724	0.34372106615772285	0.8246514402312634	0.02954545187259999	0.04892626844558988	0.09288310312112912
Cochrane DTA Reference Dataset	CD008760	Capsule endoscopy for the diagnosis of oesophageal varices in people with chronic liver disease or portal vein thrombosis	legacy:CD008760:4	Any varices - studies at low risk of bias for QUADAS-2 'flow and timing' domain	9	0.5555555555555556	continuity-corrected bivariate REML	manifest source_sheet where recorded; otherwise all group-matched rows	Cochrane DTA Reference Dataset|CD008760|legacy:CD008760:4	0.42.0	canonical	20000	665753667	0.03	0.1943918578315762	0.8050099677835125	0.7633683195274604	0.029997690443724752	0.15431557050972355	0.25368302909186874	0.7463169709081312	0.09519871754905446	0.007838091849065965	0.45358843032493645	0.06609320482418378	0.25919657249336026	-0.1282986530073924	0.014235856789833839	0.029768850533986584	0.049259544008397355	0.0732327832484012	0.153138361174462	0.2534033295318187	0.14706726852902782	0.25352604170917625	0.41347212533987177	0.5865278746601281	0.7464739582908237	0.852932731470972	0.05850340377057503	0.09486479556206451	0.1632918117511072	0.005821999147123418	0.007917439088297385	0.01091319747522036	0.32147511877295254	0.4525027209435589	0.6421267737360792	0.05159896275059348	0.0666467782731909	0.08678803633195642	0.002191600054318023	0.02945734807302137	0.07670398434654724	0.011274135032017935	0.15153591514385148	0.3945843473187268	0.06719881791717708	0.2544361320955049	0.6770774387386391	0.32292256126136043	0.745563867904495	0.9328011820828228	0.036259272587129444	0.09411179611687417	0.34582314146879406	0.004554057490129492	0.008256933383976041	0.01786354984927549	0.2248699909815126	0.450047543661497	0.9285158896807094	0.04197946937496728	0.06900237221255826	0.12927081418738467
Cochrane DTA Reference Dataset	CD008760	Capsule endoscopy for the diagnosis of oesophageal varices in people with chronic liver disease or portal vein thrombosis	legacy:CD008760:4	Any varices - studies at low risk of bias for QUADAS-2 'flow and timing' domain	9	0.5555555555555556	continuity-corrected bivariate REML	manifest source_sheet where recorded; otherwise all group-matched rows	Cochrane DTA Reference Dataset|CD008760|legacy:CD008760:4	0.42.0	canonical	20000	665753667	0.04	0.24229218908241482	0.8050099677835125	0.7633683195274604	0.039499494572070484	0.1630242176673507	0.25936681196497846	0.7406331880350215	0.12415003472259367	0.010530990799038683	0.5411735150792036	0.08429307002836876	0.29888132599678885	-0.15799911905404607	0.018780337519081987	0.039201391769258576	0.06462341459152064	0.07751111412301419	0.161793873412586	0.2667168712134555	0.15377140659553934	0.25920738940836285	0.4175279345370415	0.5824720654629582	0.7407926105916371	0.8462285934044605	0.07724789644128417	0.12372844887900272	0.20818648645721127	0.007827702712589448	0.01063730674803741	0.014647000207688157	0.3924069589117011	0.5399840533758649	0.7380019445949627	0.06602063780554315	0.08498907864970856	0.110223487590291	0.0028962674184686184	0.0387833209083445	0.09969780695310759	0.011953614474478428	0.16006839120658772	0.4114775937708654	0.07424436825151312	0.2601913714364271	0.6782470114796657	0.32175298852033357	0.739808628563573	0.9257556317484867	0.048241930666013524	0.12277741857432947	0.415953922331819	0.006125641159617231	0.011092123127798934	0.02391781815112349	0.27888133751366956	0.5372921214927344	0.9740119223576171	0.05383942833004065	0.08794927423792574	0.16290600917664771
Cochrane DTA Reference Dataset	CD008760	Capsule endoscopy for the diagnosis of oesophageal varices in people with chronic liver disease or portal vein thrombosis	legacy:CD008760:4	Any varices - studies at low risk of bias for QUADAS-2 'flow and timing' domain	9	0.5555555555555556	continuity-corrected bivariate REML	manifest source_sheet where recorded; otherwise all group-matched rows	Cochrane DTA Reference Dataset|CD008760|legacy:CD008760:4	0.42.0	canonical	20000	665753667	0.05	0.28639695711595625	0.8050099677835125	0.7633683195274604	0.04875866072236282	0.17024852922100508	0.26505059483808824	0.7349494051619118	0.15185967952180413	0.013265541195555534	0.6144746531345285	0.10173683187196583	0.3280776960185723	-0.18466012524399042	0.02322516910729269	0.04838966994897484	0.07949609338987168	0.08109432914781037	0.16896013992698553	0.27757310758607445	0.16048629723699967	0.264833901409096	0.4218940155852047	0.5781059844147951	0.735166098590904	0.8395137027630002	0.09563224039757175	0.15136025908906758	0.24931353326840275	0.00986729861583662	0.01339909004201308	0.018430434321453627	0.454995195144155	0.613233911140463	0.8101882861376961	0.07991212233103603	0.10256611291641715	0.13253480092404976	0.0035879238983409314	0.0478881019258951	0.12159949202310096	0.012527800345616992	0.167208836323307	0.42458374295460066	0.08141415238803111	0.2657390388074172	0.6798428291197828	0.3201571708802171	0.7342609611925828	0.9185858476119689	0.0601732612864624	0.15023325215554442	0.47357700379839923	0.007725198886814581	0.013970323805690802	0.030023011105326246	0.3281323179763911	0.6104237100848755	0.9898151653075669	0.06530358050298739	0.10609149191082656	0.19450724409928516
Cochrane DTA Reference Dataset	CD008760	Capsule endoscopy for the diagnosis of oesophageal varices in people with chronic liver disease or portal vein thrombosis	legacy:CD008760:4	Any varices - studies at low risk of bias for QUADAS-2 'flow and timing' domain	9	0.5555555555555556	continuity-corrected bivariate REML	manifest source_sheet where recorded; otherwise all group-matched rows	Cochrane DTA Reference Dataset|CD008760|legacy:CD008760:4	0.42.0	canonical	20000	665753667	0.060000000000000005	0.32744491915447627	0.8050099677835125	0.7633683195274604	0.057778556522499164	0.17645275019595402	0.2707343777111979	0.7292656222888021	0.17840585475456222	0.01604271691331157	0.6765772020090808	0.11860377375393706	0.3491322828546045	-0.20884114540053922	0.027579655291945396	0.05734379066663238	0.0939225723139548	0.08422685367408113	0.17512499755593924	0.28683472187163683	0.1672022689424039	0.2705426409824027	0.425956732841152	0.5740432671588479	0.7294573590175972	0.832797731057596	0.11366671648998442	0.17783743748754988	0.28712812999347326	0.011941653245014405	0.016203765431367506	0.022264496021403114	0.5108777661972418	0.6753232379160912	0.8649825102233676	0.0934064183579407	0.1195589959830862	0.1539729119506919	0.004266521895357073	0.056753220009647824	0.14241866389859012	0.013029739189033768	0.1733214250390423	0.43493929991749947	0.08877657527573896	0.27148672405544105	0.6815314156511693	0.31846858434883	0.728513275944559	0.911223424724261	0.07205359353379595	0.17655430010408396	0.5217645198192045	0.009353484282654237	0.016892521637284448	0.03617977394419102	0.3735409458571888	0.6723933314126231	0.9959650039978477	0.07647602545860353	0.12361798594715445	0.22449365500525298
Cochrane DTA Reference Dataset	CD008760	Capsule endoscopy for the diagnosis of oesophageal varices in people with chronic liver disease or portal vein thrombosis	legacy:CD008760:4	Any varices - studies at low risk of bias for QUADAS-2 'flow and timing' domain	9	0.5555555555555556	continuity-corrected bivariate REML	manifest source_sheet where recorded; otherwise all group-matched rows	Cochrane DTA Reference Dataset|CD008760|legacy:CD008760:4	0.42.0	canonical	20000	665753667	0.06999999999999999	0.3659236509002231	0.8050099677835125	0.7633683195274604	0.06656238014348924	0.18190237220178723	0.2764181605843077	0.7235818394156923	0.20386033112198096	0.018863522426400613	0.7295818927666091	0.1350111081304337	0.363658241866386	-0.2309125427697894	0.03185164715448135	0.06605589937374995	0.10787152246553382	0.0870445161883411	0.18051825622979883	0.2947924306071905	0.1737495732559884	0.2761922728334588	0.4298482767985708	0.570151723201429	0.7238077271665412	0.8262504267440115	0.13136121795277664	0.20323087467639997	0.3220149711092401	0.014051662771975084	0.019052339944623443	0.026150208353207433	0.5611595474224278	0.7283429712461355	0.9065592192033063	0.10659066445249084	0.13608613076092568	0.17470166530113898	0.004930166552823855	0.0653705746566921	0.16226973257987748	0.013473210984572763	0.1786453936384582	0.4434524310759126	0.09593981350190721	0.2770433257207781	0.6835698538220448	0.3164301461779551	0.7229566742792218	0.9040601864980927	0.08388325368609835	0.2018094912305709	0.5626586422254255	0.011011278272689844	0.01985973322581666	0.04238876284666882	0.41571641194222214	0.7249743651879261	0.9978780407841663	0.08742511193073987	0.14065225953865834	0.2531393714885419
Cochrane DTA Reference Dataset	CD008760	Capsule endoscopy for the diagnosis of oesophageal varices in people with chronic liver disease or portal vein thrombosis	legacy:CD008760:4	Any varices - studies at low risk of bias for QUADAS-2 'flow and timing' domain	9	0.5555555555555556	continuity-corrected bivariate REML	manifest source_sheet where recorded; otherwise all group-matched rows	Cochrane DTA Reference Dataset|CD008760|legacy:CD008760:4	0.42.0	canonical	20000	665753667	0.08	0.4021791902022728	0.8050099677835125	0.7633683195274604	0.07511317010885354	0.18676543177451818	0.2821019434574174	0.7178980565425825	0.22828909518803844	0.021728994019631704	0.775016868612232	0.15104129932854188	0.3728376784099592	-0.2511378908737309	0.03601829305236307	0.0745398561390914	0.12135753338629983	0.08955782380050038	0.18533991304125455	0.3017499073616018	0.18034464298522693	0.281923442992176	0.4337440866724998	0.5662559133274999	0.718076557007824	0.8196553570147731	0.1487252685010809	0.227605774375937	0.35430140205190663	0.01619825444320601	0.021945852383228943	0.030088622113417337	0.6066410737872353	0.7738142250631102	0.9378510161009109	0.11952634772751194	0.15223081205118943	0.19483609882490704	0.005577903162656919	0.07375755414221499	0.1812090138792838	0.013869198851018515	0.18339475522122173	0.4505678520764492	0.10330525087807414	0.28264116912194825	0.6846306180208286	0.3153693819791708	0.7173588308780517	0.8966947491219258	0.09566256524408799	0.22606228266103562	0.5977987092536302	0.012699390345934758	0.022873006737288523	0.04865064517148631	0.455093480452846	0.769642189414588	0.9986743333813995	0.09819920788490984	0.15728116589255697	0.28063710595612484
Cochrane DTA Reference Dataset	CD008760	Capsule endoscopy for the diagnosis of oesophageal varices in people with chronic liver disease or portal vein thrombosis	legacy:CD008760:4	Any varices - studies at low risk of bias for QUADAS-2 'flow and timing' domain	9	0.5555555555555556	continuity-corrected bivariate REML	manifest source_sheet where recorded; otherwise all group-matched rows	Cochrane DTA Reference Dataset|CD008760|legacy:CD008760:4	0.42.0	canonical	20000	665753667	0.09	0.43646981706410287	0.8050099677835125	0.7633683195274604	0.08343381429310714	0.19115597695694383	0.2877857263305271	0.7122142736694729	0.25175292056460424	0.024640201057846433	0.8140446347970522	0.16675540026536248	0.3775748177329494	-0.2697144167987404	0.04007485371479818	0.08281677436131887	0.13436778446088046	0.09181586480449005	0.18974227111139702	0.3078512630373851	0.1869394137990092	0.2875836790952354	0.43787351896009136	0.5621264810399079	0.7124163209047646	0.8130605862009908	0.16576803942354446	0.25102221246896483	0.3842677220080384	0.018382387938493262	0.02488537458461112	0.03408081679684233	0.6479316736070063	0.8128942765212699	0.9610004957452307	0.13225916620903277	0.16805470065862801	0.2144611419209169	0.006211428042276817	0.0819238139900186	0.1993318649026293	0.01423105974213233	0.1876964014168859	0.45669106341287763	0.1104622281900832	0.28806432390875447	0.6857346001442342	0.3142653998557656	0.7119356760912454	0.8895377718099168	0.10739184896060688	0.24937119221110576	0.6283193433642617	0.014418659872850166	0.025933423134969786	0.054966099696261296	0.49188585835359633	0.8075840179506808	0.9991760534441362	0.10883439399145813	0.17356897076381272	0.30712925708950173
Cochrane DTA Reference Dataset	CD008760	Capsule endoscopy for the diagnosis of oesophageal varices in people with chronic liver disease or portal vein thrombosis	legacy:CD008760:4	Any varices - studies at low risk of bias for QUADAS-2 'flow and timing' domain	9	0.5555555555555556	continuity-corrected bivariate REML	manifest source_sheet where recorded; otherwise all group-matched rows	Cochrane DTA Reference Dataset|CD008760|legacy:CD008760:4	0.42.0	canonical	20000	665753667	0.09999999999999999	0.4689955935892812	0.8050099677835125	0.7633683195274604	0.09152705818865958	0.19515547574379472	0.29346950920363685	0.7065304907963632	0.27430787272176904	0.02759824731650366	0.8475784700288773	0.1822003430376797	0.3785828764395961	-0.2867952505516015	0.0440430717361851	0.09085831889473943	0.1469657880395398	0.09390935083018165	0.1937295789911148	0.3133628333579692	0.19352301338336345	0.2932693301605274	0.44204373991736123	0.5579562600826387	0.7067306698394726	0.8064769866166366	0.18249836573489034	0.27353563136884007	0.41215534265802994	0.02060505680149943	0.027872012745964327	0.03812790158300707	0.6855121423971657	0.8464924194200334	0.977574101563132	0.14482441850945277	0.18360518918715332	0.2336418428803952	0.006830717469161995	0.08984540941584793	0.21693720731906294	0.014564566410711174	0.19156983699622826	0.4625570267277261	0.11761556611022297	0.2935639849024874	0.6873765468275118	0.3126234531724882	0.7064360150975126	0.882384433889777	0.11907142286973499	0.27179026978905757	0.6550752555271463	0.016169957496991225	0.029042097472301923	0.061335816862781674	0.5263597818250719	0.8389653283203866	0.9994941452824228	0.11935866742712634	0.18956504036499894	0.33272494717169243
Cochrane DTA Reference Dataset	CD008760	Capsule endoscopy for the diagnosis of oesophageal varices in people with chronic liver disease or portal vein thrombosis	legacy:CD008760:4	Any varices - studies at low risk of bias for QUADAS-2 'flow and timing' domain	9	0.5555555555555556	continuity-corrected bivariate REML	manifest source_sheet where recorded; otherwise all group-matched rows	Cochrane DTA Reference Dataset|CD008760|legacy:CD008760:4	0.42.0	canonical	20000	665753667	0.11	0.499915958164528	0.8050099677835125	0.7633683195274604	0.09939551251118942	0.19882444416482745	0.2991532920767466	0.7008467079232534	0.2960057562511093	0.030604272377009436	0.8763534239892676	0.19741326067464532	0.37643746582473964	-0.3025026974898827	0.04790859745680715	0.09867094078519673	0.15923838847379637	0.09583330292696897	0.19737505709454267	0.31853031669252935	0.20015587401663099	0.29895612688382023	0.4460258787321773	0.5539741212678221	0.7010438731161798	0.799844125983369	0.198924761448174	0.2951972782758209	0.4381733059705435	0.02286728994673565	0.03090690881220738	0.04223101636357887	0.7197723983119811	0.8753406124864409	0.9887588771920204	0.15725019794485856	0.1989197684261073	0.2524294347778989	0.0074357473589578595	0.09754113752642404	0.23405873636664482	0.014873994793562223	0.19511507071018958	0.4681961688640743	0.12502641005030027	0.2992742860452342	0.6893062643280047	0.3106937356719948	0.7007257139547658	0.8749735899496994	0.13070160231553532	0.2933695158217762	0.6787225485805018	0.01795418660515895	0.03220018024744827	0.06776049902863406	0.5585214132466747	0.8651754045354882	0.9995616839300978	0.12979443300754262	0.2053083989407915	0.35751014179876384
Cochrane DTA Reference Dataset	CD008760	Capsule endoscopy for the diagnosis of oesophageal varices in people with chronic liver disease or portal vein thrombosis	legacy:CD008760:4	Any varices - studies at low risk of bias for QUADAS-2 'flow and timing' domain	9	0.5555555555555556	continuity-corrected bivariate REML	manifest source_sheet where recorded; otherwise all group-matched rows	Cochrane DTA Reference Dataset|CD008760|legacy:CD008760:4	0.42.0	canonical	20000	665753667	0.12	0.5293608652873644	0.8050099677835125	0.7633683195274604	0.10704166020553849	0.20220924368375956	0.30483707494985635	0.6951629250501437	0.31689451209276875	0.033659453090497726	0.9009723296922079	0.21242421044972143	0.3716114644048435	-0.31693665483764294	0.05167236541563226	0.10626192597951223	0.1710153581704907	0.09761274171180342	0.20073627075138578	0.32306006995370684	0.20676197330049217	0.30463214071739453	0.45046243308402406	0.5495375669159758	0.6953678592826055	0.7932380266995078	0.21505543402220428	0.3160545946140001	0.4625035336062444	0.025170153247730268	0.03399124193176824	0.046391332812765286	0.7510355368954956	0.9000392604078409	0.9955193190023676	0.16955940491002652	0.21402877881652838	0.2708651598036956	0.008026493262200821	0.10499914557315904	0.25003682510923847	0.015162611723939257	0.19835078952457147	0.4723371928400971	0.13218027117667405	0.304964179015888	0.6909921386141332	0.30900786138586617	0.695035820984112	0.8678197288233259	0.14228269998043494	0.3141552535218519	0.6997732379127121	0.01977228488127364	0.03540885882294813	0.07424086072537447	0.5878923070946266	0.8862308948225766	0.9996683310673128	0.14016007267499117	0.22083060084615008	0.3815540395342069
Cochrane DTA Reference Dataset	CD008760	Capsule endoscopy for the diagnosis of oesophageal varices in people with chronic liver disease or portal vein thrombosis	legacy:CD008760:4	Any varices - studies at low risk of bias for QUADAS-2 'flow and timing' domain	9	0.5555555555555556	continuity-corrected bivariate REML	manifest source_sheet where recorded; otherwise all group-matched rows	Cochrane DTA Reference Dataset|CD008760|legacy:CD008760:4	0.42.0	canonical	20000	665753667	0.13	0.557438185027989	0.8050099677835125	0.7633683195274604	0.11446786290717056	0.20534628947499017	0.31052085782296607	0.6894791421770339	0.3370185711374028	0.03676500511401216	0.921937067699477	0.22725797404869796	0.364498882671488	-0.33018021097929107	0.05535313336816471	0.11365341023419837	0.1823608447451854	0.09929914177907534	0.20388522581834218	0.3271409272689653	0.21344250246402158	0.31025285233258126	0.45457082567128226	0.5454291743287177	0.6897471476674187	0.7865574975359784	0.23089829803563813	0.33615156287777104	0.4853050868574213	0.027514751211544324	0.037126229984095205	0.05061005550279345	0.7795739549113261	0.9210836080938144	0.9982998722647589	0.18177107697184935	0.22895722924557121	0.288982798472106	0.008581628600487026	0.11229391746057192	0.2654948229377912	0.015394762739578275	0.20144640334413694	0.4762767066710019	0.13940488682551438	0.3104336729140419	0.6924372097056058	0.3075627902943939	0.689566327085958	0.8605951131744857	0.15381502591324758	0.3341904608292692	0.7186327468609148	0.021625225949585568	0.03866935891415492	0.0807776289234408	0.6142960448284844	0.9032407618960451	0.9997483636886524	0.15047098298620937	0.23615762914494737	0.4049133042513632
Cochrane DTA Reference Dataset	CD008760	Capsule endoscopy for the diagnosis of oesophageal varices in people with chronic liver disease or portal vein thrombosis	legacy:CD008760:4	Any varices - studies at low risk of bias for QUADAS-2 'flow and timing' domain	9	0.5555555555555556	continuity-corrected bivariate REML	manifest source_sheet where recorded; otherwise all group-matched rows	Cochrane DTA Reference Dataset|CD008760|legacy:CD008760:4	0.42.0	canonical	20000	665753667	0.14	0.584238811642856	0.8050099677835125	0.7633683195274604	0.12167636690816536	0.20826477885989178	0.3162046406960758	0.6837953593039242	0.3564191696921241	0.03992218452330112	0.939670627985467	0.24193529422062093	0.355431816342611	-0.342303517422235	0.058941218160394146	0.1207986480626354	0.19326873037350362	0.10088548892302074	0.2067624499696528	0.3308043329576817	0.22021763724430568	0.3159397291071679	0.4588052276866163	0.5411947723133836	0.6840602708928321	0.7797823627556942	0.24646098813561446	0.3555290162247331	0.5067176480850916	0.029902228745161033	0.040313131183051444	0.05488842306670174	0.8056205859273099	0.9388621047336322	0.9993767590093733	0.1939013026043921	0.24372604650127583	0.3068104079143744	0.009111789866517225	0.11938418265079209	0.2801699496608126	0.01559600232804671	0.2043414101762404	0.4795469662020331	0.14661062985653295	0.31606775588891534	0.694052829235672	0.30594717076432704	0.6839322441110847	0.853389370143467	0.16529888755684274	0.35351506703355007	0.735626272585716	0.0235140211132732	0.04198294615037815	0.08737154330401276	0.6395417289770474	0.916463475639771	0.9997839911457596	0.16074028802572332	0.25131119992996764	0.4276349787715403
Cochrane DTA Reference Dataset	CD008760	Capsule endoscopy for the diagnosis of oesophageal varices in people with chronic liver disease or portal vein thrombosis	legacy:CD008760:4	Any varices - studies at low risk of bias for QUADAS-2 'flow and timing' domain	9	0.5555555555555556	continuity-corrected bivariate REML	manifest source_sheet where recorded; otherwise all group-matched rows	Cochrane DTA Reference Dataset|CD008760|legacy:CD008760:4	0.42.0	canonical	20000	665753667	0.15000000000000002	0.6098403047164005	0.8050099677835125	0.7633683195274604	0.12866930867137855	0.21098852876117263	0.32188842356918557	0.6781115764308144	0.375134631524184	0.043132289506721405	0.9545331659426478	0.2564737516068398	0.3446928612262473	-0.3533665531095607	0.06243798208448436	0.12773753537040047	0.203867967550293	0.10238415139438915	0.20946063154976843	0.3342973004139166	0.22689476465935363	0.3215926185859945	0.4628357136813924	0.5371642863186075	0.6784073814140055	0.7731052353406465	0.261750871305437	0.37422491540109326	0.5268643847303858	0.03233377301968436	0.04355324576062777	0.05922770941080164	0.8293769843645818	0.9537928353909538	0.9997263199216123	0.20596386915165069	0.2583529611835522	0.32437155494909625	0.00965888517542938	0.12628724514037232	0.2940655558780445	0.015838384411015826	0.20708248399406926	0.4822009198207987	0.15359526472368304	0.3217983137673549	0.6955622352149227	0.3044377647850771	0.6782016862326451	0.8464047352763169	0.17673458977546705	0.3721662183844059	0.7510176948365901	0.025439721194952136	0.045350927712906317	0.09402335653803347	0.6595552788577285	0.9271494497608939	0.9998166239202761	0.1709793451891538	0.266309687157004	0.4497585553802458
Cochrane DTA Reference Dataset	CD008760	Capsule endoscopy for the diagnosis of oesophageal varices in people with chronic liver disease or portal vein thrombosis	legacy:CD008760:4	Any varices - studies at low risk of bias for QUADAS-2 'flow and timing' domain	9	0.5555555555555556	continuity-corrected bivariate REML	manifest source_sheet where recorded; otherwise all group-matched rows	Cochrane DTA Reference Dataset|CD008760|legacy:CD008760:4	0.42.0	canonical	20000	665753667	0.16	0.6343095546405662	0.8050099677835125	0.7633683195274604	0.13544871993174093	0.21353725312949676	0.32757220644229523	0.6724277935577048	0.3932006205418149	0.04639666214504961	0.9668339905022358	0.27088840306980433	0.3325244358616697	-0.3634211515707618	0.06582245694223597	0.13448510982000245	0.2141735511022916	0.10377024350442664	0.21201810509729577	0.3376483130916321	0.2335276651136952	0.3273223443643494	0.4668856077378738	0.5331143922621259	0.6726776556356506	0.7664723348863047	0.27677505849272177	0.39227459695156264	0.5458543199816611	0.0348106154387242	0.04684791773570701	0.06362922497930301	0.8509713387544708	0.9659344079573386	0.9998791156130047	0.21797073468741235	0.27285315264531257	0.341686214153061	0.010192900899925533	0.13293704449840074	0.30740539045837156	0.016069284823718884	0.20957755330318176	0.48462992273947997	0.16049363574321251	0.32757979518634794	0.6971942949545038	0.3028057050454962	0.6724202048136521	0.8395063642567875	0.18812243488172212	0.39017851640869655	0.765023377464988	0.02740341848613279	0.04877465405436454	0.10073383457261326	0.6787440095963421	0.9356890709750685	0.9998251096162826	0.1811981137623295	0.2811687959307073	0.4713174868312202
Cochrane DTA Reference Dataset	CD008760	Capsule endoscopy for the diagnosis of oesophageal varices in people with chronic liver disease or portal vein thrombosis	legacy:CD008760:4	Any varices - studies at low risk of bias for QUADAS-2 'flow and timing' domain	9	0.5555555555555556	continuity-corrected bivariate REML	manifest source_sheet where recorded; otherwise all group-matched rows	Cochrane DTA Reference Dataset|CD008760|legacy:CD008760:4	0.42.0	canonical	20000	665753667	0.17	0.6577047787442195	0.8050099677835125	0.7633683195274604	0.14201653241955334	0.21592747537992782	0.333255989315405	0.666744010684595	0.41065036761777735	0.04971669028232751	0.9768407098492454	0.28519225686789773	0.3191359311050259	-0.3725125218763218	0.06909517046482745	0.1410034014669948	0.22403693846279837	0.10505499229723321	0.21438707156152628	0.3406345000116322	0.24017735556875183	0.3329754252649375	0.4710541228687367	0.5289458771312632	0.6670245747350625	0.7598226444312481	0.2915404156365709	0.4097109961286237	0.563784306475699	0.03733403371782515	0.050198536772934954	0.06809431807373985	0.8706286889112308	0.9753920268442542	0.9999216708287976	0.2299323794486893	0.28723972908847895	0.3587714366883429	0.010712964915508173	0.13936719075568	0.32041959092437405	0.016288409726872958	0.2118993129740961	0.48717844431077917	0.16767006076092072	0.3332655678569607	0.6982366210811808	0.30176337891881877	0.6667344321430393	0.8323299392390793	0.19946272266320472	0.40758423215070005	0.7778224027359397	0.029406248813225906	0.05225552070415789	0.10750375692504473	0.6938282731382586	0.9422025211554704	0.9998583046583696	0.1914054297088553	0.2959020637012596	0.49234031419316165
Cochrane DTA Reference Dataset	CD008760	Capsule endoscopy for the diagnosis of oesophageal varices in people with chronic liver disease or portal vein thrombosis	legacy:CD008760:4	Any varices - studies at low risk of bias for QUADAS-2 'flow and timing' domain	9	0.5555555555555556	continuity-corrected bivariate REML	manifest source_sheet where recorded; otherwise all group-matched rows	Cochrane DTA Reference Dataset|CD008760|legacy:CD008760:4	0.42.0	canonical	20000	665753667	0.18000000000000002	0.6800770457282799	0.8050099677835125	0.7633683195274604	0.14837458223702923	0.21817319547690084	0.3389397721885147	0.6610602278114853	0.42751487459087406	0.053093809493220206	0.9847863377511951	0.29939663315509524	0.3047092920229152	-0.38068041257318463	0.07231644355794817	0.14731276120406467	0.233474070508914	0.10633566301374875	0.21661187085988265	0.34330532397089164	0.24671833117209152	0.3386047406856805	0.4753453015012481	0.5246546984987518	0.6613952593143195	0.7532816688279083	0.30605357412969936	0.4265648474596897	0.5807406784776193	0.039905354082316886	0.05360654013709901	0.07262437622998712	0.8881730189651408	0.9821534216853547	0.9999516766605455	0.2418580726578897	0.3015240917949865	0.37564185795664945	0.011219037493308824	0.14562704848559865	0.33277651007609943	0.016496715429197582	0.21413316241198788	0.4893217792988973	0.1745553202438969	0.338819240135793	0.6998370517166557	0.3001629482833443	0.661180759864207	0.8254446797561031	0.21075575040881414	0.42441349912651993	0.7895642696759604	0.03144939372830669	0.05579497016507117	0.11433391698466615	0.7012184456863331	0.9467977933753695	0.9998832110765258	0.2016092145896482	0.31052124049946506	0.5128515251534059
Cochrane DTA Reference Dataset	CD008760	Capsule endoscopy for the diagnosis of oesophageal varices in people with chronic liver disease or portal vein thrombosis	legacy:CD008760:4	Any varices - studies at low risk of bias for QUADAS-2 'flow and timing' domain	9	0.5555555555555556	continuity-corrected bivariate REML	manifest source_sheet where recorded; otherwise all group-matched rows	Cochrane DTA Reference Dataset|CD008760|legacy:CD008760:4	0.42.0	canonical	20000	665753667	0.19	0.7014714598838974	0.8050099677835125	0.7633683195274604	0.15452461391612643	0.22028638761967914	0.34462355506162445	0.6553764449383755	0.443823098080214	0.05652950515274655	0.9908749029905987	0.3135114419578026	0.2894034431067013	-0.38796001792609475	0.07544492701089721	0.15342863188299508	0.24265369098276912	0.1075523828487396	0.2187239833084435	0.3459209744940036	0.2531441665936072	0.34424025906784583	0.4793038370136896	0.52069616298631	0.6557597409321542	0.7468558334063928	0.3203209407490089	0.44286486554179183	0.596800642030444	0.04252595359152924	0.0570734147487891	0.07722082765582301	0.9037406614127237	0.9868555966167132	0.9999695255939856	0.25375607848209186	0.31571621597794197	0.3923100892457286	0.011711078403513714	0.15164961176818237	0.34446067931459	0.016695017649687484	0.2161878571557029	0.4910544462801134	0.18176274461941516	0.3445125769630782	0.7009332881287474	0.29906671187125183	0.6554874230369219	0.8182372553805848	0.22200181293473045	0.44069448741977824	0.8003747604999959	0.03353408283351641	0.05939449390644051	0.12122512232281869	0.7061327987644833	0.9507058824827269	0.9998770923117957	0.21181663712865603	0.32503658212115116	0.5328722182307806
Cochrane DTA Reference Dataset	CD008760	Capsule endoscopy for the diagnosis of oesophageal varices in people with chronic liver disease or portal vein thrombosis	legacy:CD008760:4	Any varices - studies at low risk of bias for QUADAS-2 'flow and timing' domain	9	0.5555555555555556	continuity-corrected bivariate REML	manifest source_sheet where recorded; otherwise all group-matched rows	Cochrane DTA Reference Dataset|CD008760|legacy:CD008760:4	0.42.0	canonical	20000	665753667	0.2	0.7219280948873623	0.8050099677835125	0.7633683195274604	0.16046828418289524	0.2222773782033404	0.35030733793473423	0.6496926620652658	0.4596021154050128	0.06002531461465066	0.995285938194704	0.32754540052082093	0.2733578433073417	-0.3943826943665414	0.07844914024445997	0.1593055364373951	0.2513487383765149	0.10866614112960914	0.22066676385859518	0.3481631206162314	0.2596882142235991	0.349825164747174	0.4834203069639917	0.5165796930360081	0.650174835252826	0.7403117857764007	0.3343487070858522	0.45863790830113255	0.6120334503091123	0.04519726259793052	0.06060069934751783	0.08188514273216518	0.9165270127221236	0.9898326417875354	0.9999790536428151	0.2656338172957272	0.3298248703717285	0.40878702413333334	0.012189046908654994	0.15752578047950686	0.35533661941878397	0.016884017944414215	0.218201482384592	0.49220500204279327	0.18902217373821464	0.3501275983761542	0.7025453669153582	0.29745463308464165	0.6498724016238457	0.8109778262617854	0.23320120261007066	0.4564535610345093	0.8103604643002142	0.03566159624870961	0.06305563445968261	0.12817819501115185	0.6994992967277646	0.9542280772768756	0.9998844343072494	0.22203424002747488	0.3394570793514908	0.552420624344571
Cochrane DTA Reference Dataset	CD008760	Capsule endoscopy for the diagnosis of oesophageal varices in people with chronic liver disease or portal vein thrombosis	legacy:CD008760:4	Any varices - studies at low risk of bias for QUADAS-2 'flow and timing' domain	9	0.5555555555555556	continuity-corrected bivariate REML	manifest source_sheet where recorded; otherwise all group-matched rows	Cochrane DTA Reference Dataset|CD008760|legacy:CD008760:4	0.42.0	canonical	20000	665753667	0.21000000000000002	0.7414827399312737	0.8050099677835125	0.7633683195274604	0.16620716545104622	0.22415513740272847	0.3559911208078439	0.6440088791921561	0.47487727460985807	0.06358282950512635	0.998178115167214	0.3415062052744887	0.2566953752359403	-0.39997653465678495	0.08131023535809899	0.16500157953207797	0.25978340812090484	0.10965897246055309	0.22252922508671152	0.3503566490906903	0.2663661332262175	0.35544373788687733	0.48756460667555973	0.51243539332444	0.6445562621131227	0.7336338667737825	0.3481428585051482	0.4739091246701116	0.6265014019269044	0.047920767350415915	0.0641899867689107	0.0866188355812959	0.9247045041886105	0.9916339248032557	0.9999818643229569	0.27749799350715315	0.34385779097131974	0.42508208109362394	0.012652901756763119	0.16315016639361374	0.36628888958548744	0.017064324056870007	0.22003231849838573	0.4939951665219313	0.1961161234866729	0.355785512336432	0.7042616129205367	0.29573838707946254	0.644214487663568	0.8038838765133269	0.2443542093822246	0.4717154203541371	0.8196123033762612	0.03783326723275302	0.06677998762236687	0.13519397194854021	0.6807371279472989	0.956684743019152	0.9998806083532827	0.23226804080716426	0.35379063931741034	0.5715125216381347
Cochrane DTA Reference Dataset	CD008760	Capsule endoscopy for the diagnosis of oesophageal varices in people with chronic liver disease or portal vein thrombosis	legacy:CD008760:4	Any varices - studies at low risk of bias for QUADAS-2 'flow and timing' domain	9	0.5555555555555556	continuity-corrected bivariate REML	manifest source_sheet where recorded; otherwise all group-matched rows	Cochrane DTA Reference Dataset|CD008760|legacy:CD008760:4	0.42.0	canonical	20000	665753667	0.22	0.7601675029619657	0.8050099677835125	0.7633683195274604	0.17174274906521636	0.2259275072875739	0.3616749036809536	0.6383250963190463	0.4896723303439404	0.06720369813908451	0.9996922202119373	0.3554006692658829	0.2395247172499716	-0.4047668336960828	0.08411502170161486	0.17046913390241056	0.2679361894196188	0.11065327230362212	0.22425206712755233	0.35246993376540686	0.272951649971765	0.36109415343357865	0.4917392768368357	0.5082607231631643	0.6389058465664214	0.727048350028235	0.36170918266058677	0.48870208838983303	0.6402606925464279	0.05069801275170142	0.06784292634304726	0.09142346570558964	0.9275518169623359	0.9926715906658229	0.9999844884757718	0.28935469795242424	0.3578218198763147	0.4412033975602817	0.013103796552326581	0.16865322395643645	0.37643562306949474	0.01723803832874742	0.22186323843006334	0.4952008887550792	0.203199193778868	0.3614068868491073	0.7059386149684691	0.2940613850315308	0.6385931131508926	0.7968008062211319	0.25546112080187794	0.4865032313257052	0.8282083096552495	0.0400504849697549	0.0705692047774472	0.14227330519688533	0.6617870410581571	0.9588722423226004	0.9999056299858642	0.242523612916714	0.3680442304062014	0.5901615691225629
Cochrane DTA Reference Dataset	CD008760	Capsule endoscopy for the diagnosis of oesophageal varices in people with chronic liver disease or portal vein thrombosis	legacy:CD008760:4	Any varices - studies at low risk of bias for QUADAS-2 'flow and timing' domain	9	0.5555555555555556	continuity-corrected bivariate REML	manifest source_sheet where recorded; otherwise all group-matched rows	Cochrane DTA Reference Dataset|CD008760|legacy:CD008760:4	0.42.0	canonical	20000	665753667	0.23	0.7780113035465377	0.8050099677835125	0.7633683195274604	0.17707644831241412	0.22760138253161263	0.36735868655406334	0.6326413134459367	0.5040095671263226	0.07088962806667012	0.9999536121582799	0.3692348329012956	0.22194230861174225	-0.4087764706452421	0.08683611343833171	0.17574538556912161	0.2757152477854766	0.11161292007261628	0.22589052982648494	0.3543846297973284	0.2796961677793953	0.3667737163164239	0.49583625981171536	0.5041637401882846	0.633226283683576	0.7203038322206046	0.3750532775913703	0.5030389194354384	0.6533621443427136	0.05353060528057245	0.07156122642153952	0.09630063970046888	0.9252322209605485	0.9929733864243483	0.9999837640678947	0.3012094906468722	0.37172301716854356	0.4571579864939058	0.01354564375035399	0.1738846504054137	0.3862207471425604	0.017410600191291103	0.22349887413301905	0.4964204830726577	0.21013345510834414	0.36704015380995203	0.7075177269810692	0.29248227301893054	0.632959846190048	0.7898665448916558	0.2665222220477248	0.5008387427904316	0.8362158308882288	0.042314697532460414	0.07442499533473498	0.14941706232608484	0.6432861145315777	0.9597540896149139	0.999899205387701	0.2528061516231511	0.3822239990290613	0.608379577680281
Cochrane DTA Reference Dataset	CD008760	Capsule endoscopy for the diagnosis of oesophageal varices in people with chronic liver disease or portal vein thrombosis	legacy:CD008760:4	Any varices - studies at low risk of bias for QUADAS-2 'flow and timing' domain	9	0.5555555555555556	continuity-corrected bivariate REML	manifest source_sheet where recorded; otherwise all group-matched rows	Cochrane DTA Reference Dataset|CD008760|legacy:CD008760:4	0.42.0	canonical	20000	665753667	0.24000000000000002	0.7950402793845222	0.8050099677835125	0.7633683195274604	0.18220960121835025	0.22918285518742174	0.3730424694271731	0.6269575305728269	0.5179099113425765	0.0746423887582941	0.9990742700484125	0.38301405376973613	0.20403399066389039	-0.412026225614786	0.08947320487216774	0.18079591086141408	0.2831601802492474	0.11253920988938212	0.22740471841423765	0.35615828228030777	0.2863340392485844	0.372433132288224	0.5000759816072242	0.4999240183927758	0.627566867711776	0.7136659607514155	0.38818055942429297	0.5169403943797359	0.6658518332810494	0.05642021609060132	0.07534665704148277	0.10125201304554038	0.9181833775178146	0.9926633633616938	0.9999843795164326	0.3130674681507589	0.38556675165313864	0.47295186358367275	0.01396096605706499	0.1789453603765508	0.39569949569858764	0.017560073896976423	0.2250770998861602	0.49770999779396974	0.21692230978558488	0.3727734330014264	0.7090039158250616	0.29099608417493716	0.6272265669985736	0.7830776902144151	0.2775377959508755	0.5147423932104228	0.8436932987328323	0.04462741503609612	0.07834912930219595	0.156626126768463	0.6254003387259198	0.9607719978456806	0.9999183851158365	0.26312052800265834	0.3963353643172526	0.6261767320936148
Cochrane DTA Reference Dataset	CD008760	Capsule endoscopy for the diagnosis of oesophageal varices in people with chronic liver disease or portal vein thrombosis	legacy:CD008760:4	Any varices - studies at low risk of bias for QUADAS-2 'flow and timing' domain	9	0.5555555555555556	continuity-corrected bivariate REML	manifest source_sheet where recorded; otherwise all group-matched rows	Cochrane DTA Reference Dataset|CD008760|legacy:CD008760:4	0.42.0	canonical	20000	665753667	0.25	0.8112781244591328	0.8050099677835125	0.7633683195274604	0.1871434731437626	0.23067733185648065	0.3787262523002828	0.6212737476997172	0.5313930331565976	0.07846381443705103	0.9971545118130667	0.39674307984960044	0.18587638735393386	-0.4145350446095324	0.09207587269201332	0.18566809160212552	0.2902926040642595	0.1134948298444494	0.2288587427719781	0.3578213134463515	0.29282609227786555	0.37811422544765394	0.5043726702340421	0.4956273297659578	0.6218857745523461	0.7071739077221345	0.4010962697034161	0.5304260468532012	0.6777716305286833	0.059368584297892844	0.0792010527350065	0.10627929197810723	0.906330539567679	0.9919812025920927	0.9999835797741248	0.3249333187213797	0.39935777481017054	0.48859015115212356	0.014365413555262897	0.1836870984358244	0.404733277342977	0.017707137813977303	0.2264169252169666	0.49888350880015	0.2238914824832624	0.37848232930758835	0.7112423915971853	0.28875760840281445	0.6215176706924117	0.7761085175167375	0.28850812301896356	0.5282334078930075	0.8506916569727235	0.04699021299709835	0.08234343999519783	0.16390139818296573	0.6081067221633522	0.9612204931015866	0.9999172054968117	0.2734713335076172	0.4103830952907394	0.6435617743182814
Cochrane DTA Reference Dataset	CD008760	Capsule endoscopy for the diagnosis of oesophageal varices in people with chronic liver disease or portal vein thrombosis	legacy:CD008760:4	Any varices - studies at low risk of bias for QUADAS-2 'flow and timing' domain	9	0.5555555555555556	continuity-corrected bivariate REML	manifest source_sheet where recorded; otherwise all group-matched rows	Cochrane DTA Reference Dataset|CD008760|legacy:CD008760:4	0.42.0	canonical	20000	665753667	0.26	0.8267463724926178	0.8050099677835125	0.7633683195274604	0.19187925919441418	0.23208962939372013	0.38441003517339256	0.6155899648266074	0.5444774393813755	0.08235580706804833	0.9942844465790945	0.4104261093462458	0.1675380740864767	-0.41632026314637205	0.09456338063445471	0.1903430073961434	0.2972007689388447	0.11438015790664881	0.23023143944649482	0.35948239850486724	0.29952495659472383	0.38374039146564537	0.5083522521712333	0.4916477478287667	0.6162596085343546	0.7004750434052761	0.4138054823681823	0.5435142591219089	0.6891596714074596	0.062377520471449316	0.08312631549379461	0.11138423545351023	0.8941410928220392	0.9905530543021814	0.999976035379149	0.3368113676452374	0.4131002812386402	0.5040771633513693	0.014757586340920325	0.18831030478063324	0.41313688629296763	0.01785019787438148	0.22777276205383615	0.49971418084045677	0.2309309289696748	0.38405188795057466	0.7128828937334399	0.28711710626655945	0.6159481120494253	0.7690690710303251	0.2994334814599563	0.5413298876853061	0.8572555237250008	0.04940473591242312	0.08640982689242063	0.17124379282943702	0.5913814641645653	0.961214842470651	0.9999252370829284	0.2838629169778535	0.42437137392714136	0.660542155746513
Cochrane DTA Reference Dataset	CD008760	Capsule endoscopy for the diagnosis of oesophageal varices in people with chronic liver disease or portal vein thrombosis	legacy:CD008760:4	Any varices - studies at low risk of bias for QUADAS-2 'flow and timing' domain	9	0.5555555555555556	continuity-corrected bivariate REML	manifest source_sheet where recorded; otherwise all group-matched rows	Cochrane DTA Reference Dataset|CD008760|legacy:CD008760:4	0.42.0	canonical	20000	665753667	0.27	0.8414646362081757	0.8050099677835125	0.7633683195274604	0.1964180864571619	0.23342405373357686	0.3900938180465022	0.6099061819534978	0.5571805582308362	0.0863203395148825	0.9905452094289189	0.42406683963884595	0.1490805732207432	-0.41739779656932974	0.09689149634207013	0.1948340019590469	0.30365602915062884	0.11514624878198623	0.23154152126583916	0.3608660614888934	0.30594258772323596	0.38945471333131254	0.5124695090234563	0.4875304909765436	0.6105452866686875	0.694057412276764	0.42631311039948355	0.5562223456862675	0.700050762954238	0.06544891034087422	0.08712441789864037	0.11656865719703022	0.881228837847052	0.9884552825454309	0.9999749725475083	0.3487056145755632	0.42679795809730675	0.5194164761590594	0.015135879393070262	0.19278619641721947	0.42103680265059584	0.0179875407019787	0.2291079008215442	0.50036185067489	0.23774891128912265	0.38973886578508465	0.7145132970542715	0.28548670294572837	0.6102611342149153	0.7622510887108772	0.3103141472056729	0.5540488899995164	0.8634241436987619	0.05187270107652603	0.09055025864777683	0.17865424395330168	0.5752005556619231	0.9611083890536943	0.9999144835268374	0.294299415521721	0.438303846747498	0.6771241643990821
Cochrane DTA Reference Dataset	CD008760	Capsule endoscopy for the diagnosis of oesophageal varices in people with chronic liver disease or portal vein thrombosis	legacy:CD008760:4	Any varices - studies at low risk of bias for QUADAS-2 'flow and timing' domain	9	0.5555555555555556	continuity-corrected bivariate REML	manifest source_sheet where recorded; otherwise all group-matched rows	Cochrane DTA Reference Dataset|CD008760|legacy:CD008760:4	0.42.0	canonical	20000	665753667	0.28	0.8554508105601306	0.8050099677835125	0.7633683195274604	0.20076101607332392	0.2346844653076779	0.395777600919612	0.604222399080388	0.5695188167689308	0.09035945887426904	0.9860100170659254	0.43766850724540207	0.13055920650579478	-0.41778230331472854	0.09912438852862357	0.1991361892883074	0.30993156595337257	0.11587386124950781	0.23278508457770627	0.3623020308443406	0.3123931084763288	0.39504433605964295	0.5165617861516492	0.48343821384835084	0.604955663940357	0.6876068915236712	0.43862391215197094	0.5685666297000531	0.7104767392654526	0.06858471873736914	0.09119740642485494	0.12183442785237997	0.868104613921124	0.985162348994173	0.9999655785704047	0.360619764279611	0.4404540254714664	0.5346109848836107	0.01549975928996715	0.19713156900029255	0.42842693410388694	0.018118820040416168	0.23044173500895404	0.5008200691555394	0.24453353205540157	0.39559182814501226	0.7162075638020418	0.28379243619795796	0.6044081718549877	0.7554664679445984	0.3211503939350149	0.5664065029316021	0.8692321734592104	0.05439590265462966	0.09476677626837536	0.18613370218099567	0.5595401976380893	0.9604111463840002	0.9998935789334092	0.3047847803649496	0.4521836669348133	0.6933130316503396
Cochrane DTA Reference Dataset	CD008760	Capsule endoscopy for the diagnosis of oesophageal varices in people with chronic liver disease or portal vein thrombosis	legacy:CD008760:4	Any varices - studies at low risk of bias for QUADAS-2 'flow and timing' domain	9	0.5555555555555556	continuity-corrected bivariate REML	manifest source_sheet where recorded; otherwise all group-matched rows	Cochrane DTA Reference Dataset|CD008760|legacy:CD008760:4	0.42.0	canonical	20000	665753667	0.29000000000000004	0.8687212463394046	0.8050099677835125	0.7633683195274604	0.20490904515953728	0.2358743337094353	0.4014613837927218	0.5985386162072782	0.5815077117797027	0.09447529000066839	0.980745074969652	0.45123392028748094	0.1120238286302474	-0.4174873260519237	0.10129639733707643	0.20324964385983366	0.3159038677213936	0.11660402892632891	0.23396416827179237	0.3636423870747276	0.31895596445216867	0.4007616863685305	0.5207758375397906	0.47922416246020927	0.5992383136314696	0.6810440355478313	0.4507424973897542	0.5805625129189691	0.7204667722674083	0.07178699378533102	0.0953474049351666	0.12718347723213186	0.8548140205137655	0.980696258674227	0.9999540645194961	0.3725572518841643	0.45407126916308627	0.5496629512894418	0.01584905614051847	0.20120426700543484	0.43563122185310527	0.018244121698764493	0.2316096997204388	0.5014626080445908	0.2513783121088473	0.4011770748850888	0.7182118048408385	0.2817881951591613	0.5988229251149112	0.7486216878911525	0.3319424930969123	0.5784179131506009	0.8747103328932078	0.05697621603258198	0.09906149646930838	0.19368313592649458	0.5443770879058337	0.9592129388388264	0.9999161229177598	0.3153227985191602	0.46601352855085193	0.7091130220904259
Cochrane DTA Reference Dataset	CD008760	Capsule endoscopy for the diagnosis of oesophageal varices in people with chronic liver disease or portal vein thrombosis	legacy:CD008760:4	Any varices - studies at low risk of bias for QUADAS-2 'flow and timing' domain	9	0.5555555555555556	continuity-corrected bivariate REML	manifest source_sheet where recorded; otherwise all group-matched rows	Cochrane DTA Reference Dataset|CD008760|legacy:CD008760:4	0.42.0	canonical	20000	665753667	0.3	0.8812908992306927	0.8050099677835125	0.7633683195274604	0.2088631085853333	0.23699678365867236	0.40714516666583145	0.5928548333341686	0.5931618747012408	0.09867003923365811	0.9748103605815381	0.46476548461147466	0.09351946135084543	-0.41652541461921805	0.10340623769034163	0.20718214065104043	0.3215124893690165	0.11733496599205583	0.2350893908377999	0.364819935902748	0.325395733130527	0.40647226935035935	0.5250703885598952	0.47492961144010487	0.5935277306496407	0.6746042668694731	0.46267333304157227	0.5922245398090092	0.730047644301991	0.07505787136333991	0.09957661837263695	0.13261779667576873	0.8413962610617355	0.9751547997868774	0.9999303238855203	0.3845212634672699	0.46765206707361784	0.5645740419986786	0.01618349194869503	0.20508568034495295	0.44250150051876025	0.018363393929089845	0.23271053919197265	0.5021060593103073	0.25821899623401884	0.40683473002645165	0.7198403323337615	0.2801596676662378	0.5931652699735483	0.7417810037659811	0.3426907139329903	0.590097468160927	0.8798859487389048	0.059615602465468515	0.10343661521684572	0.20130353180930577	0.5296886126521663	0.9577501293145991	0.9999113508651837	0.3259171109347976	0.4797956940743392	0.7245275093710472
Cochrane DTA Reference Dataset	CD008760	Capsule endoscopy for the diagnosis of oesophageal varices in people with chronic liver disease or portal vein thrombosis	legacy:CD008760:4	Any varices - studies at low risk of bias for QUADAS-2 'flow and timing' domain	9	0.5555555555555556	continuity-corrected bivariate REML	manifest source_sheet where recorded; otherwise all group-matched rows	Cochrane DTA Reference Dataset|CD008760|legacy:CD008760:4	0.42.0	canonical	20000	665753667	0.31	0.8931734583778568	0.8050099677835125	0.7633683195274604	0.21262408061581106	0.23805463386918121	0.41282894953894117	0.5871710504610588	0.6044951311956119	0.10294599834178977	0.968260302373508	0.47826522447321695	0.07508684399565124	-0.4149082339046398	0.10542370162232521	0.21086248557222645	0.32683428222490046	0.11803272996243215	0.2360823461494096	0.36592475868963104	0.331913394111519	0.4122113458282084	0.5293262456207516	0.4706737543792484	0.5877886541717916	0.6680866058884811	0.47442074869053175	0.6035664563757013	0.7392439878916874	0.07839957985495516	0.10388733666708552	0.13813944152141142	0.827885063292736	0.9687986682467673	0.9998947269690647	0.39651475265885827	0.48119841009630293	0.5793453594770421	0.01650091513306189	0.20874854360703607	0.4485308588811212	0.01847447993252077	0.2337155696343196	0.5021766541246351	0.2651233022360241	0.4126403895089134	0.7216906940710768	0.2783093059289231	0.5873596104910865	0.7348766977639758	0.35339532349995945	0.6014587334743817	0.8847834104823267	0.062316114049194064	0.10789441147249901	0.2089958950843034	0.5154529690682376	0.9557058552188686	0.9999061254171729	0.3365712276589331	0.49353201622036813	0.7395590403007075
Cochrane DTA Reference Dataset	CD008760	Capsule endoscopy for the diagnosis of oesophageal varices in people with chronic liver disease or portal vein thrombosis	legacy:CD008760:4	Any varices - studies at low risk of bias for QUADAS-2 'flow and timing' domain	9	0.5555555555555556	continuity-corrected bivariate REML	manifest source_sheet where recorded; otherwise all group-matched rows	Cochrane DTA Reference Dataset|CD008760|legacy:CD008760:4	0.42.0	canonical	20000	665753667	0.32	0.9043814577244939	0.8050099677835125	0.7633683195274604	0.21619277642699308	0.23905043008174207	0.4185127324120509	0.5814872675879491	0.6155205558647096	0.10730554869774266	0.9611443709792621	0.4917347984979916	0.05676291325476823	-0.41264665922650223	0.10732940010065166	0.21439677702779444	0.3319161159402671	0.1186771347244361	0.23706454306044294	0.36700897956864165	0.3384182698990981	0.4178912528150304	0.5336256831469939	0.4663743168530061	0.5821087471849695	0.6615817301009017	0.4859889418125846	0.6146012642145353	0.748078497203614	0.08181444521152549	0.10828193886956347	0.1437505336976671	0.8143094537578625	0.9617640830491132	0.9997906204186058	0.4085404537680923	0.4947119182380354	0.5939774666408514	0.01680002021588334	0.21229436762825832	0.45466272226224863	0.018576254601850997	0.234739849888575	0.5027333525902017	0.2718620937038485	0.41840449397065504	0.7230522620433119	0.2769477379566877	0.581595506029345	0.7281379062961515	0.36405658669173474	0.612514545170865	0.8894245546734304	0.06507989904151915	0.11243725115136737	0.2167612500837991	0.5016492381876264	0.9529459409676129	0.9998874124967747	0.34728854040564766	0.5072239547956908	0.7542093890059621
Cochrane DTA Reference Dataset	CD008760	Capsule endoscopy for the diagnosis of oesophageal varices in people with chronic liver disease or portal vein thrombosis	legacy:CD008760:4	Any varices - studies at low risk of bias for QUADAS-2 'flow and timing' domain	9	0.5555555555555556	continuity-corrected bivariate REML	manifest source_sheet where recorded; otherwise all group-matched rows	Cochrane DTA Reference Dataset|CD008760|legacy:CD008760:4	0.42.0	canonical	20000	665753667	0.33	0.9149263727797275	0.8050099677835125	0.7633683195274604	0.21956995350073388	0.2399864732652059	0.42419651528516067	0.5758034847148393	0.6262505225672991	0.11175116570075626	0.9535075956662021	0.5051755114742229	0.03858122288647459	-0.40975086130550464	0.10907711020718389	0.21774683161833563	0.3366289783978601	0.1192195497390528	0.23799382999178134	0.367930129038815	0.3450783523052329	0.42355258286712816	0.5376760443897848	0.4623239556102151	0.5764474171328718	0.6549216476947667	0.49738198277706125	0.6253412702294173	0.7565721150346714	0.08530489635118503	0.1127628975305626	0.14945326444246612	0.8006944121017022	0.9541821399916749	0.9996007694335917	0.42060089184057087	0.508193852535584	0.6084704059095144	0.01708422900315846	0.2155156458624582	0.4599483879365702	0.018672791069791972	0.2355551793831005	0.5027162858352808	0.2786397340225295	0.4240636730207045	0.7243475746892961	0.27565242531070233	0.5759363269792954	0.7213602659774705	0.37467476626128543	0.6232770582759524	0.8938289904393035	0.06790920756154825	0.11706759130921032	0.224600640672257	0.4882574218869236	0.9489530016802419	0.9998894194299255	0.35807233285735335	0.5208725891828312	0.7684796026241149
Cochrane DTA Reference Dataset	CD008760	Capsule endoscopy for the diagnosis of oesophageal varices in people with chronic liver disease or portal vein thrombosis	legacy:CD008760:4	Any varices - studies at low risk of bias for QUADAS-2 'flow and timing' domain	9	0.5555555555555556	continuity-corrected bivariate REML	manifest source_sheet where recorded; otherwise all group-matched rows	Cochrane DTA Reference Dataset|CD008760|legacy:CD008760:4	0.42.0	canonical	20000	665753667	0.34	0.9248187049730301	0.8050099677835125	0.7633683195274604	0.2227563129053977	0.24086484378783604	0.4298802981582704	0.5701197018417297	0.6366967507443759	0.11628542346359798	0.9453910171139992	0.5185883224161811	0.020572312140969107	-0.40623038255684896	0.11073065841780226	0.2209084571429799	0.34102327730150905	0.11973228679563896	0.2388667702708523	0.3687460855492256	0.35151446441909456	0.42926197245933934	0.5418022331248286	0.4581977668751715	0.5707380275406606	0.6484855355809055	0.5086038196217738	0.635798132418872	0.764744198561174	0.08887347092037097	0.11733278333888758	0.1552498971562046	0.7870614256719557	0.9461158703135252	0.9991933176683658	0.43269838995627563	0.5216451232068297	0.6228237133591155	0.017353508581350815	0.21869273687131008	0.4650784780140409	0.01876422750538646	0.23647092743186643	0.5028861067722497	0.2854650390544691	0.4299250463357651	0.7265699131651866	0.27343008683481335	0.5700749536642349	0.7145349609455306	0.3852501228422213	0.6337577913386607	0.8980143764302391	0.07080639769944957	0.1217879845738177	0.2325151307140769	0.4752584542662583	0.9440345310005946	0.9998859249770177	0.36892578894350075	0.534478626916737	0.7823700397158085
Cochrane DTA Reference Dataset	CD008760	Capsule endoscopy for the diagnosis of oesophageal varices in people with chronic liver disease or portal vein thrombosis	legacy:CD008760:4	Any varices - studies at low risk of bias for QUADAS-2 'flow and timing' domain	9	0.5555555555555556	continuity-corrected bivariate REML	manifest source_sheet where recorded; otherwise all group-matched rows	Cochrane DTA Reference Dataset|CD008760|legacy:CD008760:4	0.42.0	canonical	20000	665753667	0.35000000000000003	0.934068055375491	0.8050099677835125	0.7633683195274604	0.22575250046791645	0.24168742220518932	0.4355640810313801	0.5644359189686199	0.6468703481174577	0.12091099978271376	0.936832085610003	0.5319738492312993	0.002764030234511994	-0.40209420614419167	0.11229085837418157	0.22390406560199946	0.3451858840563026	0.12021699888777501	0.23970851407822857	0.3695511071915841	0.3580250389559603	0.4349208650249774	0.5460764352628926	0.45392356473710727	0.5650791349750226	0.6419749610440396	0.5196582826144562	0.6459829020881076	0.7726126666143104	0.09252282144658336	0.12199427003947985	0.16114277039699787	0.7734289611839044	0.9376045871657969	0.9984732120998421	0.4448350740037722	0.5350662943770025	0.6370364284972067	0.017607825580639065	0.22156747891846149	0.46968979186927357	0.018850688104905592	0.23720699754515467	0.5028432234313596	0.2923926327509927	0.4355551033685725	0.7283230088718947	0.2716769911281052	0.5644448966314275	0.707607367249007	0.3957829149701183	0.643967667553105	0.901996657447575	0.07377394207127289	0.12660108383746826	0.24050580455488596	0.46263419491015056	0.9380601282001169	0.9998733571474072	0.37985199928427127	0.5480424087130484	0.7958804023655298
Cochrane DTA Reference Dataset	CD008760	Capsule endoscopy for the diagnosis of oesophageal varices in people with chronic liver disease or portal vein thrombosis	legacy:CD008760:4	Any varices - studies at low risk of bias for QUADAS-2 'flow and timing' domain	9	0.5555555555555556	continuity-corrected bivariate REML	manifest source_sheet where recorded; otherwise all group-matched rows	Cochrane DTA Reference Dataset|CD008760|legacy:CD008760:4	0.42.0	canonical	20000	665753667	0.36000000000000004	0.9426831892554923	0.8050099677835125	0.7633683195274604	0.22855910784228578	0.24245590718849677	0.4412478639044899	0.5587521360955101	0.656781850086857	0.12563068141172437	0.9278650122714656	0.5453323702455151	-0.014818176984026765	-0.39735081900997726	0.11390284866197002	0.22668648395466806	0.34903334679491116	0.12082834398683576	0.2404694244454485	0.3702551936569156	0.36439477798045283	0.4405936120022095	0.5503890826999004	0.44961091730009956	0.5594063879977905	0.6356052220195472	0.530549088611615	0.6559060628082674	0.7801941308399047	0.09625572191373724	0.12675013964996043	0.16713430102637195	0.7598128670702218	0.9286825482978789	0.9971332025327367	0.4570128751034583	0.5484575856370034	0.651107100068802	0.01784734130031411	0.22421790328268024	0.4739552133637972	0.018932491322359843	0.23785074968798578	0.5027725313931982	0.29898809244571656	0.4412853394118195	0.729720251392227	0.2702797486077729	0.5587146605881805	0.7010119075542833	0.40627339910358656	0.6539170527326632	0.9057902674389379	0.0768144348571605	0.13150964722860284	0.24857376751679622	0.45036740954216686	0.9302855980783796	0.9998793915366975	0.39085396593774707	0.5615639102210416	0.8090097627610763
Cochrane DTA Reference Dataset	CD008760	Capsule endoscopy for the diagnosis of oesophageal varices in people with chronic liver disease or portal vein thrombosis	legacy:CD008760:4	Any varices - studies at low risk of bias for QUADAS-2 'flow and timing' domain	9	0.5555555555555556	continuity-corrected bivariate REML	manifest source_sheet where recorded; otherwise all group-matched rows	Cochrane DTA Reference Dataset|CD008760|legacy:CD008760:4	0.42.0	canonical	20000	665753667	0.37	0.9506720926870659	0.8050099677835125	0.7633683195274604	0.23117667347903947	0.24317183102074738	0.44693164677759956	0.5530683532224004	0.6664412561237054	0.1304473696600912	0.9185210796838091	0.5586638227712079	-0.032151013003256734	-0.392008269915858	0.11531448987760981	0.22927014852123223	0.35253153174715407	0.12129785944559966	0.24116638143148	0.37082347789417797	0.37090358683319097	0.446246806870378	0.5546750883252095	0.44532491167479044	0.553753193129622	0.6290964131668088	0.5412798452252072	0.6655775664115939	0.7875040127630107	0.10007507479436208	0.1316032879972773	0.17322698751428242	0.74622671768384	0.9193810860969149	0.9949668163320852	0.46923352979936955	0.5618188706214493	0.6650337882129245	0.01807187288520059	0.22667417651257568	0.4778729803199396	0.019009575461630106	0.2384357111734323	0.5026685688955442	0.30569663726775936	0.4468049347420676	0.7316056979148851	0.2683943020851144	0.5531950652579325	0.6943033627322406	0.41672182964508536	0.6636157904141788	0.9094083043088458	0.07993059936505903	0.1365165433822879	0.2567201464081026	0.43844174212712145	0.921288584125735	0.9998636196249466	0.401934605547188	0.5750427407024142	0.8217565848997107
Cochrane DTA Reference Dataset	CD008760	Capsule endoscopy for the diagnosis of oesophageal varices in people with chronic liver disease or portal vein thrombosis	legacy:CD008760:4	Any varices - studies at low risk of bias for QUADAS-2 'flow and timing' domain	9	0.5555555555555556	continuity-corrected bivariate REML	manifest source_sheet where recorded; otherwise all group-matched rows	Cochrane DTA Reference Dataset|CD008760|legacy:CD008760:4	0.42.0	canonical	20000	665753667	0.38	0.9580420222262995	0.8050099677835125	0.7633683195274604	0.23360568349977429	0.24383657301056694	0.4526154296507093	0.5473845703492908	0.6758580634199892	0.1353640863405847	0.9088289173447337	0.5719677988434467	-0.04921310488156583	-0.3860742233828528	0.11660126146586619	0.2316516528178443	0.3558515517630434	0.12170787790175215	0.24179696447921128	0.3714362663718184	0.37717137349300917	0.4519539715179406	0.5590029352879777	0.4409970647120222	0.5480460284820594	0.6228286265069908	0.5518540548069619	0.6750068662823084	0.7945566484934455	0.10398391857611378	0.1365567305976112	0.17942341341295595	0.7326821085446478	0.9097288822201817	0.992227671418701	0.48149857809276736	0.5751496727348029	0.6788140632133941	0.01827738774933532	0.22900971126328426	0.48156925687711327	0.019077856007675215	0.23903931763985795	0.5026598475900272	0.312491553791485	0.45240478985606664	0.7330170172044294	0.2669829827955707	0.5475952101439334	0.6875084462085149	0.4271284589614888	0.6730732343421026	0.9128626810068917	0.08312529616628353	0.14162475703063285	0.26494609004791586	0.4268416813976807	0.9117556006415536	0.9998257989697817	0.41309675094845183	0.5884781387758931	0.8341187419516296
Cochrane DTA Reference Dataset	CD008760	Capsule endoscopy for the diagnosis of oesophageal varices in people with chronic liver disease or portal vein thrombosis	legacy:CD008760:4	Any varices - studies at low risk of bias for QUADAS-2 'flow and timing' domain	9	0.5555555555555556	continuity-corrected bivariate REML	manifest source_sheet where recorded; otherwise all group-matched rows	Cochrane DTA Reference Dataset|CD008760|legacy:CD008760:4	0.42.0	canonical	20000	665753667	0.39	0.9647995485050872	0.8050099677835125	0.7633683195274604	0.23584657248034469	0.24445137111203893	0.458299212523819	0.541700787476181	0.6850412980346391	0.14038398009117517	0.898814746480981	0.5852435381989414	-0.06598480202410617	-0.37955601030614583	0.11779282630066042	0.23384521795047958	0.3587279629836674	0.12209046582077596	0.2423769977015558	0.371816056028944	0.3837108802850322	0.45765259337739955	0.5631636290954308	0.43683637090456906	0.5423474066226004	0.6162891197149677	0.5622751182595855	0.6842029481773084	0.801365382568214	0.10798543582361693	0.1416136089046259	0.18572625100970067	0.7191889102256666	0.8997522117278663	0.9887807953133552	0.4938093593494554	0.5884491581022576	0.6924450010233993	0.01847567923408258	0.23111595974439558	0.4846854885698252	0.01914975941138219	0.23954816324541112	0.502369107988103	0.31912064533681644	0.4581843561468422	0.7345359283948236	0.26546407160517577	0.5418156438531578	0.6808793546631834	0.43749353740440455	0.6822982785579144	0.9161642565661889	0.08640153185401855	0.1468373949360512	0.2732527698062427	0.4155525239851522	0.9018646317596102	0.9998111774247718	0.4243431512647426	0.6018689653144798	0.8460935297147992
Cochrane DTA Reference Dataset	CD008760	Capsule endoscopy for the diagnosis of oesophageal varices in people with chronic liver disease or portal vein thrombosis	legacy:CD008760:4	Any varices - studies at low risk of bias for QUADAS-2 'flow and timing' domain	9	0.5555555555555556	continuity-corrected bivariate REML	manifest source_sheet where recorded; otherwise all group-matched rows	Cochrane DTA Reference Dataset|CD008760|legacy:CD008760:4	0.42.0	canonical	20000	665753667	0.4	0.9709505944546686	0.8050099677835125	0.7633683195274604	0.23789972414593524	0.24501733198850442	0.4639829953969288	0.5360170046030712	0.693999543750384	0.14551033309913783	0.8885025981232413	0.5984899185262156	-0.0824479963314273	-0.372460675928453	0.11888999607333404	0.23588956327601998	0.3614697455597549	0.12244700889246403	0.24294703007881324	0.37228438565689664	0.39005541342881395	0.4633026562083391	0.5674930207294325	0.4325069792705673	0.5366973437916609	0.609944586571186	0.5725463386835661	0.693174358787905	0.807942652223351	0.11208296182059288	0.14677719695326902	0.1921382651695376	0.7057554871810222	0.8894751605820611	0.9847605396483912	0.5061670060749746	0.6017161257759142	0.7059231756880673	0.01865879908027102	0.2330841039072326	0.4875133927677182	0.019217042748452793	0.240057635515578	0.5020990723441789	0.32580619593892507	0.4638689405716702	0.7363749700890646	0.26362502991093534	0.5361310594283297	0.6741938040610748	0.44781731333024927	0.6912993852982893	0.919322950128999	0.08976246848112329	0.15215769219215083	0.2816413801600472	0.40456033574254535	0.891667842145176	0.9997689416589032	0.4356764704854671	0.6152136935349192	0.8576776765148136
Cochrane DTA Reference Dataset	CD008760	Capsule endoscopy for the diagnosis of oesophageal varices in people with chronic liver disease or portal vein thrombosis	legacy:CD008760:4	Any varices - studies at low risk of bias for QUADAS-2 'flow and timing' domain	9	0.5555555555555556	continuity-corrected bivariate REML	manifest source_sheet where recorded; otherwise all group-matched rows	Cochrane DTA Reference Dataset|CD008760|legacy:CD008760:4	0.42.0	canonical	20000	665753667	0.41000000000000003	0.976500468757824	0.8050099677835125	0.7633683195274604	0.23976547198083453	0.24553543971753825	0.4696667782700385	0.5303332217299614	0.7027409688352985	0.1507465682575459	0.877914507757731	0.6117054429734997	-0.09858596100009298	-0.3647950257843243	0.11985705532699878	0.23774554620801225	0.3638621633753414	0.1227414211889373	0.24346690433281715	0.37261852402201007	0.39649362374515407	0.4690245844745501	0.5715245252869252	0.42847547471307457	0.5309754155254498	0.6035063762548459	0.5826709248677887	0.7019292322334323	0.8143000632148893	0.11627999384159482	0.15205090842864777	0.1986623173792597	0.6923888867645305	0.8789198198139806	0.9801890053143973	0.5185724355161788	0.6149489951845802	0.7192446487406081	0.0188337695588044	0.23488963231557275	0.49012862043583416	0.019287005138627588	0.24054226273374818	0.5019235895086784	0.33235228140515555	0.46943030246644074	0.7380837620902346	0.2619162379097652	0.5305696975335592	0.6676477185948444	0.4581000331200856	0.7000846108859471	0.922347840481881	0.09321143373951313	0.15758901891910476	0.2901131392658463	0.3938519124079877	0.8811874460289627	0.9997460843365142	0.4470992844969891	0.62851039627597	0.8688673498357626
Cochrane DTA Reference Dataset	CD008760	Capsule endoscopy for the diagnosis of oesophageal varices in people with chronic liver disease or portal vein thrombosis	legacy:CD008760:4	Any varices - studies at low risk of bias for QUADAS-2 'flow and timing' domain	9	0.5555555555555556	continuity-corrected bivariate REML	manifest source_sheet where recorded; otherwise all group-matched rows	Cochrane DTA Reference Dataset|CD008760|legacy:CD008760:4	0.42.0	canonical	20000	665753667	0.42000000000000004	0.9814538950336537	0.8050099677835125	0.7633683195274604	0.24144409975535208	0.2460065633007377	0.4753505611431482	0.5246494388568518	0.7112733508844177	0.1560962567869431	0.8670706893989151	0.6248882248613297	-0.11438320563473858	-0.356565670172324	0.12080036951454799	0.23944866935963494	0.3659517528393399	0.12308308125916174	0.2439734261296343	0.37286698304538446	0.4030496981504156	0.4747496613225712	0.5757768411474897	0.42422315885250994	0.5252503386774288	0.5969503018495844	0.5926519946317128	0.7104753146593533	0.8204484581614049	0.12058020110752118	0.1574383041920518	0.20530137000534707	0.67909500282584	0.8681064591899563	0.9750869434005011	0.5310263390130971	0.6281457907758721	0.7324049556039494	0.018994048431154726	0.23658866755274716	0.49228173407444636	0.019352970656358163	0.241059380119567	0.501584166679135	0.33905275821865255	0.47504265765596776	0.7399127709337857	0.260087229066214	0.5249573423440321	0.6609472417813473	0.4683419411992226	0.7086616297796904	0.9252472532041738	0.09675193195000031	0.1631348873826192	0.2986692895494187	0.3834147404289533	0.8704438370671568	0.9996668088335978	0.4586140765045369	0.6417567304218794	0.8796581599105237
Cochrane DTA Reference Dataset	CD008760	Capsule endoscopy for the diagnosis of oesophageal varices in people with chronic liver disease or portal vein thrombosis	legacy:CD008760:4	Any varices - studies at low risk of bias for QUADAS-2 'flow and timing' domain	9	0.5555555555555556	continuity-corrected bivariate REML	manifest source_sheet where recorded; otherwise all group-matched rows	Cochrane DTA Reference Dataset|CD008760|legacy:CD008760:4	0.42.0	canonical	20000	665753667	0.43	0.9858150371789197	0.8050099677835125	0.7633683195274604	0.2429358419719837	0.24643146311420308	0.481034344016258	0.518965655983742	0.7196040999002165	0.16156312635785727	0.855989691529655	0.6380359695086693	-0.12982534564926473	-0.34777906767025046	0.12161056836462995	0.24098718772042368	0.36778209035710197	0.12336043149903621	0.24445476953775247	0.37307413306412335	0.40949242253880463	0.48046279587831725	0.5800116031459944	0.4199883968540054	0.5195372041216828	0.5905075774611953	0.6024925780264226	0.7188199870962176	0.826397978254777	0.12498743548447264	0.16294310029898956	0.21205849077904856	0.6658787175629932	0.8570536828107256	0.969473842904171	0.5435291689904777	0.6413041237610617	0.7453990889896989	0.019139289810362514	0.2380166248671299	0.494162409744582	0.019414686415347146	0.24144146304387448	0.5012729478733792	0.3457573097566905	0.4806262522250584	0.7414208552588519	0.25857914474114807	0.5193737477749416	0.6542426902433094	0.4785432800565823	0.7170377569345351	0.9280288371916432	0.10038765593888836	0.16879895956809943	0.3073110983132235	0.37323695852369715	0.859455743152032	0.9995828739473729	0.4702232307556374	0.6549499183889631	0.8900451604492131
Cochrane DTA Reference Dataset	CD008760	Capsule endoscopy for the diagnosis of oesophageal varices in people with chronic liver disease or portal vein thrombosis	legacy:CD008760:4	Any varices - studies at low risk of bias for QUADAS-2 'flow and timing' domain	9	0.5555555555555556	continuity-corrected bivariate REML	manifest source_sheet where recorded; otherwise all group-matched rows	Cochrane DTA Reference Dataset|CD008760|legacy:CD008760:4	0.42.0	canonical	20000	665753667	0.44	0.9895875212220556	0.8050099677835125	0.7633683195274604	0.2442408842325891	0.24681079641240078	0.48671812688936766	0.5132818731106323	0.7277402797559194	0.16715106975297794	0.8446885370191137	0.6511459530435539	-0.1448989842029419	-0.3384415681785017	0.12232786787166694	0.24230463418924006	0.3693963844759649	0.12361500650352031	0.24485417307002277	0.3732831877465392	0.41592256625763685	0.486231291793238	0.5842716757216129	0.415728324278387	0.513768708206762	0.5840774337423631	0.6121956204014559	0.7269702867212546	0.8321581190780001	0.12950574299152107	0.1685691765471785	0.21893685752289743	0.6527440247262459	0.8457785687443966	0.9633680102548426	0.5560811234430335	0.6544211708352814	0.7582214792485966	0.019269429989561708	0.2393048212406883	0.4956952029811269	0.019472183688983485	0.24182279597176753	0.5009109273821338	0.352321176302382	0.48613993248198795	0.742622822311448	0.25737717768855184	0.513860067518012	0.6476788236976179	0.48870429026383827	0.7252199686088661	0.9306996320364292	0.10412249988593333	0.1745850552443364	0.31603985836215454	0.3633073203746998	0.8482403653839206	0.9994218069771378	0.4819290244453703	0.6680867265552964	0.9000228466411166
Cochrane DTA Reference Dataset	CD008760	Capsule endoscopy for the diagnosis of oesophageal varices in people with chronic liver disease or portal vein thrombosis	legacy:CD008760:4	Any varices - studies at low risk of bias for QUADAS-2 'flow and timing' domain	9	0.5555555555555556	continuity-corrected bivariate REML	manifest source_sheet where recorded; otherwise all group-matched rows	Cochrane DTA Reference Dataset|CD008760|legacy:CD008760:4	0.42.0	canonical	20000	665753667	0.45	0.9927744539878083	0.8050099677835125	0.7633683195274604	0.24535936352802135	0.24714512197856622	0.49240190976247744	0.5075980902375226	0.7356886281723061	0.1728641541112974	0.8331828488441497	0.6642149980308631	-0.15959160514365855	-0.32855945595694513	0.12296027078392345	0.2434044708085929	0.3706605953701638	0.12385519217382426	0.24517600128697714	0.3733583130400691	0.4224341355268907	0.4918921553075809	0.588641302282376	0.4113586977176239	0.5081078446924191	0.5775658644731093	0.6217639853439297	0.7349329266513296	0.8377377811762857	0.13413937618965485	0.17432058559580876	0.2259397631339592	0.6396941367844238	0.8342967945103695	0.9567866414906822	0.5686821277313573	0.6674936497073227	0.7708659715903534	0.019384087315262515	0.24039720107329396	0.49684474905169157	0.019525167310057077	0.24214684423804295	0.5004608519648643	0.3589539695386512	0.4918696068120796	0.7441433378669353	0.2558566621330645	0.5081303931879204	0.6410460304613487	0.4988252104943261	0.7332149217430104	0.9332661275130668	0.1079605732376404	0.18049716055402557	0.32485688864827905	0.35361515871397936	0.8368135030026568	0.999266906562281	0.4937336176517198	0.6811634404753436	0.9094408573380144
Cochrane DTA Reference Dataset	CD008760	Capsule endoscopy for the diagnosis of oesophageal varices in people with chronic liver disease or portal vein thrombosis	legacy:CD008760:4	Any varices - studies at low risk of bias for QUADAS-2 'flow and timing' domain	9	0.5555555555555556	continuity-corrected bivariate REML	manifest source_sheet where recorded; otherwise all group-matched rows	Cochrane DTA Reference Dataset|CD008760|legacy:CD008760:4	0.42.0	canonical	20000	665753667	0.46	0.9953784388202257	0.8050099677835125	0.7633683195274604	0.2462913684513519	0.24743490399819112	0.4980856926355871	0.5019143073644129	0.7434555753267552	0.17870663080034746	0.8214869631978214	0.6772394457099766	-0.17389147562240426	-0.31813899311024907	0.12347606971433502	0.24433028354718056	0.3715995557018996	0.12404937147391426	0.2454647137392021	0.3733248995651731	0.4290970303900161	0.49753567961965883	0.5930797019740719	0.40692029802592805	0.5024643203803412	0.5709029696099834	0.6312004574961262	0.7427143143842683	0.8431453159479522	0.1388928075316368	0.180201562701125	0.2330706208402313	0.626731578263256	0.8226227499906549	0.9497458878158209	0.5813318134658055	0.6805177912335197	0.7833258000550171	0.019483430809610437	0.24130835306632673	0.49760401494831497	0.01957389275249242	0.2424287523771742	0.499914399932252	0.36535519234485814	0.4977272980090041	0.7460440098977069	0.2539559901022928	0.5022727019909958	0.6346448076551419	0.5089062775417315	0.7410289720223677	0.9357343162288688	0.1119062157903998	0.18653943717171823	0.33376353493523464	0.34415035096023755	0.825189665838614	0.9988993588935716	0.5056390411144882	0.6941758366819892	0.9184591058225126
Cochrane DTA Reference Dataset	CD008760	Capsule endoscopy for the diagnosis of oesophageal varices in people with chronic liver disease or portal vein thrombosis	legacy:CD008760:4	Any varices - studies at low risk of bias for QUADAS-2 'flow and timing' domain	9	0.5555555555555556	continuity-corrected bivariate REML	manifest source_sheet where recorded; otherwise all group-matched rows	Cochrane DTA Reference Dataset|CD008760|legacy:CD008760:4	0.42.0	canonical	20000	665753667	0.47000000000000003	0.9974015885677396	0.8050099677835125	0.7633683195274604	0.24703693933550985	0.2476805152177999	0.5037694755086969	0.4962305244913031	0.751047261202548	0.18468294596689058	0.8096140313618738	0.6902151245929243	-0.18778755720586582	-0.3071864639748153	0.12396352067344238	0.2450554885499356	0.3722719900882149	0.12428646805290632	0.2456939023947548	0.37324182591567184	0.4353811255151307	0.5032556908084787	0.5973689673457353	0.40263103265426464	0.4967443091915214	0.5646188744848692	0.6405077452573607	0.7503205689950244	0.8483885673527551	0.14377074376086624	0.18621653611747505	0.24033296974782242	0.6138582671300093	0.8107696391393299	0.942260915169336	0.5940294942125203	0.6934893079081863	0.7955935580819585	0.01956747171014017	0.24207654951197438	0.4975890444764491	0.01961844851103445	0.2427072026821155	0.49888535388336686	0.37195671256916363	0.5034714305966111	0.7481079079353824	0.25189209206461755	0.49652856940338885	0.6280432874308364	0.5189477263385573	0.7486681907281039	0.9381097403378604	0.11596401405984598	0.1927162320734191	0.3427611704829894	0.334903286494217	0.8133821756401667	0.9983758407715166	0.5176471816327605	0.7071191508370664	0.927115352866956
Cochrane DTA Reference Dataset	CD008760	Capsule endoscopy for the diagnosis of oesophageal varices in people with chronic liver disease or portal vein thrombosis	legacy:CD008760:4	Any varices - studies at low risk of bias for QUADAS-2 'flow and timing' domain	9	0.5555555555555556	continuity-corrected bivariate REML	manifest source_sheet where recorded; otherwise all group-matched rows	Cochrane DTA Reference Dataset|CD008760|legacy:CD008760:4	0.42.0	canonical	20000	665753667	0.48000000000000004	0.998845535995202	0.8050099677835125	0.7633683195274604	0.24759606831588066	0.2478822394387414	0.5094532583818067	0.49054674161819334	0.7584695517768135	0.19079775182109318	0.7975761115428084	0.7031373151282874	-0.2012694244523936	-0.2957082208669146	0.12428578983496912	0.24561089956892448	0.37274503381133384	0.1244294391435976	0.24589477623705802	0.373175851899812	0.4418266082212738	0.5089091340503732	0.6018333176618118	0.39816668233818814	0.4910908659496268	0.5581733917787262	0.6496884833756379	0.7577575371836821	0.8534749098757455	0.14877814145668727	0.1923701382175057	0.24773048069785314	0.6010755858183059	0.7987495716845089	0.9343459583543846	0.6067741377081406	0.7064033584179275	0.807661165485453	0.019636143668743722	0.24253289398897854	0.4975262019856737	0.01965883909085022	0.24281321310339576	0.4981012419402389	0.3784093388664419	0.5089552113775326	0.7499811389511778	0.2500188610488221	0.4910447886224673	0.6215906611335581	0.5289497899743741	0.7561383804693099	0.940397533084765	0.12013881906624999	0.19903208796602573	0.3518511967536951	0.3258648356048276	0.8014032574600467	0.9974117410215692	0.5297597648128196	0.7199880419472038	0.9354053875470931
Cochrane DTA Reference Dataset	CD008760	Capsule endoscopy for the diagnosis of oesophageal varices in people with chronic liver disease or portal vein thrombosis	legacy:CD008760:4	Any varices - studies at low risk of bias for QUADAS-2 'flow and timing' domain	9	0.5555555555555556	continuity-corrected bivariate REML	manifest source_sheet where recorded; otherwise all group-matched rows	Cochrane DTA Reference Dataset|CD008760|legacy:CD008760:4	0.42.0	canonical	20000	665753667	0.49	0.9997114417528099	0.8050099677835125	0.7633683195274604	0.2479686993181041	0.24804027338462453	0.5151370412549163	0.48486295874508367	0.7657280541368108	0.19705591871436734	0.7853842517185721	0.7160007100866501	-0.21432719003423784	-0.2837107316661598	0.12455685581281421	0.24600351808817347	0.372917613185996	0.12459280809513064	0.24607452492176302	0.37302525269907244	0.44823486412601593	0.5145714157700777	0.6061723178878369	0.3938276821121631	0.4854285842299223	0.551765135873984	0.6587452354343096	0.7650308082637465	0.8584112831330661	0.15392022383407075	0.1986672173901925	0.2552669624534429	0.5883844432515383	0.7865736458653809	0.9260143702039705	0.619564334216606	0.7192545079179546	0.8195198316068761	0.019689379426629294	0.24292125201803652	0.4970454657272815	0.019695062599371267	0.24299136918160988	0.49718893369451067	0.3849405177785994	0.5147281563478613	0.7519706083911759	0.24802939160882384	0.4852718436521387	0.6150594822214006	0.5389126997138558	0.763445089882292	0.942602455834488	0.12443576568094508	0.20549175442919604	0.36103504413939824	0.31702632009963616	0.7892641221329583	0.9956219305499812	0.5419783348495896	0.7327765523137921	0.9432505834864777
Cochrane DTA Reference Dataset	CD008760	Capsule endoscopy for the diagnosis of oesophageal varices in people with chronic liver disease or portal vein thrombosis	legacy:CD008760:4	Any varices - studies at low risk of bias for QUADAS-2 'flow and timing' domain	9	0.5555555555555556	continuity-corrected bivariate REML	manifest source_sheet where recorded; otherwise all group-matched rows	Cochrane DTA Reference Dataset|CD008760|legacy:CD008760:4	0.42.0	canonical	20000	665753667	0.5	1.0	0.8050099677835125	0.7633683195274604	0.24815472797102278	0.24815472797102278	0.5208208241280261	0.4791791758719739	0.7728281306064178	0.20346254807678088	0.7730485644110592	0.72879937026881	-0.22695143558894082	-0.27120062973118997	0.12481224593449022	0.24617252617037744	0.37281916494452966	0.12481224593449022	0.24617252617037744	0.37281916494452966	0.4544660012670929	0.5202315132761688	0.6104071446759798	0.38959285532402016	0.4797684867238312	0.5455339987329071	0.6676804962386585	0.7721457281714756	0.8632042234611972	0.15920249891736485	0.2051128507809275	0.26294636823869183	0.5757853290249073	0.7742520231156631	0.9172786661969563	0.6323982606015403	0.7320366836342707	0.8311600143719994	0.019718477310669072	0.24314181373630853	0.49642451296447027	0.019718477310669072	0.24314181373630853	0.49642451296447027	0.3913303578026355	0.5205378045770109	0.7537618363977123	0.2462381636022875	0.47946219542298907	0.6086696421973644	0.5488366850146037	0.7705936273752554	0.9447289311492582	0.12886029369600677	0.21210019982707334	0.37031417271239825	0.3083794855455259	0.7769750407470409	0.9931072970969181	0.5543042309688836	0.7454780628330766	0.9503784969662411
Cochrane DTA Reference Dataset	CD008760	Capsule endoscopy for the diagnosis of oesophageal varices in people with chronic liver disease or portal vein thrombosis	legacy:CD008760:5	Any varices - only full-text studies	11	0.4545454545454545	continuity-corrected bivariate REML	manifest source_sheet where recorded; otherwise all group-matched rows	Cochrane DTA Reference Dataset|CD008760|legacy:CD008760:5	0.42.0	canonical	20000	2603847725	0.01	0.08079313589591118	0.7917710691707569	0.7997307461881756	0.011503073803032629	0.14237686995900828	0.2061842719654137	0.7938157280345863	0.038401138051091126	0.0026231393946400945	0.23491281980434048	0.02627150436766045	0.15411968390842928	-0.054521631528250736	0.00627932251658885	0.0114874368830204	0.017815468505404792	0.07772099011825381	0.1421833272794374	0.22050720408175672	0.12431684677976443	0.20620472312633437	0.32413443901771777	0.6758655609822818	0.7937952768736656	0.8756831532202356	0.02408850086301719	0.038344304407689635	0.06424084957551388	0.0019752279410587326	0.002629467561508673	0.003540097171629709	0.1638184079555288	0.23464869538080535	0.34405438493509777	0.020591819254829145	0.026325730157488098	0.03392168442763237	0.0013528370971769188	0.011326090684215645	0.027859009758081605	0.01674445585228712	0.14018629873220256	0.344819017719196	0.06121705914766172	0.20578618202949794	0.5316405474044272	0.46835945259557266	0.7942138179705021	0.9387829408523383	0.014055972055444465	0.03813556911082904	0.1340185378989312	0.0013682033706361161	0.0026930781564296563	0.00583949893470825	0.10661709100640486	0.23367754881414607	0.5683569333843665	0.014988954200920347	0.02686959169057882	0.05172870032890474
Cochrane DTA Reference Dataset	CD008760	Capsule endoscopy for the diagnosis of oesophageal varices in people with chronic liver disease or portal vein thrombosis	legacy:CD008760:5	Any varices - only full-text studies	11	0.4545454545454545	continuity-corrected bivariate REML	manifest source_sheet where recorded; otherwise all group-matched rows	Cochrane DTA Reference Dataset|CD008760|legacy:CD008760:5	0.42.0	canonical	20000	2603847725	0.02	0.14144054254182067	0.7917710691707569	0.7997307461881756	0.022697715485706094	0.16047531406346882	0.21209929011900303	0.7879007098809969	0.07466041670639408	0.005285664252306452	0.38307952687280755	0.04758458886644647	0.24163898433098688	-0.0938559536753742	0.012417347881688358	0.022665319521521256	0.0350125694118088	0.08779199837993296	0.16024627107761305	0.24754266904382383	0.13106360707152506	0.21212936975459318	0.32875200211972205	0.6712479978802779	0.7878706302454068	0.8689363929284749	0.04750102373209915	0.07455407998781138	0.12180799303457039	0.003982739291188608	0.005298381479139583	0.007126697142268249	0.27568511515547384	0.3826932397666787	0.5345356519561136	0.03748491102486139	0.04768065874326529	0.061076454636486546	0.0026809402895206723	0.022351765561506854	0.05425028169448944	0.01895453906879621	0.15802941051995723	0.3835553846129295	0.06865874310395498	0.21167975566274735	0.5337795305849865	0.46622046941501316	0.7883202443372527	0.931341256896045	0.02799724105170423	0.07416343081212395	0.23819774623879933	0.002760475288020851	0.005426205667117965	0.011728286300977444	0.18424647427156118	0.3812721048174067	0.7920303265491951	0.02744345704378361	0.048643841005151865	0.09204435979088013
Cochrane DTA Reference Dataset	CD008760	Capsule endoscopy for the diagnosis of oesophageal varices in people with chronic liver disease or portal vein thrombosis	legacy:CD008760:5	Any varices - only full-text studies	11	0.4545454545454545	continuity-corrected bivariate REML	manifest source_sheet where recorded; otherwise all group-matched rows	Cochrane DTA Reference Dataset|CD008760|legacy:CD008760:5	0.42.0	canonical	20000	2603847725	0.03	0.1943918578315762	0.7917710691707569	0.7997307461881756	0.033590277686874004	0.17279673162019515	0.21801430827259233	0.7819856917274077	0.10895217044847892	0.007988468319769319	0.49674727546731934	0.06714133909716331	0.30235541763574314	-0.1272505187344129	0.018422182409326845	0.03354463215355394	0.05161884887686647	0.09476828204033155	0.17256191965929701	0.26554017978258	0.13774859034400663	0.21804690207627553	0.33337119325146336	0.6666288067485365	0.7819530979237245	0.8622514096559933	0.07026562910126746	0.10880273572110773	0.1736900335359031	0.00602333203861636	0.008007636101983712	0.010760722262704922	0.366914145684854	0.49629405204823207	0.6660767975650181	0.05308702162970865	0.06727464241106157	0.08579508904525913	0.003982336419157347	0.03306988083690651	0.0793281178617193	0.020486127678288352	0.1701196809670841	0.408083541906628	0.07622416039539699	0.21751962403261244	0.5362888312900883	0.4637111687099114	0.7824803759673875	0.9237758396046031	0.041825205326195436	0.10825362194844448	0.3215049575128795	0.0041774564852424855	0.008200282598667952	0.017666988773840424	0.25059899867923924	0.49462577791761764	0.9060105408078384	0.039029294687444815	0.06861073296999146	0.12813293320403837
Cochrane DTA Reference Dataset	CD008760	Capsule endoscopy for the diagnosis of oesophageal varices in people with chronic liver disease or portal vein thrombosis	legacy:CD008760:5	Any varices - only full-text studies	11	0.4545454545454545	continuity-corrected bivariate REML	manifest source_sheet where recorded; otherwise all group-matched rows	Cochrane DTA Reference Dataset|CD008760|legacy:CD008760:5	0.42.0	canonical	20000	2603847725	0.04	0.24229218908241482	0.7917710691707569	0.7997307461881756	0.04418673506795638	0.18236962254250144	0.22392932642618166	0.7760706735738183	0.141432313812057	0.010732472591463631	0.587977656073658	0.08561077721218574	0.34568546699124325	-0.15668141187022908	0.02427969157926492	0.044136229749666876	0.06763622205385218	0.10020831324036729	0.18216117455876424	0.279151475373587	0.14453195217011833	0.22383580628830352	0.33799961543370965	0.6620003845662904	0.7761641937116965	0.8554680478298815	0.09240884557069039	0.14124539219217366	0.22068950109892468	0.00809783068985572	0.01075815302123545	0.014443119438321701	0.4444595281574237	0.5874911119674847	0.7614245141855286	0.06790101212815298	0.08577833079149697	0.10898344385551664	0.0052568360623403	0.043492956512427905	0.10330843510630382	0.02169626714855511	0.1795062262516186	0.426379552298171	0.08380199288811523	0.2234423135389683	0.5384284562090724	0.4615715437909276	0.7765576864610317	0.9161980071118847	0.0555412405789383	0.14055836829382484	0.38964151284975496	0.005619810641769402	0.011016236191972052	0.023656243697313537	0.30948491427167807	0.5856992619265087	0.9633156567185996	0.05009440958260063	0.08745728174582763	0.16150424319791923
Cochrane DTA Reference Dataset	CD008760	Capsule endoscopy for the diagnosis of oesophageal varices in people with chronic liver disease or portal vein thrombosis	legacy:CD008760:5	Any varices - only full-text studies	11	0.4545454545454545	continuity-corrected bivariate REML	manifest source_sheet where recorded; otherwise all group-matched rows	Cochrane DTA Reference Dataset|CD008760|legacy:CD008760:5	0.42.0	canonical	20000	2603847725	0.05	0.28639695711595625	0.7917710691707569	0.7997307461881756	0.05449271354218686	0.19026987608713972	0.229844344579771	0.770155655420229	0.1722407115603318	0.013518626355838725	0.6628049992655529	0.1033067307542789	0.37640804214959667	-0.18309022636167735	0.029996101705248048	0.054438206760994264	0.08313917955197972	0.10473610476630602	0.1900795570916396	0.2902935156476483	0.15115385942070092	0.22974786272701006	0.34276232578507565	0.6572376742149243	0.7702521372729899	0.848846140579299	0.11395577297663603	0.1720212306132567	0.26346466317281136	0.010207087380486226	0.013550882115403774	0.018174860951675673	0.5117336542025269	0.6623076782268991	0.8319297194658016	0.08216288836524598	0.10350631416701726	0.13106648954550734	0.0065031600973220255	0.053649204596209914	0.1260983245796196	0.022706805836240185	0.18732463199491484	0.4402921240834446	0.09118866182243607	0.22926377119490465	0.5409505392030451	0.45904946079695486	0.7707362288050954	0.9088113381775639	0.06914670032880078	0.171214357138589	0.44640555900057843	0.007088225419944712	0.013875021895549594	0.029696699312413075	0.36273120519584584	0.6604751888908493	0.9872482817190648	0.06080229893579896	0.10550574774123121	0.1928685320016847
Cochrane DTA Reference Dataset	CD008760	Capsule endoscopy for the diagnosis of oesophageal varices in people with chronic liver disease or portal vein thrombosis	legacy:CD008760:5	Any varices - only full-text studies	11	0.4545454545454545	continuity-corrected bivariate REML	manifest source_sheet where recorded; otherwise all group-matched rows	Cochrane DTA Reference Dataset|CD008760|legacy:CD008760:5	0.42.0	canonical	20000	2603847725	0.060000000000000005	0.32744491915447627	0.7917710691707569	0.7997307461881756	0.06451351647117577	0.19702097268072347	0.23575936273336032	0.7642406372666397	0.20150319206611603	0.016347908290298866	0.7249243109146114	0.12041195485401117	0.39747939176013514	-0.20703296430046508	0.03559351466753328	0.06445849161158501	0.09808013854110788	0.10870076945900506	0.1968529295798171	0.2995317160344678	0.1579489654642907	0.23564603600112846	0.34738490042213105	0.6526150995778688	0.7643539639988715	0.8420510345357093	0.13493017730063256	0.2012554888560288	0.3025605462750941	0.01235198304223675	0.016386802644018143	0.021956945318372483	0.5708058232140646	0.7244319772453053	0.8843984061899942	0.09601025426715976	0.12064179040969757	0.15229157383696654	0.007729837899720995	0.063508743527022	0.14777277640455452	0.023606528755067798	0.19395244760863414	0.4512904850871754	0.09880814907208184	0.23529854387332066	0.5430974740923323	0.4569025259076675	0.7647014561266794	0.9011918509279181	0.08264291635875214	0.20034467057249616	0.49442502286354056	0.008583413558175563	0.016777624446398437	0.035789014991044504	0.4114238871680077	0.7225690302452654	0.9944540429444868	0.07124849884211415	0.12294378136947727	0.22264004294781997
Cochrane DTA Reference Dataset	CD008760	Capsule endoscopy for the diagnosis of oesophageal varices in people with chronic liver disease or portal vein thrombosis	legacy:CD008760:5	Any varices - only full-text studies	11	0.4545454545454545	continuity-corrected bivariate REML	manifest source_sheet where recorded; otherwise all group-matched rows	Cochrane DTA Reference Dataset|CD008760|legacy:CD008760:5	0.42.0	canonical	20000	2603847725	0.06999999999999999	0.3659236509002231	0.7917710691707569	0.7997307461881756	0.07425414820865255	0.20292251683097556	0.24167438088694965	0.7583256191130503	0.22933326502604837	0.01922132760738766	0.776847222878073	0.1370459185861595	0.41092357197784984	-0.2288777323140636	0.0410542959745996	0.0742012327703459	0.11256169021023683	0.11219361162800032	0.20277790896489073	0.307609770325912	0.16473782201360387	0.24158030256606036	0.3519809328762838	0.6480190671237162	0.7584196974339397	0.835262177986396	0.15535457811233178	0.2290611648647964	0.33843228278287646	0.014533428629731759	0.01926692439247453	0.025790398177813388	0.6230794862711302	0.7763711094757935	0.9233106001741372	0.10953323878395564	0.1373045163891185	0.17282020259146444	0.008926585521694404	0.07309095941039201	0.16844606880227805	0.02439466675557527	0.19974374225491598	0.460331187634025	0.1058721674957258	0.2412977856500965	0.5454573794656307	0.45454262053436917	0.7587022143499036	0.8941278325042742	0.09603119915043402	0.2280604371314056	0.5355760649060132	0.010106114024468425	0.019725059000929315	0.04193386147594191	0.45628703027576156	0.7744242521729159	0.9975521731041294	0.0814957859983595	0.13989403396593136	0.251089677842514
Cochrane DTA Reference Dataset	CD008760	Capsule endoscopy for the diagnosis of oesophageal varices in people with chronic liver disease or portal vein thrombosis	legacy:CD008760:5	Any varices - only full-text studies	11	0.4545454545454545	continuity-corrected bivariate REML	manifest source_sheet where recorded; otherwise all group-matched rows	Cochrane DTA Reference Dataset|CD008760|legacy:CD008760:5	0.42.0	canonical	20000	2603847725	0.08	0.4021791902022728	0.7917710691707569	0.7997307461881756	0.0837193353153833	0.20816426447444317	0.247589399040539	0.752410600959461	0.2558335929531834	0.022139925255036344	0.8203938974347152	0.15329266054654786	0.4182147072324425	-0.24888652965572491	0.04637866228543785	0.08365658897656594	0.12656333734755745	0.11531840387393508	0.20800824859807276	0.3146938987168964	0.17149346822464806	0.24750995723142755	0.35667112163845516	0.6433288783615446	0.7524900427685725	0.8285065317753518	0.17525032922245895	0.2555404763050635	0.37146291039485274	0.016752366410489394	0.022192288870833306	0.02967627322048499	0.6695755183474098	0.8199420491328633	0.9517887342555038	0.12279541535106522	0.15357873148192897	0.19276577717883178	0.010097134036669295	0.08241172688612057	0.1883634398150433	0.025106057903172524	0.20491295644777707	0.46835700206245734	0.11347554550301824	0.24714584320517283	0.5478880163315649	0.4521119836684349	0.7528541567948271	0.8865244544969817	0.10931283830834711	0.2544622485390573	0.5712339576970602	0.011657093234232783	0.022718372318711433	0.04813192112684084	0.49783978530209144	0.8178977210265461	0.998961934128789	0.09158863284751143	0.15644276435854565	0.2784078602383516
Cochrane DTA Reference Dataset	CD008760	Capsule endoscopy for the diagnosis of oesophageal varices in people with chronic liver disease or portal vein thrombosis	legacy:CD008760:5	Any varices - only full-text studies	11	0.4545454545454545	continuity-corrected bivariate REML	manifest source_sheet where recorded; otherwise all group-matched rows	Cochrane DTA Reference Dataset|CD008760|legacy:CD008760:5	0.42.0	canonical	20000	2603847725	0.09	0.43646981706410287	0.7917710691707569	0.7997307461881756	0.09291354572274663	0.21287507655793006	0.2535044171941283	0.7464955828058717	0.28109725666357593	0.02510477517387457	0.8569415951416685	0.16921438599913355	0.4204717780775656	-0.2672554310649693	0.051571537105797476	0.0928379625100368	0.1400303660539753	0.1181560215381934	0.21270190716624512	0.32082485564725666	0.1782612929552665	0.25342361957944937	0.3613634373005896	0.6386365626994103	0.7465763804205506	0.8217387070447335	0.19463769315309642	0.2807861161969428	0.40197710344337867	0.019009771322009	0.025163970569558693	0.033615653153552666	0.7110729627402407	0.8565197389606237	0.9720953827277435	0.13584400978720826	0.1695267879273631	0.21221202515979223	0.011241466454242987	0.0914410574093639	0.20733100305118998	0.025755426869739292	0.20950144508144591	0.4750179621715743	0.12089063502680603	0.2530702616294345	0.5504947333175655	0.44950526668243435	0.7469297383705655	0.8791093649731938	0.12248910297394087	0.2796413796189118	0.6024297830243439	0.013237146336569904	0.025758644001928933	0.05438388817307443	0.5364736427163272	0.8537183920604917	0.9993856271552174	0.10156025921268531	0.17265380314806805	0.30473528246191217
Cochrane DTA Reference Dataset	CD008760	Capsule endoscopy for the diagnosis of oesophageal varices in people with chronic liver disease or portal vein thrombosis	legacy:CD008760:5	Any varices - only full-text studies	11	0.4545454545454545	continuity-corrected bivariate REML	manifest source_sheet where recorded; otherwise all group-matched rows	Cochrane DTA Reference Dataset|CD008760|legacy:CD008760:5	0.42.0	canonical	20000	2603847725	0.09999999999999999	0.4689955935892812	0.7917710691707569	0.7997307461881756	0.1018410060835383	0.2171470424788781	0.2594194353477176	0.7405805646522824	0.3052088476368365	0.02811698561479409	0.8875652614072858	0.1848589000191953	0.41856966781800453	-0.2841366935700859	0.05663186848664196	0.10174632950839829	0.15312420202561755	0.1207513871361376	0.21694517155208443	0.326493903394143	0.18492136871852588	0.25933976248181306	0.3660559687964506	0.6339440312035494	0.740660237518187	0.815078631281474	0.2135359099712667	0.30488233704382994	0.4302518810120783	0.021306652400054617	0.02818307827538049	0.0376096507066166	0.7481873614640249	0.8871774015178817	0.985862512087559	0.14871547894573628	0.18519660214878955	0.23122308093274327	0.012359564805595758	0.10021879956992238	0.2255300396797429	0.02635326424072875	0.2136881474790318	0.4808788030474521	0.1282459674298714	0.25885331929783584	0.5530820863956125	0.44691791360438693	0.7411466807021642	0.8717540325701286	0.13556124222988705	0.303680842557543	0.6299517677348508	0.0148470985735824	0.02884698779363149	0.06069046897278913	0.5719620753353557	0.8818939798446344	0.9995971554309472	0.11143648527110082	0.18857618682910035	0.3301797469800795
Cochrane DTA Reference Dataset	CD008760	Capsule endoscopy for the diagnosis of oesophageal varices in people with chronic liver disease or portal vein thrombosis	legacy:CD008760:5	Any varices - only full-text studies	11	0.4545454545454545	continuity-corrected bivariate REML	manifest source_sheet where recorded; otherwise all group-matched rows	Cochrane DTA Reference Dataset|CD008760|legacy:CD008760:5	0.42.0	canonical	20000	2603847725	0.11	0.499915958164528	0.7917710691707569	0.7997307461881756	0.11050571751587054	0.2210485896901532	0.26533445350130697	0.7346655464986931	0.328245414266769	0.031177700520161097	0.9131236681550137	0.2002640138506888	0.41320770999048567	-0.29965194431383924	0.06154083304562647	0.11039984247116892	0.16569743129812067	0.1231023575874181	0.22083680400303424	0.33145057402546	0.1917576842587188	0.2652207848373259	0.3707476918675864	0.6292523081324136	0.7347792151626741	0.8082423157412811	0.23196326097736636	0.3279058901778118	0.4565250409180477	0.023644054282530292	0.03125075645066336	0.04165940967959267	0.781418040142951	0.9127725083840975	0.9943202802847523	0.1614388168907221	0.2006260719002379	0.24984946444241996	0.013449031304853771	0.10873057080467753	0.2431547201369441	0.026902584494867317	0.21749769942109565	0.48639119469140685	0.13556832865319374	0.26460373038474083	0.55586338270628	0.4441366172937198	0.7353962696152592	0.8644316713468062	0.14853048549480605	0.32665630118060973	0.6544128084235791	0.01648780671758697	0.03198455293805851	0.06705238227898337	0.6051976916842382	0.9047420236879751	0.9997297747436831	0.12123801477763041	0.20424868343659963	0.35482616928645805
Cochrane DTA Reference Dataset	CD008760	Capsule endoscopy for the diagnosis of oesophageal varices in people with chronic liver disease or portal vein thrombosis	legacy:CD008760:5	Any varices - only full-text studies	11	0.4545454545454545	continuity-corrected bivariate REML	manifest source_sheet where recorded; otherwise all group-matched rows	Cochrane DTA Reference Dataset|CD008760|legacy:CD008760:5	0.42.0	canonical	20000	2603847725	0.12	0.5293608652873644	0.7917710691707569	0.7997307461881756	0.11891146991843882	0.2246321511770379	0.27124947165489627	0.7287505283451037	0.3502772843051758	0.03428810097229352	0.934315450013548	0.2154603215867417	0.4049545847261836	-0.3139005437006227	0.06633907619904812	0.11879227401118478	0.17790233165046665	0.1253191925380352	0.2244069817036781	0.33607004846097205	0.19846521166754477	0.2711691626370063	0.37533940449093356	0.6246605955090664	0.7288308373629937	0.8015347883324552	0.24993712769161525	0.34992684238875654	0.48100186376035053	0.026023058793656316	0.034368186679888404	0.04576610603479136	0.8111784589801834	0.9340027023718995	0.9982674077888842	0.1740376378913337	0.21584585975298187	0.2681318504360589	0.014510444394641869	0.11701672305627278	0.2600347140438573	0.027411252599424497	0.22105284075495468	0.4912239099932275	0.14307045256117432	0.27038049266090497	0.5584418122118302	0.4415581877881694	0.729619507339095	0.8569295474388257	0.1613980429087088	0.3486368664576936	0.6762966530776958	0.018160160591489387	0.03517252560652755	0.07347035951257948	0.6361266125656239	0.92231606212131	0.9998032600593849	0.13098187360660785	0.21970264448071247	0.37874289351437795
Cochrane DTA Reference Dataset	CD008760	Capsule endoscopy for the diagnosis of oesophageal varices in people with chronic liver disease or portal vein thrombosis	legacy:CD008760:5	Any varices - only full-text studies	11	0.4545454545454545	continuity-corrected bivariate REML	manifest source_sheet where recorded; otherwise all group-matched rows	Cochrane DTA Reference Dataset|CD008760|legacy:CD008760:5	0.42.0	canonical	20000	2603847725	0.13	0.557438185027989	0.7917710691707569	0.7997307461881756	0.12706185501204395	0.2279389148873326	0.27716448980848557	0.7228355101915145	0.37136878199411794	0.03744940671305634	0.9517172848931599	0.23047303564607166	0.39427909986517085	-0.32696514938191734	0.0709989731836413	0.12692181181695497	0.1896338204863161	0.1273665405251641	0.22768768847541762	0.34018807031813686	0.20513353031017104	0.27714387343031666	0.37993336138602046	0.6200666386139794	0.7228561265696833	0.794866469689829	0.2674740465385938	0.37100928814215817	0.5038604873245559	0.028444786613493655	0.03753658918708809	0.04993094903538473	0.8378166546456431	0.9514327146522894	0.999497268940804	0.18653155318699277	0.2308812330750533	0.28610356117295976	0.0155450843306281	0.1250248068244115	0.27614840745769853	0.027886651377941718	0.22428461160789334	0.4953883943989827	0.15036187153455666	0.27625396113435513	0.5605683715482966	0.43943162845170336	0.7237460388656449	0.8496381284654433	0.17416510570940794	0.3696857908553042	0.6959902162173577	0.019865084677990415	0.03841213039260338	0.079945145042747	0.6636368293471049	0.9364531985166407	0.999830287117301	0.14068236075266818	0.23496389021626257	0.4019858755455887
Cochrane DTA Reference Dataset	CD008760	Capsule endoscopy for the diagnosis of oesophageal varices in people with chronic liver disease or portal vein thrombosis	legacy:CD008760:5	Any varices - only full-text studies	11	0.4545454545454545	continuity-corrected bivariate REML	manifest source_sheet where recorded; otherwise all group-matched rows	Cochrane DTA Reference Dataset|CD008760|legacy:CD008760:5	0.42.0	canonical	20000	2603847725	0.14	0.584238811642856	0.7917710691707569	0.7997307461881756	0.13496027824236848	0.23100190461990297	0.2830795079620749	0.7169204920379251	0.3915788552902128	0.040662877738682206	0.9658108844489786	0.24532324769557617	0.3815720728061226	-0.3389155639472798	0.07551536588969904	0.13482636330190628	0.20094976617227175	0.12925427819037366	0.23077269194557612	0.34395141535908774	0.2118429411658127	0.2830764596506017	0.3847048144300137	0.6152951855699862	0.7169235403493983	0.7881570588341872	0.2845897595915015	0.391211972635361	0.5252562491652065	0.03091039903822975	0.04075722442832798	0.05415518243257689	0.8616295526294431	0.9655171647152841	0.999823550222794	0.19893711676584758	0.2457533280495176	0.30379227957933236	0.016552874189280718	0.1328191588741711	0.29158971889762964	0.028332376862698842	0.22733710295741733	0.499093372584562	0.15744494992282052	0.28202956350812824	0.5628312308335494	0.4371687691664505	0.7179704364918718	0.8425550500771795	0.186832846600144	0.38986107623218047	0.7138066535168442	0.021603539823737417	0.04170463188050698	0.08647749647470268	0.6868004191781341	0.9459825565782713	0.999865234371363	0.15035170190508554	0.2500540047981334	0.4246015626161669
Cochrane DTA Reference Dataset	CD008760	Capsule endoscopy for the diagnosis of oesophageal varices in people with chronic liver disease or portal vein thrombosis	legacy:CD008760:5	Any varices - only full-text studies	11	0.4545454545454545	continuity-corrected bivariate REML	manifest source_sheet where recorded; otherwise all group-matched rows	Cochrane DTA Reference Dataset|CD008760|legacy:CD008760:5	0.42.0	canonical	20000	2603847725	0.15000000000000002	0.6098403047164005	0.7917710691707569	0.7997307461881756	0.1426099696620223	0.23384805589119187	0.28899452611566423	0.7110054738843358	0.4109616260623566	0.04392981597419822	0.9770026531117075	0.2600288226960818	0.36716234839530704	-0.3498114820203187	0.07992202699641744	0.14247564612546654	0.21196602807546852	0.13105402574791167	0.23362779570911318	0.34757628585083594	0.21864832151362798	0.2890330106895379	0.38945910885303814	0.6105408911469619	0.710966989310462	0.7813516784863721	0.30129926170344234	0.41058883844837424	0.5453252213142233	0.03342109983703473	0.044031394763601905	0.058440085703926	0.8828733131001172	0.9764921571802213	0.9999262159962722	0.21126849602342054	0.2604800459162445	0.3212212644471149	0.017533811475538952	0.140359497133397	0.3062992629375057	0.028751480248083727	0.23015779056890906	0.502261429047309	0.16488114948592653	0.28779939865634097	0.5655004977578096	0.4344995022421903	0.712200601343659	0.8351188505140734	0.19940242010866488	0.4092160075810901	0.7300021383882292	0.023376525045022103	0.04505133629098455	0.09306818494522125	0.7082344198141458	0.9531061797605389	0.9998885492461823	0.1600005132345179	0.26499125461297046	0.4466289395425426
Cochrane DTA Reference Dataset	CD008760	Capsule endoscopy for the diagnosis of oesophageal varices in people with chronic liver disease or portal vein thrombosis	legacy:CD008760:5	Any varices - only full-text studies	11	0.4545454545454545	continuity-corrected bivariate REML	manifest source_sheet where recorded; otherwise all group-matched rows	Cochrane DTA Reference Dataset|CD008760|legacy:CD008760:5	0.42.0	canonical	20000	2603847725	0.16	0.6343095546405662	0.7917710691707569	0.7997307461881756	0.15001399389532583	0.23649965982355697	0.29490954426925353	0.7050904557307465	0.4295668740773568	0.04725156703213346	0.9856383650775873	0.2746050497666292	0.35132881043702113	-0.35970450487393696	0.08419488006303275	0.14986146906836795	0.22246222092574391	0.13273468678986253	0.23625920179191925	0.35071554463940396	0.22538215112179888	0.2949148509113758	0.3941334383632139	0.605866561636786	0.7050851490886242	0.7746178488782011	0.31761684432233334	0.42918950650153254	0.56418710718414	0.035978137211725957	0.047360446212799064	0.06278697534540795	0.9016279298975161	0.984303825571701	0.9999653570524988	0.22353796011736446	0.27507670543524854	0.33841023545697374	0.018487892692160966	0.14764571477405947	0.32041371766322424	0.02914648306478246	0.23276602676704666	0.5051377758999513	0.1724725596289482	0.29349887742551	0.5678269279441516	0.4321730720558478	0.7065011225744899	0.8275274403710517	0.21187496293798957	0.42779962295997975	0.7447882587663178	0.02518507944215463	0.04845359320913669	0.09971799542609859	0.7218433455935831	0.9583684769485636	0.999911466789518	0.1696381394777332	0.27979125682918554	0.46810102191458974
Cochrane DTA Reference Dataset	CD008760	Capsule endoscopy for the diagnosis of oesophageal varices in people with chronic liver disease or portal vein thrombosis	legacy:CD008760:5	Any varices - only full-text studies	11	0.4545454545454545	continuity-corrected bivariate REML	manifest source_sheet where recorded; otherwise all group-matched rows	Cochrane DTA Reference Dataset|CD008760|legacy:CD008760:5	0.42.0	canonical	20000	2603847725	0.17	0.6577047787442195	0.7917710691707569	0.7997307461881756	0.15717525927678505	0.23897539497414888	0.3008245624228429	0.699175437577157	0.4474404638868274	0.05062952206049845	0.9920143508986219	0.2890651266891403	0.3343095721544024	-0.3686396520550792	0.08830962641011364	0.15700769486709182	0.23267294335080438	0.13426940059448333	0.23872062350964293	0.3537650186988995	0.2320087667494023	0.3007934110865804	0.3989740005114424	0.6010259994885575	0.6992065889134196	0.7679912332505977	0.33355613625852787	0.4470597003495199	0.5819476310131833	0.03858280586594381	0.050745770300717294	0.06719720621996227	0.9179681766464189	0.9892965870650238	0.999974096201492	0.23575624364967504	0.2895565285816118	0.35537603226177444	0.019415113338938007	0.1546922781424019	0.3339881742597117	0.029519495625389882	0.23520017360640394	0.5078086476692596	0.17980151452490958	0.2992557115121133	0.5699699617762263	0.43003003822377317	0.7007442884878867	0.8201984854750903	0.22425159430908057	0.4456571283388426	0.7583413124588324	0.027030284230222197	0.05191279739900917	0.10642772703581883	0.7297001965969523	0.9624616602107517	0.9999197674933683	0.17927290610605873	0.29446747706752063	0.48904597057747856
Cochrane DTA Reference Dataset	CD008760	Capsule endoscopy for the diagnosis of oesophageal varices in people with chronic liver disease or portal vein thrombosis	legacy:CD008760:5	Any varices - only full-text studies	11	0.4545454545454545	continuity-corrected bivariate REML	manifest source_sheet where recorded; otherwise all group-matched rows	Cochrane DTA Reference Dataset|CD008760|legacy:CD008760:5	0.42.0	canonical	20000	2603847725	0.18000000000000002	0.6800770457282799	0.7917710691707569	0.7997307461881756	0.1640965262434302	0.24129108205336172	0.30673958057643225	0.6932604194235678	0.46462472232279767	0.05406511968536822	0.9963861747682882	0.3034205274825449	0.3163091290400083	-0.376656518245735	0.0922946965515759	0.16392544576133716	0.24241823286400968	0.13571211840084899	0.24103952161154463	0.35645701378497374	0.23872918300017787	0.3067133396350307	0.4037493037978697	0.5962506962021302	0.6932866603649692	0.7612708169998221	0.34913014164958106	0.46424162145018233	0.5987005206185189	0.041236449191045306	0.054188805996435226	0.0716721729654223	0.9310286511112292	0.9920827530458842	0.999981649598934	0.2479328227497482	0.30393100902225645	0.3721331147221436	0.02031546791168528	0.16153425136275135	0.3471879824072281	0.029872303497510175	0.23752345763966753	0.5105127199748846	0.18684635493357343	0.3051169298021119	0.5721195320685427	0.4278804679314566	0.6948830701978881	0.8131536450664265	0.2365334162956399	0.46283026475095546	0.7708093700657076	0.02891326489457146	0.05543039071007119	0.11319819335968428	0.7369411913984253	0.9652814545804713	0.9999257384177889	0.18891231116775936	0.3090316069611413	0.509487939703872
Cochrane DTA Reference Dataset	CD008760	Capsule endoscopy for the diagnosis of oesophageal varices in people with chronic liver disease or portal vein thrombosis	legacy:CD008760:5	Any varices - only full-text studies	11	0.4545454545454545	continuity-corrected bivariate REML	manifest source_sheet where recorded; otherwise all group-matched rows	Cochrane DTA Reference Dataset|CD008760|legacy:CD008760:5	0.42.0	canonical	20000	2603847725	0.19	0.7014714598838974	0.7917710691707569	0.7997307461881756	0.17078041505184746	0.24346024723530996	0.31265459873002155	0.6873454012699785	0.48115877314296696	0.05755984805376804	0.9989754675486233	0.3176812858295858	0.29750400766472596	-0.38379017405431154	0.096150810154964	0.17061599752183937	0.25187796096213416	0.13707016700419744	0.2432258577563206	0.3590708608498815	0.24555957687552118	0.3126209976873964	0.40852971573832264	0.5914702842616774	0.6873790023126036	0.7544404231244788	0.364351275344427	0.4807742818920062	0.6145291619870914	0.043940461576469685	0.05769104175272216	0.07621331146490296	0.9392203378083688	0.9936026269405706	0.9999854122896906	0.2600761281413872	0.31821019623823393	0.38869394880817354	0.021189384523161398	0.16810550583148645	0.3596538459744964	0.03020705151235735	0.23964696419624842	0.5127134410201433	0.1941431301349265	0.31111194297552935	0.574565365943768	0.42543463405623205	0.6888880570244706	0.8058568698650733	0.24872151415124216	0.4793576340257877	0.7823177069072885	0.030835193480044175	0.05900786408105543	0.12003022277867847	0.7358874931697866	0.9673560337138372	0.9999267986148438	0.19856317377142768	0.3234938552780384	0.529447733035026
Cochrane DTA Reference Dataset	CD008760	Capsule endoscopy for the diagnosis of oesophageal varices in people with chronic liver disease or portal vein thrombosis	legacy:CD008760:5	Any varices - only full-text studies	11	0.4545454545454545	continuity-corrected bivariate REML	manifest source_sheet where recorded; otherwise all group-matched rows	Cochrane DTA Reference Dataset|CD008760|legacy:CD008760:5	0.42.0	canonical	20000	2603847725	0.2	0.7219280948873623	0.7917710691707569	0.7997307461881756	0.1772294128826388	0.24549455013285046	0.31856961688361085	0.6814303831163891	0.497078834394951	0.06111524698295625	0.9999753782247814	0.33185621667824367	0.2780472833374191	-0.39007187820911865	0.0999513436939419	0.1770413465496749	0.2609326464459269	0.13845055262676353	0.2452340445031406	0.36143855363689437	0.2522856683025717	0.3185373338557273	0.4130702486093841	0.5869297513906157	0.6814626661442726	0.7477143316974283	0.3792313959093234	0.4966938001022802	0.6295079873689675	0.04669629085292451	0.061254017651557816	0.08082210038290258	0.9417167092871347	0.994310846073049	0.9999861836040503	0.2721937119285574	0.3324029176693152	0.40506930848881506	0.02204483481650582	0.17444953886541198	0.37173412731576244	0.030536053344682935	0.24164392562202497	0.5149184938892863	0.2013932142293317	0.31702173534192807	0.5763280278203551	0.4236719721796445	0.682978264658072	0.7986067857706682	0.26081695662900584	0.495274988454117	0.7929730270824386	0.032797291023750265	0.06264675964701122	0.12692465880734108	0.7264795220720868	0.9683221898585308	0.9999300450779242	0.2082317507601247	0.33786317553404344	0.5489433191406923
Cochrane DTA Reference Dataset	CD008760	Capsule endoscopy for the diagnosis of oesophageal varices in people with chronic liver disease or portal vein thrombosis	legacy:CD008760:5	Any varices - only full-text studies	11	0.4545454545454545	continuity-corrected bivariate REML	manifest source_sheet where recorded; otherwise all group-matched rows	Cochrane DTA Reference Dataset|CD008760|legacy:CD008760:5	0.42.0	canonical	20000	2603847725	0.21000000000000002	0.7414827399312737	0.7917710691707569	0.7997307461881756	0.18344588038798595	0.24740411409305244	0.3244846350372002	0.6755153649627998	0.5124184832566784	0.06473291022262555	0.999554973055518	0.34595309156975135	0.2580722331242443	-0.3955296483615223	0.10363953737601592	0.1832532847207325	0.26969872318683663	0.13977336463101223	0.2471443701275067	0.36372892943109425	0.2590238728759952	0.3243919930537256	0.4178473344534033	0.5821526655465967	0.6756080069462744	0.7409761271240047	0.3937818364399829	0.5120336642536937	0.6437036456415132	0.049505440877386384	0.06487932766225941	0.08550006277057101	0.9366774789773803	0.9942216182428711	0.9999884119227404	0.28429237975650756	0.3465169544711015	0.42126851474383536	0.022874070168301536	0.18056487764891174	0.383169027999196	0.030849093224235645	0.24351865245797616	0.5167605493213653	0.20850551420641428	0.3231445000764827	0.5786772690436591	0.4213227309563405	0.6768554999235172	0.7914944857935856	0.27282079629400197	0.510615488960262	0.8028667818110091	0.034800830141989	0.06634867295582596	0.13388236044094395	0.7139894956079995	0.9691944946242574	0.9999305552457181	0.21792382962144705	0.3521474460713939	0.5679902411787937
Cochrane DTA Reference Dataset	CD008760	Capsule endoscopy for the diagnosis of oesophageal varices in people with chronic liver disease or portal vein thrombosis	legacy:CD008760:5	Any varices - only full-text studies	11	0.4545454545454545	continuity-corrected bivariate REML	manifest source_sheet where recorded; otherwise all group-matched rows	Cochrane DTA Reference Dataset|CD008760|legacy:CD008760:5	0.42.0	canonical	20000	2603847725	0.22	0.7601675029619657	0.7917710691707569	0.7997307461881756	0.1894320577318484	0.24919778469052298	0.33039965319078957	0.6696003468092104	0.5272088924287719	0.06841448783700561	0.9978628214390406	0.35997877874958095	0.23769531847707492	-0.4001887242123847	0.10717051328062042	0.1892645190380326	0.27811276225126985	0.14098276085604072	0.24897738761597954	0.3658572106379362	0.2658050094152052	0.3303403874979657	0.42273542887056853	0.5772645711294313	0.6696596125020343	0.7341949905847948	0.4080134333481469	0.5268249674122925	0.6571759937731778	0.052369474269614115	0.06856862201917216	0.09024876774380491	0.9270973262757016	0.993529816978393	0.9999881840555	0.29637829663320736	0.3605591819682681	0.4372996267316727	0.02367705100741896	0.18647524724222272	0.3941938827455238	0.031147149694195256	0.2453081018533791	0.5185618711791301	0.21578262641321044	0.32919905078943945	0.5809919888796544	0.41900801112034525	0.6708009492105605	0.7842173735867896	0.28473406982859156	0.5254099357049566	0.8120778008123555	0.03684713778283537	0.07011525530090873	0.1409042025122688	0.6971045691202211	0.9695377321983635	0.9999262329393714	0.22764480335231277	0.3663536139603529	0.5866019464221724
Cochrane DTA Reference Dataset	CD008760	Capsule endoscopy for the diagnosis of oesophageal varices in people with chronic liver disease or portal vein thrombosis	legacy:CD008760:5	Any varices - only full-text studies	11	0.4545454545454545	continuity-corrected bivariate REML	manifest source_sheet where recorded; otherwise all group-matched rows	Cochrane DTA Reference Dataset|CD008760|legacy:CD008760:5	0.42.0	canonical	20000	2603847725	0.23	0.7780113035465377	0.7917710691707569	0.7997307461881756	0.19519007016692883	0.250883334570027	0.33631467134437887	0.6636853286556211	0.54147904158127	0.07216168871434683	0.9950299450681663	0.3739393560633761	0.21701864152162864	-0.4040719474831616	0.11051369533244806	0.19502125005448456	0.28601327093500206	0.1420463877949783	0.25066634529021226	0.3676209710980039	0.2724070723962325	0.33624231415619155	0.4275356005225305	0.5724643994774694	0.6637576858438085	0.7275929276037674	0.4219365532762693	0.5410966179015606	0.6699789404985078	0.05529001531063682	0.07232360972637475	0.0950698322380539	0.9149478870272417	0.9921761765461546	0.99998187240371	0.30845707240553455	0.3745356828256556	0.45316959600035617	0.024453768561050943	0.1921384358609468	0.4047157209100953	0.03143112246516122	0.24696098242415035	0.5201925975435223	0.22312673894679547	0.33503289148660725	0.5836528628564286	0.41634713714357136	0.6649671085133928	0.7768732610532046	0.29655779833087803	0.5396869744935195	0.8206743971040926	0.03893759815690218	0.0739482161772004	0.14799107605829773	0.6785994912745943	0.9686538267652252	0.9999312956637916	0.23739973141719634	0.3804878109441582	0.6047900538755493
Cochrane DTA Reference Dataset	CD008760	Capsule endoscopy for the diagnosis of oesophageal varices in people with chronic liver disease or portal vein thrombosis	legacy:CD008760:5	Any varices - only full-text studies	11	0.4545454545454545	continuity-corrected bivariate REML	manifest source_sheet where recorded; otherwise all group-matched rows	Cochrane DTA Reference Dataset|CD008760|legacy:CD008760:5	0.42.0	canonical	20000	2603847725	0.24000000000000002	0.7950402793845222	0.7917710691707569	0.7997307461881756	0.20072193318782033	0.2524676276065014	0.34222968949796817	0.6577703105020318	0.5552559068727726	0.07597628321180358	0.991172262863863	0.3878402025215997	0.1961319834793408	-0.4072000768629225	0.1138000670343301	0.2005407937769488	0.29354455140109426	0.14313748621947564	0.2522397908344931	0.3692197225885723	0.2789982311276766	0.34214561629342244	0.43249882130214384	0.5675011786978561	0.6578543837065776	0.7210017688723234	0.43556111828079697	0.5548755278775204	0.6821611672825248	0.058268753014513584	0.07614606119738651	0.09996492284396075	0.9020157661276166	0.9895976143401246	0.9999740697474179	0.32053383129632124	0.3884518388355197	0.4688843917530785	0.025204293610291015	0.19756961246946675	0.414395750581324	0.03170190776975833	0.248502645202347	0.5212261080685461	0.23017710793727547	0.3407924521908213	0.5863787352517315	0.41362126474826827	0.6592075478091787	0.7698228920627245	0.3082929876064551	0.5534732818999935	0.8287160641926821	0.041073655859880466	0.07784932586818506	0.15514388869713877	0.660633469225519	0.9677220701067546	0.9999360318895618	0.24719338984314082	0.39455544747192334	0.6225645734874992
Cochrane DTA Reference Dataset	CD008760	Capsule endoscopy for the diagnosis of oesophageal varices in people with chronic liver disease or portal vein thrombosis	legacy:CD008760:5	Any varices - only full-text studies	11	0.4545454545454545	continuity-corrected bivariate REML	manifest source_sheet where recorded; otherwise all group-matched rows	Cochrane DTA Reference Dataset|CD008760|legacy:CD008760:5	0.42.0	canonical	20000	2603847725	0.25	0.8112781244591328	0.7917710691707569	0.7997307461881756	0.20602955729558475	0.2539567518019072	0.3481447076515575	0.6518552923484425	0.5685646311498761	0.07986010594431765	0.9863926324897916	0.4016860729202685	0.17511450803065876	-0.40959205153886435	0.11698680740230241	0.20581201035470914	0.30091048721189184	0.14420061859833308	0.25368859845927805	0.3709091594359264	0.2856041606736893	0.3480344981735626	0.43711641016674074	0.5628835898332591	0.6519655018264374	0.7143958393263107	0.4488966294126117	0.5681867827031607	0.6937667469042995	0.06130744438557108	0.08003781103844299	0.10493575772821276	0.8887774398033674	0.9859034836518434	0.9999667557696021	0.33261326878633085	0.4023124057191893	0.4844491031485852	0.025928449099054254	0.20278358943556976	0.4239870334532982	0.03196000029748167	0.24995569746289237	0.5226161296238131	0.2373550651758406	0.34663521766785266	0.5891020582604907	0.4108979417395091	0.6533647823321473	0.7626449348241594	0.3199406284536245	0.5667937316245123	0.8362548548684262	0.043256819201660336	0.08182041817212785	0.1623635650155224	0.6431943196217672	0.9660420782215875	0.9999227645967809	0.25703031272126076	0.4085612893271355	0.6399340870571817
Cochrane DTA Reference Dataset	CD008760	Capsule endoscopy for the diagnosis of oesophageal varices in people with chronic liver disease or portal vein thrombosis	legacy:CD008760:5	Any varices - only full-text studies	11	0.4545454545454545	continuity-corrected bivariate REML	manifest source_sheet where recorded; otherwise all group-matched rows	Cochrane DTA Reference Dataset|CD008760|legacy:CD008760:5	0.42.0	canonical	20000	2603847725	0.26	0.8267463724926178	0.7917710691707569	0.7997307461881756	0.21111475240534433	0.2553561278640257	0.35405972580514683	0.6459402741948532	0.5814286770862214	0.08381505872673234	0.9807825661054872	0.41548115883007875	0.15403619361286935	-0.4112652136625391	0.12005254947823521	0.2109015505767503	0.30799362094107463	0.14521085725030766	0.2550982472906266	0.37253700915854304	0.2922331178480532	0.35384680412308794	0.4416621031694435	0.5583378968305565	0.646153195876912	0.7077668821519467	0.46195218881240396	0.581053793364974	0.7048356762292828	0.06440791787431782	0.08400076098453264	0.1099841086442555	0.8752992323846605	0.9807359696627869	0.9999497135238461	0.34469969831906505	0.41612157426366914	0.4998680231572696	0.026626190547300498	0.20772474873731858	0.4330213722066034	0.03220599621988453	0.25125571233053506	0.5237656754405293	0.24441154877435597	0.3525793096471843	0.5915119488720101	0.40848805112798975	0.6474206903528157	0.7555884512256439	0.3315016969422545	0.579671544266557	0.8433365091788033	0.04548866375815471	0.08586339327635986	0.16965104696721536	0.6262674765813939	0.9636528926825101	0.999923723723467	0.266914826828773	0.42250952025518274	0.6569058984890921
Cochrane DTA Reference Dataset	CD008760	Capsule endoscopy for the diagnosis of oesophageal varices in people with chronic liver disease or portal vein thrombosis	legacy:CD008760:5	Any varices - only full-text studies	11	0.4545454545454545	continuity-corrected bivariate REML	manifest source_sheet where recorded; otherwise all group-matched rows	Cochrane DTA Reference Dataset|CD008760|legacy:CD008760:5	0.42.0	canonical	20000	2603847725	0.27	0.8414646362081757	0.7917710691707569	0.7997307461881756	0.21597923192522595	0.25667059865816316	0.3599747439587362	0.6400252560412638	0.5938699652234761	0.08784311367904972	0.9744236808623856	0.429229138481797	0.13295904465420993	-0.4122354977263787	0.12295795352770687	0.21576837810255295	0.31461681493310145	0.1461237326404855	0.2564200191167303	0.37389190394362126	0.2988606239054089	0.3598034169173373	0.44644006705466743	0.5535599329453326	0.6401965830826627	0.701139376094591	0.47473652042895853	0.5934984338798992	0.7154043367444685	0.06757207704631842	0.08803688299806678	0.11511180303781178	0.8616374030936732	0.9745966997531964	0.9998956506045824	0.3567970897179596	0.42988302032738096	0.5151447174294732	0.027297472353912937	0.21252565289081016	0.4414486024453082	0.03244042729700602	0.2525663512711567	0.5246193166650146	0.2515841596145225	0.3583763827309625	0.5936195362194477	0.4063804637805514	0.6416236172690375	0.7484158403854775	0.34297715468644374	0.5921284224113851	0.8500013832462169	0.04777083616340293	0.08998022078907544	0.1770072942827133	0.6098368429388443	0.9608515122973553	0.9999131989621728	0.27685108068021586	0.4364037931876773	0.6734861592646595
Cochrane DTA Reference Dataset	CD008760	Capsule endoscopy for the diagnosis of oesophageal varices in people with chronic liver disease or portal vein thrombosis	legacy:CD008760:5	Any varices - only full-text studies	11	0.4545454545454545	continuity-corrected bivariate REML	manifest source_sheet where recorded; otherwise all group-matched rows	Cochrane DTA Reference Dataset|CD008760|legacy:CD008760:5	0.42.0	canonical	20000	2603847725	0.28	0.8554508105601306	0.7917710691707569	0.7997307461881756	0.22062461653211757	0.25790450346017835	0.3658897621123255	0.6341102378876745	0.6059089986227953	0.09194631650548431	0.9673889317655813	0.44293321749515807	0.11193812120545066	-0.41251759306497254	0.12574979215661847	0.22040976907095278	0.3209088764511561	0.14699827342998278	0.2576533523027855	0.3751342245394939	0.3055687763077975	0.3657414150353374	0.45124601690394317	0.5487539830960568	0.6342585849646626	0.6944312236922023	0.48725798945945553	0.605541165389287	0.7255058940307184	0.0708019044794966	0.09214822254079082	0.12032072625246287	0.8478397335735627	0.9676131211212022	0.9998168090403413	0.36890910076986433	0.44359994566718425	0.530282080845094	0.027942247785851217	0.2169797024824407	0.44958321988906647	0.03266376913893534	0.2536436926634824	0.5255512232137453	0.2586253849004725	0.36425956640046364	0.5959404464268887	0.40405955357311096	0.6357404335995365	0.7413746150995275	0.354367949111149	0.6041846726828444	0.8562852187810019	0.050105058161134086	0.09417294293880518	0.18443328489058586	0.5938854155140603	0.9572060780293998	0.9999076381495652	0.2868430690164286	0.450247272065019	0.6896799736799212
Cochrane DTA Reference Dataset	CD008760	Capsule endoscopy for the diagnosis of oesophageal varices in people with chronic liver disease or portal vein thrombosis	legacy:CD008760:5	Any varices - only full-text studies	11	0.4545454545454545	continuity-corrected bivariate REML	manifest source_sheet where recorded; otherwise all group-matched rows	Cochrane DTA Reference Dataset|CD008760|legacy:CD008760:5	0.42.0	canonical	20000	2603847725	0.29000000000000004	0.8687212463394046	0.7917710691707569	0.7997307461881756	0.22505243766714594	0.2590617400178321	0.3718047802659148	0.6281952197340852	0.6175649756178494	0.09612678995876797	0.9597436647345718	0.45659616196288955	0.09102241839516723	-0.41212508437651507	0.12840471684860336	0.2248357092001916	0.32679931895187686	0.14780888275689338	0.25881226014397435	0.3761843287808782	0.3121132499025604	0.3716423966901368	0.45588292116339024	0.5441170788366096	0.6283576033098632	0.6878867500974396	0.4995246206028207	0.6172011484208013	0.7351706454138086	0.07409946590663445	0.09633690203034308	0.12561282384088318	0.8339468396790067	0.9599948018997899	0.9995898850568516	0.3810391031016151	0.45727511110212604	0.5452823838234362	0.028560468966982253	0.22129080988847522	0.4571656002336106	0.03287644809808627	0.254731665446131	0.5262512021664064	0.2658056940265016	0.370087901804772	0.5982592398862444	0.40174076011375487	0.629912098195228	0.7341943059734983	0.36567501371293454	0.6158593162064693	0.8622197842805208	0.05249313093674073	0.09844367795248388	0.19193001535086296	0.5783957432983945	0.9531770182966941	0.9999079202262767	0.29689465351466604	0.46404266581128073	0.7054914874101765
Cochrane DTA Reference Dataset	CD008760	Capsule endoscopy for the diagnosis of oesophageal varices in people with chronic liver disease or portal vein thrombosis	legacy:CD008760:5	Any varices - only full-text studies	11	0.4545454545454545	continuity-corrected bivariate REML	manifest source_sheet where recorded; otherwise all group-matched rows	Cochrane DTA Reference Dataset|CD008760|legacy:CD008760:5	0.42.0	canonical	20000	2603847725	0.3	0.8812908992306927	0.7917710691707569	0.7997307461881756	0.2292641407714996	0.26014581674635656	0.3777197984195041	0.6222802015804959	0.6288558919737097	0.1003867375020322	0.9515465201746154	0.4702203250704032	0.07025562094392268	-0.4110705741602895	0.13093415469277456	0.22904599354792718	0.3323977410592523	0.14857086894585111	0.2598982852856745	0.37717142132003517	0.318854743470301	0.3776324689232081	0.46065872410954356	0.5393412758904564	0.6223675310767919	0.6811452565296989	0.5115441152098209	0.6284963446138577	0.7444263234711122	0.07746691462125488	0.10060512449373335	0.13099010398768146	0.8199932604710899	0.9518196462476396	0.9991237881274505	0.39319020322764453	0.47091086319749986	0.5601473100244347	0.029146439495440896	0.22546318086801215	0.4643070894475778	0.03307243898794798	0.255832870922446	0.5268488416854031	0.27267246662288025	0.3760156154091594	0.6009308960579246	0.39906910394207507	0.6239843845908406	0.7273275333771196	0.37689926831499165	0.627170188746797	0.8678334122013254	0.05493693975256856	0.10279462362385397	0.19949850130086585	0.5633502615382572	0.94739274100959	0.9998944279366849	0.30700958033194414	0.4777922556755594	0.7209239622136008
Cochrane DTA Reference Dataset	CD008760	Capsule endoscopy for the diagnosis of oesophageal varices in people with chronic liver disease or portal vein thrombosis	legacy:CD008760:5	Any varices - only full-text studies	11	0.4545454545454545	continuity-corrected bivariate REML	manifest source_sheet where recorded; otherwise all group-matched rows	Cochrane DTA Reference Dataset|CD008760|legacy:CD008760:5	0.42.0	canonical	20000	2603847725	0.31	0.8931734583778568	0.7917710691707569	0.7997307461881756	0.23326108828120118	0.26115989687472346	0.38363481657309345	0.6163651834269066	0.6397986335950026	0.1047284471815406	0.9428502115331878	0.48380766817693227	0.049676753155331044	-0.4093657902009245	0.133376377335368	0.23305318315947887	0.3378193584187686	0.14932863945330443	0.2609271256030604	0.3782236868438764	0.3255104578533529	0.38353426613183794	0.4653001523029135	0.5346998476970865	0.6164657338681621	0.674489542146647	0.5233238674069249	0.6394436090445594	0.7532983617980239	0.08090649616663452	0.10495517743095564	0.1364546400501866	0.8060083661705995	0.9431440663917481	0.9980614651984979	0.4053652594547487	0.4845091553974092	0.5748779867285507	0.02969843134198801	0.2295086047688708	0.4711135400803061	0.03325046334888301	0.25695860374724355	0.5274602997450487	0.27961798335038485	0.38207962470844237	0.6033074616118637	0.3966925383881359	0.6179203752915576	0.7203820166496151	0.3880416193165761	0.6381340316277232	0.87315145127598	0.05743845891159227	0.10722806108483438	0.20713977791390129	0.5487315333055783	0.9406267171661741	0.9998690097549435	0.31719149496173193	0.49149791689238864	0.7359798390120237
Cochrane DTA Reference Dataset	CD008760	Capsule endoscopy for the diagnosis of oesophageal varices in people with chronic liver disease or portal vein thrombosis	legacy:CD008760:5	Any varices - only full-text studies	11	0.4545454545454545	continuity-corrected bivariate REML	manifest source_sheet where recorded; otherwise all group-matched rows	Cochrane DTA Reference Dataset|CD008760|legacy:CD008760:5	0.42.0	canonical	20000	2603847725	0.32	0.9043814577244939	0.7917710691707569	0.7997307461881756	0.23704456239760063	0.26210683597386697	0.3895498347266828	0.6104501652733172	0.6504090607878455	0.10915429572457244	0.9337021987444016	0.4973597770853813	0.02932074101990778	-0.40702168063911254	0.13571489097935768	0.2368582677668428	0.34291226348273	0.15006376990615078	0.26190084476388953	0.37916772900843027	0.3321124340136367	0.3894062334083588	0.47022059102042757	0.5297794089795721	0.6105937665916412	0.6678875659863633	0.5348709792648678	0.6500587741482448	0.7618101283980168	0.08442055332940335	0.10938943690297113	0.14200857322393143	0.7920171182189034	0.9340155540412237	0.9963552554591673	0.41756689518027407	0.4980715643350534	0.5894750089156741	0.030223429028157278	0.23324058662432334	0.47752734313945816	0.033418895058067846	0.25790067303146386	0.5280154066194153	0.28670292210969556	0.3880421833519834	0.6053763843470742	0.3946236156529251	0.6119578166480166	0.7132970778903043	0.39910295993700445	0.6487665744106967	0.8781966492117591	0.059999757076943334	0.11174635879345211	0.21485490037125463	0.5345224219193359	0.9329140470548947	0.9998416360673575	0.32744395478102395	0.5051611354100904	0.7506607911429851
Cochrane DTA Reference Dataset	CD008760	Capsule endoscopy for the diagnosis of oesophageal varices in people with chronic liver disease or portal vein thrombosis	legacy:CD008760:5	Any varices - only full-text studies	11	0.4545454545454545	continuity-corrected bivariate REML	manifest source_sheet where recorded; otherwise all group-matched rows	Cochrane DTA Reference Dataset|CD008760|legacy:CD008760:5	0.42.0	canonical	20000	2603847725	0.33	0.9149263727797275	0.7917710691707569	0.7997307461881756	0.24061576764873627	0.26298921400385245	0.3954648528802721	0.6045351471197279	0.6607020849598845	0.11366675287787881	0.9241452728533182	0.5108778740715444	0.009218900073590608	-0.40404849870818316	0.13793392663844237	0.24041178318551393	0.3477094454239983	0.1507595919651674	0.262766262224025	0.3800409035839552	0.33859121469777764	0.3953698788641688	0.47502742841646567	0.5249725715835343	0.6046301211358311	0.6614087853022224	0.5461922750773003	0.6603567261184599	0.7699831312062972	0.08801153146106683	0.11391037185941207	0.1476541153400332	0.7780407079272084	0.9244769333773528	0.9938288188580398	0.42979750900131797	0.5115993018929694	0.60393845785372	0.030744870299578106	0.23677994802883934	0.48346112305909245	0.03360365512928554	0.25879672405710086	0.5284153320340322	0.29386406213442956	0.3938399842220732	0.6082554703923126	0.39174452960768735	0.6061600157779268	0.7061359378655704	0.41008417045434825	0.6590826101894784	0.8829894779596692	0.06262300297741323	0.11635197675298524	0.22264494434793314	0.5207062115971904	0.9245116818622667	0.9998131269565365	0.33777043958319725	0.5187830202752733	0.7649677692300836
Cochrane DTA Reference Dataset	CD008760	Capsule endoscopy for the diagnosis of oesophageal varices in people with chronic liver disease or portal vein thrombosis	legacy:CD008760:5	Any varices - only full-text studies	11	0.4545454545454545	continuity-corrected bivariate REML	manifest source_sheet where recorded; otherwise all group-matched rows	Cochrane DTA Reference Dataset|CD008760|legacy:CD008760:5	0.42.0	canonical	20000	2603847725	0.34	0.9248187049730301	0.7917710691707569	0.7997307461881756	0.24397583325523853	0.2638093627900329	0.4013798710338614	0.5986201289661386	0.6706917385384948	0.11826838600335036	0.9142180652376306	0.524362826118132	-0.010600639735399486	-0.4004558788548981	0.13996263367748712	0.24378099385406476	0.3522013127899036	0.15134061727435408	0.26359868430772493	0.380832817173799	0.34510393173481557	0.4013184308043313	0.4798211174083206	0.5201788825916792	0.5986815691956686	0.6548960682651843	0.5572943148098496	0.6703514745576653	0.7778371995530584	0.09168198415285118	0.11852054872256845	0.15339355180214928	0.7640970949905026	0.9145668697677594	0.9905074696411873	0.44205928195715855	0.5250932234599703	0.6182679148411404	0.03121824955425701	0.24010329437371494	0.48883176366355463	0.0337560749867915	0.25962201357153225	0.5285703684786632	0.30061654750809846	0.39976797907353634	0.6105734440641001	0.3894265559358997	0.6002320209264637	0.6993834524919015	0.420986118438959	0.669096064259445	0.8875484113630081	0.06531047153200543	0.1210474709781093	0.23051100651262993	0.5072666893291609	0.9153302389304208	0.9997853523833276	0.3481743603263997	0.5323643121333186	0.7789010388448531
Cochrane DTA Reference Dataset	CD008760	Capsule endoscopy for the diagnosis of oesophageal varices in people with chronic liver disease or portal vein thrombosis	legacy:CD008760:5	Any varices - only full-text studies	11	0.4545454545454545	continuity-corrected bivariate REML	manifest source_sheet where recorded; otherwise all group-matched rows	Cochrane DTA Reference Dataset|CD008760|legacy:CD008760:5	0.42.0	canonical	20000	2603847725	0.35000000000000003	0.934068055375491	0.7917710691707569	0.7997307461881756	0.24712581531313021	0.26456938966164173	0.4072948891874507	0.5927051108125493	0.6803912387965789	0.1229618649488656	0.903955492539364	0.5378151496975483	-0.030112562836126955	-0.3962529056779427	0.14191828569402212	0.24690633526137426	0.35641756927905877	0.15193570198369716	0.2643344174339835	0.38157558994540347	0.35157688962417294	0.40720111652355734	0.48468038628918586	0.5153196137108141	0.5927988834764426	0.648423110375827	0.5681834067752813	0.6800562160650023	0.7853906447896165	0.09543457929154747	0.12322263624554022	0.1592292446711996	0.7502014630535168	0.9043203142870169	0.9865440010031427	0.45435418214923856	0.5385538327297898	0.6324624706138413	0.031665994645374354	0.24319289875568603	0.49397886299866633	0.03390116433501709	0.26035886502715655	0.5288467581734064	0.30730653977018535	0.4057055519736539	0.6131953486571464	0.3868046513428536	0.5942944480263461	0.6926934602298146	0.43180965898195484	0.678820056831767	0.8918901631254763	0.06806455042988808	0.12583549822508328	0.23845420504239573	0.49418819772808475	0.9055171026576467	0.9997390991876561	0.35865906627354116	0.5459053882007128	0.7924602119154741
Cochrane DTA Reference Dataset	CD008760	Capsule endoscopy for the diagnosis of oesophageal varices in people with chronic liver disease or portal vein thrombosis	legacy:CD008760:5	Any varices - only full-text studies	11	0.4545454545454545	continuity-corrected bivariate REML	manifest source_sheet where recorded; otherwise all group-matched rows	Cochrane DTA Reference Dataset|CD008760|legacy:CD008760:5	0.42.0	canonical	20000	2603847725	0.36000000000000004	0.9426831892554923	0.7917710691707569	0.7997307461881756	0.250066698804675	0.26527119784767933	0.41320990734104013	0.5867900926589599	0.6898130461964422	0.1277499672137365	0.8933891465586704	0.5512350123638018	-0.049294042696821916	-0.39144817689169054	0.14373611091230903	0.2498377262109219	0.3602964182809195	0.1524755215225894	0.26502830331390287	0.3822030798761487	0.3581473314206206	0.4131704405902916	0.48960613708183237	0.5103938629181676	0.5868295594097084	0.6418526685793793	0.5788656195862255	0.6894833923680403	0.7926604028164821	0.09927210552653451	0.12801941066387806	0.16516363590660446	0.7363666062835054	0.8937688932785444	0.9819783250631039	0.46668396691826225	0.5519812833027113	0.6465207308182791	0.03208310934618609	0.24608344519541775	0.49869758934210734	0.03403381932749276	0.26104575535049934	0.5290192877375549	0.31416925708274474	0.41172969605470255	0.6160170233704271	0.38398297662957287	0.5882703039452974	0.6858307429172552	0.4425556349187955	0.6882669603863927	0.8960298915610555	0.07088774720574927	0.13071882100436882	0.24647568015252647	0.481455666208252	0.8951638363639369	0.9997124474828826	0.36922785065519576	0.559406263979586	0.8056442726626651
Cochrane DTA Reference Dataset	CD008760	Capsule endoscopy for the diagnosis of oesophageal varices in people with chronic liver disease or portal vein thrombosis	legacy:CD008760:5	Any varices - only full-text studies	11	0.4545454545454545	continuity-corrected bivariate REML	manifest source_sheet where recorded; otherwise all group-matched rows	Cochrane DTA Reference Dataset|CD008760|legacy:CD008760:5	0.42.0	canonical	20000	2603847725	0.37	0.9506720926870659	0.7917710691707569	0.7997307461881756	0.2527993994473423	0.2659165041153224	0.41912492549462943	0.5808750745053706	0.6989689177933034	0.13263558342975104	0.8825476368504388	0.5646222313439786	-0.06812445583662707	-0.3860498613430873	0.1454430968532972	0.25259897745828686	0.36385023657743676	0.15298976163505928	0.2657056827494727	0.3827294809391295	0.36480909938858497	0.4190661997790723	0.49452074462363854	0.5054792553763614	0.5809338002209277	0.6351909006114149	0.5893467934330513	0.6986447435369709	0.7996621608485182	0.10319747918092498	0.13291376116160888	0.17119925077338047	0.7226032583342535	0.8829412506844235	0.9768421894979945	0.4790501827030194	0.5653753772813677	0.6604408178629346	0.03247292487546374	0.24874766643898039	0.5032873152726784	0.03415786066011396	0.2616545371978864	0.5294015877232091	0.32098067270820085	0.4177149090601089	0.6183566718379088	0.3816433281620912	0.5822850909398911	0.679019327291799	0.45322487704806674	0.6974484521910151	0.8999813764124522	0.0737826968546223	0.1357003128955545	0.25457659464219373	0.46905462604934633	0.8843875646865197	0.9996456757945995	0.37988395494860366	0.5728665919133279	0.8184515987013486
Cochrane DTA Reference Dataset	CD008760	Capsule endoscopy for the diagnosis of oesophageal varices in people with chronic liver disease or portal vein thrombosis	legacy:CD008760:5	Any varices - only full-text studies	11	0.4545454545454545	continuity-corrected bivariate REML	manifest source_sheet where recorded; otherwise all group-matched rows	Cochrane DTA Reference Dataset|CD008760|legacy:CD008760:5	0.42.0	canonical	20000	2603847725	0.38	0.9580420222262995	0.7917710691707569	0.7997307461881756	0.25532476538996807	0.26650685404868146	0.42503994364821873	0.5749600563517813	0.707869956179702	0.13762172318053975	0.8714568925295161	0.5779762692600212	-0.08658512969678345	-0.3800657529662783	0.14689535291580055	0.2551346671694735	0.36714711182299486	0.15332871576389195	0.2663084303719696	0.38322652170289756	0.37137497419153925	0.42497439708279683	0.4992949105228698	0.5007050894771301	0.5750256029172032	0.6286250258084607	0.5996325507309325	0.7075513567598266	0.8064104704142259	0.1072137516428301	0.1379086956742587	0.17733870142508198	0.7089203730305842	0.871863349637406	0.9711651326996336	0.4914541626578757	0.5787355609920984	0.6742203693855426	0.03283586710414166	0.2512879972900807	0.5070770558485415	0.034273931980392275	0.26229329346758434	0.5292847746596699	0.3276799387750069	0.42362920858676745	0.6205018392709414	0.3794981607290586	0.5763707914132326	0.6723200612249931	0.4638182043455955	0.7063755624547863	0.9037571720846697	0.07675217003478783	0.1407829641860712	0.26275813445636703	0.4569712135564231	0.8733572619388333	0.9995316634033324	0.3906305718326628	0.586285657121288	0.8308799778308665
Cochrane DTA Reference Dataset	CD008760	Capsule endoscopy for the diagnosis of oesophageal varices in people with chronic liver disease or portal vein thrombosis	legacy:CD008760:5	Any varices - only full-text studies	11	0.4545454545454545	continuity-corrected bivariate REML	manifest source_sheet where recorded; otherwise all group-matched rows	Cochrane DTA Reference Dataset|CD008760|legacy:CD008760:5	0.42.0	canonical	20000	2603847725	0.39	0.9647995485050872	0.7917710691707569	0.7997307461881756	0.257643578764292	0.26704363529553776	0.4309549618018081	0.569045038198192	0.7165266543992247	0.14271152118388306	0.8601404287757498	0.5912962270595548	-0.10465911972933739	-0.37350332144553244	0.14839044546525454	0.2574701518475514	0.37015589265336485	0.15380443087393517	0.2668638809444818	0.3836609306325905	0.377893586912731	0.4308652072428979	0.5039817336212868	0.49601826637871305	0.5691347927571021	0.6221064130872689	0.6097283061768805	0.7162137111047979	0.8129188483021859	0.11132411727611134	0.14300734705336454	0.1835846906732683	0.6953253644509798	0.8605587387968605	0.9649746582393438	0.503897022063448	0.5920609179111798	0.6878565335099324	0.033171513059036144	0.2535468387454046	0.5105213459095252	0.03438176677262534	0.26279742682121265	0.5291475796195746	0.3344625810694076	0.4295546730616018	0.6227510598904834	0.37724894010951604	0.5704453269383982	0.6655374189305923	0.47433642417401023	0.7150587185342888	0.9073687408840637	0.07979908191242754	0.14596988785694825	0.2710215092645966	0.4451921645116566	0.8620965992013987	0.9994156113747967	0.4014708468488961	0.5996623702976394	0.8429266209409545
Cochrane DTA Reference Dataset	CD008760	Capsule endoscopy for the diagnosis of oesophageal varices in people with chronic liver disease or portal vein thrombosis	legacy:CD008760:5	Any varices - only full-text studies	11	0.4545454545454545	continuity-corrected bivariate REML	manifest source_sheet where recorded; otherwise all group-matched rows	Cochrane DTA Reference Dataset|CD008760|legacy:CD008760:5	0.42.0	canonical	20000	2603847725	0.4	0.9709505944546686	0.7917710691707569	0.7997307461881756	0.2597565570992224	0.2675280890528873	0.4368699799553974	0.5631300200446026	0.7249489372115644	0.14790824386364657	0.8486195826921885	0.604580834188144	-0.12233101176248007	-0.36636976026652457	0.1496183651695792	0.2595678203763958	0.372849874724904	0.15409472533832877	0.26733370560649516	0.3840049914530553	0.3843894792753424	0.436777704940178	0.50886525361697	0.49113474638303	0.563222295059822	0.6156105207246575	0.6196392762545517	0.7246417186496248	0.8191998669283167	0.11553192189372162	0.14821297961902224	0.18994001595492416	0.6818243127520156	0.8490487880742067	0.9582963917770394	0.5163796515262132	0.6053501588287993	0.7013459610114791	0.03348840018790267	0.2555659350862305	0.5140606672535244	0.034490323585116424	0.26321208982808064	0.5294406020135813	0.34130814195478804	0.43535664531772794	0.6255878872993159	0.3744121127006838	0.564643354682272	0.6586918580452119	0.4847803324878604	0.7235077855642653	0.9108265692418847	0.08292650170737971	0.15126432594078748	0.2793679530572528	0.43370480234526104	0.8506270664316149	0.9992957771385357	0.4124078787707283	0.6129952578124421	0.854588171381099
Cochrane DTA Reference Dataset	CD008760	Capsule endoscopy for the diagnosis of oesophageal varices in people with chronic liver disease or portal vein thrombosis	legacy:CD008760:5	Any varices - only full-text studies	11	0.4545454545454545	continuity-corrected bivariate REML	manifest source_sheet where recorded; otherwise all group-matched rows	Cochrane DTA Reference Dataset|CD008760|legacy:CD008760:5	0.42.0	canonical	20000	2603847725	0.41000000000000003	0.976500468757824	0.7917710691707569	0.7997307461881756	0.26166435460442833	0.26796132001583517	0.44278499810898675	0.5572150018910133	0.7331461990501023	0.1532152963402951	0.8369137224744837	0.6178284359929732	-0.13958674628334033	-0.3586720327648508	0.1508237868939821	0.2614810882025368	0.37529982042548893	0.15445336865617726	0.2677736432990747	0.3843314288449817	0.39085695513288127	0.4426872189099519	0.5138357252533327	0.48616427474666735	0.5573127810900481	0.6091430448671188	0.6293704882218786	0.7328447623174568	0.8252652353952237	0.11984067184087328	0.1535289961292695	0.19640757351006918	0.668422140996001	0.8373528976994569	0.9511542224738835	0.5289027079263341	0.6186016092412352	0.7146847944618488	0.03378150599131504	0.25741741070235347	0.5168172260139532	0.034594459574901634	0.26361217320233976	0.5292544576771995	0.3477396550397018	0.44144064042399256	0.6280332261174999	0.37196677388249977	0.5585593595760074	0.6522603449602982	0.49515071403440236	0.7317321038459641	0.9141402694046329	0.08613766300570162	0.1566696562792413	0.287798724759836	0.42249702186920646	0.8389681811424228	0.9989808593863202	0.42344471865698163	0.6262824490100574	0.865860711073879
Cochrane DTA Reference Dataset	CD008760	Capsule endoscopy for the diagnosis of oesophageal varices in people with chronic liver disease or portal vein thrombosis	legacy:CD008760:5	Any varices - only full-text studies	11	0.4545454545454545	continuity-corrected bivariate REML	manifest source_sheet where recorded; otherwise all group-matched rows	Cochrane DTA Reference Dataset|CD008760|legacy:CD008760:5	0.42.0	canonical	20000	2603847725	0.42000000000000004	0.9814538950336537	0.7917710691707569	0.7997307461881756	0.26336756332915406	0.268344304976367	0.44870001626257605	0.551299983737424	0.741127338977219	0.15863622987142367	0.8250404332698869	0.6310369783081906	-0.1564134617637668	-0.35041691672546305	0.1518945137836846	0.26320055661567393	0.3774766286697804	0.1547647979719681	0.26817414241007104	0.3846096394134101	0.3974310393410983	0.44863732624306774	0.5186407178277636	0.48135928217223634	0.5513626737569323	0.6025689606589018	0.6389267886140619	0.7408317307228272	0.831125872343276	0.12425404373985871	0.15895894519757037	0.20299036278266333	0.6551227673612072	0.8254886840019431	0.9435704306778513	0.5414666030376992	0.6318131939218988	0.727868654380271	0.03404738425396967	0.25896868989906685	0.519083521676646	0.03469076278188513	0.26386230795913945	0.5288924159385467	0.3541897860348163	0.4473084333928581	0.6306951733851067	0.36930482661489306	0.5526915666071419	0.6458102139651835	0.5054483425501612	0.7397405232910099	0.9173186686681309	0.08943597491187784	0.16218939970959168	0.2963151088660025	0.41155726997238956	0.8271376738865063	0.9984361146189791	0.4345843675394855	0.639521660659984	0.8767397635958137
Cochrane DTA Reference Dataset	CD008760	Capsule endoscopy for the diagnosis of oesophageal varices in people with chronic liver disease or portal vein thrombosis	legacy:CD008760:5	Any varices - only full-text studies	11	0.4545454545454545	continuity-corrected bivariate REML	manifest source_sheet where recorded; otherwise all group-matched rows	Cochrane DTA Reference Dataset|CD008760|legacy:CD008760:5	0.42.0	canonical	20000	2603847725	0.43	0.9858150371789197	0.7917710691707569	0.7997307461881756	0.2648667142015085	0.26867790022707544	0.45461503441616535	0.5453849655838346	0.7489007929107749	0.16417474977646956	0.8130156826189049	0.6442039891338532	-0.17279935456001483	-0.3416110480450665	0.152883692118359	0.2647203045798733	0.37935004485514157	0.1550835464590418	0.26852938390696107	0.38480853968379036	0.40364237311641954	0.45461561351098867	0.5233413055846702	0.4766586944153299	0.5453843864890113	0.5963576268835804	0.6483128512921417	0.748611050299802	0.8367919715470334	0.1287758949534451	0.1645065291923795	0.20969149105885773	0.6419292363922433	0.8134721447939003	0.9355658034079357	0.5540714897090613	0.644982418583592	0.740892622378585	0.03428605925992694	0.26048773481553167	0.5210475818633238	0.03477940380990985	0.2642359113946592	0.5285449726496276	0.3604266407353274	0.4534193023083311	0.6337073174245104	0.36629268257548964	0.546580697691669	0.6395733592646726	0.5156739809533684	0.7475414351878297	0.920369887899794	0.09282503412152936	0.1678272277125593	0.30491841608997233	0.40087452433580867	0.815151653418444	0.9978434977892774	0.44582977266826096	0.652710178476716	0.8872202943999699
Cochrane DTA Reference Dataset	CD008760	Capsule endoscopy for the diagnosis of oesophageal varices in people with chronic liver disease or portal vein thrombosis	legacy:CD008760:5	Any varices - only full-text studies	11	0.4545454545454545	continuity-corrected bivariate REML	manifest source_sheet where recorded; otherwise all group-matched rows	Cochrane DTA Reference Dataset|CD008760|legacy:CD008760:5	0.42.0	canonical	20000	2603847725	0.44	0.9895875212220556	0.7917710691707569	0.7997307461881756	0.2661622779528828	0.2689628478986833	0.4605300525697547	0.5394699474302453	0.7564745633671005	0.16983472388276777	0.8008539679646227	0.6573265572825631	-0.1887335532574329	-0.33226096393949256	0.1538062651549515	0.26601716488339433	0.3810290010158202	0.15542462071976612	0.26881620794377636	0.38503820313465764	0.41015809035431144	0.4605661703221257	0.5281128062652938	0.4718871937347061	0.5394338296778742	0.5898419096456885	0.6575331850652298	0.7561907149564389	0.8422730610861056	0.13341027482943077	0.17017561265573944	0.2165141783576605	0.6288438323550425	0.8013178068382604	0.9271597389568713	0.5667172454593086	0.6581063485064703	0.753751221249642	0.034497652675693824	0.2617226955967109	0.5229620478554792	0.03486063833251675	0.2644765520825342	0.528464675069534	0.3670715267672692	0.4594094274138678	0.636684557318617	0.3633154426813828	0.5405905725861322	0.6329284732327308	0.525828381532379	0.7551428015303471	0.9233014108198497	0.09630863800450062	0.17358697055625158	0.3136099840390173	0.3904382709657233	0.8030247540026653	0.9967595943027253	0.4571838222101654	0.6658448355873418	0.8972967083114451
Cochrane DTA Reference Dataset	CD008760	Capsule endoscopy for the diagnosis of oesophageal varices in people with chronic liver disease or portal vein thrombosis	legacy:CD008760:5	Any varices - only full-text studies	11	0.4545454545454545	continuity-corrected bivariate REML	manifest source_sheet where recorded; otherwise all group-matched rows	Cochrane DTA Reference Dataset|CD008760|legacy:CD008760:5	0.42.0	canonical	20000	2603847725	0.45	0.9927744539878083	0.7917710691707569	0.7997307461881756	0.2672546659315783	0.2691997813381088	0.466445070723344	0.5335549292766559	0.7638562469409522	0.1756201915334063	0.7885684483702509	0.6704013078295452	-0.20420600561755742	-0.32237314615826307	0.15454694595481297	0.26714492470184437	0.38217627735649623	0.1556717594152668	0.2690892413969438	0.38495780770884896	0.41666875688414656	0.4664844328527389	0.5331317471581011	0.46686825284189887	0.5335155671472611	0.5833312431158534	0.6665921409125197	0.7635783134749434	0.84757805681297	0.13816143679525822	0.17597023128113684	0.22346176259018957	0.6158681772717408	0.7890388575381861	0.9183703417574705	0.579403453302413	0.6711815839678849	0.7664383919122761	0.034682046341191174	0.2628614592963799	0.5243552180576316	0.034934466939473725	0.2647746003540981	0.5281715458646069	0.3733366184872663	0.4655538753168387	0.6399171289831049	0.360082871016895	0.5344461246831613	0.6266633815127335	0.5359122861301633	0.762552182124433	0.9261201452859054	0.09989079879837308	0.1794726259742098	0.32239117790675115	0.3802384811428364	0.7907702669935204	0.9950106709080158	0.46864933826740157	0.6789219877873838	0.9069628443884403
Cochrane DTA Reference Dataset	CD008760	Capsule endoscopy for the diagnosis of oesophageal varices in people with chronic liver disease or portal vein thrombosis	legacy:CD008760:5	Any varices - only full-text studies	11	0.4545454545454545	continuity-corrected bivariate REML	manifest source_sheet where recorded; otherwise all group-matched rows	Cochrane DTA Reference Dataset|CD008760|legacy:CD008760:5	0.42.0	canonical	20000	2603847725	0.46	0.9953784388202257	0.7917710691707569	0.7997307461881756	0.26814423080921435	0.2693892296150526	0.47236008887693337	0.5276399111230666	0.7710530597207994	0.1815353732009686	0.7761710622935885	0.683424374162252	-0.21920737652663724	-0.3119540646579737	0.1551114357263085	0.26802818547871377	0.3831253111996717	0.15583162109695148	0.2692726454838571	0.38490416936675037	0.42312282476930285	0.47243059854151825	0.5381839009508439	0.461816099049156	0.5275694014584817	0.5768771752306971	0.6754939188293795	0.7707810548549551	0.8527153107489008	0.14303385137861388	0.18189460149444908	0.23053770500488135	0.6030033158057382	0.7766472626945089	0.9092145085085112	0.5921293795776308	0.6842042322706157	0.7789474670901351	0.03483896336940659	0.26378025795066806	0.5253858610752662	0.03500072134443613	0.26500499474683636	0.5278252377035421	0.37958984125609213	0.4715352143656728	0.6431060073064637	0.35689399269353567	0.5284647856343272	0.6204101587439078	0.5459264263249705	0.7697767596661081	0.9288324776373721	0.10357575902393819	0.18548836841887328	0.3312633911879798	0.3702655882318449	0.7784002585242868	0.9933205644456049	0.48022906805011056	0.6919374853859521	0.9162119682068247
Cochrane DTA Reference Dataset	CD008760	Capsule endoscopy for the diagnosis of oesophageal varices in people with chronic liver disease or portal vein thrombosis	legacy:CD008760:5	Any varices - only full-text studies	11	0.4545454545454545	continuity-corrected bivariate REML	manifest source_sheet where recorded; otherwise all group-matched rows	Cochrane DTA Reference Dataset|CD008760|legacy:CD008760:5	0.42.0	canonical	20000	2603847725	0.47000000000000003	0.9974015885677396	0.7917710691707569	0.7997307461881756	0.2688312671829742	0.2695316212289311	0.4782751070305227	0.5217248929694773	0.7780718608181858	0.18758468075524592	0.7636726330188526	0.6963913663836784	-0.23372895554888706	-0.30101022218406126	0.15561459603910371	0.2687428879292705	0.38382246858356545	0.15602000019126194	0.26944301173129576	0.3848223954954106	0.4294508333922142	0.4783409872153443	0.5431697055821336	0.45683029441786627	0.5216590127846557	0.5705491666077858	0.6842425743201581	0.7778057917778722	0.857692654960567	0.14803222023779422	0.18795313068577968	0.23774559593731656	0.5902497888307771	0.7641538719294187	0.8997080064282541	0.6048939485171375	0.6971698761241605	0.791271141565329	0.03496833515001566	0.2644139319932426	0.5256104596887043	0.03505943398408849	0.26510277808253624	0.5269797699475058	0.38590598879536453	0.4776629045058949	0.645786173642029	0.3542138263579705	0.5223370954941051	0.6140940112046354	0.555871523607255	0.7768233629663757	0.931444320999683	0.1073680082471524	0.19163855893547105	0.34022804641589516	0.36051046467754727	0.7659256748956618	0.9907665906034341	0.49192567300156637	0.7048866413997945	0.9250367615939231
Cochrane DTA Reference Dataset	CD008760	Capsule endoscopy for the diagnosis of oesophageal varices in people with chronic liver disease or portal vein thrombosis	legacy:CD008760:5	Any varices - only full-text studies	11	0.4545454545454545	continuity-corrected bivariate REML	manifest source_sheet where recorded; otherwise all group-matched rows	Cochrane DTA Reference Dataset|CD008760|legacy:CD008760:5	0.42.0	canonical	20000	2603847725	0.48000000000000004	0.998845535995202	0.7917710691707569	0.7997307461881756	0.2693160120762821	0.26962728707392025	0.48419012518411203	0.5158098748158879	0.7849191741724396	0.19377272843741616	0.7510829631344228	0.7092973357786143	-0.24776257286077918	-0.28954820021658767	0.15594259289630957	0.2692408277097312	0.38427756840460026	0.1561228310851245	0.2695520158094039	0.3847217157773293	0.4358922752301624	0.4842445252188028	0.548080416576228	0.4519195834237721	0.5157554747811972	0.5641077247698376	0.692842024558795	0.7846590423527616	0.8625174414021212	0.15316149129439482	0.19415042814436267	0.2450891608847338	0.5776076972373475	0.7515685131632048	0.8898655443934909	0.6176957132355243	0.7100735380888248	0.8034014388103855	0.035070091671142785	0.26481374025899707	0.5255112259671365	0.03511062562461234	0.265119811538377	0.5261186109657507	0.3920637317257489	0.48370804432975245	0.6486200262688689	0.3513799737311309	0.5162919556702474	0.6079362682742512	0.5657482895529558	0.7836984884805367	0.9339611583172976	0.11127230132681226	0.19792775570542026	0.34928659592243266	0.3509643994228137	0.7533564370440373	0.9874858392100941	0.5037417156342993	0.7177641958114207	0.9334293098068427
Cochrane DTA Reference Dataset	CD008760	Capsule endoscopy for the diagnosis of oesophageal varices in people with chronic liver disease or portal vein thrombosis	legacy:CD008760:5	Any varices - only full-text studies	11	0.4545454545454545	continuity-corrected bivariate REML	manifest source_sheet where recorded; otherwise all group-matched rows	Cochrane DTA Reference Dataset|CD008760|legacy:CD008760:5	0.42.0	canonical	20000	2603847725	0.49	0.9997114417528099	0.7917710691707569	0.7997307461881756	0.2695986453400518	0.26967646270743906	0.4901051433377013	0.5098948566622987	0.7916012087764321	0.20010434459805623	0.7384109192635213	0.7221367350031003	-0.2613005224892886	-0.27757470674970963	0.15615569701106805	0.2695169781693795	0.3843918990137662	0.15620077003147806	0.2695947719642291	0.38450285048234095	0.4422011995775937	0.49017605305848333	0.5530061657851013	0.44699383421489874	0.5098239469415167	0.5577988004224063	0.7012960542368931	0.7913470102889009	0.8671965781490524	0.1584268750707034	0.2004913167535507	0.25257226692682283	0.5650767572950778	0.7389000773495944	0.8797008376266178	0.6305328227723768	0.7229096407434631	0.8153296737625837	0.0351483319028255	0.26508010268558935	0.5254939684802041	0.03515847717137195	0.26515661581387945	0.5256456478669957	0.3984177438630352	0.4897601277107679	0.6515670777170521	0.34843292228294775	0.5102398722892321	0.6015822561369645	0.5755574259932164	0.7904083202846646	0.9363880807746033	0.11529367830389133	0.20436072531280072	0.35844052262264753	0.3416190759138146	0.7407015252896711	0.9834642517522105	0.5156796437897481	0.7305642755582329	0.9413810861213178
Cochrane DTA Reference Dataset	CD008760	Capsule endoscopy for the diagnosis of oesophageal varices in people with chronic liver disease or portal vein thrombosis	legacy:CD008760:5	Any varices - only full-text studies	11	0.4545454545454545	continuity-corrected bivariate REML	manifest source_sheet where recorded; otherwise all group-matched rows	Cochrane DTA Reference Dataset|CD008760|legacy:CD008760:5	0.42.0	canonical	20000	2603847725	0.5	1.0	0.7917710691707569	0.7997307461881756	0.2696792899562112	0.2696792899562112	0.49602016149129063	0.5039798385087093	0.7981238774551901	0.20658458426174192	0.7256645080987563	0.7349033736033971	-0.27433549190124373	-0.2650966263966029	0.15628086004915473	0.26953289723167906	0.38423059787445657	0.15628086004915473	0.26953289723167906	0.38423059787445657	0.448460301704264	0.49612376334142105	0.5578498590764566	0.4421501409235434	0.503876236658579	0.5515396982957359	0.7096083211175986	0.7978756036261844	0.8717365623993727	0.16383386234519232	0.20698084550824894	0.26019892951604945	0.5526563486928118	0.7261565945194	0.869226666510168	0.6434029847593287	0.7356719621838519	0.8270464114626322	0.03520414355229279	0.2650535515926813	0.525201351758569	0.03520414355229279	0.2650535515926813	0.525201351758569	0.4043367299952794	0.4956987715732117	0.6545315524500966	0.3454684475499033	0.5043012284267883	0.5956632700047206	0.5852996251806308	0.7969587486283536	0.9387298221712802	0.119437486107469	0.21094245479242704	0.36769134082399596	0.3324665508042677	0.7279690554098984	0.9789027855321962	0.5277417719815337	0.7432803498665785	0.9487154741371021
Cochrane DTA Reference Dataset	CD008760	Capsule endoscopy for the diagnosis of oesophageal varices in people with chronic liver disease or portal vein thrombosis	legacy:CD008760:6	Large varices - all the studies	6	0.0	continuity-corrected bivariate REML	manifest source_sheet where recorded; otherwise all group-matched rows	Cochrane DTA Reference Dataset|CD008760|legacy:CD008760:6	0.42.0	canonical	20000	3553641273	0.01	0.08079313589591118	0.7080157156270919	0.8850436789520274	0.013652029798500637	0.16897511957066572	0.12088691499376379	0.8791130850062362	0.05856843279221878	0.003321350681190656	0.3217357233927037	0.03213177864708872	0.24094258749679248	-0.04866135724882246	0.005184168295727646	0.013566305997233314	0.0234674837548719	0.06416594972135509	0.16791409129992546	0.2904638308024822	0.07339400942886101	0.1204113919615192	0.19421311817277548	0.8057868818272246	0.8795886080384807	0.926605990571139	0.03181688078285905	0.05807696384479666	0.10350122519562219	0.001661621883214221	0.003329505850895853	0.005737017036140513	0.2034231502385114	0.3197634055946801	0.47999696393270047	0.01773729506545668	0.032198874807582524	0.050967844101888815	0.0002748605746558988	0.013230581700386641	0.03471717518065124	0.0034020287937580732	0.16375873462112045	0.42970451382625713	0.044778946472359395	0.11982430737797578	0.3033619462399514	0.6966380537600484	0.8801756926220242	0.9552210535276405	0.012739140212244312	0.05626795132199515	0.17803827099906305	0.0005836171067419957	0.003364626047447491	0.009266089696633548	0.09844877239378044	0.31244837102732015	0.6757666530238499	0.007111353538119065	0.03248749458593052	0.07588754985630605
Cochrane DTA Reference Dataset	CD008760	Capsule endoscopy for the diagnosis of oesophageal varices in people with chronic liver disease or portal vein thrombosis	legacy:CD008760:6	Large varices - all the studies	6	0.0	continuity-corrected bivariate REML	manifest source_sheet where recorded; otherwise all group-matched rows	Cochrane DTA Reference Dataset|CD008760|legacy:CD008760:6	0.42.0	canonical	20000	3553641273	0.02	0.14144054254182067	0.7080157156270919	0.8850436789520274	0.026826419752796468	0.18966570171960787	0.12681750893955498	0.873182491060445	0.11165898487480201	0.0066878181219209975	0.5048997669087092	0.05793060740838668	0.3634592243668885	-0.083509935133434	0.010229353226695924	0.02665072783343192	0.045879814049860024	0.0723226384943436	0.18842354076485474	0.32437526910853326	0.08011306723154712	0.12627824769679358	0.1991489993304084	0.8008510006695915	0.8737217523032065	0.9198869327684528	0.06226168503842437	0.11077443428182882	0.18913908083633216	0.0033514718874831932	0.006704183638899139	0.01152365543267288	0.3363582960612896	0.5022474756539759	0.699667005156156	0.032379455402975967	0.05804864848048333	0.09073274705962153	0.0005434338315199211	0.025975170461603407	0.06735570174757066	0.00384213622030784	0.18364727676241172	0.4762121279876677	0.051622816520127145	0.1253926250154515	0.30597981714706113	0.6940201828529386	0.8746073749845484	0.9483771834798728	0.02540798141050919	0.10751132800654226	0.3044077086255692	0.0011784429712974785	0.006774658552365489	0.018545927925647177	0.17081237738793384	0.4923634322730524	0.8865563017379572	0.013164088263548332	0.058556308201535665	0.1331966176704997
Cochrane DTA Reference Dataset	CD008760	Capsule endoscopy for the diagnosis of oesophageal varices in people with chronic liver disease or portal vein thrombosis	legacy:CD008760:6	Large varices - all the studies	6	0.0	continuity-corrected bivariate REML	manifest source_sheet where recorded; otherwise all group-matched rows	Cochrane DTA Reference Dataset|CD008760|legacy:CD008760:6	0.42.0	canonical	20000	3553641273	0.03	0.1943918578315762	0.7080157156270919	0.8850436789520274	0.03954242995447704	0.20341608128843108	0.13274810288534616	0.8672518971146539	0.16000583817878014	0.010100327898192195	0.6343235212344445	0.08145751430778898	0.43993166340286827	-0.11293434352378721	0.015130653328198487	0.03928382544143887	0.06733974205137783	0.07783583889253166	0.20208575544082163	0.3464123590491219	0.08673474797528566	0.13210210172577652	0.20413825717144138	0.7958617428285586	0.8678978982742235	0.9132652520247143	0.09142129391719797	0.15880675677442418	0.26117077203680955	0.005070275496601879	0.010124958924943297	0.01736056177322537	0.4411962023831657	0.631447280678388	0.8285079487260456	0.04595064715885244	0.08162040009151192	0.12635262501932645	0.0008057480379196285	0.038293572238758164	0.09832554739904423	0.0041449680398535	0.19699164700579302	0.5058110380540467	0.05850561107066064	0.13097114193602488	0.3088153929474858	0.6911846070525142	0.8690288580639751	0.9414943889293393	0.0380071038953307	0.15437438612182242	0.39875048544676495	0.0017848036321228818	0.010231022916008838	0.02783954530878829	0.23307900966329365	0.6206798011049447	0.9696595265041993	0.01886791905809285	0.0823208096656654	0.1834387895535907
Cochrane DTA Reference Dataset	CD008760	Capsule endoscopy for the diagnosis of oesophageal varices in people with chronic liver disease or portal vein thrombosis	legacy:CD008760:6	Large varices - all the studies	6	0.0	continuity-corrected bivariate REML	manifest source_sheet where recorded; otherwise all group-matched rows	Cochrane DTA Reference Dataset|CD008760|legacy:CD008760:6	0.42.0	canonical	20000	3553641273	0.04	0.24229218908241482	0.7080157156270919	0.8850436789520274	0.05181755735361922	0.21386392004570012	0.13867869683113737	0.8613213031688627	0.2042175854851621	0.013559831078073983	0.7302834879451239	0.10356166621572636	0.4879912988627091	-0.13873052286668847	0.019877996965162185	0.05147948582258859	0.08792884613760278	0.0820414270903333	0.21246861492954702	0.3629041714906216	0.09311563267782227	0.13805219699056626	0.20922466977764922	0.7907753302223508	0.8619478030094337	0.9068843673221777	0.11937540500035977	0.2027671601374307	0.32260028786716627	0.006818783269818405	0.013592782729845794	0.02324839392404523	0.5275628172734937	0.7274280118676134	0.907186790880307	0.058873613847097765	0.10376540775482118	0.15931004978225852	0.0010618311522992059	0.05020213076159888	0.12768966456065017	0.0043824407064894195	0.2071966535599825	0.52700693755017	0.06515100095790699	0.13655124767717552	0.31229116748975194	0.6877088325102478	0.8634487523228245	0.934848999042093	0.05053708159779246	0.19739575343468857	0.4718724070025143	0.0024030378964824428	0.013734669858350585	0.03714697255880928	0.28867407498602143	0.7166616046971388	0.9943178123259627	0.024371334259653883	0.10464137109731592	0.2290546449548661
Cochrane DTA Reference Dataset	CD008760	Capsule endoscopy for the diagnosis of oesophageal varices in people with chronic liver disease or portal vein thrombosis	legacy:CD008760:6	Large varices - all the studies	6	0.0	continuity-corrected bivariate REML	manifest source_sheet where recorded; otherwise all group-matched rows	Cochrane DTA Reference Dataset|CD008760|legacy:CD008760:6	0.42.0	canonical	20000	3553641273	0.05	0.28639695711595625	0.7080157156270919	0.8850436789520274	0.0636677614574997	0.22230599828517705	0.14460929077692858	0.8553907092230715	0.24480298320502206	0.017067305105412572	0.8029366532149957	0.12464140017965922	0.5165396960990395	-0.16175555693629703	0.024480923291921114	0.06324828341096592	0.10771389266215163	0.08547899229952116	0.2208413247399063	0.3760999898422122	0.09951318323048286	0.14387562530543158	0.2142785954013676	0.7857214045986324	0.8561243746945684	0.9004868167695171	0.14619725970996653	0.24315238176790677	0.37560793513547186	0.008597771934654719	0.017108632415792756	0.029187821281173337	0.6002415547530413	0.8002433963476798	0.9548808921407478	0.07134686205081212	0.12488300004183106	0.19030232552971224	0.0013117108291016387	0.061679255568877725	0.1555354052195445	0.0045800445727869725	0.2153628173636812	0.543076318916934	0.07181461210227766	0.14226761547833533	0.3153121276393434	0.6846878723606565	0.8577323845216647	0.9281853878977223	0.06299848216667649	0.23702922475731236	0.5302095516462646	0.003033497971717924	0.017286576289936663	0.0464682404798058	0.339234530341039	0.7899670175215192	0.9984857426152399	0.02974437755060513	0.12592159229305835	0.2712004938073972
Cochrane DTA Reference Dataset	CD008760	Capsule endoscopy for the diagnosis of oesophageal varices in people with chronic liver disease or portal vein thrombosis	legacy:CD008760:6	Large varices - all the studies	6	0.0	continuity-corrected bivariate REML	manifest source_sheet where recorded; otherwise all group-matched rows	Cochrane DTA Reference Dataset|CD008760|legacy:CD008760:6	0.42.0	canonical	20000	3553641273	0.060000000000000005	0.32744491915447627	0.7080157156270919	0.8850436789520274	0.07510765292649778	0.2293749224157752	0.15053988472271973	0.8494601152772803	0.28219061689778363	0.02062375472055675	0.8584185361766148	0.14492856878620988	0.5309736170221385	-0.18251635036826638	0.028943654985550436	0.07458358446294806	0.12674472599878966	0.08839243882692803	0.22777444418907694	0.3870718969348132	0.10574128538285624	0.14979846172680983	0.21948860322905417	0.7805113967709457	0.8502015382731902	0.8942587146171438	0.17195428408437596	0.2803815195292513	0.42181454071247193	0.010408045537381632	0.020673512604702016	0.035179525024145376	0.6621558871929827	0.855970136931544	0.9822668887332732	0.0834862435313711	0.14520560618862843	0.2197360849080515	0.0015554144235474486	0.07273527179942543	0.18208627516366765	0.004750155927182557	0.2221297920494276	0.5560821515687228	0.07759791989511183	0.1481926910448594	0.31860334964317977	0.6813966503568201	0.8518073089551406	0.9224020801048881	0.0753918670541868	0.2736598305595307	0.5778342941206503	0.0036765501343431115	0.020887746220017406	0.055803379967556646	0.3857302685092809	0.8461233037021899	0.999326393202554	0.0350282260380171	0.14639638672636457	0.31055555892091824
Cochrane DTA Reference Dataset	CD008760	Capsule endoscopy for the diagnosis of oesophageal varices in people with chronic liver disease or portal vein thrombosis	legacy:CD008760:6	Large varices - all the studies	6	0.0	continuity-corrected bivariate REML	manifest source_sheet where recorded; otherwise all group-matched rows	Cochrane DTA Reference Dataset|CD008760|legacy:CD008760:6	0.42.0	canonical	20000	3553641273	0.06999999999999999	0.3659236509002231	0.7080157156270919	0.8850436789520274	0.08615065238757783	0.2354334085146867	0.15647047866851094	0.8435295213314891	0.31674409457705843	0.024230212919924016	0.9008055757838808	0.164574582598305	0.5348819248836576	-0.2013490683019181	0.03328783577228962	0.08555961966202086	0.1450385275064638	0.0909693475412068	0.23381822806897637	0.39636281270600804	0.11172843436928943	0.15575954297676897	0.22426849290252393	0.775731507097476	0.8442404570232309	0.8882715656307105	0.19670865472252483	0.31481063004857057	0.46245009051305574	0.012250436654728353	0.024288456135277164	0.04122419837642154	0.715296361922782	0.8986486803123792	0.9953427968894701	0.09536774964691871	0.16488501230820746	0.24787721132546744	0.0017929689963146354	0.083420941085659	0.20751006816473827	0.004899844521947904	0.2279736247723586	0.5670856957571193	0.08347360115209175	0.15392179193274944	0.32187826937648384	0.6781217306235158	0.8460782080672505	0.9165263988479083	0.08771779160027333	0.30761638653455314	0.6174491669805463	0.0043325754396339065	0.024539211702729137	0.0651524220098651	0.4287554013339659	0.8877176355014487	0.9996672661584268	0.040250165843471825	0.16621915852491503	0.34756729677354614
Cochrane DTA Reference Dataset	CD008760	Capsule endoscopy for the diagnosis of oesophageal varices in people with chronic liver disease or portal vein thrombosis	legacy:CD008760:6	Large varices - all the studies	6	0.0	continuity-corrected bivariate REML	manifest source_sheet where recorded; otherwise all group-matched rows	Cochrane DTA Reference Dataset|CD008760|legacy:CD008760:6	0.42.0	canonical	20000	3553641273	0.08	0.4021791902022728	0.7080157156270919	0.8850436789520274	0.0968091251177679	0.24071142285874744	0.16240107261430214	0.8375989273856979	0.34877391102390504	0.027887741956331816	0.932968284793516	0.18368578312190809	0.5307890945912432	-0.2184934070803647	0.03750986467394997	0.09616928324447534	0.16257852997584676	0.0932665478168691	0.2391204855629347	0.40424401345599015	0.117767665789091	0.16155840562222223	0.22943048999924306	0.7705695100007569	0.8384415943777778	0.882232334210909	0.22051779989784465	0.3467441525489928	0.49846483900632654	0.01412580767066301	0.027954525060667968	0.04732254687275402	0.761111863763965	0.931115337487405	0.9991177365892271	0.10704508709010348	0.18402782242588997	0.2749125716611307	0.0020244013181188944	0.09372187560178935	0.23181964596491092	0.005033580472178926	0.23303511938211594	0.5764088535966246	0.08894860225101607	0.1597130892384852	0.3258758156716946	0.674124184328305	0.8402869107615147	0.9110513977489839	0.09997680511558263	0.3391813915772476	0.6509181566370632	0.005001970474602532	0.028242033823199012	0.07451539768690181	0.46886880706001477	0.9169414525208446	0.9997733349142253	0.04542973954442619	0.18549764284361298	0.38255266064851046
Cochrane DTA Reference Dataset	CD008760	Capsule endoscopy for the diagnosis of oesophageal varices in people with chronic liver disease or portal vein thrombosis	legacy:CD008760:6	Large varices - all the studies	6	0.0	continuity-corrected bivariate REML	manifest source_sheet where recorded; otherwise all group-matched rows	Cochrane DTA Reference Dataset|CD008760|legacy:CD008760:6	0.42.0	canonical	20000	3553641273	0.09	0.43646981706410287	0.7080157156270919	0.8850436789520274	0.10709449600934756	0.24536518178900546	0.16833166656009332	0.8316683334399066	0.3785468041076521	0.031597434382128635	0.9570092063789377	0.2023407164435409	0.5205393893148349	-0.23412910062056197	0.04154234652495486	0.10638930673083383	0.17942612166449481	0.09517805103772771	0.2437495161669078	0.41108483255817685	0.12369215684110699	0.1674336227446347	0.23431972319390598	0.765680276806094	0.8325663772553653	0.876307843158893	0.2434348443437248	0.3764439354017704	0.5306045539956092	0.01603505212235774	0.03167281168876117	0.05347528863370844	0.8007057974222337	0.9553455488797243	0.9997514234218514	0.11855825289785016	0.20271277520817832	0.30098020829586475	0.0022501201791470943	0.10371234509589695	0.255092580160837	0.005155270974479838	0.23761630481922894	0.5844449494279059	0.09399302851262156	0.16574952794903872	0.32954143030822364	0.6704585696917761	0.8342504720509614	0.9060069714873784	0.11216945096306118	0.3685989055676135	0.6795685229005151	0.005685148157482295	0.03199730372555214	0.08389233817154917	0.5063697067425486	0.9356952336746435	0.9998486669332869	0.05058174451134414	0.2043114082057183	0.41574774427813194
Cochrane DTA Reference Dataset	CD008760	Capsule endoscopy for the diagnosis of oesophageal varices in people with chronic liver disease or portal vein thrombosis	legacy:CD008760:6	Large varices - all the studies	6	0.0	continuity-corrected bivariate REML	manifest source_sheet where recorded; otherwise all group-matched rows	Cochrane DTA Reference Dataset|CD008760|legacy:CD008760:6	0.42.0	canonical	20000	3553641273	0.09999999999999999	0.4689955935892812	0.7080157156270919	0.8850436789520274	0.11701734829431412	0.24950628512043344	0.1742622605058845	0.8257377394941154	0.406293200588422	0.035360414137276926	0.974513049611835	0.22059957982388387	0.5055174560225538	-0.24839601376539736	0.04546315230667373	0.11622566200007783	0.195452101330444	0.09693726962067727	0.24781823878256187	0.41674613578909114	0.12943351074838655	0.17337392848629718	0.23962409939693236	0.7603759006030676	0.8266260715137028	0.8705664892516134	0.2655090049616434	0.40413643247614384	0.559462713284437	0.017979096119752038	0.03544443966724248	0.059683154647564164	0.834946265572753	0.9725283222017271	0.9999234496178103	0.12993822017575207	0.2210002141667638	0.3261858753854301	0.002471288625605432	0.11333678094734757	0.2774412408119699	0.00526932162985233	0.24165851981671552	0.5915647067996478	0.09888753052454924	0.17150678853001633	0.3331647270314018	0.6668352729685982	0.8284932114699837	0.9011124694754505	0.12429626663823691	0.3960808721802538	0.7043710112017941	0.006382538587109518	0.035806143684913264	0.09328327472974732	0.5413879781131831	0.9471900284516882	0.9998860162554406	0.05571787123049401	0.2227214284096793	0.44733503585569345
Cochrane DTA Reference Dataset	CD008760	Capsule endoscopy for the diagnosis of oesophageal varices in people with chronic liver disease or portal vein thrombosis	legacy:CD008760:6	Large varices - all the studies	6	0.0	continuity-corrected bivariate REML	manifest source_sheet where recorded; otherwise all group-matched rows	Cochrane DTA Reference Dataset|CD008760|legacy:CD008760:6	0.42.0	canonical	20000	3553641273	0.11	0.499915958164528	0.7080157156270919	0.8850436789520274	0.12658750879448577	0.25321757932925276	0.1801928544516757	0.8198071455483242	0.4322131915606371	0.039177837684663916	0.9867005669779634	0.2385098236566546	0.4867846088134354	-0.2614061345078734	0.049273591623007616	0.1257514533089228	0.21114266679266094	0.09856375020297135	0.2515451872563279	0.42235632478683843	0.13530107353530263	0.17928678009583332	0.2446998212427503	0.7553001787572496	0.8207132199041667	0.8646989264646973	0.28678594365556753	0.43001848807040904	0.5855174896401478	0.019958899843452525	0.039270565115693816	0.06594688905982538	0.864297447494995	0.9831079885460493	0.9999556062604114	0.14120971487369038	0.23893770364444727	0.35061285988080976	0.0026867278513468167	0.12263067430323973	0.2988786633415581	0.0053743590446908365	0.24530257996461197	0.5978578168196699	0.10338321037667875	0.17745156981335886	0.33697473588177246	0.6630252641182276	0.8225484301866411	0.8966167896233213	0.1363577838482043	0.42181223340211504	0.7260520238921627	0.007094589945873986	0.039669708225615316	0.10268823872084168	0.5737553661947957	0.9541702637667449	0.9998930901557245	0.06084767447952907	0.24077575893896916	0.47745964245187117
Cochrane DTA Reference Dataset	CD008760	Capsule endoscopy for the diagnosis of oesophageal varices in people with chronic liver disease or portal vein thrombosis	legacy:CD008760:6	Large varices - all the studies	6	0.0	continuity-corrected bivariate REML	manifest source_sheet where recorded; otherwise all group-matched rows	Cochrane DTA Reference Dataset|CD008760|legacy:CD008760:6	0.42.0	canonical	20000	3553641273	0.12	0.5293608652873644	0.7080157156270919	0.8850436789520274	0.13581412191651035	0.2565624526149727	0.18612344839746692	0.813876551602533	0.4564813654957369	0.04305089519504953	0.9945285213765898	0.2561096827672268	0.4651676560892254	-0.2732511825201376	0.052948646840430186	0.1349121541984361	0.22609703486185018	0.10002372731442272	0.2548585719973818	0.427113241057427	0.1409874935287592	0.18523889515921577	0.24983333087809673	0.7501666691219033	0.8147611048407842	0.8590125064712407	0.30730808261593606	0.4542620231595943	0.6091584564916833	0.021975459126059412	0.04315237780712159	0.072267249470584	0.88873840075883	0.9886215561603816	0.9999755569805765	0.15239296520532541	0.25656356897189625	0.374328181890782	0.0028959120136815538	0.13156673770198118	0.3195292408553408	0.005470581985900116	0.24853884434876006	0.6036132661259042	0.1079598637741677	0.18341340277672696	0.33993077591362014	0.6600692240863799	0.8165865972232731	0.8920401362258321	0.14835452858933618	0.44595509683254186	0.7451659474084407	0.007821769460221338	0.04358918528795516	0.11210726159793187	0.6008115171817315	0.9581646759208449	0.9998982400158875	0.06597918568307228	0.25851311527808774	0.5062395573513171
Cochrane DTA Reference Dataset	CD008760	Capsule endoscopy for the diagnosis of oesophageal varices in people with chronic liver disease or portal vein thrombosis	legacy:CD008760:6	Large varices - all the studies	6	0.0	continuity-corrected bivariate REML	manifest source_sheet where recorded; otherwise all group-matched rows	Cochrane DTA Reference Dataset|CD008760|legacy:CD008760:6	0.42.0	canonical	20000	3553641273	0.13	0.557438185027989	0.7080157156270919	0.8850436789520274	0.1447057141861767	0.2595906022815983	0.1920540423432581	0.8079459576567419	0.4792507458240074	0.04698081178420179	0.9987573917408918	0.27343051146450853	0.4413192067129028	-0.2840076735634805	0.056533995343411234	0.1437245613932301	0.24044287181032076	0.10141751473407344	0.25783049179885953	0.43133548843312214	0.14672554620362377	0.19120401291333491	0.254785899011935	0.745214100988065	0.808795987086665	0.8532744537963762	0.3271148866343227	0.4770178589313948	0.630706199882811	0.02402980712239141	0.047091102401452985	0.07864500723998406	0.9053783005313285	0.9909577836808514	0.9999808843264839	0.16350485799450878	0.27390923738739587	0.3973867011633391	0.0030976504824981087	0.1400878862179769	0.3393997771907145	0.005556939882657258	0.25130658426448327	0.6088563473162019	0.11161649853690286	0.18936618826149387	0.34386393553151345	0.6561360644684863	0.8106338117385061	0.8883835014630972	0.16028702122374772	0.46865215430155927	0.7621432241981897	0.008564564423032916	0.047565797445973675	0.12154037490822252	0.6181154193151089	0.9602603927797342	0.9999279855154939	0.07111931827972509	0.27596523911095516	0.5337724764982075
Cochrane DTA Reference Dataset	CD008760	Capsule endoscopy for the diagnosis of oesophageal varices in people with chronic liver disease or portal vein thrombosis	legacy:CD008760:6	Large varices - all the studies	6	0.0	continuity-corrected bivariate REML	manifest source_sheet where recorded; otherwise all group-matched rows	Cochrane DTA Reference Dataset|CD008760|legacy:CD008760:6	0.42.0	canonical	20000	3553641273	0.14	0.584238811642856	0.7080157156270919	0.8850436789520274	0.1532702507835138	0.26234178169800815	0.1979846362890493	0.8020153637109507	0.5006560208191033	0.05096884880492096	0.9999987582336028	0.29049838813926976	0.4157599465907469	-0.2937404235035862	0.059977685025285034	0.15216781564683346	0.2544283066344752	0.1026595355016388	0.2604548219228088	0.4354868275851668	0.15227700619674178	0.19723784158617239	0.26009310763460886	0.7399068923653911	0.8027621584138276	0.8477229938032582	0.3462431164020912	0.49841885738487385	0.6504269418193606	0.026123016074494673	0.051087999733686176	0.08508094780204602	0.9116323232355946	0.9916673010955014	0.9999803954910121	0.17455973315024587	0.2910008466747209	0.41983394372974875	0.003293480504912161	0.14834845299862928	0.3583379339833206	0.005637216219256346	0.25391749066016245	0.6133415426059916	0.11549475333857558	0.19542465393080038	0.3466743123436744	0.6533256876563251	0.8045753460691997	0.8845052466614244	0.17215577655453462	0.4900295041672603	0.7773231568619526	0.009323483282584187	0.0516008031788822	0.13098761029337538	0.6345661585232668	0.96051782789009	0.9999172399045001	0.07627414690591511	0.2931585243617889	0.5601405021745823
Cochrane DTA Reference Dataset	CD008760	Capsule endoscopy for the diagnosis of oesophageal varices in people with chronic liver disease or portal vein thrombosis	legacy:CD008760:6	Large varices - all the studies	6	0.0	continuity-corrected bivariate REML	manifest source_sheet where recorded; otherwise all group-matched rows	Cochrane DTA Reference Dataset|CD008760|legacy:CD008760:6	0.42.0	canonical	20000	3553641273	0.15000000000000002	0.6098403047164005	0.7080157156270919	0.8850436789520274	0.1615151852771613	0.2648483283706087	0.2039152302348405	0.7960847697651595	0.5208162098620837	0.05501630519681501	0.9987493569435157	0.3073352533089887	0.38890905222711525	-0.3025050514074118	0.06322929814826996	0.16038320031569173	0.26782601613726387	0.10368173054366102	0.2629921293743879	0.43917401664983985	0.15758993780428848	0.20330877763298208	0.2654523640605155	0.7345476359394845	0.796691222367018	0.8424100621957114	0.3647270562137215	0.5185825171904443	0.6685435952197155	0.028256199177771314	0.055144368159541046	0.09157587098711926	0.9078102615912022	0.9913447710299608	0.9999827985365382	0.18556994718366288	0.3078603860783117	0.44170811033366164	0.0034833700628713288	0.15639245219154974	0.3766682737757288	0.005711938085973559	0.2564482061648554	0.6176506715981888	0.11909923513792528	0.20139465168998627	0.3503587064611573	0.6496412935388424	0.7986053483100137	0.8809007648620747	0.18396130389980916	0.5101989952185184	0.7909768173803425	0.010099056803195585	0.05569549819891331	0.14044899948986314	0.6444762731455597	0.96061756080755	0.9999165752134413	0.08144910613884959	0.31011517047671544	0.5854134937818412
Cochrane DTA Reference Dataset	CD008760	Capsule endoscopy for the diagnosis of oesophageal varices in people with chronic liver disease or portal vein thrombosis	legacy:CD008760:6	Large varices - all the studies	6	0.0	continuity-corrected bivariate REML	manifest source_sheet where recorded; otherwise all group-matched rows	Cochrane DTA Reference Dataset|CD008760|legacy:CD008760:6	0.42.0	canonical	20000	3553641273	0.16	0.6343095546405662	0.7080157156270919	0.8850436789520274	0.16944750354709515	0.26713692440454123	0.2098458241806317	0.7901541758193683	0.5398368775869614	0.059124518896860295	0.9954160959311986	0.3239597383316738	0.36110654129063247	-0.31034981630889236	0.0664185573226882	0.16830109980897037	0.2808583282025104	0.10471000607948357	0.2653295990541067	0.44277801926168336	0.16280046515675126	0.20928054454021172	0.2709470386025968	0.729052961397403	0.7907194554597883	0.8371995348432487	0.3825987190422467	0.5376131319468092	0.6852442266559575	0.030430512555051324	0.059261544961627145	0.09813059135324088	0.8964778008631161	0.9896747089251917	0.9999769147876995	0.19654628371598112	0.3245065271113503	0.4630415419124431	0.003667752941659523	0.16412370750286595	0.39429064181984225	0.005782276043024243	0.2587438677253841	0.6216060264822411	0.1228418270090914	0.20762078464464512	0.35377210316860286	0.6462278968313968	0.7923792153553548	0.8771581729909085	0.19570410716555575	0.5292601841893312	0.8033233768583953	0.010891839303143372	0.05985121683853867	0.14992457432932466	0.6432484426495573	0.9591949595849378	0.9998910067816806	0.08664913602951416	0.32685402225520155	0.6096515194653254
Cochrane DTA Reference Dataset	CD008760	Capsule endoscopy for the diagnosis of oesophageal varices in people with chronic liver disease or portal vein thrombosis	legacy:CD008760:6	Large varices - all the studies	6	0.0	continuity-corrected bivariate REML	manifest source_sheet where recorded; otherwise all group-matched rows	Cochrane DTA Reference Dataset|CD008760|legacy:CD008760:6	0.42.0	canonical	20000	3553641273	0.17	0.6577047787442195	0.7080157156270919	0.8850436789520274	0.1770737627168643	0.2692298557644022	0.21577641812642287	0.7842235818735771	0.5578119828927989	0.06329486831396547	0.9903347728996357	0.3403877824577586	0.33262999415541616	-0.31731699628646093	0.06948779939293176	0.17590340568261637	0.29319889311900577	0.10565196063438588	0.26745039927864805	0.44579103359842004	0.16792822335382884	0.2152844790539758	0.27650532027380453	0.7234946797261953	0.7847155209460241	0.8320717766461712	0.39988803156746766	0.5556035945477635	0.7006886093514199	0.032647157345963324	0.06344090781932821	0.10474593852668905	0.8796195631219358	0.9865979963017733	0.9999702552847143	0.20749825937326952	0.3409552421703616	0.48386181328713745	0.0038488010506415554	0.17158235743696498	0.4111195501807953	0.005851867243522566	0.26088050897938375	0.6250822002019832	0.12618434010591387	0.2137436550161334	0.35844773834499405	0.6415522616550058	0.7862563449838667	0.873815659894086	0.20738468491732898	0.5473019792090803	0.8145419596333126	0.01170240997589792	0.06406933350017413	0.15941436673892234	0.6415947404063926	0.9572240650339741	0.9999021154565442	0.09187879133129535	0.34339119519825	0.6329066910982182
Cochrane DTA Reference Dataset	CD008760	Capsule endoscopy for the diagnosis of oesophageal varices in people with chronic liver disease or portal vein thrombosis	legacy:CD008760:6	Large varices - all the studies	6	0.0	continuity-corrected bivariate REML	manifest source_sheet where recorded; otherwise all group-matched rows	Cochrane DTA Reference Dataset|CD008760|legacy:CD008760:6	0.42.0	canonical	20000	3553641273	0.18000000000000002	0.6800770457282799	0.7080157156270919	0.8850436789520274	0.18440012578091985	0.2711459340367086	0.22170701207221408	0.7782929879277859	0.5748254311927945	0.06752877387095256	0.9837843019745721	0.35663310107938784	0.30370725624629225	-0.32344394464889203	0.07246195177091436	0.1832481079760448	0.3049531625212951	0.10654962143784225	0.2694519821350658	0.4484097271577919	0.17316291201997025	0.2212551680271716	0.2821755779655205	0.7178244220344794	0.7787448319728284	0.8268370879800298	0.41662300140663266	0.572636913556718	0.7150133509988958	0.03490738191953793	0.06768387634579706	0.11142275755202984	0.8618491301516208	0.9822659237337583	0.9999617788704436	0.2184343561977176	0.35722027397323264	0.5041925653191882	0.004024234052645494	0.1787463849030801	0.42739936048364036	0.005917320806403675	0.262832551143767	0.6284572654940113	0.12906685284000585	0.21996162005591263	0.3626134203738973	0.6373865796261025	0.7800383799440873	0.8709331471599941	0.21900353045081397	0.5644040264442963	0.8247803903512224	0.012531374301307517	0.06835126417168058	0.16891840874170028	0.6356395538247473	0.9543177562145948	0.9998794062639588	0.09714232529967345	0.35974055006903505	0.6552245648709418
Cochrane DTA Reference Dataset	CD008760	Capsule endoscopy for the diagnosis of oesophageal varices in people with chronic liver disease or portal vein thrombosis	legacy:CD008760:6	Large varices - all the studies	6	0.0	continuity-corrected bivariate REML	manifest source_sheet where recorded; otherwise all group-matched rows	Cochrane DTA Reference Dataset|CD008760|legacy:CD008760:6	0.42.0	canonical	20000	3553641273	0.19	0.7014714598838974	0.7080157156270919	0.8850436789520274	0.19143239250244087	0.2729011847953521	0.22763760601800528	0.7723623939819947	0.5909523840208862	0.07182769961757851	0.975997675010656	0.37270754687935037	0.2745262151267587	-0.328763913004547	0.07532625177184347	0.19024058255847373	0.31618462314048834	0.10738320242467306	0.27120217063422797	0.45074481461130433	0.1780889519654327	0.22721358383385803	0.2881140000796861	0.7118859999203139	0.772786416166142	0.8219110480345673	0.43282986851330385	0.5887874938263675	0.7283359453648635	0.0372124842186077	0.07199191369566318	0.11816190925196784	0.8437168847563684	0.9757639475801225	0.9999318879987049	0.22936220121589365	0.3733134976275836	0.5240541487525141	0.004194151404104578	0.18561089467449393	0.4428569839759549	0.005979076333053898	0.2646022044934158	0.6313257335505189	0.13243207051255743	0.22625083513903535	0.3674807300240297	0.6325192699759702	0.7737491648609647	0.8675679294874423	0.23056113186127172	0.5806378855611621	0.8341617443452168	0.013379365553953372	0.07269846801117114	0.1784367324569446	0.6231353883467164	0.9506468448786473	0.9998876384533093	0.102443755276622	0.3759140589238391	0.6766452286767339
Cochrane DTA Reference Dataset	CD008760	Capsule endoscopy for the diagnosis of oesophageal varices in people with chronic liver disease or portal vein thrombosis	legacy:CD008760:6	Large varices - all the studies	6	0.0	continuity-corrected bivariate REML	manifest source_sheet where recorded; otherwise all group-matched rows	Cochrane DTA Reference Dataset|CD008760|legacy:CD008760:6	0.42.0	canonical	20000	3553641273	0.2	0.7219280948873623	0.7080157156270919	0.8850436789520274	0.1981760270670067	0.27450937076763415	0.23356819996379646	0.7664318000362036	0.6062603691228821	0.07619315491844567	0.9671705079511739	0.38862139228312254	0.24524241306381156	-0.3333067026042398	0.07809125650755706	0.19694351188223105	0.32683358640171156	0.10817040791263445	0.2728021159959966	0.4527231849214917	0.18316226372203462	0.23323118000206464	0.29403603278626983	0.7059639672137301	0.7667688199979353	0.8168377362779654	0.4485332424658537	0.6041222230457868	0.7407580022921801	0.03956381424525455	0.07636652824727774	0.12496427059732274	0.8256003804866071	0.9679607278629552	0.9998868617601965	0.2402887072141059	0.38924520380435434	0.5434641296615381	0.004358600014844895	0.1922881127854535	0.45754980135710815	0.006037443404283828	0.26635355258677795	0.6337886066457861	0.13520382255188854	0.2324448444358254	0.3721307839833481	0.6278692160166515	0.7675551555641746	0.8647961774481114	0.24205797211188906	0.5960680306018467	0.8427893190709993	0.01424704641657268	0.07711244900485065	0.18796937010054557	0.6090682989379401	0.9464543414163872	0.9998546816759558	0.10778691497383162	0.3919220913957333	0.6972041590368142
Cochrane DTA Reference Dataset	CD008760	Capsule endoscopy for the diagnosis of oesophageal varices in people with chronic liver disease or portal vein thrombosis	legacy:CD008760:6	Large varices - all the studies	6	0.0	continuity-corrected bivariate REML	manifest source_sheet where recorded; otherwise all group-matched rows	Cochrane DTA Reference Dataset|CD008760|legacy:CD008760:6	0.42.0	canonical	20000	3553641273	0.21000000000000002	0.7414827399312737	0.7080157156270919	0.8850436789520274	0.20463618290342195	0.2759823956554797	0.23949879390958767	0.7605012060904124	0.6208102256156588	0.08062669621988879	0.9574677746701223	0.40438355300977563	0.21598503473884867	-0.33709918692149804	0.08076585149563434	0.2034041163569848	0.33718404500273963	0.10892478967631847	0.2743207702661263	0.45474294524238346	0.1881825378439069	0.23919901586816256	0.29985688819127765	0.7001431118087222	0.7608009841318375	0.8118174621560931	0.4637562271563912	0.6187013976823459	0.7523678441224516	0.04196277669730511	0.08080927536355897	0.13183073508746473	0.8075035640490899	0.9587605052358885	0.9998195796319272	0.25122018450712613	0.4050243228622024	0.5624376913362242	0.004520579366105527	0.19846194791414867	0.47184462538328836	0.006096675111445655	0.26765551944276367	0.636352810352703	0.13786984902062902	0.23859849908240202	0.3767981901186949	0.623201809881305	0.761401500917598	0.862130150979371	0.2534945291010528	0.6107527057961366	0.8507504534811791	0.015135110707188511	0.08159475770184456	0.19751635398536063	0.5941641141502217	0.9406304624268983	0.999871589155336	0.1131754968820536	0.4077736412913216	0.716932905379532
Cochrane DTA Reference Dataset	CD008760	Capsule endoscopy for the diagnosis of oesophageal varices in people with chronic liver disease or portal vein thrombosis	legacy:CD008760:6	Large varices - all the studies	6	0.0	continuity-corrected bivariate REML	manifest source_sheet where recorded; otherwise all group-matched rows	Cochrane DTA Reference Dataset|CD008760|legacy:CD008760:6	0.42.0	canonical	20000	3553641273	0.22	0.7601675029619657	0.7080157156270919	0.8850436789520274	0.210817725021809	0.2773306201598532	0.24542938785537885	0.7545706121446212	0.6346569121125178	0.08512992890018382	0.947029162621932	0.4200017668007493	0.18686165965996637	-0.34016573616121637	0.08333190770479713	0.209593423508453	0.34695805826295795	0.10962308620152443	0.2757200520829681	0.4564231658299628	0.19326521155504783	0.24516728562784593	0.30554411230863016	0.6944558876913697	0.754832714372154	0.8067347884449522	0.4785205342088334	0.6325795153485692	0.7632426089410367	0.04441083376669328	0.08532175923575655	0.138762213141557	0.7896062220694775	0.9485881732296422	0.9997202040943513	0.26216243065580624	0.4206586040372326	0.5809879574074674	0.004679293635575299	0.20439507935532022	0.4853764279791479	0.006155608622234702	0.26888163274397037	0.6385124674336852	0.1403225589924982	0.2448655099809915	0.38139973760461265	0.6186002623953873	0.7551344900190086	0.8596774410075014	0.264871275728569	0.6247446602593671	0.8581194952257187	0.01604428522940688	0.08614699303022068	0.20707771652157966	0.5812954871056739	0.934014385332482	0.9998721795176101	0.11861308724759877	0.4234765077680736	0.7358596429032956
Cochrane DTA Reference Dataset	CD008760	Capsule endoscopy for the diagnosis of oesophageal varices in people with chronic liver disease or portal vein thrombosis	legacy:CD008760:6	Large varices - all the studies	6	0.0	continuity-corrected bivariate REML	manifest source_sheet where recorded; otherwise all group-matched rows	Cochrane DTA Reference Dataset|CD008760|legacy:CD008760:6	0.42.0	canonical	20000	3553641273	0.23	0.7780113035465377	0.7080157156270919	0.8850436789520274	0.21672525016823918	0.27856311236135595	0.25135998180117003	0.74864001819883	0.6478502004469556	0.08970450920769898	0.9359733683519658	0.4354827375209611	0.15796206480542807	-0.3425285660255766	0.08576472544529222	0.2154926779002366	0.35636813321957134	0.1102358346907515	0.27697885225821356	0.4580500715029197	0.19798270364091328	0.2511412784203261	0.3117876535982994	0.6882123464017006	0.7488587215796739	0.8020172963590868	0.4928465862970704	0.645805955547019	0.7734499665803466	0.0469095081114039	0.08990563481472591	0.1457596325009638	0.7719485857015066	0.937731827575144	0.9994084835138832	0.27312080316625637	0.4361547599183028	0.5991262541986491	0.004829908141755478	0.21024833168822477	0.49834232629031433	0.006208017955187165	0.27023814529405293	0.6405335295498126	0.14268868225021558	0.25120877131456154	0.3860177230691178	0.6139822769308817	0.7487912286854386	0.8573113177497843	0.27618867996084656	0.6380917811124228	0.8649601295506394	0.01697533175625154	0.09077080419867226	0.21665349021709193	0.5661373035582795	0.9263011899268858	0.9998195927112135	0.1241031953878259	0.4390374414235452	0.7540096239656139
Cochrane DTA Reference Dataset	CD008760	Capsule endoscopy for the diagnosis of oesophageal varices in people with chronic liver disease or portal vein thrombosis	legacy:CD008760:6	Large varices - all the studies	6	0.0	continuity-corrected bivariate REML	manifest source_sheet where recorded; otherwise all group-matched rows	Cochrane DTA Reference Dataset|CD008760|legacy:CD008760:6	0.42.0	canonical	20000	3553641273	0.24000000000000002	0.7950402793845222	0.7080157156270919	0.8850436789520274	0.22236310505274476	0.27968784829982	0.25729057574696124	0.7427094242530388	0.6604352734536915	0.09435214629190325	0.9244015690241931	0.45083225213265954	0.12936128963967097	-0.3442080272518626	0.0881028023459729	0.221088261283568	0.36537511525347305	0.11081552045913622	0.27808435247422025	0.4595680555157872	0.20258286599900938	0.25720350574411044	0.31787354917052313	0.6821264508294769	0.7427964942558896	0.7974171340009906	0.5067536113971796	0.6584255667174628	0.783049528085388	0.049460386013690356	0.09456260983459741	0.15282393864319796	0.7545599306362762	0.9263131213183413	0.9988563241361753	0.28410027886998795	0.45151858372733644	0.6168623255588201	0.004971931482822012	0.21570361582668782	0.5110797745275758	0.006253685016652259	0.2713115566844916	0.6428350711025944	0.14562954280950174	0.25757250541050764	0.3909461337898147	0.6090538662101851	0.7424274945894923	0.8543704571904982	0.2874472048950616	0.6508376410393942	0.8713272245463449	0.017929049158917233	0.09546789268861357	0.22624370767785432	0.5493116882411408	0.9181550553014344	0.9997724598867774	0.12964927865417747	0.45446226289785147	0.7714055501005604
Cochrane DTA Reference Dataset	CD008760	Capsule endoscopy for the diagnosis of oesophageal varices in people with chronic liver disease or portal vein thrombosis	legacy:CD008760:6	Large varices - all the studies	6	0.0	continuity-corrected bivariate REML	manifest source_sheet where recorded; otherwise all group-matched rows	Cochrane DTA Reference Dataset|CD008760|legacy:CD008760:6	0.42.0	canonical	20000	3553641273	0.25	0.8112781244591328	0.7080157156270919	0.8850436789520274	0.22773540287195648	0.2807118742709651	0.26322116969275244	0.7367788303072476	0.6724532419386426	0.09907460433246515	0.912400247499514	0.46605527613924946	0.10112212304038115	-0.34522284831988337	0.09034857716118545	0.2264510050472555	0.3741022608104599	0.11136572580632509	0.27912869609078517	0.461127016163376	0.2074551099354276	0.2631847903096092	0.3241005687216394	0.6758994312783605	0.7368152096903908	0.7925448900645724	0.5202597288884137	0.6704791742948837	0.7920940106791996	0.052065120738331076	0.09929444693403816	0.1599560952077963	0.7374610021193789	0.9144315390469555	0.9977256145882292	0.2951055027426484	0.4667550450161095	0.634204510090168	0.0051083701176637165	0.22087859397403092	0.5228441816396929	0.006296694023482256	0.27226001455578186	0.6444697149800082	0.14767056774878387	0.26393790137239864	0.39603594201145	0.60396405798855	0.7360620986276014	0.8523294322512162	0.29864730882232493	0.663021973476164	0.8772683060068933	0.018906275692944226	0.10024001434174304	0.23584840160826134	0.5336310887593603	0.9091054804276456	0.9997742242074289	0.13525476402480668	0.4697559596622367	0.7880678812210801
Cochrane DTA Reference Dataset	CD008760	Capsule endoscopy for the diagnosis of oesophageal varices in people with chronic liver disease or portal vein thrombosis	legacy:CD008760:6	Large varices - all the studies	6	0.0	continuity-corrected bivariate REML	manifest source_sheet where recorded; otherwise all group-matched rows	Cochrane DTA Reference Dataset|CD008760|legacy:CD008760:6	0.42.0	canonical	20000	3553641273	0.26	0.8267463724926178	0.7080157156270919	0.8850436789520274	0.23284603831764894	0.2816414393396423	0.2691517636385436	0.7308482363614563	0.6839415933022046	0.10387370477201276	0.9000435059247132	0.4811560317291338	0.07329713343209532	-0.34559034076348405	0.09249041045205916	0.2314967984079421	0.3823293753181209	0.11187277444375486	0.28000945164111885	0.46245062335793286	0.21209280988417292	0.2692272164336993	0.3300878022470126	0.6699121977529874	0.7307727835663007	0.787907190115827	0.5333820283137137	0.6820040219059987	0.8006302063201278	0.05472543610586472	0.10410296588064272	0.16715708443452523	0.7206658897129027	0.9021888300885481	0.9960327037383103	0.306140828242372	0.48186836802037847	0.6511598882807267	0.005239233116871181	0.22589067196268744	0.5340126149678269	0.006337170976722929	0.27322850087824785	0.6459207233746832	0.15052799347557336	0.2704341229825836	0.40096187565808855	0.5990381243419111	0.7295658770174164	0.8494720065244263	0.30978944528986774	0.6746810863483539	0.8828247458301669	0.019907891455565124	0.10508898154845475	0.24546760481151708	0.5180785945031467	0.8995673230652869	0.9997325115731172	0.14092306707498858	0.48492276528121464	0.804015094574173
Cochrane DTA Reference Dataset	CD008760	Capsule endoscopy for the diagnosis of oesophageal varices in people with chronic liver disease or portal vein thrombosis	legacy:CD008760:6	Large varices - all the studies	6	0.0	continuity-corrected bivariate REML	manifest source_sheet where recorded; otherwise all group-matched rows	Cochrane DTA Reference Dataset|CD008760|legacy:CD008760:6	0.42.0	canonical	20000	3553641273	0.27	0.8414646362081757	0.7080157156270919	0.8850436789520274	0.23769870123712283	0.28248210442716326	0.2750823575843348	0.7249176424156651	0.6949345821303995	0.10875132865849202	0.8873949714697347	0.49613806185233855	0.045930335261558985	-0.34532657435583713	0.0945239858461373	0.23635153646755175	0.3900550075542785	0.11233268966843708	0.28088112832953227	0.46354295922874666	0.21681252364034168	0.27525375644803735	0.3363154571767243	0.6636845428232756	0.7247462435519627	0.7831874763596584	0.5461366415196222	0.6930341557495823	0.8086997914275634	0.057443130297032345	0.1089900459043489	0.17442790761433516	0.7041834849106648	0.8896399445120073	0.9934261876492481	0.3172103507550029	0.49686209591243036	0.6677344053015526	0.005364529478648042	0.23067654587054712	0.5451710563277528	0.006375228676063904	0.27413694639625763	0.647883503202717	0.15291554855991732	0.27686390198219735	0.4056709478076209	0.5943290521923789	0.7231360980178027	0.8470844514400824	0.3208740631622646	0.6858482234341745	0.8880327268350298	0.020934821029365083	0.11001666554282784	0.25510135019000857	0.5033231048638892	0.8893364673387979	0.99966551584153	0.14665760890363846	0.49996622442520144	0.819263903105361
Cochrane DTA Reference Dataset	CD008760	Capsule endoscopy for the diagnosis of oesophageal varices in people with chronic liver disease or portal vein thrombosis	legacy:CD008760:6	Large varices - all the studies	6	0.0	continuity-corrected bivariate REML	manifest source_sheet where recorded; otherwise all group-matched rows	Cochrane DTA Reference Dataset|CD008760|legacy:CD008760:6	0.42.0	canonical	20000	3553641273	0.28	0.8554508105601306	0.7080157156270919	0.8850436789520274	0.24229688908983105	0.2832388327871012	0.281012951530126	0.7189870484698739	0.7054635713270068	0.11370941910345121	0.8745093745337891	0.5110042827248363	0.01905856397365846	-0.3444465278352943	0.09638633910157568	0.2409650358246234	0.397336055582468	0.11267315187703661	0.28168193056809976	0.4644756316523927	0.221260031836987	0.2812723420552785	0.34246889768513256	0.6575311023148674	0.7187276579447215	0.7787399681630129	0.5585388088159101	0.7036007605173262	0.816340007355206	0.06022007990607098	0.11395762814616525	0.18176958555349904	0.6880186201451733	0.8768447179238705	0.9897970818765389	0.32831793536783843	0.5117391434534488	0.6839329739321678	0.005483061746258561	0.2352514156885323	0.5554565484669857	0.006409558186832942	0.2750028555522611	0.6493144218348273	0.15514980107507473	0.28322377269403054	0.41100228440777115	0.5889977155922289	0.7167762273059695	0.8448501989249252	0.3319016066817102	0.6965538809275451	0.8929240315785978	0.021988036328946806	0.11502499881029957	0.264749670745681	0.48919445136272316	0.8781989943311055	0.9995808675918395	0.15246183146926418	0.5148892461629399	0.8338294407339578
Cochrane DTA Reference Dataset	CD008760	Capsule endoscopy for the diagnosis of oesophageal varices in people with chronic liver disease or portal vein thrombosis	legacy:CD008760:6	Large varices - all the studies	6	0.0	continuity-corrected bivariate REML	manifest source_sheet where recorded; otherwise all group-matched rows	Cochrane DTA Reference Dataset|CD008760|legacy:CD008760:6	0.42.0	canonical	20000	3553641273	0.29000000000000004	0.8687212463394046	0.7080157156270919	0.8850436789520274	0.24664391832631177	0.28391606555683263	0.2869435454759172	0.7130564545240827	0.7155573309422611	0.11874998386300076	0.861433862196164	0.5257570267023662	-0.007287384143240594	-0.3429642196370384	0.0981437056719569	0.24523843369310122	0.4044262545410541	0.11297491121060103	0.28229818797051487	0.46554203232074165	0.22561999421633877	0.2873651767058729	0.3486186625077815	0.6513813374922185	0.7126348232941271	0.7743800057836612	0.5706029397254163	0.7137324538361467	0.823584235058654	0.06305824426205806	0.11900771822891286	0.1891831590513862	0.672172962776599	0.8638508575364314	0.9853853322305867	0.33946723991901767	0.5265018399925854	0.6997595611078777	0.005591496663034318	0.23940582474820019	0.5655079694495506	0.006436468184237031	0.27558417128279333	0.6509659707673476	0.15734685355735514	0.2895843644239203	0.41659420099130984	0.58340579900869	0.7104156355760796	0.8426531464426449	0.3428725155273683	0.7068260855499928	0.8975266915248786	0.02306855966902271	0.12011597761452944	0.27441259958041425	0.47633212380632467	0.8669128484116961	0.9995600309556214	0.15833921169569803	0.5296941475025575	0.8477254204256848
Cochrane DTA Reference Dataset	CD008760	Capsule endoscopy for the diagnosis of oesophageal varices in people with chronic liver disease or portal vein thrombosis	legacy:CD008760:6	Large varices - all the studies	6	0.0	continuity-corrected bivariate REML	manifest source_sheet where recorded; otherwise all group-matched rows	Cochrane DTA Reference Dataset|CD008760|legacy:CD008760:6	0.42.0	canonical	20000	3553641273	0.3	0.8812908992306927	0.7080157156270919	0.8850436789520274	0.25074293479979903	0.2845177852383142	0.29287413942170837	0.7071258605782916	0.7252423006945206	0.12387509804865078	0.8482090963566162	0.5403980770456862	-0.03308180287407647	-0.3408928221850065	0.09980086808833782	0.24926491573329196	0.4110856835069117	0.11324395630938347	0.2828406783173222	0.46645855967168354	0.23019043895565017	0.2933979277212667	0.35462907323964393	0.6453709267603561	0.7066020722787332	0.7698095610443497	0.5823426688332388	0.7234555450867106	0.8304624826659672	0.06595967003921838	0.12414238895713434	0.19666968939234147	0.6566457194699074	0.8506995544275924	0.9802961155164623	0.3506617340607977	0.5411519643387288	0.715217260847361	0.005696053486311886	0.24354388586777737	0.5746920429752868	0.006463306827841017	0.2763490308142007	0.6521025503349166	0.15950164790341298	0.2959167499287616	0.42191660538998643	0.5780833946100132	0.7040832500712384	0.840498352096587	0.3537872248738077	0.7166906395520893	0.9018655245813488	0.024177467074292525	0.12529166465039615	0.2840901698964019	0.4629165282692568	0.855265277819016	0.9995530906675916	0.16429327463808827	0.5443826887247356	0.8609642697247302
Cochrane DTA Reference Dataset	CD008760	Capsule endoscopy for the diagnosis of oesophageal varices in people with chronic liver disease or portal vein thrombosis	legacy:CD008760:6	Large varices - all the studies	6	0.0	continuity-corrected bivariate REML	manifest source_sheet where recorded; otherwise all group-matched rows	Cochrane DTA Reference Dataset|CD008760|legacy:CD008760:6	0.42.0	canonical	20000	3553641273	0.31	0.8931734583778568	0.7080157156270919	0.8850436789520274	0.25459692330741646	0.2850475693375444	0.2988047333674996	0.7011952666325004	0.7345428212291881	0.1290869069757154	0.8348701757895269	0.5549286957767063	-0.05830328258832984	-0.33824476260115044	0.1013582578796709	0.2531074088085732	0.4173348057100039	0.1134810455113091	0.2833799039083136	0.46724944835233845	0.23452525884876127	0.29938077951258035	0.36086613183825295	0.6391338681617469	0.7006192204874195	0.7654747411512387	0.5937709071903771	0.7327942635271567	0.8370018009723342	0.06892649617899071	0.12936378315380542	0.20423025885215843	0.6414341929898868	0.8374264059480815	0.9744735443116094	0.36190471491389287	0.555690772707684	0.7303083557556636	0.005799226214731135	0.24727325060182115	0.5839210908566581	0.006492833122541997	0.2768479608103315	0.6537600119882094	0.16173413187436092	0.302028509928814	0.4275755134030868	0.5724244865969131	0.697971490071186	0.838265868125639	0.36464616544854306	0.7261713371138834	0.9059625827753096	0.025315891853632144	0.13055419183053435	0.2937824149965313	0.449776163789365	0.8431946525243974	0.9994400644011998	0.1703276059467354	0.55895610172475	0.8735572474690121
Cochrane DTA Reference Dataset	CD008760	Capsule endoscopy for the diagnosis of oesophageal varices in people with chronic liver disease or portal vein thrombosis	legacy:CD008760:6	Large varices - all the studies	6	0.0	continuity-corrected bivariate REML	manifest source_sheet where recorded; otherwise all group-matched rows	Cochrane DTA Reference Dataset|CD008760|legacy:CD008760:6	0.42.0	canonical	20000	3553641273	0.32	0.9043814577244939	0.7080157156270919	0.8850436789520274	0.25820871634625797	0.2855086359199962	0.3047353273132908	0.6952646726867092	0.7434813383738196	0.13438762915749786	0.82144741343473	0.5693496455743543	-0.08293404428976381	-0.33503181215013955	0.10286223729608383	0.2566610053063053	0.4232006936135036	0.11373766723932464	0.28379728831690976	0.46794490311457193	0.23911899773730583	0.30533441930019345	0.3671682618838955	0.6328317381161045	0.6946655806998066	0.7608810022626941	0.6048998896792627	0.7417709598866774	0.8432266389904712	0.0719609591487298	0.1346741166420049	0.21186597121965262	0.6265342235195661	0.8240621937853478	0.9680120813373942	0.3731993197641547	0.5701190206962583	0.7450343688617295	0.005894701638219763	0.25077591401835686	0.5923713239651187	0.006517937301646331	0.27728997744970574	0.6550016244866175	0.1637867870151527	0.30842535990545966	0.43223683226155446	0.5677631677384453	0.6915746400945404	0.8362132129848472	0.3754497635886958	0.735290155965287	0.9098375271205965	0.02648502846355025	0.13590576321331932	0.3034893682847654	0.43699599575527814	0.8307744616780783	0.9992668433636736	0.17644586382603333	0.5734151123263178	0.8855145446861133
Cochrane DTA Reference Dataset	CD008760	Capsule endoscopy for the diagnosis of oesophageal varices in people with chronic liver disease or portal vein thrombosis	legacy:CD008760:6	Large varices - all the studies	6	0.0	continuity-corrected bivariate REML	manifest source_sheet where recorded; otherwise all group-matched rows	Cochrane DTA Reference Dataset|CD008760|legacy:CD008760:6	0.42.0	canonical	20000	3553641273	0.33	0.9149263727797275	0.7080157156270919	0.8850436789520274	0.2615810021596367	0.28590388247843573	0.310665921259082	0.689334078740918	0.752078583997922	0.13977955945403658	0.8079669940927374	0.5836612064620634	-0.10695937868699013	-0.3312651663176641	0.10424977989024097	0.259943854733294	0.42870102883068517	0.11394335434173734	0.2841145063329338	0.46856341841825644	0.24320254267808883	0.31132365295828435	0.373387866304532	0.626612133695468	0.6886763470417157	0.7567974573219111	0.6157412187064841	0.7504062849601324	0.8491591494095048	0.07506539856421432	0.1400756813802595	0.21957795233386546	0.6119405391857492	0.8106335427128539	0.9609944142127527	0.38454853615309714	0.5844369800373289	0.7593961072088392	0.005982065571738815	0.2541092474276672	0.6004175880716391	0.0065383026981330914	0.27773737317860125	0.6562468914820452	0.16611983644722522	0.31467609440213695	0.4379778750200324	0.5620221249799676	0.685323905597863	0.8338801635527748	0.3861984412967906	0.744067427474912	0.9135079431253476	0.027686136688599264	0.14134865808074826	0.313211063266527	0.4246354631345057	0.8181660236443536	0.9991048610135198	0.18265179065490442	0.5877599573307188	0.8968453720999581
Cochrane DTA Reference Dataset	CD008760	Capsule endoscopy for the diagnosis of oesophageal varices in people with chronic liver disease or portal vein thrombosis	legacy:CD008760:6	Large varices - all the studies	6	0.0	continuity-corrected bivariate REML	manifest source_sheet where recorded; otherwise all group-matched rows	Cochrane DTA Reference Dataset|CD008760|legacy:CD008760:6	0.42.0	canonical	20000	3553641273	0.34	0.9248187049730301	0.7080157156270919	0.8850436789520274	0.26471633214010265	0.2862359192311345	0.31659651520487314	0.6834034847951269	0.7603537365451897	0.14526507238480016	0.7944515328628319	0.5978631878821502	-0.13036717211019822	-0.3269555170908799	0.10550278256350985	0.2630825435635552	0.4337830528809052	0.11407942118405419	0.2844693150656239	0.4690465823715745	0.24743722684238623	0.31736196701007924	0.3796450121592399	0.6203549878407599	0.6826380329899208	0.7525627731576138	0.6263059045507299	0.7587193482077355	0.854819452006748	0.07824226320566711	0.145570848760884	0.22736735063744487	0.597647034883709	0.7971634802610839	0.9534663447973796	0.39595520963344644	0.5986444507329696	0.7733936983474616	0.006063825566981671	0.2570671503010735	0.607871623492227	0.0065567721915383475	0.27796491238633647	0.6572873366677353	0.16782428483993328	0.3206442373220093	0.44345467577870884	0.5565453242212909	0.6793557626779907	0.8321757151600667	0.3968926162957038	0.7525219879781084	0.916989607624717	0.028920546169497456	0.14688523417524776	0.32294753354908357	0.4126833387454942	0.8054133007560954	0.998885763396209	0.18894922441143058	0.6019903969060856	0.907558036231117
Cochrane DTA Reference Dataset	CD008760	Capsule endoscopy for the diagnosis of oesophageal varices in people with chronic liver disease or portal vein thrombosis	legacy:CD008760:6	Large varices - all the studies	6	0.0	continuity-corrected bivariate REML	manifest source_sheet where recorded; otherwise all group-matched rows	Cochrane DTA Reference Dataset|CD008760|legacy:CD008760:6	0.42.0	canonical	20000	3553641273	0.35000000000000003	0.934068055375491	0.7080157156270919	0.8850436789520274	0.26761712764827633	0.2865070977517752	0.32252710915066435	0.6774728908493357	0.7683245638546404	0.15084662561537843	0.7809205508483557	0.6119549366263128	-0.15314750452713533	-0.32211311874917814	0.10677839966799581	0.26597821213189926	0.43885210550915443	0.11431543885212025	0.2847524980660828	0.4698288341878237	0.2518664247096656	0.3233503702058535	0.3861106319651038	0.6138893680348961	0.6766496297941464	0.7481335752903342	0.6366044026609124	0.7667278589236446	0.8602258616134545	0.08149411745979793	0.15116207308128887	0.2352353377467765	0.5836469942509035	0.7836719137598293	0.9454657398222898	0.4074220493951752	0.6127407690363942	0.7870266206660412	0.00614000304307561	0.2598118849297898	0.6147094769411341	0.0065734000940727575	0.2781509157010478	0.6580992395613227	0.17028212124458175	0.32680413706466704	0.44947372886365	0.55052627113635	0.673195862935333	0.8297178787554182	0.4075327020827773	0.7606713137148273	0.9202967154798337	0.030189661313178212	0.15251793110506476	0.3326988128419352	0.4011328309719542	0.7922891567423992	0.998718384932929	0.19534211002621907	0.6161057227942108	0.9176600057182982
Cochrane DTA Reference Dataset	CD008760	Capsule endoscopy for the diagnosis of oesophageal varices in people with chronic liver disease or portal vein thrombosis	legacy:CD008760:6	Large varices - all the studies	6	0.0	continuity-corrected bivariate REML	manifest source_sheet where recorded; otherwise all group-matched rows	Cochrane DTA Reference Dataset|CD008760|legacy:CD008760:6	0.42.0	canonical	20000	3553641273	0.36000000000000004	0.9426831892554923	0.7080157156270919	0.8850436789520274	0.2702856862999711	0.28671953566227903	0.32845770309645556	0.6715422969035445	0.7760075505091835	0.15652676362892567	0.7673908816223478	0.6259353409887387	-0.17529230763314452	-0.3167478482667536	0.10789149632255378	0.26868301869410016	0.44311673127182155	0.11445149075774204	0.2850194230219585	0.47005901486562424	0.2559855588083417	0.3292990220792346	0.39259542835136213	0.6074045716486378	0.6707009779207653	0.7440144411916583	0.6466466481700782	0.7744482521683351	0.8653950860772464	0.08482364822348665	0.15685189519893106	0.24318310903945828	0.5699332664002145	0.7701760381905384	0.9370272797792639	0.41895163191264395	0.6267248116505095	0.8002937283233388	0.0062106192129528035	0.2625586355883691	0.6211692334178397	0.006588235882150181	0.2785226665553794	0.6589374251050595	0.17245272464512754	0.33271010483173913	0.4549475235284093	0.5450524764715906	0.6672898951682609	0.8275472753548725	0.418119107983114	0.7685316414116523	0.9234420730132882	0.031494966622885076	0.15824927392857363	0.34246493495720315	0.3899331582845918	0.7793728266601575	0.9984955519914691	0.20183451077516384	0.630104762708283	0.9271579692039883
Cochrane DTA Reference Dataset	CD008760	Capsule endoscopy for the diagnosis of oesophageal varices in people with chronic liver disease or portal vein thrombosis	legacy:CD008760:6	Large varices - all the studies	6	0.0	continuity-corrected bivariate REML	manifest source_sheet where recorded; otherwise all group-matched rows	Cochrane DTA Reference Dataset|CD008760|legacy:CD008760:6	0.42.0	canonical	20000	3553641273	0.37	0.9506720926870659	0.7080157156270919	0.8850436789520274	0.27272418776831453	0.2868751379852354	0.3343882970422467	0.6656117029577533	0.7834180116325277	0.16230812159387917	0.7538770195237322	0.6398028314234064	-0.19679507316333367	-0.31086926126365944	0.10888682418272765	0.27109125163518144	0.4471626842087502	0.11453667886154104	0.2851574730346239	0.47036479523118113	0.2604531968226818	0.3352305595203328	0.3991409529830335	0.6008590470169665	0.6647694404796671	0.7395468031773182	0.656442087864597	0.7818958013493607	0.8703423987293063	0.0882336723081676	0.1626429463813432	0.2512118842597382	0.5564984065345014	0.7566906858797936	0.9281827581570277	0.4305464027167681	0.6405949964257931	0.8131932714066925	0.00627569508618448	0.2648813183870986	0.6270894283127836	0.006601324614932459	0.27862532246887994	0.6596274710666231	0.17429467313533895	0.3388776722266331	0.46052937900909563	0.5394706209909041	0.6611223277733669	0.825705326864661	0.42865223920206796	0.776118076258803	0.9264372637394167	0.032838032490842176	0.16408187692856432	0.3522459338100208	0.37908058849656	0.7662022418231708	0.9981624296266312	0.20843061981177513	0.6439858812091519	0.936057885897558
Cochrane DTA Reference Dataset	CD008760	Capsule endoscopy for the diagnosis of oesophageal varices in people with chronic liver disease or portal vein thrombosis	legacy:CD008760:6	Large varices - all the studies	6	0.0	continuity-corrected bivariate REML	manifest source_sheet where recorded; otherwise all group-matched rows	Cochrane DTA Reference Dataset|CD008760|legacy:CD008760:6	0.42.0	canonical	20000	3553641273	0.38	0.9580420222262995	0.7080157156270919	0.8850436789520274	0.274934699142554	0.2869756156453976	0.3403188909880379	0.6596811090119621	0.7905701947875465	0.16819342944030424	0.7403914189068566	0.6535553779159173	-0.21765060331944297	-0.3044866443103822	0.10981542873561227	0.2733374790616702	0.45096904180988956	0.11462485589141802	0.28530844443178827	0.4707194792582553	0.26475894786590115	0.3412545209950596	0.4057836939963927	0.5942163060036072	0.6587454790049403	0.735241052134099	0.6659997098248687	0.789084719073317	0.8750817891065672	0.09172714438780082	0.1685379523634977	0.2593229081425586	0.5433347876413023	0.7432286271289211	0.9189613472297679	0.44220867635534794	0.6543492797688277	0.8257229118266908	0.006335251471766651	0.2670980566804834	0.6323296788447215	0.006612707297582609	0.27879576311256216	0.6600229052326042	0.17568665440092826	0.3448986184855586	0.46642538826389385	0.5335746117361059	0.6551013815144414	0.8243133455990717	0.43913249687694533	0.7834446887930576	0.92929279091094	0.034220521501023116	0.1700184475883631	0.3620418434189264	0.3685572917896352	0.7530317237185816	0.9977561555522797	0.21513477193142805	0.6577469772757576	0.9443650297424652
Cochrane DTA Reference Dataset	CD008760	Capsule endoscopy for the diagnosis of oesophageal varices in people with chronic liver disease or portal vein thrombosis	legacy:CD008760:6	Large varices - all the studies	6	0.0	continuity-corrected bivariate REML	manifest source_sheet where recorded; otherwise all group-matched rows	Cochrane DTA Reference Dataset|CD008760|legacy:CD008760:6	0.42.0	canonical	20000	3553641273	0.39	0.9647995485050872	0.7080157156270919	0.8850436789520274	0.27691917988077874	0.2870225015236091	0.3462494849338291	0.6537505150661709	0.7974773714026914	0.17418551615811448	0.7269447518939429	0.6671904842193997	-0.23785479661114428	-0.29760906428568745	0.11063803817953077	0.2753487305291814	0.4544150356656879	0.11467463718340182	0.28539475475068543	0.47099424576823573	0.2688604009058424	0.347130770017597	0.4121147236529088	0.5878852763470912	0.652869229982403	0.7311395990941576	0.6753280709330338	0.7960282476702552	0.8796260950616691	0.09530716553756433	0.17453973762565017	0.2675174510568772	0.5304346889726219	0.7298008293099639	0.9093898346976654	0.453940634568149	0.6679851509119326	0.837879735364765	0.006389308980850481	0.26899929950413815	0.6374297288179999	0.006622421196973426	0.27881366644598904	0.6606861806741806	0.17720617110929673	0.3509382878505434	0.4728661999320553	0.5271338000679446	0.6490617121494566	0.8227938288907031	0.44956027812792704	0.7905246019940456	0.9320182005793778	0.03564419529520421	0.17606179078249146	0.37185269790625736	0.35834658231242694	0.7398103323111394	0.9973120045630051	0.22195145565422744	0.6713854787240294	0.9520840279613418
Cochrane DTA Reference Dataset	CD008760	Capsule endoscopy for the diagnosis of oesophageal varices in people with chronic liver disease or portal vein thrombosis	legacy:CD008760:6	Large varices - all the studies	6	0.0	continuity-corrected bivariate REML	manifest source_sheet where recorded; otherwise all group-matched rows	Cochrane DTA Reference Dataset|CD008760|legacy:CD008760:6	0.42.0	canonical	20000	3553641273	0.4	0.9709505944546686	0.7080157156270919	0.8850436789520274	0.2786794863899126	0.28701716439695063	0.35218007887962033	0.6478199211203797	0.8041519189608687	0.1802873143313855	0.7135461309028088	0.6807051790511609	-0.25740446355185975	-0.2902454154035077	0.11130611795871534	0.2771058017073083	0.457518088372364	0.1146362323628115	0.2853963973964545	0.47120635281069856	0.2729691428451459	0.3531651503007811	0.41846115974123377	0.5815388402587661	0.6468348496992189	0.7270308571548539	0.6844353224246446	0.8027387406036712	0.8839871188880329	0.09897699241513228	0.1806512299057681	0.27579680966896475	0.5177903658484074	0.7164166806873549	0.8994928348406621	0.46574432266960514	0.6814996231413885	0.8496602602118761	0.006438000623223614	0.2708926982812935	0.6414381776034606	0.00663061607870944	0.27899740710642396	0.6606290590549794	0.17910484926587342	0.3568256615836139	0.4783827371316366	0.5216172628683633	0.6431743384163862	0.8208951507341266	0.45993597610822956	0.7973700697281747	0.9346221882077581	0.03711092206192176	0.18221481319549127	0.3816785314985461	0.3484328328790464	0.7265981490432905	0.9965239373494432	0.2288853257092789	0.6848983335753114	0.9592188946267138
Cochrane DTA Reference Dataset	CD008760	Capsule endoscopy for the diagnosis of oesophageal varices in people with chronic liver disease or portal vein thrombosis	legacy:CD008760:6	Large varices - all the studies	6	0.0	continuity-corrected bivariate REML	manifest source_sheet where recorded; otherwise all group-matched rows	Cochrane DTA Reference Dataset|CD008760|legacy:CD008760:6	0.42.0	canonical	20000	3553641273	0.41000000000000003	0.976500468757824	0.7080157156270919	0.8850436789520274	0.28021737626285886	0.286960821042221	0.35811067282541154	0.6418893271745885	0.8106053950216391	0.18650186492403117	0.7002033011806312	0.6940960042998409	-0.2762971675771928	-0.2824044644579832	0.11186106258849153	0.2786164968782032	0.4602736176705904	0.11455300449654317	0.28532141641736497	0.47135012465082604	0.2772849864263504	0.35912248100470445	0.4251318783516191	0.5748681216483809	0.6408775189952955	0.7227150135736491	0.6933292336446658	0.8092277358190361	0.8881757296719255	0.1027400471416734	0.18687546496169027	0.2841623076264052	0.5053941044072062	0.7030841841876869	0.8892929773151915	0.4776216440999593	0.69488922203478	0.8610604422704369	0.0064813387996609136	0.2723969983488331	0.6460846024489937	0.006637312532891688	0.278952245353595	0.6616326598090198	0.1807231288163878	0.36279839519307855	0.48484233825771156	0.5151576617422884	0.6372016048069215	0.8192768711836119	0.4702599800535161	0.8039925475266656	0.9371126913444465	0.0386226847152752	0.18848052798354137	0.39151937852691876	0.33880139595871595	0.7134273881387893	0.9955955774783305	0.23594121600067228	0.6982819984281576	0.9657730598003936
Cochrane DTA Reference Dataset	CD008760	Capsule endoscopy for the diagnosis of oesophageal varices in people with chronic liver disease or portal vein thrombosis	legacy:CD008760:6	Large varices - all the studies	6	0.0	continuity-corrected bivariate REML	manifest source_sheet where recorded; otherwise all group-matched rows	Cochrane DTA Reference Dataset|CD008760|legacy:CD008760:6	0.42.0	canonical	20000	3553641273	0.42000000000000004	0.9814538950336537	0.7080157156270919	0.8850436789520274	0.2815345121996473	0.2868545467334394	0.3640412667712027	0.6359587332287973	0.8168486040080488	0.192832322333251	0.6869228077212759	0.7073590002502254	-0.29453108731237776	-0.2740948947834283	0.11239535082899675	0.27988768574179756	0.46262508717741985	0.11451923661186628	0.28517660091633784	0.47136711109751783	0.28135768983800646	0.3650334120783887	0.4318538657662388	0.568146134233761	0.6349665879216113	0.7186423101619935	0.7020172141533291	0.8155060219470558	0.8922019537403739	0.10659992794558477	0.1932155915992926	0.29261529626355687	0.4932382642064343	0.6898101254902	0.8788110762789362	0.48957435307427283	0.7081499707153548	0.8720756774353086	0.006519353843223355	0.2735992606472445	0.6503007582438436	0.006642547221232241	0.2787693462033312	0.6625892072307126	0.1823883464352009	0.36896636652701803	0.49074347927530326	0.5092565207246964	0.631033633472982	0.817611653564799	0.48053267533057004	0.8104027565576906	0.9394969704389045	0.040181589838868194	0.1948620596945736	0.40137527342749446	0.3294385306561387	0.700372347594137	0.9949261101159947	0.24312415313418742	0.7115324238445975	0.9717493946969631
Cochrane DTA Reference Dataset	CD008760	Capsule endoscopy for the diagnosis of oesophageal varices in people with chronic liver disease or portal vein thrombosis	legacy:CD008760:6	Large varices - all the studies	6	0.0	continuity-corrected bivariate REML	manifest source_sheet where recorded; otherwise all group-matched rows	Cochrane DTA Reference Dataset|CD008760|legacy:CD008760:6	0.42.0	canonical	20000	3553641273	0.43	0.9858150371789197	0.7080157156270919	0.8850436789520274	0.282632465636703	0.2866992843256933	0.3699718607169939	0.630028139283006	0.8228916575699601	0.19928195972839316	0.6737101402419391	0.7204896877932885	-0.3121048969369806	-0.26532534938563124	0.11288847095068764	0.280978574679169	0.4644872722645971	0.11451283120385092	0.28502159541331185	0.4711708127254863	0.28549972276695895	0.3710445288394453	0.4386275526142404	0.5613724473857596	0.6289554711605547	0.714500277233041	0.7105063343140353	0.8215836981607605	0.8960750547894928	0.11056042063854633	0.1996748769841573	0.30115715532926385	0.4813153110039775	0.6766002191113166	0.8680662821549754	0.5016040452270867	0.7212773720916928	0.8827008010210493	0.006557173709801756	0.274699236401009	0.6539069062552895	0.006651525349589151	0.27865190328918943	0.6633160193280854	0.18440845257188246	0.3751935610838264	0.49720274270416565	0.5027972572958344	0.6248064389161736	0.8155915474281175	0.49075444348524516	0.8166107415440886	0.9417816795325932	0.04178987747971996	0.2013626494637676	0.41124625074178717	0.32033133533422753	0.6872814727887095	0.9935325195755477	0.2504393705833971	0.7246450367222974	0.9771502332528237
Cochrane DTA Reference Dataset	CD008760	Capsule endoscopy for the diagnosis of oesophageal varices in people with chronic liver disease or portal vein thrombosis	legacy:CD008760:6	Large varices - all the studies	6	0.0	continuity-corrected bivariate REML	manifest source_sheet where recorded; otherwise all group-matched rows	Cochrane DTA Reference Dataset|CD008760|legacy:CD008760:6	0.42.0	canonical	20000	3553641273	0.44	0.9895875212220556	0.7080157156270919	0.8850436789520274	0.28351272010596806	0.2864958520857803	0.3759024546627851	0.6240975453372148	0.8287440292332895	0.20585417469421782	0.6605698593152443	0.733483047551317	-0.32901766190681137	-0.25610447367073863	0.11328848142706727	0.28180218945312885	0.46630478065128345	0.11448050727960446	0.2847673231622073	0.4712112578738231	0.28964328716140264	0.3769887957083717	0.445683614647644	0.554316385352356	0.6230112042916283	0.7103567128385974	0.7188033444835351	0.8274702283849854	0.8998036050412298	0.1146255110008324	0.20625671225557207	0.30978929373764175	0.4696178415994	0.663459235578816	0.8570762180311715	0.5137121461177977	0.7342663880132684	0.8929300844598937	0.006595378436220448	0.27545414074026464	0.6566078855789221	0.006664775267250463	0.2783524800313796	0.6635167395482795	0.18593699666023925	0.38112952183353416	0.5039108509636178	0.49608914903638224	0.6188704781664658	0.8140630033397599	0.5009256622897049	0.8226259232847785	0.9439729282746429	0.04344993188790136	0.20798566050257555	0.42113234511710945	0.3114676855081489	0.6741744729409884	0.9925043797527765	0.2578923235742998	0.7376147195863441	0.9819773904193855
Cochrane DTA Reference Dataset	CD008760	Capsule endoscopy for the diagnosis of oesophageal varices in people with chronic liver disease or portal vein thrombosis	legacy:CD008760:6	Large varices - all the studies	6	0.0	continuity-corrected bivariate REML	manifest source_sheet where recorded; otherwise all group-matched rows	Cochrane DTA Reference Dataset|CD008760|legacy:CD008760:6	0.42.0	canonical	20000	3553641273	0.45	0.9927744539878083	0.7080157156270919	0.8850436789520274	0.2841766743434283	0.28624495040332504	0.38183304860857625	0.6181669513914237	0.8344146039564035	0.2125524951990042	0.647505706272528	0.7463334958111643	-0.34526874771528027	-0.24644095817664402	0.1136010922306146	0.2824683351595241	0.4676344555566457	0.1144278962601204	0.2845241776970552	0.47103796202474446	0.29373774679697645	0.38299776115930995	0.4524869967644639	0.547513003235536	0.61700223884069	0.7062622532030235	0.7269146929138571	0.8331744904702909	0.903395548578984	0.11879939816105263	0.21296461846312661	0.31851315034279465	0.45813860225136865	0.6503911123120918	0.8458571024231527	0.5258998974271305	0.7471114152356969	0.902757229356864	0.006628278117873704	0.2760599793785072	0.6588674366680306	0.00667651961757177	0.2780691810406891	0.6636627624950165	0.18755141898878774	0.38709286538467297	0.5102234039965562	0.4897765960034438	0.612907134615327	0.8124485810112121	0.5110467057889616	0.8284571463574788	0.9460763364794591	0.04516429331018018	0.2147345839008078	0.4310335913069773	0.3028361766343573	0.6611667197037241	0.9912903437539465	0.26548870476869935	0.7504357866976659	0.9862211271027624
Cochrane DTA Reference Dataset	CD008760	Capsule endoscopy for the diagnosis of oesophageal varices in people with chronic liver disease or portal vein thrombosis	legacy:CD008760:6	Large varices - all the studies	6	0.0	continuity-corrected bivariate REML	manifest source_sheet where recorded; otherwise all group-matched rows	Cochrane DTA Reference Dataset|CD008760|legacy:CD008760:6	0.42.0	canonical	20000	3553641273	0.46	0.9953784388202257	0.7080157156270919	0.8850436789520274	0.284625645164705	0.2859471674934592	0.38776364255436746	0.6122363574456325	0.839911723138918	0.21938058590952741	0.6345206990942882	0.7590348571218959	-0.3608577397259375	-0.2363435816983298	0.11382137111090597	0.28297199252905114	0.46868526521678633	0.11434984591972172	0.28428583691690595	0.47086137989114624	0.2977411415987321	0.3889082789955531	0.45932194872217075	0.5406780512778292	0.6110917210044469	0.7022588584012678	0.7348465424657615	0.8387048208687176	0.9068582578469805	0.12308650906473755	0.21980225284774396	0.32733019473835845	0.44687050189839794	0.6373990504261167	0.8344238599015091	0.5381683406376633	0.7598062580527123	0.9121753589538066	0.006655864636113616	0.27634710465159795	0.661202074380604	0.0066867679432583375	0.27763018955799257	0.6642720482917985	0.18910211272137925	0.39297734801453965	0.5171154046085916	0.48288459539140793	0.6070226519854605	0.8108978872786206	0.5211179443467292	0.8341127225107536	0.9480970822521056	0.04693567096036554	0.22161304476281077	0.44095002417151824	0.2944260714244222	0.6481794514969835	0.9898687735919157	0.2732344608281194	0.763101956838499	0.989795467498925
Cochrane DTA Reference Dataset	CD008760	Capsule endoscopy for the diagnosis of oesophageal varices in people with chronic liver disease or portal vein thrombosis	legacy:CD008760:6	Large varices - all the studies	6	0.0	continuity-corrected bivariate REML	manifest source_sheet where recorded; otherwise all group-matched rows	Cochrane DTA Reference Dataset|CD008760|legacy:CD008760:6	0.42.0	canonical	20000	3553641273	0.47000000000000003	0.9974015885677396	0.7080157156270919	0.8850436789520274	0.28486087012362205	0.2856029841828103	0.39369423650015867	0.6063057634998413	0.8452432255624324	0.22634225487665635	0.6216172161700255	0.7715803333755176	-0.3757843723977141	-0.22582125519222207	0.11390017406734904	0.28318517680404465	0.46943722751617356	0.11419690460981594	0.28392292537923086	0.47066019635108214	0.30202273911133426	0.39488262304407523	0.4662208665355381	0.5337791334644618	0.6051173769559247	0.6979772608886655	0.7426047862247626	0.8440690552842149	0.9101985841590543	0.12749151413656842	0.22677341549068725	0.33624192808280445	0.4358066211774918	0.6244855993435845	0.8227902208891479	0.55051829795021	0.7723440974143885	0.9211770070220661	0.006678187231467598	0.2765162935903888	0.6624151139736703	0.006695585116379671	0.27723666851931117	0.6641408250862051	0.1906454925344997	0.3987278777608487	0.5237109653201741	0.47628903467982575	0.6012721222391513	0.8093545074655003	0.5311397446906009	0.8396004701930986	0.9500399445491488	0.048766957305638875	0.22862480870039892	0.45088167867787926	0.2862272513269211	0.6352599454988394	0.9881280750145599	0.28113580994191156	0.7756063225979916	0.9926530897426518
Cochrane DTA Reference Dataset	CD008760	Capsule endoscopy for the diagnosis of oesophageal varices in people with chronic liver disease or portal vein thrombosis	legacy:CD008760:6	Large varices - all the studies	6	0.0	continuity-corrected bivariate REML	manifest source_sheet where recorded; otherwise all group-matched rows	Cochrane DTA Reference Dataset|CD008760|legacy:CD008760:6	0.42.0	canonical	20000	3553641273	0.48000000000000004	0.998845535995202	0.7080157156270919	0.8850436789520274	0.28488350996812145	0.2852127778538622	0.3996248304459499	0.6003751695540501	0.8504164846858013	0.23344146061719892	0.608797069530064	0.7839624691503239	-0.390048466465138	-0.21488306684487812	0.11392343224076064	0.28317708785591006	0.4698236389258337	0.11405510475376232	0.28350438346181916	0.470366660304212	0.30595163256633795	0.4008439121276606	0.4734176762155989	0.5265823237844011	0.5991560878723394	0.694048367433662	0.7501950621028805	0.8492745657146146	0.9134229029450127	0.13201934425273984	0.23388205635594178	0.34524988395147527	0.424940218047882	0.6116527308204636	0.8109688117676731	0.5629503501420827	0.784717456312044	0.9297541041731112	0.0066863579296207185	0.27665008633731536	0.6630400993242874	0.006694086010965401	0.2769698380457539	0.6638064399653805	0.1918607582439968	0.40459842341988245	0.5305967387020564	0.46940326129794363	0.5954015765801175	0.8081392417560032	0.5411124699565618	0.8449277506144156	0.9519093409114103	0.050661243827326174	0.23577378870697407	0.46082858990063885	0.2782301718385567	0.6223848414844969	0.9860673929562704	0.2891992604052421	0.7879413159422248	0.9951482754384078
Cochrane DTA Reference Dataset	CD008760	Capsule endoscopy for the diagnosis of oesophageal varices in people with chronic liver disease or portal vein thrombosis	legacy:CD008760:6	Large varices - all the studies	6	0.0	continuity-corrected bivariate REML	manifest source_sheet where recorded; otherwise all group-matched rows	Cochrane DTA Reference Dataset|CD008760|legacy:CD008760:6	0.42.0	canonical	20000	3553641273	0.49	0.9997114417528099	0.7080157156270919	0.8850436789520274	0.2846946509065088	0.28477682560814666	0.405555424391741	0.594444575608259	0.8554384426681091	0.24068231961966813	0.5960615689168547	0.7961731130548875	-0.4036498728359552	-0.20353832869792243	0.11388300785981063	0.28300647822619796	0.4697103672857154	0.11391587922624728	0.28308816565107847	0.469845945208114	0.3100211394628523	0.4067951628949003	0.4803659847239507	0.5196340152760492	0.5932048371050997	0.6899788605371476	0.7576227665021525	0.8543282942534034	0.9165371543633248	0.1366752091531198	0.2411322827533945	0.35435562921637054	0.4142647306755936	0.5989019037553194	0.7989712362876963	0.5754648110216819	0.7969181611688194	0.937897961546983	0.006682829389498722	0.27661168376593526	0.663417345321477	0.0066847583316457905	0.2766915253875134	0.6636088351237602	0.19371629150317154	0.41057891206239	0.5374901764112456	0.4625098235887543	0.58942108793761	0.8062837084968284	0.5510364797328522	0.8501015006896514	0.953709360995754	0.05262183843675242	0.24306405243920082	0.47079079302221954	0.2704258213259653	0.6095817221004889	0.9838680118017852	0.2974316303345957	0.800098669811853	0.9968783151853807
Cochrane DTA Reference Dataset	CD008760	Capsule endoscopy for the diagnosis of oesophageal varices in people with chronic liver disease or portal vein thrombosis	legacy:CD008760:6	Large varices - all the studies	6	0.0	continuity-corrected bivariate REML	manifest source_sheet where recorded; otherwise all group-matched rows	Cochrane DTA Reference Dataset|CD008760|legacy:CD008760:6	0.42.0	canonical	20000	3553641273	0.5	1.0	0.7080157156270919	0.8850436789520274	0.28429530669573677	0.28429530669573677	0.41148601833753223	0.5885139816624678	0.8603156414494786	0.24806911430387285	0.5834115778649902	0.8082033747659982	-0.4165884221350098	-0.19179662523400176	0.11376054281196761	0.28259791238655996	0.4693758901954047	0.11376054281196761	0.28259791238655996	0.4693758901954047	0.31416149534908355	0.41266660242900954	0.4873296121844621	0.5126703878155379	0.5873333975709905	0.6858385046509163	0.7648930671094986	0.8592367839772141	0.9195468798244674	0.14146461743774852	0.24852836725244004	0.36356076495474016	0.4037737781117417	0.586234120954612	0.7868081491534025	0.5880616980752744	0.8089372989303149	0.9455992518092656	0.006674002415464801	0.27619945125793677	0.6636808323707526	0.006674002415464801	0.27619945125793677	0.6636808323707526	0.19462233075623803	0.41651703935216344	0.5446293182592463	0.45537068174075357	0.5834829606478367	0.805377669243762	0.5609121301031855	0.855128263174624	0.9554437964416271	0.05465228475256276	0.25049982993470854	0.4807683233333026	0.26280568306102947	0.5968566122546732	0.9810024872839977	0.30584006861007457	0.8120693754463759	0.9979621340620138
Cochrane DTA Reference Dataset	CD008892	Rapid diagnostic tests for typhoid and paratyphoid (enteric) fever	legacy:CD008892:10	Typhidot (all types)	22	0.1818181818181818	continuity-corrected bivariate REML	manifest source_sheet where recorded; otherwise all group-matched rows	Cochrane DTA Reference Dataset|CD008892|legacy:CD008892:10	0.42.0	canonical	20000	2365722769	0.01	0.08079313589591118	0.790153319101319	0.7820096655781336	0.010559766842353654	0.13070128699990302	0.22371196426866097	0.7762880357313391	0.035320118961201616	0.0027032064290541963	0.22040734623049868	0.026955985054408133	0.13961421033458749	-0.05383715084150305	0.005698479504945297	0.010481834456161288	0.016079941542817913	0.0705317282434347	0.12973669532601667	0.19902608513097328	0.14972231996577204	0.22381016681113924	0.32052852588737524	0.6794714741126247	0.7761898331888607	0.8502776800342279	0.023932706796579717	0.035179918363229354	0.053149538729786144	0.0017474535809107912	0.002719931930535914	0.004086393047245364	0.16298566927062264	0.21973796406445867	0.2996282330778668	0.018526439845879098	0.02709853217682926	0.03830870733531218	4.288427026864121e-05	0.009327603684389348	0.037272813698232855	0.0005307910108092675	0.11545044737966909	0.4613363905846261	0.033703988744137846	0.22318166175278079	0.7376415893876919	0.2623584106123079	0.7768183382472191	0.9662960112558622	0.0076329123166737145	0.03279733294215385	0.23066883767286833	0.0003885300519504263	0.00294816657166219	0.013732130984162316	0.06465630620514046	0.208231955445763	0.7787341256113781	0.004962345035539487	0.029029218083460817	0.10462571584805613
Cochrane DTA Reference Dataset	CD008892	Rapid diagnostic tests for typhoid and paratyphoid (enteric) fever	legacy:CD008892:10	Typhidot (all types)	22	0.1818181818181818	continuity-corrected bivariate REML	manifest source_sheet where recorded; otherwise all group-matched rows	Cochrane DTA Reference Dataset|CD008892|legacy:CD008892:10	0.42.0	canonical	20000	2365722769	0.02	0.14144054254182067	0.790153319101319	0.7820096655781336	0.020847552040838935	0.14739445753097843	0.2294335941154555	0.7705664058845445	0.06887860708869847	0.005446556696376995	0.36172482899783376	0.04879678456790142	0.22028428645601308	-0.09264375797391924	0.011263917302275543	0.020694273131584177	0.03166439629360931	0.07963711889004572	0.1463107589923544	0.22387072139692113	0.1563025201856603	0.2295259761864128	0.32516453235716386	0.6748354676428361	0.7704740238135872	0.8436974798143397	0.047201131246349136	0.0686146732211555	0.10185949152488127	0.003524285270700219	0.005480162808829153	0.008221898291356411	0.27438643734531104	0.3607324868803906	0.4748624800789475	0.03379297370224394	0.04904910243798928	0.06876023392807616	8.485221248437361e-05	0.018398027296054727	0.07183464641562977	0.0005999143594863176	0.13007605150139223	0.5078787533241392	0.04096556696626217	0.22826346187699775	0.7376036486435739	0.262396351356426	0.7717365381230022	0.9590344330337377	0.01530241266553237	0.06411817755957175	0.3772495701200371	0.0007846781957148853	0.005938634416757023	0.027361115235048625	0.11418196660754486	0.34358012931118703	0.9470582869894464	0.00922604231264534	0.052462227684008364	0.18098022836054098
Cochrane DTA Reference Dataset	CD008892	Rapid diagnostic tests for typhoid and paratyphoid (enteric) fever	legacy:CD008892:10	Typhidot (all types)	22	0.1818181818181818	continuity-corrected bivariate REML	manifest source_sheet where recorded; otherwise all group-matched rows	Cochrane DTA Reference Dataset|CD008892|legacy:CD008892:10	0.42.0	canonical	20000	2365722769	0.03	0.1943918578315762	0.790153319101319	0.7820096655781336	0.03086817037966806	0.15879353551120784	0.23515522396225003	0.7648447760377499	0.10080405263225163	0.008230951722744998	0.4715392107406051	0.06882282574499858	0.2771473529090289	-0.1255690320865776	0.016694010438289702	0.03063662294833736	0.04679655227413802	0.08587813617560887	0.1576023980123764	0.24073308828954762	0.16281691985531463	0.23513028491514576	0.33018429417476575	0.6698157058252342	0.7648697150848542	0.8371830801446852	0.06983255176280947	0.10043097959980318	0.14666381615589477	0.005331242204886211	0.008281594932685054	0.012407406465237308	0.3652984559455155	0.4703602797657249	0.6014281444491203	0.047928694125819016	0.06917268600894969	0.09636041446942503	0.00012590551639827182	0.027247634200063237	0.10436070731882333	0.0006476892489363321	0.14016859812961388	0.53685739970263	0.04801450383412255	0.23337693145474062	0.737288655875764	0.2627113441242358	0.7666230685452593	0.9519854961658774	0.023008764753329688	0.09406004303330903	0.47863370023793633	0.0011886707069137966	0.008972320543138467	0.04088811055991304	0.15801594994452126	0.4498539616093325	0.9843416485022092	0.013263511580153303	0.07390057698983302	0.24634943006877277
Cochrane DTA Reference Dataset	CD008892	Rapid diagnostic tests for typhoid and paratyphoid (enteric) fever	legacy:CD008892:10	Typhidot (all types)	22	0.1818181818181818	continuity-corrected bivariate REML	manifest source_sheet where recorded; otherwise all group-matched rows	Cochrane DTA Reference Dataset|CD008892|legacy:CD008892:10	0.42.0	canonical	20000	2365722769	0.04	0.24229218908241482	0.790153319101319	0.7820096655781336	0.04062617352206026	0.16767430132979405	0.24087685380904456	0.7591231461909554	0.13121282623987013	0.011057319590457835	0.5607550086226213	0.08772372922603862	0.3184628195402065	-0.15456845985637618	0.021996010901583134	0.04031826369205094	0.061441866586322655	0.09078299628594826	0.16640348103973268	0.2535858329523921	0.16934827829056817	0.2407985209342703	0.3346096238102704	0.6653903761897292	0.7592014790657298	0.8306517217094318	0.09185277336216587	0.13074357484347995	0.18801414403675631	0.007169097070167601	0.011125157739186875	0.016643829972739256	0.44262408331001196	0.5594739211485692	0.6972986693120936	0.061378253858658284	0.08816320831155476	0.12215723398482117	0.000166045864373841	0.035885322508900475	0.13503466276638468	0.0006853124939878317	0.14810763254400336	0.5573215681354594	0.055129480545541246	0.23862909351772532	0.7375707789229168	0.2624292210770827	0.7613709064822747	0.9448705194544587	0.03075223482713022	0.12271203731210631	0.5529328062058072	0.0016007429120172892	0.012050168656800978	0.05431425750231051	0.19815036341949446	0.5369740770326397	0.9936843134706256	0.017173702220878852	0.09409700039206491	0.3044483360466391
Cochrane DTA Reference Dataset	CD008892	Rapid diagnostic tests for typhoid and paratyphoid (enteric) fever	legacy:CD008892:10	Typhidot (all types)	22	0.1818181818181818	continuity-corrected bivariate REML	manifest source_sheet where recorded; otherwise all group-matched rows	Cochrane DTA Reference Dataset|CD008892|legacy:CD008892:10	0.42.0	canonical	20000	2365722769	0.05	0.28639695711595625	0.790153319101319	0.7820096655781336	0.05012586813287287	0.17502234883235138	0.24659848365583908	0.753401516344161	0.16021049833462944	0.013926616574715056	0.6348128957414952	0.10582297720202388	0.348415938625539	-0.18057397991393237	0.02716859037363633	0.04974458561198332	0.07563535731451446	0.09486340444125713	0.17369104096955457	0.26409274063582755	0.1758308346401552	0.2464031578808885	0.3394676830838603	0.6605323169161397	0.7535968421191115	0.8241691653598449	0.11328622581675375	0.15965660117463654	0.22629505783505507	0.009038649206119782	0.014011808832794228	0.020932103551743495	0.5097493197166291	0.6334874023684041	0.7714966348766468	0.07435041350884455	0.10634616946508232	0.14664253363501564	0.00020527493143454608	0.044267548937513654	0.16396979593932037	0.0007167496942065431	0.15456710638022117	0.5725263200786466	0.06221980369722029	0.24387132051561333	0.7371796939666022	0.2628203060333978	0.7561286794843867	0.9377801963027798	0.03853309170497195	0.1501557528300182	0.6097216722418425	0.0020211396454498875	0.015173150140629088	0.06764067966266885	0.2355255648269719	0.6092458512165517	0.9968471312552624	0.021003382836285573	0.11340457474220568	0.3570567991938072
Cochrane DTA Reference Dataset	CD008892	Rapid diagnostic tests for typhoid and paratyphoid (enteric) fever	legacy:CD008892:10	Typhidot (all types)	22	0.1818181818181818	continuity-corrected bivariate REML	manifest source_sheet where recorded; otherwise all group-matched rows	Cochrane DTA Reference Dataset|CD008892|legacy:CD008892:10	0.42.0	canonical	20000	2365722769	0.060000000000000005	0.32744491915447627	0.790153319101319	0.7820096655781336	0.059371332299665056	0.18131700578214158	0.2523201135026336	0.7476798864973664	0.18789306364823077	0.016839828222348748	0.6970430461579835	0.1233089293921137	0.36959812700350725	-0.20413598976236258	0.03221869458972257	0.058932244848892014	0.08943007591498969	0.09839424191683059	0.17997605521278523	0.27311486813084407	0.1821104663017459	0.2520829236292129	0.3442881072879884	0.6557118927120115	0.7479170763707871	0.817889533698254	0.13415605406519826	0.1872648010715932	0.26183608868544545	0.010940725764388674	0.01694253506053442	0.025273184961740844	0.5687269962170539	0.6957144401319134	0.8295044351616261	0.08696697332930257	0.1239111007318416	0.17010262311169616	0.00024359559250888946	0.05248295351420983	0.1919243055143462	0.000743928454098169	0.16028025003328983	0.5861269920142004	0.0690735445271901	0.24913566298517387	0.738190404021618	0.2618095959783818	0.7508643370148261	0.9309264554728098	0.04635160680697424	0.17646604248358777	0.6545377980767382	0.002450115734680653	0.01834226507652204	0.08086848401174374	0.27059637823787497	0.6698502822963635	0.9980037430407855	0.024780128980299878	0.13202884614861607	0.4052319792317359
Cochrane DTA Reference Dataset	CD008892	Rapid diagnostic tests for typhoid and paratyphoid (enteric) fever	legacy:CD008892:10	Typhidot (all types)	22	0.1818181818181818	continuity-corrected bivariate REML	manifest source_sheet where recorded; otherwise all group-matched rows	Cochrane DTA Reference Dataset|CD008892|legacy:CD008892:10	0.42.0	canonical	20000	2365722769	0.06999999999999999	0.3659236509002231	0.790153319101319	0.7820096655781336	0.06836643044451912	0.1868324998297546	0.2580417433494281	0.7419582566505719	0.2143480028430637	0.019797970480468195	0.749711998615039	0.1403046982629937	0.3837883477148159	-0.22561895263722942	0.03715111263151974	0.06785423678319641	0.10278126193808142	0.10152695115531021	0.18543277160758956	0.2808817131257441	0.18861111512783565	0.25788380070037276	0.3490143878552555	0.6509856121447445	0.7421161992996272	0.8113888848721643	0.15448420158272996	0.21365455437764452	0.2949212263726799	0.012876182928914699	0.019918353636822678	0.029668055696970157	0.6209491760185911	0.748410459548865	0.8749937539959628	0.09930779165330053	0.1409818762382951	0.19272443243741869	0.000281009067694335	0.060452819546529805	0.21858720081628596	0.0007679445343393727	0.1652061007748678	0.5973574003170635	0.07600153064933884	0.25457063273215297	0.7372557586007946	0.26274424139920516	0.745429367267847	0.9239984693506612	0.05420805418689836	0.20171170141061165	0.6908064159379251	0.0028879365153182913	0.021558543313152614	0.0939987611971408	0.3038006885727709	0.7200883203158636	0.9988618301800922	0.02852228647542892	0.15010410339782204	0.4496781637352235
Cochrane DTA Reference Dataset	CD008892	Rapid diagnostic tests for typhoid and paratyphoid (enteric) fever	legacy:CD008892:10	Typhidot (all types)	22	0.1818181818181818	continuity-corrected bivariate REML	manifest source_sheet where recorded; otherwise all group-matched rows	Cochrane DTA Reference Dataset|CD008892|legacy:CD008892:10	0.42.0	canonical	20000	2365722769	0.08	0.4021791902022728	0.790153319101319	0.7820096655781336	0.07711482689330891	0.1917424590131693	0.2637633731962227	0.7362366268037773	0.23965520596022913	0.022802090877731843	0.794466428652616	0.15689686439245898	0.3922872384503432	-0.2452823258098138	0.04196411950638942	0.07652998137648234	0.11568079728121983	0.10434184693962884	0.19028826762019238	0.28763496495937324	0.19498020353545015	0.26355860250678803	0.3538744613527101	0.6461255386472898	0.736441397493212	0.8050197964645498	0.17429148734298663	0.23890478106103785	0.32579652388697966	0.01484590720096868	0.022940313320604575	0.03411772172623108	0.6674283535610375	0.7932142199084227	0.9105739300379416	0.11142927491523856	0.15764560801651034	0.21463917359982718	0.00031755875366908104	0.06818981228026104	0.24379488092070298	0.0007895951889240401	0.16955082197556148	0.6061847227801327	0.08222612393140927	0.259754797585794	0.7364628099201747	0.26353719007982523	0.740245202414206	0.9177738760685907	0.06210271056416867	0.2259560676468289	0.720759958238045	0.003334878378399076	0.024823045581755222	0.10703258584308249	0.33512356419372763	0.760973614166371	0.9991031050187802	0.032243061137986445	0.16772472741854977	0.49089994192063413
Cochrane DTA Reference Dataset	CD008892	Rapid diagnostic tests for typhoid and paratyphoid (enteric) fever	legacy:CD008892:10	Typhidot (all types)	22	0.1818181818181818	continuity-corrected bivariate REML	manifest source_sheet where recorded; otherwise all group-matched rows	Cochrane DTA Reference Dataset|CD008892|legacy:CD008892:10	0.42.0	canonical	20000	2365722769	0.09	0.43646981706410287	0.790153319101319	0.7820096655781336	0.08561999824736666	0.19616476306033306	0.26948500304301715	0.7305149969569829	0.26388777822922865	0.025853269761131843	0.8325565959015289	0.17314949393732582	0.396086778837426	-0.26332032312677706	0.0466389269318717	0.08497134246551474	0.1282696004714996	0.10685487314010994	0.19467862185081009	0.29387965778321173	0.20138805177312857	0.2692292903861958	0.35866764446537136	0.6413323555346285	0.7307707096138042	0.7986119482268714	0.19359767693874147	0.26308772950119647	0.35467622744092187	0.01685081675305165	0.02600949564768225	0.03862321426054226	0.7089371445189782	0.8313701443693042	0.9381751286554535	0.12337339908368253	0.17396675131607636	0.23594367181203643	0.0003533060044688778	0.07569251691037568	0.268307019966925	0.0008094626264088014	0.17341981954105884	0.6147206736348498	0.08864708812728483	0.2649472051732643	0.7364569425858962	0.26354305741410355	0.7350527948267357	0.9113529118727152	0.07003585535636198	0.24925755270267175	0.7459156986762956	0.0037912293522395875	0.028136864662482365	0.11997101684359303	0.36450088935166264	0.7942948116137973	0.9991924485990017	0.035952513543305434	0.18496049674621434	0.5292775483579754
Cochrane DTA Reference Dataset	CD008892	Rapid diagnostic tests for typhoid and paratyphoid (enteric) fever	legacy:CD008892:10	Typhidot (all types)	22	0.1818181818181818	continuity-corrected bivariate REML	manifest source_sheet where recorded; otherwise all group-matched rows	Cochrane DTA Reference Dataset|CD008892|legacy:CD008892:10	0.42.0	canonical	20000	2365722769	0.09999999999999999	0.4689955935892812	0.790153319101319	0.7820096655781336	0.0938852446839879	0.20018363917978957	0.2752066328898117	0.7247933671101883	0.28711274535947817	0.028952621591358817	0.8649623258218827	0.18911180187231885	0.3959667322326015	-0.27988379171696237	0.051219252805184814	0.0931515602216773	0.14041760574675186	0.10921052032322424	0.19861926528728532	0.29940069302595906	0.2075637588588993	0.2749522807355882	0.3633975188327626	0.6366024811672373	0.7250477192644118	0.7924362411411007	0.21242154837229738	0.2862696668857355	0.3817477550739969	0.018891862856002944	0.02912701622126647	0.0431855905498757	0.7460860154666776	0.8638536527203414	0.9592670600378936	0.13517263947425412	0.18999481593441456	0.25671203647832896	0.00038817770771700167	0.08296205191920676	0.29139245534038305	0.0008276787949034439	0.17689303066642464	0.6213117123560173	0.09478020127750433	0.27035502839853415	0.7369045463769943	0.2630954536230056	0.7296449716014658	0.9052197987224956	0.07800777071217341	0.2716701114172373	0.7673408937134448	0.004257289721428266	0.03150112660402404	0.13281509764926966	0.39144006664672326	0.8220083913081052	0.9994967827260488	0.03965864913403829	0.2018649560009761	0.5651083639651808
Cochrane DTA Reference Dataset	CD008892	Rapid diagnostic tests for typhoid and paratyphoid (enteric) fever	legacy:CD008892:10	Typhidot (all types)	22	0.1818181818181818	continuity-corrected bivariate REML	manifest source_sheet where recorded; otherwise all group-matched rows	Cochrane DTA Reference Dataset|CD008892|legacy:CD008892:10	0.42.0	canonical	20000	2365722769	0.11	0.499915958164528	0.790153319101319	0.7820096655781336	0.10191370029639785	0.20386166641005066	0.2809282627366062	0.7190717372633938	0.3093916726443325	0.032101296300009664	0.8924700005564419	0.2048226949202454	0.3925540423919139	-0.2950932632442826	0.05567003056226117	0.10110510184313705	0.15214294956907953	0.1113587787168409	0.20224419763343943	0.3043370532272698	0.21381099416324198	0.2806849153905213	0.36799496926023	0.6320050307397699	0.7193150846094787	0.7861890058367579	0.23078095297587473	0.3085114856125414	0.40717576850294446	0.020970031383976687	0.032294026063989456	0.04780593471026015	0.7793701976546251	0.8914477456634695	0.9749936879156105	0.14685289222110467	0.20576893769345322	0.2770025853681357	0.000422174367299781	0.08998043671165243	0.31301912504752377	0.0008444906796930829	0.17999112699266712	0.6261434945921562	0.10061545124920843	0.2756394500657082	0.7366408478762275	0.2633591521237714	0.7243605499342918	0.8993845487507914	0.08601874154486659	0.2932436590455003	0.7858081070345767	0.004733372685751037	0.03491699199934924	0.14556585654780288	0.41565974607802386	0.8445279145970913	0.9995434534705732	0.04336806461165779	0.2184803775068695	0.598631704275872
Cochrane DTA Reference Dataset	CD008892	Rapid diagnostic tests for typhoid and paratyphoid (enteric) fever	legacy:CD008892:10	Typhidot (all types)	22	0.1818181818181818	continuity-corrected bivariate REML	manifest source_sheet where recorded; otherwise all group-matched rows	Cochrane DTA Reference Dataset|CD008892|legacy:CD008892:10	0.42.0	canonical	20000	2365722769	0.12	0.5293608652873644	0.790153319101319	0.7820096655781336	0.10970834257024559	0.20724679469966154	0.28664989258340073	0.7133501074165993	0.33078120991994053	0.03530048071211064	0.9157225408084708	0.22031363439101487	0.38636167552110645	-0.3090472308963495	0.06001630467579097	0.10884000420110014	0.16355550535330246	0.1133750313091449	0.20560644229341768	0.3089678819844684	0.22020476380278642	0.2863922098351521	0.37283584256164826	0.6271641574383517	0.7136077901648479	0.7797952361972135	0.24869287187744213	0.32986923738211116	0.43110552521348744	0.023086344402289214	0.0355117130348207	0.05248535858261254	0.8091997943424587	0.9147927174664874	0.9862609753948096	0.1584353148561515	0.2213207592888665	0.2968622113790852	0.000455297304038178	0.09688494887625089	0.3346830710230929	0.0008600887105453463	0.18302249982846153	0.6322399198161536	0.10635240070123171	0.28072872301584134	0.7373479975526238	0.26265200244737613	0.7192712769841587	0.8936475992987682	0.09406905556621681	0.31402444236534743	0.8018903554589266	0.0052198050620894595	0.03838565732060582	0.15822430693840422	0.4366655636556534	0.86233855877483	0.9995957494583543	0.04708635571737156	0.2348408883314385	0.6300445590676056
Cochrane DTA Reference Dataset	CD008892	Rapid diagnostic tests for typhoid and paratyphoid (enteric) fever	legacy:CD008892:10	Typhidot (all types)	22	0.1818181818181818	continuity-corrected bivariate REML	manifest source_sheet where recorded; otherwise all group-matched rows	Cochrane DTA Reference Dataset|CD008892|legacy:CD008892:10	0.42.0	canonical	20000	2365722769	0.13	0.557438185027989	0.790153319101319	0.7820096655781336	0.11727200108201494	0.21037669150011082	0.29237152243019526	0.7076284775698047	0.35133357253593744	0.038551400037652464	0.9352534131006096	0.23561052866652873	0.3778152280726206	-0.32182765636146027	0.06422319269189256	0.1163438863670642	0.17462348275906794	0.11521132641580323	0.2087117271329781	0.3132607120380533	0.22662982062356243	0.29219188699335163	0.37759654203003773	0.622403457969962	0.7078081130066483	0.7733701793764376	0.266173468387424	0.3503946048437019	0.45366565497808004	0.025241861843510488	0.0387813033145501	0.05722500262472686	0.8359200550038348	0.9344199773175347	0.9937683042384262	0.16993754288252907	0.23667633469277188	0.3163292713736862	0.0004875473751032481	0.10361544692675967	0.355153341589265	0.0008746214166845572	0.18587791383820812	0.6371169954412662	0.11217405538698264	0.28628928040438895	0.7374504749533349	0.2625495250466648	0.713710719595611	0.8878259446130173	0.1021590033209556	0.33405537061146395	0.8160216277134095	0.005716928032596894	0.0419083563164043	0.17079144760029558	0.4552387670610894	0.8775012677477048	0.9996514935355024	0.050818387398800194	0.2509745376333019	0.6595120773863069
Cochrane DTA Reference Dataset	CD008892	Rapid diagnostic tests for typhoid and paratyphoid (enteric) fever	legacy:CD008892:10	Typhidot (all types)	22	0.1818181818181818	continuity-corrected bivariate REML	manifest source_sheet where recorded; otherwise all group-matched rows	Cochrane DTA Reference Dataset|CD008892|legacy:CD008892:10	0.42.0	canonical	20000	2365722769	0.14	0.584238811642856	0.790153319101319	0.7820096655781336	0.12460736549468138	0.21328156057330477	0.2980931522769898	0.7019068477230102	0.3710969669353377	0.041855319436075414	0.9515106507220734	0.2507350333170605	0.36727183907921745	-0.3335037783257955	0.06833461458362675	0.12361728914674966	0.1853561054309753	0.11696349715533716	0.2115869173414598	0.317260855898569	0.23293084506489087	0.2978600770471332	0.38240084543609226	0.6175991545639076	0.7021399229528669	0.7670691549351091	0.28323813664598574	0.37013531915056325	0.47497047289285843	0.027437683277574468	0.042104062963740696	0.06202603683792337	0.8598255678444398	0.9507759376600466	0.997918915945133	0.1813745255844913	0.25185743746449707	0.33543557228640325	0.0005188818071568679	0.10999793732686734	0.37488452792911664	0.0008881330661648329	0.18827564197174368	0.6416631700228139	0.11731263524496056	0.2917675327451967	0.7383046655231101	0.2616953344768897	0.7082324672548033	0.8826873647550394	0.11028887822172492	0.35337631121979307	0.8285366377279831	0.006225097942751991	0.0454863614749134	0.183268262955409	0.4676110014235303	0.8888818641865095	0.9997254695677944	0.05456848011122503	0.2669047170373835	0.6871748276566572
Cochrane DTA Reference Dataset	CD008892	Rapid diagnostic tests for typhoid and paratyphoid (enteric) fever	legacy:CD008892:10	Typhidot (all types)	22	0.1818181818181818	continuity-corrected bivariate REML	manifest source_sheet where recorded; otherwise all group-matched rows	Cochrane DTA Reference Dataset|CD008892|legacy:CD008892:10	0.42.0	canonical	20000	2365722769	0.15000000000000002	0.6098403047164005	0.790153319101319	0.7820096655781336	0.13171699291721847	0.21598604076926664	0.3038147821237843	0.6961852178762157	0.39011596814570937	0.04521354565790117	0.9648743460454705	0.2657054729528008	0.35503404132907	-0.3441348317635997	0.07234097216570103	0.13065047866087554	0.19567821895992651	0.11862281257278066	0.21423719890346227	0.32086796731305667	0.2392934966577662	0.3036078404300683	0.3869137371254145	0.6130862628745856	0.6963921595699317	0.7607065033422338	0.299901546838646	0.389135530525857	0.49512191675353495	0.02967494978211942	0.04548129955731004	0.06688966172993971	0.8811705173589934	0.9642394094420874	0.9994047935179982	0.19275911880879265	0.26688248841626055	0.35420778047716295	0.0005491833594729108	0.11623086197250658	0.3939121129311886	0.0009005363457049669	0.19059229288978935	0.6459266629062391	0.12277514111427507	0.29693882268670996	0.7387135778452022	0.2612864221547973	0.7030611773132901	0.8772248588857249	0.1184589765845508	0.372024354672007	0.8396976754578827	0.006744687153212395	0.049120985556412394	0.19565572332544287	0.47477466376893346	0.897648380826911	0.9997273919694128	0.058340542679224644	0.2826511678367118	0.7131539877038259
Cochrane DTA Reference Dataset	CD008892	Rapid diagnostic tests for typhoid and paratyphoid (enteric) fever	legacy:CD008892:10	Typhidot (all types)	22	0.1818181818181818	continuity-corrected bivariate REML	manifest source_sheet where recorded; otherwise all group-matched rows	Cochrane DTA Reference Dataset|CD008892|legacy:CD008892:10	0.42.0	canonical	20000	2365722769	0.16	0.6343095546405662	0.790153319101319	0.7820096655781336	0.13860331468698733	0.218510526403039	0.30953641197057885	0.6904635880294212	0.40843185540390503	0.04862742876798636	0.9756697142207109	0.2805375123374155	0.34136015958014476	-0.3537720423031507	0.07623342998452844	0.13747995684859649	0.2056782172327381	0.12018332283789479	0.21673953331272142	0.3242552720954778	0.245696910728045	0.30932342424881254	0.39172579349358827	0.6082742065064117	0.6906765757511875	0.7543030892719549	0.3161776872593586	0.40743613789491534	0.5142111780740612	0.031954845919742556	0.04891436390017306	0.07181710931572859	0.9001762988753524	0.9751072909101702	0.9998261000468058	0.2041025167303981	0.28176723096141154	0.3726684485915285	0.0005786798645559556	0.12217802993464792	0.4117616892762521	0.0009122988299992844	0.19261578048257616	0.6491494354197114	0.12791599011123353	0.30280298259971083	0.7381661727085765	0.2618338272914233	0.6971970174002892	0.8720840098887663	0.12666959766484404	0.39003405214210074	0.849713190131628	0.007276084949748074	0.05281358319917768	0.2079547851834142	0.4842652179897918	0.9053284324625149	0.9997656326433878	0.062138169832184856	0.2982307142910191	0.7371393011841267
Cochrane DTA Reference Dataset	CD008892	Rapid diagnostic tests for typhoid and paratyphoid (enteric) fever	legacy:CD008892:10	Typhidot (all types)	22	0.1818181818181818	continuity-corrected bivariate REML	manifest source_sheet where recorded; otherwise all group-matched rows	Cochrane DTA Reference Dataset|CD008892|legacy:CD008892:10	0.42.0	canonical	20000	2365722769	0.17	0.6577047787442195	0.790153319101319	0.7820096655781336	0.1452686426274508	0.2208721105916513	0.3152580418173734	0.6847419581826266	0.42608291123319963	0.05209836395517218	0.9841770584444187	0.2952446559672908	0.3264722797001992	-0.3624601227769287	0.0800115455894976	0.14409503510078103	0.21529369880334212	0.12165267484032376	0.21908771193043042	0.32734093739505815	0.25196878065102907	0.3149360500248086	0.3965355571372554	0.6034644428627446	0.6850639499751914	0.7480312193489709	0.3320799034745521	0.42507508276371886	0.5323200818150786	0.034278601829367664	0.05240465182867617	0.07680964415791441	0.9170373009579185	0.983548828299778	0.9999360736365387	0.21541457352258328	0.2965252338467448	0.39083678063985305	0.0006077396791356042	0.12815256288979154	0.4288144641109006	0.0009240311136190684	0.19484815532962685	0.6519862375481781	0.13221156486234034	0.30824355375651535	0.7391562495898605	0.2608437504101389	0.6917564462434846	0.8677884351376596	0.13492104369393862	0.4074376291488357	0.8587509308784679	0.007819698515927313	0.05656555260283065	0.22016639139984567	0.48538641119161136	0.9124008820891631	0.999786485334888	0.06596471566009782	0.3136578095270497	0.7600612411776012
Cochrane DTA Reference Dataset	CD008892	Rapid diagnostic tests for typhoid and paratyphoid (enteric) fever	legacy:CD008892:10	Typhidot (all types)	22	0.1818181818181818	continuity-corrected bivariate REML	manifest source_sheet where recorded; otherwise all group-matched rows	Cochrane DTA Reference Dataset|CD008892|legacy:CD008892:10	0.42.0	canonical	20000	2365722769	0.18000000000000002	0.6800770457282799	0.790153319101319	0.7820096655781336	0.15171517482789468	0.22308527508883375	0.3209796716641679	0.679020328335832	0.44310468853319224	0.055627793433425714	0.9906395098515084	0.309838627079574	0.3105624641232285	-0.3702384186487059	0.0835917062097064	0.1505008041633788	0.224560198013517	0.12291505313223718	0.22129963819350895	0.33019817302176446	0.25816114364073484	0.320699985084743	0.4013785921625953	0.5986214078374045	0.679300014915257	0.7418388563592652	0.34762093481858686	0.44208761178765443	0.5495222588601848	0.03664749543948369	0.05595360610286905	0.08186856444875458	0.9319253830344194	0.9895628288652122	0.999971714779819	0.22670404768552416	0.31116827255264423	0.40872921300832893	0.0006357327859694614	0.1338464887048959	0.44495068197349236	0.0009347952411607553	0.19681077246411485	0.6542651082966698	0.13700781529698225	0.31395733012018445	0.7393474959367996	0.2606525040631995	0.6860426698798155	0.8629921847030176	0.14321361991617618	0.42426517799360797	0.8669474178761104	0.008375953973662954	0.060378337293541064	0.23229147148371845	0.48441480137039594	0.9166859077000596	0.9997879836766173	0.06982335022600843	0.32894494970672006	0.7815819989618946
Cochrane DTA Reference Dataset	CD008892	Rapid diagnostic tests for typhoid and paratyphoid (enteric) fever	legacy:CD008892:10	Typhidot (all types)	22	0.1818181818181818	continuity-corrected bivariate REML	manifest source_sheet where recorded; otherwise all group-matched rows	Cochrane DTA Reference Dataset|CD008892|legacy:CD008892:10	0.42.0	canonical	20000	2365722769	0.19	0.7014714598838974	0.790153319101319	0.7820096655781336	0.15794500098679531	0.22516240505770152	0.32670130151096244	0.6732986984890376	0.4595302496038971	0.05921720843991584	0.9952691327138792	0.32432965989068574	0.2937976728299818	-0.3771417999932116	0.08705439553028854	0.15666133020585815	0.23356222669848617	0.12410254801342477	0.2233324364070174	0.33296041258349096	0.2642645577322377	0.3264511745760422	0.40637070178544055	0.5936292982145593	0.6735488254239578	0.7357354422677622	0.36281294843038664	0.4585065118543393	0.5658841466733916	0.03906285481162131	0.05956271839500381	0.08699520313554984	0.9443474990316169	0.9932619178136817	0.9999856310180522	0.2379787907512089	0.32570662337562184	0.42635986297455314	0.0006627490399160576	0.13921244438161268	0.46091963127394275	0.0009447982958932516	0.19845774538661082	0.6570753874294913	0.14165167572351875	0.31934114965366867	0.740077370066639	0.2599226299333606	0.6806588503463313	0.8583483242764812	0.15154763462654627	0.4405448314013149	0.8744148863271094	0.008945297497207324	0.06425342797576776	0.24433094181832224	0.4819678242061963	0.9205481401050337	0.9997955448055768	0.07371710413670401	0.34410299338768746	0.8017749746452685
Cochrane DTA Reference Dataset	CD008892	Rapid diagnostic tests for typhoid and paratyphoid (enteric) fever	legacy:CD008892:10	Typhidot (all types)	22	0.1818181818181818	continuity-corrected bivariate REML	manifest source_sheet where recorded; otherwise all group-matched rows	Cochrane DTA Reference Dataset|CD008892|legacy:CD008892:10	0.42.0	canonical	20000	2365722769	0.2	0.7219280948873623	0.790153319101319	0.7820096655781336	0.1639601073560512	0.22711418009245482	0.33242293135775697	0.6675770686422431	0.4753903804854834	0.06286815133583881	0.9982518052305334	0.3387267280814679	0.27632371034317105	-0.3832013668058944	0.09045169831992227	0.1626322148501077	0.24218463279065328	0.12529183856466322	0.22527481061044197	0.3354691893912783	0.2706039500722301	0.33215768428934667	0.4111281525519895	0.5888718474480106	0.6678423157106534	0.7293960499277695	0.3776675710223679	0.47436232097974496	0.5814658468128431	0.041526060623096855	0.06323353138001919	0.0921909290915537	0.9545215859525029	0.9952315061751255	0.9999910698895916	0.2492458951482941	0.3401492933545428	0.4437408798657344	0.0006888946724786758	0.14452778385824094	0.47633896993154706	0.0009542427803508044	0.20019692387895038	0.6598149778418959	0.146388393095064	0.32502285815526455	0.74104006393144	0.2589599360685597	0.6749771418447355	0.853611606904936	0.1599233992088928	0.4563029194719727	0.8812464564755117	0.009528196506716375	0.06819236447552719	0.25628570589212674	0.47619406316014384	0.9237482909647232	0.9998205459029075	0.07764890434455711	0.35914141122154575	0.8207061187411587
Cochrane DTA Reference Dataset	CD008892	Rapid diagnostic tests for typhoid and paratyphoid (enteric) fever	legacy:CD008892:10	Typhidot (all types)	22	0.1818181818181818	continuity-corrected bivariate REML	manifest source_sheet where recorded; otherwise all group-matched rows	Cochrane DTA Reference Dataset|CD008892|legacy:CD008892:10	0.42.0	canonical	20000	2365722769	0.21000000000000002	0.7414827399312737	0.790153319101319	0.7820096655781336	0.16976238131939445	0.22894987594064473	0.3381445612045515	0.6618554387954485	0.490713783537393	0.06658221781621182	0.9997511674957146	0.3530377255652002	0.2582684275644409	-0.3884450143660735	0.09367934494069648	0.16838687354082987	0.25047733463675037	0.1263405604685814	0.22709479866845894	0.33780602183668706	0.2766722154070302	0.3378816768236721	0.4158947080673458	0.584105291932654	0.6621183231763279	0.7233277845929698	0.39219591855599883	0.48968351787188946	0.5963218626339364	0.04403854879877596	0.06696764093416446	0.09745714833454013	0.9599456513768878	0.996122725743805	0.9999923034570817	0.26051181152408825	0.35450420217800227	0.46088272335829555	0.0007141701695668704	0.1496056205247603	0.4908750827806927	0.0009631649276597661	0.2017654794481486	0.6620182188275762	0.1507399649113699	0.33067763025494246	0.7420722924276723	0.25792770757232764	0.6693223697450575	0.84926003508863	0.16834122817469532	0.47156411178498925	0.8875200367917245	0.010125140948093565	0.07219673778051103	0.268156654524797	0.4721722055155391	0.9267902868362	0.9998566222065527	0.08162160346530362	0.37406848351132027	0.8384073599533827
Cochrane DTA Reference Dataset	CD008892	Rapid diagnostic tests for typhoid and paratyphoid (enteric) fever	legacy:CD008892:10	Typhidot (all types)	22	0.1818181818181818	continuity-corrected bivariate REML	manifest source_sheet where recorded; otherwise all group-matched rows	Cochrane DTA Reference Dataset|CD008892|legacy:CD008892:10	0.42.0	canonical	20000	2365722769	0.22	0.7601675029619657	0.790153319101319	0.7820096655781336	0.1753536156348677	0.23067760059672188	0.34386619105134597	0.656133808948654	0.5055272507913795	0.07036105923528561	0.9999118480910834	0.36726961093962307	0.2397443451291177	-0.3928978920223426	0.0967391949860184	0.17391935343862486	0.25853694240205416	0.12726036644433966	0.2287908293382107	0.34010522864325843	0.28269253031404085	0.3436160544393628	0.4208464420449888	0.5791535579550112	0.6563839455606373	0.7173074696859592	0.4064086239831693	0.5044966926378022	0.6105017362671462	0.046601813302397946	0.07076669844834665	0.10279530529530971	0.960166298654242	0.9962618543239994	0.9999911546617719	0.27178244284226233	0.36877832754607887	0.47779438635035426	0.000738576015438766	0.154593323130918	0.5048679603764414	0.0009715964081086482	0.20336744537033036	0.6641535693241837	0.1542430612695454	0.336345771635242	0.7427152705335709	0.2572847294664289	0.663654228364758	0.8457569387304544	0.17680143920243718	0.48635154626927757	0.8933013082694533	0.010736644666478633	0.07626819218273193	0.2799446660884717	0.45982746864238827	0.9284701464195608	0.9998250730597051	0.08563800424135408	0.3888914580871944	0.8549678287333089
Cochrane DTA Reference Dataset	CD008892	Rapid diagnostic tests for typhoid and paratyphoid (enteric) fever	legacy:CD008892:10	Typhidot (all types)	22	0.1818181818181818	continuity-corrected bivariate REML	manifest source_sheet where recorded; otherwise all group-matched rows	Cochrane DTA Reference Dataset|CD008892|legacy:CD008892:10	0.42.0	canonical	20000	2365722769	0.23	0.7780113035465377	0.790153319101319	0.7820096655781336	0.1807355123682036	0.23230448136720763	0.34958782089814056	0.6504121791018594	0.5198558202811523	0.07420638505469622	0.9988621253913945	0.38142852387488757	0.22085082184485683	-0.3965827796716501	0.09978894671447987	0.17924790109125438	0.26627752333907884	0.12826156414385675	0.2303924123906157	0.3422540548257615	0.28869235041847807	0.34934232853091673	0.42572538564693824	0.5742746143530617	0.6506576714690833	0.7113076495815218	0.4203158631988691	0.5188267007864577	0.6240506005586404	0.049217409098862075	0.0746324132632458	0.1082068841385373	0.9543647167116541	0.9958468931125473	0.9999910687068156	0.2830632205515254	0.3829778222906379	0.49448357503565754	0.0007621126927043653	0.15941837245609658	0.5173525742389765	0.000979565064453821	0.20490495668815276	0.6649679405435919	0.15817144845595316	0.3417061179177513	0.74299639675327	0.25700360324672933	0.6582938820822488	0.8418285515440466	0.18530435317756871	0.5006869462551466	0.8986460326848178	0.011363246881473874	0.08040842752975944	0.2916506067244203	0.4543908731791008	0.9306298941231855	0.9998604381250371	0.0897008803359697	0.4036166775194856	0.8704515283807125
Cochrane DTA Reference Dataset	CD008892	Rapid diagnostic tests for typhoid and paratyphoid (enteric) fever	legacy:CD008892:10	Typhidot (all types)	22	0.1818181818181818	continuity-corrected bivariate REML	manifest source_sheet where recorded; otherwise all group-matched rows	Cochrane DTA Reference Dataset|CD008892|legacy:CD008892:10	0.42.0	canonical	20000	2365722769	0.24000000000000002	0.7950402793845222	0.790153319101319	0.7820096655781336	0.18590968654126366	0.23383681476514	0.3553094507449351	0.644690549255065	0.5337229172675471	0.07811996542198073	0.9967161406519335	0.3955198795053614	0.20167586126741133	-0.39952039987916077	0.10272618535688342	0.18439057333167083	0.27372141954542184	0.12920878101472866	0.23192607734845358	0.3442862288151267	0.29486766087890265	0.35502847314663427	0.4307141324315829	0.5692858675684171	0.6449715268533658	0.7051323391210973	0.43392737933829484	0.532696802404024	0.6370096589300545	0.05188695529981788	0.07856655523374238	0.11369341013849824	0.9450601077671138	0.9947904540520113	0.9999888858932257	0.2943591667175219	0.39710810936063456	0.510956855476215	0.0007847806823318653	0.16383300949927446	0.5298874659903394	0.0009870955002926401	0.20606881657128776	0.6664913460743777	0.16149884495486927	0.3471273074471282	0.7430157866439809	0.25698421335601906	0.6528726925528718	0.8385011550451306	0.1938502942330777	0.5145907269533747	0.9036018569853892	0.012005513773009686	0.08461920159102107	0.3032753305551892	0.4447608760481998	0.9314790531760425	0.9998443764552424	0.09381299433636832	0.41824968230226767	0.8832418716131085
Cochrane DTA Reference Dataset	CD008892	Rapid diagnostic tests for typhoid and paratyphoid (enteric) fever	legacy:CD008892:10	Typhidot (all types)	22	0.1818181818181818	continuity-corrected bivariate REML	manifest source_sheet where recorded; otherwise all group-matched rows	Cochrane DTA Reference Dataset|CD008892|legacy:CD008892:10	0.42.0	canonical	20000	2365722769	0.25	0.8112781244591328	0.790153319101319	0.7820096655781336	0.1908776695172792	0.235280187844994	0.3610310805917296	0.6389689194082704	0.5471504820348558	0.08210363388762852	0.9935757519354207	0.4095484453503785	0.18229762747628786	-0.40172967910875435	0.10555913004668598	0.18931536063623403	0.2808573787297021	0.13011460171819708	0.2333544501307092	0.34619123856808737	0.3009957110499383	0.3607704342720062	0.4356095729351661	0.5643904270648337	0.6392295657279938	0.6990042889500616	0.4472525055403047	0.5461287881406944	0.6494166039057999	0.05461213850593102	0.08257095743074001	0.11925645111235258	0.9345879986345487	0.9927447924002766	0.9999847265489944	0.3056749450191546	0.41117395922629996	0.5272197736174087	0.0008065804636523043	0.16826742350096874	0.5425862290230744	0.000994209555681092	0.20741028067674097	0.6688042148120394	0.16542523947384377	0.35302073652574306	0.7428895529714068	0.2571104470285927	0.6469792634742569	0.8345747605261558	0.20243958979067728	0.5280820924591062	0.9082097376259691	0.012664040187652667	0.08890233254608934	0.3148196798923491	0.43530447176070725	0.9324537742590335	0.999861299733613	0.0979771136275934	0.4327952949557392	0.8958043919361368
Cochrane DTA Reference Dataset	CD008892	Rapid diagnostic tests for typhoid and paratyphoid (enteric) fever	legacy:CD008892:10	Typhidot (all types)	22	0.1818181818181818	continuity-corrected bivariate REML	manifest source_sheet where recorded; otherwise all group-matched rows	Cochrane DTA Reference Dataset|CD008892|legacy:CD008892:10	0.42.0	canonical	20000	2365722769	0.26	0.8267463724926178	0.790153319101319	0.7820096655781336	0.19564091214252294	0.23663957732607996	0.3667527104385241	0.6332472895614759	0.5601590857248191	0.08615929026943009	0.9895320974980972	0.4235184041805736	0.1627857250054794	-0.4032279683120442	0.10838583129247369	0.194044993286722	0.28756373954879405	0.13109925232050715	0.23470921644528253	0.3478258255694515	0.3070648158654649	0.36648172580892346	0.4405971197361027	0.5594028802638972	0.6335182741910765	0.692935184134535	0.4603001862889836	0.5591430934444788	0.6613059832627676	0.05739471636032162	0.08664751898904847	0.12489761891381584	0.9235634825678818	0.9894976630066662	0.9999752717191078	0.31701490279849365	0.4251795531406839	0.5432769539987848	0.0008275125143630582	0.17229158410540937	0.5536874548054225	0.0010009266951702858	0.2083971455308052	0.6697186383002441	0.1694344268463348	0.3585190362540708	0.7442480115148732	0.25575198848512665	0.6414809637459292	0.8305655731536652	0.21107257060262224	0.5411791242498859	0.9125050750749527	0.013339451476164924	0.09325970160235478	0.3262844854399468	0.4229797881633232	0.9332249707546818	0.9998602465385041	0.10219602464444921	0.44725768878472655	0.9081764048915284
Cochrane DTA Reference Dataset	CD008892	Rapid diagnostic tests for typhoid and paratyphoid (enteric) fever	legacy:CD008892:10	Typhidot (all types)	22	0.1818181818181818	continuity-corrected bivariate REML	manifest source_sheet where recorded; otherwise all group-matched rows	Cochrane DTA Reference Dataset|CD008892|legacy:CD008892:10	0.42.0	canonical	20000	2365722769	0.27	0.8414646362081757	0.790153319101319	0.7820096655781336	0.20020078766212707	0.23791943124820522	0.3724743402853187	0.6275256597146813	0.5727680354945651	0.09028890367352464	0.9846669221202432	0.43743340543770537	0.14320228591206752	-0.4040312307704703	0.11092809426194178	0.1985285499059074	0.293982736061713	0.1318273989050902	0.23593213708958777	0.3493702805936845	0.31316898628105244	0.3722302784277859	0.4454389343226828	0.5545610656773172	0.627769721572214	0.6868310137189476	0.4730789974358711	0.5717589023015168	0.6727095212935881	0.06023652132890742	0.09079820811062345	0.1306185709902055	0.9121340827794028	0.9849997710811474	0.9999551698896315	0.32838310583380903	0.439128534883201	0.5591321811807458	0.0008475773105346547	0.17618225840410806	0.5647741974893306	0.001007264327059571	0.20937571327777238	0.671179955980476	0.17304504633499374	0.3643992584756724	0.7442968567407842	0.2557031432592152	0.6356007415243277	0.8269549536650063	0.2197495707941644	0.5538988620354458	0.9165186250392634	0.014032405474246211	0.09769325575000251	0.3376705664937667	0.411672895487551	0.9331212660575454	0.9998340655659315	0.10647254589693071	0.4616404441474234	0.9188411699688827
Cochrane DTA Reference Dataset	CD008892	Rapid diagnostic tests for typhoid and paratyphoid (enteric) fever	legacy:CD008892:10	Typhidot (all types)	22	0.1818181818181818	continuity-corrected bivariate REML	manifest source_sheet where recorded; otherwise all group-matched rows	Cochrane DTA Reference Dataset|CD008892|legacy:CD008892:10	0.42.0	canonical	20000	2365722769	0.28	0.8554508105601306	0.790153319101319	0.7820096655781336	0.20455859442606217	0.23912373674895654	0.37819597013211315	0.6218040298678869	0.5849954701291072	0.09449451568223938	0.9790537085080956	0.4512966072172744	0.12360289794796497	-0.40415420334285623	0.11337818493169	0.2028344626084614	0.30022589397607824	0.1325361827145297	0.2371082709894796	0.35095634988000873	0.3192520064090297	0.3779239514871642	0.45027586590880225	0.5497241340911977	0.6220760485128358	0.6807479935909703	0.4855971649970364	0.5839942415905447	0.6836564014746607	0.0631394647247371	0.09502506523314042	0.13642101200602333	0.9003608475151673	0.9795276647658493	0.9999028292302607	0.3397833671204735	0.4530240530074793	0.5747884669954595	0.0008667753266135872	0.1799086251713522	0.5752878030800812	0.0010132380680614955	0.21030855655341762	0.6724966485254661	0.17680976362462722	0.36991130333514877	0.7451293897332665	0.2548706102667327	0.6300886966648511	0.8231902363753727	0.22847092790666057	0.5662573777194411	0.9202772360474475	0.01474359463964649	0.10220501066276916	0.348978731136501	0.4000440576426245	0.9327121833719143	0.999839293511084	0.11080954008265292	0.4759402814966398	0.9294367852277563
Cochrane DTA Reference Dataset	CD008892	Rapid diagnostic tests for typhoid and paratyphoid (enteric) fever	legacy:CD008892:10	Typhidot (all types)	22	0.1818181818181818	continuity-corrected bivariate REML	manifest source_sheet where recorded; otherwise all group-matched rows	Cochrane DTA Reference Dataset|CD008892|legacy:CD008892:10	0.42.0	canonical	20000	2365722769	0.29000000000000004	0.8687212463394046	0.790153319101319	0.7820096655781336	0.2087155583997658	0.24025607670958443	0.38391759997890773	0.6160824000210923	0.5968584471042007	0.09877824371956419	0.9727586472652343	0.46511071037418206	0.10403740092582969	-0.40361053596522256	0.11567538867255076	0.20696855488315324	0.30619976333259896	0.13315593368986972	0.23824507085013985	0.3524718252521804	0.3251721744030679	0.38367601028339293	0.4550948982462005	0.5449051017537994	0.6163239897166071	0.6748278255969321	0.49786258281157886	0.5958660670275011	0.6941735158422176	0.06610554099488569	0.09933020637462081	0.1423066955364138	0.8882969644912916	0.9733174843392938	0.9997520726506208	0.35121927065556635	0.4668687951639424	0.59024810604708	0.0008851070354293744	0.18367038668934849	0.5855108146586174	0.0010188619642480436	0.21142614787343356	0.67399159065791	0.18058052246668277	0.3757752568789524	0.7455705193933986	0.2544294806066012	0.6242247431210476	0.8194194775333171	0.2372369829413414	0.5782698431481896	0.9238044508064117	0.015473748360243051	0.10679705375355929	0.36020977642892765	0.38750312380234936	0.931832288005633	0.9998421180547331	0.11520992553928734	0.49017224885777555	0.9383352446039098
Cochrane DTA Reference Dataset	CD008892	Rapid diagnostic tests for typhoid and paratyphoid (enteric) fever	legacy:CD008892:10	Typhidot (all types)	22	0.1818181818181818	continuity-corrected bivariate REML	manifest source_sheet where recorded; otherwise all group-matched rows	Cochrane DTA Reference Dataset|CD008892|legacy:CD008892:10	0.42.0	canonical	20000	2365722769	0.3	0.8812908992306927	0.790153319101319	0.7820096655781336	0.21267283549253502	0.24131967739390478	0.3896392298257022	0.6103607701742978	0.608373021978392	0.10314228460591728	0.9658414723026238	0.47887798597045095	0.08455057307193115	-0.40241291326024176	0.1178442805252193	0.21087456625673698	0.3119048502180562	0.13371780036318243	0.23927918289048056	0.35391815629813944	0.331126051403335	0.38937144637926596	0.4601466523864992	0.5398533476135009	0.6106285536207341	0.6688739485966648	0.5098828291412094	0.6073903415619787	0.7042856855629088	0.06913683229011773	0.10371582666562859	0.14827742583403272	0.8759888455708589	0.9664630193588689	0.999388186734599	0.3626941910021676	0.4806650157242063	0.6055127213682543	0.0009025750735971812	0.18731863717723596	0.5951976033702938	0.001024151133734693	0.212550291102237	0.67537019148826	0.18435765399684317	0.3817035317348959	0.745878318757576	0.2541216812424238	0.6182964682651042	0.8156423460031568	0.24604808040375628	0.5899505922468993	0.9271209998086073	0.01622363544925417	0.11147154739465365	0.37136448859718907	0.37645782404694594	0.9311739685370666	0.9998163216331309	0.1196766872450479	0.5043321861248055	0.946247100568255
Cochrane DTA Reference Dataset	CD008892	Rapid diagnostic tests for typhoid and paratyphoid (enteric) fever	legacy:CD008892:10	Typhidot (all types)	22	0.1818181818181818	continuity-corrected bivariate REML	manifest source_sheet where recorded; otherwise all group-matched rows	Cochrane DTA Reference Dataset|CD008892|legacy:CD008892:10	0.42.0	canonical	20000	2365722769	0.31	0.8931734583778568	0.790153319101319	0.7820096655781336	0.21643151371556696	0.2423174487390619	0.39536085967249673	0.6046391403275033	0.619554320891337	0.10758891831474124	0.9583561834117852	0.4926002970215015	0.06518272503392841	-0.4005731613563553	0.11991358538618618	0.2145666098044272	0.31732560020197503	0.13425565242832907	0.24022949606464333	0.3552788064014891	0.33702045329121516	0.3950337466145536	0.4650188067642116	0.5349811932357884	0.6049662533854464	0.6629795467087848	0.5216651822842635	0.6185821069877748	0.7140158565074699	0.0722355133393198	0.10818420408142554	0.15433505967306618	0.8634770437673172	0.9590372833706126	0.9984921671919137	0.37421130923980656	0.49441455767022957	0.6205833017424781	0.0009191787467350202	0.1905589536328748	0.6035434079603421	0.0010291156080750464	0.21335044368532824	0.6757292240372565	0.18765936330847818	0.3875667299858861	0.7466848715730388	0.2533151284269612	0.612433270014114	0.8123406366915215	0.254904568348905	0.6013131780784489	0.9302452090605335	0.01699406684553335	0.11623073231294602	0.3824436432162665	0.3648915208782847	0.9302632368496865	0.9998109965614069	0.12421288754174964	0.518421682342816	0.9534781544279449
Cochrane DTA Reference Dataset	CD008892	Rapid diagnostic tests for typhoid and paratyphoid (enteric) fever	legacy:CD008892:10	Typhidot (all types)	22	0.1818181818181818	continuity-corrected bivariate REML	manifest source_sheet where recorded; otherwise all group-matched rows	Cochrane DTA Reference Dataset|CD008892|legacy:CD008892:10	0.42.0	canonical	20000	2365722769	0.32	0.9043814577244939	0.790153319101319	0.7820096655781336	0.2199926151804082	0.24325201860499182	0.40108248951929126	0.5989175104807087	0.6304166068567811	0.11212051194442556	0.9503516736950269	0.5062791152929997	0.04597021597053308	-0.3981023424314941	0.1219386935860809	0.21809625140016603	0.3224618048332848	0.1348310411990199	0.24115515586632666	0.35655508201663944	0.34284476122237256	0.4007006716154097	0.4701647249171226	0.5298352750828774	0.5992993283845902	0.6571552387776274	0.5332166352717441	0.629455549443068	0.7233852730712075	0.0754038566526833	0.11273770338741768	0.16048150827435761	0.8507970315461695	0.9510892191514644	0.9967739106764568	0.3857736257750477	0.5081188695054297	0.635460231893664	0.0009349176182757166	0.1936248690602052	0.6121214568560776	0.0010337646910940153	0.21409646052162878	0.6768399016010687	0.19042110653524644	0.39388382586157356	0.7482765736900716	0.2517234263099283	0.6061161741384264	0.8095788934647534	0.26380679842706783	0.6123704253022689	0.9331933388728978	0.017785898538882062	0.1210769311714093	0.39344800538973734	0.35389211653622765	0.927547878901345	0.9998146896367883	0.12882167673002076	0.532441889739713	0.9603314674364446
Cochrane DTA Reference Dataset	CD008892	Rapid diagnostic tests for typhoid and paratyphoid (enteric) fever	legacy:CD008892:10	Typhidot (all types)	22	0.1818181818181818	continuity-corrected bivariate REML	manifest source_sheet where recorded; otherwise all group-matched rows	Cochrane DTA Reference Dataset|CD008892|legacy:CD008892:10	0.42.0	canonical	20000	2365722769	0.33	0.9149263727797275	0.790153319101319	0.7820096655781336	0.22335709794756736	0.24412576202057032	0.4068041193660858	0.5931958806339142	0.6409733404611473	0.11673952392009514	0.9418722763615095	0.5199155337390475	0.02694590358178195	-0.39501083904068	0.1238896061985043	0.2214427563063821	0.3272858932772308	0.13540937269313064	0.24203341699900413	0.35771828533357436	0.3485987684056297	0.4064631473392736	0.4751620247390527	0.5248379752609472	0.5935368526607264	0.6514012315943702	0.5445439097077498	0.6400240593999773	0.7324136330127392	0.07864423807979917	0.11737878031225021	0.16671873931583778	0.8379798638325927	0.9426632163350965	0.9942617490779365	0.3973839703811924	0.5217790177827573	0.6501433165027696	0.0009497921454493485	0.19672829976855957	0.6197420270554811	0.0010381077359959488	0.21502090837196006	0.6773681964949617	0.19349796517268275	0.39987441549768055	0.7491292385903652	0.25087076140963405	0.6001255845023195	0.8065020348273172	0.27275512593034856	0.6231344784602224	0.9359798669384207	0.01860003474256524	0.12601255234881764	0.40437832992590517	0.3432008245194483	0.9247681411602258	0.999827703570997	0.13350630366781066	0.5463935376279028	0.9670749311189943
Cochrane DTA Reference Dataset	CD008892	Rapid diagnostic tests for typhoid and paratyphoid (enteric) fever	legacy:CD008892:10	Typhidot (all types)	22	0.1818181818181818	continuity-corrected bivariate REML	manifest source_sheet where recorded; otherwise all group-matched rows	Cochrane DTA Reference Dataset|CD008892|legacy:CD008892:10	0.42.0	canonical	20000	2365722769	0.34	0.9248187049730301	0.790153319101319	0.7820096655781336	0.22652585773413003	0.24494082625711605	0.4125257492128803	0.5874742507871197	0.6512372355108744	0.12144850844093512	0.9329582428606047	0.533510275043647	0.0081395378875746	-0.3913084299293831	0.12573145672508218	0.2245665246200918	0.33178086727720035	0.13595254513018185	0.24282221305919705	0.35875233220642516	0.35447411472062124	0.41220954528688925	0.4802523248993903	0.5197476751006097	0.5877904547131108	0.6455258852793787	0.5556534688118431	0.6503002866769069	0.7411192256861048	0.0819591427512325	0.12210998596402456	0.17304877903269814	0.8250527447460216	0.9337995879565648	0.991044510594862	0.40904500975158614	0.535395695715144	0.6646317988200299	0.0009638027839443586	0.19937066454395364	0.6269371113194471	0.0010421532120422083	0.21557810571074876	0.6779027153627154	0.19653610032772975	0.4055426700839011	0.7502981393106244	0.2497018606893751	0.5944573299160989	0.8034638996722699	0.2817499098399418	0.6336168464716976	0.938617726100715	0.019437431337749236	0.1310400939306479	0.41523536151038637	0.33290776638081054	0.9214450224429669	0.99981981141916	0.1382701264899466	0.5602769421126528	0.9718726095476471
Cochrane DTA Reference Dataset	CD008892	Rapid diagnostic tests for typhoid and paratyphoid (enteric) fever	legacy:CD008892:10	Typhidot (all types)	22	0.1818181818181818	continuity-corrected bivariate REML	manifest source_sheet where recorded; otherwise all group-matched rows	Cochrane DTA Reference Dataset|CD008892|legacy:CD008892:10	0.42.0	canonical	20000	2365722769	0.35000000000000003	0.934068055375491	0.790153319101319	0.7820096655781336	0.2294997294883811	0.24569915239861542	0.41824737905967485	0.5817526209403252	0.6612203101122206	0.12625012018995668	0.9236461622876829	0.5470636966230451	-0.010421893087808054	-0.3870043587524459	0.12738923154662393	0.2275277075534608	0.3359408545011622	0.13638110286879904	0.24358793371002901	0.3596535097928336	0.3602888671105208	0.41782441407667953	0.48536611892969717	0.5146338810703027	0.5821755859233204	0.6397111328894792	0.5665515297165385	0.6602961909488827	0.7495190557076807	0.08535117143480428	0.1269339715063238	0.17947371441201776	0.8120395136012001	0.9245349885379082	0.9871822958867428	0.4207592527818908	0.548969228228803	0.678924374488266	0.000976949987911824	0.2019362880208834	0.6341383939236123	0.001045908788218964	0.2161901232557471	0.6788995622687167	0.19988402259238758	0.4111316586071625	0.7517584798293547	0.24824152017064505	0.5888683413928375	0.8001159774076123	0.2907915128741386	0.6438284436806326	0.9411185050551418	0.0202990996174476	0.13616214792505527	0.42601983487523626	0.32298877724309016	0.9168756795776463	0.9998321159356536	0.14311662355706764	0.5740920120078201	0.9763993623158527
Cochrane DTA Reference Dataset	CD008892	Rapid diagnostic tests for typhoid and paratyphoid (enteric) fever	legacy:CD008892:10	Typhidot (all types)	22	0.1818181818181818	continuity-corrected bivariate REML	manifest source_sheet where recorded; otherwise all group-matched rows	Cochrane DTA Reference Dataset|CD008892|legacy:CD008892:10	0.42.0	canonical	20000	2365722769	0.36000000000000004	0.9426831892554923	0.790153319101319	0.7820096655781336	0.23227948883867316	0.2464024939514639	0.4239690089064694	0.5760309910935306	0.6709339336150103	0.13114711932445125	0.9139693303518941	0.5605757923607727	-0.028713858903598233	-0.3821073968947196	0.12896305246262016	0.23029654483270523	0.339880579512443	0.13680423490363924	0.2442989834311013	0.36054592188163687	0.36607540251640003	0.42354847186135053	0.4904768609230561	0.5095231390769439	0.5764515281386495	0.6339245974835999	0.5772440750690718	0.6700230881799262	0.7576289538174865	0.08882304734074732	0.13185349311205583	0.18599569548683673	0.7989610629347392	0.9149027819593304	0.9827147514681115	0.4325290537390647	0.5624995737336197	0.6930192010688676	0.0009892342099705807	0.20457612511209994	0.6406692976918804	0.001049381405381646	0.2170147165493309	0.6796231278907869	0.20349128933076843	0.4169034279844317	0.7529463443216893	0.2470536556783107	0.5830965720155683	0.7965087106692313	0.2998803015370839	0.6537796277622333	0.94349261855293	0.021186110360805744	0.14138140471887237	0.43673247496469636	0.3134215931283143	0.911780833929677	0.9998102213654336	0.1480494047360483	0.5878319890918658	0.9803979275831172
Cochrane DTA Reference Dataset	CD008892	Rapid diagnostic tests for typhoid and paratyphoid (enteric) fever	legacy:CD008892:10	Typhidot (all types)	22	0.1818181818181818	continuity-corrected bivariate REML	manifest source_sheet where recorded; otherwise all group-matched rows	Cochrane DTA Reference Dataset|CD008892|legacy:CD008892:10	0.42.0	canonical	20000	2365722769	0.37	0.9506720926870659	0.790153319101319	0.7820096655781336	0.2348658534230953	0.2470524329364178	0.42969063875326385	0.5703093612467361	0.6803888698058524	0.13614237676684518	0.9039580748571114	0.5740461912754922	-0.046714017829954435	-0.3766259014115737	0.1304213819331085	0.23284429959998146	0.3435616508638839	0.13718860891821666	0.24492598593259343	0.36138817317421207	0.37168082219191234	0.4293727783926675	0.4956795742272633	0.5043204257727367	0.5706272216073325	0.6283191778080877	0.5877368639829413	0.679491693356475	0.7654636764556442	0.0923776234131592	0.13687141721456336	0.19261693773497324	0.785835699082621	0.9049333660300957	0.9776735563246715	0.4443566134257354	0.5759863228128046	0.706913903660706	0.0010006559012093992	0.20688367803265517	0.6465378207225441	0.001052577338607947	0.2176183350958587	0.6800849900780309	0.20685669114069682	0.42289168783296077	0.7539379538859555	0.24606204611404425	0.5771083121670393	0.7931433088593025	0.30901664616829844	0.6634802347661451	0.9457494523813759	0.02209959827223631	0.14670065778972702	0.4473739970976396	0.3041856695402445	0.9060831830634328	0.9997881038931141	0.15307222311044005	0.6015084550931618	0.9835095967689923
Cochrane DTA Reference Dataset	CD008892	Rapid diagnostic tests for typhoid and paratyphoid (enteric) fever	legacy:CD008892:10	Typhidot (all types)	22	0.1818181818181818	continuity-corrected bivariate REML	manifest source_sheet where recorded; otherwise all group-matched rows	Cochrane DTA Reference Dataset|CD008892|legacy:CD008892:10	0.42.0	canonical	20000	2365722769	0.38	0.9580420222262995	0.790153319101319	0.7820096655781336	0.23725948410584624	0.2476503938256302	0.43541226860005844	0.5645877313999416	0.6895953166958165	0.14123887981726524	0.8936400435521044	0.5874741532607288	-0.06440197867419517	-0.3705678689655707	0.13177230681095006	0.23518345655178438	0.3470248905415515	0.13754334752951378	0.24548344550196732	0.36222303666297906	0.3774880962254144	0.43505377699864767	0.5008935849996056	0.4991064150003943	0.5649462230013523	0.6225119037745854	0.5980354423813471	0.6887121598611294	0.7730369953718029	0.09601789014878336	0.14199072607702257	0.19933972458820703	0.7726794540299332	0.8946544595845546	0.9720881929551394	0.4562439784058903	0.5894286939726501	0.7206055769182621	0.0010112155111933678	0.20895799726789036	0.6522330569802132	0.0010555022511888397	0.2181094277913963	0.6807979627705192	0.21058884322051166	0.42883670420061504	0.7559469697560037	0.2440530302439962	0.571163295799385	0.7894111567794883	0.31820092099298175	0.672939611545314	0.9478974873761591	0.02304076682410049	0.1521228086916201	0.4579451071267921	0.29526201964815413	0.8989564395902261	0.9998102198474436	0.15818898721812555	0.6150732858730341	0.9860869024379278
Cochrane DTA Reference Dataset	CD008892	Rapid diagnostic tests for typhoid and paratyphoid (enteric) fever	legacy:CD008892:10	Typhidot (all types)	22	0.1818181818181818	continuity-corrected bivariate REML	manifest source_sheet where recorded; otherwise all group-matched rows	Cochrane DTA Reference Dataset|CD008892|legacy:CD008892:10	0.42.0	canonical	20000	2365722769	0.39	0.9647995485050872	0.790153319101319	0.7820096655781336	0.2394609860856376	0.248197655623566	0.4411338984468529	0.5588661015531471	0.6985629432117673	0.14643973811086974	0.8830404593048765	0.6008585619825002	-0.08175908920021069	-0.363940986522587	0.13303906441984523	0.23739554652124253	0.35010224993261807	0.13789295882858071	0.24605685905334024	0.362875636162025	0.38319399551400846	0.44072583431410994	0.5060480393257349	0.49395196067426506	0.5592741656858901	0.6168060044859914	0.6081451527715541	0.6976941157908934	0.7803617784123438	0.0997469839881546	0.1472145237028677	0.20616641005779848	0.7595063557893351	0.8840913570328166	0.9659861203246641	0.4681930383195371	0.6028255265399691	0.7340907837047806	0.0010209134879665101	0.21102817686974512	0.6574162584422596	0.0010581612414188718	0.2187274830266283	0.6814019134450218	0.21424539805397225	0.43469309975060555	0.7574788598072123	0.24252114019278773	0.5653069002493945	0.7857546019460278	0.32743350417310674	0.6821666457952793	0.9499444059204166	0.024010893546392763	0.1576508723326576	0.4684465015948038	0.2866330697979838	0.8911383051008364	0.9998095755487365	0.1634037739139888	0.6286057769293651	0.9883146592355282
Cochrane DTA Reference Dataset	CD008892	Rapid diagnostic tests for typhoid and paratyphoid (enteric) fever	legacy:CD008892:10	Typhidot (all types)	22	0.1818181818181818	continuity-corrected bivariate REML	manifest source_sheet where recorded; otherwise all group-matched rows	Cochrane DTA Reference Dataset|CD008892|legacy:CD008892:10	0.42.0	canonical	20000	2365722769	0.4	0.9709505944546686	0.790153319101319	0.7820096655781336	0.24147090990090142	0.2486953623387221	0.4468555282936475	0.5531444717063525	0.7073009230688772	0.15174818994490985	0.8721823468106953	0.6141979149737183	-0.0987682476439733	-0.35675267948095024	0.13420395558861345	0.23937761480022657	0.3528590618216629	0.13821913942386396	0.24653943894506009	0.36341608299837863	0.38886004077546543	0.44645805511245307	0.5110897104891478	0.4889102895108522	0.5535419448875469	0.6111399592245343	0.6180711434863833	0.7064466974930159	0.7874500624823337	0.10356819632859522	0.15254604211185563	0.21309942148268568	0.7463286633696655	0.873267154554429	0.9593929294312706	0.480205521278762	0.6161752707474817	0.7473655505561886	0.0010297558731083528	0.21283251249895055	0.6619892027491205	0.0010605646456055902	0.21920014644873592	0.681794940473696	0.21710336616988418	0.4407216912589551	0.7587422134057474	0.24125778659425237	0.5592783087410449	0.7828966338301158	0.3367147778593246	0.691169793906834	0.951897183749683	0.025011335812318604	0.16328798256510882	0.478878867887242	0.2782825303365794	0.8830206948442106	0.9997679637060783	0.16872084195779902	0.6420633951652744	0.9904435138380435
Cochrane DTA Reference Dataset	CD008892	Rapid diagnostic tests for typhoid and paratyphoid (enteric) fever	legacy:CD008892:10	Typhidot (all types)	22	0.1818181818181818	continuity-corrected bivariate REML	manifest source_sheet where recorded; otherwise all group-matched rows	Cochrane DTA Reference Dataset|CD008892|legacy:CD008892:10	0.42.0	canonical	20000	2365722769	0.41000000000000003	0.976500468757824	0.790153319101319	0.7820096655781336	0.2432897523360829	0.24914453205082868	0.45257715814044197	0.547422841859558	0.7158179660737759	0.15716760900257087	0.8610867344236149	0.6274903109212859	-0.1154137343342091	-0.3490101578365381	0.13521566740479044	0.24119207161182207	0.3555236450671761	0.1384696390128661	0.24699637053798348	0.3640793388654761	0.39461479792694176	0.4522316659300104	0.5162144710417282	0.48378552895827176	0.5477683340699897	0.6053852020730582	0.6278183774264092	0.714978580563987	0.794313119552481	0.10748498321349874	0.15798864800843415	0.22014126240709928	0.733157071416603	0.8622029515072137	0.9523324835235066	0.4922829873042021	0.6294759750043486	0.7604253600795222	0.0010377422518022957	0.21436284006096337	0.6664583304849259	0.001062715569530013	0.21952149222585393	0.6824966826003748	0.2193423525474113	0.44701188981712936	0.7596918933437692	0.24030810665622926	0.5529881101828706	0.7806576474525884	0.3460451282436917	0.6999571068155238	0.9537621693748398	0.026043537174862692	0.16903739810956836	0.48924288438257785	0.2701952799711596	0.8742361513164298	0.9997524926345341	0.17414464643153038	0.655256171627878	0.9919515953271478
Cochrane DTA Reference Dataset	CD008892	Rapid diagnostic tests for typhoid and paratyphoid (enteric) fever	legacy:CD008892:10	Typhidot (all types)	22	0.1818181818181818	continuity-corrected bivariate REML	manifest source_sheet where recorded; otherwise all group-matched rows	Cochrane DTA Reference Dataset|CD008892|legacy:CD008892:10	0.42.0	canonical	20000	2365722769	0.42000000000000004	0.9814538950336537	0.790153319101319	0.7820096655781336	0.24491795723281812	0.24954606474348953	0.45829878798723656	0.5417012120127634	0.7241223470828736	0.1627015115029305	0.8497728341836754	0.6407334341016762	-0.13168106084997822	-0.3407204609319775	0.13614576812323106	0.24282187422901297	0.3578962448795852	0.13871845515327308	0.24741037297598856	0.3646592536751949	0.4003758882967403	0.4578990874485116	0.521184034787198	0.4788159652128018	0.5421009125514884	0.5996241117032596	0.6373916403340624	0.7232980085327863	0.8009615164724664	0.11150097575785393	0.16354584987132487	0.2272945155947615	0.7200008888009436	0.8509180301086673	0.944827044720578	0.5044268197283367	0.6427252703088495	0.7732651403637079	0.001044868459260584	0.21575302320324388	0.6700985144595063	0.0010646128815095853	0.21983001371230565	0.6827610729860406	0.2221425083965615	0.45316706808033785	0.761909419361396	0.23809058063860386	0.5468329319196621	0.7778574916034384	0.3554249456132361	0.7085362540140727	0.9555451530285693	0.027109034316554183	0.17490250883675273	0.49953922059923395	0.2623572620985095	0.8645374238772146	0.9997074701199962	0.179679854095972	0.6685128589153051	0.993761060517136
Cochrane DTA Reference Dataset	CD008892	Rapid diagnostic tests for typhoid and paratyphoid (enteric) fever	legacy:CD008892:10	Typhidot (all types)	22	0.1818181818181818	continuity-corrected bivariate REML	manifest source_sheet where recorded; otherwise all group-matched rows	Cochrane DTA Reference Dataset|CD008892|legacy:CD008892:10	0.42.0	canonical	20000	2365722769	0.43	0.9858150371789197	0.790153319101319	0.7820096655781336	0.2463559162093708	0.24990074904351314	0.4640204178340311	0.535979582165969	0.7322219328182521	0.16835356380887537	0.8382582026776338	0.653924535882298	-0.14755683450128587	-0.3318905012966217	0.13694543352054425	0.24428020619431176	0.35996179614327517	0.13891595112247151	0.24779517148912827	0.36514131207956424	0.40596819893511565	0.46361970912250183	0.5264986113556709	0.4735013886443289	0.5363802908774982	0.5940318010648842	0.6467955486286142	0.7314128194277304	0.8074051692582391	0.11561999137611284	0.16922130549569186	0.23456184618729314	0.7068681947635187	0.8394300160154076	0.9368973885450632	0.5166382144592185	0.6559203517216706	0.7858792514392743	0.0010511349117833554	0.21695473732168724	0.6736619387352274	0.0010662597669349413	0.22007651449762905	0.6833553083781594	0.22432640348401653	0.45922910936607997	0.7637151145484423	0.2362848854515572	0.54077089063392	0.7756735965159834	0.36485462440437766	0.7169145458782693	0.9572514267128824	0.028209464682793874	0.1808868424323758	0.5097685373397608	0.2547553917273213	0.8544103741312931	0.9996955001036419	0.1853313598036784	0.6817152547715852	0.994949950649612
Cochrane DTA Reference Dataset	CD008892	Rapid diagnostic tests for typhoid and paratyphoid (enteric) fever	legacy:CD008892:10	Typhidot (all types)	22	0.1818181818181818	continuity-corrected bivariate REML	manifest source_sheet where recorded; otherwise all group-matched rows	Cochrane DTA Reference Dataset|CD008892|legacy:CD008892:10	0.42.0	canonical	20000	2365722769	0.44	0.9895875212220556	0.790153319101319	0.7820096655781336	0.24760396929128092	0.2502092679842115	0.46974204768082556	0.5302579523191744	0.7401242067237913	0.1741275905275675	0.826558885005144	0.6670604131680606	-0.16302863621691166	-0.322527108053995	0.1376586171528135	0.24547749121016815	0.3617404912236424	0.13910706653092889	0.24806041501718262	0.3655467388846253	0.41164394611763605	0.4693289430061427	0.5316422928298873	0.4683577071701126	0.5306710569938573	0.5883560538823639	0.6560345568289963	0.7393304704068921	0.8136533924398718	0.11984604588537878	0.1750188300219658	0.24194600501494254	0.6937659756726036	0.8277550220621684	0.9285629076744945	0.5289181669644759	0.6690579567803798	0.7982614687856131	0.001056542024236594	0.2181140018502566	0.6762192830958098	0.0010676590009258155	0.22040900594714907	0.6833344889603469	0.22711522484861477	0.4654444705926736	0.7649901488290137	0.23500985117098616	0.5345555294073265	0.772884775151385	0.37433456325821873	0.725098954442913	0.9588858366595152	0.029346574878489417	0.1869940714726388	0.5199314868322077	0.2473774717840822	0.8439942798367516	0.9997321163466875	0.19110430409413304	0.6946925435718521	0.9958944554591805
Cochrane DTA Reference Dataset	CD008892	Rapid diagnostic tests for typhoid and paratyphoid (enteric) fever	legacy:CD008892:10	Typhidot (all types)	22	0.1818181818181818	continuity-corrected bivariate REML	manifest source_sheet where recorded; otherwise all group-matched rows	Cochrane DTA Reference Dataset|CD008892|legacy:CD008892:10	0.42.0	canonical	20000	2365722769	0.45	0.9927744539878083	0.790153319101319	0.7820096655781336	0.24866240545578988	0.2504722038897705	0.47546367752762014	0.5245363224723798	0.7478362920266148	0.180027583141068	0.8146895438126671	0.6801373836343505	-0.17808491017514116	-0.3126370703534578	0.1382303115685629	0.2465653213352707	0.36330951920647037	0.1392363703692364	0.24835985690894766	0.365953734755278	0.4170474964052856	0.4751322870206529	0.5368174922741263	0.4631825077258736	0.5248677129793471	0.5829525035947144	0.6651129645895295	0.7470580606147822	0.819714943986473	0.12418336656457461	0.1809424044883568	0.24944983206827612	0.6807002449888505	0.8159077771138674	0.9198417060450328	0.5412674567997408	0.682134340697496	0.8104049638487016	0.0010610902100528384	0.21912835748814216	0.6785725344090355	0.0010688129673266846	0.22072320314844962	0.6835112765878731	0.22949094112683452	0.4717163414228259	0.7666091266807983	0.23339087331920153	0.5282836585771741	0.7705090588731652	0.3838651650767209	0.7330961327519199	0.9604528292985551	0.030522229918557606	0.1932280209401523	0.5300287128687492	0.24021211773977455	0.8335716066602537	0.9997053644959965	0.19700409210749692	0.707422687759726	0.9968053498038892
Cochrane DTA Reference Dataset	CD008892	Rapid diagnostic tests for typhoid and paratyphoid (enteric) fever	legacy:CD008892:10	Typhidot (all types)	22	0.1818181818181818	continuity-corrected bivariate REML	manifest source_sheet where recorded; otherwise all group-matched rows	Cochrane DTA Reference Dataset|CD008892|legacy:CD008892:10	0.42.0	canonical	20000	2365722769	0.46	0.9953784388202257	0.790153319101319	0.7820096655781336	0.24953146309224994	0.250690042460642	0.4811853073744147	0.5188146926255853	0.7553649731532369	0.1860577092080466	0.8026635750943958	0.693151257548248	-0.1927148637258299	-0.3022271812719777	0.1386915408334572	0.24745541218979397	0.36453105348568104	0.139335488317229	0.2486043524140336	0.36622357815761225	0.4226551880847108	0.48087662582873203	0.5418948201466512	0.45810517985334875	0.519123374171268	0.5773448119152892	0.674034923371913	0.75460235241255	0.825598066263839	0.12863640625886089	0.18699618494734546	0.2570762601400353	0.6676761486474752	0.803901741722642	0.9107506842928149	0.5536866294672532	0.6951452481452369	0.8223022814978516	0.0010647798812366952	0.2198788388709928	0.6808865731389769	0.0010697236746445178	0.22089974053647843	0.6840479425553954	0.23218874359541147	0.4777131097578303	0.7687614014284428	0.23123859857155712	0.5222868902421698	0.7678112564045884	0.3934468370797853	0.7409124328954617	0.9619564916535763	0.03173842343534333	0.199592676212613	0.5400608509416328	0.23324868962348522	0.8223084029003762	0.9996004812947227	0.2030364139656055	0.7201143345286848	0.9976293209012574
Cochrane DTA Reference Dataset	CD008892	Rapid diagnostic tests for typhoid and paratyphoid (enteric) fever	legacy:CD008892:10	Typhidot (all types)	22	0.1818181818181818	continuity-corrected bivariate REML	manifest source_sheet where recorded; otherwise all group-matched rows	Cochrane DTA Reference Dataset|CD008892|legacy:CD008892:10	0.42.0	canonical	20000	2365722769	0.47000000000000003	0.9974015885677396	0.790153319101319	0.7820096655781336	0.2502113303803514	0.2508631761251281	0.48690693722120915	0.5130930627787909	0.7627167156357438	0.1922223221811545	0.7904932122352344	0.7060973059383773	-0.20690837633250525	-0.29130428262936237	0.1390837019842513	0.24815527299835127	0.36548375646190173	0.1394460401692104	0.2488017623419872	0.3664359077136957	0.4283329736566497	0.4866848692225131	0.5472504323936356	0.4527495676063644	0.513315130777487	0.5716670263433502	0.6828044427752207	0.7619697911151513	0.8313105234276499	0.13320985862822768	0.19318451219002247	0.2648283186469709	0.6546980577441491	0.7917492120586374	0.9013056173919411	0.5661759753483364	0.708085881388695	0.8339453143161758	0.0010676114483688952	0.22050769724750516	0.6822784392707956	0.0010703927691773345	0.22108215965863096	0.6840558979362984	0.2348884968036495	0.4839553054324799	0.7712250935664994	0.22877490643350065	0.5160446945675201	0.7651115031963505	0.4030799908632525	0.7485539228369122	0.9634005869360569	0.03299728896046718	0.20609219155929448	0.5500285283765048	0.22647723060173588	0.8110845988043411	0.9994793619545921	0.20920726678311327	0.7328444019047574	0.9980898324301254
Cochrane DTA Reference Dataset	CD008892	Rapid diagnostic tests for typhoid and paratyphoid (enteric) fever	legacy:CD008892:10	Typhidot (all types)	22	0.1818181818181818	continuity-corrected bivariate REML	manifest source_sheet where recorded; otherwise all group-matched rows	Cochrane DTA Reference Dataset|CD008892|legacy:CD008892:10	0.42.0	canonical	20000	2365722769	0.48000000000000004	0.998845535995202	0.790153319101319	0.7820096655781336	0.25070214558768367	0.25099190670947535	0.49262856706800373	0.5073714329319963	0.7698976846307763	0.19852597188866042	0.7781896195789166	0.7189702248294578	-0.22065591641628535	-0.27987531116574416	0.1393540334476781	0.24867628869372863	0.36608575142545485	0.1395150986071459	0.24896370833350068	0.36650887272645666	0.4338719552542751	0.4924291396507746	0.5523880460799836	0.44761195392001635	0.5075708603492255	0.5661280447457248	0.6914253965441878	0.7691665233565614	0.8368596356089428	0.1379086746500316	0.19951192212609226	0.2727091376421174	0.6417696501388576	0.7794614133923501	0.8915212252389982	0.5787355054067662	0.7209508644849987	0.8453252735853738	0.0010695853206075068	0.22104252970762037	0.6833482002370118	0.0010708215455373917	0.22129801029483917	0.6841380129472735	0.23696388754561562	0.49009170079791875	0.7730152212438814	0.22698477875611733	0.5099082992020812	0.7630361124543844	0.4127650424578401	0.7560264021232832	0.9647885859917741	0.03430111241540064	0.2127308991834146	0.5599323644631742	0.21988841140088086	0.7997765684012235	0.9993688421871773	0.21552297848802293	0.7453156139804062	0.998469716457323
Cochrane DTA Reference Dataset	CD008892	Rapid diagnostic tests for typhoid and paratyphoid (enteric) fever	legacy:CD008892:10	Typhidot (all types)	22	0.1818181818181818	continuity-corrected bivariate REML	manifest source_sheet where recorded; otherwise all group-matched rows	Cochrane DTA Reference Dataset|CD008892|legacy:CD008892:10	0.42.0	canonical	20000	2365722769	0.49	0.9997114417528099	0.790153319101319	0.7820096655781336	0.2510039972878068	0.2510764474673987	0.4983501969147982	0.5016498030852018	0.7769137621627964	0.20497341573338476	0.7657629766394627	0.7317640952094967	-0.23394846511334721	-0.2679473465433132	0.1395704714391873	0.24899018610795134	0.36645288542890403	0.13961075727459532	0.2490620550179889	0.36655865895302386	0.4393827069754398	0.49819860041415676	0.5579062247453097	0.4420937752546903	0.5018013995858432	0.5606172930245601	0.6999015282746991	0.7761984141930209	0.8422523102083727	0.14273808049745143	0.2059831568717027	0.28072195202867173	0.6288939823620353	0.7670485842422212	0.8814112368395339	0.5913649233076483	0.7337342032180745	0.8564326567903571	0.0010707019056932293	0.22119402467044202	0.6836238692671992	0.0010710109547370495	0.22125787045371714	0.6838211915116132	0.24010587310838055	0.4965713288724368	0.7743881820259514	0.22561181797404853	0.5034286711275632	0.7598941268916194	0.4225024123890359	0.763335416564636	0.9661236951523929	0.03565234596460162	0.21951331885173997	0.5697729705838732	0.21347347993594232	0.7878947628548083	0.9992658644297798	0.22199023364951798	0.7575904333356114	0.9987332904467253
Cochrane DTA Reference Dataset	CD008892	Rapid diagnostic tests for typhoid and paratyphoid (enteric) fever	legacy:CD008892:10	Typhidot (all types)	22	0.1818181818181818	continuity-corrected bivariate REML	manifest source_sheet where recorded; otherwise all group-matched rows	Cochrane DTA Reference Dataset|CD008892|legacy:CD008892:10	0.42.0	canonical	20000	2365722769	0.5	1.0	0.790153319101319	0.7820096655781336	0.25111692449969775	0.25111692449969775	0.5040718267615927	0.4959281732384073	0.7837705631930033	0.2115696306668602	0.7532225539319459	0.7444723383446625	-0.24677744606805407	-0.25552766165533747	0.13965186890286987	0.24913167041876183	0.36665073611834403	0.13965186890286987	0.24913167041876183	0.36665073611834403	0.44464385635609605	0.5040215720348602	0.5633713506812564	0.43662864931874357	0.4959784279651398	0.555356143643904	0.7082364568341365	0.783071063044338	0.8474950705805653	0.1477035969295883	0.21260317660206018	0.2888701059873937	0.6160735530124033	0.754520052159648	0.8709884486696442	0.6040635935370525	0.7464292403859368	0.8672572114324714	0.0010709616099529628	0.22137559074536256	0.6844078675437805	0.0010709616099529628	0.22137559074536256	0.6844078675437805	0.24217001675584846	0.50306615409083	0.7762235860761167	0.22377641392388312	0.49693384590917	0.7578299832441511	0.43229252573796273	0.7704862719605533	0.9674088809627153	0.037053623407832116	0.22644416815640644	0.5795509503390682	0.20722421558438237	0.776155839519423	0.9991163208811957	0.22861610153227505	0.7700045810167175	0.999012803601924
Cochrane DTA Reference Dataset	CD008892	Rapid diagnostic tests for typhoid and paratyphoid (enteric) fever	legacy:CD008892:13	TUBEX	14	0.0714285714285714	continuity-corrected bivariate REML	manifest source_sheet where recorded; otherwise all group-matched rows	Cochrane DTA Reference Dataset|CD008892|legacy:CD008892:13	0.42.0	canonical	20000	3849596912	0.01	0.08079313589591118	0.7666802580160103	0.8671968549978409	0.014724364046154369	0.18224771056200018	0.1391419161322976	0.8608580838677025	0.05510059652240541	0.0027103159783982067	0.3076809479923228	0.027016596143479378	0.22688781209641162	-0.0537765397524318	0.010611653651439276	0.014675046515005567	0.019179049231944453	0.13134350503625292	0.18163729322144367	0.23738463694061263	0.09979757113777989	0.13922028347253415	0.1915735188026335	0.8084264811973665	0.8607797165274658	0.9002024288622201	0.03994061144326891	0.054919544124568696	0.0767736580169018	0.0020266439667161818	0.0027223722145980596	0.003547726189888545	0.24201982838520608	0.3069381747451997	0.39070767521873445	0.02105262301197431	0.027119317627048382	0.03398374893355744	0.0030981080266768964	0.014178310678671289	0.02972334924845585	0.038346178698501134	0.17548905017052113	0.36789448656566015	0.043816041423536754	0.13882367335529633	0.3884827858222805	0.611517214177719	0.8611763266447037	0.9561839585764632	0.01913116675431979	0.053872868735648616	0.16894572129053043	0.0010529255262340359	0.0027978381061816385	0.005909641983566136	0.13653411106885832	0.3026262069219757	0.655287343482972	0.011933137856226853	0.027760560250336873	0.052247955954731806
Cochrane DTA Reference Dataset	CD008892	Rapid diagnostic tests for typhoid and paratyphoid (enteric) fever	legacy:CD008892:13	TUBEX	14	0.0714285714285714	continuity-corrected bivariate REML	manifest source_sheet where recorded; otherwise all group-matched rows	Cochrane DTA Reference Dataset|CD008892|legacy:CD008892:13	0.42.0	canonical	20000	3849596912	0.02	0.14144054254182067	0.7666802580160103	0.8671968549978409	0.02896463922887179	0.2047831456833363	0.14548068726243607	0.8545193127375639	0.10539959254288887	0.005460841867611385	0.48588185513861526	0.04890407563189848	0.34444131259679456	-0.09253646690992219	0.0209186739531562	0.02886266930184636	0.037618129774186576	0.1478972971768051	0.20406220722260268	0.2659642638394417	0.1065460241791949	0.1455166468101724	0.1975284296191643	0.8024715703808357	0.8544833531898276	0.8934539758208051	0.07753628962312038	0.10507164347603799	0.14384522330833968	0.0040861977409174235	0.005485065912110252	0.007141999995456078	0.39343809715710265	0.4848691860285279	0.594221188596292	0.03830715873527285	0.04908589036674587	0.0611854212557079	0.00613331518446853	0.027874877280474275	0.05780042166978236	0.04336320459641232	0.197078410330845	0.40865525987849005	0.050546662023067374	0.1450472706846383	0.39265820894805725	0.6073417910519426	0.8549527293153617	0.9494533379769325	0.03791264993643476	0.10317349773851184	0.29114737266359036	0.0021250561388669025	0.005636682576463964	0.011868320005185982	0.2326385186031861	0.47897537076671526	0.8701987746318309	0.021929398629686767	0.05022035784700937	0.09293891790377298
Cochrane DTA Reference Dataset	CD008892	Rapid diagnostic tests for typhoid and paratyphoid (enteric) fever	legacy:CD008892:13	TUBEX	14	0.0714285714285714	continuity-corrected bivariate REML	manifest source_sheet where recorded; otherwise all group-matched rows	Cochrane DTA Reference Dataset|CD008892|legacy:CD008892:13	0.42.0	canonical	20000	3849596912	0.03	0.1943918578315762	0.7666802580160103	0.8671968549978409	0.04273849616612735	0.21985743972443833	0.1518194583925746	0.8481805416074254	0.15149841781812892	0.008252479178848464	0.6135774276486374	0.06897159985190993	0.41918556981706123	-0.12542025797966627	0.0309332313443022	0.04258965934487738	0.05537797034970759	0.15912822527321682	0.21909178614763614	0.2848780343345853	0.11322157574167174	0.15184835299835456	0.2034942681152997	0.7965057318847003	0.8481516470016455	0.8867784242583282	0.11298765362347436	0.15105125182532872	0.20294451415244702	0.006179469496905829	0.008288983587770896	0.01078374355167161	0.50886236851346	0.6124648223361031	0.72777817650658	0.05423429683560549	0.06922369158883863	0.08594520888788326	0.009092997543482112	0.04112788858872868	0.08441238672566491	0.04677663789478473	0.21157207430139616	0.4342382837803884	0.05708117364170754	0.15125139532239093	0.3966260333479873	0.6033739666520126	0.848748604677609	0.9429188263582924	0.056353950107226915	0.14846026715634342	0.38364712524292927	0.003216922117614831	0.008517441577457787	0.01787664693207965	0.31279811254004053	0.605973671542841	0.9596365034049303	0.03127001200500269	0.07079610241894085	0.1293465192413102
Cochrane DTA Reference Dataset	CD008892	Rapid diagnostic tests for typhoid and paratyphoid (enteric) fever	legacy:CD008892:13	TUBEX	14	0.0714285714285714	continuity-corrected bivariate REML	manifest source_sheet where recorded; otherwise all group-matched rows	Cochrane DTA Reference Dataset|CD008892|legacy:CD008892:13	0.42.0	canonical	20000	3849596912	0.04	0.24229218908241482	0.7666802580160103	0.8671968549978409	0.056062079345599425	0.23138211577480985	0.1581582295227131	0.8418417704772869	0.19390208409127577	0.011086156575562073	0.7095633199608935	0.0879106192076731	0.4672711308784787	-0.15438156987474172	0.0406390724093291	0.055858667148788226	0.07245044012300425	0.16772753823898906	0.23054258315272433	0.2990209482087782	0.11986543429314755	0.15816135963821024	0.2093030653277346	0.7906969346722654	0.8418386403617898	0.8801345657068524	0.14647307197566023	0.19335828014432624	0.2554131970659236	0.008307294089431917	0.011135054872726204	0.014473903512781446	0.6009433294430125	0.7084440962642333	0.8197456407407904	0.06935005190610732	0.08822727484619607	0.10917094737618555	0.0119758090100785	0.05395301868357691	0.10942213642801625	0.04942713611789181	0.22267749896479322	0.4516123150416405	0.0636490807923097	0.15751781877450988	0.4004005474357186	0.599599452564281	0.8424821812254901	0.9363509192076902	0.07446422675515936	0.19020419147093784	0.45610042651079646	0.004329073445911565	0.01144105029273701	0.023935245887260242	0.3823666470525801	0.7018984169553154	0.9904279154114985	0.0402226931198456	0.09020177942411628	0.16299925298685072
Cochrane DTA Reference Dataset	CD008892	Rapid diagnostic tests for typhoid and paratyphoid (enteric) fever	legacy:CD008892:13	TUBEX	14	0.0714285714285714	continuity-corrected bivariate REML	manifest source_sheet where recorded; otherwise all group-matched rows	Cochrane DTA Reference Dataset|CD008892|legacy:CD008892:13	0.42.0	canonical	20000	3849596912	0.05	0.28639695711595625	0.7666802580160103	0.8671968549978409	0.06895018976298072	0.24075042715996525	0.1644970006528516	0.8355029993471483	0.23303776207870927	0.013962830903437983	0.78326933363688	0.10604547360761483	0.49687237652092375	-0.1803514835083414	0.050078218296962594	0.06870038096832422	0.08888806419319768	0.1748559719392792	0.2398781804811873	0.3103666501498783	0.12653499614999175	0.16450671492699964	0.21517790716387616	0.7848220928361238	0.8354932850730004	0.8734650038500082	0.17815166417989065	0.23241584640864996	0.3023078749596455	0.010470534163867123	0.014024237561650194	0.018213451872712515	0.6760168348384786	0.7821989524851547	0.8840937581664989	0.08389658727733015	0.1064224347108893	0.13128853750084513	0.014785574543701137	0.06635949129309518	0.13330097409964373	0.05162615794732331	0.2317045961707882	0.46544130720520505	0.07016053003788554	0.1635765910108209	0.40463128506128465	0.5953687149387151	0.8364234089891791	0.9298394699621143	0.09225231346585633	0.22880536312949037	0.5143868395277242	0.005462080734658441	0.014408471935022826	0.03004475046496219	0.4439433962522876	0.7758654876999749	0.9974534346119988	0.048913377783673766	0.108772293587311	0.19461622951180138
Cochrane DTA Reference Dataset	CD008892	Rapid diagnostic tests for typhoid and paratyphoid (enteric) fever	legacy:CD008892:13	TUBEX	14	0.0714285714285714	continuity-corrected bivariate REML	manifest source_sheet where recorded; otherwise all group-matched rows	Cochrane DTA Reference Dataset|CD008892|legacy:CD008892:13	0.42.0	canonical	20000	3849596912	0.060000000000000005	0.32744491915447627	0.7666802580160103	0.8671968549978409	0.08141643933985568	0.2486416327670867	0.17083577178299014	0.8291642282170099	0.26926922272107445	0.016883488267628817	0.840414061232061	0.12356502072825735	0.5129691420775847	-0.2038798984262189	0.059242671728635385	0.08112852954379401	0.10485871521951293	0.18092408299267856	0.24776237100665044	0.3202331417762647	0.13317039584318247	0.17084150545880006	0.2210633002655205	0.7789366997344795	0.8291584945411999	0.8668296041568175	0.20816582911723686	0.2685844757987803	0.3444719777494733	0.012670081322274573	0.016957518687415008	0.02200338681863804	0.7379621299301491	0.8394261067929486	0.9290339280295421	0.09801507846344128	0.12399887339854078	0.15254586844658663	0.01752289605157278	0.07834649572268265	0.1560307996616927	0.05351402641036593	0.23926618230934196	0.4765100648518025	0.07667796925027884	0.16982732836013859	0.40922878916191485	0.5907712108380849	0.8301726716398614	0.9233220307497211	0.10972673228920052	0.2646058169603502	0.5622914209081591	0.006616536198435092	0.017420698804216986	0.036205804951522695	0.49909114884590516	0.8333038353517649	0.9990823868432462	0.057415785442896806	0.12670263676790955	0.22461691117309773
Cochrane DTA Reference Dataset	CD008892	Rapid diagnostic tests for typhoid and paratyphoid (enteric) fever	legacy:CD008892:13	TUBEX	14	0.0714285714285714	continuity-corrected bivariate REML	manifest source_sheet where recorded; otherwise all group-matched rows	Cochrane DTA Reference Dataset|CD008892|legacy:CD008892:13	0.42.0	canonical	20000	3849596912	0.06999999999999999	0.3659236509002231	0.7666802580160103	0.8671968549978409	0.09347338236352454	0.2554450419741031	0.17717454291312865	0.8228254570868714	0.30290817844770596	0.019849145159779563	0.8848168364065122	0.1405926967720455	0.518893185506289	-0.2253309541281776	0.06810459803648462	0.09315037864833163	0.12012995134412487	0.1861169614725308	0.25456233402560546	0.3282923939149286	0.13968444310681716	0.17714640662435166	0.22692683200429134	0.7730731679957086	0.8228535933756483	0.8603155568931827	0.23664338512691277	0.30217326227720376	0.38258694138497984	0.014906857348689519	0.019935915645348683	0.02584473361927995	0.7894136448201119	0.883931277161262	0.9598486250930466	0.11179797516799395	0.1410805761803005	0.17310479899754216	0.020187917293872062	0.08995148085948898	0.1777638470159521	0.05516975260879414	0.24582035251942808	0.4857949098907062	0.08317438841385	0.17596901985723007	0.4134414165087335	0.5865585834912659	0.8240309801427699	0.91682561158615	0.126895707353042	0.2978996924722499	0.6023611215909129	0.007793054687679806	0.020478753393725464	0.04241906455187805	0.5488627664323454	0.8767796945155727	0.9995382414029294	0.06577847996878748	0.14412023356468245	0.2532756428777841
Cochrane DTA Reference Dataset	CD008892	Rapid diagnostic tests for typhoid and paratyphoid (enteric) fever	legacy:CD008892:13	TUBEX	14	0.0714285714285714	continuity-corrected bivariate REML	manifest source_sheet where recorded; otherwise all group-matched rows	Cochrane DTA Reference Dataset|CD008892|legacy:CD008892:13	0.42.0	canonical	20000	3849596912	0.08	0.4021791902022728	0.7666802580160103	0.8671968549978409	0.10513262806385287	0.261407428890036	0.18351331404326715	0.8164866859567328	0.3342232739953676	0.022860849637550983	0.9191832049938682	0.157215308203918	0.5170040147915954	-0.24496388199835478	0.07671578996421882	0.10476663437274165	0.1348497415121195	0.19075027210044168	0.2604974024639368	0.3352976603396559	0.1462572528906622	0.1834498188712468	0.23280666617475054	0.7671933338252493	0.8165501811287532	0.8537427471093377	0.26369938959641315	0.3334487240072813	0.4172093178192328	0.01718181549714701	0.022960477369770485	0.029738545549608652	0.8322776481557144	0.9184111815093826	0.9801312992515787	0.12531046978986488	0.15775473264179096	0.19307897744672722	0.022781753341508837	0.10117461554941387	0.19859537956858114	0.05664577853978705	0.2515660133944994	0.4937982481607246	0.08968676031268626	0.18229825327531451	0.417362497798916	0.5826375022010837	0.8177017467246855	0.9103132396873137	0.14376717776921066	0.32894133380324925	0.6363727544112507	0.008992274780619449	0.023583689547663714	0.04868519562184208	0.5938069839046252	0.9088875465341748	0.999746720297913	0.07403598011417636	0.16111467362030518	0.2807852897476752
Cochrane DTA Reference Dataset	CD008892	Rapid diagnostic tests for typhoid and paratyphoid (enteric) fever	legacy:CD008892:13	TUBEX	14	0.0714285714285714	continuity-corrected bivariate REML	manifest source_sheet where recorded; otherwise all group-matched rows	Cochrane DTA Reference Dataset|CD008892|legacy:CD008892:13	0.42.0	canonical	20000	3849596912	0.09	0.43646981706410287	0.7666802580160103	0.8671968549978409	0.11640493758801176	0.26669641986015213	0.18985208517340568	0.8101479148265943	0.3634472761171788	0.02591968255951593	0.9455075323985429	0.17349708655752288	0.5090377153344401	-0.26297273050658	0.08507029234564467	0.11600375254800027	0.14905691731438536	0.1949053268284773	0.2657772611363942	0.3415056700071746	0.152725867061819	0.18977888352119304	0.2387505110731132	0.7612494889268868	0.8102211164788069	0.847274132938181	0.28943769269460634	0.3626418900115771	0.4487981304086362	0.019495941846237843	0.026032285565661936	0.033685904853691905	0.8679937680883194	0.944854327324491	0.9924154167750167	0.1386009735038065	0.17408585481284244	0.21255231267708216	0.02533634365184417	0.1120412282599611	0.21847191242801453	0.058048329257377046	0.2566986854064779	0.5005430017992017	0.09592467556799382	0.18859512094866837	0.4216480841218476	0.5783519158781518	0.8114048790513316	0.9040753244320062	0.16034880987438313	0.35795179963603807	0.6656036255325893	0.010214859939023388	0.026736593671694675	0.055004875906339463	0.6336035126709131	0.9316515709650453	0.9998095609021583	0.08221417892483472	0.17775222629411885	0.3072883643422999
Cochrane DTA Reference Dataset	CD008892	Rapid diagnostic tests for typhoid and paratyphoid (enteric) fever	legacy:CD008892:13	TUBEX	14	0.0714285714285714	continuity-corrected bivariate REML	manifest source_sheet where recorded; otherwise all group-matched rows	Cochrane DTA Reference Dataset|CD008892|legacy:CD008892:13	0.42.0	canonical	20000	3849596912	0.09999999999999999	0.4689955935892812	0.7666802580160103	0.8671968549978409	0.1273003079797206	0.27143177829342835	0.1961908563035442	0.8038091436964558	0.3907828695287468	0.02902675887848556	0.965302903796995	0.1894873721153491	0.4963073102077138	-0.2795082214739321	0.09315510621655616	0.12686719003624275	0.16284363806099597	0.1986268261149932	0.27050827720003184	0.3472178423143243	0.15919715249886965	0.196096601884563	0.24460287450499738	0.7553971254950026	0.803903398115437	0.8408028475011304	0.31395226948834243	0.3899540169601545	0.47773534057849976	0.021850256724236697	0.029152455998511788	0.03768792374754189	0.8976831182155868	0.9647698676230331	0.998457442288396	0.15170684159705464	0.19012349551518762	0.23158907694969985	0.027830366671056282	0.12246528987155748	0.23759689840821957	0.05934035852675512	0.26112247438044245	0.5066079546501944	0.10205512084530241	0.19483269522427224	0.4257867695121022	0.5742132304878977	0.8051673047757277	0.8979448791546975	0.17664800884545853	0.38512413569058035	0.6909955378990034	0.01146149973217655	0.02993858600042214	0.061378794783773186	0.669096251806316	0.9461084453215212	0.99987220869153	0.09033330473875249	0.1940837761168725	0.33289407705007124
Cochrane DTA Reference Dataset	CD008892	Rapid diagnostic tests for typhoid and paratyphoid (enteric) fever	legacy:CD008892:13	TUBEX	14	0.0714285714285714	continuity-corrected bivariate REML	manifest source_sheet where recorded; otherwise all group-matched rows	Cochrane DTA Reference Dataset|CD008892|legacy:CD008892:13	0.42.0	canonical	20000	3849596912	0.11	0.499915958164528	0.7666802580160103	0.8671968549978409	0.13782804526356118	0.27570243160391456	0.2025296274336827	0.7974703725663173	0.41640736444536314	0.03218322899651619	0.9797426848348725	0.20522516897249887	0.4798267266703445	-0.2946907891920291	0.1009913098706151	0.1373687425821205	0.17605425464122826	0.20201657542881982	0.27478367181251473	0.3521677029227517	0.16571564746023168	0.20246222259514055	0.25046269185857395	0.7495373081414259	0.7975377774048595	0.8342843525397682	0.3373283664648444	0.41556123537936585	0.5043413681027092	0.024245816209129543	0.03232213984556594	0.04174574546391227	0.9222391610164438	0.9793281064910473	0.9997917287763737	0.16465776663218368	0.2059068240046274	0.25023989777088235	0.030243402100906952	0.1325663385451264	0.2560264157067434	0.060496972755075575	0.26517724905572493	0.5121389136021183	0.10796795202851235	0.20119342364943768	0.42987367929214987	0.5701263207078499	0.7988065763505623	0.8920320479714876	0.19267192972641495	0.4106276757823004	0.7132581594960866	0.01273291113381615	0.033190821924445474	0.06780765351671073	0.6976076673240398	0.9558430181253736	0.9999124557494637	0.09840967590668438	0.2101495273138562	0.35768846358858625
Cochrane DTA Reference Dataset	CD008892	Rapid diagnostic tests for typhoid and paratyphoid (enteric) fever	legacy:CD008892:13	TUBEX	14	0.0714285714285714	continuity-corrected bivariate REML	manifest source_sheet where recorded; otherwise all group-matched rows	Cochrane DTA Reference Dataset|CD008892|legacy:CD008892:13	0.42.0	canonical	20000	3849596912	0.12	0.5293608652873644	0.7666802580160103	0.8671968549978409	0.1479968283399158	0.2795764440568826	0.2088683985638212	0.7911316014361788	0.44047654692870875	0.03539028018505644	0.9897526582180385	0.22074201553083816	0.4603917929306741	-0.3086188497565262	0.10855196041162446	0.14749452760546222	0.1888063449048552	0.2050623072650013	0.27862756255204957	0.3566684983453799	0.17215854239163741	0.20876117065405797	0.2564455041539142	0.7435544958460857	0.791238829345942	0.8278414576083625	0.3596434919423745	0.4396183521029163	0.5288870056784256	0.026683713708173445	0.03554252511192004	0.04586054534110702	0.9423868622163685	0.9893350506230489	0.9999630012035119	0.17747791626484793	0.22146750944835114	0.2685455354606607	0.03262251762450204	0.14232633418699478	0.2736911785705562	0.061626236021041815	0.26886448077292735	0.517021934407604	0.11392094565462495	0.20751577490238973	0.4339119374032298	0.5660880625967701	0.7924842250976103	0.886079054345375	0.20842748790114526	0.43461157403782763	0.7329363926521589	0.014029839897157306	0.036494493380378204	0.07429216550908078	0.7206004217968857	0.9622262677114416	0.9999188024736094	0.10645680652664574	0.22598196860032574	0.38174077959559555
Cochrane DTA Reference Dataset	CD008892	Rapid diagnostic tests for typhoid and paratyphoid (enteric) fever	legacy:CD008892:13	TUBEX	14	0.0714285714285714	continuity-corrected bivariate REML	manifest source_sheet where recorded; otherwise all group-matched rows	Cochrane DTA Reference Dataset|CD008892|legacy:CD008892:13	0.42.0	canonical	20000	3849596912	0.13	0.557438185027989	0.7666802580160103	0.8671968549978409	0.1578147650850909	0.2831072024195239	0.21520716969395973	0.7847928303060403	0.46312784877853796	0.03864913807391752	0.9960735886315095	0.2360638820494325	0.4386354036035205	-0.3213743029785565	0.11587749323066059	0.15725817782747664	0.2010875492828639	0.2078750547468189	0.2821087289159796	0.36073515357181224	0.1785499671825094	0.21510229954511198	0.2623708820933863	0.7376291179066136	0.784897700454888	0.8214500328174905	0.38096827461795174	0.4622619824789346	0.5516026686644266	0.029165081621952263	0.0388148381151143	0.050033531957979396	0.9586332277130383	0.9948903702809819	0.9999876010296678	0.19018734624440126	0.2368316270667294	0.2865393813707248	0.034870443111152026	0.15181567562834858	0.29082363732100164	0.06255481602754066	0.27234531057596256	0.5217145956845409	0.11978479739847961	0.2137611383507298	0.43839168709016285	0.561608312909837	0.7862388616492701	0.8802152026015203	0.22392136904447657	0.45720772397106957	0.7504555684545358	0.015353062013548692	0.039850830307343474	0.08083305657007861	0.7361065099632769	0.9658132247837724	0.9999323733809673	0.11448613766379487	0.24160783313801928	0.40510773625415675
Cochrane DTA Reference Dataset	CD008892	Rapid diagnostic tests for typhoid and paratyphoid (enteric) fever	legacy:CD008892:13	TUBEX	14	0.0714285714285714	continuity-corrected bivariate REML	manifest source_sheet where recorded; otherwise all group-matched rows	Cochrane DTA Reference Dataset|CD008892|legacy:CD008892:13	0.42.0	canonical	20000	3849596912	0.14	0.584238811642856	0.7666802580160103	0.8671968549978409	0.16728944180440386	0.28633743337590445	0.22154594082409823	0.7784540591759017	0.4844829732514163	0.041961068212989484	0.9993051496416081	0.25121247424383597	0.41506633799875214	-0.33302633739902	0.12296737344597519	0.1666730030958697	0.21284296551333712	0.21047450288383943	0.28528231910371027	0.36430815836221375	0.18508859502992578	0.22142970075285368	0.26838017289784	0.7316198271021598	0.7785702992471464	0.8149114049700742	0.4013672102897077	0.4836131462310992	0.5726856503531266	0.031691093098249	0.042140345042127866	0.05426594831742308	0.9699449563529098	0.9970674654707186	0.9999943751659953	0.20280297107304887	0.2520209676398617	0.30424917483292485	0.03709119348581418	0.16089323209127332	0.3069501345829671	0.06348635651492451	0.2753894963582581	0.5253847030802964	0.12555176204969673	0.22007001679423982	0.44271243788572007	0.55728756211428	0.7799299832057602	0.874448237950303	0.23916003858145735	0.4785331850987559	0.7661525388741787	0.016703385260753056	0.04326110217368545	0.08743106518498463	0.7393753184043287	0.9681849577851737	0.9999230052784676	0.12250754014894345	0.2570494450469797	0.42783641620000273
Cochrane DTA Reference Dataset	CD008892	Rapid diagnostic tests for typhoid and paratyphoid (enteric) fever	legacy:CD008892:13	TUBEX	14	0.0714285714285714	continuity-corrected bivariate REML	manifest source_sheet where recorded; otherwise all group-matched rows	Cochrane DTA Reference Dataset|CD008892|legacy:CD008892:13	0.42.0	canonical	20000	3849596912	0.15000000000000002	0.6098403047164005	0.7666802580160103	0.8671968549978409	0.17642796698869723	0.2893019133439255	0.22788471195423676	0.7721152880457632	0.504650082562344	0.04532737771088421	0.9999376075380112	0.26620615760882654	0.3900973028216107	-0.34363414710757395	0.12983397033595867	0.17578511250602769	0.22420996100304263	0.2128983101507804	0.2882477775682186	0.36765356318538017	0.19145179764271228	0.22776455396330597	0.2743480943666326	0.7256519056333673	0.772235446036694	0.8085482023572877	0.4208993133855591	0.5037794311492848	0.5923058671016996	0.03426296388144191	0.045520353582925964	0.05855907308079039	0.9716143687450152	0.9974566214886095	0.9999936813250767	0.21533925228921627	0.26705396602171594	0.3216982210550215	0.03927000792127476	0.16980527616110788	0.3223716461066477	0.06439392020758097	0.2784422001101976	0.5286164978166916	0.13123218022308442	0.2263228858616979	0.4469473340700539	0.5530526659299458	0.7736771141383021	0.8687678197769155	0.2541497506830288	0.49869221137153796	0.7802975466362779	0.018081650847343787	0.04672661957787761	0.09408694279310913	0.7387802825671731	0.9694977212308474	0.9999381138903245	0.1305296716635199	0.27232567417898057	0.4499663456575034
Cochrane DTA Reference Dataset	CD008892	Rapid diagnostic tests for typhoid and paratyphoid (enteric) fever	legacy:CD008892:13	TUBEX	14	0.0714285714285714	continuity-corrected bivariate REML	manifest source_sheet where recorded; otherwise all group-matched rows	Cochrane DTA Reference Dataset|CD008892|legacy:CD008892:13	0.42.0	canonical	20000	3849596912	0.16	0.6343095546405662	0.7666802580160103	0.8671968549978409	0.18523701016591462	0.29202935508496297	0.23422348308437524	0.7657765169156248	0.5237256301853054	0.04874941695496208	0.9983751879089378	0.2810606303318087	0.3640656332683716	-0.35324892430875743	0.13640343189872403	0.18456745369208222	0.23518548717654958	0.2150423730823628	0.2909737877063322	0.3707739942681745	0.19791839619984464	0.23413440998145876	0.28032876864007933	0.7196712313599206	0.7658655900185413	0.8020816038001553	0.43961868716170477	0.5228568062847263	0.6106104477417184	0.036881954263549684	0.048956214644986784	0.06291422185581227	0.9640868231334627	0.9967228924336347	0.9999934593345664	0.22780869963344516	0.281946377106354	0.3389062781125736	0.04132744543964219	0.17814541285254026	0.3371871486961165	0.06515343358348201	0.2808493290842624	0.5315813804620755	0.13662072796236735	0.23260910079926211	0.4509270600412774	0.5490729399587225	0.7673908992007379	0.8633792720376327	0.26889655682437585	0.5177779556194018	0.7931099138265999	0.01948873516025161	0.050248735927869354	0.10080145407308233	0.7275898028235103	0.9696015034247487	0.9999263668812862	0.13856023734977865	0.28745263121224107	0.4715310066314327
Cochrane DTA Reference Dataset	CD008892	Rapid diagnostic tests for typhoid and paratyphoid (enteric) fever	legacy:CD008892:13	TUBEX	14	0.0714285714285714	continuity-corrected bivariate REML	manifest source_sheet where recorded; otherwise all group-matched rows	Cochrane DTA Reference Dataset|CD008892|legacy:CD008892:13	0.42.0	canonical	20000	3849596912	0.17	0.6577047787442195	0.7666802580160103	0.8671968549978409	0.1937228365106269	0.2945437569733174	0.24056225421451377	0.7594377457854862	0.5417959034691248	0.0522285814174978	0.9949536325398918	0.29578942421216986	0.33724885379567227	-0.36191535453204965	0.1428067640340217	0.19301416994511844	0.2457662573369762	0.21712897435029746	0.2934662726849083	0.37367260400057756	0.20434392342245028	0.24046339306710995	0.28623855743800686	0.7137614425619931	0.75953660693289	0.7956560765775496	0.4575750241740428	0.5409311491477775	0.6277274297079879	0.039549371143504264	0.05244932415353118	0.06733274854074556	0.9524010627683709	0.9945034216114381	0.9999885479593846	0.2402222442456397	0.29671177902040324	0.3558902175025992	0.04334866988127109	0.18633563903999156	0.3513545359798505	0.06590900854337464	0.2833119737943355	0.5342131414199315	0.14237664583988463	0.2388411648996947	0.4549669979229937	0.5450330020770057	0.7611588351003054	0.8576233541601153	0.28340631393056254	0.5358739088182976	0.8047694957783104	0.020925551623089966	0.05382884920339155	0.10757537723571753	0.709884663830227	0.9683650955531019	0.9999337757300876	0.14660618451343999	0.30244418508914833	0.4925589656449769
Cochrane DTA Reference Dataset	CD008892	Rapid diagnostic tests for typhoid and paratyphoid (enteric) fever	legacy:CD008892:13	TUBEX	14	0.0714285714285714	continuity-corrected bivariate REML	manifest source_sheet where recorded; otherwise all group-matched rows	Cochrane DTA Reference Dataset|CD008892|legacy:CD008892:13	0.42.0	canonical	20000	3849596912	0.18000000000000002	0.6800770457282799	0.7666802580160103	0.8671968549978409	0.20189133776945484	0.29686539052829486	0.2469010253446523	0.7530989746553477	0.55893832862882	0.05576631355306007	0.9899536022258069	0.31040428468598413	0.309876556497527	-0.36967276104229574	0.148923492061675	0.20114589713751768	0.2558848239433327	0.2189803243575087	0.29576927849713686	0.3762585806278921	0.21081938577419274	0.24675299040970466	0.2923104665705242	0.7076895334294758	0.7532470095902953	0.7891806142258073	0.4748140467715361	0.5580795381893198	0.6437687583588069	0.04226657020172058	0.056001124942494644	0.07181604672763174	0.9395102985873259	0.9901496540799434	0.9999628992722243	0.25258952194380463	0.3113619548723182	0.3726645254984493	0.04530561982670567	0.19423216096751555	0.3649631877755882	0.06661836347996257	0.2856031712693913	0.5366497664757337	0.14802796242015331	0.24542140798073264	0.4594643999194713	0.5405356000805285	0.7545785920192674	0.8519720375798466	0.2976846921324843	0.5530551210942514	0.8154251763864195	0.022393052673539315	0.057468403806041665	0.11440950432468248	0.6896345779778443	0.9666940663542178	0.9999242954592621	0.15467385107944484	0.31731235557519777	0.5130747327257665
Cochrane DTA Reference Dataset	CD008892	Rapid diagnostic tests for typhoid and paratyphoid (enteric) fever	legacy:CD008892:13	TUBEX	14	0.0714285714285714	continuity-corrected bivariate REML	manifest source_sheet where recorded; otherwise all group-matched rows	Cochrane DTA Reference Dataset|CD008892|legacy:CD008892:13	0.42.0	canonical	20000	3849596912	0.19	0.7014714598838974	0.7666802580160103	0.8671968549978409	0.20974805997423554	0.29901153784496315	0.2532397964747908	0.7467602035252092	0.5752225797478197	0.05936410479252531	0.9836110495479192	0.3249154638482292	0.28213958966402186	-0.37655599603566814	0.15485493368033296	0.20899472962731208	0.26559441698313146	0.2207572831344606	0.2979376091251146	0.37862469419224953	0.21717837595678804	0.2530756812385334	0.2982920944587755	0.7017079055412244	0.7469243187614666	0.782821624043212	0.49137789583325786	0.5743713516007549	0.658832738078085	0.0450349581975656	0.059613108741623275	0.07636555116772316	0.9259313160768625	0.9839720855524062	0.9998930478870451	0.26491909181541945	0.3259071871040625	0.3892416899181629	0.047198556860703074	0.2017108333870956	0.37819112775854513	0.06728507082599633	0.2875538705744085	0.5391397218372087	0.15338157405964745	0.25165029618540224	0.46381656602590077	0.5361834339740992	0.7483497038145978	0.8466184259403524	0.3117371821547173	0.5693892421287161	0.8252012596271205	0.023892231868785613	0.06116889250229238	0.1213046415252238	0.6682785340997299	0.964455627315504	0.9999228535179187	0.16276908083706848	0.33206761594599754	0.5330994261504031
Cochrane DTA Reference Dataset	CD008892	Rapid diagnostic tests for typhoid and paratyphoid (enteric) fever	legacy:CD008892:13	TUBEX	14	0.0714285714285714	continuity-corrected bivariate REML	manifest source_sheet where recorded; otherwise all group-matched rows	Cochrane DTA Reference Dataset|CD008892|legacy:CD008892:13	0.42.0	canonical	20000	3849596912	0.2	0.7219280948873623	0.7666802580160103	0.8671968549978409	0.2172982283438017	0.300997052037025	0.2595785676049293	0.7404214323950706	0.5907115252927001	0.06302349763951622	0.9761253432359849	0.3393319495503657	0.25419724834862256	-0.3825961453369966	0.16056463388993494	0.2165511802890546	0.27488251689439125	0.22241083984269483	0.2999622563834998	0.38076162825783827	0.22355568345667376	0.25945418934098463	0.304330024213044	0.6956699757869559	0.7405458106590153	0.7764443165433264	0.5073054747075507	0.5898692054683958	0.6730060486076613	0.047855995397907254	0.0632868182654432	0.0809827393023131	0.9118255797178331	0.9765690967827055	0.999601632129081	0.2772186072976276	0.34035648762768006	0.4056325026948481	0.0490278627431963	0.2088214083451369	0.39057615284256464	0.06791239056965333	0.28925513472047093	0.5410180814524245	0.15884219735478058	0.2580758794691762	0.4681034628486064	0.5318965371513934	0.7419241205308238	0.8411578026452192	0.3255691023554853	0.5849374113798163	0.8342023410084342	0.02542412612879331	0.06493185846491477	0.1282616094811962	0.6477143648597394	0.9613426882842455	0.9999137621906877	0.17089731434946134	0.3467191296400751	0.5526512944342222
Cochrane DTA Reference Dataset	CD008892	Rapid diagnostic tests for typhoid and paratyphoid (enteric) fever	legacy:CD008892:13	TUBEX	14	0.0714285714285714	continuity-corrected bivariate REML	manifest source_sheet where recorded; otherwise all group-matched rows	Cochrane DTA Reference Dataset|CD008892|legacy:CD008892:13	0.42.0	canonical	20000	3849596912	0.21000000000000002	0.7414827399312737	0.7666802580160103	0.8671968549978409	0.22454676971638404	0.30283478983906864	0.26591733873506784	0.7340826612649322	0.6054620392533656	0.06674608787545612	0.9676656989607684	0.3536616466525375	0.2261829590294947	-0.38782109327873615	0.1660370739553773	0.22376415816679918	0.28385301882805813	0.22392574366702983	0.3017793215086023	0.38281810693849433	0.22984243987160394	0.26582603196928767	0.310399952340171	0.689600047659829	0.7341739680307123	0.7701575601283961	0.5226327542627083	0.6046297580314204	0.6863654139977099	0.050731198145551784	0.0670238494102489	0.08566913286240121	0.8973245079548667	0.9681778513157118	0.9984479234552212	0.28949495171044715	0.3547177798989919	0.42184629943075674	0.05079697973559052	0.21578112247071884	0.4025633917990446	0.06850729895654588	0.29101300792344686	0.5429167398237176	0.16398836688933552	0.2645875437370867	0.47222814841826205	0.5277718515817379	0.7354124562629132	0.8360116331106642	0.33918560543770576	0.5997550228178059	0.8425170646354384	0.0269898181280564	0.06875889741868071	0.1352812436206592	0.6281516955433138	0.9577507191811372	0.999909530586059	0.1790636617111533	0.36127493748687045	0.571746131492674
Cochrane DTA Reference Dataset	CD008892	Rapid diagnostic tests for typhoid and paratyphoid (enteric) fever	legacy:CD008892:13	TUBEX	14	0.0714285714285714	continuity-corrected bivariate REML	manifest source_sheet where recorded; otherwise all group-matched rows	Cochrane DTA Reference Dataset|CD008892|legacy:CD008892:13	0.42.0	canonical	20000	3849596912	0.22	0.7601675029619657	0.7666802580160103	0.8671968549978409	0.23149833280562632	0.30453595017361473	0.2722561098652063	0.7277438901347937	0.6195256989715691	0.0705335268798619	0.9583763175788087	0.36791152186217485	0.19820881461684303	-0.3922559810997908	0.1711791809373555	0.23071664833735978	0.29243328105471794	0.22518613367496232	0.3035076446156677	0.3846958465275903	0.23600436459781438	0.27213450276796836	0.31642288122423334	0.6835771187757667	0.7278654972320316	0.7639956354021856	0.53739304408417	0.6187044018205312	0.69897899204939	0.053662141577061874	0.07082585356568391	0.09042629954083255	0.8825353922365079	0.9589519256766695	0.9959513204876921	0.30175434674666934	0.36899804441216627	0.4378911510017265	0.05249353709053192	0.22241919669546573	0.4144370903973247	0.06905522386315217	0.2925923508027076	0.545191801520698	0.16917947816160603	0.27105149863520206	0.476086001422016	0.5239139985779839	0.7289485013647979	0.8308205218383939	0.35259168484890885	0.6138923843376343	0.8502210523798361	0.028590438847420786	0.07265165989661297	0.14236439449031169	0.6092868442765754	0.952783318870529	0.9998951252513171	0.18727296155070586	0.3757421073191636	0.5903976105595901
Cochrane DTA Reference Dataset	CD008892	Rapid diagnostic tests for typhoid and paratyphoid (enteric) fever	legacy:CD008892:13	TUBEX	14	0.0714285714285714	continuity-corrected bivariate REML	manifest source_sheet where recorded; otherwise all group-matched rows	Cochrane DTA Reference Dataset|CD008892|legacy:CD008892:13	0.42.0	canonical	20000	3849596912	0.23	0.7780113035465377	0.7666802580160103	0.8671968549978409	0.23815730653216977	0.30611034241602647	0.27859488099534485	0.7214051190046551	0.6329493877047541	0.07438752407296316	0.9483805253030041	0.38208772043312345	0.1703692217564664	-0.39592358311341425	0.17622483399890512	0.23735056869614352	0.30066141315867706	0.22650677849485	0.3050734193888818	0.38644864385404476	0.242146812943538	0.27849607875477916	0.32259004269170505	0.6774099573082948	0.7215039212452209	0.757853187056462	0.551617234121738	0.632139861498519	0.7109075373791398	0.056650462500190416	0.07469454004794818	0.09525585474077003	0.8675460321949306	0.9490148687420552	0.9922986288446775	0.3140024400711865	0.3832034359269568	0.4537740181233627	0.05410332346929881	0.22876620185157742	0.4255166113187482	0.06954053652263235	0.29403968915201434	0.5469285720902066	0.17452273848317312	0.27747119158967354	0.48062972079501176	0.5193702792049881	0.7225288084103265	0.8254772615168269	0.36579218088672477	0.6273952883920251	0.8573792104520855	0.03022717029861753	0.07661185361348505	0.14951192809904698	0.5910614846928792	0.9461836569780598	0.9998548543231698	0.195529829462716	0.39012685451776385	0.608617555416693
Cochrane DTA Reference Dataset	CD008892	Rapid diagnostic tests for typhoid and paratyphoid (enteric) fever	legacy:CD008892:13	TUBEX	14	0.0714285714285714	continuity-corrected bivariate REML	manifest source_sheet where recorded; otherwise all group-matched rows	Cochrane DTA Reference Dataset|CD008892|legacy:CD008892:13	0.42.0	canonical	20000	3849596912	0.24000000000000002	0.7950402793845222	0.7666802580160103	0.8671968549978409	0.2445278366482614	0.3075666013268684	0.2849336521254834	0.7150663478745166	0.6457758167603466	0.07830984948823815	0.9377841350930602	0.3961956608096084	0.1427438557085381	-0.39884461857491377	0.18101873577000138	0.24373507708906594	0.3084645415666302	0.22768498711805701	0.3065694700119504	0.3879860550026812	0.2483813787598142	0.2848466988500225	0.32851386967274815	0.6714861303272518	0.7151533011499774	0.7516186212401857	0.5653340104762449	0.644978712058491	0.7222053799974895	0.059697862441974656	0.07863167866216388	0.10015946340459701	0.8524283940093037	0.9384727203134758	0.9876483265883522	0.32624437655226823	0.3973393785406817	0.46950087690842224	0.05559098577603218	0.23484324310606888	0.4362862749208008	0.06992222559977435	0.29538533983192905	0.5487599637826531	0.17988694664395413	0.283930131217675	0.48501836952030125	0.5149816304796987	0.716069868782325	0.8201130533560457	0.3787917865256252	0.640305507483909	0.864047562483167	0.03190124843529995	0.08064124596374109	0.15672472627091802	0.5735396529534308	0.9382623034791224	0.9998581953740713	0.20383869821269818	0.404434639774487	0.626416162610044
Cochrane DTA Reference Dataset	CD008892	Rapid diagnostic tests for typhoid and paratyphoid (enteric) fever	legacy:CD008892:13	TUBEX	14	0.0714285714285714	continuity-corrected bivariate REML	manifest source_sheet where recorded; otherwise all group-matched rows	Cochrane DTA Reference Dataset|CD008892|legacy:CD008892:13	0.42.0	canonical	20000	3849596912	0.25	0.8112781244591328	0.7666802580160103	0.8671968549978409	0.25061384084371763	0.3089123609869281	0.29127242325562186	0.7087275767443781	0.6580439794528442	0.0823023364830006	0.9266781946361873	0.4102401117523531	0.11540007017705445	-0.40103801270677975	0.18568494197020788	0.24975175541862155	0.31590545943476256	0.22887951292166456	0.30784973474433	0.38939230568477623	0.25463899752727615	0.29119790282529845	0.33458158606236366	0.6654184139376362	0.7088020971747016	0.7453610024727239	0.5785700484978932	0.6572598294888752	0.7329212526633908	0.0628061108794174	0.08263910240197031	0.10513884192759956	0.8372415185212212	0.9274167544424063	0.9821137176354631	0.33848485649565324	0.4114106431630308	0.48507682140893804	0.05703509758523075	0.24049604279012382	0.4462942530864969	0.0703027677755458	0.2964409313396179	0.5501125195308756	0.1851220028211175	0.290437277953308	0.4892733039775807	0.5107266960224193	0.709562722046692	0.8148779971788823	0.39159505297965125	0.6526612258138687	0.8702747187617791	0.03361396626565126	0.08474166665151274	0.16400368700781626	0.5566842859576604	0.9293682942342744	0.9998524390003888	0.21220385146493032	0.41867024876161973	0.6438021848814154
Cochrane DTA Reference Dataset	CD008892	Rapid diagnostic tests for typhoid and paratyphoid (enteric) fever	legacy:CD008892:13	TUBEX	14	0.0714285714285714	continuity-corrected bivariate REML	manifest source_sheet where recorded; otherwise all group-matched rows	Cochrane DTA Reference Dataset|CD008892|legacy:CD008892:13	0.42.0	canonical	20000	3849596912	0.26	0.8267463724926178	0.7666802580160103	0.8671968549978409	0.25641902249688064	0.3101543968360989	0.2976111943857604	0.7023888056142396	0.6697895470483695	0.086366884595758	0.9151412470393542	0.4242252553727772	0.08839487454673634	-0.4025211171198406	0.19015474277538758	0.2554990837132205	0.3231118491090925	0.23000372194204635	0.3090416749491113	0.39082342524820407	0.26094132474588544	0.29755676568554057	0.3407598079419248	0.6592401920580752	0.7024432343144595	0.7390586752541146	0.5913501859314209	0.669018783954916	0.7430989935938368	0.06597704866564415	0.08671871029499886	0.11019576016104958	0.8220338481333782	0.9159257368288689	0.9757860595202842	0.350728183424882	0.4254214108353571	0.5005061476741549	0.058499973518640426	0.24594618830035767	0.4559130337200399	0.07075927450672036	0.29748686717407247	0.5514545317513454	0.19033498830380263	0.2968412602526985	0.49404035779585437	0.5059596422041455	0.7031587397473015	0.8096650116961972	0.40420639501498257	0.6644974164784311	0.8761030631841534	0.03536667718303652	0.08891501046095504	0.17134972486217695	0.5404597081595762	0.9191495568564505	0.9998117968991215	0.22062945235731815	0.43283785724815793	0.6607830835653903
Cochrane DTA Reference Dataset	CD008892	Rapid diagnostic tests for typhoid and paratyphoid (enteric) fever	legacy:CD008892:13	TUBEX	14	0.0714285714285714	continuity-corrected bivariate REML	manifest source_sheet where recorded; otherwise all group-matched rows	Cochrane DTA Reference Dataset|CD008892|legacy:CD008892:13	0.42.0	canonical	20000	3849596912	0.27	0.8414646362081757	0.7666802580160103	0.8671968549978409	0.26194688321319437	0.3112987426228445	0.3039499655158989	0.6960500344841011	0.6810452151655036	0.0905054625596979	0.9032412014071155	0.43815473869029115	0.061776565198939815	-0.40330989751788454	0.1943568535741482	0.2610343936762245	0.3298464530385823	0.23097447618234182	0.31021433634157547	0.3919908678812015	0.267179111304796	0.3039272411186007	0.3469026742317236	0.6530973257682763	0.6960727588813993	0.7328208886952039	0.6036975784727983	0.680288183872797	0.7527781459001605	0.06921259166547569	0.09087247040350865	0.1153320435095987	0.8068450998669628	0.9040677931155087	0.968746513360847	0.3629783033474272	0.43937532452154715	0.5157924227885905	0.05994588673102266	0.2511286006839567	0.4650255586440048	0.07123993588269137	0.298442251614515	0.5526382674137229	0.19523357474020542	0.3031925902889713	0.49851526051142553	0.5014847394885741	0.6968074097110287	0.8047664252597944	0.4166300960253717	0.6758461720673012	0.8815697192289641	0.03716079853272954	0.09316324017571376	0.17876377132003582	0.5248318602837112	0.9082483660163749	0.9997533057481683	0.22911956793678806	0.44694108436559715	0.6773651558961522
Cochrane DTA Reference Dataset	CD008892	Rapid diagnostic tests for typhoid and paratyphoid (enteric) fever	legacy:CD008892:13	TUBEX	14	0.0714285714285714	continuity-corrected bivariate REML	manifest source_sheet where recorded; otherwise all group-matched rows	Cochrane DTA Reference Dataset|CD008892|legacy:CD008892:13	0.42.0	canonical	20000	3849596912	0.28	0.8554508105601306	0.7666802580160103	0.8671968549978409	0.2672007342760732	0.3123507874182923	0.3102887366460374	0.6897112633539626	0.6918410077171725	0.09472011148234613	0.891036888873496	0.45203171572751655	0.035586078313365355	-0.40341909483261407	0.1983262108214428	0.2662611454800554	0.336304691276368	0.23183824057818486	0.31125243227686394	0.3931315361734977	0.27348286752559403	0.3102403642023224	0.35309813829969733	0.6469018617003026	0.6897596357976776	0.726517132474406	0.6156338397872055	0.691097977886092	0.7619944710347577	0.07251473461550277	0.09510242299014436	0.12054957512820567	0.7917077814490584	0.8919019633844811	0.9610674226922505	0.37523883699903066	0.4532755313946631	0.5309385415654242	0.06129402382272182	0.25629481742095106	0.4734916397287666	0.0716511376996508	0.2996020510555537	0.5534995512117576	0.2001842765555575	0.3096424402208501	0.5029664601946314	0.4970335398053682	0.69035755977915	0.7998157234444423	0.4288703128827042	0.6867369952409139	0.8867073415084072	0.03899781543446986	0.09748838965697507	0.186246775194774	0.5097684147022516	0.8966021845391847	0.9997299344322562	0.2376781902390862	0.4609830361062037	0.6935536418317408
Cochrane DTA Reference Dataset	CD008892	Rapid diagnostic tests for typhoid and paratyphoid (enteric) fever	legacy:CD008892:13	TUBEX	14	0.0714285714285714	continuity-corrected bivariate REML	manifest source_sheet where recorded; otherwise all group-matched rows	Cochrane DTA Reference Dataset|CD008892|legacy:CD008892:13	0.42.0	canonical	20000	3849596912	0.29000000000000004	0.8687212463394046	0.7666802580160103	0.8671968549978409	0.27218370711935486	0.31331535664204785	0.31662750777617593	0.683372492223824	0.7022045443436749	0.09901294820218717	0.8785793633549137	0.4658588817080066	0.009858117015509094	-0.402862364631398	0.20208290750028146	0.2712038910111615	0.3422918576752491	0.2326211179383643	0.31218747343172915	0.3940180571358072	0.2798048492807047	0.31661996163130535	0.35911346827663365	0.6408865317233664	0.6833800383686945	0.7201951507192953	0.6271791677695154	0.7014757206335762	0.7707803903033413	0.07588555522500533	0.0994106838595151	0.1258502982241507	0.7766484247284408	0.8794795019298636	0.9528134036957594	0.38751310622295376	0.467124717191274	0.5459467729789481	0.06252682976688778	0.2610087832216387	0.4814197494897574	0.07197571146137123	0.30045170913163544	0.5541705714213295	0.20525576447474939	0.31625022990229024	0.5074783819823904	0.4925216180176093	0.6837497700977098	0.7947442355252505	0.4409310805742211	0.6971970548284364	0.8915447685664645	0.04087928488251699	0.10189256709023922	0.1937997030319008	0.49523881429218997	0.8846269970822186	0.9996608730474154	0.24630925462479883	0.4749663406717509	0.7093528140028109
Cochrane DTA Reference Dataset	CD008892	Rapid diagnostic tests for typhoid and paratyphoid (enteric) fever	legacy:CD008892:13	TUBEX	14	0.0714285714285714	continuity-corrected bivariate REML	manifest source_sheet where recorded; otherwise all group-matched rows	Cochrane DTA Reference Dataset|CD008892|legacy:CD008892:13	0.42.0	canonical	20000	3849596912	0.3	0.8812908992306927	0.7666802580160103	0.8671968549978409	0.2768987629173882	0.3141967801540922	0.3229662789063144	0.6770337210936856	0.7121612763527003	0.10338616883384326	0.8659129938692232	0.4796385005789101	-0.015377905361469546	-0.4016523986517826	0.20570896389994048	0.27588282331170944	0.3479951845419565	0.2334177784877961	0.3130439943865714	0.3948698265756888	0.2859279526567436	0.32294103009533615	0.3650911674476316	0.6349088325523684	0.6770589699046639	0.7140720473432565	0.6383524585989029	0.711446807274378	0.7791653659322295	0.07932721853543202	0.10379944788709333	0.13123621847004893	0.7616885938527428	0.8668449690055462	0.9440422788454249	0.3998041553854552	0.4809251338617375	0.560818797971027	0.06364331863056755	0.2654633714364525	0.48930463322131795	0.07221601707917767	0.30122105160530316	0.5552135323857852	0.21022785395288845	0.322720273086764	0.5120267244246655	0.4879732755753345	0.677279726913236	0.7897721460471113	0.4528163166372727	0.7072514121268347	0.8961075644948862	0.042806840146992035	0.10637795841170757	0.2014235395252372	0.48121426029579645	0.8722150469064105	0.9995448891212493	0.2550166558528066	0.4888931769374668	0.7247660536345922
Cochrane DTA Reference Dataset	CD008892	Rapid diagnostic tests for typhoid and paratyphoid (enteric) fever	legacy:CD008892:13	TUBEX	14	0.0714285714285714	continuity-corrected bivariate REML	manifest source_sheet where recorded; otherwise all group-matched rows	Cochrane DTA Reference Dataset|CD008892|legacy:CD008892:13	0.42.0	canonical	20000	3849596912	0.31	0.8931734583778568	0.7666802580160103	0.8671968549978409	0.281348701377386	0.3149989497990227	0.32930505003645294	0.6706949499635471	0.7217346954097844	0.10784205251428833	0.8530763857141108	0.49337242681781646	-0.04009707266374596	-0.3998010315600403	0.2090047331720494	0.28027308643030585	0.353443608265784	0.23400240033065337	0.31379468769630237	0.39571664938151324	0.2920316685961844	0.3292201189806705	0.37121529435684725	0.6287847056431527	0.6707798810193295	0.7079683314038155	0.6491714099423874	0.7210346809730241	0.7871762311296718	0.08284198155766127	0.10827099274779997	0.13670940653415817	0.7468457129263225	0.8540371517330847	0.934805879804231	0.4121147685319574	0.49467862148030683	0.575555739921955	0.06471219915979429	0.2696322261098139	0.4963764777184593	0.07245199524549442	0.3018811447885032	0.5557447694650006	0.21543344007827545	0.32934487805793833	0.5163488634325444	0.48365113656745556	0.6706551219420617	0.7845665599217245	0.4645298254018413	0.7169232213692696	0.9004184708492924	0.04478219550265673	0.11094683092598319	0.20911928794487641	0.46766766692026096	0.8595780373353833	0.9994625724642213	0.26380426227203474	0.5027652970242529	0.739795914709774
Cochrane DTA Reference Dataset	CD008892	Rapid diagnostic tests for typhoid and paratyphoid (enteric) fever	legacy:CD008892:13	TUBEX	14	0.0714285714285714	continuity-corrected bivariate REML	manifest source_sheet where recorded; otherwise all group-matched rows	Cochrane DTA Reference Dataset|CD008892|legacy:CD008892:13	0.42.0	canonical	20000	3849596912	0.32	0.9043814577244939	0.7666802580160103	0.8671968549978409	0.28553616880878824	0.31572536828344894	0.3356438211665914	0.6643561788334086	0.7309465185815349	0.11238296536352192	0.8401031603915057	0.5070621222780004	-0.06427829733298818	-0.39731933544649345	0.21218259731627678	0.2844386916023613	0.3586644674995949	0.23461626231274968	0.31451185688618044	0.396585383784877	0.2981859293782604	0.33557073408560406	0.3774317609603967	0.6225682390396032	0.6644292659143959	0.7018140706217396	0.6596526144929278	0.7302610169130634	0.7948374769324272	0.08643219820791509	0.11282768285758352	0.14227200073468566	0.7321337482048241	0.8410898439744954	0.9251507405558925	0.424447482834616	0.5083866251730386	0.5901581888085385	0.06573441406354234	0.2737472925311681	0.5032608908845426	0.07268438942670952	0.30269007639756484	0.5564697137320715	0.22066366146045027	0.33565431916380783	0.520400960055627	0.479599039944373	0.664345680836192	0.7793363385395496	0.4760753020504847	0.7262339077384187	0.904497785731461	0.04680715131390618	0.11560153712766466	0.21688797057731163	0.45457359500668426	0.8467847881453141	0.9992278424408362	0.2726759284342753	0.5165840437606959	0.7544441781903862
Cochrane DTA Reference Dataset	CD008892	Rapid diagnostic tests for typhoid and paratyphoid (enteric) fever	legacy:CD008892:13	TUBEX	14	0.0714285714285714	continuity-corrected bivariate REML	manifest source_sheet where recorded; otherwise all group-matched rows	Cochrane DTA Reference Dataset|CD008892|legacy:CD008892:13	0.42.0	canonical	20000	3849596912	0.33	0.9149263727797275	0.7666802580160103	0.8671968549978409	0.28946366553577907	0.3163791908810445	0.34198259229672995	0.6580174077032701	0.7398168527997986	0.11701136467416591	0.8270226183770865	0.520708668664634	-0.08790375440264109	-0.3942177041150936	0.21520877025318075	0.28834672984603693	0.36347057157497004	0.23521976921414328	0.31515839790472155	0.3972675642419995	0.3044664993907487	0.3419022954289033	0.38342626698856375	0.616573733011436	0.6580977045710967	0.6955335006092513	0.6698116448819178	0.7391458858796421	0.8021715022977212	0.09010032456500941	0.1174719735423258	0.14792620982524377	0.7175637724809687	0.8280325092076412	0.9151186979327726	0.43680459876028405	0.5220502076591099	0.6046262198621635	0.06670566719023564	0.2776300179828615	0.5093647171476591	0.07290823521413053	0.303445201977692	0.5567275491251916	0.22547591620847776	0.34209358448681515	0.5245010187685339	0.4754989812314659	0.6579064155131849	0.7745240837915219	0.4874563365048033	0.7352033258054206	0.9083636833743486	0.04888359950767883	0.12034451874036681	0.22473062917813752	0.44190817332475607	0.8338797897215651	0.9988068529970728	0.2816355063693127	0.5303503636496766	0.7687118977653239
Cochrane DTA Reference Dataset	CD008892	Rapid diagnostic tests for typhoid and paratyphoid (enteric) fever	legacy:CD008892:13	TUBEX	14	0.0714285714285714	continuity-corrected bivariate REML	manifest source_sheet where recorded; otherwise all group-matched rows	Cochrane DTA Reference Dataset|CD008892|legacy:CD008892:13	0.42.0	canonical	20000	3849596912	0.34	0.9248187049730301	0.7666802580160103	0.8671968549978409	0.2931335527116356	0.31696326116174744	0.3483213634268685	0.6516786365731315	0.7483643413682621	0.12172980334557008	0.8138603042789203	0.534312776105374	-0.11095840069410978	-0.3905059288676561	0.21802979393879443	0.29200030788826975	0.3679382841337799	0.23575409187377186	0.3157378914570993	0.3978490942660052	0.3106744067107624	0.34821277195358014	0.38961249184426383	0.6103875081557362	0.6517872280464199	0.6893255932892376	0.6796631308800113	0.7477079000094808	0.8091988328201073	0.09384892447361434	0.12220641544951717	0.15367431591907538	0.7031444336062882	0.814890845902028	0.9047474136567757	0.4491881872900586	0.5356700578714647	0.6189594073727773	0.06760884987423911	0.28109788657918905	0.5152497542455314	0.07310497669509262	0.3039491795177159	0.5571359569987907	0.23014694025326826	0.34865759972333343	0.5291613482409414	0.47083865175905815	0.6513424002766666	0.7698530597467317	0.49867641714701605	0.7438499008603817	0.9120324848466277	0.05101352946925331	0.12517831098773857	0.2326483254377451	0.4296490134026665	0.8208810699397199	0.9982281867690082	0.2906868557144098	0.5440648158212829	0.782599438312975
Cochrane DTA Reference Dataset	CD008892	Rapid diagnostic tests for typhoid and paratyphoid (enteric) fever	legacy:CD008892:13	TUBEX	14	0.0714285714285714	continuity-corrected bivariate REML	manifest source_sheet where recorded; otherwise all group-matched rows	Cochrane DTA Reference Dataset|CD008892|legacy:CD008892:13	0.42.0	canonical	20000	3849596912	0.35000000000000003	0.934068055375491	0.7666802580160103	0.8671968549978409	0.29654805858703753	0.3174801417096173	0.354660134557007	0.6453398654429929	0.756606294758149	0.1265409345792386	0.800638490320353	0.5478747881741559	-0.13342956505513803	-0.38619326720133507	0.22064117702183406	0.2953986024647381	0.372121890510267	0.2362153118844615	0.3162495503028302	0.398388413316068	0.31687287102308964	0.35454219752771615	0.3958547542948541	0.6041452457051458	0.6454578024722839	0.6831271289769103	0.6892208296911894	0.7559643429357654	0.8159383125713451	0.09768067552038773	0.12703365921935805	0.15951867756018348	0.6888823446590904	0.8016872712953784	0.8940708295712351	0.46160009444177474	0.5492464960176953	0.6331568341507386	0.0684825027855654	0.28447704642569915	0.520762779776236	0.07331639530059271	0.3045570874504864	0.5575212392494161	0.2351879990385615	0.3550582153698167	0.5337273435705208	0.46627265642947857	0.6449417846301833	0.7648120009614384	0.5097389343847499	0.7521907552516329	0.9155188883822256	0.05319903439955162	0.1301055471121747	0.24064214146044893	0.4177751219391218	0.8077873588278466	0.9973648011714723	0.29983385285030745	0.5577275773460604	0.7961065080478262
Cochrane DTA Reference Dataset	CD008892	Rapid diagnostic tests for typhoid and paratyphoid (enteric) fever	legacy:CD008892:13	TUBEX	14	0.0714285714285714	continuity-corrected bivariate REML	manifest source_sheet where recorded; otherwise all group-matched rows	Cochrane DTA Reference Dataset|CD008892|legacy:CD008892:13	0.42.0	canonical	20000	3849596912	0.36000000000000004	0.9426831892554923	0.7666802580160103	0.8671968549978409	0.29970928427874705	0.31793214061178915	0.36099890568714554	0.6390010943128545	0.7645588076240857	0.1314475168537229	0.7873765912050755	0.5613946836410318	-0.1553065980504168	-0.3812885056144605	0.22305661245888683	0.298547884988491	0.3759983422135639	0.23661885032133795	0.31670012618372523	0.3988597086477356	0.32299543572342837	0.36091864296432463	0.40211346321975355	0.5978865367802464	0.6390813570356754	0.6770045642765716	0.6984976900503747	0.7639312862430394	0.8224072728391951	0.10159837541225522	0.13195646043325948	0.16546173295004754	0.6747824098032552	0.7884413366028291	0.8831195657745756	0.47404194328048127	0.5627794753557454	0.6472170970495347	0.06923582614378067	0.2874375534629303	0.5255622076275365	0.07344548723570789	0.30491426678557976	0.5575173224873273	0.24002747140870595	0.36156063229873425	0.5386548852878212	0.46134511471217854	0.6384393677012657	0.7599725285912937	0.5206471840666963	0.7602418215566908	0.9188361661899488	0.055442318176652065	0.13512896315814416	0.2487131802574993	0.4062668135306686	0.7946379069388319	0.9966648019697815	0.309080399162951	0.5713384451942326	0.8092321851428016
Cochrane DTA Reference Dataset	CD008892	Rapid diagnostic tests for typhoid and paratyphoid (enteric) fever	legacy:CD008892:13	TUBEX	14	0.0714285714285714	continuity-corrected bivariate REML	manifest source_sheet where recorded; otherwise all group-matched rows	Cochrane DTA Reference Dataset|CD008892|legacy:CD008892:13	0.42.0	canonical	20000	3849596912	0.37	0.9506720926870659	0.7666802580160103	0.8671968549978409	0.30261920908003187	0.3183213343569195	0.367337676817284	0.632662323182716	0.7722368637046284	0.13645241919858117	0.7740915211150812	0.5748720751490431	-0.1765805715719847	-0.3758000175380227	0.22535206873701363	0.30142078363496055	0.37970731283360803	0.23704500265707612	0.3170607257261518	0.3994093397234043	0.3291078375878341	0.3672256778883678	0.4084335306347668	0.5915664693652332	0.6327743221116322	0.6708921624121659	0.707505910752621	0.7716236938832154	0.8286216809467118	0.10560494878876632	0.1369776848591549	0.1715060033391997	0.6608480971578213	0.7751700843899735	0.8719212697698159	0.4865151335457124	0.5762685808869104	0.6611383088626518	0.06992780181471527	0.29023844210465544	0.5299509982131658	0.07355617394538741	0.3052981615188673	0.5574487799628831	0.24458098816996887	0.3680496665553472	0.5431989622104706	0.45680103778952863	0.6319503334446528	0.7554190118300311	0.531404370756362	0.7680179441588635	0.9219963332996086	0.057745702768791755	0.1402514030383919	0.2568625662544515	0.39510562552045186	0.7814505023726782	0.9953228836297027	0.3184304285224079	0.5848968350527732	0.8219749394756707
Cochrane DTA Reference Dataset	CD008892	Rapid diagnostic tests for typhoid and paratyphoid (enteric) fever	legacy:CD008892:13	TUBEX	14	0.0714285714285714	continuity-corrected bivariate REML	manifest source_sheet where recorded; otherwise all group-matched rows	Cochrane DTA Reference Dataset|CD008892|legacy:CD008892:13	0.42.0	canonical	20000	3849596912	0.38	0.9580420222262995	0.7666802580160103	0.8671968549978409	0.30527969534977745	0.3186495876666955	0.37367644794742255	0.6263235520525774	0.7796544300460599	0.14155862678859202	0.7607980017319321	0.5883062049579528	-0.1972440204943674	-0.3697358172683467	0.2273615236538458	0.3041155826104813	0.38295169997676903	0.2373189467467228	0.3174344919691279	0.39972328049542677	0.3352431120955952	0.3735969869914984	0.41466242610316323	0.5853375738968367	0.6264030130085017	0.6647568879044047	0.7162569941702044	0.7790555159800996	0.834596271842496	0.10970345450338695	0.142100314014603	0.17765409659357423	0.6470816678432979	0.7618883569856528	0.8605009234404946	0.4990208389756509	0.5897130251072358	0.6749180968329279	0.07060393544569302	0.2928790791811098	0.5343326443271975	0.07369607366660544	0.3057058796862761	0.5577340366401826	0.2490849964477298	0.37438812204361305	0.5478843472647322	0.45211565273526766	0.625611877956387	0.75091500355227	0.5420136108707461	0.7755329705920481	0.9250102929727791	0.06011163625127411	0.14547582390272462	0.2650914458133836	0.38427423612089934	0.7682406888152058	0.9934018079495258	0.3278879140465136	0.5984017771495767	0.8343326500306759
Cochrane DTA Reference Dataset	CD008892	Rapid diagnostic tests for typhoid and paratyphoid (enteric) fever	legacy:CD008892:13	TUBEX	14	0.0714285714285714	continuity-corrected bivariate REML	manifest source_sheet where recorded; otherwise all group-matched rows	Cochrane DTA Reference Dataset|CD008892|legacy:CD008892:13	0.42.0	canonical	20000	3849596912	0.39	0.9647995485050872	0.7666802580160103	0.8671968549978409	0.30769249301330803	0.3189185706917706	0.3800152190775611	0.6199847809224389	0.7868245417960933	0.1467692468811417	0.7475088286640671	0.6016959378415141	-0.2172907198410201	-0.3631036106635731	0.22918045173739904	0.3065156695114363	0.3860028115769385	0.23754203875043647	0.31769881110160997	0.400086020122037	0.3412749499028715	0.37997656065373453	0.42099785756203156	0.5790021424379683	0.6200234393462656	0.6587250500971285	0.7247617952513057	0.7862397732596171	0.8403446647449275	0.11389709341182468	0.14732745107037215	0.1839087109462261	0.6334843686586911	0.7486090633065279	0.8488811135937129	0.5115600023649941	0.6031116409051192	0.6885535979490948	0.07133008706821536	0.29512486930659265	0.5381449741849146	0.07393254607004955	0.30589242062133537	0.5577790485274849	0.2540677083651066	0.38087966131122064	0.552354955414069	0.4476450445859307	0.6191203386887794	0.7459322916348933	0.5524779356903984	0.7827998338362931	0.9278879623872767	0.06254270148546802	0.1508053018306766	0.2734009877704695	0.37375638650342985	0.7550220345385281	0.9909815959123668	0.33745687419557824	0.6118519091797125	0.8463026183898849
Cochrane DTA Reference Dataset	CD008892	Rapid diagnostic tests for typhoid and paratyphoid (enteric) fever	legacy:CD008892:13	TUBEX	14	0.0714285714285714	continuity-corrected bivariate REML	manifest source_sheet where recorded; otherwise all group-matched rows	Cochrane DTA Reference Dataset|CD008892|legacy:CD008892:13	0.42.0	canonical	20000	3849596912	0.4	0.9709505944546686	0.7666802580160103	0.8671968549978409	0.30985924370447676	0.3191297739289281	0.38635399020769956	0.6136460097923004	0.7937593786504978	0.15208751512159985	0.7342351024350047	0.6150397511777389	-0.2367154920196639	-0.3559108432769297	0.230900726961501	0.308683673796484	0.38869506804463416	0.23780893516130516	0.3179190327082041	0.40032424951852835	0.3473073129868924	0.3863155211488596	0.4273806486643516	0.5726193513356482	0.6136844788511404	0.6526926870131077	0.733030566439182	0.7931886331807889	0.8458794667840821	0.11818921670906278	0.15266232711907027	0.19027263894576027	0.6200565944758946	0.7353434102404641	0.8370822709283406	0.5241333283538425	0.616462871645586	0.7020414511492997	0.07189051739714496	0.2971269705248759	0.5414026901976356	0.07404137533642692	0.30601656996951154	0.5576006578395606	0.25874954215888774	0.38731069842625965	0.5571848941078087	0.442815105892191	0.6126893015737404	0.7412504578411121	0.5628002942469708	0.7898306265930273	0.9306383816483863	0.06504162552458347	0.15624303787108262	0.2817923839894401	0.3635368072271961	0.7418063659673374	0.9878448228084694	0.3471413782251263	0.6252454663806802	0.8578815786683249
Cochrane DTA Reference Dataset	CD008892	Rapid diagnostic tests for typhoid and paratyphoid (enteric) fever	legacy:CD008892:13	TUBEX	14	0.0714285714285714	continuity-corrected bivariate REML	manifest source_sheet where recorded; otherwise all group-matched rows	Cochrane DTA Reference Dataset|CD008892|legacy:CD008892:13	0.42.0	canonical	20000	3849596912	0.41000000000000003	0.976500468757824	0.7666802580160103	0.8671968549978409	0.3117814845754909	0.3192845211555284	0.39269276133783804	0.607307238662162	0.8004703338958032	0.15751680224356912	0.720986429182717	0.6283357222286299	-0.255514039575107	-0.34816474652919416	0.23240270763131907	0.3105934108116447	0.39111459882541305	0.23799549008609425	0.3180678563388105	0.4005267906557565	0.3534938354622902	0.3926803175688655	0.4337765747615433	0.5662234252384566	0.6073196824311344	0.6465061645377098	0.7410729989026559	0.7999134787038713	0.8512123653014146	0.12258333486073958	0.1581083078354274	0.19674877161360815	0.6067980253407522	0.7221011037333845	0.8251228815547641	0.5367412739078667	0.6297647584386274	0.7153777865030294	0.07229398451084294	0.29897039833195405	0.544499753249891	0.07403374276185026	0.3061651354988749	0.5576031662765428	0.26344578324235357	0.39380088944044894	0.5615260006885927	0.4384739993114068	0.606199110559551	0.7365542167576464	0.5729835560940345	0.7966366684372973	0.9332698086515278	0.0676112898182307	0.161792364453474	0.2902668499314799	0.3536011491565246	0.7286039709202717	0.98393877263626	0.3569455510053498	0.6385802687599984	0.8690657041792511
Cochrane DTA Reference Dataset	CD008892	Rapid diagnostic tests for typhoid and paratyphoid (enteric) fever	legacy:CD008892:13	TUBEX	14	0.0714285714285714	continuity-corrected bivariate REML	manifest source_sheet where recorded; otherwise all group-matched rows	Cochrane DTA Reference Dataset|CD008892|legacy:CD008892:13	0.42.0	canonical	20000	3849596912	0.42000000000000004	0.9814538950336537	0.7666802580160103	0.8671968549978409	0.3134606517981999	0.3193839806274868	0.39903153246797657	0.6009684675320235	0.806968076871384	0.16306062119316428	0.7077710953949348	0.6415815125656804	-0.2736827996387189	-0.33987238246797324	0.23366015389804876	0.31226295922358127	0.39307350453620554	0.2380755276232682	0.3181636557801566	0.4005012426210069	0.35947612761331355	0.39902715484858076	0.44003108169552546	0.5599689183044744	0.6009728451514192	0.6405238723866864	0.7488982604265477	0.8064249705132458	0.8563542102294069	0.12708312717890013	0.16366890055708078	0.2033401028231566	0.59370774238553	0.7088905239004016	0.8130196745832713	0.549384036414229	0.643014924548775	0.7285582113993689	0.07279931925989311	0.30059850701168817	0.5471778913463243	0.07417497615351239	0.30627878551684873	0.5575176726233908	0.268091523903076	0.40032990051306877	0.566540958089371	0.4334590419106289	0.5996700994869313	0.7319084760969239	0.5830305139666362	0.803228566631421	0.9357898018933947	0.07025474129604291	0.16745675219828132	0.29882562524213285	0.34393591886486674	0.715423775821888	0.979643895043127	0.36687357719809915	0.6518537054379152	0.8798506110582716
Cochrane DTA Reference Dataset	CD008892	Rapid diagnostic tests for typhoid and paratyphoid (enteric) fever	legacy:CD008892:13	TUBEX	14	0.0714285714285714	continuity-corrected bivariate REML	manifest source_sheet where recorded; otherwise all group-matched rows	Cochrane DTA Reference Dataset|CD008892|legacy:CD008892:13	0.42.0	canonical	20000	3849596912	0.43	0.9858150371789197	0.7666802580160103	0.8671968549978409	0.314898083778113	0.31942917474585125	0.40537030359811504	0.5946296964018849	0.813262609571229	0.16872263470896093	0.694596220323989	0.6547743495589297	-0.2912188168549307	-0.33104068761999006	0.23475448911331492	0.31371272502066094	0.39488116606155105	0.2381323881862317	0.31822675977676723	0.40056313930001697	0.3653512620289102	0.40533550866075707	0.4463263194046364	0.5536736805953636	0.5946644913392429	0.6346487379710899	0.7565150302735169	0.8127331034105001	0.8613150877731509	0.13169245209701808	0.16934776181716416	0.2100497339146624	0.5807843259413963	0.6957188778021404	0.8007877887886237	0.5620615392822024	0.6562105568645443	0.7415777937295431	0.0732542321003047	0.30181640674812105	0.54974957913706	0.07430829246623621	0.3061592645328488	0.5576599650074964	0.2730078384315999	0.4069252678882742	0.5714797385890744	0.42852026141092553	0.5930747321117258	0.7269921615683999	0.5929438863347674	0.8096162712872674	0.9382052929807536	0.07297520441999582	0.17323981715508852	0.3074699743558137	0.3345284184215594	0.7022735005085406	0.9745996561872213	0.37692970476417215	0.6650627160293323	0.8902313590253816
Cochrane DTA Reference Dataset	CD008892	Rapid diagnostic tests for typhoid and paratyphoid (enteric) fever	legacy:CD008892:13	TUBEX	14	0.0714285714285714	continuity-corrected bivariate REML	manifest source_sheet where recorded; otherwise all group-matched rows	Cochrane DTA Reference Dataset|CD008892|legacy:CD008892:13	0.42.0	canonical	20000	3849596912	0.44	0.9895875212220556	0.7666802580160103	0.8671968549978409	0.3160950241002177	0.31942098836277516	0.4117090747282536	0.5882909252717464	0.8193633180169846	0.17450666339198403	0.6814678891604953	0.6679110048094858	-0.30811963206156034	-0.3216765164125698	0.23573833898731977	0.3149058409451435	0.39623748181689905	0.23821878705200647	0.3182192925758217	0.4004067081682475	0.37139591570462593	0.41168957199180295	0.4526480773835094	0.5473519226164906	0.5883104280081971	0.6286040842953741	0.7639315312960204	0.8188472575051486	0.8661043864467921	0.1364153582045971	0.17514870536269672	0.21688087856090119	0.5680259386573591	0.6825923329638304	0.7884409209304599	0.574773414901253	0.6693483843085035	0.7544310420140073	0.07358845333892775	0.30303455163635423	0.5518798935992795	0.07436275393615749	0.30622309309451734	0.5576867955223962	0.27757134849305615	0.41346292840129095	0.5762275737549819	0.42377242624501793	0.586537071598709	0.7224286515069439	0.602726319855654	0.8158091254805311	0.9405226503018346	0.07577609430565854	0.1791453285006591	0.31620118711854117	0.32536668939202945	0.689159793693958	0.9689717151426641	0.387118247754835	0.6782037689511407	0.9002024494204914
Cochrane DTA Reference Dataset	CD008892	Rapid diagnostic tests for typhoid and paratyphoid (enteric) fever	legacy:CD008892:13	TUBEX	14	0.0714285714285714	continuity-corrected bivariate REML	manifest source_sheet where recorded; otherwise all group-matched rows	Cochrane DTA Reference Dataset|CD008892|legacy:CD008892:13	0.42.0	canonical	20000	3849596912	0.45	0.9927744539878083	0.7666802580160103	0.8671968549978409	0.3170526242236828	0.31936017586888504	0.4180478458583921	0.581952154141608	0.8252790189572479	0.1804166943030972	0.6683912695759331	0.6809877693672348	-0.3243831844118752	-0.31178668462057346	0.23656736932799552	0.31585206024836365	0.3974551248975878	0.23828913846215935	0.31815087402746817	0.40034785675747125	0.37738101896488957	0.4180309131772267	0.4588860307866903	0.5411139692133096	0.5819690868227734	0.6226189810351104	0.7711555595481658	0.8247762447544281	0.8707308563745613	0.1412560961076787	0.1810757106957211	0.22383686789958576	0.5554303959570424	0.6695161342461964	0.775991457948448	0.5875189847715944	0.6824246530305433	0.7671118823880095	0.07380563831774953	0.3040059380320199	0.5535767833987816	0.07434280568087209	0.30621853414023603	0.5576057896888428	0.28183096146553704	0.4199385769611569	0.5810754609160765	0.41892453908392285	0.5800614230388431	0.7181690385344628	0.6123803917295099	0.8218159108478429	0.9427477350919173	0.07866103102463956	0.1851772167311716	0.3250205794295396	0.31643946084188046	0.676088351696168	0.9628895108721708	0.39744358832129245	0.6912728365031524	0.9097578206094125
Cochrane DTA Reference Dataset	CD008892	Rapid diagnostic tests for typhoid and paratyphoid (enteric) fever	legacy:CD008892:13	TUBEX	14	0.0714285714285714	continuity-corrected bivariate REML	manifest source_sheet where recorded; otherwise all group-matched rows	Cochrane DTA Reference Dataset|CD008892|legacy:CD008892:13	0.42.0	canonical	20000	3849596912	0.46	0.9953784388202257	0.7666802580160103	0.8671968549978409	0.31777194594076147	0.3192473671796642	0.42438661698853064	0.5756133830114694	0.8310180023817668	0.18645689012845057	0.6553707138525355	0.6940004255360905	-0.34000772496769016	-0.30137801328413516	0.23708899506927628	0.3165797195442596	0.3983034742898137	0.23818980382002897	0.3180496052531401	0.40015280495919087	0.3833842486550004	0.4243448564925959	0.46538800534731845	0.5346119946526815	0.5756551435074041	0.6166157513449995	0.7781945116216401	0.8305283513377998	0.8752026626444772	0.1462191311882877	0.18713293217738658	0.23092115594977777	0.5429952257755243	0.6564947062860795	0.7634505949458046	0.6002972365820654	0.6954350981876201	0.7796136323236496	0.07398148526141805	0.30463800385665285	0.5546415030516415	0.07432498271622676	0.30605244395058995	0.5572167141866479	0.28632124521882385	0.42637784392245426	0.5860344743006973	0.41396552569930256	0.5736221560775459	0.713678754781176	0.6219086119631636	0.8276448891347192	0.9448859509323945	0.08163385521417357	0.19133958238608084	0.33392949390237886	0.30773610111299055	0.6630640226396257	0.9562984591137803	0.4079101778536306	0.7042653665317921	0.9188908408223114
Cochrane DTA Reference Dataset	CD008892	Rapid diagnostic tests for typhoid and paratyphoid (enteric) fever	legacy:CD008892:13	TUBEX	14	0.0714285714285714	continuity-corrected bivariate REML	manifest source_sheet where recorded; otherwise all group-matched rows	Cochrane DTA Reference Dataset|CD008892|legacy:CD008892:13	0.42.0	canonical	20000	3849596912	0.47000000000000003	0.9974015885677396	0.7666802580160103	0.8671968549978409	0.318253963613577	0.3190830727175671	0.4307253881186691	0.5692746118813309	0.8365880702816795	0.1926315989572614	0.6424098484908676	0.7069442150277566	-0.35499174007687206	-0.290457373539983	0.23747824189304484	0.31708625651545574	0.3988818241061818	0.23809691564063137	0.31791232353137616	0.3999209833613487	0.38929127719735185	0.43072018886764807	0.4717894207469454	0.5282105792530545	0.5692798111323519	0.6107087228026481	0.7850554099072105	0.8361113762946895	0.879527433399149	0.15130915734332026	0.19332470873874724	0.23813732533079565	0.5307177191985473	0.6435317433970776	0.7508284406155307	0.6131067979666768	0.7083749120719194	0.7919289709301681	0.0741875737416167	0.30497176622499933	0.5553198412292996	0.07438084578163691	0.30576627280385255	0.5567665497973932	0.2908586768541662	0.43289729127459786	0.5905383320970196	0.40946166790298033	0.5671027087254021	0.7091413231458336	0.6313134255457283	0.8333038401077322	0.9469422875633946	0.08469864513537806	0.19763670534429326	0.34292930054634885	0.29924657313001046	0.6500908980212203	0.9496582667119072	0.41852253713585524	0.7171762504448563	0.9275942984543781
Cochrane DTA Reference Dataset	CD008892	Rapid diagnostic tests for typhoid and paratyphoid (enteric) fever	legacy:CD008892:13	TUBEX	14	0.0714285714285714	continuity-corrected bivariate REML	manifest source_sheet where recorded; otherwise all group-matched rows	Cochrane DTA Reference Dataset|CD008892|legacy:CD008892:13	0.42.0	canonical	20000	3849596912	0.48000000000000004	0.998845535995202	0.7666802580160103	0.8671968549978409	0.31849956620101644	0.318867687468492	0.43706415924880765	0.5629358407511924	0.841996572036898	0.1989453647201941	0.6295116529097893	0.7198138031807011	-0.3693338830854127	-0.2790317328145009	0.23767409259138633	0.3173197906717483	0.39925291530177504	0.23794879591125087	0.31768654835663457	0.3997143711554745	0.395224779553977	0.43712925168413963	0.47827958451832214	0.5217204154816778	0.5628707483158604	0.604775220446023	0.7917449259631609	0.8415326668043436	0.8837123032595471	0.15653111179172532	0.19965557424597488	0.2454890933035131	0.5185949733624637	0.6306302885450854	0.7381341115426747	0.6259459066233644	0.7212387083052214	0.8040499056367832	0.07431540431661239	0.30509686578445694	0.5556951291915418	0.07440129793699089	0.30544949623314177	0.5563374006951672	0.29498851984883473	0.43935949673315333	0.5955911576030402	0.4044088423969598	0.5606405032668467	0.7050114801511653	0.6405972145402828	0.8388000961967559	0.9489213597577827	0.08785973533949769	0.20407305473694493	0.3520213974687969	0.2909613929944859	0.6371723932552277	0.9421863375638977	0.42928525537530676	0.7299997873020989	0.9358603898280458
Cochrane DTA Reference Dataset	CD008892	Rapid diagnostic tests for typhoid and paratyphoid (enteric) fever	legacy:CD008892:13	TUBEX	14	0.0714285714285714	continuity-corrected bivariate REML	manifest source_sheet where recorded; otherwise all group-matched rows	Cochrane DTA Reference Dataset|CD008892|legacy:CD008892:13	0.42.0	canonical	20000	3849596912	0.49	0.9997114417528099	0.7666802580160103	0.8671968549978409	0.31850955908661904	0.3186014941753304	0.4434029303789461	0.5565970696210538	0.8472504367681619	0.20540293834100068	0.6166785286210045	0.7326032389129856	-0.38303291313180543	-0.2671082028398243	0.23768664790545072	0.31731736960893886	0.3992785459207432	0.237755254144847	0.3174089605822469	0.39939379429396327	0.4011054760613157	0.4435042217296299	0.4847844413799354	0.5152155586200645	0.5564957782703701	0.5988945239386843	0.7982694021541332	0.8467991504433975	0.8877639526017391	0.16189019104816485	0.20613026857202355	0.2529803181554525	0.5066239277547882	0.6177928027813391	0.725375816626864	0.638812376425358	0.734020481769321	0.8159677350230471	0.07433739437952955	0.30518953533757937	0.5553465249432022	0.07435885123930623	0.3052776257141618	0.5555068210177773	0.29944004694238713	0.4459654833469343	0.600685119967482	0.399314880032518	0.5540345166530657	0.7005599530576128	0.6497623000953169	0.8441405741916607	0.95082744189403	0.09112173712179804	0.2106532995250298	0.3612072115991825	0.2828715916284621	0.6243113185813112	0.9342801605376052	0.4402029879320273	0.7427296436592907	0.9436807043867907
Cochrane DTA Reference Dataset	CD008892	Rapid diagnostic tests for typhoid and paratyphoid (enteric) fever	legacy:CD008892:13	TUBEX	14	0.0714285714285714	continuity-corrected bivariate REML	manifest source_sheet where recorded; otherwise all group-matched rows	Cochrane DTA Reference Dataset|CD008892|legacy:CD008892:13	0.42.0	canonical	20000	3849596912	0.5	1.0	0.7666802580160103	0.8671968549978409	0.3182846657171155	0.3182846657171155	0.44974170150908466	0.5502582984909153	0.8523562029532228	0.21200928965893806	0.6039123600637003	0.7453059100247985	-0.3960876399362997	-0.2546940899752015	0.2374562016944726	0.3170635275302861	0.3990228947524645	0.2374562016944726	0.3170635275302861	0.3990228947524645	0.4071084581636616	0.4497768824759274	0.49118090597577707	0.5088190940242229	0.5502231175240726	0.5928915418363384	0.8046348717078977	0.8519173647189642	0.8916886431414023	0.16739186817178603	0.212753749431565	0.2606150059527184	0.4948013948737626	0.6050212263189978	0.7125609327070278	0.651703559095875	0.7467135638897155	0.8276730075196786	0.07419659397692663	0.30495785131283326	0.5550122396669871	0.07419659397692663	0.30495785131283326	0.5550122396669871	0.30402989655464424	0.45237546856922434	0.6058967207728977	0.39410327922710214	0.5476245314307757	0.6959701034453557	0.6588109443795124	0.8493318042815672	0.9526644987731061	0.09448956096608366	0.2173823197944899	0.3704881994356384	0.27496867923783036	0.6115099415240042	0.9259520052790844	0.45128045253556703	0.755358808791775	0.9510462072616551
Cochrane DTA Reference Dataset	CD008892	Rapid diagnostic tests for typhoid and paratyphoid (enteric) fever	legacy:CD008892:19	Test-it Typhoid and KIT prototypes (threshold > 1+)	9	0.0	continuity-corrected bivariate REML	manifest source_sheet where recorded; otherwise all group-matched rows	Cochrane DTA Reference Dataset|CD008892|legacy:CD008892:19	0.42.0	canonical	20000	4188523733	0.01	0.08079313589591118	0.6751929225211832	0.8625764314376763	0.010756104890974123	0.13313141978832974	0.14280126210191235	0.8571987378980876	0.04728199965342892	0.003789168872031553	0.27473691960147323	0.03593595134704616	0.19394378370556203	-0.04485718454886502	0.005152090552991852	0.010723655233004952	0.017995455171834266	0.06376891422594963	0.13272978099056137	0.22273495108567742	0.08406401775622756	0.1425969199709769	0.23288325250012082	0.7671167474998791	0.8574030800290231	0.9159359822437725	0.02729431583201854	0.047156010190587544	0.08399521600161343	0.0027397228012401996	0.0037960710546038356	0.0051236384185062486	0.18063597646671317	0.2741907923813471	0.4161024611011784	0.027267012518490365	0.03599142493150473	0.046356674019796595	0.00016119062893280112	0.010354468064505148	0.03391318497844646	0.0019951030139549113	0.12816024467530507	0.41975329466278033	0.030396930638445036	0.1415225662112973	0.5114830735115757	0.4885169264884242	0.8584774337887027	0.9696030693615549	0.010466786156911455	0.04621838521346844	0.24627892487366312	0.0014373491020516777	0.003917797964410985	0.009683483061125762	0.08387199046394841	0.27011036571943803	0.8048819574895704	0.015644152895983875	0.0369668000625111	0.07868745498507458
Cochrane DTA Reference Dataset	CD008892	Rapid diagnostic tests for typhoid and paratyphoid (enteric) fever	legacy:CD008892:19	Test-it Typhoid and KIT prototypes (threshold > 1+)	9	0.0	continuity-corrected bivariate REML	manifest source_sheet where recorded; otherwise all group-matched rows	Cochrane DTA Reference Dataset|CD008892|legacy:CD008892:19	0.42.0	canonical	20000	4188523733	0.02	0.14144054254182067	0.6751929225211832	0.8625764314376763	0.021171298394291417	0.14968337941740825	0.1481789556415009	0.851821044358499	0.09113209356863357	0.007626181100595534	0.4402373519802835	0.06460903198060546	0.2987968094384629	-0.07683151056121522	0.010172495483737647	0.021104043234872933	0.03523427547008219	0.0719206480753556	0.1492078781346088	0.24911015495902977	0.09044204155789136	0.14795927986321067	0.23731057693370364	0.7626894230662964	0.8520407201367894	0.9095579584421086	0.053651395125912514	0.09090040777740929	0.15630758971017783	0.0055199266097485334	0.0076400190133488165	0.010298000852771457	0.30170985071338985	0.43946814152396796	0.6254025004415996	0.049347266788990554	0.06470620818174695	0.08276228190146673	0.0003191261311630948	0.02037085647376398	0.06524492068430902	0.0022562564129640318	0.14402416808985863	0.46128867658307815	0.03783409611118512	0.14668661527161708	0.5124723349121809	0.4875276650878187	0.8533133847283829	0.962165903888815	0.020923706757167274	0.08917439410623951	0.3976520016580826	0.0028997788036736636	0.007884032574226908	0.01937315999138463	0.14659594862337716	0.43370803206581543	0.9639398994898812	0.028622100515622542	0.06641385620376562	0.13790640607979457
Cochrane DTA Reference Dataset	CD008892	Rapid diagnostic tests for typhoid and paratyphoid (enteric) fever	legacy:CD008892:19	Test-it Typhoid and KIT prototypes (threshold > 1+)	9	0.0	continuity-corrected bivariate REML	manifest source_sheet where recorded; otherwise all group-matched rows	Cochrane DTA Reference Dataset|CD008892|legacy:CD008892:19	0.42.0	canonical	20000	4188523733	0.03	0.1943918578315762	0.6751929225211832	0.8625764314376763	0.03125588385543322	0.16078802993134494	0.15355664918108952	0.8464433508189104	0.13191084712813592	0.01151194857273939	0.5626554987349788	0.09065755064747624	0.3682636409034026	-0.10373430718409996	0.015062448425389447	0.031153316364745505	0.051753357859395555	0.07748497593165533	0.1602603972833943	0.2662321273982338	0.09660914411009429	0.15334398845840158	0.24170041621864868	0.7582995837813512	0.8466560115415984	0.9033908558899056	0.07911869750857518	0.13159049938741152	0.21921607114740246	0.00834151529900449	0.011532755375720122	0.015523844301506842	0.3990662282683802	0.5617840569676241	0.7587334863001255	0.06958605427239349	0.09079118652996049	0.11550995843712634	0.00047380682684278864	0.030085484915418494	0.09450334016452831	0.0024373800020641885	0.15476720707862657	0.4861486546746589	0.04487291656010993	0.15191728490839893	0.5131537613428815	0.48684623865711824	0.848082715091601	0.9551270834398901	0.031370775742633875	0.12920166912827474	0.5001158774303684	0.004387951337377944	0.01189960766685498	0.029069036735462187	0.20122032345665508	0.5552304830788012	0.9923817828511743	0.04068404012204298	0.09313845789048031	0.189701420129766
Cochrane DTA Reference Dataset	CD008892	Rapid diagnostic tests for typhoid and paratyphoid (enteric) fever	legacy:CD008892:19	Test-it Typhoid and KIT prototypes (threshold > 1+)	9	0.0	continuity-corrected bivariate REML	manifest source_sheet where recorded; otherwise all group-matched rows	Cochrane DTA Reference Dataset|CD008892|legacy:CD008892:19	0.42.0	canonical	20000	4188523733	0.04	0.24229218908241482	0.6751929225211832	0.8625764314376763	0.041019417054188975	0.1692973149878817	0.1589343427206781	0.8410656572793219	0.16993002543391458	0.015447406497585567	0.6575446815300698	0.11505206451157	0.41525249244765505	-0.12724012457084483	0.01982394308589673	0.040877183249117266	0.06758738490312466	0.08181833331471403	0.16871028077266262	0.2789499123314085	0.10278639609897532	0.15875485713558524	0.2461456507214565	0.7538543492785436	0.8412451428644148	0.8972136039010247	0.10374053145914058	0.16953537930436297	0.27444306447278755	0.011205419853588946	0.015475214926962272	0.020801940901867412	0.48074187548160646	0.6566408189088968	0.8477681536582116	0.08868239497940365	0.11521871246324525	0.14591984317018608	0.0006252330213039675	0.03943799762500819	0.12181060840610358	0.0025804918584944425	0.1627704045036033	0.5027426136492998	0.05210154140252892	0.15726995784781364	0.5138781818025683	0.48612181819743083	0.8427300421521864	0.947898458597471	0.041808007028919854	0.16658985715650854	0.5740778339545702	0.005902552456966444	0.01596544970816661	0.0387711192456539	0.25052129361844444	0.6496872947401763	0.9974389757296624	0.05219552867922008	0.11814464105828194	0.23662916544728557
Cochrane DTA Reference Dataset	CD008892	Rapid diagnostic tests for typhoid and paratyphoid (enteric) fever	legacy:CD008892:19	Test-it Typhoid and KIT prototypes (threshold > 1+)	9	0.0	continuity-corrected bivariate REML	manifest source_sheet where recorded; otherwise all group-matched rows	Cochrane DTA Reference Dataset|CD008892|legacy:CD008892:19	0.42.0	canonical	20000	4188523733	0.05	0.28639695711595625	0.6751929225211832	0.8625764314376763	0.050470781678048984	0.176226668698908	0.16431203626026672	0.8356879637397333	0.20546057911779883	0.019433514156725052	0.7327157255749699	0.13824796764064262	0.44631876845901364	-0.14814898947531363	0.024458477882947697	0.05029450020749691	0.0827911677707371	0.08540062062546622	0.1756111542314107	0.2890783778027944	0.10900600252852453	0.16420673303831781	0.25030130786300386	0.749698692136996	0.8357932669616821	0.8909939974714755	0.1275583115697208	0.2050037958859089	0.3233145459625033	0.014112599393338855	0.019468356486450192	0.02613307830977623	0.5507036163803363	0.7318235015256819	0.9079495497918275	0.10696417730492293	0.13844502465823805	0.17461225859229018	0.0007734050050673966	0.04851649922231397	0.1476522547742467	0.0027004651615563802	0.16940298427357464	0.5155510598335908	0.058810509249658686	0.16257470021893275	0.5149983622183403	0.4850016377816589	0.8374252997810672	0.9411894907503413	0.052235414505437755	0.20159162987445572	0.6299781816398673	0.007444292491178525	0.02008250850511515	0.048479413481877356	0.29581799621703625	0.7233501225081599	0.9986271451458991	0.06332830803395652	0.14190355363978774	0.2799021594043554
Cochrane DTA Reference Dataset	CD008892	Rapid diagnostic tests for typhoid and paratyphoid (enteric) fever	legacy:CD008892:19	Test-it Typhoid and KIT prototypes (threshold > 1+)	9	0.0	continuity-corrected bivariate REML	manifest source_sheet where recorded; otherwise all group-matched rows	Cochrane DTA Reference Dataset|CD008892|legacy:CD008892:19	0.42.0	canonical	20000	4188523733	0.060000000000000005	0.32744491915447627	0.6751929225211832	0.8625764314376763	0.05961825489384334	0.18207109472881355	0.1696897297998553	0.8303102702001447	0.2387391116660588	0.023471255683771515	0.7929371712167144	0.16051032332345083	0.4654922520622381	-0.16693459583102543	0.02896718023134511	0.059406165644512024	0.0974186510700041	0.08846428372180506	0.18142338503193087	0.2975115672020723	0.11509716651909199	0.16960368031527975	0.2544693471672212	0.7455306528327788	0.8303963196847202	0.884902833480908	0.15061079100763403	0.2382305264533345	0.3668679106374754	0.017064042244281787	0.023513163685108848	0.031518060091772486	0.6113667010671687	0.7920853033886608	0.9482367977340758	0.12462231912276188	0.16073567846322032	0.2019486391245839	0.0009183230538508692	0.05732956280799833	0.17181512865343856	0.0028045115380692124	0.17508154640491574	0.5247145965712255	0.06585812103117353	0.16783809263172664	0.516006010964622	0.4839939890353772	0.8321619073682733	0.9341418789688264	0.06265301203546574	0.23442840143523058	0.6737130079074934	0.009013907454488905	0.0242517579454546	0.05819392541168441	0.3376798898509997	0.7803157719371931	0.9991257144005432	0.07418269975647154	0.16468943921866538	0.32023336006322656
Cochrane DTA Reference Dataset	CD008892	Rapid diagnostic tests for typhoid and paratyphoid (enteric) fever	legacy:CD008892:19	Test-it Typhoid and KIT prototypes (threshold > 1+)	9	0.0	continuity-corrected bivariate REML	manifest source_sheet where recorded; otherwise all group-matched rows	Cochrane DTA Reference Dataset|CD008892|legacy:CD008892:19	0.42.0	canonical	20000	4188523733	0.06999999999999999	0.3659236509002231	0.6751929225211832	0.8625764314376763	0.06846956458798048	0.1871143459012169	0.1750674233394439	0.8249325766605561	0.2699731547704457	0.027561640874406636	0.841426112355939	0.18201219001361596	0.4755024614557159	-0.18391146088660715	0.03336849062393564	0.068206013537775	0.11154275506050838	0.09118976196767963	0.18639411082060073	0.30482521363704607	0.12123596633215174	0.17498107603404955	0.25873159109675453	0.7412684089032454	0.8250189239659504	0.8787640336678483	0.17293427192387162	0.2694215804849307	0.4059264285387768	0.020060767058862325	0.027610645773205603	0.03695770612879277	0.664373333250055	0.8406334156014093	0.9743119387253637	0.14178159607607904	0.18226405338397345	0.22816512636628702	0.0010599874285767941	0.06587205155375687	0.19488779174041262	0.002896744788070073	0.18001583497459772	0.5325914060514032	0.07271906080782034	0.1730560207028643	0.516830887856009	0.4831691121439908	0.8269439792971357	0.9272809391921796	0.0730608134562089	0.2652950169714807	0.7088639315876933	0.010612160218705436	0.028474196765769195	0.06791466101027348	0.3769701749319033	0.823625158400887	0.999390209175826	0.08482459470400122	0.18668134768289113	0.3580929392481472
Cochrane DTA Reference Dataset	CD008892	Rapid diagnostic tests for typhoid and paratyphoid (enteric) fever	legacy:CD008892:19	Test-it Typhoid and KIT prototypes (threshold > 1+)	9	0.0	continuity-corrected bivariate REML	manifest source_sheet where recorded; otherwise all group-matched rows	Cochrane DTA Reference Dataset|CD008892|legacy:CD008892:19	0.42.0	canonical	20000	4188523733	0.08	0.4021791902022728	0.6751929225211832	0.8625764314376763	0.07703193955583712	0.1915363634729448	0.1804451168790325	0.8195548831209675	0.29934550037120555	0.0317057060283173	0.8804893717872557	0.20287505628710542	0.47831018158498295	-0.19930413391516735	0.03763583668482743	0.07671804237780595	0.12513401437543073	0.09357977140960175	0.19075587262290034	0.31113995309527476	0.12743496042352634	0.18040065554573176	0.2631603968091644	0.7368396031908354	0.8195993444542682	0.8725650395764736	0.19456279621076467	0.2987584748941594	0.44115177979398035	0.023103823988127645	0.0317618384599086	0.04245285303231183	0.710919484526494	0.8797679695266101	0.9898350397402392	0.15852974926017271	0.20315186287805892	0.25342755623432417	0.0011981416843270048	0.07413765767137716	0.21687454094630687	0.002979124016149143	0.18433986510861047	0.5392485395309279	0.07928069707952616	0.17826989974101284	0.5172247192334903	0.48277528076650966	0.8217301002589872	0.9207193029204739	0.0834588325788607	0.2943636217743665	0.7377322745997509	0.012239841749285139	0.03275084934908633	0.07764162626050172	0.41328209909627334	0.8547505948497588	0.9995776664198396	0.09530064286884159	0.2080049655712815	0.39381430493686137
Cochrane DTA Reference Dataset	CD008892	Rapid diagnostic tests for typhoid and paratyphoid (enteric) fever	legacy:CD008892:19	Test-it Typhoid and KIT prototypes (threshold > 1+)	9	0.0	continuity-corrected bivariate REML	manifest source_sheet where recorded; otherwise all group-matched rows	Cochrane DTA Reference Dataset|CD008892|legacy:CD008892:19	0.42.0	canonical	20000	4188523733	0.09	0.43646981706410287	0.6751929225211832	0.8625764314376763	0.08531215369160172	0.19545945757589972	0.18582281041862111	0.8141771895813789	0.327017780486744	0.03590451482449895	0.9118503933182267	0.22318859202898406	0.47538057625412383	-0.21328122503511882	0.04178250402327452	0.08493997965797424	0.13816781337061623	0.09572827808420499	0.19460676623487894	0.31655754411610093	0.1335856109208715	0.18583113106703875	0.26732719639321145	0.7326728036067884	0.8141688689329611	0.8664143890791284	0.21552831871716702	0.32640176888047767	0.4730818459251041	0.026194295908705825	0.03596780478607822	0.04800435457328616	0.751917874762546	0.9112077582654486	0.9972741174291626	0.17493169449662765	0.2234889421813701	0.27785834116136343	0.0013326416127895982	0.08215386828748633	0.23765844272040793	0.003053227418458302	0.188223480927252	0.544501437279233	0.08604936557179967	0.18359396262560107	0.5185609278709019	0.48143907212909753	0.8164060373743989	0.9139506344282002	0.09384708318866392	0.3217868734579622	0.761864205832388	0.013897772410577908	0.037082766553410536	0.08737482715289736	0.4450572858753446	0.8775600935628319	0.999710606163944	0.10564566362553761	0.22875305049253794	0.4276460933578699
Cochrane DTA Reference Dataset	CD008892	Rapid diagnostic tests for typhoid and paratyphoid (enteric) fever	legacy:CD008892:19	Test-it Typhoid and KIT prototypes (threshold > 1+)	9	0.0	continuity-corrected bivariate REML	manifest source_sheet where recorded; otherwise all group-matched rows	Cochrane DTA Reference Dataset|CD008892|legacy:CD008892:19	0.42.0	canonical	20000	4188523733	0.09999999999999999	0.4689955935892812	0.6751929225211832	0.8625764314376763	0.09331656504711167	0.1989710912483174	0.1912005039582097	0.8087994960417904	0.3531334429268862	0.04015915923147831	0.9368353962025724	0.24302145293645522	0.46783980261329117	-0.225974140652826	0.045815757690365715	0.0929319050573984	0.15055470338610835	0.09768910053020341	0.19815091298871074	0.3210151767821412	0.13970156171193776	0.1912233828295629	0.2718949833693253	0.7281050166306746	0.8087766171704371	0.8602984382880622	0.23586086477486246	0.3524940037610706	0.5021583690960322	0.029333299707588557	0.040229636031836755	0.05361308212436265	0.7880890184748359	0.9362757114203046	0.9992381813252504	0.1910372905805815	0.24334407289935467	0.3015511877460323	0.0014637684655846377	0.08984722022543075	0.2574298640820201	0.0031210708279415527	0.1915736980337467	0.5488961252532835	0.09229662128195824	0.18874802300872076	0.5191285159140834	0.48087148408591485	0.8112519769912793	0.9077033787180417	0.10422557904497168	0.3477006236869064	0.7823370016206084	0.015586803344523522	0.04147102657258651	0.09711426968567201	0.47358035523431347	0.8942923952308561	0.9997414032007947	0.11588669471620826	0.24899661024881575	0.4597807205504191
Cochrane DTA Reference Dataset	CD008892	Rapid diagnostic tests for typhoid and paratyphoid (enteric) fever	legacy:CD008892:19	Test-it Typhoid and KIT prototypes (threshold > 1+)	9	0.0	continuity-corrected bivariate REML	manifest source_sheet where recorded; otherwise all group-matched rows	Cochrane DTA Reference Dataset|CD008892|legacy:CD008892:19	0.42.0	canonical	20000	4188523733	0.11	0.499915958164528	0.6751929225211832	0.8625764314376763	0.10105115048148858	0.20213627677040769	0.19657819749779828	0.8034218025022017	0.3778202385753487	0.044470760454091526	0.9564879664585342	0.26242768947972184	0.4565720082940062	-0.23748826868480616	0.04976574350937356	0.10064389526562159	0.16248226045251152	0.09954821944890804	0.2013216294097548	0.3250191513171035	0.14587634700136276	0.19657675341160163	0.27630241303385616	0.7236975869661433	0.8034232465883984	0.8541236529986372	0.25558867366936744	0.3771621614470375	0.5287475129486475	0.03252198762792037	0.044548452660543456	0.05927992511583319	0.8200163915908392	0.9558925165738335	0.9997258296986687	0.20688594454349535	0.26277140391021725	0.3245798342001692	0.0015915252017536688	0.09720447488675	0.27617770066937014	0.003183585512247	0.19444163223683072	0.5524482588700977	0.0985431641859738	0.1940180756443787	0.5193406455652614	0.48065935443473823	0.8059819243556212	0.9014568358140262	0.11459433388130809	0.37222616892192706	0.7999242655374862	0.017307817927669982	0.045916735830972076	0.10685995986473285	0.4986267316848082	0.9071825031778085	0.9997900327122411	0.12604539163201037	0.26879153452595506	0.4903713841074193
Cochrane DTA Reference Dataset	CD008892	Rapid diagnostic tests for typhoid and paratyphoid (enteric) fever	legacy:CD008892:19	Test-it Typhoid and KIT prototypes (threshold > 1+)	9	0.0	continuity-corrected bivariate REML	manifest source_sheet where recorded; otherwise all group-matched rows	Cochrane DTA Reference Dataset|CD008892|legacy:CD008892:19	0.42.0	canonical	20000	4188523733	0.12	0.5293608652873644	0.6751929225211832	0.8625764314376763	0.1085215365047782	0.20500483435976535	0.20195589103738687	0.7980441089626131	0.4011923112831735	0.04884046991854181	0.9716437804543017	0.28145078800465795	0.4422829151669373	-0.24791007728270642	0.05356122604605105	0.10809422849874921	0.1741348836653325	0.10118093262707521	0.20419761940669734	0.3289530735726055	0.15193008756327855	0.20199108882503045	0.28049805257650706	0.7195019474234929	0.7980089111749695	0.8480699124367215	0.27473832949685156	0.4005197310723741	0.5531553631909825	0.035761548679201116	0.04892540530089058	0.06500579150583623	0.8481819713292991	0.9708275876719512	0.9999123820314378	0.22250951381891348	0.28181450001458197	0.34700356436357915	0.0017159168452880362	0.10436132262865386	0.2946474686213577	0.0032414879108159014	0.1971458970092191	0.556609843950984	0.10481140833119339	0.1994183723668524	0.5209933876677456	0.4790066123322539	0.8005816276331477	0.8951885916688066	0.12495336140542894	0.3954721488825782	0.8151958867538711	0.019061733311753766	0.05042102991348087	0.11661190370369516	0.5192041552239088	0.9165736863154539	0.9998056929069524	0.13613953931206554	0.2881827767632584	0.5195428255235827
Cochrane DTA Reference Dataset	CD008892	Rapid diagnostic tests for typhoid and paratyphoid (enteric) fever	legacy:CD008892:19	Test-it Typhoid and KIT prototypes (threshold > 1+)	9	0.0	continuity-corrected bivariate REML	manifest source_sheet where recorded; otherwise all group-matched rows	Cochrane DTA Reference Dataset|CD008892|legacy:CD008892:19	0.42.0	canonical	20000	4188523733	0.13	0.557438185027989	0.6751929225211832	0.8625764314376763	0.11573302682231631	0.20761589344028406	0.20733358457697548	0.7926664154230245	0.42335196252378543	0.05326947029755498	0.9829815350335018	0.30012634362367696	0.4255433500055128	-0.25731184140431207	0.05722672113908505	0.11528677776705376	0.18514250744189817	0.10266021000375439	0.2068153579419128	0.33213101006455475	0.15809771920858123	0.20735771607607123	0.2847327032300784	0.7152672967699216	0.7926422839239288	0.8419022807914187	0.2933348806823322	0.4226684547544615	0.5756397636344687	0.039053210115527336	0.05336167576892845	0.0707916082653277	0.872872185759934	0.980871922182484	0.9999442671836091	0.23793422475127468	0.300509019829602	0.368870858066215	0.0018369483889595294	0.11134568230098173	0.31199834035297075	0.0032953400723118673	0.19974534449123008	0.5597003376030032	0.11084864106154695	0.20472801735627988	0.521036061431572	0.47896393856842795	0.79527198264372	0.8891513589384531	0.13530267529938209	0.41753615542022815	0.8285809538322417	0.020849502053487037	0.0549850745326367	0.1263701072238946	0.5357092248022809	0.9240244249857394	0.9997918511113458	0.1461840514617996	0.30720712037451126	0.547398477340091
Cochrane DTA Reference Dataset	CD008892	Rapid diagnostic tests for typhoid and paratyphoid (enteric) fever	legacy:CD008892:19	Test-it Typhoid and KIT prototypes (threshold > 1+)	9	0.0	continuity-corrected bivariate REML	manifest source_sheet where recorded; otherwise all group-matched rows	Cochrane DTA Reference Dataset|CD008892|legacy:CD008892:19	0.42.0	canonical	20000	4188523733	0.14	0.584238811642856	0.6751929225211832	0.8625764314376763	0.12269062700761085	0.21000081569830967	0.2127112781165641	0.7872887218834359	0.4443911483676273	0.057758976577549616	0.9910588940353635	0.3184838974910634	0.40682008239250755	-0.2657549141517926	0.060782207821821296	0.12222754170812332	0.195950393522227	0.10403657992337788	0.20920818554389498	0.3353943449447023	0.16398045157173688	0.21272637894460947	0.28912393624158	0.7108760637584199	0.7872736210553906	0.8360195484282632	0.3114019492890718	0.4436998091417003	0.5964194601060683	0.042398238985733396	0.057858478131926266	0.07663832187836503	0.8942296197983326	0.9872040544493856	0.9999692026373701	0.253181990606048	0.3188845565116637	0.3902219026723538	0.0019546247945330126	0.11803078229117096	0.3283599868831309	0.003345592171524323	0.20202489108738458	0.5620304237573602	0.11676865349662142	0.21017797505181415	0.5221070437929237	0.47789295620707606	0.7898220249481859	0.8832313465033785	0.1456422892195675	0.4385061020596167	0.8404087090341968	0.02267211383963692	0.059610066534369385	0.1361345764543996	0.5416209610645437	0.9287881382957115	0.9998157062130614	0.1561916572772984	0.3258950803375382	0.5740253964571495
Cochrane DTA Reference Dataset	CD008892	Rapid diagnostic tests for typhoid and paratyphoid (enteric) fever	legacy:CD008892:19	Test-it Typhoid and KIT prototypes (threshold > 1+)	9	0.0	continuity-corrected bivariate REML	manifest source_sheet where recorded; otherwise all group-matched rows	Cochrane DTA Reference Dataset|CD008892|legacy:CD008892:19	0.42.0	canonical	20000	4188523733	0.15000000000000002	0.6098403047164005	0.6751929225211832	0.8625764314376763	0.12939906666656065	0.2121851666179005	0.21808897165615268	0.7819110283438473	0.4643927549800992	0.06231023716984499	0.996338584975081	0.3365482402629023	0.3864982802586805	-0.2732920644534982	0.06423758263197851	0.12893086732912407	0.2063429260939258	0.10533508876861047	0.21141742572931768	0.33835567196543903	0.1700917683549103	0.21804897352803143	0.29347710067920485	0.7065228993207952	0.7819510264719686	0.8299082316450898	0.3289618311222296	0.4636962682524567	0.6156812405258912	0.045797943759545885	0.06241705981608058	0.08254689885827159	0.9109400225122682	0.9905422137698774	0.9999791205210585	0.26827134611767334	0.3369659436683868	0.41109037674542637	0.002068950992972656	0.12449772289494761	0.34420505952130087	0.0033926111097802867	0.2041480727529872	0.5644183515902079	0.12254465118230527	0.21542142594836527	0.5229837667793613	0.4770162332206374	0.7845785740516347	0.8774553488176946	0.1559722167967977	0.45846139474008263	0.8509359937581608	0.024530597313961143	0.06429723494437523	0.14590531743202378	0.5427017679555636	0.9317890371124252	0.999850374063845	0.16617338869308	0.3442722524057542	0.5994977795374998
Cochrane DTA Reference Dataset	CD008892	Rapid diagnostic tests for typhoid and paratyphoid (enteric) fever	legacy:CD008892:19	Test-it Typhoid and KIT prototypes (threshold > 1+)	9	0.0	continuity-corrected bivariate REML	manifest source_sheet where recorded; otherwise all group-matched rows	Cochrane DTA Reference Dataset|CD008892|legacy:CD008892:19	0.42.0	canonical	20000	4188523733	0.16	0.6343095546405662	0.6751929225211832	0.8625764314376763	0.13586281940210715	0.21419008811729837	0.22346666519574127	0.7765333348042587	0.48343168995143765	0.06692453506804132	0.9992077897323977	0.3543403615747052	0.3648982350918315	-0.27996919306586093	0.06755832257870951	0.13537000405167213	0.21616729753709873	0.10650686574789447	0.21341315618110157	0.340791488880521	0.1760902342854698	0.22338758010818066	0.29775461064610925	0.7022453893538908	0.7766124198918194	0.8239097657145302	0.34603558751874525	0.4827323843680144	0.6335855654144086	0.04925367603413551	0.06703870276019439	0.08851832628027254	0.9205969760298783	0.9921634269634663	0.9999805931246947	0.2832181278507157	0.35477420662750037	0.4315047508210302	0.0021799318846500645	0.1308149634083471	0.3593604520605573	0.0034367003755529603	0.20623205570736497	0.5665379772880612	0.1281626637083746	0.22086185989493157	0.5243391403114844	0.4756608596885155	0.7791381401050684	0.8718373362916254	0.16629247163635735	0.47747393662829873	0.8603661127920198	0.026426022013086064	0.0690478420569634	0.15568233620133842	0.539771636063476	0.9339207817283638	0.9998237831470288	0.17613893550183227	0.3623602960125068	0.6238795358501666
Cochrane DTA Reference Dataset	CD008892	Rapid diagnostic tests for typhoid and paratyphoid (enteric) fever	legacy:CD008892:19	Test-it Typhoid and KIT prototypes (threshold > 1+)	9	0.0	continuity-corrected bivariate REML	manifest source_sheet where recorded; otherwise all group-matched rows	Cochrane DTA Reference Dataset|CD008892|legacy:CD008892:19	0.42.0	canonical	20000	4188523733	0.17	0.6577047787442195	0.6751929225211832	0.8625764314376763	0.14208612084372124	0.21603328033439503	0.22884435873532985	0.7711556412646702	0.501575819753343	0.07160318905382633	0.9999928349647073	0.3718781572715621	0.34228805622048775	-0.2858266214726574	0.07076550315245622	0.14158398427359023	0.22562023393701003	0.10759463126841112	0.21526981230685577	0.34304180420856184	0.18197888337964485	0.22881396572283003	0.30168271837417177	0.6983172816258281	0.7711860342771699	0.8180211166203551	0.3626431296180053	0.5008757168456284	0.650271048504727	0.05276683232574248	0.07172472461756782	0.09455361233121905	0.9213505259994293	0.9926996790510269	0.9999856128684166	0.2980359806649548	0.3723272710055396	0.45148925758181185	0.002287572339547757	0.13667262345871256	0.3739267392600845	0.0034781142139722705	0.2078023877516395	0.5685327997373486	0.1337556646225214	0.22626529760939784	0.5253042338316963	0.47469576616830356	0.7737347023906022	0.8662443353774786	0.17660306731806313	0.4956089938058186	0.8688620925369489	0.02835950041898238	0.07386318456841474	0.1654656388146849	0.5355867505292503	0.9348189527922687	0.999860650376699	0.18609691015817884	0.3801776664842935	0.6472262135759324
Cochrane DTA Reference Dataset	CD008892	Rapid diagnostic tests for typhoid and paratyphoid (enteric) fever	legacy:CD008892:19	Test-it Typhoid and KIT prototypes (threshold > 1+)	9	0.0	continuity-corrected bivariate REML	manifest source_sheet where recorded; otherwise all group-matched rows	Cochrane DTA Reference Dataset|CD008892|legacy:CD008892:19	0.42.0	canonical	20000	4188523733	0.18000000000000002	0.6800770457282799	0.6751929225211832	0.8625764314376763	0.14807298496881738	0.217729720329333	0.23422205227491844	0.7657779477250816	0.5188867780526552	0.07634755495358868	0.9989705064902006	0.38917696631583454	0.3188934607619207	-0.29090007941244533	0.07386065413152146	0.14755905923223628	0.23466459579718277	0.10860630364670766	0.2169740328086187	0.3450558981091407	0.18773938917270194	0.23419302419547688	0.30611796935175556	0.6938820306482444	0.7658069758045232	0.8122606108272981	0.37880329582223116	0.5181876332433303	0.6658580524192691	0.05633885595136468	0.07647648000846796	0.1006537868770433	0.9150463508344749	0.9923422419677325	0.9999836109734056	0.31273674194766615	0.38964050063553857	0.4710646295180421	0.002391877197461287	0.14244985493876702	0.38767096889738195	0.003517067974114429	0.20946134828917884	0.5700397790697868	0.13939748729922444	0.2319495105933052	0.526029637339087	0.4739703626609126	0.7680504894066948	0.8606025127007756	0.18690401739632317	0.5129259437981517	0.8765561851264347	0.030332190136314535	0.07874459475699042	0.17525523133218715	0.5255742725168878	0.9355042478268826	0.9998344192785708	0.1960550491602451	0.39774017098999626	0.6695864705651863
Cochrane DTA Reference Dataset	CD008892	Rapid diagnostic tests for typhoid and paratyphoid (enteric) fever	legacy:CD008892:19	Test-it Typhoid and KIT prototypes (threshold > 1+)	9	0.0	continuity-corrected bivariate REML	manifest source_sheet where recorded; otherwise all group-matched rows	Cochrane DTA Reference Dataset|CD008892|legacy:CD008892:19	0.42.0	canonical	20000	4188523733	0.19	0.7014714598838974	0.6751929225211832	0.8625764314376763	0.1538272189118579	0.2192921989118678	0.23959974581450705	0.760400254185493	0.5354206651719137	0.08115902694835338	0.9963768877507061	0.40624998509819554	0.29490542786680873	-0.2952214747857018	0.07687394189903939	0.15331232251624638	0.24330537118879797	0.10958955038849767	0.2185581756121932	0.3468499933398119	0.19344228383154222	0.23958847673557593	0.31028550744849664	0.6897144925515034	0.7604115232644241	0.8065577161684577	0.3945339230801507	0.5347240027773073	0.6804515968199961	0.05997123900583521	0.08129536182567802	0.10681990204861548	0.902999282565943	0.9910254788465096	0.999979827657767	0.32733073787963474	0.4067271126686808	0.4902486691923305	0.002492851268199815	0.14800694612757886	0.40094807375756053	0.0035537458196979455	0.21099496500125028	0.5715814494062562	0.14475103207032966	0.23745154419350503	0.5264845059605663	0.47351549403943344	0.762548455806495	0.8552489679296703	0.19719533540019665	0.5294789250356714	0.8835568027026481	0.03234529620361847	0.08369344171184612	0.1850511198217643	0.5131600996610728	0.9350495056922804	0.9998411539132217	0.2060203688404329	0.4150613976148311	0.6910032165753615
Cochrane DTA Reference Dataset	CD008892	Rapid diagnostic tests for typhoid and paratyphoid (enteric) fever	legacy:CD008892:19	Test-it Typhoid and KIT prototypes (threshold > 1+)	9	0.0	continuity-corrected bivariate REML	manifest source_sheet where recorded; otherwise all group-matched rows	Cochrane DTA Reference Dataset|CD008892|legacy:CD008892:19	0.42.0	canonical	20000	4188523733	0.2	0.7219280948873623	0.6751929225211832	0.8625764314376763	0.15935243643051678	0.22073172876777913	0.24497743935409563	0.7550225606459043	0.5512286554234449	0.08603903893969785	0.992414349614116	0.4231085916649053	0.2704862547267537	-0.29881950322245704	0.07976784805692388	0.1588195977435126	0.25149846674552195	0.11049278816246863	0.2199936515398977	0.3483705212840645	0.19899309735688844	0.24502514185045984	0.31466717769749325	0.6853328223025067	0.7549748581495401	0.8010069026431116	0.40985191256103914	0.5505357986236685	0.6941437276670572	0.06366552443997885	0.08618280259576945	0.11305303284670315	0.8882830744029684	0.9888869131233318	0.9999787682082533	0.34182701506795665	0.4235985024236333	0.5090566964953369	0.0025904993317841436	0.1532292656675939	0.4133113026572699	0.0035883065780786963	0.21225003813087678	0.5725103449835349	0.1499584309263363	0.2430527979573458	0.5277011630328586	0.47229883696714126	0.7569472020426542	0.8500415690736637	0.20747703483345295	0.5453174022132167	0.8899536575693112	0.03440007354800334	0.08871113261323293	0.19485331035914302	0.49805676396549703	0.9345196688060011	0.9998552367059486	0.21599928770338042	0.43215305120665204	0.711514513731051
