## Supplementary material for "The information in diagnostic tests": Executable analysis code, derived inputs, source-acquisition records, tests, and release metadata: derived_operating_points_probability_profiles.csv (part 2 of 3)

source	review_id	review_title	group_id	test_name	study_rows	zero_cell_study_fraction	model	analysis_row_rule	operating_point_id	analysis_version	estimator_role	uncertainty_draws	uncertainty_seed	starting_probability	starting_entropy_bits	sensitivity	specificity	information_bits	fraction_entropy_removed	positive_result_probability	negative_result_probability	post_positive_probability	post_negative_probability	positive_branch_entropy_bits	negative_branch_entropy_bits	positive_entropy_change_bits	negative_entropy_change_bits	pooled_mean_information_bits_low	pooled_mean_information_bits_median	pooled_mean_information_bits_high	pooled_mean_fraction_entropy_removed_low	pooled_mean_fraction_entropy_removed_median	pooled_mean_fraction_entropy_removed_high	pooled_mean_positive_result_probability_low	pooled_mean_positive_result_probability_median	pooled_mean_positive_result_probability_high	pooled_mean_negative_result_probability_low	pooled_mean_negative_result_probability_median	pooled_mean_negative_result_probability_high	pooled_mean_post_positive_probability_low	pooled_mean_post_positive_probability_median	pooled_mean_post_positive_probability_high	pooled_mean_post_negative_probability_low	pooled_mean_post_negative_probability_median	pooled_mean_post_negative_probability_high	pooled_mean_positive_branch_entropy_bits_low	pooled_mean_positive_branch_entropy_bits_median	pooled_mean_positive_branch_entropy_bits_high	pooled_mean_negative_branch_entropy_bits_low	pooled_mean_negative_branch_entropy_bits_median	pooled_mean_negative_branch_entropy_bits_high	predictive_information_bits_low	predictive_information_bits_median	predictive_information_bits_high	predictive_fraction_entropy_removed_low	predictive_fraction_entropy_removed_median	predictive_fraction_entropy_removed_high	predictive_positive_result_probability_low	predictive_positive_result_probability_median	predictive_positive_result_probability_high	predictive_negative_result_probability_low	predictive_negative_result_probability_median	predictive_negative_result_probability_high	predictive_post_positive_probability_low	predictive_post_positive_probability_median	predictive_post_positive_probability_high	predictive_post_negative_probability_low	predictive_post_negative_probability_median	predictive_post_negative_probability_high	predictive_positive_branch_entropy_bits_low	predictive_positive_branch_entropy_bits_median	predictive_positive_branch_entropy_bits_high	predictive_negative_branch_entropy_bits_low	predictive_negative_branch_entropy_bits_median	predictive_negative_branch_entropy_bits_high
Cochrane DTA Reference Dataset	CD008892	Rapid diagnostic tests for typhoid and paratyphoid (enteric) fever	legacy:CD008892:19	Test-it Typhoid and KIT prototypes (threshold > 1+)	9	0.0	continuity-corrected bivariate REML	manifest source_sheet where recorded; otherwise all group-matched rows	Cochrane DTA Reference Dataset|CD008892|legacy:CD008892:19	0.42.0	canonical	20000	4188523733	0.21000000000000002	0.7414827399312737	0.6751929225211832	0.8625764314376763	0.16465207017592892	0.22205785962218103	0.2503551328936843	0.7496448671063157	0.5663575261692805	0.09098906597445953	0.9872571381671752	0.43976260252644334	0.24577439823590153	-0.30172013740483034	0.08252041017415743	0.16408678851553213	0.25940228619505906	0.11129107358831584	0.2212954930424152	0.3498426493637633	0.20488995827322964	0.2503978092205221	0.31925589261200465	0.6807441073879952	0.7496021907794779	0.7951100417267704	0.42477329022748406	0.5656696227444619	0.7070154605974459	0.06742330824592811	0.09114027589889126	0.1193542777667624	0.872502678106021	0.98544614811149	0.999968542574405	0.35623352380292456	0.44026450069117495	0.5275019038543672	0.0026848261386414815	0.15821780638287192	0.42529697764026597	0.0036208882473654507	0.2133802958077443	0.5735763689923326	0.1550042599528931	0.24862217860079755	0.5283993314968947	0.47160066850310506	0.7513778213992024	0.8449957400471069	0.21774912917463057	0.5604866599856779	0.8958216273977292	0.03649782959388443	0.09379911406649945	0.2046618090278703	0.4808318858074335	0.9332108666866492	0.9998526857428744	0.22599772376582306	0.44902521945226126	0.7311542958262366
Cochrane DTA Reference Dataset	CD008892	Rapid diagnostic tests for typhoid and paratyphoid (enteric) fever	legacy:CD008892:19	Test-it Typhoid and KIT prototypes (threshold > 1+)	9	0.0	continuity-corrected bivariate REML	manifest source_sheet where recorded; otherwise all group-matched rows	Cochrane DTA Reference Dataset|CD008892|legacy:CD008892:19	0.42.0	canonical	20000	4188523733	0.22	0.7601675029619657	0.6751929225211832	0.8625764314376763	0.1697293828950781	0.22327892501814875	0.25573282643327283	0.7442671735667272	0.5808501201288635	0.09601062573120883	0.9810558845886292	0.45622047817160694	0.22088838162666358	-0.30394702479035873	0.08515142231855669	0.16911855082966087	0.2669874018754862	0.11201665683782482	0.22247537571745235	0.3512218041881286	0.210474448086623	0.2557903850908114	0.32380438677003126	0.6761956132299687	0.7442096149091886	0.789525551913377	0.43931326276325	0.5801681646208172	0.7191383851376135	0.07124624175610175	0.09616929785003267	0.12572475944432482	0.8566221664355915	0.9804466192473593	0.9999425689398912	0.37055726449753823	0.456733579648516	0.5455956414367299	0.0027758364098021	0.1630823062654157	0.43652320728195115	0.003651611518495795	0.21453469877358777	0.5742460781091719	0.16003422617442792	0.25450763386975633	0.5305194829788529	0.46948051702114696	0.7454923661302437	0.839965773825572	0.22801163187709625	0.5750282353783149	0.901223699778993	0.03863992703714259	0.09895887349255156	0.21447662191932582	0.4646583380148148	0.9315983853516003	0.9998521288277997	0.2360211729079808	0.46568658587286593	0.7499529497062528
Cochrane DTA Reference Dataset	CD008892	Rapid diagnostic tests for typhoid and paratyphoid (enteric) fever	legacy:CD008892:19	Test-it Typhoid and KIT prototypes (threshold > 1+)	9	0.0	continuity-corrected bivariate REML	manifest source_sheet where recorded; otherwise all group-matched rows	Cochrane DTA Reference Dataset|CD008892|legacy:CD008892:19	0.42.0	canonical	20000	4188523733	0.23	0.7780113035465377	0.6751929225211832	0.8625764314376763	0.17458747767718336	0.22440223796406603	0.26111051997286144	0.7388894800271386	0.5947457505580882	0.101105280071634	0.9739412761893432	0.47248948896619825	0.19592997264280554	-0.30552181458033945	0.08768865655297803	0.17397283069778058	0.27399309565158037	0.11270871792383004	0.2236122147644018	0.35217109880356784	0.2162219640290911	0.2611732531159767	0.3282006807987942	0.6717993192012057	0.7388267468840233	0.7837780359709089	0.45348626926655106	0.5940706034040725	0.7305759968561185	0.07513603406280275	0.10127142864488689	0.13216562532177595	0.8406369021123982	0.97398255803692	0.9999251982901983	0.3848044056756742	0.4730130190844264	0.5633476483262698	0.0028645928230395094	0.1677631012749017	0.44714836477407827	0.003681942421634958	0.21563067337217262	0.574732478481698	0.16499135602632475	0.26021644502644237	0.5316452555833876	0.4683547444166123	0.7397835549735576	0.8350086439736752	0.23826455636910351	0.5889802976075353	0.9062132421928308	0.040827786797079504	0.10419194057757762	0.22429775513273476	0.4489847832293603	0.9292501566363291	0.9998552115234641	0.2460747725853614	0.48214460182811425	0.7679377901354492
Cochrane DTA Reference Dataset	CD008892	Rapid diagnostic tests for typhoid and paratyphoid (enteric) fever	legacy:CD008892:19	Test-it Typhoid and KIT prototypes (threshold > 1+)	9	0.0	continuity-corrected bivariate REML	manifest source_sheet where recorded; otherwise all group-matched rows	Cochrane DTA Reference Dataset|CD008892|legacy:CD008892:19	0.42.0	canonical	20000	4188523733	0.24000000000000002	0.7950402793845222	0.6751929225211832	0.8625764314376763	0.17922930734210496	0.22543424778535087	0.26648821351245006	0.73351178648755	0.6080805573696165	0.10627463666016927	0.9660270676038276	0.4885758500324864	0.17098678821930546	-0.30646442935203577	0.09013159513140155	0.17854736015139894	0.28093140701408315	0.1133673317799403	0.22457649603567353	0.35335493596823203	0.22176992333736947	0.2665906674028564	0.33278676197374313	0.6672132380262566	0.7334093325971436	0.7782300766626304	0.46730602907812685	0.607412961463105	0.741384809805386	0.07909445456588438	0.10644827417362673	0.1386780483373572	0.8246494773494778	0.9663470383802566	0.9998703696399633	0.3989803796609569	0.4891090415475996	0.5807662414449688	0.0029508326207937224	0.17236050378094703	0.4576306248294034	0.003711551096603684	0.2167946810372669	0.575606842440331	0.1698961169981673	0.26588027708069795	0.5325926963328215	0.46740730366717653	0.734119722919302	0.8301038830018327	0.24850791605385147	0.6023779826257901	0.9108357710632038	0.0430628911596063	0.10949988878500666	0.23412521477518022	0.43367394982445384	0.9265492520489417	0.9998311255910998	0.2561633540984768	0.49840562642784314	0.7851334513373691
Cochrane DTA Reference Dataset	CD008892	Rapid diagnostic tests for typhoid and paratyphoid (enteric) fever	legacy:CD008892:19	Test-it Typhoid and KIT prototypes (threshold > 1+)	9	0.0	continuity-corrected bivariate REML	manifest source_sheet where recorded; otherwise all group-matched rows	Cochrane DTA Reference Dataset|CD008892|legacy:CD008892:19	0.42.0	canonical	20000	4188523733	0.25	0.8112781244591328	0.6751929225211832	0.8625764314376763	0.18365768305688257	0.22638066714707047	0.2718659070520386	0.7281340929479614	0.6208878209873725	0.1115203506553944	0.9574125678877544	0.5044848315276965	0.14613444342862159	-0.3067932929314363	0.09253496216222032	0.18295223367038277	0.28750146657391235	0.11406071404170058	0.22551111407367766	0.35438089343970086	0.2274404640115962	0.2719745974195317	0.3371816690228329	0.662818330977167	0.7280254025804682	0.7725595359884038	0.4807855860771496	0.6202284160458167	0.7516152903977722	0.0831233356564629	0.11170148770609908	0.14526322763725988	0.8087078972555694	0.9578719280422313	0.9997906871902772	0.41308996055430725	0.5050269228486701	0.5978584710192749	0.003033868674291383	0.17666154991895203	0.46732194917069664	0.003739616024176689	0.21775707318218357	0.5760317394016428	0.1746511930389354	0.27156102417144584	0.5342362608032506	0.4657637391967491	0.7284389758285541	0.8253488069610646	0.258741724309543	0.6152536885644666	0.9151303442850819	0.04534678712627659	0.11488433693283945	0.2439590069616161	0.419109484742534	0.9229462193095064	0.9998444389618781	0.26629148580476764	0.514475040996857	0.8015622125793952
Cochrane DTA Reference Dataset	CD008892	Rapid diagnostic tests for typhoid and paratyphoid (enteric) fever	legacy:CD008892:19	Test-it Typhoid and KIT prototypes (threshold > 1+)	9	0.0	continuity-corrected bivariate REML	manifest source_sheet where recorded; otherwise all group-matched rows	Cochrane DTA Reference Dataset|CD008892|legacy:CD008892:19	0.42.0	canonical	20000	4188523733	0.26	0.8267463724926178	0.6751929225211832	0.8625764314376763	0.18787528225628386	0.22724657586321786	0.2772436005916272	0.7227563994083728	0.6331982396740279	0.11684412647694373	0.9481847077020591	0.5202208491752855	0.12143833520944125	-0.3065255233173323	0.09474518960920793	0.18721452989478496	0.2936977029293804	0.11460006691478276	0.2264473557112059	0.35524522719572366	0.23303363651130835	0.2773924989775637	0.3416846389072928	0.6583153610927073	0.7226075010224362	0.7669663634886917	0.4939373497455931	0.6325475747320757	0.7613126452845776	0.08722457554522907	0.11703277165215237	0.15192238931172036	0.7928505733936093	0.9486937528620076	0.999556399686755	0.4271373279644871	0.5207710827788972	0.6146302492555937	0.0031136995072286264	0.18067472298043985	0.47645693045446	0.003766208852953182	0.2185370616573865	0.576303623828376	0.17901916831975215	0.2772460054449685	0.5349782719055339	0.46502172809446585	0.7227539945550315	0.8209808316802478	0.2689659944894431	0.6276373373048987	0.9191306675171977	0.047681089985064706	0.12034695083967331	0.25379913781487967	0.4052349518649331	0.9189814792983568	0.9998318520694301	0.2764635090728877	0.5303573431190804	0.8172442709914324
Cochrane DTA Reference Dataset	CD008892	Rapid diagnostic tests for typhoid and paratyphoid (enteric) fever	legacy:CD008892:19	Test-it Typhoid and KIT prototypes (threshold > 1+)	9	0.0	continuity-corrected bivariate REML	manifest source_sheet where recorded; otherwise all group-matched rows	Cochrane DTA Reference Dataset|CD008892|legacy:CD008892:19	0.42.0	canonical	20000	4188523733	0.27	0.8414646362081757	0.6751929225211832	0.8625764314376763	0.19188465593438064	0.2280365064407876	0.28262129413121584	0.7173787058687842	0.6450401751967069	0.12224771965188687	0.9384197673837739	0.5357875387616847	0.09695513117559817	-0.30567709744649096	0.09684951174298248	0.19116426322935587	0.29960362664470663	0.11509635411347484	0.22718038881679448	0.3560501698500204	0.2386598388910234	0.28282717869854745	0.34651972720303115	0.6534802727969689	0.7171728213014525	0.7613401611089765	0.5067731332728007	0.6443987194926768	0.7705174891902428	0.0914001412445298	0.12244387940103497	0.15865678715606416	0.7771081122492969	0.9389689249817663	0.9991102176769109	0.4411261191361121	0.536345159765313	0.6310864573321047	0.003190323627070979	0.18448588245614334	0.48475874003554736	0.003791393588977521	0.21924377391244532	0.5760892605302781	0.18353550342212405	0.2830475861590218	0.5363622851418055	0.46363771485819427	0.7169524138409782	0.8164644965778759	0.2791807399219368	0.639556606623107	0.9228659806084671	0.05006748712020946	0.12588944504293717	0.2636456134657043	0.3919993302878177	0.9143236751306187	0.9998072490279422	0.28668356835329306	0.5460562241066214	0.832197971754561
Cochrane DTA Reference Dataset	CD008892	Rapid diagnostic tests for typhoid and paratyphoid (enteric) fever	legacy:CD008892:19	Test-it Typhoid and KIT prototypes (threshold > 1+)	9	0.0	continuity-corrected bivariate REML	manifest source_sheet where recorded; otherwise all group-matched rows	Cochrane DTA Reference Dataset|CD008892|legacy:CD008892:19	0.42.0	canonical	20000	4188523733	0.28	0.8554508105601306	0.6751929225211832	0.8625764314376763	0.19568823536648605	0.22875451510572964	0.2879989876708044	0.7120010123291955	0.6564398709693676	0.12773293874478311	0.9281848291739592	0.5511878174671713	0.07273401861382855	-0.30426299309295934	0.09892962276342275	0.1949368570061627	0.30509718501565525	0.11564618507830483	0.2278761731238787	0.356650763842148	0.24422789718920296	0.28822290511836735	0.3512104045278924	0.6487895954721076	0.7117770948816327	0.7557721028107971	0.5193041889461922	0.6558080234508863	0.7792664135122613	0.09565207171406354	0.12793661724403887	0.16546770345769174	0.7615047498454566	0.9287737615279806	0.9982687060534329	0.4550594715128196	0.5517520723365454	0.6472310346625009	0.0032637395250127267	0.18819895603927886	0.4934292066438486	0.0038152275791003124	0.21999974015577853	0.5768060542496439	0.18796847335636546	0.2887229433804538	0.5385274160344986	0.461472583965501	0.7112770566195461	0.8120315266436345	0.2893859739105875	0.6510371366993252	0.9263617735029365	0.05250774208000726	0.1315135845930594	0.2734984400527321	0.3793564158967878	0.9096798150025054	0.9997923794365453	0.29695563642355854	0.561574632865929	0.8464400035353
Cochrane DTA Reference Dataset	CD008892	Rapid diagnostic tests for typhoid and paratyphoid (enteric) fever	legacy:CD008892:19	Test-it Typhoid and KIT prototypes (threshold > 1+)	9	0.0	continuity-corrected bivariate REML	manifest source_sheet where recorded; otherwise all group-matched rows	Cochrane DTA Reference Dataset|CD008892|legacy:CD008892:19	0.42.0	canonical	20000	4188523733	0.29000000000000004	0.8687212463394046	0.6751929225211832	0.8625764314376763	0.19928833831412845	0.22940424118079827	0.293376681210393	0.7066233187896069	0.6674216462034429	0.13330164737586675	0.9175390035808386	0.5664239342670355	0.048817757241434	-0.3022973120723691	0.10085530371097906	0.19848981521425327	0.3104432709729114	0.11609627845060835	0.22848504747713327	0.3573566000383314	0.24969252642161965	0.2936164392043023	0.35578653306326574	0.6442134669367342	0.7063835607956976	0.7503074735783803	0.5315412410509589	0.6667997438433961	0.7875924724739752	0.09998248118075805	0.13351284638481814	0.17235644981004417	0.746059508359098	0.9181626993866967	0.996688926208878	0.4689400573180805	0.5669940696398522	0.6630670535247463	0.0033339456759360095	0.19166055291175932	0.5009639478043616	0.0038377623316852264	0.22062376593110122	0.5766682349664068	0.19229433334801582	0.29442295337032914	0.5404483929462852	0.4595516070537147	0.7055770466296709	0.8077056666519842	0.29958170973419423	0.6621027142352713	0.9296403687046991	0.05500369892316277	0.1372211869275125	0.2833576237225269	0.3672642912102809	0.9043137864276568	0.9997832698620795	0.30728353563000427	0.5769148284788155	0.8599855653469572
Cochrane DTA Reference Dataset	CD008892	Rapid diagnostic tests for typhoid and paratyphoid (enteric) fever	legacy:CD008892:19	Test-it Typhoid and KIT prototypes (threshold > 1+)	9	0.0	continuity-corrected bivariate REML	manifest source_sheet where recorded; otherwise all group-matched rows	Cochrane DTA Reference Dataset|CD008892|legacy:CD008892:19	0.42.0	canonical	20000	4188523733	0.3	0.8812908992306927	0.6751929225211832	0.8625764314376763	0.2026871747598974	0.22998895703658073	0.29875437474998157	0.7012456252500184	0.6780080690897647	0.13895576633209447	0.9065344696730007	0.5814975111594411	0.02524357044230796	-0.29979338807125155	0.10268804783095191	0.20185069419022073	0.3156551624356762	0.11652003659698701	0.22903980327769494	0.3581736322379157	0.25521737908438047	0.29903960259167806	0.36059137122936985	0.6394086287706301	0.700960397408322	0.7447826209156194	0.5434945164809319	0.6773963941747718	0.7955256004484644	0.1043935626441881	0.1391744850420811	0.1793243679546326	0.7307871329543875	0.9071903426815302	0.9943138320071203	0.4827701113902909	0.5820727727692513	0.6785967814942823	0.003400964299442326	0.19499742589934757	0.5080528953046227	0.0038590711675465365	0.22126340583973705	0.5764871687068578	0.19688799005749333	0.3000544372366662	0.5415758423106884	0.45842415768931094	0.6999455627633338	0.8031120099425064	0.3097679606468496	0.6727754369615915	0.9327213984462364	0.057557286866208375	0.14301412382891443	0.29322317062958664	0.35568485718707843	0.8973670453160841	0.9997609522968569	0.317670955767057	0.5920784233197682	0.8728485097349002
Cochrane DTA Reference Dataset	CD008892	Rapid diagnostic tests for typhoid and paratyphoid (enteric) fever	legacy:CD008892:19	Test-it Typhoid and KIT prototypes (threshold > 1+)	9	0.0	continuity-corrected bivariate REML	manifest source_sheet where recorded; otherwise all group-matched rows	Cochrane DTA Reference Dataset|CD008892|legacy:CD008892:19	0.42.0	canonical	20000	4188523733	0.31	0.8931734583778568	0.6751929225211832	0.8625764314376763	0.20588685221393133	0.23051161035153706	0.3041320682895702	0.6958679317104298	0.688220111607168	0.1446972757760782	0.895217361222395	0.5964095766081798	0.002043902844538259	-0.29676388176967694	0.10443252601015722	0.2050310173988756	0.32050941221762175	0.116923006422317	0.2295534148218467	0.3588434130137691	0.2606707444114062	0.30439628090785165	0.36497735489671584	0.6350226451032839	0.6956037190921482	0.7393292555885939	0.555173773244267	0.6876188981366227	0.8030929715602872	0.10888759157974466	0.14492351064964812	0.18637283065226792	0.7156988538340872	0.8959029380161447	0.9911774205355186	0.4965514532427157	0.5969892082957537	0.693821733620188	0.0034648239813320743	0.19806744614694474	0.514627277869302	0.003879228551668719	0.22175697709005632	0.5761784265331237	0.20142278545423814	0.30572625427070416	0.5425666321837416	0.4574333678162584	0.6942737457292959	0.7985772145457617	0.31994473987799704	0.6830758609296637	0.9356221981184399	0.06017052525660736	0.14889432347161863	0.3030950869363568	0.34458342044978924	0.890133436794243	0.9997412749740835	0.3281214690969028	0.6070664181501644	0.8850414661980246
Cochrane DTA Reference Dataset	CD008892	Rapid diagnostic tests for typhoid and paratyphoid (enteric) fever	legacy:CD008892:19	Test-it Typhoid and KIT prototypes (threshold > 1+)	9	0.0	continuity-corrected bivariate REML	manifest source_sheet where recorded; otherwise all group-matched rows	Cochrane DTA Reference Dataset|CD008892|legacy:CD008892:19	0.42.0	canonical	20000	4188523733	0.32	0.9043814577244939	0.6751929225211832	0.8625764314376763	0.2088893806293426	0.23097486004957168	0.3095097618291588	0.6904902381708412	0.6980772881924124	0.15052821755824006	0.8836285244738289	0.6111605923028186	-0.020752933250664962	-0.29322086542167525	0.10604630969237304	0.20799742030741944	0.3248428649174355	0.1172583855922867	0.22998859444858577	0.35918788708336613	0.2660309264686878	0.3098283786072967	0.36974627416810907	0.6302537258318909	0.6901716213927034	0.7339690735313121	0.5665883270309375	0.6974867275058754	0.8103193106696595	0.11346692985269341	0.15076196215917387	0.19350324258467888	0.7008030085379532	0.8843414416758573	0.9871497477742105	0.5102855041116535	0.6117438351044833	0.7087427158949126	0.003525471887410892	0.20099729436435615	0.5213281093531175	0.0038982133670467994	0.22224835841955856	0.5764471450629102	0.2057283356173489	0.31129026030128504	0.5441774328779908	0.45582256712200925	0.688709739698715	0.7942716643826511	0.33011206063248827	0.6930231326536086	0.9383581326195711	0.06284552889848269	0.15486377256149303	0.3129733788132426	0.33392832960052027	0.8814303487788919	0.9997255781495019	0.3386385429034942	0.621879230334575	0.8965759479965412
Cochrane DTA Reference Dataset	CD008892	Rapid diagnostic tests for typhoid and paratyphoid (enteric) fever	legacy:CD008892:19	Test-it Typhoid and KIT prototypes (threshold > 1+)	9	0.0	continuity-corrected bivariate REML	manifest source_sheet where recorded; otherwise all group-matched rows	Cochrane DTA Reference Dataset|CD008892|legacy:CD008892:19	0.42.0	canonical	20000	4188523733	0.33	0.9149263727797275	0.6751929225211832	0.8625764314376763	0.21169667695997058	0.23138110700295383	0.31488745536874735	0.6851125446312527	0.7075977802007567	0.15645069763786085	0.8718041684874818	0.6257504741146012	-0.04312220429224578	-0.2891758986651264	0.10757627180759109	0.2107971116254293	0.3288132610655827	0.11757915719573485	0.23039789637387534	0.3593876740776232	0.27123884514976254	0.3153431585764982	0.37428971452081633	0.6257102854791836	0.6846568414235019	0.7287611548502375	0.5777470759940648	0.7070180259344632	0.8172271632386053	0.11813402985726901	0.1566919424511689	0.20071704128776158	0.6861055519275066	0.8725421694540519	0.9824666728123123	0.5239732995928346	0.6263365654189323	0.7233598612648376	0.0035829062109688408	0.20379776806357291	0.527258762720711	0.003916059606067821	0.22274772498293488	0.576285456849161	0.20999609647903783	0.3173480814500088	0.5457361942685267	0.454263805731473	0.6826519185499913	0.7900039035209622	0.34026993609064	0.7026351078898161	0.9409428685982326	0.06558451376049113	0.16092451857387652	0.32285805243862215	0.32369065476306225	0.8713101530430403	0.9997309195223405	0.3492255498890203	0.6365167160927053	0.9074624449007598
Cochrane DTA Reference Dataset	CD008892	Rapid diagnostic tests for typhoid and paratyphoid (enteric) fever	legacy:CD008892:19	Test-it Typhoid and KIT prototypes (threshold > 1+)	9	0.0	continuity-corrected bivariate REML	manifest source_sheet where recorded; otherwise all group-matched rows	Cochrane DTA Reference Dataset|CD008892|legacy:CD008892:19	0.42.0	canonical	20000	4188523733	0.34	0.9248187049730301	0.6751929225211832	0.8625764314376763	0.21431056939039222	0.23173252037180847	0.32026514890833596	0.6797348510916641	0.7167985478273409	0.16246688861905267	0.8597764251749683	0.6401786079487318	-0.06504227979806176	-0.28464009702429827	0.10899717128099845	0.21334129448473413	0.3324303291315973	0.11785787927394599	0.23068445019281447	0.3594545907690002	0.2766278353236585	0.32083302668443225	0.37910295170880814	0.6208970482911919	0.6791669733155676	0.7233721646763416	0.5886585238836285	0.7162297202862462	0.8238371302850049	0.12289143889604552	0.16271562086030894	0.2080156981177638	0.6716104754802821	0.8605373563336721	0.9771995012573113	0.5376154983355808	0.640766780714549	0.7376726591893831	0.003637125128844103	0.20630754603318216	0.5327992036715204	0.0039327979735770706	0.22307890716721457	0.5761120539696027	0.21438129728398164	0.3232345125987488	0.5479766034697204	0.4520233965302794	0.6767654874012512	0.7856187027160184	0.35041837940829146	0.7119284586043104	0.9433886027743311	0.06838980309822049	0.1670786720950091	0.33274911399885937	0.31384390504233556	0.8608007468167382	0.9996196716514822	0.35988577665178056	0.6509781875169272	0.9177105039662333
Cochrane DTA Reference Dataset	CD008892	Rapid diagnostic tests for typhoid and paratyphoid (enteric) fever	legacy:CD008892:19	Test-it Typhoid and KIT prototypes (threshold > 1+)	9	0.0	continuity-corrected bivariate REML	manifest source_sheet where recorded; otherwise all group-matched rows	Cochrane DTA Reference Dataset|CD008892|legacy:CD008892:19	0.42.0	canonical	20000	4188523733	0.35000000000000003	0.934068055375491	0.6751929225211832	0.8625764314376763	0.21673280126508593	0.23203106028281886	0.3256428424479246	0.6743571575520755	0.7256954309388975	0.16857903240807087	0.847573833098108	0.6544438610511434	-0.08649422227738301	-0.2796241943243476	0.11032101618081358	0.2157419166108099	0.33603129868981435	0.11810811379955077	0.23097023323860771	0.3597503380572536	0.28203500065573395	0.32626902107602596	0.3840461215536561	0.6159538784463439	0.673730978923974	0.717964999344266	0.599330801658962	0.7251376209585463	0.8301680735825948	0.1277418038160147	0.1688352358214022	0.2154007192517675	0.65732015302865	0.8483556400568478	0.9713407045677233	0.5512123871586385	0.655033343081086	0.7516799795654419	0.003688126801369882	0.20853939658208087	0.5379710464933386	0.003948456196681806	0.22325931754324796	0.5759441653071807	0.21888861838162624	0.3289908478080182	0.550081836872282	0.4499181631277177	0.6710091521919819	0.7811113816183738	0.36055740371686085	0.7209187694760616	0.9457062543886862	0.07126383402666164	0.17332840927255988	0.34264656968831675	0.3043637791697125	0.8504632615099623	0.9995875620138442	0.37062243042781967	0.6652624249382781	0.9273288000476982
Cochrane DTA Reference Dataset	CD008892	Rapid diagnostic tests for typhoid and paratyphoid (enteric) fever	legacy:CD008892:19	Test-it Typhoid and KIT prototypes (threshold > 1+)	9	0.0	continuity-corrected bivariate REML	manifest source_sheet where recorded; otherwise all group-matched rows	Cochrane DTA Reference Dataset|CD008892|legacy:CD008892:19	0.42.0	canonical	20000	4188523733	0.36000000000000004	0.9426831892554923	0.6751929225211832	0.8625764314376763	0.21896503474093998	0.23227849741743364	0.33102053598751313	0.6689794640124869	0.7343032400769091	0.1747894429987936	0.8352217566504829	0.6685445892122771	-0.1074614326050094	-0.2741386000432152	0.11155700136566749	0.21794912324796029	0.3391441084749513	0.1183398650120964	0.23120081670289577	0.35976467209816154	0.28735430856230154	0.3317826568421582	0.38880677537791547	0.6111932246220845	0.6682173431578418	0.7126456914376984	0.6097716876954686	0.7337565124391425	0.8362372954120361	0.132687875919101	0.17505309764279592	0.22287364672389823	0.6432356265931769	0.8360224801743446	0.9649467283318197	0.5647638828647927	0.6691346024773742	0.7653800916803183	0.003735909372323039	0.21077311870803686	0.5423917279449135	0.003963059291715563	0.22358849835277134	0.5753701075048141	0.2229504073168988	0.3347913705785022	0.5522002381080825	0.4477997618919173	0.6652086294214978	0.7770495926831011	0.3706870221234019	0.7296206251113335	0.9479056281885211	0.0742091645818349	0.17967597438123067	0.35255042570936845	0.2952279451605212	0.8395167791479727	0.9995933210676847	0.3814386442314741	0.6793676851046512	0.9363251974655792
Cochrane DTA Reference Dataset	CD008892	Rapid diagnostic tests for typhoid and paratyphoid (enteric) fever	legacy:CD008892:19	Test-it Typhoid and KIT prototypes (threshold > 1+)	9	0.0	continuity-corrected bivariate REML	manifest source_sheet where recorded; otherwise all group-matched rows	Cochrane DTA Reference Dataset|CD008892|legacy:CD008892:19	0.42.0	canonical	20000	4188523733	0.37	0.9506720926870659	0.6751929225211832	0.8625764314376763	0.2210088541849089	0.23247642997516568	0.33639822952710174	0.6636017704728983	0.7426358387320557	0.18110050939363842	0.8227427502644639	0.6824786402154864	-0.127929342422602	-0.26819345247157944	0.11271911480262312	0.21999647766652003	0.34212773465360796	0.11856781709456052	0.23141152386697503	0.35987985477367607	0.2925024974957914	0.33718877478021925	0.39343740582799025	0.6065625941720098	0.6628112252197808	0.7074975025042086	0.6199886266910939	0.7421002351898371	0.8420606964706941	0.13773251616625523	0.1813715914144395	0.2304360594987594	0.6293568432378271	0.8235605221951574	0.9580500543668702	0.5782695309588772	0.6830684002271209	0.7787706787315721	0.0037804709688674266	0.21269185257401219	0.5462817552338928	0.0039766297948033375	0.2237278807383949	0.5746268975770946	0.22732249036714297	0.3405697859118708	0.5532528314658172	0.4467471685341828	0.6594302140881292	0.772677509632857	0.38080724771066055	0.7380476889957333	0.9499955530806864	0.0772284813145765	0.18612368250978897	0.36246068827241307	0.28641584532649766	0.8277024092709413	0.9995318647802695	0.3923374804897415	0.6932917055372148	0.9434382848885032
Cochrane DTA Reference Dataset	CD008892	Rapid diagnostic tests for typhoid and paratyphoid (enteric) fever	legacy:CD008892:19	Test-it Typhoid and KIT prototypes (threshold > 1+)	9	0.0	continuity-corrected bivariate REML	manifest source_sheet where recorded; otherwise all group-matched rows	Cochrane DTA Reference Dataset|CD008892|legacy:CD008892:19	0.42.0	canonical	20000	4188523733	0.38	0.9580420222262995	0.6751929225211832	0.8625764314376763	0.22286576933650226	0.23262629839410012	0.34177592306669036	0.6582240769333096	0.7507062178513515	0.1875146986676633	0.8101568756809243	0.696243353798734	-0.1478851465453752	-0.2617986684275655	0.113772984911133	0.22184241315509273	0.3448033423500046	0.11875573541831407	0.23155812376535947	0.3599041945454022	0.2976789799337859	0.3426515213147683	0.3980265796842624	0.6019734203157375	0.6573484786852317	0.7023210200662141	0.6299887473691286	0.7501817598105474	0.8476529149758876	0.14287870069580985	0.18779318005829512	0.238089574583661	0.6156828517353531	0.8109899148558465	0.9506807322882819	0.5917285014121432	0.6968320690252691	0.791848848349837	0.0038218097015016305	0.21458229278102225	0.5499136973914759	0.003989187961317712	0.22398004242274844	0.5739974705009135	0.23158555408926415	0.3463057785807513	0.5550570698368676	0.44494293016313236	0.6536942214192487	0.7684144459107358	0.3909180935371314	0.7462127750829526	0.9519840005877459	0.08032460746386827	0.19267392237628905	0.3723773635958868	0.27790852345234907	0.8158499256601801	0.9994446041897876	0.40332193323022564	0.7070317053499927	0.9509654288795567
Cochrane DTA Reference Dataset	CD008892	Rapid diagnostic tests for typhoid and paratyphoid (enteric) fever	legacy:CD008892:19	Test-it Typhoid and KIT prototypes (threshold > 1+)	9	0.0	continuity-corrected bivariate REML	manifest source_sheet where recorded; otherwise all group-matched rows	Cochrane DTA Reference Dataset|CD008892|legacy:CD008892:19	0.42.0	canonical	20000	4188523733	0.39	0.9647995485050872	0.6751929225211832	0.8625764314376763	0.22453721825288947	0.23272939814368657	0.3471536166062789	0.652846383393721	0.7585265634202203	0.19403455918410603	0.7974819790085689	0.7098355583315887	-0.16731756949651833	-0.25496399017349847	0.1147316876594513	0.22350570579826046	0.347033757953788	0.11891764236127889	0.23166025123516315	0.3596951910803658	0.3030123892302717	0.3481220944994473	0.40282419845322515	0.5971758015467749	0.6518779055005527	0.6969876107697283	0.6397788790658078	0.7580132543198217	0.8530274495238458	0.148129526678462	0.19432040752929086	0.24583584818128706	0.6022119661417578	0.7983285872226317	0.9428665830722371	0.605139581562417	0.7104224296577162	0.8046111394758431	0.0038599236640022225	0.2161061448026555	0.5533792803844525	0.004000751938558635	0.22399071925095954	0.5735691742827703	0.23574339405940792	0.3523814428039791	0.5560901569020619	0.4439098430979381	0.6476185571960209	0.7642566059405921	0.4010195726371134	0.7541279128091185	0.9538781864579597	0.08350051176197522	0.19932915927867234	0.3823004579062764	0.26968847136000984	0.8038652713873451	0.9994125579351771	0.41439492885082213	0.7205843827492415	0.9580964111093618
Cochrane DTA Reference Dataset	CD008892	Rapid diagnostic tests for typhoid and paratyphoid (enteric) fever	legacy:CD008892:19	Test-it Typhoid and KIT prototypes (threshold > 1+)	9	0.0	continuity-corrected bivariate REML	manifest source_sheet where recorded; otherwise all group-matched rows	Cochrane DTA Reference Dataset|CD008892|legacy:CD008892:19	0.42.0	canonical	20000	4188523733	0.4	0.9709505944546686	0.6751929225211832	0.8625764314376763	0.2260245700527213	0.2327868908506795	0.3525313101458675	0.6474686898541324	0.7661083178589809	0.20066272397016896	0.7847339332251348	0.7232515643523547	-0.18621666122953373	-0.24769903010231387	0.11559362534817515	0.22498098499193936	0.34917540418204807	0.11905201563123606	0.2317120832685614	0.3596222157710932	0.3079868699340956	0.3535513232283033	0.4074991444414927	0.5925008555585073	0.6464486767716967	0.6920131300659044	0.649365567283816	0.765606145285816	0.8581967678752705	0.1534882185330865	0.20095590217555714	0.25367657688452966	0.588941902037647	0.7855924912675283	0.9346333816241483	0.6185011661919785	0.723835784579935	0.8170535258717815	0.0038948109333688807	0.2173522080045523	0.556549481824092	0.004011337915248293	0.2238550645582822	0.5732006190661805	0.23966049792667896	0.35837981493804816	0.5578891232293446	0.44211087677065497	0.6416201850619518	0.760339502073321	0.41111169802076647	0.7618044062265259	0.9556846581594887	0.08675931792911576	0.2060919381884047	0.39222997743813215	0.2617394924484233	0.7915816234222759	0.9994081525021672	0.4255593254700879	0.733945909370842	0.964541150891202
Cochrane DTA Reference Dataset	CD008892	Rapid diagnostic tests for typhoid and paratyphoid (enteric) fever	legacy:CD008892:19	Test-it Typhoid and KIT prototypes (threshold > 1+)	9	0.0	continuity-corrected bivariate REML	manifest source_sheet where recorded; otherwise all group-matched rows	Cochrane DTA Reference Dataset|CD008892|legacy:CD008892:19	0.42.0	canonical	20000	4188523733	0.41000000000000003	0.976500468757824	0.6751929225211832	0.8625764314376763	0.227329127473259	0.23279981397493577	0.35790900368545614	0.6420909963145438	0.773462235884328	0.20740191426244184	0.7719268508872048	0.7364871550602095	-0.20457361787061923	-0.24001331369761458	0.11635941549147613	0.22624269704635913	0.35105564840985354	0.11915961048077461	0.231687238547008	0.359503819651434	0.313123770955235	0.35905946306589104	0.41225157983741495	0.587748420162585	0.640940536934109	0.6868762290447649	0.6587550882861348	0.7729711734536436	0.8631724035130494	0.15895813452959257	0.20770238026727	0.2616134989152985	0.5758698901245742	0.7727958146766115	0.9260050208537121	0.6318112447818921	0.7370679084500505	0.829171416486789	0.003926469569767661	0.21869080534320537	0.5590436675562596	0.004020960250805001	0.2239536102029681	0.572497080587582	0.24341343829998927	0.3644069527041169	0.5599127574494104	0.44008724255058945	0.6355930472958831	0.7565865617000107	0.4211944826741668	0.7692528878680929	0.957409370494861	0.0901043149214932	0.21296488699530508	0.4021659284340807	0.25404658011456466	0.7790067538930212	0.9993009756514369	0.4368179108293418	0.7471119215631051	0.9703484307018608
Cochrane DTA Reference Dataset	CD008892	Rapid diagnostic tests for typhoid and paratyphoid (enteric) fever	legacy:CD008892:19	Test-it Typhoid and KIT prototypes (threshold > 1+)	9	0.0	continuity-corrected bivariate REML	manifest source_sheet where recorded; otherwise all group-matched rows	Cochrane DTA Reference Dataset|CD008892|legacy:CD008892:19	0.42.0	canonical	20000	4188523733	0.42000000000000004	0.9814538950336537	0.6751929225211832	0.8625764314376763	0.22845212925404496	0.23276908921555753	0.3632866972250447	0.6367133027749553	0.7805984354093413	0.2142549432319934	0.7590732710825222	0.7495375738127269	-0.22238062395113145	-0.23191632122092676	0.11701295490487264	0.22735506598178568	0.3526985947675921	0.11922409753222316	0.23165129521849803	0.3593633858424885	0.3181879427962695	0.3644517532754934	0.4171150450725561	0.582884954927444	0.6355482467245066	0.6818120572037305	0.6679534627986133	0.7801184444386271	0.8679650415461551	0.1645427738072355	0.21456264970405498	0.26964839540920693	0.562992771007437	0.759951167917474	0.9170036594059026	0.6450673859012326	0.7501140356673901	0.8409596528444093	0.0039548976164741415	0.21978098274674807	0.5610656013597591	0.004029631586859747	0.22393408784547322	0.5716678126184628	0.24723830809681538	0.3701698474502281	0.5613123368357955	0.43868766316420377	0.629830152549772	0.7527616919031845	0.4312679395593629	0.7764833678823128	0.9590577511758898	0.09353896800336292	0.21995071991225762	0.41210831714483886	0.24659580923748106	0.7663118351210574	0.9991529397536256	0.44817339869007233	0.7600775086773046	0.9756792740070864
Cochrane DTA Reference Dataset	CD008892	Rapid diagnostic tests for typhoid and paratyphoid (enteric) fever	legacy:CD008892:19	Test-it Typhoid and KIT prototypes (threshold > 1+)	9	0.0	continuity-corrected bivariate REML	manifest source_sheet where recorded; otherwise all group-matched rows	Cochrane DTA Reference Dataset|CD008892|legacy:CD008892:19	0.42.0	canonical	20000	4188523733	0.43	0.9858150371789197	0.6751929225211832	0.8625764314376763	0.2293947523591316	0.23269552979794705	0.3686643907646333	0.6313356092353667	0.7875264439886365	0.22122471989984374	0.7461843240496244	0.7623975086386593	-0.2396307131292953	-0.22341752854026042	0.11758083319629284	0.2282790323394577	0.35395129974725714	0.11927271218419506	0.2315637556034017	0.35904433022258414	0.3231339786592278	0.36989872571540816	0.42218534540772445	0.5778146545922755	0.6301012742845917	0.6768660213407722	0.6769664688841209	0.7870574749886081	0.8725845953063867	0.17024578383920366	0.22153961391158233	0.27778309174812843	0.5503070743042757	0.7470697489853316	0.9076498549016152	0.6582667186510661	0.762968844927003	0.8524125035745187	0.003979696544754405	0.2207943504542511	0.5626095573599261	0.004036960681937856	0.22397137609717574	0.5707049863734385	0.2506360790818226	0.3758503251127814	0.56344862345884	0.43655137654116	0.6241496748872186	0.7493639209181773	0.4413320816144307	0.7835052789161967	0.9606347578805196	0.09706693072148752	0.22705224104907373	0.4220571498292259	0.23937423914611952	0.7536170772937176	0.9990499402979484	0.45962842364237316	0.7728371983874345	0.9797540848421806
Cochrane DTA Reference Dataset	CD008892	Rapid diagnostic tests for typhoid and paratyphoid (enteric) fever	legacy:CD008892:19	Test-it Typhoid and KIT prototypes (threshold > 1+)	9	0.0	continuity-corrected bivariate REML	manifest source_sheet where recorded; otherwise all group-matched rows	Cochrane DTA Reference Dataset|CD008892|legacy:CD008892:19	0.42.0	canonical	20000	4188523733	0.44	0.9895875212220556	0.6751929225211832	0.8625764314376763	0.23015811404880365	0.23257984676744725	0.3740420843042219	0.6259579156957781	0.7942552412569993	0.2283142532542676	0.7332698763814169	0.7750610737381234	-0.2563176448406387	-0.21452644748393224	0.11805553994870793	0.22901996853276124	0.35492149780460097	0.11929772497830153	0.23142972563956876	0.35865599574891915	0.32817658174716247	0.3752282172239563	0.4274346462286256	0.5725653537713744	0.6247717827760437	0.6718234182528374	0.6857996540461361	0.7937972352606699	0.8770402747935221	0.17607096837694328	0.22863627593871466	0.28601945894271713	0.5378090846675578	0.7341614887402046	0.8979626842917897	0.6714059110451659	0.7756264407629233	0.8635236561718723	0.004000388053564684	0.2213291125346888	0.5643129355107707	0.004042480293834493	0.22365794615252055	0.5702506583893586	0.25449801878536155	0.3814823086045387	0.5650558142301624	0.43494418576983757	0.6185176913954613	0.745501981214638	0.45138692175353007	0.7903275171693842	0.9621449280551376	0.10069205786896647	0.23427234816539094	0.432012432754177	0.23236982669825	0.7408562362679267	0.9988820257037121	0.4711855342111005	0.7853849390228858	0.9838285856102138
Cochrane DTA Reference Dataset	CD008892	Rapid diagnostic tests for typhoid and paratyphoid (enteric) fever	legacy:CD008892:19	Test-it Typhoid and KIT prototypes (threshold > 1+)	9	0.0	continuity-corrected bivariate REML	manifest source_sheet where recorded; otherwise all group-matched rows	Cochrane DTA Reference Dataset|CD008892|legacy:CD008892:19	0.42.0	canonical	20000	4188523733	0.45	0.9927744539878083	0.6751929225211832	0.8625764314376763	0.23074327381072207	0.232422654394324	0.37941977784381054	0.6205802221561895	0.8007932977590008	0.2355266565821699	0.7203386593036747	0.7875217879063747	-0.2724357946841336	-0.20525266608143355	0.11843629232173859	0.2296057402114971	0.35563198560857473	0.11929828758788051	0.23127684167255652	0.35822032303516754	0.3332637657175582	0.38063479300709746	0.43250177093777986	0.5674982290622201	0.6193652069929025	0.6667362342824418	0.6944583466150404	0.800346187507194	0.8813406479633351	0.18202229591058056	0.23585574276735144	0.2943594150670932	0.525494896848972	0.7212351793228571	0.8879598527166833	0.6844811451713019	0.7880803320169836	0.8742862060268998	0.004017831685067884	0.2218176262099275	0.5652661534297168	0.004047074004502159	0.22343204472972017	0.5693802365271765	0.2580603218987005	0.3870791752571867	0.5673259630607994	0.4326740369392005	0.6129208247428133	0.7419396781012993	0.4614324728669586	0.7969584799951464	0.9635924225161397	0.10441841953514004	0.24161403661315922	0.4419741721947568	0.22557134827600944	0.7279695854401643	0.9987973271746132	0.482847184115464	0.7977140788619195	0.9868712565433246
Cochrane DTA Reference Dataset	CD008892	Rapid diagnostic tests for typhoid and paratyphoid (enteric) fever	legacy:CD008892:19	Test-it Typhoid and KIT prototypes (threshold > 1+)	9	0.0	continuity-corrected bivariate REML	manifest source_sheet where recorded; otherwise all group-matched rows	Cochrane DTA Reference Dataset|CD008892|legacy:CD008892:19	0.42.0	canonical	20000	4188523733	0.46	0.9953784388202257	0.6751929225211832	0.8625764314376763	0.23115123515955022	0.23222447477717387	0.38479747138339915	0.6152025286166009	0.8071486105226617	0.24286515202763412	0.7073983821616099	0.7997725497822402	-0.2879800566586158	-0.19560588903798548	0.11876926801317284	0.23001120966439897	0.3559255927560881	0.11932071600219143	0.23107915612178642	0.35757816210882526	0.33822800548213044	0.38601172424521	0.43747504342408655	0.5625249565759134	0.61398827575479	0.6617719945178695	0.7029476664662351	0.8067123215220817	0.8854936957166616	0.18810390868498458	0.24320122984796794	0.30280492674800197	0.5133604615716556	0.708298587780102	0.8776577920809917	0.6974880889376959	0.8003234071349085	0.8846926427406071	0.00403384702272908	0.22225120837488477	0.565758198935536	0.004052576251812532	0.22328312499747177	0.5683850251027159	0.26176724837243426	0.3925703055011246	0.5699921615515138	0.430007838448486	0.6074296944988754	0.7382327516275655	0.4714687478212076	0.8034061003824482	0.9649810637331446	0.10825031634922598	0.24908040347998467	0.4519423744341719	0.21896832965742707	0.7150633647887219	0.9985220429061687	0.4946157215040467	0.809817342299053	0.9895895198677769
Cochrane DTA Reference Dataset	CD008892	Rapid diagnostic tests for typhoid and paratyphoid (enteric) fever	legacy:CD008892:19	Test-it Typhoid and KIT prototypes (threshold > 1+)	9	0.0	continuity-corrected bivariate REML	manifest source_sheet where recorded; otherwise all group-matched rows	Cochrane DTA Reference Dataset|CD008892|legacy:CD008892:19	0.42.0	canonical	20000	4188523733	0.47000000000000003	0.9974015885677396	0.6751929225211832	0.8625764314376763	0.23138294731329834	0.2319857417166964	0.39017516492298776	0.6098248350770122	0.813328735691295	0.2503330753916658	0.6944558329458045	0.8118056097872139	-0.30294575562193515	-0.1855959787805257	0.11898901202909336	0.23026469905883062	0.35611931511922473	0.11929899991432798	0.23086458022338707	0.3570470703085696	0.3431096193211961	0.39140821833052636	0.4425213675816456	0.5574786324183543	0.6085917816694737	0.6568903806788038	0.7112725351153751	0.8129031871593231	0.8895068613320719	0.19432013231451808	0.25067606587475644	0.3113580107108773	0.5014016236729907	0.6953585567287872	0.8670717504004822	0.7104218641680266	0.812347906156372	0.8947348337035379	0.0040470327739543606	0.22247592918135856	0.5659711669825189	0.0040575760258872925	0.223055519192457	0.5674456241795732	0.26501609689393857	0.39818198722482806	0.5728052547194427	0.42719474528055723	0.6018180127751719	0.7349839031060612	0.48149575945901696	0.809677878616784	0.9663143695356115	0.11219229603771462	0.256674651945371	0.46191704576378445	0.21255098285597862	0.7021448266965253	0.99807249184825	0.5064933759498892	0.8216868027649783	0.9917942802677531
Cochrane DTA Reference Dataset	CD008892	Rapid diagnostic tests for typhoid and paratyphoid (enteric) fever	legacy:CD008892:19	Test-it Typhoid and KIT prototypes (threshold > 1+)	9	0.0	continuity-corrected bivariate REML	manifest source_sheet where recorded; otherwise all group-matched rows	Cochrane DTA Reference Dataset|CD008892|legacy:CD008892:19	0.42.0	canonical	20000	4188523733	0.48000000000000004	0.998845535995202	0.6751929225211832	0.8625764314376763	0.23143930675390095	0.23170680391869186	0.3955528584625764	0.6044471415374236	0.8193408184934927	0.2579338811881522	0.6815169674332278	0.8236125385854249	-0.3173285685619742	-0.17523299740977705	0.119131432776037	0.2302979750506713	0.35596005015184795	0.11926912468737233	0.23056415306618294	0.3563714681842036	0.34807222676857613	0.39692029690986114	0.4476967245086573	0.5523032754913427	0.6030797030901389	0.6519277732314239	0.7194376852325519	0.8189259242021965	0.8933870949863237	0.2006754860433724	0.25828369781526955	0.32002073538536047	0.4896141537344075	0.6824210936326802	0.8562158728423873	0.7232770107643297	0.8241453892299552	0.9044040048878927	0.004056983553152468	0.22260365950532834	0.5660102139112563	0.004061672607977652	0.22286094444376398	0.5666644075725991	0.26863363897581094	0.4037307799146673	0.575263391671468	0.4247366083285315	0.5962692200853328	0.7313663610241887	0.4915135205994292	0.8157809113854597	0.9675955828686881	0.11624917142954488	0.2644000958627314	0.47189819248312537	0.20631014913479476	0.6892203666454483	0.9976088636814459	0.51848224294837	0.8332211736176243	0.9936551707002466
Cochrane DTA Reference Dataset	CD008892	Rapid diagnostic tests for typhoid and paratyphoid (enteric) fever	legacy:CD008892:19	Test-it Typhoid and KIT prototypes (threshold > 1+)	9	0.0	continuity-corrected bivariate REML	manifest source_sheet where recorded; otherwise all group-matched rows	Cochrane DTA Reference Dataset|CD008892|legacy:CD008892:19	0.42.0	canonical	20000	4188523733	0.49	0.9997114417528099	0.6751929225211832	0.8625764314376763	0.23132115867887426	0.23138792757367588	0.4009305520021649	0.5990694479978351	0.8251916208011839	0.26567114797213853	0.6685869883019986	0.835184191857433	-0.3311244534508113	-0.16452724989537693	0.11919511915910327	0.23016717468095316	0.3555363136812491	0.11922952382151052	0.23023361048803984	0.35563893622931997	0.3530243944147215	0.402321579227161	0.45293749667049255	0.5470625033295073	0.597678420772839	0.6469756055852784	0.7274476696140698	0.8247872898315487	0.8971408939228139	0.20717469370263372	0.26602769621053135	0.32879522257296	0.4779937742116455	0.6694914500497706	0.8451032752664663	0.7360474466094084	0.8357067014467421	0.9136907187714381	0.004063044575211766	0.222428746324974	0.5652468431268406	0.004064217338643205	0.2224929485002054	0.5654099968444738	0.2723161219829558	0.40938674043309	0.5773275509915001	0.42267244900849976	0.59061325956691	0.7276838780170442	0.5015220440378452	0.8217219185647796	0.96882769812819	0.12042604005893778	0.27226016458094077	0.4818858208999077	0.20023724750110597	0.6762956034130103	0.9968211080020473	0.5305842656130209	0.8445028663591021	0.9954120846202303
Cochrane DTA Reference Dataset	CD008892	Rapid diagnostic tests for typhoid and paratyphoid (enteric) fever	legacy:CD008892:19	Test-it Typhoid and KIT prototypes (threshold > 1+)	9	0.0	continuity-corrected bivariate REML	manifest source_sheet where recorded; otherwise all group-matched rows	Cochrane DTA Reference Dataset|CD008892|legacy:CD008892:19	0.42.0	canonical	20000	4188523733	0.5	1.0	0.6751929225211832	0.8625764314376763	0.2310292983502945	0.2310292983502945	0.4063082455417535	0.5936917544582465	0.8308875464992235	0.2735485839576874	0.6556704153935231	0.8465106711413408	-0.3443295846064769	-0.15348932885865918	0.11913481397648625	0.22988511447233412	0.3548753251239727	0.11913481397648625	0.22988511447233412	0.3548753251239727	0.35787204996827177	0.4076636634318758	0.4583224927875455	0.5416775072124544	0.5923363365681241	0.6421279500317283	0.7353068696475534	0.8304936839153316	0.9007743387563907	0.21382269541990856	0.27391176076273926	0.3376836491796777	0.4665361809113375	0.6565741920227703	0.8337461109734821	0.7487264228279551	0.8470219337468943	0.9225848492810182	0.004065496253951867	0.22229239412190882	0.5644175573448731	0.004065496253951867	0.22229239412190882	0.5644175573448731	0.2756532346991034	0.41504069383933745	0.5800163614710854	0.41998363852891435	0.5849593061606626	0.7243467653008965	0.5115213425460783	0.8275072679017157	0.9700134845249071	0.12472830553376295	0.28025840802016705	0.49187993733003965	0.19432422807208205	0.663375450386117	0.9956796235824192	0.5428012132099382	0.8555686390895443	0.9968023333994578
Cochrane DTA Reference Dataset	CD008892	Rapid diagnostic tests for typhoid and paratyphoid (enteric) fever	legacy:CD008892:5	Typhidot indeterminate results reported	6	0.0	continuity-corrected bivariate REML	manifest source_sheet where recorded; otherwise all group-matched rows	Cochrane DTA Reference Dataset|CD008892|legacy:CD008892:5	0.42.0	canonical	20000	2155412199	0.01	0.08079313589591118	0.6596225489258236	0.7953974781492943	0.006880483778653371	0.0851617368524692	0.20915272212145689	0.7908472778785431	0.03153784192886454	0.004303959318001862	0.20204638137469613	0.04002555530425871	0.12125324547878495	-0.04076758059165247	0.0012408325156689195	0.006826867558612833	0.01576351490929165	0.015358142766825272	0.08449811339676358	0.1951095812099728	0.08267241614134607	0.2099583321657041	0.4444529280900173	0.5555470719099826	0.7900416678342959	0.9173275838586539	0.014668331484301507	0.0313603326606635	0.08050985557849749	0.003264789852424246	0.0043459739943016405	0.006419617246091313	0.1103529874384765	0.20116864420750308	0.40397315428459335	0.03166562635522118	0.04035523807417759	0.055987737323850505	2.140621125596293e-05	0.006760529021839871	0.03141185699326848	0.00026495086517673176	0.08367702214888297	0.38879363506495845	0.019649029255214702	0.20965581795495683	0.8266572657814071	0.17334273421859253	0.7903441820450432	0.9803509707447853	0.007660584002799746	0.03112821393076758	0.33895048187467136	0.0024826949306239717	0.004507005452674255	0.02080462075883822	0.06485055770244746	0.20001861828433323	0.9137390813777904	0.02506225903080662	0.04161342525251021	0.1459347343686308
Cochrane DTA Reference Dataset	CD008892	Rapid diagnostic tests for typhoid and paratyphoid (enteric) fever	legacy:CD008892:5	Typhidot indeterminate results reported	6	0.0	continuity-corrected bivariate REML	manifest source_sheet where recorded; otherwise all group-matched rows	Cochrane DTA Reference Dataset|CD008892|legacy:CD008892:5	0.42.0	canonical	20000	2155412199	0.02	0.14144054254182067	0.6596225489258236	0.7953974781492943	0.013580372019269052	0.09601470536818432	0.2137029223922081	0.7862970776077919	0.061732665285243134	0.008657731556366233	0.3342848972297267	0.07175724376928672	0.19284435468790603	-0.06968329877253396	0.0024570764180306902	0.013473518127308678	0.030853972104907708	0.017371797179752686	0.09525923674483129	0.2181409343490386	0.08839800335684976	0.21448895269280668	0.44659178294873214	0.5534082170512671	0.7855110473071933	0.9116019966431502	0.029198975591653503	0.061395979909655674	0.15031403345035688	0.0065743063053891075	0.008741874032146896	0.012885836741223528	0.19035871550570801	0.33296169225577854	0.6106256145551912	0.05711026165796666	0.07233212208616152	0.09936822349315583	4.23743585452505e-05	0.01334122690623335	0.059490877884920836	0.0002995913179046339	0.09432392344146064	0.42060696894831806	0.026202260091306485	0.21427029751109908	0.8249376919127108	0.17506230808728918	0.785729702488901	0.9737977399086934	0.015357458392906084	0.06095553731711893	0.5088302833256112	0.005003381726720972	0.009064304008876601	0.04116003088503445	0.11451252820688186	0.3312264249009574	0.9802175262513723	0.04544051565353413	0.07452421231987315	0.24758583938758794
Cochrane DTA Reference Dataset	CD008892	Rapid diagnostic tests for typhoid and paratyphoid (enteric) fever	legacy:CD008892:5	Typhidot indeterminate results reported	6	0.0	continuity-corrected bivariate REML	manifest source_sheet where recorded; otherwise all group-matched rows	Cochrane DTA Reference Dataset|CD008892|legacy:CD008892:5	0.42.0	canonical	20000	2155412199	0.03	0.1943918578315762	0.6596225489258236	0.7953974781492943	0.02010248768437227	0.10341218973167766	0.21825312266295924	0.7817468773370407	0.09066846891502982	0.01306218653153993	0.4386971521977315	0.10047030445999335	0.24430529436615528	-0.09392155337158285	0.00364873837039106	0.01993769512057006	0.04532983666996277	0.01877001645589692	0.10256445585207769	0.23318793891685097	0.0943507384374385	0.21908325100224285	0.44898372447706897	0.5510162755229309	0.7809167489977571	0.9056492615625614	0.04359386191333206	0.0901891393503042	0.21141476876577595	0.009929474808753147	0.013188565400562374	0.019399167787079404	0.2585339515678831	0.43710082458521227	0.7441783280602474	0.08032523599595187	0.10125795339505367	0.13805362547397831	6.29046238148379e-05	0.019733849578094716	0.08519709518028964	0.00032359700923965316	0.10151582375015109	0.4382750189779326	0.03269333845721841	0.2187983144384807	0.8229732283998303	0.17702677160016952	0.7812016855615194	0.9673066615427816	0.023090881659584044	0.08956185000275342	0.6108879966206404	0.0075629391777717915	0.013672742213417535	0.06108062393213328	0.15845982948492643	0.4347078005724935	0.9931560432599371	0.06416445241953346	0.10425931565453495	0.33171974014574446
Cochrane DTA Reference Dataset	CD008892	Rapid diagnostic tests for typhoid and paratyphoid (enteric) fever	legacy:CD008892:5	Typhidot indeterminate results reported	6	0.0	continuity-corrected bivariate REML	manifest source_sheet where recorded; otherwise all group-matched rows	Cochrane DTA Reference Dataset|CD008892|legacy:CD008892:5	0.42.0	canonical	20000	2155412199	0.04	0.24229218908241482	0.6596225489258236	0.7953974781492943	0.026449524342397987	0.1091637515949855	0.2228033229337104	0.7771966770662896	0.11842238979929	0.017518214429789413	0.5248090074877919	0.12726955336397772	0.2825168184053771	-0.1150226357184371	0.004814885731462889	0.02623510939847197	0.05923275705479174	0.01987222844325833	0.10827880790473271	0.24446828962630704	0.1001336035408366	0.22352848058349872	0.4508484044386942	0.5491515955613057	0.7764715194165013	0.8998663964591633	0.05785488415244674	0.11781534584116751	0.2653443046916208	0.013331246521327143	0.017686933498248618	0.025960127133811853	0.3188700887524028	0.5230483696545847	0.8347043859549257	0.1021450782052888	0.1282485379935367	0.17370864241059017	8.299718858123287e-05	0.02596263975526365	0.10904946506112191	0.00034254999674381443	0.10715425806166848	0.4500742078153792	0.03921792224274305	0.22327610679293874	0.8208958185604868	0.1791041814395128	0.7767238932070613	0.9607820777572569	0.03086111475283189	0.11702062308611447	0.6789806556281027	0.010162273386882517	0.01833318571728379	0.08058018502338808	0.1986920923131641	0.519421914332519	0.9965095619049599	0.0818669955523058	0.13197670937850342	0.40422021605614994
Cochrane DTA Reference Dataset	CD008892	Rapid diagnostic tests for typhoid and paratyphoid (enteric) fever	legacy:CD008892:5	Typhidot indeterminate results reported	6	0.0	continuity-corrected bivariate REML	manifest source_sheet where recorded; otherwise all group-matched rows	Cochrane DTA Reference Dataset|CD008892|legacy:CD008892:5	0.42.0	canonical	20000	2155412199	0.05	0.28639695711595625	0.6596225489258236	0.7953974781492943	0.03262405389699029	0.1139120129819727	0.22735352320446162	0.7726464767955383	0.1450653897130544	0.022026726407001325	0.59735240964223	0.1526736118455712	0.31095545252627377	-0.13372334527038504	0.005954673123573819	0.032351533288759345	0.07258283861730362	0.02079167734021313	0.1129604644355941	0.25343439172056675	0.10600417650160453	0.2281533873665718	0.45281512371679733	0.5471848762832022	0.7718466126334282	0.8939958234983953	0.07198390095442708	0.1443441331706516	0.31329515200742125	0.016780599209859363	0.022237884423309144	0.03256923911670967	0.3732839433804597	0.595503604270297	0.8969405965715205	0.12296125148998684	0.15382767889935292	0.2071171770646317	0.00010265223393172015	0.03200684341238301	0.13128442737711976	0.0003584264126457124	0.11175692554381468	0.458400217303864	0.045733516459054595	0.22769097457842058	0.8191836150827237	0.18081638491727578	0.7723090254215794	0.9542664835409455	0.03866842111273263	0.14339954899821167	0.7276448353793581	0.012802318840261907	0.023046519819720397	0.0996719226642909	0.2360237673356872	0.5889307145437053	0.9978668237570082	0.09884505868955709	0.15822008712689425	0.4679547493353945
Cochrane DTA Reference Dataset	CD008892	Rapid diagnostic tests for typhoid and paratyphoid (enteric) fever	legacy:CD008892:5	Typhidot indeterminate results reported	6	0.0	continuity-corrected bivariate REML	manifest source_sheet where recorded; otherwise all group-matched rows	Cochrane DTA Reference Dataset|CD008892|legacy:CD008892:5	0.42.0	canonical	20000	2155412199	0.060000000000000005	0.32744491915447627	0.6596225489258236	0.7953974781492943	0.038628533692683376	0.11796956200276199	0.2319037234752128	0.7680962765247872	0.17066286104621203	0.026588655209802373	0.6592188801998908	0.17698441811661486	0.33177396104541457	-0.1504605010378614	0.007068961523289775	0.03830872644202593	0.08541051131772281	0.021588246174480734	0.11699288705088537	0.2608393238724505	0.11187500113310721	0.2327713656241761	0.45483175135701553	0.5451682486429839	0.7672286343758239	0.8881249988668928	0.0859827367145537	0.16983961841451187	0.3562093017801268	0.0202785381860091	0.026842345581711183	0.039227035795883616	0.4229166235508415	0.6573377618962665	0.9394915648879089	0.14300161118692867	0.17830034001993048	0.2387368832688181	0.00012186994052503892	0.03790556691555441	0.15230463797177404	0.00037218455195374477	0.11576165852087014	0.46513055803416636	0.052184258862947246	0.23213782725477555	0.8177574129092844	0.18224258709071556	0.7678621727452244	0.9478157411370528	0.0465130666992268	0.16876109867835976	0.7641575090437392	0.015484039527346491	0.027813650028874023	0.11836849857973016	0.2704278343538804	0.6435961636585946	0.9985217916749424	0.11527158045414307	0.18330603287096828	0.5246529103894715
Cochrane DTA Reference Dataset	CD008892	Rapid diagnostic tests for typhoid and paratyphoid (enteric) fever	legacy:CD008892:5	Typhidot indeterminate results reported	6	0.0	continuity-corrected bivariate REML	manifest source_sheet where recorded; otherwise all group-matched rows	Cochrane DTA Reference Dataset|CD008892|legacy:CD008892:5	0.42.0	canonical	20000	2155412199	0.06999999999999999	0.3659236509002231	0.6596225489258236	0.7953974781492943	0.044465313058037303	0.12151527497237866	0.23645392374596397	0.763546076254036	0.19527516267572947	0.03120495581888782	0.7123771716941409	0.20039911822838746	0.34645352079391784	-0.16552453267183564	0.008157786476019117	0.044091091379283645	0.09774373561610795	0.022293684641454103	0.1204925980346267	0.26711510823540585	0.11765580899119385	0.23733092460147237	0.45716911427957585	0.5428308857204241	0.7626690753985277	0.8823441910088061	0.09985318236327025	0.19436101931520225	0.39484072844295304	0.023826097283194618	0.031501266317336116	0.04593405709905059	0.4685300188824433	0.7105057478846096	0.9675621133861825	0.16241496489473756	0.20186564649793431	0.2688673447761658	0.00014065048859190045	0.043638985174381646	0.17199289294495507	0.00038437113383046076	0.11925707744504535	0.4700239859375818	0.05864277576915885	0.23677842464163812	0.8160480659759493	0.18395193402405075	0.7632215753583619	0.9413572242308411	0.05439532002231329	0.1931630155025017	0.7925648754442143	0.01820843011439383	0.03263550264174342	0.13668205571741304	0.3030422206378854	0.6891320547520174	0.9989804398625369	0.13125964965689949	0.2074412762747549	0.5754830165799167
Cochrane DTA Reference Dataset	CD008892	Rapid diagnostic tests for typhoid and paratyphoid (enteric) fever	legacy:CD008892:5	Typhidot indeterminate results reported	6	0.0	continuity-corrected bivariate REML	manifest source_sheet where recorded; otherwise all group-matched rows	Cochrane DTA Reference Dataset|CD008892|legacy:CD008892:5	0.42.0	canonical	20000	2155412199	0.08	0.4021791902022728	0.6596225489258236	0.7953974781492943	0.050136639340238404	0.12466244042866212	0.24100412401671514	0.7589958759832849	0.21895809513369976	0.035876606115490664	0.7582604467762648	0.2230560948580517	0.35608125657399203	-0.17912309534422108	0.009221182530666993	0.04971884617185003	0.10954114351407881	0.02292804489966095	0.12362361699232707	0.27236899914932444	0.1235905988046888	0.24192413531130696	0.4592240782468526	0.5407759217531473	0.758075864688693	0.8764094011953112	0.11359699612998687	0.21796311347160507	0.429800069301802	0.02742433987530945	0.03621561856451897	0.05269085096749682	0.510671146182556	0.7564307284348151	0.9841411472382222	0.18130583480215512	0.22466337113580176	0.2977193575082864	0.00015899405793719376	0.04919265916603699	0.19003683525416004	0.00039533138911843996	0.12231527728049763	0.4725178226118128	0.06492935049232394	0.24130829348507538	0.8139034943584861	0.18609650564151392	0.7586917065149246	0.935070649507676	0.06231545217268574	0.21665875418465877	0.8152962015392093	0.020976517174545635	0.037513025344217105	0.15462424454769996	0.33314775644944494	0.7269005782332137	0.9990547465259079	0.14688885414298822	0.23077093466872417	0.6212925050934953
Cochrane DTA Reference Dataset	CD008892	Rapid diagnostic tests for typhoid and paratyphoid (enteric) fever	legacy:CD008892:5	Typhidot indeterminate results reported	6	0.0	continuity-corrected bivariate REML	manifest source_sheet where recorded; otherwise all group-matched rows	Cochrane DTA Reference Dataset|CD008892|legacy:CD008892:5	0.42.0	canonical	20000	2155412199	0.09	0.43646981706410287	0.6596225489258236	0.7953974781492943	0.05564466347904923	0.1274879987196844	0.24555432428746632	0.7544456757125337	0.24176332294529382	0.040604607571968286	0.7979603477131523	0.24505745813911278	0.3614905306490494	-0.1914123589249901	0.01025918324734472	0.05516507780674994	0.12093071784386746	0.02350490880756134	0.12638921558841265	0.27706547650259805	0.12946376461411335	0.2464290160284418	0.46127233389368	0.5387276661063195	0.7535709839715582	0.8705362353858866	0.12721590428605878	0.24069664683399628	0.46158714116209004	0.031074359939415496	0.04098639752401874	0.05949797350530248	0.5497530505072066	0.7961968604544478	0.9930681522174901	0.19975143255772695	0.2467966494429828	0.32544882912588824	0.00017690082793880225	0.05460225510245133	0.20772318669497689	0.0004052991089480568	0.12509972732990166	0.4759164977139055	0.07114909722691956	0.24588164147630137	0.8116415454648764	0.18835845453512337	0.7541183585236986	0.9288509027730804	0.07027373685281145	0.23929787167321254	0.8338981524801551	0.023789360477556143	0.04244718783201457	0.17220624777954838	0.36045310562122623	0.7584687014277792	0.9992150680962465	0.1622181414545004	0.25340208833332367	0.662726939919435
Cochrane DTA Reference Dataset	CD008892	Rapid diagnostic tests for typhoid and paratyphoid (enteric) fever	legacy:CD008892:5	Typhidot indeterminate results reported	6	0.0	continuity-corrected bivariate REML	manifest source_sheet where recorded; otherwise all group-matched rows	Cochrane DTA Reference Dataset|CD008892|legacy:CD008892:5	0.42.0	canonical	20000	2155412199	0.09999999999999999	0.4689955935892812	0.6596225489258236	0.7953974781492943	0.060991445162663555	0.13004694712777254	0.2501045245582175	0.7498954754417825	0.26373875086465354	0.045389985967531195	0.832335952741379	0.26648135271892026	0.3633403591520977	-0.20251424087036096	0.01127182120482996	0.06046867183707327	0.1317364424810891	0.02403395971924879	0.12893228137667362	0.28089057612011625	0.13526592519399744	0.2509577255191704	0.4632760810595948	0.5367239189404052	0.7490422744808296	0.8647340748060025	0.14071160186759976	0.2626086979157872	0.49061498930075204	0.03477728316464406	0.04581462236340729	0.06635598913191358	0.5860994019236955	0.8306351376741965	0.996860509927754	0.21781094217101457	0.2683444097108264	0.3521753541929115	0.000194370977549975	0.0598655155584635	0.22398500578479433	0.0004144409461556555	0.12764622179135054	0.4775844567549332	0.0775261035578811	0.2503253436813648	0.8095877016454063	0.19041229835459345	0.7496746563186352	0.9224738964421189	0.07827045040846077	0.26112637605805167	0.8494022492676403	0.02664805434259004	0.0474389824533859	0.18943880360274684	0.3864947559197629	0.7823350219827243	0.9993886097677528	0.17729284885967836	0.2754166826099077	0.7002960029372791
Cochrane DTA Reference Dataset	CD008892	Rapid diagnostic tests for typhoid and paratyphoid (enteric) fever	legacy:CD008892:5	Typhidot indeterminate results reported	6	0.0	continuity-corrected bivariate REML	manifest source_sheet where recorded; otherwise all group-matched rows	Cochrane DTA Reference Dataset|CD008892|legacy:CD008892:5	0.42.0	canonical	20000	2155412199	0.11	0.499915958164528	0.6596225489258236	0.7953974781492943	0.06617895760336745	0.13238016615102174	0.25465472482896867	0.7453452751710313	0.28492885977502425	0.050233792130188054	0.8620801102751978	0.2873892602986589	0.3621641521106698	-0.21252669786586909	0.012259128007778508	0.06559677981399646	0.14224671120439944	0.024522377826842426	0.13121561483021876	0.2845412491464904	0.14108791215668673	0.2555710892770556	0.46547555712419764	0.5345244428758023	0.7444289107229445	0.8589120878433133	0.15408575337876596	0.2837430032233005	0.5172279343462344	0.03853426810966584	0.050701336942912054	0.07326547073814857	0.6199711539636197	0.8604470319273347	0.9985098864723724	0.23553102472562146	0.28936874874000384	0.3779932510409702	0.00021140468529954747	0.0649787750949748	0.23977690580610328	0.0004228804498974841	0.12997939760424598	0.4796344303279672	0.0838052349856565	0.2549759873834785	0.8076102042985113	0.19238979570148795	0.7450240126165215	0.9161947650143434	0.08630587186069413	0.2821870386581338	0.8625228553435131	0.0295537290577174	0.052489424874464174	0.20633222755794725	0.40773913380416976	0.8036213126639336	0.9994536727217018	0.19214887047960408	0.2968791844983468	0.7342707118041273
Cochrane DTA Reference Dataset	CD008892	Rapid diagnostic tests for typhoid and paratyphoid (enteric) fever	legacy:CD008892:5	Typhidot indeterminate results reported	6	0.0	continuity-corrected bivariate REML	manifest source_sheet where recorded; otherwise all group-matched rows	Cochrane DTA Reference Dataset|CD008892|legacy:CD008892:5	0.42.0	canonical	20000	2155412199	0.12	0.5293608652873644	0.6596225489258236	0.7953974781492943	0.07120909196683856	0.13451899571038858	0.2592049250997199	0.7407950749002801	0.30537500720963107	0.05513710270603437	0.8877623627893564	0.30783060564766473	0.358401497501992	-0.22153025963969963	0.013221134293697296	0.07059047389226172	0.15228965035069383	0.02497565490890639	0.1333503825484749	0.2876858875240488	0.14680577864142877	0.2600732968794832	0.46759841549913556	0.5324015845008642	0.7399267031205168	0.8531942213585711	0.16733999347612305	0.3041402486374075	0.5417152949280845	0.042346507411229986	0.05564761056779825	0.08022699984573048	0.6515834844510799	0.8860285521585198	0.999210272102291	0.25294928826965657	0.3099195841419511	0.4029785329141999	0.00022800212929330603	0.06988523929274777	0.25466427568970795	0.0004307120987675103	0.13201814466358494	0.481078773270221	0.09006712001119566	0.2596277200235866	0.8057706873129447	0.1942293126870544	0.7403722799764134	0.9099328799888043	0.09438028293831482	0.3025196737442054	0.8737703697584609	0.03250755236997415	0.05759955476820775	0.2228964331280898	0.4259322089452982	0.8198869210192243	0.9995348887154647	0.20681528307259053	0.3178414126196437	0.7652205915082316
Cochrane DTA Reference Dataset	CD008892	Rapid diagnostic tests for typhoid and paratyphoid (enteric) fever	legacy:CD008892:5	Typhidot indeterminate results reported	6	0.0	continuity-corrected bivariate REML	manifest source_sheet where recorded; otherwise all group-matched rows	Cochrane DTA Reference Dataset|CD008892|legacy:CD008892:5	0.42.0	canonical	20000	2155412199	0.13	0.557438185027989	0.6596225489258236	0.7953974781492943	0.0760836614853442	0.13648806904307073	0.263755125370471	0.7362448746295289	0.3251156967657448	0.0601010209570676	0.9098580747172189	0.3278458041527647	0.3524198896892299	-0.22959238087522432	0.014161851784143996	0.07541074442043086	0.1620153783609982	0.025405241629496422	0.13528090906912751	0.29064277028826685	0.15254741964751362	0.2644952382746455	0.4699967235035944	0.5300032764964056	0.7355047617253545	0.8474525803524864	0.18047592763468734	0.32383833083180974	0.5643219484973413	0.046215229046420545	0.060654538768429966	0.08724116677043797	0.6811170900598683	0.907912682528739	0.9995944022614996	0.2700965821914533	0.3300377325999895	0.4271935271168599	0.00024416348721398724	0.07467358349628106	0.2690876094923018	0.0004380099780960068	0.13395850069462265	0.482721881492189	0.09628432134646349	0.2642537169170634	0.8038964773050032	0.1961035226949963	0.7357462830829367	0.9037156786535364	0.10249396811079524	0.3221613897459207	0.8835191719459675	0.035510731050114576	0.0627704365279143	0.2391409511375906	0.44263540592798173	0.8345507447876543	0.9995512930343213	0.2213160816861355	0.338345733374553	0.7921244220921008
Cochrane DTA Reference Dataset	CD008892	Rapid diagnostic tests for typhoid and paratyphoid (enteric) fever	legacy:CD008892:5	Typhidot indeterminate results reported	6	0.0	continuity-corrected bivariate REML	manifest source_sheet where recorded; otherwise all group-matched rows	Cochrane DTA Reference Dataset|CD008892|legacy:CD008892:5	0.42.0	canonical	20000	2155412199	0.14	0.584238811642856	0.6596225489258236	0.7953974781492943	0.08080440528196409	0.13830715055500226	0.2683053256412222	0.7316946743587778	0.3441868201047261	0.06512667758877072	0.9287689656408744	0.34746835736089016	0.34453015399801845	-0.2367704542819658	0.015076893681417226	0.08008419214279552	0.17105572127798666	0.025806046056785593	0.1370744129743829	0.29278390594590054	0.15827220682809404	0.26899765355767125	0.4720927295862255	0.5279072704137743	0.7310023464423288	0.8417277931719059	0.1934951327962116	0.34287259226211286	0.5852565488207451	0.05014169765143653	0.06572324410920491	0.09430857078897108	0.7084745877887579	0.9262381574183677	0.9997345850104885	0.2869985738174729	0.34975702659298924	0.4506900561244071	0.00025988893632307165	0.07932638877363837	0.2826204929086337	0.00044483339884982047	0.13577733487197774	0.4837413867009559	0.1021905829595126	0.2688582394685398	0.802245142221279	0.19775485777872054	0.7311417605314602	0.8978094170404873	0.11064721462168488	0.3411468152781406	0.8920501024393691	0.03856451253646101	0.06800316000633452	0.2550749480390573	0.4554836923574856	0.8460869345292285	0.9995693916790501	0.2356713719645045	0.3584272589914928	0.8175842176136349
Cochrane DTA Reference Dataset	CD008892	Rapid diagnostic tests for typhoid and paratyphoid (enteric) fever	legacy:CD008892:5	Typhidot indeterminate results reported	6	0.0	continuity-corrected bivariate REML	manifest source_sheet where recorded; otherwise all group-matched rows	Cochrane DTA Reference Dataset|CD008892|legacy:CD008892:5	0.42.0	canonical	20000	2155412199	0.15000000000000002	0.6098403047164005	0.6596225489258236	0.7953974781492943	0.08537299193018882	0.1399923738557926	0.2728555259119734	0.7271444740880266	0.3626218747381863	0.07021523160876783	0.9448380424762657	0.3667263402354194	0.3349977377598652	-0.2431139644809811	0.01596083512684474	0.08460065098063219	0.17993485908001366	0.026172155240325005	0.13872590959689812	0.2950524222299318	0.16408221474104118	0.2735169231485489	0.47425298654571113	0.5257470134542889	0.7264830768514511	0.8359177852589588	0.20639915800026432	0.3612760327913446	0.6046979851322983	0.05412721589987091	0.070854877027618	0.1014298203096312	0.7340533138443064	0.9411519991639565	0.9998173220107884	0.3036768665627292	0.3691058167333631	0.47351169907618296	0.00027517865346097793	0.08379878498517793	0.29541504884224995	0.00045123067683915504	0.1374110309487459	0.48441378268632057	0.10832376393158942	0.2734937669933986	0.8005747300549372	0.19942526994506263	0.7265062330066014	0.8916762360684105	0.11884031252250805	0.3595083028828139	0.8995779588316728	0.041670186662554766	0.07329884128146434	0.27070724316125644	0.45622246274741957	0.8562094619148785	0.9996040837907014	0.24989821552883285	0.37811540778100855	0.8404312319342045
Cochrane DTA Reference Dataset	CD008892	Rapid diagnostic tests for typhoid and paratyphoid (enteric) fever	legacy:CD008892:5	Typhidot indeterminate results reported	6	0.0	continuity-corrected bivariate REML	manifest source_sheet where recorded; otherwise all group-matched rows	Cochrane DTA Reference Dataset|CD008892|legacy:CD008892:5	0.42.0	canonical	20000	2155412199	0.16	0.6343095546405662	0.6596225489258236	0.7953974781492943	0.0897910227708138	0.14155710270152594	0.2774057261827246	0.7225942738172755	0.38045216038047397	0.07536787121792192	0.9583607431191593	0.3856434849776195	0.32405118847859316	-0.24866606966294663	0.01681928122452133	0.08898650534189848	0.18844986156351712	0.026515888183415492	0.14028876703949855	0.2970944709642643	0.1698236163335934	0.2780679097726619	0.47617180063891607	0.5238281993610836	0.7219320902273381	0.8301763836664064	0.21918952499863353	0.37907950061778795	0.6228005067764942	0.05817312594364402	0.0760506167047708	0.10860553304691686	0.757677568440302	0.9526642873046933	0.9998542229581586	0.3201498141304939	0.3881080666190248	0.4956954428647456	0.0002900328150479852	0.08810111209803108	0.30791674491463783	0.00045724175668823615	0.1388929292543195	0.4854360818971425	0.11419299746987806	0.2780446860996027	0.7989247915811929	0.20107520841880652	0.7219553139003972	0.8858070025301219	0.12707355470716003	0.3772761130082484	0.9062698312866059	0.044829087473635384	0.078658623450145	0.28604632498652655	0.4447076444339007	0.8633717740792423	0.9996411589685513	0.26401124541264676	0.39743504135586805	0.8607735278203767
Cochrane DTA Reference Dataset	CD008892	Rapid diagnostic tests for typhoid and paratyphoid (enteric) fever	legacy:CD008892:5	Typhidot indeterminate results reported	6	0.0	continuity-corrected bivariate REML	manifest source_sheet where recorded; otherwise all group-matched rows	Cochrane DTA Reference Dataset|CD008892|legacy:CD008892:5	0.42.0	canonical	20000	2155412199	0.17	0.6577047787442195	0.6596225489258236	0.7953974781492943	0.09406003500587107	0.1430125461236019	0.2819559264534758	0.7180440735465242	0.39770695628876246	0.08058581473531345	0.9695934360667708	0.4042399887172472	0.31188865732255133	-0.2534647900269723	0.017652271607749598	0.09320224923409029	0.19671138347995262	0.0268392022959811	0.14170833517744064	0.2990876603565829	0.17535868637460186	0.2826492989087741	0.4783511718990465	0.5216488281009534	0.7173507010912259	0.824641313625398	0.2318677288535673	0.39631186482893677	0.6396978243077561	0.06228081091993957	0.08131167196871039	0.11583633620014114	0.7788364351800795	0.9619451200766862	0.9999107420694219	0.33643312673510056	0.4067841687782965	0.5172729151363537	0.00030445159708532705	0.09229269103283158	0.31916324592165507	0.00046290008363118176	0.14032540741006852	0.48526824836371946	0.11990219033729675	0.28264189470706746	0.7973370659168464	0.20266293408315322	0.7173581052929325	0.8800978096627032	0.13534723694680995	0.39447858042662354	0.9122576508037479	0.04804259513732237	0.08408367745065706	0.30110036652075983	0.42888883091956054	0.8701328166931046	0.9996240635470969	0.2780231242022045	0.4164073122881957	0.8784234252566829
Cochrane DTA Reference Dataset	CD008892	Rapid diagnostic tests for typhoid and paratyphoid (enteric) fever	legacy:CD008892:5	Typhidot indeterminate results reported	6	0.0	continuity-corrected bivariate REML	manifest source_sheet where recorded; otherwise all group-matched rows	Cochrane DTA Reference Dataset|CD008892|legacy:CD008892:5	0.42.0	canonical	20000	2155412199	0.18000000000000002	0.6800770457282799	0.6596225489258236	0.7953974781492943	0.09818150458743558	0.14436820828483501	0.28650612672422693	0.7134938732757731	0.41441368170437903	0.08587031155861241	0.9787600249632988	0.4225331270358066	0.29868297923501896	-0.2575439186924733	0.01846251804374971	0.0972873014615804	0.204641318089583	0.027147685927229902	0.14305335266447278	0.3009090210807468	0.1809758375308012	0.28725031519979477	0.48042314264527786	0.5195768573547216	0.7127496848002053	0.8190241624691987	0.24443523852034377	0.41300017161191466	0.6555064178666516	0.06645169652769752	0.08663928223205139	0.12312286663617847	0.7981828867804652	0.9688013792403294	0.9999190099280331	0.3525403311147448	0.4251515644934645	0.5382713231229889	0.00031843517515564514	0.0962614864487838	0.3301036062481995	0.0004682339701888332	0.1415449720784201	0.48539148368799695	0.12578764498443734	0.2869828999427903	0.795906114538098	0.20409388546190133	0.7130171000572096	0.8742123550155627	0.1436616579253192	0.4111422650148656	0.9176469748048891	0.05131213795424885	0.08957520291555102	0.31587723981442883	0.41041642740003104	0.8767396156822285	0.9996994566221646	0.2919448916237281	0.43505030814468987	0.8955906974190231
Cochrane DTA Reference Dataset	CD008892	Rapid diagnostic tests for typhoid and paratyphoid (enteric) fever	legacy:CD008892:5	Typhidot indeterminate results reported	6	0.0	continuity-corrected bivariate REML	manifest source_sheet where recorded; otherwise all group-matched rows	Cochrane DTA Reference Dataset|CD008892|legacy:CD008892:5	0.42.0	canonical	20000	2155412199	0.19	0.7014714598838974	0.6596225489258236	0.7953974781492943	0.1021568489174271	0.1456322242024435	0.2910563269949781	0.7089436730050219	0.4305980412446726	0.09122264316143407	0.9860571633744448	0.4405377277207254	0.28458570349054746	-0.26093373216317195	0.01924792940908522	0.10124622229097868	0.21223882691729912	0.027439362126394997	0.14433405787847198	0.30256231230337927	0.18662945393971836	0.29166961444576933	0.4824965089249324	0.5175034910750671	0.7083303855542307	0.8133705460602816	0.25689349741464834	0.42916978589827487	0.6703282260214122	0.07068725267743868	0.09203471846540856	0.13046577107645327	0.8155419146765718	0.9737476350772525	0.9999430589826519	0.36848312531085753	0.44322522244785556	0.5587141806188956	0.0003319837244241404	0.10020010700358878	0.3405501782249306	0.00047326761445018456	0.14284274234075495	0.48547973467273503	0.13166934373558872	0.29152494012038743	0.7941028327766924	0.20589716722330748	0.7084750598796126	0.8683306562644111	0.1520171192751845	0.4272920885865553	0.9225232636964652	0.05463919447480081	0.0951344290560199	0.3303845296888646	0.3932252982661988	0.8824762037167302	0.999684539319347	0.305786232576985	0.45337954894270244	0.9099419961006008
Cochrane DTA Reference Dataset	CD008892	Rapid diagnostic tests for typhoid and paratyphoid (enteric) fever	legacy:CD008892:5	Typhidot indeterminate results reported	6	0.0	continuity-corrected bivariate REML	manifest source_sheet where recorded; otherwise all group-matched rows	Cochrane DTA Reference Dataset|CD008892|legacy:CD008892:5	0.42.0	canonical	20000	2155412199	0.2	0.7219280948873623	0.6596225489258236	0.7953974781492943	0.1059874293730147	0.14681161479046084	0.29560652726572934	0.7043934727342707	0.4462841568669894	0.09664412412935071	0.9916584298635857	0.4582665418172637	0.26973033497622334	-0.26366155307009864	0.020009076030838648	0.10504095337594016	0.21941846604427886	0.02771616200081607	0.1455005756388093	0.30393396184216	0.1923640322824476	0.29617300773928573	0.48495521518490514	0.5150447848150947	0.7038269922607143	0.8076359677175523	0.2692439239652185	0.44484452000344243	0.6842528463297605	0.0749889952184317	0.09749928420824619	0.1378657062882855	0.8291365175330304	0.9774979812889204	0.9999467341090588	0.38427165612254105	0.4610180136363944	0.5786218792379692	0.0003450974196396707	0.1039465289791381	0.35042208413053794	0.0004780218723770738	0.14398460139628752	0.4853974884925513	0.1373999110377103	0.29626332548987333	0.7921088018465097	0.20789119815348966	0.7037366745101267	0.8626000889622897	0.1604139256140145	0.44295145925751594	0.926956446386677	0.05802529572855276	0.10076261557918265	0.3446295467180767	0.3771802944737006	0.8873963792153264	0.9996937689204599	0.31955568672144097	0.4714083768993593	0.9230586350187195
Cochrane DTA Reference Dataset	CD008892	Rapid diagnostic tests for typhoid and paratyphoid (enteric) fever	legacy:CD008892:5	Typhidot indeterminate results reported	6	0.0	continuity-corrected bivariate REML	manifest source_sheet where recorded; otherwise all group-matched rows	Cochrane DTA Reference Dataset|CD008892|legacy:CD008892:5	0.42.0	canonical	20000	2155412199	0.21000000000000002	0.7414827399312737	0.6596225489258236	0.7953974781492943	0.10967455367087359	0.14791248368241056	0.3001567275364805	0.6998432724635195	0.4614946878296686	0.10213610323631854	0.9957177115820972	0.4757305378243234	0.25423497165082354	-0.2657522021069503	0.020751352415206273	0.10870961200651766	0.22616383521342173	0.027986291922492582	0.1466111160141013	0.3050156437011391	0.19796345495507794	0.30076316745008164	0.4870866625545398	0.5129133374454601	0.6992368325499183	0.8020365450449221	0.28148791215219965	0.46004675063292866	0.6973593480293496	0.07935848774746564	0.10303431661883249	0.14532333928071206	0.8370851731219132	0.9801994179676432	0.9999552856093135	0.39991473868630734	0.4785410086465156	0.5980121431309097	0.0003577764351344687	0.1075513853713046	0.3595878460898729	0.00048251485283073504	0.14504907475158935	0.4849578105124905	0.14333265870479972	0.3008764245935609	0.7906353739133014	0.20936462608669848	0.6991235754064391	0.8566673412952003	0.1688523845815489	0.4581423846503274	0.9310042952935904	0.06147202757346212	0.10646105363971642	0.35861933951279623	0.3621645864750523	0.8903557675313248	0.9997449220759967	0.33326081431903654	0.4891445059308715	0.9341849010051445
Cochrane DTA Reference Dataset	CD008892	Rapid diagnostic tests for typhoid and paratyphoid (enteric) fever	legacy:CD008892:5	Typhidot indeterminate results reported	6	0.0	continuity-corrected bivariate REML	manifest source_sheet where recorded; otherwise all group-matched rows	Cochrane DTA Reference Dataset|CD008892|legacy:CD008892:5	0.42.0	canonical	20000	2155412199	0.22	0.7601675029619657	0.6596225489258236	0.7953974781492943	0.11321947808233024	0.14894017126643083	0.30470692780723163	0.6952930721927684	0.4762509399047445	0.10769996456337143	0.9983719759950662	0.49293913742652756	0.23820447303310055	-0.2672283655354381	0.021469048362535978	0.1122466932506104	0.2327848451850494	0.028242523231896383	0.1476604732683851	0.3062283566161557	0.20366852903839133	0.3053305226631595	0.48929742210736116	0.5107025778926387	0.6946694773368405	0.7963314709616086	0.2936268320316416	0.47479752546445686	0.7097177743412326	0.08379734350376217	0.10864118756507599	0.1528393475049062	0.8411198157056694	0.9816725456662156	0.999953557900809	0.41542003201391897	0.495803715887731	0.616900395069835	0.0003700209448263603	0.11103098846058085	0.368460666351156	0.00048676238248094905	0.14606121417707618	0.48470983686550934	0.14891576505900425	0.3054756105691703	0.7894279911794919	0.2105720088205078	0.6945243894308297	0.8510842349409957	0.17733280687723016	0.47288557508912277	0.9347149579375861	0.06498103317239588	0.11223106682734783	0.37236070635011165	0.3480767211659033	0.8936306067659785	0.9997251550131495	0.3469083287864225	0.5066052396114313	0.9420557600971444
Cochrane DTA Reference Dataset	CD008892	Rapid diagnostic tests for typhoid and paratyphoid (enteric) fever	legacy:CD008892:5	Typhidot indeterminate results reported	6	0.0	continuity-corrected bivariate REML	manifest source_sheet where recorded; otherwise all group-matched rows	Cochrane DTA Reference Dataset|CD008892|legacy:CD008892:5	0.42.0	canonical	20000	2155412199	0.23	0.7780113035465377	0.6596225489258236	0.7953974781492943	0.11662340951034961	0.14989937675548648	0.30925712807798283	0.6907428719220172	0.4905729649493582	0.11333712866153026	0.9997435631040017	0.5099004060891104	0.221732259557464	-0.26811089745742733	0.022162268834437955	0.11561382649868174	0.23895588165330678	0.02848579285855105	0.148601731069536	0.30713677367415443	0.20936947621079538	0.3098860070631665	0.49132800288399464	0.5086719971160053	0.6901139929368335	0.7906305237892046	0.30566203024655153	0.4891166603736098	0.7213903946714108	0.0883072273548521	0.11432130475811275	0.1604144190593223	0.8387482739452916	0.9828940566737042	0.999965157557658	0.43079418050413426	0.5128142742314767	0.635300054143623	0.0003818311222181022	0.11442014799676986	0.3767407634455736	0.0004907783736271417	0.1470674622273347	0.484235591087448	0.15464367962723544	0.30986303709784924	0.7873715519394459	0.21262844806055373	0.6901369629021508	0.8453563203727645	0.18585550629833747	0.4872005378022602	0.9381288811841575	0.06855401560511475	0.11807401219178945	0.38586020618901296	0.3348282073961627	0.8967575881459942	0.9997156071834344	0.36050420352117823	0.5237913460555825	0.9500525371498586
Cochrane DTA Reference Dataset	CD008892	Rapid diagnostic tests for typhoid and paratyphoid (enteric) fever	legacy:CD008892:5	Typhidot indeterminate results reported	6	0.0	continuity-corrected bivariate REML	manifest source_sheet where recorded; otherwise all group-matched rows	Cochrane DTA Reference Dataset|CD008892|legacy:CD008892:5	0.42.0	canonical	20000	2155412199	0.24000000000000002	0.7950402793845222	0.6596225489258236	0.7953974781492943	0.11988750743834092	0.15079425602329413	0.31380732834873404	0.686192671651266	0.5044796518144676	0.11904905376098039	0.9999420972935787	0.5266212083283572	0.2049018179090566	-0.2684190710561649	0.02283096185684209	0.11880826521864721	0.24483811462883032	0.02871673605583431	0.14943678741739003	0.30795686832165403	0.21489791201340303	0.3144482589481782	0.4933818611509453	0.5066181388490545	0.6855517410518218	0.785102087986597	0.31759483052490045	0.5030228282474493	0.7324327539751911	0.09288985787855104	0.12007611293061198	0.16804925289969602	0.8316411207064158	0.9835672124367856	0.9999599763976258	0.44604292879694	0.5295796099737372	0.6532227799883152	0.00039320714039964153	0.11757498391763005	0.3848709832176235	0.0004945751185135444	0.147885568777283	0.48408991745118884	0.16040588410410778	0.3143514140513447	0.7852767256922885	0.21472327430771124	0.6856485859486554	0.8395941158958922	0.19442079977869134	0.5011056630339239	0.9412802915940965	0.07219274062443794	0.12399128130678849	0.399124169109342	0.32234152957361256	0.8992304044219228	0.9997536788875763	0.37405375856353507	0.540710525048022	0.9575122132844053
Cochrane DTA Reference Dataset	CD008892	Rapid diagnostic tests for typhoid and paratyphoid (enteric) fever	legacy:CD008892:5	Typhidot indeterminate results reported	6	0.0	continuity-corrected bivariate REML	manifest source_sheet where recorded; otherwise all group-matched rows	Cochrane DTA Reference Dataset|CD008892|legacy:CD008892:5	0.42.0	canonical	20000	2155412199	0.25	0.8112781244591328	0.6596225489258236	0.7953974781492943	0.12301288575988167	0.15162850082010107	0.3183575286194852	0.6816424713805148	0.5179888094575528	0.12483723702867933	0.9990660941252469	0.5431073349878681	0.1877879696661141	-0.2681707894712647	0.023475069848115503	0.12191032124962622	0.2506380245910194	0.028935908833688802	0.15026945454852741	0.30894217042782474	0.22051474184829806	0.3189869285299965	0.49580167785922624	0.5041983221407736	0.6810130714700036	0.7794852581517019	0.32942653416497414	0.5165336402231543	0.7428945566092292	0.09754700954650454	0.12590709506187195	0.17574455905403397	0.8204392344213715	0.9835151119176678	0.9999646045854487	0.46117121546877043	0.5461055655255371	0.6706786747175473	0.0004041491720484	0.12065883794797413	0.392157092186485	0.0004981635272340671	0.1487268475634242	0.48338181489600784	0.16609450852216454	0.31891510417197044	0.7840424710412852	0.21595752895871453	0.6810848958280296	0.8339054914778354	0.20302900742794125	0.5146183028639811	0.9441983469235498	0.07589903956596053	0.12998430137504063	0.412158706209059	0.310548507582466	0.9013023019904817	0.9997245018750628	0.3875617312401269	0.5573723499574927	0.9633979876640004
Cochrane DTA Reference Dataset	CD008892	Rapid diagnostic tests for typhoid and paratyphoid (enteric) fever	legacy:CD008892:5	Typhidot indeterminate results reported	6	0.0	continuity-corrected bivariate REML	manifest source_sheet where recorded; otherwise all group-matched rows	Cochrane DTA Reference Dataset|CD008892|legacy:CD008892:5	0.42.0	canonical	20000	2155412199	0.26	0.8267463724926178	0.6596225489258236	0.7953974781492943	0.1260006144976762	0.1524054035069882	0.32290772889023633	0.6770922711097637	0.5311172430283064	0.13070321587667244	0.9972043200666011	0.5593636080676888	0.17045794757398325	-0.26738276442492903	0.024094585992794376	0.12485205426638063	0.25601626433185987	0.02914386660101072	0.15101615007992727	0.3096672363496169	0.22611369396655956	0.3235010721004098	0.49784264515432763	0.5021573548456721	0.6764989278995903	0.7738863060334406	0.3411584205084388	0.5296657200948682	0.7528204143477079	0.10228051501513022	0.1318157736518883	0.18350105884273277	0.8059391024621043	0.9831157397952622	0.9999608393030885	0.47618324972379406	0.5623970054352256	0.6876764510165758	0.00041465738942902123	0.12354780148322089	0.39914811350789364	0.0005015533218232823	0.149438577045978	0.4827939097022862	0.17176244563061094	0.32325677403849273	0.78278638833924	0.2172136116607599	0.6767432259615073	0.828237554369389	0.2116804525714444	0.5277548434464239	0.9469080409583888	0.07967481242139711	0.13605453637581108	0.42496971899233466	0.29938893715820436	0.9037183994440687	0.9997589277340093	0.4010323339196597	0.5737833922570705	0.9685913103388168
Cochrane DTA Reference Dataset	CD008892	Rapid diagnostic tests for typhoid and paratyphoid (enteric) fever	legacy:CD008892:5	Typhidot indeterminate results reported	6	0.0	continuity-corrected bivariate REML	manifest source_sheet where recorded; otherwise all group-matched rows	Cochrane DTA Reference Dataset|CD008892|legacy:CD008892:5	0.42.0	canonical	20000	2155412199	0.27	0.8414646362081757	0.6596225489258236	0.7953974781492943	0.1288517214193507	0.15312791040154086	0.3274579291609876	0.6725420708390124	0.5438808236108228	0.13664856932351874	0.9944369503326119	0.5753939673528191	0.15297231412443624	-0.2660706688553566	0.024674973883993048	0.12763990306086317	0.2611823076173255	0.0293238394368941	0.1516877805299538	0.31039011787146553	0.23182003089460765	0.3280694820675386	0.5001320360946778	0.4998679639053217	0.6719305179324614	0.7681799691053923	0.35279174740148467	0.5424347725497656	0.7622504823098344	0.10709226753017123	0.13780371204669375	0.19131948510396968	0.7912777315093042	0.9821540688200647	0.9999625221540472	0.49108257425638924	0.5784579040328678	0.7042235728928923	0.00042473196439611616	0.12623392292494284	0.4056335471851301	0.0005047531959394653	0.1500169080114651	0.48205655915975737	0.1775061001524336	0.3279586137287207	0.7809480787880346	0.2190519212119652	0.6720413862712793	0.8224938998475664	0.22037546179074732	0.5405307712987333	0.9494309212032357	0.08352203108638831	0.14220348825720186	0.4375629082787708	0.2888094579346552	0.9047997464986236	0.9997439283298213	0.41446734653507195	0.5899330997651062	0.9729121655212366
Cochrane DTA Reference Dataset	CD008892	Rapid diagnostic tests for typhoid and paratyphoid (enteric) fever	legacy:CD008892:5	Typhidot indeterminate results reported	6	0.0	continuity-corrected bivariate REML	manifest source_sheet where recorded; otherwise all group-matched rows	Cochrane DTA Reference Dataset|CD008892|legacy:CD008892:5	0.42.0	canonical	20000	2155412199	0.28	0.8554508105601306	0.6596225489258236	0.7953974781492943	0.1315671935570421	0.15379866607513618	0.33200812943173874	0.6679918705682613	0.5562945522308482	0.14267491941135865	0.9908365604140315	0.591201542125791	0.13538574985390084	-0.2642492684343396	0.02523222154944762	0.13035205305584024	0.2658874210421096	0.02949581815572319	0.15237819807603964	0.31081555801906635	0.2374243071869685	0.33255108951049905	0.5025846177346662	0.4974153822653336	0.667448910489501	0.7625756928130315	0.3643277516443959	0.5548556458222538	0.7712210019168163	0.11198422345148853	0.14387251581739294	0.19920058242451397	0.7758767411754265	0.9806834717339372	0.9999634019039195	0.5058721167348681	0.5942914180155845	0.7203263741190233	0.0004343730683933192	0.12885718080821745	0.4119978836562046	0.0005077709472376339	0.150630730858557	0.48161493164807145	0.18320499107860486	0.33246508544949416	0.7793543868708895	0.22064561312911035	0.6675349145505058	0.816795008921395	0.22911436496468043	0.5529607342060083	0.9517856630784682	0.08744274279443513	0.14843269817510463	0.44994378266200485	0.2787626069157198	0.90626107057577	0.9997817563360025	0.42787393377703653	0.6058411120384741	0.9754448423387254
Cochrane DTA Reference Dataset	CD008892	Rapid diagnostic tests for typhoid and paratyphoid (enteric) fever	legacy:CD008892:5	Typhidot indeterminate results reported	6	0.0	continuity-corrected bivariate REML	manifest source_sheet where recorded; otherwise all group-matched rows	Cochrane DTA Reference Dataset|CD008892|legacy:CD008892:5	0.42.0	canonical	20000	2155412199	0.29000000000000004	0.8687212463394046	0.6596225489258236	0.7953974781492943	0.1341479786371655	0.15442005039295956	0.3365583297024899	0.6634416702975101	0.5683726186708422	0.14878393268129575	0.986468979584318	0.6067887105274766	0.11774773324491339	-0.261932535811928	0.025775623437565155	0.13291753052888405	0.27046991478804927	0.029670764409386575	0.15300366036742918	0.3113425807504404	0.24290994740655725	0.33710025557324197	0.5048736276827483	0.4951263723172514	0.662899744426758	0.7570900525934428	0.3757676494298844	0.5669423892918548	0.7797647663584455	0.11695840490516568	0.15002383419544735	0.20714510737611044	0.7605967982992634	0.9786667854136348	0.9999505377545612	0.5205542318129367	0.6098999465649256	0.7359901583115672	0.000443580872455461	0.13147314094811446	0.4179314107072716	0.000510613587873683	0.1513409986254079	0.48108805035946833	0.18859158221922911	0.33703966627432724	0.776814008371875	0.22318599162812502	0.6629603337256729	0.8114084177807707	0.23789749531107646	0.5650585972434412	0.9539885330166243	0.09143907374952524	0.15474374778098549	0.46211766654406783	0.26920602353150097	0.9073834701295904	0.9997774205977434	0.4412140282586203	0.6214667025429512	0.9781976441417246
Cochrane DTA Reference Dataset	CD008892	Rapid diagnostic tests for typhoid and paratyphoid (enteric) fever	legacy:CD008892:5	Typhidot indeterminate results reported	6	0.0	continuity-corrected bivariate REML	manifest source_sheet where recorded; otherwise all group-matched rows	Cochrane DTA Reference Dataset|CD008892|legacy:CD008892:5	0.42.0	canonical	20000	2155412199	0.3	0.8812908992306927	0.6596225489258236	0.7953974781492943	0.13659498642620527	0.1549942096820056	0.34110852997324104	0.658891470026759	0.5801284555776741	0.15497732170991058	0.9813940290868711	0.6221571485839701	0.10010312985617842	-0.2591337506467226	0.026294356009332453	0.135357778167059	0.27467771882127645	0.02983618239140521	0.1535903505700753	0.3116765633924638	0.24852356225839253	0.3417318287256711	0.5071171541828836	0.4928828458171162	0.6582681712743289	0.7514764377416073	0.38711263677051344	0.5787083064945129	0.7879115211721083	0.12201690257047933	0.1562593615669058	0.21515382875759387	0.745455869508234	0.9757462468402185	0.9999495086529168	0.5351307351627508	0.6252851810355884	0.7512192837633587	0.0004523555472079013	0.1338961231934611	0.42315294360933076	0.0005132874373294643	0.1519318119707617	0.4801512689836179	0.19399895250053378	0.34179216942466895	0.7755795270664756	0.22442047293352418	0.658207830575331	0.8060010474994659	0.2467251894291239	0.5768374943676151	0.9560537647541958	0.09551323297099482	0.16113826056076266	0.47408970777011394	0.26010177911574417	0.9088765071133244	0.9997972182266318	0.45443681107569533	0.6368604322900846	0.9813453493255342
Cochrane DTA Reference Dataset	CD008892	Rapid diagnostic tests for typhoid and paratyphoid (enteric) fever	legacy:CD008892:5	Typhidot indeterminate results reported	6	0.0	continuity-corrected bivariate REML	manifest source_sheet where recorded; otherwise all group-matched rows	Cochrane DTA Reference Dataset|CD008892|legacy:CD008892:5	0.42.0	canonical	20000	2155412199	0.31	0.8931734583778568	0.6596225489258236	0.7953974781492943	0.1389090899979158	0.15552308310884708	0.3456587302439923	0.6543412697560077	0.5915747882967274	0.1612568467098829	0.9756661633699472	0.6373078704984567	0.08249270499209038	-0.25586558787940006	0.026788412983695168	0.13763290967389205	0.27867299642061627	0.02999239703377117	0.15409426733733783	0.31200322155422106	0.2541851492075977	0.3463444743690548	0.5092927064174366	0.4907072935825629	0.6536555256309452	0.7458148507924023	0.398363889915528	0.5901660039678528	0.7956883102477289	0.12716187860980516	0.16258083902842396	0.2232275278428961	0.7304681046023529	0.9721391411883467	0.9999330627397511	0.5496029307064249	0.6404481458316892	0.7660172355119995	0.00046069726286862014	0.1361246054712364	0.4285203137458608	0.0005157982008391949	0.1524055648926918	0.4797727806691893	0.19952090830839606	0.34645484037501223	0.7739261466749542	0.2260738533250456	0.6535451596249877	0.8004790916916039	0.2555977873423672	0.5883098759802095	0.95799386722657	0.09966751636523435	0.16761790322715758	0.4858648848865207	0.2514158089367133	0.90951604248546	0.9997607325088894	0.467731046669113	0.6520420462321956	0.9837208937395439
Cochrane DTA Reference Dataset	CD008892	Rapid diagnostic tests for typhoid and paratyphoid (enteric) fever	legacy:CD008892:5	Typhidot indeterminate results reported	6	0.0	continuity-corrected bivariate REML	manifest source_sheet where recorded; otherwise all group-matched rows	Cochrane DTA Reference Dataset|CD008892|legacy:CD008892:5	0.42.0	canonical	20000	2155412199	0.32	0.9043814577244939	0.6596225489258236	0.7953974781492943	0.14109112692686382	0.1560084251194866	0.35020893051474344	0.6497910694852566	0.6027236808210902	0.16762431719786483	0.969335029342941	0.6522412614822457	0.06495357161844717	-0.25214019624224815	0.027257787227139358	0.13978322449054686	0.28235566334290263	0.030139701554388824	0.15456224063046825	0.31220859398570067	0.25971013927526165	0.350955942645676	0.5114642274299395	0.4885357725700605	0.649044057354324	0.7402898607247382	0.40952256575739426	0.6013274363074192	0.8031197757402972	0.13239556975008493	0.16899005600807443	0.23136699863511415	0.7156444886693712	0.9673825979425489	0.9999256540256525	0.5639716319764935	0.655389231758862	0.7803866866376267	0.0004686061892486035	0.1382703153379174	0.4335029881700835	0.0005181510359883531	0.15288937445247727	0.47933643980363827	0.2051254192092235	0.350924842682806	0.772943698835604	0.22705630116439596	0.649075157317194	0.7948745807907764	0.2645156325423641	0.5994875528262285	0.9598198781438649	0.10390431104000823	0.17418438716802692	0.49744801404386124	0.2431174291151995	0.9098491792998078	0.9997584702957455	0.4809072786664562	0.6669875688723784	0.986415111341381
Cochrane DTA Reference Dataset	CD008892	Rapid diagnostic tests for typhoid and paratyphoid (enteric) fever	legacy:CD008892:5	Typhidot indeterminate results reported	6	0.0	continuity-corrected bivariate REML	manifest source_sheet where recorded; otherwise all group-matched rows	Cochrane DTA Reference Dataset|CD008892|legacy:CD008892:5	0.42.0	canonical	20000	2155412199	0.33	0.9149263727797275	0.6596225489258236	0.7953974781492943	0.1431419004128638	0.15645182461837923	0.3547591307854946	0.6452408692145054	0.6135865782046339	0.17408159373292392	0.9624459559467801	0.6669571041447837	0.047519583167052515	-0.24796926863494384	0.02770272040926379	0.14182426563584122	0.28572937747158833	0.030278633596600168	0.15501167072597438	0.31229767331275615	0.26532768310146726	0.355509539361894	0.5136970085696241	0.48630299143037564	0.644490460638106	0.7346723168985327	0.4205898022283465	0.6122039477724266	0.8102284188978589	0.13772029052508225	0.17548885195411715	0.23957304812681354	0.700993378992294	0.9618461689861284	0.9999119889953905	0.5782371783421282	0.6701082228836095	0.7943295503996683	0.00047608249575252227	0.1402338646474778	0.4376853299793321	0.0005203506095316603	0.15327338769503338	0.47838311693820496	0.21055089148704073	0.35551803741219956	0.7713730814539429	0.2286269185460571	0.6444819625878004	0.7894491085129591	0.2734790720330128	0.6103817365521307	0.9615415741085033	0.10822609987842194	0.18083946995332068	0.5088437555648543	0.23517892410331157	0.9100776079105808	0.999787953477345	0.49395868916428276	0.6816544270679155	0.9880227989409821
Cochrane DTA Reference Dataset	CD008892	Rapid diagnostic tests for typhoid and paratyphoid (enteric) fever	legacy:CD008892:5	Typhidot indeterminate results reported	6	0.0	continuity-corrected bivariate REML	manifest source_sheet where recorded; otherwise all group-matched rows	Cochrane DTA Reference Dataset|CD008892|legacy:CD008892:5	0.42.0	canonical	20000	2155412199	0.34	0.9248187049730301	0.6596225489258236	0.7953974781492943	0.14506218034049218	0.15685472142858803	0.3593093310562458	0.6406906689437541	0.6241743457524427	0.18063058972906582	0.9550403841957671	0.6814545992612011	0.030221679222736997	-0.24336410571182898	0.028122962531730866	0.14372092830573965	0.28876718814738805	0.030409162769421925	0.15540443498050885	0.3122419416850022	0.27110636532855664	0.3600417673714626	0.5160775127657005	0.4839224872342991	0.6399582326285373	0.7288936346714433	0.43156671868722407	0.6228063107454223	0.817034827621047	0.14313843668829945	0.18207911809507804	0.24784649656674515	0.6865209485818575	0.9553713994133791	0.9998753670900915	0.5923994466838401	0.6846043177281278	0.8078470245202405	0.00048312635137923025	0.1421211687325085	0.44152313636072393	0.0005224011460638866	0.15367462613837712	0.47741588052503736	0.21610045161942568	0.3601980170569291	0.7697947507417967	0.23020524925820302	0.639801982943071	0.7838995483805742	0.2824884563755615	0.6210030772166437	0.9631676457225009	0.11263546639095358	0.1875849569034521	0.5200566201961103	0.22757519305979945	0.9099350059116718	0.9998013661591162	0.5072232243683172	0.6960936359703436	0.9891321802588202
Cochrane DTA Reference Dataset	CD008892	Rapid diagnostic tests for typhoid and paratyphoid (enteric) fever	legacy:CD008892:5	Typhidot indeterminate results reported	6	0.0	continuity-corrected bivariate REML	manifest source_sheet where recorded; otherwise all group-matched rows	Cochrane DTA Reference Dataset|CD008892|legacy:CD008892:5	0.42.0	canonical	20000	2155412199	0.35000000000000003	0.934068055375491	0.6596225489258236	0.7953974781492943	0.14685270427753905	0.15721842046991422	0.363859531326997	0.636140468673003	0.6344973052706968	0.18727327334554397	0.9471562461341985	0.6957323815750309	0.013088190758707485	-0.23833567380046006	0.028518501792080205	0.14550242453675075	0.2916268061812209	0.030531503168273855	0.1557728301480768	0.31221151874633835	0.27667103078559063	0.36465468436722653	0.5183367505482823	0.4816632494517176	0.6353453156327735	0.7233289692144093	0.4424544162968767	0.6331447613199531	0.8235578756017047	0.1486524888071299	0.18876279927467304	0.25618817773316077	0.6722315536925191	0.9479861477651205	0.999846574874677	0.6064578589753337	0.6988761454664058	0.8209396286815827	0.0004897379247229564	0.1438926307321146	0.44515675216009826	0.0005243064698600404	0.1540494077535608	0.47657849939118985	0.22174650813954414	0.36481907159084304	0.7681062008596745	0.23189379914032524	0.635180928409157	0.7782534918604556	0.29154413973431076	0.6313616980180782	0.9647058443063231	0.11713509986547171	0.19442270272202056	0.5310909750612929	0.22028344558642687	0.9096800870417286	0.9997798324177548	0.5203158772990819	0.7103298801551267	0.9904577079810687
Cochrane DTA Reference Dataset	CD008892	Rapid diagnostic tests for typhoid and paratyphoid (enteric) fever	legacy:CD008892:5	Typhidot indeterminate results reported	6	0.0	continuity-corrected bivariate REML	manifest source_sheet where recorded; otherwise all group-matched rows	Cochrane DTA Reference Dataset|CD008892|legacy:CD008892:5	0.42.0	canonical	20000	2155412199	0.36000000000000004	0.9426831892554923	0.6596225489258236	0.7953974781492943	0.14851417841595377	0.15754410400937197	0.36840973159774815	0.6315902684022519	0.6445652686302383	0.19401166945888085	0.9388282997654857	0.7097885311637704	-0.0038548894900066744	-0.23289465809172194	0.02888946990551776	0.1471547251860654	0.2942397238123395	0.03064600094156123	0.15610199361068963	0.3121300211630194	0.2823004440796896	0.3691928898980415	0.5207008007627782	0.4792991992372217	0.6308071101019586	0.7176995559203102	0.45325397839240456	0.6432290322633725	0.8298148970973719	0.1542650160495734	0.1955418958653179	0.26459893921391936	0.6581280391955107	0.939901827048591	0.9997871928037492	0.6204113861299952	0.7129217776562278	0.8336072361121935	0.0004959798125862308	0.1455766083117313	0.4482012008761508	0.0005261362653320924	0.15442792442994988	0.4754526292445386	0.2272550186639051	0.3696328906839669	0.7666183347355626	0.2333816652644374	0.6303671093160331	0.7727449813360948	0.30064647992302257	0.641467227476173	0.9661631054574379	0.12172780083681295	0.20135461319598827	0.541951049332201	0.21328293899821044	0.9087672209078865	0.9997746185798496	0.5334925645232161	0.7242027155033308	0.9916816538467276
Cochrane DTA Reference Dataset	CD008892	Rapid diagnostic tests for typhoid and paratyphoid (enteric) fever	legacy:CD008892:5	Typhidot indeterminate results reported	6	0.0	continuity-corrected bivariate REML	manifest source_sheet where recorded; otherwise all group-matched rows	Cochrane DTA Reference Dataset|CD008892|legacy:CD008892:5	0.42.0	canonical	20000	2155412199	0.37	0.9506720926870659	0.6596225489258236	0.7953974781492943	0.15004727845856752	0.15783284227315464	0.3729599318684993	0.6270400681315007	0.6543875688732353	0.20084786172074998	0.9300884258838849	0.7236205807887996	-0.020583666803181022	-0.22705151189826622	0.02923592169229217	0.1486524595549227	0.29653321718255254	0.030752897783774328	0.15636564983700943	0.31191955613675815	0.287679425972964	0.3737596090818827	0.5229571845618975	0.47704281543810245	0.6262403909181172	0.7123205740270361	0.4639664708404907	0.653068383577915	0.8358218407498431	0.15997868017565967	0.20241846576417774	0.27307964269358115	0.6442119929517174	0.931289145225068	0.9997264754473089	0.6342585483857813	0.726738735934638	0.8458490999804266	0.0005018568268682175	0.14709241580788215	0.4511998604992094	0.0005278968749884346	0.15472465946920438	0.474611450120406	0.23267822006075653	0.3743932982909359	0.7651690782338513	0.23483092176614845	0.6256067017090641	0.7673217799392434	0.3097958384520495	0.6513288292835202	0.9675456536045279	0.12641648689929272	0.208382646966585	0.5526409396332425	0.20655475067644322	0.9070761284232113	0.9997706930979114	0.5466811319399586	0.7377882792522339	0.9926189628012811
Cochrane DTA Reference Dataset	CD008892	Rapid diagnostic tests for typhoid and paratyphoid (enteric) fever	legacy:CD008892:5	Typhidot indeterminate results reported	6	0.0	continuity-corrected bivariate REML	manifest source_sheet where recorded; otherwise all group-matched rows	Cochrane DTA Reference Dataset|CD008892|legacy:CD008892:5	0.42.0	canonical	20000	2155412199	0.38	0.9580420222262995	0.6596225489258236	0.7953974781492943	0.15145265045462675	0.1580856026572622	0.3775101321392505	0.6224898678607496	0.6639730890702408	0.2077839947061131	0.9209658918155396	0.7372255195634845	-0.037076130410759967	-0.22081650266281505	0.029557642122188435	0.15003562246616076	0.2987685109964395	0.03085213533066362	0.15660651514795534	0.31185324241014056	0.29320368945860403	0.378337862827522	0.5250535738556059	0.4749464261443941	0.621662137172478	0.7067963105413959	0.47459294239007893	0.6626716308617517	0.841593405321817	0.16579623974660818	0.20939462647594181	0.2816311642476937	0.6304839581752543	0.9222391639890217	0.99964903302031	0.6479974124319601	0.7403239960159917	0.8576638751871288	0.0005073047703012979	0.14848098953332634	0.4536254210639597	0.0005295224619922436	0.15498379620998876	0.4734921961041169	0.2378683348907717	0.3789825555367688	0.7637503553542263	0.23624964464577336	0.6210174444632313	0.7621316651092283	0.318992580576195	0.6609552300211046	0.9688590908823201	0.13120419888750082	0.2155088173743975	0.5631646151938104	0.20008158016628247	0.904869803976099	0.999775898413346	0.5598673743881547	0.7511675738280372	0.9939363365221981
Cochrane DTA Reference Dataset	CD008892	Rapid diagnostic tests for typhoid and paratyphoid (enteric) fever	legacy:CD008892:5	Typhidot indeterminate results reported	6	0.0	continuity-corrected bivariate REML	manifest source_sheet where recorded; otherwise all group-matched rows	Cochrane DTA Reference Dataset|CD008892|legacy:CD008892:5	0.42.0	canonical	20000	2155412199	0.39	0.9647995485050872	0.6596225489258236	0.7953974781492943	0.15273091158693325	0.15830325773222303	0.3820603324100017	0.6179396675899983	0.6733302891151878	0.21482227615626434	0.9114875863149356	0.7505997931999192	-0.05331196219015155	-0.214199755305168	0.029854616504138776	0.15130261211381282	0.3006036824860967	0.03094385414089086	0.15682284713778039	0.3115711268230467	0.2986339151640142	0.3828686639650625	0.5270477180456592	0.4729522819543405	0.6171313360349375	0.7013660848359858	0.4851344250146359	0.6720471716526022	0.8471431597838405	0.1717205545657086	0.21647255728674902	0.2902543946444812	0.6169436110739339	0.9128210999214921	0.9995566663080072	0.6616255854210609	0.753673988257793	0.8690496360442668	0.0005123234785994219	0.14973480199785905	0.4556677283400271	0.0005310154626349522	0.15519783589230146	0.4722926425971731	0.24312756727878287	0.38359246693756166	0.7619116050552864	0.2380883949447135	0.6164075330624383	0.7568724327212171	0.3282370753433193	0.670354744914148	0.9701084730033799	0.13609410745289466	0.22273519438229444	0.5735259227621721	0.19384757658412588	0.9018390902532777	0.9997783892881242	0.5729810506094347	0.7642935957600576	0.9949997311067293
Cochrane DTA Reference Dataset	CD008892	Rapid diagnostic tests for typhoid and paratyphoid (enteric) fever	legacy:CD008892:5	Typhidot indeterminate results reported	6	0.0	continuity-corrected bivariate REML	manifest source_sheet where recorded; otherwise all group-matched rows	Cochrane DTA Reference Dataset|CD008892|legacy:CD008892:5	0.42.0	canonical	20000	2155412199	0.4	0.9709505944546686	0.6596225489258236	0.7953974781492943	0.15388265091318082	0.15848659220360078	0.3866105326807529	0.613389467319247	0.6824672306282072	0.22196497932170864	0.9016782292329075	0.7637393010325264	-0.06927236522176106	-0.20721129342214217	0.03012682927927057	0.15244115079185566	0.3021954844452446	0.031028179447370553	0.15700196453092835	0.3112367263289763	0.3041406404884849	0.38743394774324735	0.529480539260241	0.470519460739759	0.6125660522567526	0.695859359511515	0.49559193424623466	0.6812030099193715	0.8524836498169074	0.17775459036594293	0.22365450153395522	0.2989502396541553	0.6035899096955912	0.9030684281100388	0.9993368664217639	0.67514020595703	0.7667845949968526	0.8800038902395992	0.0005169127870811446	0.15087129906255536	0.45740086484294473	0.0005323780530475571	0.15538514516002924	0.4710856221266774	0.24860328950755728	0.3881109699905149	0.7602916319765753	0.2397083680234246	0.611889030009485	0.7513967104924425	0.3375296956437051	0.6795353017880392	0.971298374293547	0.1410895200660801	0.23006390658004505	0.5837285912936536	0.18783818763640878	0.8978657252166204	0.9997769806765483	0.5860633888390592	0.7771980333568298	0.9958905467785925
Cochrane DTA Reference Dataset	CD008892	Rapid diagnostic tests for typhoid and paratyphoid (enteric) fever	legacy:CD008892:5	Typhidot indeterminate results reported	6	0.0	continuity-corrected bivariate REML	manifest source_sheet where recorded; otherwise all group-matched rows	Cochrane DTA Reference Dataset|CD008892|legacy:CD008892:5	0.42.0	canonical	20000	2155412199	0.41000000000000003	0.976500468757824	0.6596225489258236	0.7953974781492943	0.15490843006387855	0.15863630896248598	0.3911607329515041	0.6088392670484959	0.6913916001203458	0.2292144454100993	0.891560559047851	0.7766393899631174	-0.084939909709973	-0.1998610787947066	0.030370391953654312	0.1534731751746775	0.3036527219329899	0.031101256912131895	0.1571665145946176	0.3109601394449479	0.309594510933022	0.3919422479287223	0.5319095606562397	0.46809043934376016	0.6080577520712778	0.6904054890669779	0.5059664695016864	0.690146778851947	0.8576264924903256	0.18390142376049243	0.23094276897670613	0.307719620366073	0.5904212188234979	0.8930039545231079	0.9989651089914925	0.6885379321040299	0.7796511448043535	0.8905235894146312	0.0005210725306686218	0.15187894605215863	0.4591050479630743	0.0005336121664452061	0.15553392027077992	0.4701534332565018	0.2542130219177942	0.39263415290639353	0.7590633594757189	0.24093664052428088	0.6073658470936065	0.7457869780822056	0.34687081826019583	0.6885044633694055	0.9724329436546784	0.1461938884772759	0.2374971432747093	0.5937762364251219	0.18204002715402764	0.8919199176017716	0.9997737245432471	0.5988236241325262	0.7896869437303491	0.9966510963378719
Cochrane DTA Reference Dataset	CD008892	Rapid diagnostic tests for typhoid and paratyphoid (enteric) fever	legacy:CD008892:5	Typhidot indeterminate results reported	6	0.0	continuity-corrected bivariate REML	manifest source_sheet where recorded; otherwise all group-matched rows	Cochrane DTA Reference Dataset|CD008892|legacy:CD008892:5	0.42.0	canonical	20000	2155412199	0.42000000000000004	0.9814538950336537	0.6596225489258236	0.7953974781492943	0.15580878389907388	0.15875303433762547	0.39571093322225526	0.6042890667777447	0.7001107305600844	0.23657308614477002	0.8811555009130005	0.7892948454250248	-0.10029839412065311	-0.19215904960862884	0.03058542823309059	0.15439429172417804	0.3047928177517993	0.031163387692339665	0.15731181312279974	0.31055235431242345	0.31474311011285777	0.3965558347803688	0.534228116038129	0.4657718839618708	0.6034441652196312	0.6852568898871422	0.5162590144009392	0.698885762085539	0.8625824606187034	0.19016424747349156	0.23833973827257965	0.3165634735139741	0.5774354148916299	0.8826486733645202	0.998318713883315	0.7018149264179359	0.7922684037612142	0.9006051366213801	0.0005248025438879311	0.15279951011743845	0.45981607857742196	0.0005347195080110573	0.15568689562559535	0.4685050218906666	0.25965447330781544	0.3974015558725089	0.7576381513112348	0.24236184868876515	0.6025984441274912	0.7403455266921845	0.3562608239191208	0.6972694480641761	0.9735159528977684	0.15141081667032538	0.24503715667111214	0.6036723647470437	0.17644075854150978	0.8833983087216706	0.9997633371838506	0.6117971070583588	0.8019823101395747	0.9973865699357798
Cochrane DTA Reference Dataset	CD008892	Rapid diagnostic tests for typhoid and paratyphoid (enteric) fever	legacy:CD008892:5	Typhidot indeterminate results reported	6	0.0	continuity-corrected bivariate REML	manifest source_sheet where recorded; otherwise all group-matched rows	Cochrane DTA Reference Dataset|CD008892|legacy:CD008892:5	0.42.0	canonical	20000	2155412199	0.43	0.9858150371789197	0.6596225489258236	0.7953974781492943	0.1565842211259172	0.1588373226421967	0.4002611334930064	0.5997388665069936	0.708631621468838	0.2440433864397366	0.8704823175037822	0.8016998794219596	-0.11533271967513747	-0.18411515775696008	0.030775553972669872	0.15515109532606633	0.3059195476354333	0.031218385611908945	0.1573835754930844	0.31032144580678644	0.32021238605859065	0.40112253584142604	0.5365666176314291	0.4634333823685709	0.598877464158574	0.6797876139414093	0.5264705370779574	0.7074269134836015	0.8673615580872358	0.19654637586971474	0.24584785956587485	0.3254827518095415	0.5646299741864026	0.8720219173223577	0.997214901081563	0.7149668379630905	0.8046305638130242	0.9102443908706102	0.0005281026608662768	0.15350877907084728	0.46083496506839633	0.0005357015676871129	0.15571762783223436	0.4674659522207688	0.2651707950224701	0.40203043036805286	0.7557372350496168	0.24426276495038318	0.5979695696319471	0.7348292049775299	0.36570009734202236	0.7058371493326228	0.9745508386330224	0.15674406934877105	0.25268626414696316	0.6134203778837237	0.17102899194816865	0.8734983211292753	0.999757425369239	0.624434146430205	0.8139133702684395	0.9977440992442124
Cochrane DTA Reference Dataset	CD008892	Rapid diagnostic tests for typhoid and paratyphoid (enteric) fever	legacy:CD008892:5	Typhidot indeterminate results reported	6	0.0	continuity-corrected bivariate REML	manifest source_sheet where recorded; otherwise all group-matched rows	Cochrane DTA Reference Dataset|CD008892|legacy:CD008892:5	0.42.0	canonical	20000	2155412199	0.44	0.9895875212220556	0.6596225489258236	0.7953974781492943	0.15723522487896152	0.1588896600927117	0.4048113337637576	0.5951886662362424	0.716960957661178	0.2516279071974002	0.8595587446378281	0.8138481156589905	-0.1300287765842275	-0.1757394055630651	0.030940768168974682	0.15578642395242437	0.3066177649189627	0.0312663281472724	0.15742561482590395	0.3098440090880654	0.3255624903796082	0.4056328995745938	0.538874558034591	0.4611254419654087	0.5943671004254062	0.6744375096203917	0.5366019904842887	0.7157768755922611	0.871973087253656	0.20305125080331737	0.2534696571934649	0.3344784242845306	0.5520020470309097	0.8611414926790767	0.9956474160123645	0.7279887812391426	0.8167312282255056	0.9194366689382838	0.0005309727153348904	0.154152021230091	0.4611221121399794	0.0005365596311068926	0.15577401485391257	0.4659740571208226	0.27068613948192316	0.40673035731454754	0.7547392353050744	0.24526076469492558	0.5932696426854525	0.7293138605180766	0.37518902729819975	0.7142141537706698	0.9755407386971467	0.16219758099598566	0.26044685062745054	0.6230235763916993	0.1657941933061513	0.862880312004176	0.9997754181763556	0.6362326279712553	0.8253191333954566	0.998034131416638
Cochrane DTA Reference Dataset	CD008892	Rapid diagnostic tests for typhoid and paratyphoid (enteric) fever	legacy:CD008892:5	Typhidot indeterminate results reported	6	0.0	continuity-corrected bivariate REML	manifest source_sheet where recorded; otherwise all group-matched rows	Cochrane DTA Reference Dataset|CD008892|legacy:CD008892:5	0.42.0	canonical	20000	2155412199	0.45	0.9927744539878083	0.6596225489258236	0.7953974781492943	0.15776225326493987	0.15891046816448126	0.4093615340345088	0.5906384659654912	0.7251051267352299	0.2593292882355693	0.8484011133761592	0.8257325717473905	-0.14437334061164908	-0.16704188224041783	0.031081068956028166	0.15627575190530746	0.3070686080668678	0.03130728115654138	0.15741314784800717	0.3093034946995511	0.33096308315393824	0.4101159353585525	0.5411973370128789	0.4588026629871209	0.5898840646414475	0.6690369168460617	0.5466543126855182	0.7239419968691828	0.876425709382445	0.20968244780731818	0.2612077325144909	0.3435514766417289	0.5395485201834761	0.8500238009786547	0.9934559396752697	0.7408753119058579	0.8285633941257964	0.928176744556528	0.0005334125406235166	0.15461467503957935	0.4608910203673949	0.0005372947888424083	0.15573998144142223	0.46424544720714056	0.2759966993834203	0.41148651420376114	0.7532892946669468	0.24671070533305317	0.5885134857962389	0.7240033006165795	0.3847280066580829	0.7224067579971505	0.9764885239312902	0.16777546555517792	0.26832137106441883	0.6324851634856722	0.16072660366079627	0.8521506709527045	0.9997710782367754	0.6487012953479089	0.8367026775816707	0.9981963910121232
Cochrane DTA Reference Dataset	CD008892	Rapid diagnostic tests for typhoid and paratyphoid (enteric) fever	legacy:CD008892:5	Typhidot indeterminate results reported	6	0.0	continuity-corrected bivariate REML	manifest source_sheet where recorded; otherwise all group-matched rows	Cochrane DTA Reference Dataset|CD008892|legacy:CD008892:5	0.42.0	canonical	20000	2155412199	0.46	0.9953784388202257	0.6596225489258236	0.7953974781492943	0.15816573987364374	0.15890010643701505	0.41391173430525996	0.58608826569474	0.7330702354094216	0.26715025135082876	0.837024460089187	0.8373456384311077	-0.15835397873103874	-0.15803280038911804	0.031181473113473822	0.1566738153060769	0.3073225178613607	0.03132624929110553	0.15740125483507045	0.3087494222053025	0.33628628778041375	0.4147111294028057	0.5436278267270632	0.4563721732729368	0.5852888705971944	0.6637137122195862	0.5566284271508025	0.731928347780791	0.8807274989374181	0.21644368264720826	0.2690647668705598	0.3527029116150112	0.5272660693032712	0.8386839487235458	0.9906492917509527	0.7536203991567778	0.8401194320809235	0.9364588450791972	0.0005354219696635771	0.1549954953185088	0.46067805851018984	0.0005379079441364905	0.15571514237561498	0.46281699557025713	0.2810340123549259	0.41618777385286176	0.7518132211371642	0.24818677886283527	0.5838122261471382	0.718965987645074	0.3943174324474547	0.730420984438005	0.9773968259875371	0.17348202677932661	0.27631235302554646	0.6418082486008181	0.15581716745242816	0.8408599006896773	0.9997760581980019	0.6609861498828725	0.8476670913547395	0.9984347456262214
Cochrane DTA Reference Dataset	CD008892	Rapid diagnostic tests for typhoid and paratyphoid (enteric) fever	legacy:CD008892:5	Typhidot indeterminate results reported	6	0.0	continuity-corrected bivariate REML	manifest source_sheet where recorded; otherwise all group-matched rows	Cochrane DTA Reference Dataset|CD008892|legacy:CD008892:5	0.42.0	canonical	20000	2155412199	0.47000000000000003	0.9974015885677396	0.6596225489258236	0.7953974781492943	0.15844609425638534	0.1588588749732318	0.4184619345760111	0.5815380654239889	0.7408621247933923	0.27509360352572326	0.8254426257789373	0.8486790557494586	-0.1719589627888023	-0.14872253281828107	0.031284729074354534	0.15696028338574658	0.30738189379457126	0.031366231448737854	0.1573691932966943	0.30818267919140685	0.34152504121733973	0.41918222292807805	0.5461581520373759	0.4538418479626238	0.5808177770719221	0.6584749587826603	0.5665252430356731	0.7397417358536219	0.8848859924487196	0.22333881826392765	0.2770435246835238	0.361933749338766	0.5151512030250462	0.8271358463835223	0.9871924471882979	0.7662173945546781	0.8513910626317791	0.9442766456790733	0.0005370008349852295	0.1553510986123163	0.4599759920897567	0.0005383998192306454	0.15575581630604696	0.46117431269613113	0.286467112312001	0.42098722857017945	0.750666511078048	0.24933348892195162	0.5790127714298205	0.713532887687999	0.40395770590253494	0.7382625960905708	0.9782680617311877	0.17932176930576224	0.28442239939925773	0.6509958507997923	0.1510574686042042	0.8293568372294524	0.9997521995815644	0.6732703820727056	0.8582896560619973	0.9985549830680914
Cochrane DTA Reference Dataset	CD008892	Rapid diagnostic tests for typhoid and paratyphoid (enteric) fever	legacy:CD008892:5	Typhidot indeterminate results reported	6	0.0	continuity-corrected bivariate REML	manifest source_sheet where recorded; otherwise all group-matched rows	Cochrane DTA Reference Dataset|CD008892|legacy:CD008892:5	0.42.0	canonical	20000	2155412199	0.48000000000000004	0.998845535995202	0.6596225489258236	0.7953974781492943	0.15860370237342886	0.1587870162681397	0.4230121348467623	0.5769878651532376	0.7484863846733184	0.283162240287694	0.813668345783868	0.8597238860175394	-0.18517719021133394	-0.13912164997766263	0.03134684161012958	0.15709309152328033	0.30724662117531765	0.03138307223738762	0.15727465945648972	0.3076017363076982	0.346955900368715	0.42375657481187545	0.5485807002825597	0.45141929971744027	0.5762434251881245	0.653044099631285	0.576345655458289	0.7473877197582378	0.8889082325764273	0.23037187213346674	0.28514685669835776	0.3712450277269816	0.5032002999295306	0.8153922978347592	0.9831160742624974	0.7786589971021811	0.8623693296679952	0.9516232611030154	0.0005381489687176556	0.1555147986442616	0.45878821017530574	0.0005387709603982657	0.15569454238919342	0.45931847682353716	0.2917830577739331	0.4258294381983726	0.748576377645979	0.25142362235402066	0.5741705618016274	0.7082169422260669	0.41364923252594316	0.7459371103440346	0.9791044547153256	0.18529941051528911	0.29265419122145103	0.6600509020322759	0.14643967343460915	0.8176543731155165	0.9997273513284923	0.6852947015827874	0.8686728383398358	0.9987656867701534
Cochrane DTA Reference Dataset	CD008892	Rapid diagnostic tests for typhoid and paratyphoid (enteric) fever	legacy:CD008892:5	Typhidot indeterminate results reported	6	0.0	continuity-corrected bivariate REML	manifest source_sheet where recorded; otherwise all group-matched rows	Cochrane DTA Reference Dataset|CD008892|legacy:CD008892:5	0.42.0	canonical	20000	2155412199	0.49	0.9997114417528099	0.6596225489258236	0.7953974781492943	0.15863892701165666	0.158684716795391	0.42756233511751346	0.5724376648824865	0.7559483668850753	0.29135914922821343	0.8017133308504252	0.8704704834721138	-0.19799811090238473	-0.12924095828069615	0.0313799968041677	0.15713301073888902	0.3068856292764548	0.03138905437467901	0.15717836585263567	0.3069742092161988	0.35205881792115024	0.42839972171884044	0.5508547561627772	0.44914524383722243	0.5716002782811596	0.6479411820788497	0.586090545769317	0.7548716224974789	0.892800807912725	0.23754702407255543	0.29337770337912844	0.38063780286228444	0.4914096394851706	0.8034650812063956	0.9785077527053719	0.7909372142787724	0.8730445704956009	0.9584912349821566	0.0005388662025875998	0.15544498086240002	0.45774011063688713	0.0005390217417565985	0.15548984874060845	0.45787223344600736	0.29695842856014176	0.4305388042794326	0.7469200724066745	0.2530799275933254	0.5694611957205674	0.7030415714398581	0.42339242214355594	0.7534498119256947	0.9799080541294387	0.19141989324146305	0.30101049063049096	0.6689762502544545	0.1419564795512138	0.8057643737450204	0.9997303689056353	0.6966020239698826	0.8785092170514384	0.9989695860050009
Cochrane DTA Reference Dataset	CD008892	Rapid diagnostic tests for typhoid and paratyphoid (enteric) fever	legacy:CD008892:5	Typhidot indeterminate results reported	6	0.0	continuity-corrected bivariate REML	manifest source_sheet where recorded; otherwise all group-matched rows	Cochrane DTA Reference Dataset|CD008892|legacy:CD008892:5	0.42.0	canonical	20000	2155412199	0.5	1.0	0.6596225489258236	0.7953974781492943	0.15855210817364374	0.15855210817364374	0.43211253538826466	0.5678874646117353	0.763253197842473	0.299687413691102	0.7895883404323839	0.880908460395639	-0.2104116595676161	-0.11909153960436103	0.031388215624494724	0.15707149851026722	0.30627975922479883	0.031388215624494724	0.15707149851026722	0.30627975922479883	0.35726928873640856	0.43302190509690974	0.5531566759129998	0.44684332408700006	0.5669780949030903	0.6427307112635914	0.5957607818156088	0.76219854376481	0.8965698889958337	0.24486862452230646	0.30173909846655156	0.390113149395238	0.4797754278622577	0.791365021989648	0.9733764245370902	0.8030433187300602	0.8834063824145459	0.9648725266658583	0.0005390944809925788	0.15537055179503798	0.456513868419781	0.0005390944809925788	0.15537055179503798	0.456513868419781	0.30219578642082845	0.4354656866591563	0.7453832931089147	0.2546167068910853	0.5645343133408437	0.6978042135791716	0.43318768896227683	0.7608057650368734	0.9806807515620655	0.19768839940198754	0.3094941439573077	0.6777746624154013	0.13760106999881622	0.793697750218717	0.9997155468464729	0.7069169127235413	0.888097954520301	0.9990970772808067
Cochrane DTA Reference Dataset	CD009020	Magnetic resonance imaging, magnetic resonance arthrography and ultrasonography for assessing rotator cuff tears in people with shoulder pain for whom surgery is being considered	legacy:CD009020:4	MRI for detection of any rotator cuff tears	6	0.6666666666666666	continuity-corrected bivariate REML	manifest source_sheet where recorded; otherwise all group-matched rows	Cochrane DTA Reference Dataset|CD009020|legacy:CD009020:4	0.42.0	canonical	20000	2796263348	0.01	0.08079313589591118	0.9475585226317368	0.7585283849129074	0.016472899179342016	0.20388983540092648	0.248532484162539	0.751467515837461	0.03812614378457016	0.0006978542154256747	0.2336336568869079	0.008323292031482183	0.1528405209909967	-0.07246984386442899	0.011483312541023104	0.016378310007062868	0.021784825192051337	0.14213227910620385	0.20271907787022475	0.2696370793196781	0.17105494812453645	0.2485206295931786	0.3485599637601251	0.6514400362398749	0.7514793704068214	0.8289450518754636	0.027088774128795	0.03802533957960211	0.05528044636821162	0.0003844694061179863	0.0007025149533233903	0.0012619505935853894	0.17957519029466132	0.2331640121445743	0.30841788834188866	0.004916310736544614	0.008372131760389373	0.01397220744585225	0.01145654479398734	0.01636946447631394	0.02185953805482838	0.14180096696267905	0.2026095941789329	0.2705618220215	0.17130873393497353	0.24886619536445237	0.34871641815911975	0.6512835818408802	0.7511338046355477	0.8286912660650263	0.027082730419115787	0.03796962220929396	0.055294114777991454	0.0003864415538331159	0.0007007181535748873	0.0012556537274847229	0.17954396422841573	0.2329042541356936	0.30847385849871484	0.0049386760632803535	0.008353308455028288	0.013911556554143433
Cochrane DTA Reference Dataset	CD009020	Magnetic resonance imaging, magnetic resonance arthrography and ultrasonography for assessing rotator cuff tears in people with shoulder pain for whom surgery is being considered	legacy:CD009020:4	MRI for detection of any rotator cuff tears	6	0.6666666666666666	continuity-corrected bivariate REML	manifest source_sheet where recorded; otherwise all group-matched rows	Cochrane DTA Reference Dataset|CD009020|legacy:CD009020:4	0.42.0	canonical	20000	2796263348	0.02	0.14144054254182067	0.9475585226317368	0.7585283849129074	0.032560636754461414	0.23020723881085223	0.2555933532379855	0.7444066467620145	0.07414578748841373	0.0014089470478634417	0.38120784500193	0.015375620908915545	0.23976730246010933	-0.12606492163290514	0.02274359821640634	0.032373480896012816	0.04294015974251187	0.16079970995361242	0.22888402656148416	0.30359159383042855	0.1789729919936882	0.25554661495625086	0.3545857815610029	0.645414218438997	0.7444533850437491	0.8210270080063118	0.05325823716065687	0.07395707104766372	0.10572524979265632	0.0007764805011379839	0.0014183501993427932	0.0025463763002197535	0.3000797066136085	0.380520099455514	0.48688581883953164	0.009141425322512806	0.015464615366445698	0.02561195015426024	0.022683428801527628	0.032355757246276436	0.043111053708737246	0.1603743056544107	0.22875871843258516	0.30479983273530153	0.17908399492178195	0.25596152792096116	0.35473401966244533	0.6452659803375546	0.744038472079039	0.820916005078218	0.05324667438939286	0.07385274602911984	0.10574999479308947	0.0007804619119138843	0.0014147251229614235	0.0025336866809128303	0.3000316973117366	0.3801395824666885	0.4869620385946619	0.009182537160456588	0.015430317175395468	0.02550260027541903
Cochrane DTA Reference Dataset	CD009020	Magnetic resonance imaging, magnetic resonance arthrography and ultrasonography for assessing rotator cuff tears in people with shoulder pain for whom surgery is being considered	legacy:CD009020:4	MRI for detection of any rotator cuff tears	6	0.6666666666666666	continuity-corrected bivariate REML	manifest source_sheet where recorded; otherwise all group-matched rows	Cochrane DTA Reference Dataset|CD009020|legacy:CD009020:4	0.42.0	canonical	20000	2796263348	0.03	0.1943918578315762	0.9475585226317368	0.7585283849129074	0.04827030290459271	0.24831442758479508	0.2626542223134319	0.7373457776865682	0.10822881668747643	0.0021336588187755965	0.4945503103686227	0.022005724116513248	0.3001584525370465	-0.17238613371506295	0.03377471219398872	0.04799459490322465	0.06351234067818366	0.1737455085348873	0.24689611714502893	0.32672325573024585	0.1867873303717458	0.26259976795815987	0.36062986966378435	0.6393701303362157	0.7374002320418402	0.8132126696282541	0.07855440621364276	0.1079634675465142	0.1519423169821885	0.0011762573878432263	0.0021478882105130854	0.0038538829311782568	0.3970649558497196	0.49374243539884094	0.6146796848360199	0.013142825721073031	0.022131861455206677	0.03645535472442094	0.033682426025634905	0.047969901361832545	0.06377216870970805	0.1732707655627111	0.24676908743469253	0.32805987566084754	0.1868869444820987	0.26296291268756145	0.3607979322169462	0.6392020677830538	0.7370370873124386	0.8131130555179011	0.07853780704420629	0.10781675758254275	0.15197604079193983	0.0011822862328108685	0.002142402551954906	0.0038347025294636697	0.3970059906379718	0.49329531347379757	0.614763335018597	0.013201463399584067	0.022083249682516334	0.03630157564753023
Cochrane DTA Reference Dataset	CD009020	Magnetic resonance imaging, magnetic resonance arthrography and ultrasonography for assessing rotator cuff tears in people with shoulder pain for whom surgery is being considered	legacy:CD009020:4	MRI for detection of any rotator cuff tears	6	0.6666666666666666	continuity-corrected bivariate REML	manifest source_sheet where recorded; otherwise all group-matched rows	Cochrane DTA Reference Dataset|CD009020|legacy:CD009020:4	0.42.0	canonical	20000	2796263348	0.04	0.24229218908241482	0.9475585226317368	0.7585283849129074	0.06360854023779194	0.26252823286909893	0.26971509138887834	0.7302849086111216	0.1405273272255331	0.002872384558404639	0.5856181698334355	0.02839109832961212	0.3433259807510207	-0.2139010907528027	0.04457073371919885	0.0632452870898308	0.0834946196090175	0.1839544802826404	0.2610289969699277	0.3446030180552668	0.1944974553945754	0.2696401243264016	0.36663237558728506	0.6333676244127149	0.7303598756735985	0.8055025446054245	0.10302027756043428	0.14019523954368657	0.19444175654086387	0.0015840331368555862	0.002891526243631909	0.005185098267798578	0.4784971781633617	0.5847498981146375	0.7106713416785246	0.017018429979630784	0.028552550311391003	0.04682331050186688	0.044451815453097766	0.06321947180323653	0.08384052786652747	0.18346367508354813	0.2609224508749337	0.34603066728663473	0.1946567249650497	0.26998794032591067	0.36681514751731154	0.6331848524826884	0.7300120596740893	0.8053432750349503	0.10299908644255376	0.1400116049147021	0.19448274995742096	0.0015921486832768225	0.002884146839595495	0.005159326850900519	0.47843101290110523	0.5842692030605331	0.7107553970777682	0.017093873722149017	0.02849032995677655	0.04662776928560322
Cochrane DTA Reference Dataset	CD009020	Magnetic resonance imaging, magnetic resonance arthrography and ultrasonography for assessing rotator cuff tears in people with shoulder pain for whom surgery is being considered	legacy:CD009020:4	MRI for detection of any rotator cuff tears	6	0.6666666666666666	continuity-corrected bivariate REML	manifest source_sheet where recorded; otherwise all group-matched rows	Cochrane DTA Reference Dataset|CD009020|legacy:CD009020:4	0.42.0	canonical	20000	2796263348	0.05	0.28639695711595625	0.9475585226317368	0.7585283849129074	0.07858157708777877	0.27437993014696277	0.2767759604643248	0.7232240395356753	0.1711778943955418	0.0036255347237857116	0.6603922223638057	0.034615398592582745	0.37399526524784943	-0.2517815585233735	0.05513542675896078	0.0781199831399956	0.10292424112680802	0.19251401032392107	0.27276820231147364	0.3593761685293888	0.2022580864951471	0.2767196364706218	0.372660590588663	0.627339409411337	0.7232803635293782	0.7977419135048528	0.1266960705093594	0.17078776783853425	0.23365478537858453	0.002000050239746948	0.003649677061164997	0.006540673066537888	0.5483070160463458	0.6595036893068178	0.7843282089113192	0.0208145216221595	0.0348108921383594	0.05686665104425126	0.05499591785126754	0.07809483634298861	0.10333272875337216	0.1920268930406297	0.27268039831641655	0.3608024672955406	0.20253810712505393	0.27702056893353566	0.3727817502303639	0.6272182497696359	0.7229794310664643	0.797461892874946	0.1266706970650511	0.1705720111971557	0.233701647536179	0.002010292893301452	0.003640369860218412	0.006508208134563808	0.5482363439983956	0.6590116269236425	0.7844085037481541	0.020906287245394242	0.03473555417884525	0.056631264446637034
Cochrane DTA Reference Dataset	CD009020	Magnetic resonance imaging, magnetic resonance arthrography and ultrasonography for assessing rotator cuff tears in people with shoulder pain for whom surgery is being considered	legacy:CD009020:4	MRI for detection of any rotator cuff tears	6	0.6666666666666666	continuity-corrected bivariate REML	manifest source_sheet where recorded; otherwise all group-matched rows	Cochrane DTA Reference Dataset|CD009020|legacy:CD009020:4	0.42.0	canonical	20000	2796263348	0.060000000000000005	0.32744491915447627	0.9475585226317368	0.7585283849129074	0.09319525733986692	0.28461353921909804	0.28383682953977124	0.7161631704602287	0.20030350342515324	0.0043935359592336505	0.7225346866048239	0.040727739625928884	0.39508976745034763	-0.28671717952854736	0.06549257700069014	0.09265865477481916	0.12180927469933486	0.20001097335638665	0.28297478248885666	0.3719992816314545	0.21001570064227282	0.28375513702753563	0.37867696973679604	0.621323030263204	0.7162448629724644	0.7899842993577272	0.14961944803383706	0.19986300431883286	0.26994841238669876	0.002424561089903863	0.004422769695219658	0.00792128211971289	0.6088871533402853	0.721654018897224	0.8413906011639527	0.02455839225459575	0.04095632519377613	0.06667356008879848	0.06531862558779443	0.09261990395061949	0.12223991374038883	0.19947973465723418	0.2828564394579135	0.37331443119054963	0.2103193702325003	0.2840407384168573	0.3787172624575823	0.6212827375424174	0.7159592615831427	0.7896806297674996	0.14959027010261697	0.19961935920225338	0.26999998906017797	0.0024369724390303567	0.004411499726085546	0.007882018839974981	0.6088140049980442	0.7211661597662083	0.8414646201264991	0.024666133486438528	0.04086823587943191	0.06639980916880739
Cochrane DTA Reference Dataset	CD009020	Magnetic resonance imaging, magnetic resonance arthrography and ultrasonography for assessing rotator cuff tears in people with shoulder pain for whom surgery is being considered	legacy:CD009020:4	MRI for detection of any rotator cuff tears	6	0.6666666666666666	continuity-corrected bivariate REML	manifest source_sheet where recorded; otherwise all group-matched rows	Cochrane DTA Reference Dataset|CD009020|legacy:CD009020:4	0.42.0	canonical	20000	2796263348	0.06999999999999999	0.3659236509002231	0.9475585226317368	0.7585283849129074	0.10745506721456723	0.2936543373193091	0.2908976986152177	0.7091023013847824	0.22801519881378565	0.005176831902265215	0.7745352710464115	0.04676060954419079	0.4086116201461884	-0.3191630413560323	0.07565102096471511	0.10683165226435246	0.14019473284829118	0.20673990538354947	0.29195066238963163	0.3831256397431339	0.2177544234892302	0.2908354055349264	0.3847347176322071	0.6152652823677928	0.7091645944650736	0.7822455765107698	0.17182571669605995	0.2275310967466242	0.30363696022478387	0.0028578284931491606	0.005211250257137503	0.009327625375555633	0.6618642531280081	0.7736825604532993	0.8856913593453516	0.02826820062287758	0.04702154942850938	0.07630202765790596	0.07541791138298543	0.1067952602347049	0.1406926493379322	0.20610286106800385	0.2918512098684348	0.38448635116043667	0.2181739969770935	0.2910367968547076	0.38492164983132754	0.6150783501686724	0.7089632031452924	0.7818260030229065	0.17179308307800167	0.22726330263588518	0.30369229593603736	0.002872451355561547	0.005197981595565493	0.009281456514681716	0.6617902024728565	0.7732100343979628	0.8857576129211475	0.02839166205533738	0.04692099334599367	0.07599110972816477
Cochrane DTA Reference Dataset	CD009020	Magnetic resonance imaging, magnetic resonance arthrography and ultrasonography for assessing rotator cuff tears in people with shoulder pain for whom surgery is being considered	legacy:CD009020:4	MRI for detection of any rotator cuff tears	6	0.6666666666666666	continuity-corrected bivariate REML	manifest source_sheet where recorded; otherwise all group-matched rows	Cochrane DTA Reference Dataset|CD009020|legacy:CD009020:4	0.42.0	canonical	20000	2796263348	0.08	0.4021791902022728	0.9475585226317368	0.7585283849129074	0.12136615937478268	0.3017713554839636	0.29795856769066414	0.7020414323093358	0.2544134991588433	0.005975884038155317	0.818198706866051	0.0527372236728821	0.41601951666377823	-0.3494419665293907	0.08556427537364406	0.12064643965235883	0.1580585678991501	0.21275162280427837	0.2999818056018281	0.3930053363020991	0.2254878845479736	0.29786739787182404	0.3907295574203501	0.6092704425796498	0.702132602128176	0.7745121154520264	0.19334800809707603	0.2538917832150598	0.3349911920360925	0.0033001262102912384	0.0060155827959164606	0.010760429121491239	0.7084229286138763	0.8173883852756463	0.9199447779649019	0.031957019540015404	0.05302992954519571	0.08579317703580973	0.08529894863758224	0.12062422122245513	0.15861566981472017	0.21209190011716375	0.2999265605010248	0.394390544510634	0.22600473438871235	0.29806577101153753	0.39094235317143866	0.6090576468285611	0.7019342289884625	0.7739952656112876	0.19331224102745484	0.25360314942747963	0.33504949254558875	0.0033170046817985713	0.006000278530067774	0.01070724497524873	0.7083492158830638	0.8169391930036696	0.9200024406897823	0.03209601036791822	0.052917133697536284	0.08544609078748988
Cochrane DTA Reference Dataset	CD009020	Magnetic resonance imaging, magnetic resonance arthrography and ultrasonography for assessing rotator cuff tears in people with shoulder pain for whom surgery is being considered	legacy:CD009020:4	MRI for detection of any rotator cuff tears	6	0.6666666666666666	continuity-corrected bivariate REML	manifest source_sheet where recorded; otherwise all group-matched rows	Cochrane DTA Reference Dataset|CD009020|legacy:CD009020:4	0.42.0	canonical	20000	2796263348	0.09	0.43646981706410287	0.9475585226317368	0.7585283849129074	0.13493337467023994	0.3091470919521171	0.30501943676611054	0.6949805632338895	0.2795896154717818	0.006791172606585984	0.8548910300913584	0.05867511129987282	0.4184212130272555	-0.37779470576423	0.09527099944164483	0.1341436334099146	0.17544097836992262	0.2182762603895075	0.307337708509208	0.40195443421499216	0.23320871682320543	0.30492948421	0.3968196335032732	0.6031803664967268	0.69507051579	0.7667912831767946	0.21421744381458707	0.2790355934902419	0.3642456044914853	0.0037517395339546097	0.006836250208932844	0.012220447234840337	0.7494672663419775	0.8541334088347565	0.9461510210530188	0.03563480977895058	0.05899910576840993	0.09517776579059578	0.0949598013958676	0.1341122270026991	0.17600627057008433	0.21756327169335785	0.3072657530016617	0.4032495803581187	0.23385191834395935	0.30514341213131246	0.39706714704433793	0.602932852955662	0.6948565878686875	0.7661480816560405	0.21417884119966052	0.2787290537621171	0.36430620718275214	0.003770919039722816	0.0068188724031973515	0.012160135555595194	0.749394878014964	0.8537132721424604	0.9461997073205752	0.03578918767570557	0.05887425439498875	0.09479536380441328
Cochrane DTA Reference Dataset	CD009020	Magnetic resonance imaging, magnetic resonance arthrography and ultrasonography for assessing rotator cuff tears in people with shoulder pain for whom surgery is being considered	legacy:CD009020:4	MRI for detection of any rotator cuff tears	6	0.6666666666666666	continuity-corrected bivariate REML	manifest source_sheet where recorded; otherwise all group-matched rows	Cochrane DTA Reference Dataset|CD009020|legacy:CD009020:4	0.42.0	canonical	20000	2796263348	0.09999999999999999	0.4689955935892812	0.9475585226317368	0.7585283849129074	0.14816126178899658	0.3159118418471699	0.312080305841557	0.687919694158443	0.30362650410654607	0.007623197564130906	0.8856788382019616	0.06458807543106629	0.41668324461268036	-0.40440751815821496	0.1047508067032719	0.1472947578153111	0.19231706457583012	0.22335136648427978	0.31406426804151	0.4100615596492152	0.24093397255698434	0.3119524699844495	0.4028811276694573	0.5971188723305425	0.6880475300155506	0.7590660274430157	0.23446328555536233	0.3030448877355198	0.3916043030446905	0.004212965902245721	0.007673755208719138	0.013708462505471614	0.7857110366333419	0.8849811611322014	0.9658270609475201	0.03930949877878755	0.06494296672132745	0.10447973782080547	0.10448273683464841	0.14725136620327275	0.1928857867735443	0.22277978356902914	0.31397174774359793	0.4112741983295953	0.2416053349332736	0.3121852462378024	0.40301945017738844	0.5969805498226114	0.6878147537621977	0.7583946650667264	0.2344221229952195	0.30272304701105557	0.3916666533638495	0.004234493250648688	0.007654264865880216	0.013640908427202402	0.785640760881629	0.884594104646139	0.9658666798018398	0.039479159309792504	0.06480621105941979	0.1040627612544579
Cochrane DTA Reference Dataset	CD009020	Magnetic resonance imaging, magnetic resonance arthrography and ultrasonography for assessing rotator cuff tears in people with shoulder pain for whom surgery is being considered	legacy:CD009020:4	MRI for detection of any rotator cuff tears	6	0.6666666666666666	continuity-corrected bivariate REML	manifest source_sheet where recorded; otherwise all group-matched rows	Cochrane DTA Reference Dataset|CD009020|legacy:CD009020:4	0.42.0	canonical	20000	2796263348	0.11	0.499915958164528	0.9475585226317368	0.7585283849129074	0.1610540950489726	0.32216234032674723	0.31914117491700345	0.6808588250829966	0.32659977991432065	0.008472479606628829	0.9114145985904955	0.07048735437779689	0.41149864042596745	-0.4294286037867311	0.11401385264792187	0.160116037502612	0.20873470442908917	0.22806603947297602	0.32028590983670097	0.4175395904453048	0.24866974354312466	0.318991336575317	0.408899166197313	0.591100833802687	0.681008663424683	0.7513302564568753	0.25411307204579736	0.32599475773282094	0.41724577086641357	0.004684115552027811	0.008528621349864507	0.015225288035280034	0.8177323407896339	0.9107817905266149	0.9801488737982799	0.04298762028050847	0.07087281878569116	0.11371832826164507	0.11369708264292251	0.16008106234755642	0.20930566898856445	0.22743239295734485	0.3202159477671084	0.41868171153616107	0.24939517939508163	0.31922819635428223	0.4090729705683154	0.5909270294316844	0.6807718036457178	0.7506048206049183	0.25406960466707734	0.32565993240255764	0.417309403447226	0.004708038991245932	0.008506978371521735	0.015150373996065716	0.8176648076793709	0.9104305552473901	0.9801795319917549	0.04317248959764171	0.07072428383549906	0.11326743097625648
Cochrane DTA Reference Dataset	CD009020	Magnetic resonance imaging, magnetic resonance arthrography and ultrasonography for assessing rotator cuff tears in people with shoulder pain for whom surgery is being considered	legacy:CD009020:4	MRI for detection of any rotator cuff tears	6	0.6666666666666666	continuity-corrected bivariate REML	manifest source_sheet where recorded; otherwise all group-matched rows	Cochrane DTA Reference Dataset|CD009020|legacy:CD009020:4	0.42.0	canonical	20000	2796263348	0.12	0.5293608652873644	0.9475585226317368	0.7585283849129074	0.17361589053127935	0.32797265894794037	0.3262020439924499	0.6737979560075501	0.3485785108030783	0.00933956125583894	0.932792134035133	0.07638235402003607	0.4034312687477686	-0.4529785112673283	0.12305709383603024	0.1726043419434504	0.22462670777921873	0.23246352706717088	0.3260617723407866	0.42433568952491374	0.25636102920179066	0.32601284124389446	0.41489976334511025	0.5851002366548896	0.6739871587561055	0.7436389707982093	0.27319274400733656	0.3479538113785071	0.4413267671044741	0.005165512214819899	0.00940139412044587	0.016771768719747858	0.8460088081902951	0.9322273478206182	0.9900415610891153	0.04667471785156371	0.0767981232593522	0.12290938972958307	0.12267664708449011	0.1725710471605335	0.22523262366804264	0.23174483632804044	0.3259988761482264	0.42548030736230336	0.25725381846351403	0.3262789642905118	0.41520710888948825	0.5847928911105117	0.6737210357094883	0.742746181536486	0.2731472081259025	0.3476080639914142	0.44139129054845	0.005191881492355516	0.009377557265599967	0.016689374381646558	0.8459445198267117	0.9319136934686121	0.9900659175965661	0.04687474745485382	0.07663791266216001	0.12242515576553915
Cochrane DTA Reference Dataset	CD009020	Magnetic resonance imaging, magnetic resonance arthrography and ultrasonography for assessing rotator cuff tears in people with shoulder pain for whom surgery is being considered	legacy:CD009020:4	MRI for detection of any rotator cuff tears	6	0.6666666666666666	continuity-corrected bivariate REML	manifest source_sheet where recorded; otherwise all group-matched rows	Cochrane DTA Reference Dataset|CD009020|legacy:CD009020:4	0.42.0	canonical	20000	2796263348	0.13	0.557438185027989	0.9475585226317368	0.7585283849129074	0.1858504207306417	0.33340095049518387	0.33326291306789635	0.6667370869321037	0.3696259112907338	0.010225008015143543	0.9503844243174129	0.08228113238368157	0.39294623928942385	-0.47515705264430746	0.13191260564536217	0.18479870744401433	0.2400575814785877	0.23664077773706663	0.33151426006945606	0.4306443080617708	0.26416680986933566	0.3330707983148557	0.4208575353319687	0.5791424646680312	0.6669292016851442	0.7358331901306643	0.2917267584094177	0.36898485771894873	0.46398553444765517	0.0056574938586002104	0.010292642102770547	0.018348782817260614	0.8709413804731576	0.9498894492652581	0.9962051067442709	0.050375612238475385	0.0827269841663607	0.13206626916007064	0.13152235645859459	0.18474811002262587	0.24070452604635195	0.2359407015721229	0.3314234922987015	0.43180487543074597	0.26500646430155855	0.33337388071154395	0.4211996674089587	0.5788003325910411	0.666626119288456	0.7349935356984414	0.29167937304071334	0.36863002701546066	0.4640506189768927	0.005686360283891651	0.010266568944468934	0.018258784983495407	0.8708807341969926	0.9496143800806539	0.9962092029818315	0.05059077510449509	0.08255518383637533	0.13154922582082948
Cochrane DTA Reference Dataset	CD009020	Magnetic resonance imaging, magnetic resonance arthrography and ultrasonography for assessing rotator cuff tears in people with shoulder pain for whom surgery is being considered	legacy:CD009020:4	MRI for detection of any rotator cuff tears	6	0.6666666666666666	continuity-corrected bivariate REML	manifest source_sheet where recorded; otherwise all group-matched rows	Cochrane DTA Reference Dataset|CD009020|legacy:CD009020:4	0.42.0	canonical	20000	2796263348	0.14	0.584238811642856	0.9475585226317368	0.7585283849129074	0.1977612278756523	0.3384938212501763	0.3403237821433428	0.6596762178566572	0.3897999497213161	0.011129409599471375	0.9646703276804331	0.08819073320327318	0.3804315160375772	-0.49604807843958276	0.14055796022082356	0.19666510162057657	0.2550854388097686	0.2405830585365944	0.3366176599386854	0.4366115939687037	0.27186979832973407	0.34009997560370403	0.42692526549977683	0.5730747345002232	0.659900024396296	0.7281302016702659	0.3097381930580876	0.38914550693284244	0.4853444546724131	0.006160413479085988	0.011202958208620658	0.019957243612302646	0.8928710159960358	0.9642446686700974	0.9990449409558348	0.05409458573359564	0.08866648403861867	0.14120041050250504	0.14003239452079663	0.1965937680345249	0.2556607992006197	0.23968348512662344	0.33649556331547226	0.4375963974076145	0.27280935775805776	0.3404290655404195	0.4272647332167965	0.5727352667832034	0.6595709344595805	0.7271906422419422	0.3096891612908477	0.38878323390261094	0.48540982205619504	0.006191829989415218	0.011174605088555539	0.01985951614166957	0.8928143226023477	0.9640098357685489	0.9989652520934179	0.05432487338339647	0.08848316493936394	0.14065103842535642
Cochrane DTA Reference Dataset	CD009020	Magnetic resonance imaging, magnetic resonance arthrography and ultrasonography for assessing rotator cuff tears in people with shoulder pain for whom surgery is being considered	legacy:CD009020:4	MRI for detection of any rotator cuff tears	6	0.6666666666666666	continuity-corrected bivariate REML	manifest source_sheet where recorded; otherwise all group-matched rows	Cochrane DTA Reference Dataset|CD009020|legacy:CD009020:4	0.42.0	canonical	20000	2796263348	0.15000000000000002	0.6098403047164005	0.9475585226317368	0.7585283849129074	0.20935163605228857	0.34328927496788725	0.34738465121878925	0.6526153487812107	0.4091538814282329	0.012053381245062675	0.9760540441552572	0.09411742319462521	0.3662137394388567	-0.5157228815217753	0.14898030839046608	0.2081990191109484	0.2696995227827097	0.24429396882803234	0.34139924419683776	0.44224614328849665	0.2795712289805498	0.3471198343016458	0.43294709355948946	0.5670529064405104	0.6528801656983543	0.7204287710194501	0.3272488424607527	0.40848869733063575	0.5055122599169187	0.006674639944382949	0.012132960994638514	0.021598101179150272	0.9120907998367535	0.9756831916112844	0.9997985852029115	0.057835513663334046	0.09462292276025877	0.15032178250032832	0.148448306173011	0.20811284106133449	0.2701699312644804	0.2434216056645276	0.3412579317106879	0.4430175066735216	0.28052532382271783	0.34751320339373704	0.4333594495604044	0.5666405504395956	0.652486796606263	0.7194746761772821	0.32719835270794795	0.40812044788184343	0.5055776752098504	0.00670866117428626	0.012102282975582388	0.021492514897563254	0.9120382981214501	0.9755014958089726	0.9997747963937416	0.05808093389742364	0.09442814307503328	0.14974052359489937
Cochrane DTA Reference Dataset	CD009020	Magnetic resonance imaging, magnetic resonance arthrography and ultrasonography for assessing rotator cuff tears in people with shoulder pain for whom surgery is being considered	legacy:CD009020:4	MRI for detection of any rotator cuff tears	6	0.6666666666666666	continuity-corrected bivariate REML	manifest source_sheet where recorded; otherwise all group-matched rows	Cochrane DTA Reference Dataset|CD009020|legacy:CD009020:4	0.42.0	canonical	20000	2796263348	0.16	0.6343095546405662	0.9475585226317368	0.7585283849129074	0.2206247622475577	0.3478187592059456	0.35444552029423565	0.6455544797057644	0.42773671817102527	0.01299756510518905	0.9848796473292973	0.100066865615456	0.3505700926887312	-0.5342426890251102	0.1571985430213935	0.21940180476352575	0.2839602491321752	0.24782622596702114	0.3458907455490728	0.4476682513368135	0.2873466292816908	0.3541666668296543	0.439071706254931	0.5609282937450688	0.6458333331703456	0.7126533707183093	0.3442793058043723	0.42706315952264273	0.5245858840446961	0.007200558897251688	0.01308329606398519	0.023272344253219272	0.9288264608607731	0.9845211678397141	0.9999344541812154	0.061601960921745795	0.1006019922711234	0.15943919063259165	0.15663254572926477	0.2193335109115771	0.2842214602760279	0.2469339214321329	0.3457830791085328	0.44808005522963157	0.2882560050417644	0.3545535485807375	0.43955727968120023	0.5604427203187997	0.6454464514192626	0.7117439949582356	0.34422753294370045	0.426690244254034	0.5246511487770519	0.007237241251658474	0.013050246879941427	0.02315876686230645	0.9288068270670696	0.984350959464328	0.9999448554400743	0.06186253604169128	0.10039579913287373	0.15882645447121443
Cochrane DTA Reference Dataset	CD009020	Magnetic resonance imaging, magnetic resonance arthrography and ultrasonography for assessing rotator cuff tears in people with shoulder pain for whom surgery is being considered	legacy:CD009020:4	MRI for detection of any rotator cuff tears	6	0.6666666666666666	continuity-corrected bivariate REML	manifest source_sheet where recorded; otherwise all group-matched rows	Cochrane DTA Reference Dataset|CD009020|legacy:CD009020:4	0.42.0	canonical	20000	2796263348	0.17	0.6577047787442195	0.9475585226317368	0.7585283849129074	0.23158352641583718	0.3521086266972369	0.3615063893696821	0.6384936106303178	0.4455936425584647	0.013962631738481848	0.991442161417978	0.1060442503386274	0.3337373826737585	-0.5516605284055921	0.16521410711317502	0.23030145670315888	0.29757667359431883	0.2511979727874633	0.3501593178977384	0.4524471817925562	0.29514515652837797	0.3611978333549589	0.44512846286192126	0.5548715371380787	0.6388021666450411	0.704854843471622	0.36084906779379855	0.44491382632511955	0.5426520206357285	0.007738573719629092	0.014054637560946902	0.024981002217811785	0.9433390359696233	0.9907426111320978	0.9999733049498628	0.06539725467821161	0.10660890748944984	0.1685605098921844	0.1646641313233714	0.2302269554819156	0.29790842150242713	0.25036176814431976	0.3500460433349695	0.4529515842521852	0.2960760393645437	0.3615804579488079	0.4456712137475166	0.5543287862524833	0.638419542051192	0.7039239606354563	0.36079617420866184	0.44453741781327694	0.5427169671747187	0.007777975450970788	0.014019169564884883	0.024859298200478063	0.9433420895700455	0.9906429584367153	0.9999749266896175	0.06567302007160754	0.10639133838317366	0.16791667895202023
Cochrane DTA Reference Dataset	CD009020	Magnetic resonance imaging, magnetic resonance arthrography and ultrasonography for assessing rotator cuff tears in people with shoulder pain for whom surgery is being considered	legacy:CD009020:4	MRI for detection of any rotator cuff tears	6	0.6666666666666666	continuity-corrected bivariate REML	manifest source_sheet where recorded; otherwise all group-matched rows	Cochrane DTA Reference Dataset|CD009020|legacy:CD009020:4	0.42.0	canonical	20000	2796263348	0.18000000000000002	0.6800770457282799	0.9475585226317368	0.7585283849129074	0.24223066065814003	0.3561812035557536	0.3685672584451285	0.6314327415548715	0.4627663748355046	0.014949281697118157	0.9959961548426062	0.11205439344763882	0.3159191091143263	-0.5680226522806411	0.17301934919038647	0.24086480193031623	0.3108935539156702	0.2544113939400848	0.3541728153350321	0.4571446071712963	0.30300838861395585	0.36824222286058583	0.45115944609091607	0.5488405539090839	0.6317577771394142	0.696991611386044	0.376976573017245	0.46208219566340947	0.5597884404462584	0.00828910656447447	0.015047689765760396	0.026725147214651086	0.9554883959986126	0.9944228085614965	0.999987695482353	0.06922454041989529	0.11264850655053965	0.1776928619900085	0.1723771407399196	0.24081772435332743	0.31122079733160274	0.2534670767417604	0.3541035914474086	0.4576257929692702	0.30381846483291536	0.3686284005042722	0.45173147243824296	0.5482685275617568	0.6313715994957279	0.6961815351670846	0.37692270954795093	0.4617033436129422	0.5598529273065683	0.00833128785402416	0.015009753874796316	0.026595177737522836	0.9555886146898667	0.9943602178913826	0.9999852319580979	0.06951554342218617	0.11241959046774412	0.17701829602833052
Cochrane DTA Reference Dataset	CD009020	Magnetic resonance imaging, magnetic resonance arthrography and ultrasonography for assessing rotator cuff tears in people with shoulder pain for whom surgery is being considered	legacy:CD009020:4	MRI for detection of any rotator cuff tears	6	0.6666666666666666	continuity-corrected bivariate REML	manifest source_sheet where recorded; otherwise all group-matched rows	Cochrane DTA Reference Dataset|CD009020|legacy:CD009020:4	0.42.0	canonical	20000	2796263348	0.19	0.7014714598838974	0.9475585226317368	0.7585283849129074	0.25256871759379573	0.3600555860613333	0.375628127520575	0.6243718724794249	0.47929349830216994	0.015958247222769232	0.9987625085550322	0.1181018149824687	0.29729104867113487	-0.5833696449014286	0.18053636945071214	0.2511220789575725	0.32370130670684566	0.25736808947379447	0.3579932945513371	0.4614604088959263	0.31081427065876827	0.37526999268252714	0.4570960387612133	0.5429039612387866	0.6247300073174729	0.6891857293412317	0.3926792944356009	0.4786066526422387	0.5760651105741352	0.008852599460487536	0.016063188797586024	0.02850589638729712	0.964454570519587	0.9961972417760557	0.9999911878450545	0.07308682608040178	0.11872532904724344	0.18684275262559857	0.17992573067276282	0.25108341329932427	0.32411323699149497	0.25649757825149844	0.35793817376530457	0.46204764630786255	0.31157575770525914	0.3757144170799519	0.45783861418716665	0.5421613858128332	0.6242855829200481	0.6884242422947409	0.3926246012494635	0.4782262971928376	0.576129018502012	0.008897622504210815	0.01602273443546121	0.028367519199966218	0.96387147791455	0.9961670099449274	0.9999926330110894	0.0733931250514167	0.11848508744972058	0.18613779239107073
Cochrane DTA Reference Dataset	CD009020	Magnetic resonance imaging, magnetic resonance arthrography and ultrasonography for assessing rotator cuff tears in people with shoulder pain for whom surgery is being considered	legacy:CD009020:4	MRI for detection of any rotator cuff tears	6	0.6666666666666666	continuity-corrected bivariate REML	manifest source_sheet where recorded; otherwise all group-matched rows	Cochrane DTA Reference Dataset|CD009020|legacy:CD009020:4	0.42.0	canonical	20000	2796263348	0.2	0.7219280948873623	0.9475585226317368	0.7585283849129074	0.2626000779947183	0.36374824564167996	0.3826889965960214	0.6173110034039786	0.495210748707264	0.01699029405893957	0.9999338170035563	0.12419080071208922	0.278005722116194	-0.5977372941752731	0.1878411032770204	0.2610979021739409	0.3360739686135913	0.2601936461640657	0.36166746248416654	0.4655227729653972	0.3186006129029693	0.382318249179575	0.4630362145263691	0.5369637854736309	0.617681750820425	0.6813993870970306	0.4079737965302513	0.4945227560446247	0.5915451492977543	0.009429515495773871	0.017101904434282278	0.030324414267306827	0.9684989187177316	0.9969272214093241	0.9999930624256854	0.07698701749340349	0.12484367818787234	0.19601617947117042	0.18730210853352067	0.2610369643672917	0.3365746586290296	0.2594470416929046	0.36158305268341107	0.4662163185123625	0.31931407941873174	0.38277391333086935	0.46393315375682287	0.5360668462431771	0.6172260866691306	0.6806859205812682	0.40791840391833806	0.49414173948430673	0.5916083779885063	0.009477444594993435	0.017058879470981163	0.030177483598293985	0.9680298781178609	0.9968898376320892	0.9999938202199272	0.07730868106304319	0.12459212582291176	0.19528114990051026
Cochrane DTA Reference Dataset	CD009020	Magnetic resonance imaging, magnetic resonance arthrography and ultrasonography for assessing rotator cuff tears in people with shoulder pain for whom surgery is being considered	legacy:CD009020:4	MRI for detection of any rotator cuff tears	6	0.6666666666666666	continuity-corrected bivariate REML	manifest source_sheet where recorded; otherwise all group-matched rows	Cochrane DTA Reference Dataset|CD009020|legacy:CD009020:4	0.42.0	canonical	20000	2796263348	0.21000000000000002	0.7414827399312737	0.9475585226317368	0.7585283849129074	0.2723269577442573	0.3672734954956587	0.3897498656714679	0.610250134328532	0.5105512721854206	0.018046223389123435	0.9996787475672096	0.13032545203055879	0.258196007635936	-0.6111572879007149	0.19492857524584498	0.2707439183622669	0.34814637468135695	0.26289023971604847	0.3651385309216524	0.46952728085568896	0.3263723922130733	0.38935146078178506	0.4690617401255692	0.5309382598744308	0.6106485392182149	0.6736276077869268	0.4228757935891811	0.5098634937600565	0.6062856440654569	0.010020340087119424	0.018164642058436025	0.03218191531384917	0.9657697172201022	0.9969107075681933	0.999993992034382	0.08092794743224335	0.1310076709957705	0.20521871828585567	0.19447365936305847	0.2707109244979528	0.3485833795999815	0.262276717838481	0.365094033777569	0.47011664712828094	0.32705034744756706	0.3897991752020697	0.4697953661285056	0.5302046338714943	0.6102008247979303	0.6729496525524329	0.42281982269663143	0.5094825708566956	0.6063481094019982	0.01007124174431965	0.018118992746775267	0.032026281763209624	0.9650955347197506	0.996946271197941	0.9999948298379414	0.08126505388130388	0.13074481659439083	0.20445393129805403
Cochrane DTA Reference Dataset	CD009020	Magnetic resonance imaging, magnetic resonance arthrography and ultrasonography for assessing rotator cuff tears in people with shoulder pain for whom surgery is being considered	legacy:CD009020:4	MRI for detection of any rotator cuff tears	6	0.6666666666666666	continuity-corrected bivariate REML	manifest source_sheet where recorded; otherwise all group-matched rows	Cochrane DTA Reference Dataset|CD009020|legacy:CD009020:4	0.42.0	canonical	20000	2796263348	0.22	0.7601675029619657	0.9475585226317368	0.7585283849129074	0.28175141417548755	0.3706438555682178	0.3968107347469143	0.6031892652530857	0.5253458556556934	0.019126873911088534	0.9981455949637967	0.13650972689301646	0.23797809200183107	-0.6236577760689492	0.20186810501465002	0.2800900831795072	0.35978378098909863	0.2655573991627873	0.3684583754082437	0.4732953981684483	0.33417948176535717	0.3964020047532641	0.4750934214684345	0.5249065785315655	0.6035979952467359	0.6658205182346427	0.43740020356251735	0.5246595110033653	0.6203383549840479	0.010625582342185873	0.01925224473998763	0.034079666618413294	0.9576736113481735	0.996298672259975	0.9999928336909507	0.08491239984821017	0.13722127948627466	0.21445559243270398	0.2013231920377388	0.28006317586635776	0.3601747500633839	0.2648405663926571	0.3684229788501897	0.4738097178055833	0.3347911192972092	0.3968444637004524	0.47575391562266006	0.5242460843773399	0.6031555362995475	0.6652088807027907	0.43734376705862965	0.524279358135465	0.620399986705915	0.010679525362309629	0.019203915648996633	0.033915177046912465	0.9575578456856106	0.9962605794945592	0.9999925163989253	0.08526503659854058	0.1369471263685761	0.21366134940656478
Cochrane DTA Reference Dataset	CD009020	Magnetic resonance imaging, magnetic resonance arthrography and ultrasonography for assessing rotator cuff tears in people with shoulder pain for whom surgery is being considered	legacy:CD009020:4	MRI for detection of any rotator cuff tears	6	0.6666666666666666	continuity-corrected bivariate REML	manifest source_sheet where recorded; otherwise all group-matched rows	Cochrane DTA Reference Dataset|CD009020|legacy:CD009020:4	0.42.0	canonical	20000	2796263348	0.23	0.7780113035465377	0.9475585226317368	0.7585283849129074	0.29087535183748353	0.3738703416152674	0.40387160382236076	0.5961283961776392	0.539623133051854	0.02023312405857335	0.9954652053416029	0.14274747390665782	0.21745390179506519	-0.6352638296398798	0.20860590995919875	0.2891368212811294	0.3710919337402262	0.26812709405155927	0.3716357589704791	0.4769749900144335	0.34201516915377694	0.40341994200013276	0.48111505124071413	0.5188849487592858	0.5965800579998672	0.6579848308462231	0.45156119787550764	0.5389393146468267	0.6337503220790625	0.01124577652266113	0.020365595466769026	0.03601899078726777	0.9477489090904674	0.9947067810957396	0.9999884077533753	0.08894313048059599	0.1434883649501451	0.2237317296148411	0.20803227979471503	0.2891375798722605	0.37137552030465004	0.26738979092772436	0.3716367340091806	0.47733949187080904	0.3426836542196058	0.40387148782720683	0.4817822601383576	0.5182177398616422	0.5961285121727932	0.6573163457803942	0.4515044005691519	0.5385605378883442	0.6338110618085331	0.01130283212027948	0.020314529411669974	0.03584548820206019	0.9477008471413518	0.9946991329651947	0.9999883575250178	0.0893113936747189	0.14320291155648673	0.2229083236165136
Cochrane DTA Reference Dataset	CD009020	Magnetic resonance imaging, magnetic resonance arthrography and ultrasonography for assessing rotator cuff tears in people with shoulder pain for whom surgery is being considered	legacy:CD009020:4	MRI for detection of any rotator cuff tears	6	0.6666666666666666	continuity-corrected bivariate REML	manifest source_sheet where recorded; otherwise all group-matched rows	Cochrane DTA Reference Dataset|CD009020|legacy:CD009020:4	0.42.0	canonical	20000	2796263348	0.24000000000000002	0.7950402793845222	0.9475585226317368	0.7585283849129074	0.29970052773257516	0.37696269673856947	0.4109324728978072	0.5890675271021928	0.5534097702913133	0.02136589438276697	0.9917534011437881	0.1490424611368675	0.19671312175926592	-0.6459978182476547	0.21519420736941106	0.2979186835249058	0.3819938914685123	0.27067082379273033	0.3747214968221969	0.48047111746870436	0.34977178517147367	0.4104661329301642	0.48713842034575355	0.5128615796542465	0.5895338670698358	0.6502282148285263	0.46537224754858275	0.5527294565323047	0.6465643913410852	0.0118814836172032	0.021505619535357595	0.038001269015450444	0.9370989751746125	0.9917111148734927	0.9999807843820716	0.0930228847076157	0.14981270691391047	0.23305180863770592	0.2145742188271538	0.2979185323623508	0.3822436766523323	0.26989100350143985	0.3747213066902515	0.48078529675030424	0.35045126202603993	0.41093376318392816	0.48777919176950796	0.5122208082304921	0.589066236816072	0.6495487379739601	0.4653151869539262	0.5523525988243283	0.6466241909066894	0.011941725529969477	0.021451757503939996	0.037818592452202746	0.9370468576679951	0.9917239702226053	0.9999794020999979	0.09340687886230689	0.1495159472766567	0.23219952645089995
Cochrane DTA Reference Dataset	CD009020	Magnetic resonance imaging, magnetic resonance arthrography and ultrasonography for assessing rotator cuff tears in people with shoulder pain for whom surgery is being considered	legacy:CD009020:4	MRI for detection of any rotator cuff tears	6	0.6666666666666666	continuity-corrected bivariate REML	manifest source_sheet where recorded; otherwise all group-matched rows	Cochrane DTA Reference Dataset|CD009020|legacy:CD009020:4	0.42.0	canonical	20000	2796263348	0.25	0.8112781244591328	0.9475585226317368	0.7585283849129074	0.3082285560626403	0.37992957873495203	0.41799334197325366	0.5820066580267463	0.5667306314967384	0.022526150107140718	0.987113006484496	0.15539840079735942	0.17583488202536313	-0.6558797236617734	0.22152053765942084	0.3063690061717885	0.39252463835610757	0.27305128904727377	0.37763745494313705	0.48383486072399395	0.35743855579242645	0.4175128399713036	0.49315670996377703	0.506843290036223	0.5824871600286964	0.6425614442075736	0.4788461659400124	0.566054698243665	0.6588196719534827	0.012533293033910983	0.022673287115851662	0.04002794436730285	0.9259437214893029	0.9873230599522068	0.9999562069866086	0.09715441329332582	0.1561980279535944	0.24242029829145867	0.22086904017172046	0.30636058180493353	0.39271763416876615	0.2722482383202069	0.3776270708755763	0.4840727517835948	0.35828825752645993	0.4179550502692655	0.49380300540541	0.5061969945945899	0.5820449497307345	0.64171174247354	0.4787889327970398	0.5656802457671488	0.6588784919620949	0.012596797642744802	0.02261656819102254	0.03983592876871045	0.9258878695939887	0.9874254598560553	0.9999567174980278	0.09755425101489844	0.15588995212123902	0.24153942229263653
Cochrane DTA Reference Dataset	CD009020	Magnetic resonance imaging, magnetic resonance arthrography and ultrasonography for assessing rotator cuff tears in people with shoulder pain for whom surgery is being considered	legacy:CD009020:4	MRI for detection of any rotator cuff tears	6	0.6666666666666666	continuity-corrected bivariate REML	manifest source_sheet where recorded; otherwise all group-matched rows	Cochrane DTA Reference Dataset|CD009020|legacy:CD009020:4	0.42.0	canonical	20000	2796263348	0.26	0.8267463724926178	0.9475585226317368	0.7585283849129074	0.3164609125181092	0.38277871309430506	0.4250542110487001	0.5749457889512999	0.5796089286503376	0.023714903870534047	0.9816355498781519	0.16181897071268828	0.1548891773855341	-0.6649274017799296	0.22750561066037395	0.31452796958171025	0.40250055913534377	0.2751818674141269	0.3804407010984723	0.4868488965023403	0.3651924916385222	0.42452514189677426	0.49917999062272345	0.5008200093772764	0.5754748581032257	0.6348075083614778	0.4919951483962252	0.5789381594907645	0.6705519349809262	0.013201824423054575	0.023869616005509187	0.042100525279923785	0.9143614690084589	0.9819427718163182	0.9998846295131358	0.10134048653279615	0.16264801525590214	0.2518414899357125	0.22679838928448487	0.3145492052870571	0.4027704535227697	0.2743264401641024	0.3804663869751249	0.4871753501722998	0.36597963823049273	0.42494981239185947	0.4998583006914619	0.500141699308538	0.5750501876081405	0.6340203617695073	0.4919378271500878	0.5785665473387926	0.6706097435983628	0.013268670879538254	0.023809977283784863	0.04189900137058215	0.9143021869703798	0.9821006910344527	0.9998859793024834	0.10175628828429237	0.1623286096791771	0.25093229984875265
Cochrane DTA Reference Dataset	CD009020	Magnetic resonance imaging, magnetic resonance arthrography and ultrasonography for assessing rotator cuff tears in people with shoulder pain for whom surgery is being considered	legacy:CD009020:4	MRI for detection of any rotator cuff tears	6	0.6666666666666666	continuity-corrected bivariate REML	manifest source_sheet where recorded; otherwise all group-matched rows	Cochrane DTA Reference Dataset|CD009020|legacy:CD009020:4	0.42.0	canonical	20000	2796263348	0.27	0.8414646362081757	0.9475585226317368	0.7585283849129074	0.3243989381394275	0.385517018993502	0.43211508012414657	0.5678849198758534	0.592066356575813	0.024933218674879486	0.9754027041942445	0.16830783323747678	0.13393806798606878	-0.6731568029706989	0.23333162985159878	0.32240810258488733	0.41237665529044754	0.27729225901048243	0.3831511019140733	0.4900700962891409	0.3730089284560276	0.43156326836987235	0.5053509113453153	0.49464908865468465	0.5684367316301276	0.6269910715439724	0.5048308090676936	0.5914014519756834	0.6817939620799767	0.013887729641913206	0.025095674587676586	0.044220589307416375	0.9024199109518025	0.9757587199670658	0.9996950395877241	0.10558390718711114	0.16916633961552835	0.2613195249953256	0.2327232938688578	0.32243484156968927	0.41262408920398613	0.2765693100515311	0.38318287863248945	0.4903641477595076	0.37374025611032063	0.43195512739462816	0.505886197706206	0.494113802293794	0.568044872605372	0.6262597438896794	0.5047734783105224	0.5910330692103543	0.6818507339870689	0.01395800000342377	0.0250330510933659	0.04400938346502138	0.9023574865783309	0.9759548300539431	0.9996452104193547	0.1060158010994686	0.1688355875034353	0.2603822995542455
Cochrane DTA Reference Dataset	CD009020	Magnetic resonance imaging, magnetic resonance arthrography and ultrasonography for assessing rotator cuff tears in people with shoulder pain for whom surgery is being considered	legacy:CD009020:4	MRI for detection of any rotator cuff tears	6	0.6666666666666666	continuity-corrected bivariate REML	manifest source_sheet where recorded; otherwise all group-matched rows	Cochrane DTA Reference Dataset|CD009020|legacy:CD009020:4	0.42.0	canonical	20000	2796263348	0.28	0.8554508105601306	0.9475585226317368	0.7585283849129074	0.3320438427772039	0.38815071384383726	0.43917594919959296	0.560824050800407	0.6041232148992466	0.02618221105560162	0.9684875109672787	0.1748686521663163	0.11303670040714808	-0.6805821583938143	0.23897970642774796	0.3300211870083448	0.4215192924753213	0.27936113155503267	0.38578628126175263	0.49274521371874047	0.38068645518053873	0.4385799331396085	0.5114342794407957	0.4885657205592043	0.5614200668603915	0.6193135448194613	0.517364215123995	0.6034648003717522	0.6925758513913465	0.014591694874816822	0.02635258501408797	0.04638978712546114	0.890177670303321	0.9688876991576159	0.9989988715403308	0.10988752251874798	0.175756672405825	0.2708584182996571	0.23844805232117686	0.3300620212401607	0.4220367716399375	0.27873964157570474	0.385834015428711	0.4933501335554256	0.38149161388661723	0.43898251093152674	0.5118707824084713	0.48812921759152866	0.5610174890684733	0.6185083861133828	0.5173069480024542	0.6030999945393936	0.6926315668881569	0.014665474247961349	0.02628690960889953	0.04616872124832938	0.8901123755590096	0.9691083049423923	0.9989352731612624	0.11033564423945093	0.17541455405826978	0.2698934368434868
Cochrane DTA Reference Dataset	CD009020	Magnetic resonance imaging, magnetic resonance arthrography and ultrasonography for assessing rotator cuff tears in people with shoulder pain for whom surgery is being considered	legacy:CD009020:4	MRI for detection of any rotator cuff tears	6	0.6666666666666666	continuity-corrected bivariate REML	manifest source_sheet where recorded; otherwise all group-matched rows	Cochrane DTA Reference Dataset|CD009020|legacy:CD009020:4	0.42.0	canonical	20000	2796263348	0.29000000000000004	0.8687212463394046	0.9475585226317368	0.7585283849129074	0.3393967081740912	0.3906854006440298	0.44623681827503947	0.5537631817249605	0.6157985184311592	0.02746305449456507	0.9609554265074584	0.18150510805612344	0.09223418016805374	-0.6872161382832812	0.2444267605796544	0.3373131518662547	0.43049981372456564	0.28136385705957306	0.3882869830657604	0.49555575570252797	0.3883821558003772	0.44561729832753116	0.5175386189731769	0.4824613810268231	0.5543827016724688	0.6116178441996227	0.5296059185799055	0.6151471518399303	0.7029252866247834	0.01531444292288505	0.027641526630458206	0.048609846817578406	0.8776856015058864	0.961397450237986	0.9974564826954578	0.11425423567805086	0.18242270094710766	0.28046207799037576	0.24384170933375462	0.337390670186067	0.4308912394129816	0.2806903944864346	0.3883762157398074	0.49600633255910354	0.38922182608197714	0.4460491648238362	0.5179477861569846	0.48205221384301544	0.5539508351761637	0.6107781739180229	0.529548783171451	0.6147862330086359	0.7029799308602663	0.015391819615855956	0.02757272991824538	0.04837873818849797	0.8776176931784647	0.9616412599495336	0.9974393110768001	0.11471872825188506	0.18206919406984878	0.27946962201083214
Cochrane DTA Reference Dataset	CD009020	Magnetic resonance imaging, magnetic resonance arthrography and ultrasonography for assessing rotator cuff tears in people with shoulder pain for whom surgery is being considered	legacy:CD009020:4	MRI for detection of any rotator cuff tears	6	0.6666666666666666	continuity-corrected bivariate REML	manifest source_sheet where recorded; otherwise all group-matched rows	Cochrane DTA Reference Dataset|CD009020|legacy:CD009020:4	0.42.0	canonical	20000	2796263348	0.3	0.8812908992306927	0.9475585226317368	0.7585283849129074	0.3464584906885622	0.3931261414261704	0.4532976873504858	0.5467023126495142	0.6271100972322584	0.028776983097499518	0.9528652198169629	0.18822091229812968	0.07157432058627022	-0.693069986932563	0.2496963279085202	0.3443317121635892	0.43905695918593546	0.2833302013290823	0.3907128877243229	0.49819754132171623	0.3960852803934146	0.45269672734864397	0.5236248602063999	0.4763751397936	0.547303272651356	0.6039147196065855	0.5415659859248959	0.6264662753299264	0.7128677744021034	0.016056735679525	0.028963739667350153	0.050882578466471456	0.8649878833203681	0.9533467879441127	0.9950041206591371	0.11868701664706317	0.1891681426116715	0.2901343225653144	0.24911031558506086	0.3444228458509134	0.439488062697448	0.2826652536665445	0.3908162970383232	0.49868671409303256	0.39702802881351	0.453106136087999	0.5240577754596066	0.47594222454039325	0.5468938639120009	0.60297197118649	0.5415090455854122	0.6261095197050821	0.7129213367102933	0.0161378013640457	0.028891749893687833	0.050641239612917464	0.8649176037266754	0.9536125347619347	0.9950149053040005	0.11916803042445855	0.18880322261856944	0.2891146772253028
Cochrane DTA Reference Dataset	CD009020	Magnetic resonance imaging, magnetic resonance arthrography and ultrasonography for assessing rotator cuff tears in people with shoulder pain for whom surgery is being considered	legacy:CD009020:4	MRI for detection of any rotator cuff tears	6	0.6666666666666666	continuity-corrected bivariate REML	manifest source_sheet where recorded; otherwise all group-matched rows	Cochrane DTA Reference Dataset|CD009020|legacy:CD009020:4	0.42.0	canonical	20000	2796263348	0.31	0.8931734583778568	0.9475585226317368	0.7585283849129074	0.35323002367811657	0.3954775193607272	0.46035855642593226	0.5396414435740677	0.6380746874704807	0.03012529556012554	0.9442697465421837	0.19501982021226094	0.051096288164326875	-0.6981536381655958	0.2547611977631339	0.35110044102892857	0.44736733271803825	0.28523149156919664	0.3930932314833695	0.5008739663295947	0.40386517869207506	0.4597942781541562	0.5296624676860435	0.4703375323139565	0.5402057218458438	0.5961348213079248	0.5532540257308886	0.6374388517606893	0.7224268541425417	0.016819376809510584	0.030320529220596013	0.053209879076088394	0.8521229402497219	0.9447886188133596	0.9918015170745733	0.12318891291386586	0.1959967579396935	0.2998788955044988	0.2541095583682172	0.3511541568174995	0.44788889613899335	0.2845019139168332	0.3931533718604341	0.5014579104851928	0.40473166118486736	0.4601267142186477	0.5300735860963947	0.4699264139036052	0.5398732857813523	0.5952683388151326	0.55319733941613	0.6370865049270242	0.7224793274694478	0.01690422669310108	0.030245272166861237	0.05295811762686516	0.8520505179593786	0.9450750637577602	0.9918189947841459	0.12368660548297948	0.19562039824669575	0.29883235114346884
Cochrane DTA Reference Dataset	CD009020	Magnetic resonance imaging, magnetic resonance arthrography and ultrasonography for assessing rotator cuff tears in people with shoulder pain for whom surgery is being considered	legacy:CD009020:4	MRI for detection of any rotator cuff tears	6	0.6666666666666666	continuity-corrected bivariate REML	manifest source_sheet where recorded; otherwise all group-matched rows	Cochrane DTA Reference Dataset|CD009020|legacy:CD009020:4	0.42.0	canonical	20000	2796263348	0.32	0.9043814577244939	0.9475585226317368	0.7585283849129074	0.35971201955703536	0.39774369154151346	0.4674194255013787	0.5325805744986213	0.6487080140430779	0.03150935944977406	0.9352166186694422	0.20190564338715716	0.030835160944948314	-0.7024758143373366	0.259685740320722	0.35755182711421857	0.45517244990783795	0.287141822847756	0.3953551060344067	0.5032969727763916	0.4116416275338243	0.46675172436854884	0.5356616302013899	0.4643383697986101	0.5332482756314512	0.5883583724661757	0.5646792143974099	0.6480805560428649	0.731624284126253	0.01760321465144732	0.031713269548125436	0.05559373785253226	0.8391242224952109	0.9357706094884412	0.9878953649351154	0.12776306002592872	0.2029123629903189	0.30969947782976354	0.25887945574081406	0.35760827947879653	0.45572792308887927	0.28625029132306445	0.39541752700079846	0.5039111750870393	0.4124527028010724	0.4671869630899579	0.5360901450989481	0.46390985490105174	0.5328130369100421	0.5875472971989275	0.5646228369604427	0.6477328358754235	0.7316756645341922	0.017691947660804393	0.03163466841973141	0.05533135639093779	0.8390498730559176	0.9360765435373488	0.9879165171049966	0.1282775961651446	0.20252453530521466	0.3086263314704535
Cochrane DTA Reference Dataset	CD009020	Magnetic resonance imaging, magnetic resonance arthrography and ultrasonography for assessing rotator cuff tears in people with shoulder pain for whom surgery is being considered	legacy:CD009020:4	MRI for detection of any rotator cuff tears	6	0.6666666666666666	continuity-corrected bivariate REML	manifest source_sheet where recorded; otherwise all group-matched rows	Cochrane DTA Reference Dataset|CD009020|legacy:CD009020:4	0.42.0	canonical	20000	2796263348	0.33	0.9149263727797275	0.9475585226317368	0.7585283849129074	0.3659050715415685	0.39992843405516487	0.47448029457682517	0.5255197054231748	0.6590248658215742	0.03293061583217219	0.9257487860990906	0.20888226145074917	0.010822413319363067	-0.7060441113289784	0.26441211535014486	0.363661812075708	0.46260889576380454	0.2889982442486694	0.3974765870731558	0.5056241786520014	0.41942776715017416	0.473803282814062	0.5417400536693595	0.4582599463306404	0.5261967171859381	0.5805722328498257	0.5758503201791176	0.658406131791438	0.7404802068317922	0.018409145365659615	0.03314340871293811	0.05803624187471794	0.8260208686042999	0.9263357671574326	0.9833353040034798	0.13241269215280455	0.20991884111358866	0.31959969887444295	0.2635116989229692	0.3638039307795664	0.4632273425154643	0.2880141033888536	0.3976319205601845	0.5063001311330527	0.4201580662115084	0.47419411607613743	0.5420155397731234	0.45798446022687656	0.5258058839238626	0.5798419337884915	0.5757943026457526	0.6580632310725797	0.7405304930699937	0.018501864342018115	0.03306138402134594	0.05776303778836485	0.8259447952572285	0.9266600127326994	0.9833600052898944	0.13294424380071887	0.20951951572528119	0.3185002557444417
Cochrane DTA Reference Dataset	CD009020	Magnetic resonance imaging, magnetic resonance arthrography and ultrasonography for assessing rotator cuff tears in people with shoulder pain for whom surgery is being considered	legacy:CD009020:4	MRI for detection of any rotator cuff tears	6	0.6666666666666666	continuity-corrected bivariate REML	manifest source_sheet where recorded; otherwise all group-matched rows	Cochrane DTA Reference Dataset|CD009020|legacy:CD009020:4	0.42.0	canonical	20000	2796263348	0.34	0.9248187049730301	0.9475585226317368	0.7585283849129074	0.37180965509335956	0.40203518061867316	0.4815411636522716	0.5184588363477284	0.6690391642767937	0.034390584276300984	0.9159050433886538	0.2159536334263974	-0.008913661584376342	-0.7088650715466327	0.26886856669115533	0.36953419037288315	0.46966016111417136	0.29072570142165993	0.3995747365248843	0.5078402486764881	0.4271530702049858	0.48087457543601886	0.5478536920547734	0.45214630794522653	0.5191254245639811	0.5728469297950142	0.5867757256279228	0.6684294594774534	0.7490132961919825	0.019238116352057192	0.03461247360519548	0.060539582188752064	0.8128382703997059	0.9165229453739157	0.978162530032559	0.13714115277530597	0.21702015429869864	0.32958314547943535	0.2679930826056651	0.3696637333195306	0.4702934391316787	0.2897790466007934	0.3997148104074203	0.5085250077693807	0.42795484035352965	0.48128387353643026	0.5481738393895595	0.4518261606104404	0.5187161264635698	0.5720451596464703	0.5867201154519507	0.6680915482524195	0.7490624893240421	0.019334928259478225	0.03452694304330166	0.060255347516226326	0.8127606647768801	0.9168643573141203	0.9781906532180658	0.13768989901556633	0.21660930036955645	0.32845772056022465
Cochrane DTA Reference Dataset	CD009020	Magnetic resonance imaging, magnetic resonance arthrography and ultrasonography for assessing rotator cuff tears in people with shoulder pain for whom surgery is being considered	legacy:CD009020:4	MRI for detection of any rotator cuff tears	6	0.6666666666666666	continuity-corrected bivariate REML	manifest source_sheet where recorded; otherwise all group-matched rows	Cochrane DTA Reference Dataset|CD009020|legacy:CD009020:4	0.42.0	canonical	20000	2796263348	0.35000000000000003	0.934068055375491	0.9475585226317368	0.7585283849129074	0.37742612906996065	0.40406705581879376	0.48860203272771807	0.5113979672722819	0.6787640261536183	0.03589086827386566	0.9057204726748416	0.22312380880610838	-0.02834758270064941	-0.7109442465693826	0.2730899290815551	0.3750698527812286	0.47637501038862323	0.2923662012740327	0.40154445987391385	0.5100003234744204	0.434817121655762	0.4879457960793671	0.5540236768998101	0.4459763231001898	0.5120542039206328	0.565182878344238	0.5974634485704254	0.6781636186812998	0.7572408890338884	0.02009112996538644	0.03612207538004625	0.06310606036344006	0.7995985561588496	0.9063672862292684	0.9724150569606431	0.14195190560905493	0.22422035423037412	0.3396533697828039	0.27217524546405253	0.3752511202888005	0.47703185448491786	0.2913869539780368	0.4017385222942361	0.510703531439316	0.43566524702187454	0.4882862088888365	0.5541652349386575	0.4458347650613422	0.5117137911111636	0.5643347529781255	0.5974082898702973	0.6778308463809329	0.757288992114094	0.02019214611300581	0.03603295369051547	0.06281058163803259	0.7995195989569895	0.9067247523451165	0.9724464735146752	0.14251803266763705	0.22379794009511692	0.3385022893984407
Cochrane DTA Reference Dataset	CD009020	Magnetic resonance imaging, magnetic resonance arthrography and ultrasonography for assessing rotator cuff tears in people with shoulder pain for whom surgery is being considered	legacy:CD009020:4	MRI for detection of any rotator cuff tears	6	0.6666666666666666	continuity-corrected bivariate REML	manifest source_sheet where recorded; otherwise all group-matched rows	Cochrane DTA Reference Dataset|CD009020|legacy:CD009020:4	0.42.0	canonical	20000	2796263348	0.36000000000000004	0.9426831892554923	0.9475585226317368	0.7585283849129074	0.3827547365894333	0.4060269037912127	0.4956629018031645	0.5043370981968355	0.6882118207888186	0.03743316111401066	0.8952268319428491	0.2303969384537764	-0.047456357312643194	-0.7122862508017159	0.27706175239230896	0.3803837698270891	0.48274119188946973	0.29390759859749427	0.4035117780423205	0.5120927130043834	0.442496286511755	0.4949880319453222	0.5600536432498967	0.43994635675010313	0.5050119680546779	0.557503713488245	0.6079211617309886	0.6876209450346706	0.7651791026498449	0.0209692475584986	0.037673915351897964	0.06573809554814637	0.7863210051271982	0.8959006080147233	0.9661280004876833	0.14684854586422766	0.23152359316638021	0.3498138957291856	0.27636723351706255	0.38053996353274605	0.48359690115559106	0.2931708517421749	0.4036774686024549	0.5130004509123832	0.44339381692001445	0.495301838409431	0.560411284322204	0.4395887156777959	0.504698161590569	0.5566061830799854	0.6078664955094378	0.6872934423904409	0.7652261204416113	0.021074583837865646	0.03758111418798017	0.06543115363895713	0.7862408667544369	0.8962730493060941	0.9661625810499039	0.14743224711687183	0.23108958664093143	0.34863749918652065
Cochrane DTA Reference Dataset	CD009020	Magnetic resonance imaging, magnetic resonance arthrography and ultrasonography for assessing rotator cuff tears in people with shoulder pain for whom surgery is being considered	legacy:CD009020:4	MRI for detection of any rotator cuff tears	6	0.6666666666666666	continuity-corrected bivariate REML	manifest source_sheet where recorded; otherwise all group-matched rows	Cochrane DTA Reference Dataset|CD009020|legacy:CD009020:4	0.42.0	canonical	20000	2796263348	0.37	0.9506720926870659	0.9475585226317368	0.7585283849129074	0.3877956056142623	0.40791731302237094	0.502723770878611	0.497276229121389	0.6973942225986338	0.03901925225852869	0.8844528963153473	0.23777728543662094	-0.06621919637171858	-0.712894807250445	0.2807264330012065	0.3854306937758816	0.48868653554232044	0.29529259895253246	0.405429692047092	0.5140432114306127	0.45022726301028015	0.5020257123691705	0.5660865797777684	0.43391342022223145	0.4979742876308295	0.5497727369897198	0.6181562111013783	0.6968130823724645	0.7728429401773296	0.02187359388792634	0.0392697913904681	0.06843823207850042	0.7730224041353081	0.8851517460204373	0.9593338306146548	0.1518348119398675	0.2389341347342414	0.3600682243905158	0.28022946254158454	0.38556080290790584	0.48954985640985604	0.29476984198570355	0.4055665522042641	0.514951327777118	0.45098517982621816	0.5023331026063979	0.5666628723954698	0.4333371276045303	0.49766689739360215	0.5490148201737818	0.6181020754493477	0.6964909631459808	0.7728888789079826	0.021983371026670875	0.03917321916880656	0.06811960202928956	0.7729412453286193	0.8855381166201937	0.9593714454110299	0.15243628792747582	0.2384885034380126	0.3588668656827767
Cochrane DTA Reference Dataset	CD009020	Magnetic resonance imaging, magnetic resonance arthrography and ultrasonography for assessing rotator cuff tears in people with shoulder pain for whom surgery is being considered	legacy:CD009020:4	MRI for detection of any rotator cuff tears	6	0.6666666666666666	continuity-corrected bivariate REML	manifest source_sheet where recorded; otherwise all group-matched rows	Cochrane DTA Reference Dataset|CD009020|legacy:CD009020:4	0.42.0	canonical	20000	2796263348	0.38	0.9580420222262995	0.9475585226317368	0.7585283849129074	0.3925487492581008	0.4097406378332919	0.5097846399540574	0.49021536004594257	0.7063222592044167	0.040651034268025396	0.8734247588110117	0.24526923587114713	-0.08461726341528786	-0.7127727863551524	0.28417928178896856	0.3900975496619895	0.4943906902505765	0.29662506987803344	0.4071820866014627	0.5160428026963897	0.4579661037734524	0.5090004666324537	0.5723194762459255	0.42768052375407445	0.49099953336754626	0.5420338962265475	0.628175633149395	0.7057510305582366	0.780246385237429	0.022805361920219758	0.04091160486916812	0.07120914768021103	0.7597173552241515	0.8741468529008106	0.9520625971330924	0.15691459764992163	0.24645636473323124	0.37041983815926893	0.2838055291768578	0.3902653800590349	0.4951731144907506	0.29623494856452126	0.4073572672231387	0.5168594936368934	0.45861677818632124	0.5093549682810012	0.5727552498889038	0.427244750111096	0.4906450317189988	0.5413832218136787	0.6281220634355112	0.7054343931048191	0.7802912523844291	0.022919705753403543	0.04081116661407	0.07087859854646028	0.7596353276364055	0.874546139799065	0.9521031163332118	0.1575340560997353	0.24599907642840935	0.3691938877449621
Cochrane DTA Reference Dataset	CD009020	Magnetic resonance imaging, magnetic resonance arthrography and ultrasonography for assessing rotator cuff tears in people with shoulder pain for whom surgery is being considered	legacy:CD009020:4	MRI for detection of any rotator cuff tears	6	0.6666666666666666	continuity-corrected bivariate REML	manifest source_sheet where recorded; otherwise all group-matched rows	Cochrane DTA Reference Dataset|CD009020|legacy:CD009020:4	0.42.0	canonical	20000	2796263348	0.39	0.9647995485050872	0.9475585226317368	0.7585283849129074	0.39701406581718124	0.4114990170054872	0.5168455090295039	0.4831544909704961	0.7150063556134758	0.04233051033540236	0.8621660960178572	0.2528773098603719	-0.10263345248722999	-0.7119222386447153	0.2875532041009542	0.3945285284620232	0.49963725264241343	0.2980445052513807	0.408922795489827	0.5178663831430876	0.46568157401104016	0.5160409574513001	0.5783750529960887	0.4216249470039113	0.4839590425486999	0.5343184259889598	0.6379861709512104	0.7144451893962198	0.7874024870879165	0.023765818082227944	0.04260136822227896	0.07405366232659201	0.7464185416718996	0.8629096640343701	0.9443421314501401	0.1620919650788932	0.25409480201794976	0.38087220384826465	0.2871233351685552	0.39470339033712243	0.5005753693793265	0.29759895266684117	0.40910403715331056	0.5188387268163062	0.4663002833787013	0.5164252808808649	0.5786339935053386	0.4213660064946613	0.4835747191191351	0.5336997166212987	0.6379331999979395	0.7141341180798567	0.787446291192327	0.023884859842869352	0.04249696540088338	0.07371095701134217	0.7463357884282391	0.8633208866275155	0.9443854254731592	0.16272962092922907	0.25362582496952085	0.3796220505176318
Cochrane DTA Reference Dataset	CD009020	Magnetic resonance imaging, magnetic resonance arthrography and ultrasonography for assessing rotator cuff tears in people with shoulder pain for whom surgery is being considered	legacy:CD009020:4	MRI for detection of any rotator cuff tears	6	0.6666666666666666	continuity-corrected bivariate REML	manifest source_sheet where recorded; otherwise all group-matched rows	Cochrane DTA Reference Dataset|CD009020|legacy:CD009020:4	0.42.0	canonical	20000	2796263348	0.4	0.9709505944546686	0.9475585226317368	0.7585283849129074	0.40119133852658473	0.41319438992867874	0.5239063781049502	0.4760936218950498	0.7234563748272745	0.04405980248970732	0.8506984032968804	0.2606061725912004	-0.12025219115778818	-0.7103444218634682	0.29064754639934726	0.39867787160455814	0.5045180593497248	0.29934329105858215	0.4106057237942929	0.5196124933968302	0.4734256356058642	0.5230978125489579	0.5844561603599563	0.4155438396400437	0.47690218745104207	0.5265743643941359	0.6475942893251377	0.7229053989984919	0.7943234373818694	0.024756308003914415	0.044341213174070734	0.0769747478113891	0.7331369585846058	0.8514617324797638	0.9361982276361179	0.16737115816749812	0.26185410953178645	0.3914287747060035	0.29024276013095246	0.3988605849040967	0.5056455868413477	0.2989263941838013	0.41079390360548207	0.5207737548431514	0.4739367264042547	0.5234755621961097	0.5846896876013925	0.41531031239860744	0.4765244378038903	0.5260632735957452	0.6475419475726556	0.7225999654735134	0.7943661878854705	0.024880184634321716	0.04423274352180942	0.07661964290054125	0.7330536148084129	0.8518839419808382	0.9362441674117029	0.16802723359372962	0.2613734128922552	0.3901548275477217
Cochrane DTA Reference Dataset	CD009020	Magnetic resonance imaging, magnetic resonance arthrography and ultrasonography for assessing rotator cuff tears in people with shoulder pain for whom surgery is being considered	legacy:CD009020:4	MRI for detection of any rotator cuff tears	6	0.6666666666666666	continuity-corrected bivariate REML	manifest source_sheet where recorded; otherwise all group-matched rows	Cochrane DTA Reference Dataset|CD009020|legacy:CD009020:4	0.42.0	canonical	20000	2796263348	0.41000000000000003	0.976500468757824	0.9475585226317368	0.7585283849129074	0.40508023503990515	0.4148285105845317	0.5309672471803968	0.4690327528196032	0.7316816552095522	0.045841160540994276	0.8390412034428336	0.26846064565427	-0.13745926531499042	-0.7080398231035541	0.2935269747659723	0.40254262198784935	0.5090423578009379	0.30059071568020734	0.41222982975104083	0.5212924868827506	0.4811336900323341	0.5301319127819678	0.5905777039279394	0.40942229607206065	0.4698680872180322	0.5188663099676659	0.657006189038207	0.7311409769367077	0.8010206394816685	0.025778262808468313	0.04613339971061811	0.07997553810521965	0.719882113206513	0.8398226374431574	0.9276548051666391	0.1727566171328709	0.2697391055518352	0.4020929913325632	0.29306214692739335	0.4027487822154596	0.5103586975556195	0.30011470173710064	0.41244095123454866	0.5226405044176076	0.4815030298800168	0.5305042063567746	0.5908559867945984	0.40914401320540156	0.4694957936432254	0.5184969701199832	0.6569545046969332	0.73084124130979	0.801062346584632	0.025907117294180555	0.0460207570463223	0.07960778370312961	0.7197983065156357	0.8402549161837185	0.9277032623564552	0.17343134157218584	0.2692466597748915	0.4007956818139757
Cochrane DTA Reference Dataset	CD009020	Magnetic resonance imaging, magnetic resonance arthrography and ultrasonography for assessing rotator cuff tears in people with shoulder pain for whom surgery is being considered	legacy:CD009020:4	MRI for detection of any rotator cuff tears	6	0.6666666666666666	continuity-corrected bivariate REML	manifest source_sheet where recorded; otherwise all group-matched rows	Cochrane DTA Reference Dataset|CD009020|legacy:CD009020:4	0.42.0	canonical	20000	2796263348	0.42000000000000004	0.9814538950336537	0.9475585226317368	0.7585283849129074	0.4086803066291805	0.4164029596267148	0.5380281162558431	0.4619718837441569	0.7396910449120183	0.047676971845473565	0.8272122321546997	0.276445718642946	-0.1542416628789539	-0.7050081763907077	0.29619642332773705	0.4060903962150394	0.5132896496749211	0.3017935175829941	0.41376410880830494	0.522989059671846	0.4888195374324097	0.5371601303085574	0.5968068021470154	0.40319319785298463	0.4628398696914426	0.5111804625675903	0.6662278201511507	0.7391607524732966	0.8075047711573579	0.026833206011544458	0.04798032587370722	0.08305934057149687	0.7066621992785395	0.8280101696000646	0.918734055483975	0.17825299383361135	0.27775477520101677	0.4128682814575187	0.2957899724591171	0.4063371058113817	0.5145942403936868	0.3013793861900916	0.41401548036797853	0.524318302670796	0.4891798293262209	0.5375107067144996	0.5970290544120592	0.4029709455879408	0.46248929328550037	0.5108201706737789	0.6661768193438113	0.7388667643578817	0.8075454456938239	0.026967187739860815	0.047863399903670216	0.08267868013785776	0.7065780502527441	0.8284516302484594	0.9187849026685307	0.1789466040058651	0.27725055248875574	0.4115480656324451
Cochrane DTA Reference Dataset	CD009020	Magnetic resonance imaging, magnetic resonance arthrography and ultrasonography for assessing rotator cuff tears in people with shoulder pain for whom surgery is being considered	legacy:CD009020:4	MRI for detection of any rotator cuff tears	6	0.6666666666666666	continuity-corrected bivariate REML	manifest source_sheet where recorded; otherwise all group-matched rows	Cochrane DTA Reference Dataset|CD009020|legacy:CD009020:4	0.42.0	canonical	20000	2796263348	0.43	0.9858150371789197	0.9475585226317368	0.7585283849129074	0.41199098710025683	0.4179191547729281	0.5450889853312896	0.4549110146687104	0.7474929336244249	0.04956977198007643	0.8152276031875405	0.28456656108311884	-0.1705874339913792	-0.7012484760958009	0.2987228343055146	0.4093757726719293	0.5172315623605425	0.30302117845591164	0.4152663098378261	0.5246740441702837	0.4965887011382173	0.5441844200569513	0.6029054103765487	0.3970945896234513	0.45581557994304867	0.5034112988617826	0.6752648945621523	0.7469730981365121	0.8137858413944918	0.02792276109957984	0.0498845384660806	0.08622964812622214	0.6934842490911265	0.8160404961353603	0.9094565742101778	0.18386516819730633	0.28590628227794096	0.42375805851739345	0.29826650651293346	0.40964863748777053	0.5185677257794716	0.3025582845302043	0.4155431009249473	0.5260294337398655	0.4967483448210714	0.5445238262970568	0.60314825445424	0.3968517455457599	0.45547617370294324	0.5032516551789286	0.6752146014561633	0.7466848976104004	0.813825494723757	0.028062026244861583	0.04976321457633867	0.08583581831542514	0.6933998717119182	0.8164902808518857	0.9095096850452171	0.18457790811901112	0.28539025706667565	0.42241541937647936
Cochrane DTA Reference Dataset	CD009020	Magnetic resonance imaging, magnetic resonance arthrography and ultrasonography for assessing rotator cuff tears in people with shoulder pain for whom surgery is being considered	legacy:CD009020:4	MRI for detection of any rotator cuff tears	6	0.6666666666666666	continuity-corrected bivariate REML	manifest source_sheet where recorded; otherwise all group-matched rows	Cochrane DTA Reference Dataset|CD009020|legacy:CD009020:4	0.42.0	canonical	20000	2796263348	0.44	0.9895875212220556	0.9475585226317368	0.7585283849129074	0.41501159141700483	0.4193783596871767	0.552149854406736	0.44785014559326397	0.7550952818885283	0.05152225642679989	0.8031019556529629	0.29282853474073944	-0.18648556556909268	-0.6967589864813162	0.30106668429843186	0.4123465292924828	0.5205413942603869	0.30423451977915034	0.4166852556742735	0.5260185512622098	0.5042674842573107	0.5512370173062265	0.6090500988998176	0.39094990110018235	0.44876298269377346	0.4957325157426893	0.6841228978049253	0.7545859588767132	0.819873241947165	0.029048659866467114	0.05184874476851346	0.08949015243563316	0.6803542663123776	0.8039283079621613	0.899841480597515	0.18959826583712733	0.294198981450119	0.4347657189451173	0.3005609613486422	0.4125852437844618	0.5220209168271185	0.30372347559261376	0.416926481929516	0.5275136414235171	0.504574718852728	0.5515496693008549	0.6092556211981843	0.3907443788018157	0.4484503306991451	0.495425281147272	0.6840733347358241	0.7543035773524094	0.8199118858585039	0.029193371804623433	0.05172290380455945	0.08908288294002432	0.6802697683764634	0.8043855875079604	0.8998967299436093	0.19033038682526138	0.2936711309403348	0.43340116892476427
Cochrane DTA Reference Dataset	CD009020	Magnetic resonance imaging, magnetic resonance arthrography and ultrasonography for assessing rotator cuff tears in people with shoulder pain for whom surgery is being considered	legacy:CD009020:4	MRI for detection of any rotator cuff tears	6	0.6666666666666666	continuity-corrected bivariate REML	manifest source_sheet where recorded; otherwise all group-matched rows	Cochrane DTA Reference Dataset|CD009020|legacy:CD009020:4	0.42.0	canonical	20000	2796263348	0.45	0.9927744539878083	0.9475585226317368	0.7585283849129074	0.4177413140259571	0.42078169149897077	0.5592107234821825	0.4407892765178175	0.7625056481912539	0.05353729338005922	0.7908485855940038	0.3012372063493252	-0.20192586839380444	-0.6915372476384831	0.30311016482974307	0.41505254328170593	0.5236152727749248	0.30531624138010444	0.4180733515195819	0.5274262151606038	0.5118007636704269	0.5582762547070556	0.6151364447988583	0.3848635552011415	0.44172374529294445	0.48819923632957307	0.6928071001523289	0.7620068790173228	0.8257757941947077	0.030212751598623022	0.053875825382082056	0.09284475825654498	0.6672773422024906	0.7916869512398919	0.8899065255920717	0.1954576769947799	0.30263843085120323	0.4458946380571307	0.30254728031065065	0.4153024094714738	0.5251303328369376	0.3047492601117696	0.41832503626908785	0.5289523020335356	0.512245870583238	0.5586383434099684	0.6152321955643948	0.38476780443560515	0.44136165659003157	0.48775412941676194	0.6927582877389203	0.7617303400336848	0.8258134408241155	0.030363081353445592	0.05374534341517474	0.09242377165526229	0.6671928257102211	0.7921509240533968	0.8899637896206005	0.1962094376566671	0.30209873558780453	0.444508721724296
Cochrane DTA Reference Dataset	CD009020	Magnetic resonance imaging, magnetic resonance arthrography and ultrasonography for assessing rotator cuff tears in people with shoulder pain for whom surgery is being considered	legacy:CD009020:4	MRI for detection of any rotator cuff tears	6	0.6666666666666666	continuity-corrected bivariate REML	manifest source_sheet where recorded; otherwise all group-matched rows	Cochrane DTA Reference Dataset|CD009020|legacy:CD009020:4	0.42.0	canonical	20000	2796263348	0.46	0.9953784388202257	0.9475585226317368	0.7585283849129074	0.42017922687103326	0.4221301270791555	0.5662715925576289	0.43372840744237107	0.7697312140309072	0.05561793780502209	0.7784795636708228	0.3097983607947119	-0.21689887514940287	-0.6855800780255138	0.305051464479918	0.41754136158203625	0.526401708621471	0.30646782427945785	0.4194800141310354	0.5288458018493847	0.5195299630500371	0.5653522852961257	0.6211804429535025	0.3788195570464975	0.43464771470387437	0.4804700369499628	0.7013225670727492	0.7692430271926477	0.8315017917937084	0.03141701321091771	0.05596884832373543	0.09629759903650187	0.6542577574333059	0.7793285450233749	0.8796681897075082	0.20144907695956618	0.31123040511770755	0.4571481643944157	0.3044309349079965	0.4176788903758375	0.5278054746067838	0.30584441357683406	0.4196181814736637	0.5302560855470873	0.519868906616166	0.5656569896726897	0.6214411277110538	0.37855887228894625	0.43434301032731026	0.4801310933838339	0.7012745243245786	0.7689723471354718	0.8315384535510773	0.031573139935213636	0.055833596402916005	0.09586261065189064	0.6541733189534669	0.7797984362755752	0.8797273459858136	0.2022207431645451	0.31067884962740716	0.4557414613260041
Cochrane DTA Reference Dataset	CD009020	Magnetic resonance imaging, magnetic resonance arthrography and ultrasonography for assessing rotator cuff tears in people with shoulder pain for whom surgery is being considered	legacy:CD009020:4	MRI for detection of any rotator cuff tears	6	0.6666666666666666	continuity-corrected bivariate REML	manifest source_sheet where recorded; otherwise all group-matched rows	Cochrane DTA Reference Dataset|CD009020|legacy:CD009020:4	0.42.0	canonical	20000	2796263348	0.47000000000000003	0.9974015885677396	0.9475585226317368	0.7585283849129074	0.42232427708594433	0.423424508168669	0.5733324616330754	0.4266675383669246	0.7767788071311678	0.05776744689184067	0.7660058405474088	0.3185180147887515	-0.2313957480203308	-0.6788835737789881	0.3066576181251789	0.4196151917094588	0.5287498407272234	0.3074565166529729	0.42070836513507337	0.5301273296411165	0.5272375437406226	0.5724218270523888	0.627337543084111	0.3726624569158889	0.42757817294761125	0.47276245625937735	0.7096741690828382	0.7763012194458376	0.8370590395590656	0.032663560450322565	0.05813108452022811	0.09985305390478003	0.6412990714033984	0.766864086629347	0.869141771752709	0.2075784481277887	0.31998090889479774	0.46852961234101814	0.30607304492119813	0.41976080974347774	0.5302550356935226	0.3068704205301262	0.4208543625303933	0.5316364459123876	0.5274439656240445	0.57271105390132	0.627581750836072	0.37241824916392796	0.4272889460986799	0.47255603437595545	0.7096269135005507	0.7760364082042106	0.8370947290645093	0.032825671945114133	0.0579909284091009	0.09940377166875086	0.6412148024157157	0.7673391472670477	0.8692026993108556	0.2083702929557454	0.31941748238831413	0.46710274021822
Cochrane DTA Reference Dataset	CD009020	Magnetic resonance imaging, magnetic resonance arthrography and ultrasonography for assessing rotator cuff tears in people with shoulder pain for whom surgery is being considered	legacy:CD009020:4	MRI for detection of any rotator cuff tears	6	0.6666666666666666	continuity-corrected bivariate REML	manifest source_sheet where recorded; otherwise all group-matched rows	Cochrane DTA Reference Dataset|CD009020|legacy:CD009020:4	0.42.0	canonical	20000	2796263348	0.48000000000000004	0.998845535995202	0.9475585226317368	0.7585283849129074	0.42417528434968577	0.4246655454359695	0.5803933307085218	0.41960666929147816	0.7836549229606017	0.05998929707020641	0.7534373413592974	0.3274024310571417	-0.24540819463590458	-0.6714431049380603	0.3080399078384183	0.4214395690986114	0.5307976213050629	0.3083959398502012	0.4219266682497701	0.531411116310593	0.5347716540700437	0.5794837208760355	0.6333703763782803	0.36662962362171964	0.4205162791239645	0.46522834592995627	0.7178665910368769	0.7831879406434257	0.8424548889573898	0.03395466030084044	0.060366024864980695	0.10351576620109326	0.6284042006631605	0.7543035460972112	0.8583414693251689	0.21385210388332745	0.32889619083388155	0.4800422528066795	0.30741528727819306	0.42162048288921666	0.5324671984391538	0.30777059735457407	0.4221077911402329	0.5330826231391512	0.5351314415982986	0.5797645784467947	0.6337230740908605	0.3662769259091395	0.42023542155320526	0.46486855840170127	0.7178201387059833	0.7829290022079587	0.8424896189855928	0.03412295357625854	0.06022082476226168	0.10305189053421832	0.6283201878798691	0.7547830518816796	0.858404048706437	0.2146644075443957	0.3283208879815557	0.4785958707464533
Cochrane DTA Reference Dataset	CD009020	Magnetic resonance imaging, magnetic resonance arthrography and ultrasonography for assessing rotator cuff tears in people with shoulder pain for whom surgery is being considered	legacy:CD009020:4	MRI for detection of any rotator cuff tears	6	0.6666666666666666	continuity-corrected bivariate REML	manifest source_sheet where recorded; otherwise all group-matched rows	Cochrane DTA Reference Dataset|CD009020|legacy:CD009020:4	0.42.0	canonical	20000	2796263348	0.49	0.9997114417528099	0.9475585226317368	0.7585283849129074	0.42573093788815963	0.42585382152045675	0.5874541997839683	0.4125458002160317	0.7903657447002593	0.06228720277116616	0.7407830504621564	0.3364581330586604	-0.2589283912906535	-0.6632533086941494	0.30922743441614203	0.4229352817285905	0.5325564033347792	0.30931669029812114	0.42305735841839665	0.5327101212336228	0.5422974906330753	0.5865390653968057	0.6394938672978249	0.3605061327021751	0.4134609346031943	0.4577025093669247	0.7259043408899927	0.7899093643478718	0.8476962705521801	0.03529274474272441	0.06267739902494818	0.1072906637068455	0.6155754878316589	0.7416559509412353	0.8472804518679283	0.22027671449921526	0.3379827580964334	0.49168930171796954	0.3087072335060121	0.42313594162607915	0.5341002186385507	0.3087963392364008	0.42325807623466644	0.5342543821466166	0.542701822154041	0.5868051832780699	0.6398703540201518	0.36012964597984815	0.4131948167219301	0.457298177845959	0.7258587065685143	0.7896562973562975	0.8477300539837928	0.03546742662462537	0.06252700926773108	0.10681188741349519	0.6154918134994545	0.7421392014881543	0.8473445651648999	0.2211097642180261	0.33739557988697044	0.49022411386595044
Cochrane DTA Reference Dataset	CD009020	Magnetic resonance imaging, magnetic resonance arthrography and ultrasonography for assessing rotator cuff tears in people with shoulder pain for whom surgery is being considered	legacy:CD009020:4	MRI for detection of any rotator cuff tears	6	0.6666666666666666	continuity-corrected bivariate REML	manifest source_sheet where recorded; otherwise all group-matched rows	Cochrane DTA Reference Dataset|CD009020|legacy:CD009020:4	0.42.0	canonical	20000	2796263348	0.5	1.0	0.9475585226317368	0.7585283849129074	0.42698979310238	0.42698979310238	0.5945150688594147	0.40548493114058526	0.7969171617883805	0.06466513714917962	0.7280510875061917	0.3456919202432837	-0.27194891249380826	-0.6543080797567162	0.31016221109808817	0.42416694410723627	0.5338077096597009	0.31016221109808817	0.42416694410723627	0.5338077096597009	0.5499430956699404	0.5935973269593796	0.6456230867960621	0.3543769132039378	0.4064026730406204	0.4500569043300596	0.7337917579696722	0.7964713712761111	0.8527897237018824	0.036680426041676296	0.06506919621061302	0.11118298076428515	0.6028147621901995	0.7289294622369058	0.8359709269888207	0.2268593352816685	0.3472473913682374	0.5034739060136298	0.309649352501906	0.42435525431678955	0.5352866461676973	0.309649352501906	0.42435525431678955	0.5352866461676973	0.5502256706555418	0.5938262656885204	0.6460678294759694	0.3539321705240304	0.40617373431147963	0.44977432934445816	0.7337469551701032	0.7962241695111669	0.8528225734811128	0.03686171382846599	0.0649134649592514	0.11068898894770197	0.6027315043738339	0.729415780062316	0.8360364578666797	0.22771342513842516	0.3466483460615466	0.5019906654250772
Cochrane DTA Reference Dataset	CD009020	Magnetic resonance imaging, magnetic resonance arthrography and ultrasonography for assessing rotator cuff tears in people with shoulder pain for whom surgery is being considered	legacy:CD009020:5	MRI for detection of full thickness tears	7	0.5714285714285714	continuity-corrected bivariate REML	manifest source_sheet where recorded; otherwise all group-matched rows	Cochrane DTA Reference Dataset|CD009020|legacy:CD009020:5	0.42.0	canonical	20000	1131535609	0.01	0.08079313589591118	0.9083154677846662	0.888395267119881	0.024018154052628568	0.2972796362746961	0.11957184022916444	0.8804281597708356	0.07596399503794887	0.0010413630140953026	0.3877959105963496	0.011818694193789744	0.3070027747004384	-0.06897444170212144	0.016708201980003525	0.023672500200140487	0.031054959346590992	0.2068022461899403	0.2930013786151172	0.38437620971415515	0.06494462717389732	0.12001501559063227	0.21814160081311898	0.7818583991868807	0.8799849844093677	0.9350553728261026	0.042745244031706424	0.07529611444644976	0.13377104077301685	0.0004862775037219898	0.0010372268999997818	0.0020937449061994738	0.2547404592648115	0.3853838976107137	0.5676903142342345	0.006053316933928499	0.011777710763112417	0.02165116957134874	0.012386276302135213	0.02255158404416946	0.031216765879686276	0.15330852262119044	0.2791274752996778	0.38637893595198486	0.03244643052296636	0.12032265265853091	0.3694202975536514	0.6305797024463484	0.8796773473414691	0.9675535694770336	0.026438928012496088	0.07467797206265805	0.20256056578135437	0.00023694526081017474	0.0010341246672134867	0.004030964655715806	0.17620608410215396	0.3831432764335282	0.7270197609501045	0.0031953686000311776	0.011746956088549457	0.037868665882803895
Cochrane DTA Reference Dataset	CD009020	Magnetic resonance imaging, magnetic resonance arthrography and ultrasonography for assessing rotator cuff tears in people with shoulder pain for whom surgery is being considered	legacy:CD009020:5	MRI for detection of full thickness tears	7	0.5714285714285714	continuity-corrected bivariate REML	manifest source_sheet where recorded; otherwise all group-matched rows	Cochrane DTA Reference Dataset|CD009020|legacy:CD009020:5	0.42.0	canonical	20000	1131535609	0.02	0.14144054254182067	0.9083154677846662	0.888395267119881	0.047165871627559114	0.3334678358831469	0.1275389475782099	0.8724610524217901	0.1424373471841087	0.0021017449881764816	0.5905865834984767	0.021722321642265112	0.449146040956656	-0.11971822089955556	0.0329590044443549	0.0464790868342788	0.06053303361707444	0.23302374165179468	0.3286121927914411	0.42797512318065545	0.07296926172214173	0.1279432538386449	0.22536729517305976	0.7746327048269401	0.8720567461613551	0.9270307382778582	0.08275333823240971	0.14127438219700217	0.23781069091661022	0.0009819917723028575	0.0020934060458532144	0.004221200812763645	0.41180721221352884	0.5875665982010692	0.7913805398843607	0.011228082029322687	0.02164815481283773	0.039374418209090455	0.02449697622704591	0.04420922708055964	0.06064206201936289	0.1731962829526246	0.3125640377651125	0.42874596582823804	0.038732234619282636	0.12820847922575343	0.3756004883033768	0.6243995116966229	0.8717915207742466	0.9612677653807172	0.05201416201954137	0.14019671263347583	0.3391538089897563	0.000478610420339989	0.002087151496114518	0.008110832184136841	0.29489213125591124	0.584753751357419	0.9240066556429832	0.005968851209911011	0.021592495101906983	0.06799118206270681
Cochrane DTA Reference Dataset	CD009020	Magnetic resonance imaging, magnetic resonance arthrography and ultrasonography for assessing rotator cuff tears in people with shoulder pain for whom surgery is being considered	legacy:CD009020:5	MRI for detection of full thickness tears	7	0.5714285714285714	continuity-corrected bivariate REML	manifest source_sheet where recorded; otherwise all group-matched rows	Cochrane DTA Reference Dataset|CD009020|legacy:CD009020:5	0.42.0	canonical	20000	1131535609	0.03	0.1943918578315762	0.9083154677846662	0.888395267119881	0.06949014435854467	0.3574745626370416	0.13550605492725537	0.8644939450727447	0.20109406954669662	0.003181671753905187	0.724110844811362	0.030978018660788115	0.5297189869797858	-0.16341383917078808	0.048709226203263525	0.06849194725866603	0.088719876624217	0.25057235805352446	0.3523395888217108	0.4563970817187474	0.0809696758332386	0.13579670770448005	0.23269882936541317	0.7673011706345868	0.8642032922955201	0.9190303241667614	0.12027903234835233	0.19956363620795162	0.32103958080850253	0.0014874201938982839	0.003169061671106371	0.006383188489115471	0.5301624017470445	0.7210545083617943	0.9055083826310455	0.016115593275591634	0.030873427183335092	0.05572260400634192	0.036330865552386585	0.06506693715557274	0.08850249017862	0.18689499631133807	0.3347204861427254	0.4552787918478549	0.045008216392717564	0.13611254523120614	0.3817806790531022	0.6182193209468972	0.8638874547687938	0.9549917836072822	0.0767673439537785	0.19814392185950416	0.4374922809048797	0.0007251379264080166	0.0031596035191906813	0.01224049793646797	0.39068502022524115	0.7182003691903146	0.9871216023032684	0.00860856828014417	0.030794930990925035	0.09530479946863255
Cochrane DTA Reference Dataset	CD009020	Magnetic resonance imaging, magnetic resonance arthrography and ultrasonography for assessing rotator cuff tears in people with shoulder pain for whom surgery is being considered	legacy:CD009020:5	MRI for detection of full thickness tears	7	0.5714285714285714	continuity-corrected bivariate REML	manifest source_sheet where recorded; otherwise all group-matched rows	Cochrane DTA Reference Dataset|CD009020|legacy:CD009020:5	0.42.0	canonical	20000	1131535609	0.04	0.24229218908241482	0.9083154677846662	0.888395267119881	0.09103229849917589	0.3757128896475139	0.14347316227630086	0.8565268377236992	0.2532363414519102	0.004281688707337839	0.8163674242771429	0.03985056058903012	0.5740752351947281	-0.2024416284933847	0.0640805642567049	0.08971642031251771	0.11556319685402125	0.2644763931490508	0.37028193377707685	0.47695799559891233	0.08899228719749676	0.14371540095943552	0.23996415966830492	0.7600358403316951	0.8562845990405644	0.9110077128025031	0.15554641422733836	0.2514339692093466	0.38913407413064405	0.002002851135787949	0.004264737523496336	0.008580555567302126	0.6235478953033928	0.8135430110766345	0.9642384619246599	0.020839622817465646	0.03971725163446395	0.07122891574121516	0.04785832784927635	0.08517533864757933	0.11504301485029655	0.19752319722117623	0.3515397626731056	0.4748110753630819	0.051214503331509516	0.1439811147610845	0.38796086980282757	0.6120391301971718	0.8560188852389156	0.9487854966684904	0.10073748113732679	0.2497603867538497	0.5116726449310083	0.000976676017236346	0.004252023245339121	0.01642087925515798	0.47132900378704295	0.8108981236690065	0.9984789926529083	0.011174953723531078	0.039617198806115604	0.1208430455410238
Cochrane DTA Reference Dataset	CD009020	Magnetic resonance imaging, magnetic resonance arthrography and ultrasonography for assessing rotator cuff tears in people with shoulder pain for whom surgery is being considered	legacy:CD009020:5	MRI for detection of full thickness tears	7	0.5714285714285714	continuity-corrected bivariate REML	manifest source_sheet where recorded; otherwise all group-matched rows	Cochrane DTA Reference Dataset|CD009020|legacy:CD009020:5	0.42.0	canonical	20000	1131535609	0.05	0.28639695711595625	0.9083154677846662	0.888395267119881	0.1118289374454827	0.39046831562601225	0.15144026962534632	0.8485597303746537	0.2998923172917552	0.005402361727373835	0.8811592288708702	0.04846450638100552	0.5947622717549139	-0.23793245073495073	0.07902163380210248	0.11021100989587726	0.14128903716259927	0.2759164573459775	0.3848190672335079	0.49333288518632634	0.09702593469712653	0.15167967584552713	0.2472322648710733	0.7527677351289267	0.8483203241544728	0.9029740653028734	0.188753388179599	0.29789034237607376	0.44587819887591434	0.002528584493001381	0.005380997781481445	0.010814177650030819	0.698856345600973	0.8786967612064034	0.9911627498383461	0.02545860743970785	0.04830369460159556	0.08614355697450221	0.05914393821164363	0.10457422087454041	0.14024232988255708	0.2065103582357457	0.365137332210553	0.48967814216607003	0.05735516670192894	0.15196599670462074	0.394141060552553	0.6058589394474464	0.8480340032953793	0.9426448332980711	0.12396115139633845	0.2960298243337041	0.5696231829088725	0.0012333790186910172	0.0053649735749508026	0.02065291615324578	0.5406408919079628	0.8760899170219744	0.999509555673436	0.013696640768577127	0.0481829955785802	0.14509095257115512
Cochrane DTA Reference Dataset	CD009020	Magnetic resonance imaging, magnetic resonance arthrography and ultrasonography for assessing rotator cuff tears in people with shoulder pain for whom surgery is being considered	legacy:CD009020:5	MRI for detection of full thickness tears	7	0.5714285714285714	continuity-corrected bivariate REML	manifest source_sheet where recorded; otherwise all group-matched rows	Cochrane DTA Reference Dataset|CD009020|legacy:CD009020:5	0.42.0	canonical	20000	1131535609	0.060000000000000005	0.32744491915447627	0.9083154677846662	0.888395267119881	0.13191268528003572	0.4028545796974307	0.1594073769743918	0.8405926230256082	0.34188460472462967	0.006544278146433889	0.9266107350958824	0.05689277517611048	0.5991658159414062	-0.2705521439783658	0.09357210351066779	0.1300095076293843	0.16588621862334865	0.28576440810957876	0.3970423726991795	0.5066080092239567	0.10500797818863648	0.159576736915432	0.254534354733736	0.745465645266264	0.840423263084568	0.8949920218113635	0.22007539070517662	0.3397383366223995	0.49389154491524556	0.0030649322701736463	0.006518428022917782	0.01308495947400624	0.7603051371782381	0.9245651826943755	0.9988944019367723	0.030006946554928554	0.05670538893178001	0.1006123669535617	0.07018216300610891	0.12319057781256337	0.164452186347655	0.21433272865351619	0.37621771054094955	0.5022285481549116	0.06344696280387908	0.15989492093167695	0.4003212513022784	0.5996787486977208	0.8401050790683231	0.9365530371961206	0.1464726893066103	0.3377421787688293	0.6161450316047603	0.0014954076600223818	0.006499038767077643	0.0249375720190465	0.6009423567104588	0.9197622474383091	0.9998045990204117	0.016190571247441964	0.056564739422887686	0.16833085907939108
Cochrane DTA Reference Dataset	CD009020	Magnetic resonance imaging, magnetic resonance arthrography and ultrasonography for assessing rotator cuff tears in people with shoulder pain for whom surgery is being considered	legacy:CD009020:5	MRI for detection of full thickness tears	7	0.5714285714285714	continuity-corrected bivariate REML	manifest source_sheet where recorded; otherwise all group-matched rows	Cochrane DTA Reference Dataset|CD009020|legacy:CD009020:5	0.42.0	canonical	20000	1131535609	0.06999999999999999	0.3659236509002231	0.9083154677846662	0.888395267119881	0.1513127812001982	0.41350915915915165	0.16737448432343727	0.8326255156765627	0.3798791853007866	0.007708047776866875	0.957956649882358	0.06518340886737903	0.5920329989821349	-0.3007402420328441	0.10763308050145667	0.14914448970154143	0.1895434730561106	0.29414081390110836	0.4075836293571767	0.5179863957680989	0.11299188200340357	0.16752504461909842	0.2618382845606675	0.7381617154393324	0.8324749553809017	0.8870081179965964	0.2496684909224837	0.37763126135855696	0.5350451751577051	0.0036122191990029836	0.007677636249376424	0.015393836131816776	0.810752268690541	0.9562010398177618	0.9998076006916149	0.03450747606859736	0.06497018977941754	0.11473082568821136	0.08091718754924077	0.14117117906110507	0.18769428065585445	0.22113134078700086	0.3857940822185293	0.5129329033368036	0.06946085885058086	0.16780388510800076	0.4064986132812658	0.5935013867187334	0.8321961148919993	0.9305391411494192	0.16830435556476755	0.3755390938717369	0.6543155925624694	0.0017629294094627889	0.007654825462174011	0.02927583434728713	0.6538111241595854	0.945384976800646	0.9998730638843213	0.01866806884139	0.06481014542653014	0.19074710091594213
Cochrane DTA Reference Dataset	CD009020	Magnetic resonance imaging, magnetic resonance arthrography and ultrasonography for assessing rotator cuff tears in people with shoulder pain for whom surgery is being considered	legacy:CD009020:5	MRI for detection of full thickness tears	7	0.5714285714285714	continuity-corrected bivariate REML	manifest source_sheet where recorded; otherwise all group-matched rows	Cochrane DTA Reference Dataset|CD009020|legacy:CD009020:5	0.42.0	canonical	20000	1131535609	0.08	0.4021791902022728	0.9083154677846662	0.888395267119881	0.17005556040732922	0.42283530463573005	0.17534159167248276	0.8246584083275172	0.41442099806247523	0.008894303996854012	0.9787636742783241	0.07337056005829823	0.5765844840760513	-0.32880863014397455	0.12129566679488243	0.16761144856107463	0.21221133878252588	0.30159607893655005	0.41675813330067074	0.5276537025095602	0.12103429557313321	0.17549103575738706	0.2691391940417789	0.730860805958221	0.8245089642426129	0.8789657044268668	0.2776719913762366	0.412104509146393	0.5707111571616698	0.004170783393877998	0.008859253969866145	0.017741774355836314	0.8513776797094251	0.9761971251895333	0.9999379646306714	0.03897658873082691	0.07313211874549833	0.12856623934854366	0.09130344321933852	0.1586048253832104	0.2099592688187078	0.2270217988489613	0.394363580332044	0.5220540344544194	0.07560835277983262	0.17580719943436673	0.41267327149832034	0.5873267285016793	0.8241928005656333	0.9243916472201672	0.1894864912421729	0.4099471544579732	0.686198399993187	0.002036118831154027	0.00883296376417424	0.033668715497857285	0.6992692922529091	0.9589358517200701	0.9999124943018602	0.02113733200195993	0.07295313692538566	0.2124690705358219
Cochrane DTA Reference Dataset	CD009020	Magnetic resonance imaging, magnetic resonance arthrography and ultrasonography for assessing rotator cuff tears in people with shoulder pain for whom surgery is being considered	legacy:CD009020:5	MRI for detection of full thickness tears	7	0.5714285714285714	continuity-corrected bivariate REML	manifest source_sheet where recorded; otherwise all group-matched rows	Cochrane DTA Reference Dataset|CD009020|legacy:CD009020:5	0.42.0	canonical	20000	1131535609	0.09	0.43646981706410287	0.9083154677846662	0.888395267119881	0.1881648473068354	0.4311062070053752	0.18330869902152822	0.8166913009784718	0.4459602437690054	0.010103704899873243	0.9915573272626091	0.08147985170378233	0.5550875101985062	-0.35498996536032057	0.13459056949427955	0.18542376033634814	0.23413346714790065	0.3083616878701894	0.42482607751343215	0.536425333423489	0.12899161444564267	0.18341389504893996	0.2764133275942176	0.7235866724057823	0.81658610495106	0.8710083855543572	0.3042106206983187	0.4436010108378238	0.6019185124374224	0.004740977048455865	0.010063937348020226	0.020129773867845084	0.8846567426858599	0.9862061319384625	0.9999712088315638	0.04342673153902021	0.08121670213917412	0.14216856653961857	0.10155782250842624	0.17534966676226868	0.23125323398135977	0.2326800583636022	0.4017452293534324	0.5298264048058938	0.08163681932909161	0.18379087979331227	0.41882398563124096	0.581176014368759	0.8162091202066877	0.9183631806709084	0.21004765847266632	0.44140257012409145	0.7132288786514434	0.0023151579650030605	0.01003410838596153	0.03811725348339942	0.7334852824354756	0.9655102612143995	0.9999350324352706	0.02360464997085156	0.08101916773050385	0.23359225324200744
Cochrane DTA Reference Dataset	CD009020	Magnetic resonance imaging, magnetic resonance arthrography and ultrasonography for assessing rotator cuff tears in people with shoulder pain for whom surgery is being considered	legacy:CD009020:5	MRI for detection of full thickness tears	7	0.5714285714285714	continuity-corrected bivariate REML	manifest source_sheet where recorded; otherwise all group-matched rows	Cochrane DTA Reference Dataset|CD009020|legacy:CD009020:5	0.42.0	canonical	20000	1131535609	0.09999999999999999	0.4689955935892812	0.9083154677846662	0.888395267119881	0.20566228011030038	0.43851644433659076	0.19127580637057368	0.8087241936294263	0.47487211530815093	0.011336934512107039	0.9981773664759794	0.0895313054509782	0.5291817728866982	-0.379464288138303	0.1474438294688157	0.20266304544457925	0.255243880811002	0.31438212103531693	0.43212142760995664	0.5442351363209814	0.1369696331601948	0.1914351826170955	0.28363441954715746	0.7163655804528424	0.8085648173829045	0.8630303668398052	0.32939639094294715	0.47249036951733636	0.6294541204158546	0.005323167176207088	0.011292368417126102	0.022558868798327983	0.9072252448209119	0.9903595445573075	0.9999772499938039	0.04786777042008182	0.08924388763696008	0.15557633519455258	0.11129332964195628	0.19150506814557383	0.25163256823228936	0.2373014398498175	0.40833020771040063	0.5365350371557102	0.0875813565965352	0.19172978141846114	0.42483948119917014	0.5751605188008294	0.8082702185815389	0.9124186434034647	0.23001476894598305	0.47026976592097114	0.7364364281345982	0.002600236731203005	0.01125893986260363	0.04262251278702585	0.7548312812100693	0.9689499977990204	0.9999274003880048	0.02607506745439394	0.08902813002600429	0.2541897363466642
Cochrane DTA Reference Dataset	CD009020	Magnetic resonance imaging, magnetic resonance arthrography and ultrasonography for assessing rotator cuff tears in people with shoulder pain for whom surgery is being considered	legacy:CD009020:5	MRI for detection of full thickness tears	7	0.5714285714285714	continuity-corrected bivariate REML	manifest source_sheet where recorded; otherwise all group-matched rows	Cochrane DTA Reference Dataset|CD009020|legacy:CD009020:5	0.42.0	canonical	20000	1131535609	0.11	0.499915958164528	0.9083154677846662	0.888395267119881	0.22256758114825118	0.4452099948267738	0.19924291371961916	0.8007570862803808	0.5014717943591026	0.012594704082525476	0.9999937497206237	0.09754107701169126	0.5000777915560957	-0.4023748811528367	0.16001106525057504	0.21930950005993355	0.27534915752163314	0.32007593003845175	0.4386927372055531	0.5507908939986521	0.14478483303957995	0.1993817298930491	0.2908941497066709	0.709105850293329	0.8006182701069509	0.85521516696042	0.3533301779377246	0.4990834318091398	0.6539299852194919	0.0059177363981988045	0.012545256367725213	0.025030129179683547	0.9158692768221913	0.9916765373714902	0.9999823351456278	0.05230779929770635	0.09722977273456818	0.16882014934219025	0.12086921697842899	0.2071637992627362	0.2712234188114699	0.2417790730710172	0.4143972519368071	0.5425380294065492	0.09361929838860547	0.19968159016617373	0.4308532144247755	0.5691467855752239	0.8003184098338263	0.9063807016113945	0.2494132014224093	0.49685556532194075	0.7565785021157045	0.002891553361308312	0.012508165837079156	0.047185585211515356	0.7594674686130862	0.9702279800673939	0.9999331649113745	0.02855277890621302	0.09699607763041501	0.27431903711728955
Cochrane DTA Reference Dataset	CD009020	Magnetic resonance imaging, magnetic resonance arthrography and ultrasonography for assessing rotator cuff tears in people with shoulder pain for whom surgery is being considered	legacy:CD009020:5	MRI for detection of full thickness tears	7	0.5714285714285714	continuity-corrected bivariate REML	manifest source_sheet where recorded; otherwise all group-matched rows	Cochrane DTA Reference Dataset|CD009020|legacy:CD009020:5	0.42.0	canonical	20000	1131535609	0.12	0.5293608652873644	0.9083154677846662	0.888395267119881	0.2388987837615103	0.45129664738594477	0.20721002106866462	0.7927899789313354	0.5260259883765012	0.013877753450757183	0.998044691538811	0.10552254971410763	0.46868382625144667	-0.42383831557325674	0.17208473214991707	0.23535208449685713	0.2947491427244613	0.3250801928028824	0.4445966823956582	0.5568019135008332	0.1526798184624681	0.2072785689549383	0.29816168651483993	0.7018383134851601	0.7927214310450617	0.847320181537532	0.37610307167287405	0.5236435173583658	0.6758292587747254	0.006525083781669936	0.013823338912890722	0.027544662517873356	0.905591982580263	0.9909076960036975	0.9999800880951167	0.05675365034954695	0.10518769394100669	0.18192489853007685	0.13019477571888644	0.22231154529950894	0.2900477751049629	0.24594711142503897	0.4199621843575966	0.5479206985720602	0.09988886405503251	0.20759568895560915	0.43686332231321895	0.5631366776867806	0.7924043110443909	0.9001111359449674	0.268266909347703	0.5214201383447803	0.7742248478231232	0.0031893148579202886	0.013782522423598566	0.05180759076141264	0.7549507159984831	0.9696252228320393	0.9999379681374797	0.03104137742938618	0.10493631192252748	0.2940264087043731
Cochrane DTA Reference Dataset	CD009020	Magnetic resonance imaging, magnetic resonance arthrography and ultrasonography for assessing rotator cuff tears in people with shoulder pain for whom surgery is being considered	legacy:CD009020:5	MRI for detection of full thickness tears	7	0.5714285714285714	continuity-corrected bivariate REML	manifest source_sheet where recorded; otherwise all group-matched rows	Cochrane DTA Reference Dataset|CD009020|legacy:CD009020:5	0.42.0	canonical	20000	1131535609	0.13	0.557438185027989	0.9083154677846662	0.888395267119881	0.2546724241266074	0.4568621794608855	0.2151771284177101	0.7848228715822899	0.5487619045774382	0.01518685249827568	0.9931284239116455	0.11348705767773823	0.43569023888365643	-0.4439511273502508	0.1837988682564723	0.25086527282534077	0.31359466455687457	0.3297206276732616	0.450032451244338	0.5625640169252649	0.1605470661000919	0.21522576484317996	0.30520275806315944	0.6947972419368406	0.7847742351568201	0.839452933899908	0.397797534843819	0.5463951677278096	0.6955384560514494	0.00714562573326026	0.015127383736705802	0.030103615447361676	0.886502507339976	0.9886209123185427	0.9999763047361144	0.06121123191073912	0.11312894707595132	0.19491121815677992	0.13922511613386332	0.23690927055671315	0.3082110277614362	0.24975884299507187	0.42499648735907447	0.5529061984620967	0.10591850991480241	0.21555137430295082	0.4428953055435423	0.5571046944564574	0.7844486256970491	0.8940814900851977	0.286598519527782	0.544185544074798	0.7898122589199597	0.003493737485223058	0.015082775654038707	0.05648967855952729	0.7376323289794006	0.9682341377402577	0.9999220687836404	0.03354401985286284	0.11286009998057073	0.3133496886302332
Cochrane DTA Reference Dataset	CD009020	Magnetic resonance imaging, magnetic resonance arthrography and ultrasonography for assessing rotator cuff tears in people with shoulder pain for whom surgery is being considered	legacy:CD009020:5	MRI for detection of full thickness tears	7	0.5714285714285714	continuity-corrected bivariate REML	manifest source_sheet where recorded; otherwise all group-matched rows	Cochrane DTA Reference Dataset|CD009020|legacy:CD009020:5	0.42.0	canonical	20000	1131535609	0.14	0.584238811642856	0.9083154677846662	0.888395267119881	0.26990370451080287	0.46197496491519374	0.2231442357667556	0.7768557642332444	0.569874301493377	0.016522802688882256	0.98586610286699	0.12144438309287323	0.401627291224134	-0.46279442854998276	0.19517382147018694	0.26588879995762826	0.3317511985144722	0.3340651418233685	0.45510293848838923	0.5678349193912695	0.16842999139334247	0.22317051343866756	0.3125816517508296	0.6874183482491704	0.7768294865613325	0.8315700086066575	0.4184884006093622	0.5675310312955767	0.7133704653523967	0.007779796951094735	0.016458190031918434	0.03270817547454088	0.8643275028601949	0.9842103468042093	0.9999619790180273	0.06568576132318572	0.12106328257509737	0.20779649263421435	0.1480587167114712	0.2510262353358401	0.3255531691912748	0.253421569674798	0.42966374423151465	0.5572261936447399	0.11192390971515903	0.22350523065844619	0.44902812271402825	0.5509718772859715	0.7764947693415538	0.8880760902848408	0.30442942271785367	0.5653424624746795	0.8036812195174906	0.003805047292812815	0.016409723013463016	0.0612330277994079	0.7139649923187489	0.9653772152663982	0.9999278464250775	0.036063540740308965	0.12077716840697059	0.3323202570820213
Cochrane DTA Reference Dataset	CD009020	Magnetic resonance imaging, magnetic resonance arthrography and ultrasonography for assessing rotator cuff tears in people with shoulder pain for whom surgery is being considered	legacy:CD009020:5	MRI for detection of full thickness tears	7	0.5714285714285714	continuity-corrected bivariate REML	manifest source_sheet where recorded; otherwise all group-matched rows	Cochrane DTA Reference Dataset|CD009020|legacy:CD009020:5	0.42.0	canonical	20000	1131535609	0.15000000000000002	0.6098403047164005	0.9083154677846662	0.888395267119881	0.284606633058074	0.4666904283908017	0.23111134311580106	0.7688886568841989	0.5895310819920753	0.017886438704962374	0.9767460377847104	0.12940310939955793	0.36690573306830987	-0.4804371953168426	0.2059981277161053	0.28038755085176714	0.34897652647909966	0.33779028070619643	0.4597720889932952	0.572242476891368	0.17611999366461464	0.23111061193724067	0.319773378063284	0.6802266219367158	0.7688893880627594	0.8238800063353854	0.4382437350098317	0.5872173315896343	0.7295812826810578	0.008428051440297723	0.01781659013324447	0.03535957281521199	0.8420648277522202	0.9771354794261373	0.9999423310695397	0.07018193082710374	0.12899925727199726	0.2205955666981281	0.15666010712153602	0.26459028635471504	0.3423102368659931	0.2568870996389605	0.433868152544886	0.5613112715224369	0.11763586415272285	0.23140016447336734	0.4550196310300575	0.5449803689699423	0.7685998355266326	0.8823641358472771	0.32177985688853816	0.5850555479772628	0.81610106178094	0.004123480675486783	0.01776419507119504	0.0660388487354495	0.6885325886580019	0.9609853692225876	0.9999160938000815	0.03860253387532145	0.1286960540623183	0.3509644264707303
Cochrane DTA Reference Dataset	CD009020	Magnetic resonance imaging, magnetic resonance arthrography and ultrasonography for assessing rotator cuff tears in people with shoulder pain for whom surgery is being considered	legacy:CD009020:5	MRI for detection of full thickness tears	7	0.5714285714285714	continuity-corrected bivariate REML	manifest source_sheet where recorded; otherwise all group-matched rows	Cochrane DTA Reference Dataset|CD009020|legacy:CD009020:5	0.42.0	canonical	20000	1131535609	0.16	0.6343095546405662	0.9083154677846662	0.888395267119881	0.29879414415025335	0.47105414377616645	0.23907845046484652	0.7609215495351535	0.6078777680003226	0.019278630186535015	0.9661554518394546	0.1373708790613549	0.33184589719888846	-0.49693867557921123	0.21678059275946476	0.2942730419793326	0.3656688414012508	0.34175835942169325	0.4639265478920359	0.576483262353597	0.18403964098797404	0.23906034036564106	0.32710097911338204	0.6728990208866179	0.760939659634359	0.8159603590120259	0.457125584989461	0.6055982478186611	0.7443823803641713	0.0090908635969225	0.019203451253332917	0.038059082332093715	0.8200610311390909	0.9673802664263211	0.9999013804847602	0.07470402917440305	0.13694449115723584	0.2333212633146	0.16475259731627281	0.2778390789556586	0.3584881534434365	0.2597353234094519	0.43801812052649464	0.5651627834087649	0.1235076425230195	0.23939124636209103	0.4611485800500627	0.5388514199499369	0.7606087536379089	0.8764923574769804	0.3386689838504407	0.6034677231918679	0.8272876291785097	0.004449284971905205	0.019147057214455098	0.07090838371238048	0.6638720814047587	0.9557279343650362	0.9999098095691219	0.04116341226366502	0.13662436006359108	0.36930445382232735
Cochrane DTA Reference Dataset	CD009020	Magnetic resonance imaging, magnetic resonance arthrography and ultrasonography for assessing rotator cuff tears in people with shoulder pain for whom surgery is being considered	legacy:CD009020:5	MRI for detection of full thickness tears	7	0.5714285714285714	continuity-corrected bivariate REML	manifest source_sheet where recorded; otherwise all group-matched rows	Cochrane DTA Reference Dataset|CD009020|legacy:CD009020:5	0.42.0	canonical	20000	1131535609	0.17	0.6577047787442195	0.9083154677846662	0.888395267119881	0.31247820257732695	0.4751040477065612	0.247045557813892	0.752954442186108	0.625041109379989	0.02070028358070867	0.9544037015249011	0.14535458616363203	0.29669892278068155	-0.5123501925805874	0.2270408798442794	0.3077023288817379	0.38151696454298	0.34520180965961217	0.4678426230523146	0.5800732743213828	0.19180339082365264	0.24703571133592833	0.334438212386805	0.665561787613195	0.7529642886640717	0.8081966091763473	0.47519062934317524	0.6227994519576922	0.7579499833433637	0.009768729365734582	0.02061967732900155	0.04080802557877135	0.7984327974384979	0.9560233658345108	0.999803877672712	0.07925603304446437	0.1449058592239847	0.24598476931316982	0.17299653611319823	0.29054675759746235	0.3739664868591516	0.2630306814001064	0.44175862330240967	0.568593233537363	0.12935851626555347	0.24733598817878263	0.46735828366482907	0.5326417163351707	0.7526640118212173	0.8706414837344463	0.3551149598471068	0.6207036497095015	0.8374159268032428	0.004782719105312562	0.02055921149216397	0.07584290823596865	0.640455793931766	0.9485257358924025	0.9998811447874987	0.0437484535086261	0.14456894706513884	0.3873592950367153
Cochrane DTA Reference Dataset	CD009020	Magnetic resonance imaging, magnetic resonance arthrography and ultrasonography for assessing rotator cuff tears in people with shoulder pain for whom surgery is being considered	legacy:CD009020:5	MRI for detection of full thickness tears	7	0.5714285714285714	continuity-corrected bivariate REML	manifest source_sheet where recorded; otherwise all group-matched rows	Cochrane DTA Reference Dataset|CD009020|legacy:CD009020:5	0.42.0	canonical	20000	1131535609	0.18000000000000002	0.6800770457282799	0.9083154677846662	0.888395267119881	0.3256698941238843	0.4788720574668587	0.2550126651629375	0.7449873348370625	0.6411320163128976	0.02215234410980897	0.9417395169112047	0.15336052328003685	0.26166247118292485	-0.5267165224482431	0.23698138440612945	0.32071350116940045	0.39705103190655844	0.34846255419832795	0.47158407004599795	0.5838324266353748	0.19967357458082455	0.2549151661637552	0.3418105097982319	0.6581894902017681	0.7450848338362448	0.8003264254191755	0.4924907469744085	0.6389309859645778	0.7704321190356788	0.010462167477786877	0.0220662109860022	0.043607772956970096	0.7772572621182077	0.943565033576115	0.9995524417428402	0.083841677321198	0.15288963776597064	0.25859592807242965	0.18090395890173644	0.302710262795323	0.38878329334799916	0.26600509462572774	0.44511171888055284	0.5716753650046511	0.13518744067195254	0.2552847080034639	0.4734204990391432	0.5265795009608563	0.7447152919965361	0.8648125593280473	0.37113500066310484	0.6368725543081977	0.8466293436153085	0.005124054269806247	0.022001598577168498	0.08084373208688474	0.6182114872594334	0.9396453135438572	0.999864158233894	0.0463598349722485	0.15253607913025435	0.4051451776464116
Cochrane DTA Reference Dataset	CD009020	Magnetic resonance imaging, magnetic resonance arthrography and ultrasonography for assessing rotator cuff tears in people with shoulder pain for whom surgery is being considered	legacy:CD009020:5	MRI for detection of full thickness tears	7	0.5714285714285714	continuity-corrected bivariate REML	manifest source_sheet where recorded; otherwise all group-matched rows	Cochrane DTA Reference Dataset|CD009020|legacy:CD009020:5	0.42.0	canonical	20000	1131535609	0.19	0.7014714598838974	0.9083154677846662	0.888395267119881	0.33837950468899103	0.4823852772926745	0.2629797725119829	0.7370202274880171	0.6562479586570591	0.023635797867157787	0.9283639767213937	0.16139449549955318	0.22689251683749634	-0.5400769643843442	0.2465705695606911	0.33323371098574134	0.4120012056387401	0.35150477768760785	0.47504956372836016	0.5873385151078444	0.2074550388110193	0.2628242582548551	0.3490068848869882	0.6509931151130117	0.7371757417451449	0.7925449611889807	0.5090735144644103	0.6540896184169913	0.7819540402181118	0.011171720774276946	0.023544035631289692	0.04645974599455205	0.7565833979666828	0.93036255222502	0.9990801014941307	0.08846451024103523	0.1609016179687996	0.27116346533565217	0.1882485192500137	0.31448281749881474	0.40312433599612796	0.2683623354842851	0.4483187634616891	0.5746838738996598	0.14120339897541925	0.2631760357232505	0.47953445364998004	0.520465546350019	0.7368239642767496	0.8587966010245808	0.3867454417380665	0.652070546033112	0.8550464835654561	0.005473574665975498	0.023475199855858723	0.08591220047976637	0.5970660407220811	0.9290895666914274	0.9998376920768649	0.04899966165193069	0.16053153699567774	0.42267604292901767
Cochrane DTA Reference Dataset	CD009020	Magnetic resonance imaging, magnetic resonance arthrography and ultrasonography for assessing rotator cuff tears in people with shoulder pain for whom surgery is being considered	legacy:CD009020:5	MRI for detection of full thickness tears	7	0.5714285714285714	continuity-corrected bivariate REML	manifest source_sheet where recorded; otherwise all group-matched rows	Cochrane DTA Reference Dataset|CD009020|legacy:CD009020:5	0.42.0	canonical	20000	1131535609	0.2	0.7219280948873623	0.9083154677846662	0.888395267119881	0.3506165896709976	0.4856669135805028	0.2709468798610284	0.7290531201389716	0.6704749419890358	0.025151674050268642	0.9144403907803952	0.16946191039133984	0.19251229589303287	-0.5524661844960225	0.25592089065795426	0.3453095276715818	0.4261620683524584	0.3544963722431165	0.4783156800753933	0.5903109622281006	0.21504559422731273	0.27081361335640874	0.356228742434265	0.6437712575657348	0.7291863866435913	0.7849544057726872	0.5249826430035275	0.6683607872408011	0.7926224427659925	0.01189795762378683	0.02505417768255347	0.049365419752192476	0.7364400420519747	0.9165923891986181	0.9977922766004801	0.09312793750682857	0.16894719553683307	0.2836951659091783	0.19544228564664157	0.32578133788991803	0.4168285470625846	0.2707226481844222	0.4512656318504235	0.577382359842388	0.14704240373437094	0.27113598969436353	0.48566079883401164	0.5143392011659874	0.7288640103056365	0.852957596265629	0.40196179372795116	0.6663825280344816	0.8627662989290658	0.005831578290104517	0.024981039654931057	0.09104969526963742	0.5769480211886733	0.9172655127535326	0.999792475923597	0.051669988770785484	0.16856070744498017	0.4399638920211873
Cochrane DTA Reference Dataset	CD009020	Magnetic resonance imaging, magnetic resonance arthrography and ultrasonography for assessing rotator cuff tears in people with shoulder pain for whom surgery is being considered	legacy:CD009020:5	MRI for detection of full thickness tears	7	0.5714285714285714	continuity-corrected bivariate REML	manifest source_sheet where recorded; otherwise all group-matched rows	Cochrane DTA Reference Dataset|CD009020|legacy:CD009020:5	0.42.0	canonical	20000	1131535609	0.21000000000000002	0.7414827399312737	0.9083154677846662	0.888395267119881	0.3623900350425212	0.48873698000861127	0.2789139872100739	0.7210860127899261	0.6838891449754102	0.026701047342086344	0.9001019074997303	0.17756785002278494	0.15861916756845662	-0.5639148899084887	0.2649109538850887	0.3569460169541676	0.4398365635718063	0.35727190886418025	0.48139491013270536	0.5931851678874868	0.22283113970924084	0.2787907207889755	0.363487644611406	0.636512355388594	0.7212092792110245	0.7771688602907592	0.540258363134342	0.6818202109308431	0.8025287795463819	0.012641473440681762	0.02659770894563384	0.05232632536729642	0.7168416139033362	0.9023910516874626	0.9951506174575202	0.09783525822481084	0.17703144244669158	0.2961980136095929	0.20231752370399733	0.3366656181560137	0.43007146819435726	0.27285533810638624	0.4540437693630177	0.5800154811887052	0.15297010076669854	0.27912792101451156	0.4918007155977454	0.5081992844022538	0.7208720789854886	0.8470298992333014	0.41679879391079167	0.6798837845080576	0.8698719985612123	0.006198377781545892	0.026520187615914848	0.096257636207955	0.5577891249848644	0.904026563297607	0.9997043741808094	0.05437284047853371	0.17662865486363033	0.4570190601902771
Cochrane DTA Reference Dataset	CD009020	Magnetic resonance imaging, magnetic resonance arthrography and ultrasonography for assessing rotator cuff tears in people with shoulder pain for whom surgery is being considered	legacy:CD009020:5	MRI for detection of full thickness tears	7	0.5714285714285714	continuity-corrected bivariate REML	manifest source_sheet where recorded; otherwise all group-matched rows	Cochrane DTA Reference Dataset|CD009020|legacy:CD009020:5	0.42.0	canonical	20000	1131535609	0.22	0.7601675029619657	0.9083154677846662	0.888395267119881	0.3737081112958308	0.49161284827316404	0.28688109455911937	0.7131189054408806	0.6965582839110595	0.028285040451848778	0.8854574262960557	0.1857171293796263	0.12528992333409006	-0.5744503735823394	0.27365323654538115	0.36815111581743937	0.45299624124590127	0.3599907066259752	0.48430262328098955	0.5959163467009804	0.23073350777020185	0.28678357037400104	0.3707896852575047	0.6292103147424952	0.7132164296259988	0.769266492229798	0.554937764437111	0.6945352324356722	0.8117518886462005	0.013402892313193096	0.028175749151394987	0.055344052744373734	0.6977922253082907	0.8878687599538463	0.9912622311107266	0.10258969470082104	0.1851591651589447	0.3086783032491092	0.20930245226191713	0.3472075587288317	0.44300203848453795	0.2753372795421766	0.4567513835778954	0.5827689775719118	0.15874129238073964	0.2871596433304959	0.4980912138711624	0.5019087861288375	0.7128403566695041	0.8412587076192602	0.431270453795059	0.692641305379033	0.876434059119653	0.006574301333328724	0.028093761229029967	0.10153748225068246	0.5395249223972042	0.8899111640727568	0.9996343139707612	0.05711022566099909	0.18474017929433767	0.4738504364508873
Cochrane DTA Reference Dataset	CD009020	Magnetic resonance imaging, magnetic resonance arthrography and ultrasonography for assessing rotator cuff tears in people with shoulder pain for whom surgery is being considered	legacy:CD009020:5	MRI for detection of full thickness tears	7	0.5714285714285714	continuity-corrected bivariate REML	manifest source_sheet where recorded; otherwise all group-matched rows	Cochrane DTA Reference Dataset|CD009020|legacy:CD009020:5	0.42.0	canonical	20000	1131535609	0.23	0.7780113035465377	0.9083154677846662	0.888395267119881	0.38457852124151604	0.4943096835334244	0.29484820190816485	0.7051517980918351	0.7085427560299057	0.029904826828195164	0.8705962324288883	0.1939143443374346	0.09258492888235059	-0.5840969592091031	0.2820831236335928	0.3788487088151747	0.4655637605933398	0.3625694412764012	0.4869449930717021	0.5984023091580848	0.23854899884291958	0.29482860242555925	0.3780817904480002	0.6219182095519997	0.7051713975744407	0.7614510011570804	0.5690550961958671	0.7065659460633036	0.8203600959308984	0.014182868750541837	0.029789468664673163	0.05842025340180505	0.6792886560927831	0.8731160221202133	0.9861870306890701	0.10739441757512748	0.19333495242480478	0.32114173101877236	0.21578668793403585	0.35718910199978293	0.4552378166839679	0.2773567516954827	0.45910528596634614	0.5851300805126891	0.16446839344510825	0.29507687070404254	0.5040947161244455	0.49590528387555427	0.7049231292959575	0.8355316065548913	0.4453901032539321	0.704714897937792	0.8825125706093794	0.006959693671576138	0.02970292853898934	0.10689073292092027	0.5220951720967384	0.8753991798801228	0.999549095628048	0.05988415158614539	0.19289986412012822	0.4904656409774477
Cochrane DTA Reference Dataset	CD009020	Magnetic resonance imaging, magnetic resonance arthrography and ultrasonography for assessing rotator cuff tears in people with shoulder pain for whom surgery is being considered	legacy:CD009020:5	MRI for detection of full thickness tears	7	0.5714285714285714	continuity-corrected bivariate REML	manifest source_sheet where recorded; otherwise all group-matched rows	Cochrane DTA Reference Dataset|CD009020|legacy:CD009020:5	0.42.0	canonical	20000	1131535609	0.24000000000000002	0.7950402793845222	0.9083154677846662	0.888395267119881	0.395008442483296	0.4968407925056206	0.30281530925721034	0.6971846907427897	0.719896602331803	0.031561633558299246	0.8555916588780899	0.2021639115024205	0.0605513794935677	-0.5928763678821016	0.29021032939305313	0.3891452709901214	0.4776084719863822	0.3650259451228289	0.4894661076686291	0.6007349367960592	0.24632203957546303	0.3027927997777542	0.38527349269836664	0.6147265073016333	0.6972072002222458	0.7536779604245369	0.5826420341760815	0.7179661472084028	0.8284129106384345	0.014982089559382586	0.03144009137907287	0.061556643485708454	0.6613225217507762	0.8582072982424381	0.9802029093216668	0.1122525673898386	0.2015632149966358	0.33359346794414413	0.22203672743312397	0.36683819178983235	0.4669435769185932	0.27927733121271914	0.46140831012212224	0.5873206540932442	0.17047592243875945	0.3030148950156777	0.5102692608218412	0.48973073917815857	0.6969851049843223	0.8295240775612401	0.4591704314776816	0.7161581243590822	0.8881590818330888	0.007354917109875608	0.03134891103651485	0.11231892972876772	0.5054438733135526	0.860632966737028	0.9994395495460247	0.06269663592801772	0.2011121156771028	0.506871169479079
Cochrane DTA Reference Dataset	CD009020	Magnetic resonance imaging, magnetic resonance arthrography and ultrasonography for assessing rotator cuff tears in people with shoulder pain for whom surgery is being considered	legacy:CD009020:5	MRI for detection of full thickness tears	7	0.5714285714285714	continuity-corrected bivariate REML	manifest source_sheet where recorded; otherwise all group-matched rows	Cochrane DTA Reference Dataset|CD009020|legacy:CD009020:5	0.42.0	canonical	20000	1131535609	0.25	0.8112781244591328	0.9083154677846662	0.888395267119881	0.4050045652612648	0.49921790450257164	0.3107824166062558	0.6892175833937442	0.7306683223133019	0.033256744468080114	0.840504000234755	0.2104701016526656	0.02922587577562219	-0.6008080228064672	0.2981858196869263	0.39904558122130235	0.48905967597339045	0.3675506718312199	0.4918727242736147	0.6028261594005623	0.2540404526951059	0.3107087900621217	0.39259386507548594	0.607406134924514	0.6892912099378783	0.7459595473048941	0.5957279178879289	0.7287841365708976	0.8359624030358713	0.015801275860874927	0.03312889781265832	0.06475500696246347	0.6438818596560677	0.8432039184142848	0.9733948076915041	0.11716727341146065	0.20984821896659006	0.34603821989782096	0.22783374826713032	0.3760788033514224	0.47812920554024974	0.28083309705783543	0.4635633477756455	0.5893530111624931	0.17640763860227826	0.3109771178159134	0.5163225243060167	0.4836774756939826	0.6890228821840866	0.8235923613977215	0.47262352500862775	0.7270190961125301	0.8934180658748794	0.007760352685380618	0.03303298675060956	0.11782365765123956	0.4895191617917653	0.8457095983617064	0.9992219266913165	0.06554971757888903	0.20938119651610193	0.5230725113822798
Cochrane DTA Reference Dataset	CD009020	Magnetic resonance imaging, magnetic resonance arthrography and ultrasonography for assessing rotator cuff tears in people with shoulder pain for whom surgery is being considered	legacy:CD009020:5	MRI for detection of full thickness tears	7	0.5714285714285714	continuity-corrected bivariate REML	manifest source_sheet where recorded; otherwise all group-matched rows	Cochrane DTA Reference Dataset|CD009020|legacy:CD009020:5	0.42.0	canonical	20000	1131535609	0.26	0.8267463724926178	0.9083154677846662	0.888395267119881	0.4145731262487092	0.5014514003838716	0.31874952395530126	0.6812504760446987	0.7409015665138079	0.034991503439951666	0.8253828465906434	0.21883706808960515	-0.0013635259019744161	-0.6079093044030127	0.3054841703399472	0.408476662416014	0.5000585770407091	0.3695016760931418	0.49407735674057807	0.6048512502486658	0.261703149361718	0.31871466495614925	0.3997420882364372	0.6002579117635627	0.6812853350438508	0.7382968506382819	0.6083399620756622	0.7390634042274857	0.8430543315826291	0.016641185260833455	0.034857228420996055	0.06801719900237115	0.6269522934483142	0.8281564219924576	0.9658624734579142	0.12214167033696643	0.21819411403811426	0.3584802767979051	0.2331906842969015	0.3849856957743254	0.48891504262483193	0.2820583096044776	0.4656636044420781	0.5913724678957664	0.18235769875727437	0.3189802678365592	0.5224816506649653	0.4775183493350336	0.6810197321634408	0.8176423012427249	0.4857609030982984	0.7373411501180116	0.8983280938606383	0.008176401384131803	0.034756493558038185	0.12340654667522252	0.47427311669863575	0.8307321646332853	0.9988142048082109	0.06844546656655597	0.21771125361419796	0.5390742469999811
Cochrane DTA Reference Dataset	CD009020	Magnetic resonance imaging, magnetic resonance arthrography and ultrasonography for assessing rotator cuff tears in people with shoulder pain for whom surgery is being considered	legacy:CD009020:5	MRI for detection of full thickness tears	7	0.5714285714285714	continuity-corrected bivariate REML	manifest source_sheet where recorded; otherwise all group-matched rows	Cochrane DTA Reference Dataset|CD009020|legacy:CD009020:5	0.42.0	canonical	20000	1131535609	0.27	0.8414646362081757	0.9083154677846662	0.888395267119881	0.423719938799213	0.5035505005992742	0.3267166313043467	0.6732833686956533	0.7506357277337571	0.03676731796612986	0.8102689641209486	0.22726887090251646	-0.031195672087227067	-0.6141957653056592	0.31236240934918963	0.417543586238512	0.5107733181146492	0.37121275916806584	0.4962104980668648	0.6070050910473266	0.2695399852538508	0.32666695524956824	0.40699007392458264	0.5930099260754172	0.6733330447504318	0.7304600147461492	0.6205034456414579	0.7488432139883805	0.8497290711746223	0.01750261418668363	0.036626487145563186	0.07134514956793508	0.610517889110002	0.8131064440498807	0.9576856738622088	0.1271789133708563	0.22660495772922648	0.37092355299741986	0.23901565687410622	0.39344212921347255	0.499178266788813	0.2840471798686196	0.4675682284004342	0.5932254848382218	0.18795603397195976	0.32690127282219916	0.5287195201345642	0.47128047986543464	0.6730987271778008	0.81204396602804	0.49859355060418586	0.7471634266859175	0.9029227825693574	0.008603485463880279	0.03652083272802657	0.12906927340662636	0.45966152098644203	0.8157431074304025	0.9983173324184971	0.07138599332641987	0.22610634253203765	0.5548801276496871
Cochrane DTA Reference Dataset	CD009020	Magnetic resonance imaging, magnetic resonance arthrography and ultrasonography for assessing rotator cuff tears in people with shoulder pain for whom surgery is being considered	legacy:CD009020:5	MRI for detection of full thickness tears	7	0.5714285714285714	continuity-corrected bivariate REML	manifest source_sheet where recorded; otherwise all group-matched rows	Cochrane DTA Reference Dataset|CD009020|legacy:CD009020:5	0.42.0	canonical	20000	1131535609	0.28	0.8554508105601306	0.9083154677846662	0.888395267119881	0.4324504200673722	0.5055234207846656	0.33468373865339224	0.6653162613466077	0.7599064478095127	0.03858566295724338	0.795195818795168	0.2357694979217209	-0.06025499176496263	-0.6196813126384098	0.31922739940463674	0.4261985796482775	0.5208191472782705	0.37316862111056226	0.49821518009809584	0.6088241905308961	0.2771902132290307	0.3345705376323425	0.4143371293949662	0.5856628706050339	0.6654294623676575	0.7228097867709692	0.6322418807636391	0.7581591045946814	0.8560223822546441	0.01838640040637581	0.038438145217262853	0.07474086722134737	0.5945617842496213	0.7980882451117841	0.9489351463833191	0.13228219205725883	0.23508473628035614	0.38337162040751727	0.24381922581379004	0.40150581094466953	0.5089454607811231	0.2850184052711839	0.4693499684473643	0.5949441563424046	0.19354672071120266	0.3349296648989388	0.5349535654402701	0.46504643455972905	0.6650703351010613	0.8064532792887971	0.5111319486235607	0.7565213654928713	0.9072315651481033	0.009042049883586417	0.03832747272191854	0.13481356274906692	0.4456436019134822	0.8007774258397408	0.9974192829410802	0.07437345752905762	0.2345704482876298	0.5704931417842131
Cochrane DTA Reference Dataset	CD009020	Magnetic resonance imaging, magnetic resonance arthrography and ultrasonography for assessing rotator cuff tears in people with shoulder pain for whom surgery is being considered	legacy:CD009020:5	MRI for detection of full thickness tears	7	0.5714285714285714	continuity-corrected bivariate REML	manifest source_sheet where recorded; otherwise all group-matched rows	Cochrane DTA Reference Dataset|CD009020|legacy:CD009020:5	0.42.0	canonical	20000	1131535609	0.29000000000000004	0.8687212463394046	0.9083154677846662	0.888395267119881	0.4407696153652668	0.5073775013821413	0.34265084600243767	0.6573491539975623	0.7687460536889476	0.040448084827907765	0.7801908172412657	0.2443428829660903	-0.08853042909813891	-0.6243783633733143	0.32593058524475527	0.4343820157740149	0.530285515407465	0.375184314437057	0.5000246253955487	0.6104207968228803	0.2850033144784132	0.34258041732332317	0.42164901677851324	0.5783509832214867	0.6574195826766769	0.7149966855215868	0.6435771645900296	0.7670433212432257	0.8619660517328466	0.019293425746003467	0.04029374523670362	0.07820644316696236	0.5790666496334335	0.7831299579587268	0.9396737489869454	0.1374547431743961	0.24363738287010997	0.3958277355503839	0.2484451704703583	0.4092255074945543	0.5182849282492095	0.2859895179463495	0.4710665351157673	0.5966067141020728	0.1991389618104649	0.3429550700146717	0.5411928304142548	0.45880716958574463	0.6570449299853283	0.8008610381895349	0.5233861030438923	0.7654471328414961	0.911280322294192	0.009492563849767112	0.040177953269444046	0.14064118965561176	0.43218176826795895	0.7858639282842844	0.9963887187992939	0.07741007662821595	0.2431075035482767	0.5859155695247822
Cochrane DTA Reference Dataset	CD009020	Magnetic resonance imaging, magnetic resonance arthrography and ultrasonography for assessing rotator cuff tears in people with shoulder pain for whom surgery is being considered	legacy:CD009020:5	MRI for detection of full thickness tears	7	0.5714285714285714	continuity-corrected bivariate REML	manifest source_sheet where recorded; otherwise all group-matched rows	Cochrane DTA Reference Dataset|CD009020|legacy:CD009020:5	0.42.0	canonical	20000	1131535609	0.3	0.8812908992306927	0.9083154677846662	0.888395267119881	0.44868222006554165	0.5091193162861557	0.3506179533514831	0.649382046648517	0.7771839340532366	0.04235620588304873	0.7652763220320807	0.25299292186135103	-0.11601457719861197	-0.6282979773693417	0.33248991972281616	0.4422482379788004	0.539443764397193	0.37727601636764585	0.5018186825313334	0.612106359963652	0.2926026820572533	0.3506132263874243	0.42908913990902997	0.57091086009097	0.6493867736125757	0.7073973179427466	0.654529715565648	0.7755251884826027	0.8675884299703477	0.020224619024656464	0.042194905555026564	0.08174405554585461	0.5640150260664659	0.768254608617869	0.9299574416269052	0.1426998629413714	0.2522667936137688	0.40829486147383726	0.2528912957140287	0.4165450350264408	0.5271593605121722	0.2869555284580672	0.47265328098821446	0.5981672577946131	0.20496533490127578	0.35098976957227646	0.5475158186720978	0.4524841813279022	0.6490102304277235	0.795034665098724	0.5353655711733327	0.7739699910606649	0.9150919025130622	0.009955522490988586	0.04207388974538053	0.1465539809573249	0.41924135427995946	0.7710262586610024	0.9947564107229008	0.0804981342679879	0.25172140461418646	0.6011490274752956
Cochrane DTA Reference Dataset	CD009020	Magnetic resonance imaging, magnetic resonance arthrography and ultrasonography for assessing rotator cuff tears in people with shoulder pain for whom surgery is being considered	legacy:CD009020:5	MRI for detection of full thickness tears	7	0.5714285714285714	continuity-corrected bivariate REML	manifest source_sheet where recorded; otherwise all group-matched rows	Cochrane DTA Reference Dataset|CD009020|legacy:CD009020:5	0.42.0	canonical	20000	1131535609	0.31	0.8931734583778568	0.9083154677846662	0.888395267119881	0.45619259931878636	0.5107547644186649	0.35858506070052865	0.6414149392994714	0.7852468657315467	0.0443117290311247	0.7504704860219182	0.26172348660648675	-0.14270297235593854	-0.63144997177137	0.33835679075695224	0.4496556816133471	0.5477765654268357	0.37882539789243325	0.5034360094286641	0.6132924800762486	0.3001313108663281	0.3585599486519866	0.43635921203198336	0.5636407879680162	0.6414400513480134	0.6998686891336717	0.6651185961804602	0.7836314335677153	0.8729148829729204	0.02118095922704199	0.04414332498142855	0.0853559740009931	0.5493895683089002	0.7534809560853789	0.9198361272463608	0.14802091874406806	0.26097684172054675	0.42077568525620435	0.2567651081518623	0.4235619664189139	0.5353478122351726	0.28747507636219743	0.47422139836999744	0.5993772063127002	0.2109370833960617	0.3588906450184308	0.5536598417783818	0.4463401582216179	0.6411093549815692	0.7890629166039382	0.5470794866002178	0.782116618985695	0.9186865535475485	0.010431448673067618	0.04401697787275499	0.15255381727256867	0.4067903759748083	0.7562837409441896	0.9924960595240241	0.08363998866889337	0.26041602556884597	0.6161945053046379
Cochrane DTA Reference Dataset	CD009020	Magnetic resonance imaging, magnetic resonance arthrography and ultrasonography for assessing rotator cuff tears in people with shoulder pain for whom surgery is being considered	legacy:CD009020:5	MRI for detection of full thickness tears	7	0.5714285714285714	continuity-corrected bivariate REML	manifest source_sheet where recorded; otherwise all group-matched rows	Cochrane DTA Reference Dataset|CD009020|legacy:CD009020:5	0.42.0	canonical	20000	1131535609	0.32	0.9043814577244939	0.9083154677846662	0.888395267119881	0.4633048058163619	0.5122891473052522	0.3665521680495741	0.633447831950426	0.7929592975474721	0.04631644285302868	0.7357879407458796	0.2705384379883867	-0.16859351697861424	-0.6338430197361071	0.34374335731348415	0.4566464579323348	0.5558381110590854	0.3800866928191714	0.5049268248834943	0.6146058240265393	0.30773836558235984	0.3665767780673237	0.4438014807747788	0.556198519225221	0.6334232219326763	0.6922616344176401	0.6753616236895988	0.7913864677853999	0.8779681750139937	0.022163478936653797	0.0461407878461631	0.0890445645331372	0.5351732194709896	0.7388241857490507	0.9093543751799649	0.15342136055437325	0.269771390108816	0.4332726316712676	0.2612879488970957	0.43010039219565105	0.5433219020143525	0.28891342990879093	0.47557409378761795	0.6007662998547094	0.2168306401098749	0.3669025006935276	0.5599347918963833	0.4400652081036167	0.6330974993064724	0.783169359890125	0.5585365824174896	0.7899113909135541	0.9220822821832767	0.01092089496897148	0.04600899878136813	0.15864263500125392	0.3947993030013331	0.7416520771770759	0.9893337807213883	0.08683808109893999	0.2691952308946504	0.6310523952798919
Cochrane DTA Reference Dataset	CD009020	Magnetic resonance imaging, magnetic resonance arthrography and ultrasonography for assessing rotator cuff tears in people with shoulder pain for whom surgery is being considered	legacy:CD009020:5	MRI for detection of full thickness tears	7	0.5714285714285714	continuity-corrected bivariate REML	manifest source_sheet where recorded; otherwise all group-matched rows	Cochrane DTA Reference Dataset|CD009020|legacy:CD009020:5	0.42.0	canonical	20000	1131535609	0.33	0.9149263727797275	0.9083154677846662	0.888395267119881	0.4700225957988055	0.5137272350897305	0.37451927539861957	0.6254807246013805	0.8003435979360669	0.04837222705838341	0.721240366524175	0.27944163688408485	-0.19368600625555255	-0.6354847358956427	0.3489377758870058	0.4632164618458788	0.5633581475534603	0.38138344927894446	0.5062882387339381	0.6157415113544784	0.3154772273178422	0.37456171149525525	0.451078343143396	0.548921656856604	0.6254382885047448	0.6845227726821578	0.6852754701589093	0.7988126319892715	0.8827687938622536	0.023173268054799984	0.0481891694507349	0.09281229466928614	0.5213493333297303	0.7242964841372642	0.898552045642206	0.15890473219234674	0.27865430271797453	0.445787873457354	0.2650448906255794	0.43641793589967665	0.5506609181320653	0.28968985757872573	0.47699787533039684	0.6018636411791785	0.22268793465177758	0.3749060043305524	0.5661296420262201	0.4338703579737797	0.6250939956694477	0.7773120653482222	0.5697452129361394	0.7973766201775647	0.9252951559291187	0.011424445799019642	0.04805182445335833	0.16482242840848088	0.38324084723630786	0.7271439264579733	0.985685100600099	0.09009494452626494	0.27806288679196633	0.645722515695058
Cochrane DTA Reference Dataset	CD009020	Magnetic resonance imaging, magnetic resonance arthrography and ultrasonography for assessing rotator cuff tears in people with shoulder pain for whom surgery is being considered	legacy:CD009020:5	MRI for detection of full thickness tears	7	0.5714285714285714	continuity-corrected bivariate REML	manifest source_sheet where recorded; otherwise all group-matched rows	Cochrane DTA Reference Dataset|CD009020|legacy:CD009020:5	0.42.0	canonical	20000	1131535609	0.34	0.9248187049730301	0.9083154677846662	0.888395267119881	0.4763494434834459	0.515073322935588	0.38248638274766505	0.617513617252335	0.8074202716140273	0.05048105836421637	0.706836966223704	0.2884369544413843	-0.21798173874932614	-0.6363817505316458	0.3536038841265972	0.4694280609360493	0.5704821939538395	0.3823494077543654	0.5075892803765674	0.6168584079086896	0.32301013607514595	0.3825244196009634	0.45857305541935955	0.5414269445806404	0.6174755803990366	0.6769898639248539	0.6948757530175168	0.8059304115457577	0.8873352284133821	0.02421147783364839	0.050290441940279665	0.09666173896740682	0.5079017576115832	0.7099075169480549	0.8874648306379811	0.1644746825624893	0.28762945470729606	0.4583233385337078	0.26855869494930273	0.44224846280636565	0.5574612268824435	0.2903906392736018	0.4782001709397332	0.6027789272479088	0.22859922304244287	0.38296967138906746	0.5723674725983097	0.42763252740169005	0.6170303286109325	0.7714007769575572	0.5807133740011362	0.804532772468519	0.9283395572402823	0.011942719758815093	0.05014742359080068	0.17109525180228116	0.37208976838096414	0.7127693868722085	0.9811087249985464	0.09341321254378844	0.28702287139162586	0.6602041289511326
Cochrane DTA Reference Dataset	CD009020	Magnetic resonance imaging, magnetic resonance arthrography and ultrasonography for assessing rotator cuff tears in people with shoulder pain for whom surgery is being considered	legacy:CD009020:5	MRI for detection of full thickness tears	7	0.5714285714285714	continuity-corrected bivariate REML	manifest source_sheet where recorded; otherwise all group-matched rows	Cochrane DTA Reference Dataset|CD009020|legacy:CD009020:5	0.42.0	canonical	20000	1131535609	0.35000000000000003	0.934068055375491	0.9083154677846662	0.888395267119881	0.4822885540621703	0.5163312793823064	0.3904534900967105	0.6095465099032895	0.8142081497232634	0.05264501683465985	0.6925848602068834	0.2975282812892732	-0.2414831951686076	-0.6365397740862178	0.3581790955776692	0.47529457503447814	0.5773364941044683	0.38346145499396495	0.5088436247221964	0.6180882546854487	0.3307279220407504	0.3905027357047741	0.4659384820755531	0.5340615179244467	0.6094972642952259	0.6692720779592494	0.704177117151936	0.8127586250467806	0.8916842066588346	0.025279325254664513	0.05244668063678258	0.1005955848832462	0.4948148880388125	0.6956648279007838	0.8761247239518092	0.17013497698154983	0.2967007416929063	0.4708807144249579	0.27184848164457137	0.4477597654673809	0.5641275716694566	0.2910371252716586	0.4793652484854367	0.6039469698411642	0.23449977158573448	0.3908987030620058	0.5786049064656202	0.4213950935343795	0.6091012969379942	0.7655002284142649	0.5914487220136599	0.8113986531972663	0.9312283987712877	0.01247637215440162	0.05229786794399952	0.17746322181045582	0.3613226961039877	0.6985363979208212	0.9757334968750015	0.09679562865282826	0.2960790840118032	0.6744959548922764
Cochrane DTA Reference Dataset	CD009020	Magnetic resonance imaging, magnetic resonance arthrography and ultrasonography for assessing rotator cuff tears in people with shoulder pain for whom surgery is being considered	legacy:CD009020:5	MRI for detection of full thickness tears	7	0.5714285714285714	continuity-corrected bivariate REML	manifest source_sheet where recorded; otherwise all group-matched rows	Cochrane DTA Reference Dataset|CD009020|legacy:CD009020:5	0.42.0	canonical	20000	1131535609	0.36000000000000004	0.9426831892554923	0.9083154677846662	0.888395267119881	0.48784287540072757	0.5175045879263146	0.39842059744575603	0.601579402554244	0.8207245571609767	0.05486629272441555	0.67848941653902	0.30671953589705625	-0.2641937727164724	-0.6359636533584361	0.36270482403315757	0.48070762588839766	0.5838437786997512	0.3847579209719575	0.5099355025817831	0.6193425165042525	0.3384407786535521	0.3984979216604593	0.4733965870787004	0.5266034129212995	0.6015020783395407	0.6615592213464477	0.7131933094493773	0.8193145904499147	0.8958309004486215	0.026378097787451236	0.05466007087588645	0.10461663902732214	0.482073700525956	0.681574172500748	0.8645604307142445	0.1758895087053505	0.30587208814170824	0.4834614500861316	0.2751078395386955	0.45299150686891565	0.5701047649025401	0.2918348843750665	0.4805341943422976	0.6047681462876141	0.24040458381911198	0.398847972907746	0.5847501721789696	0.41524982782103015	0.601152027092254	0.759595416180888	0.6019585917547435	0.8179915725108209	0.9339733064546049	0.013026097766492314	0.054505339143234105	0.1839285197618113	0.3509179679011786	0.6844510775515318	0.9697933555873944	0.10024505599139301	0.30523545357801535	0.6885961798805054
Cochrane DTA Reference Dataset	CD009020	Magnetic resonance imaging, magnetic resonance arthrography and ultrasonography for assessing rotator cuff tears in people with shoulder pain for whom surgery is being considered	legacy:CD009020:5	MRI for detection of full thickness tears	7	0.5714285714285714	continuity-corrected bivariate REML	manifest source_sheet where recorded; otherwise all group-matched rows	Cochrane DTA Reference Dataset|CD009020|legacy:CD009020:5	0.42.0	canonical	20000	1131535609	0.37	0.9506720926870659	0.9083154677846662	0.888395267119881	0.4930151085540527	0.5185963828606245	0.40638770479480146	0.5936122952051985	0.8269854602270084	0.05714719387331251	0.6645545278043883	0.3160146721737781	-0.2861175648826776	-0.6346574205132878	0.3669645429756629	0.4857832712540231	0.5897232990938107	0.3860053806128262	0.5109893042941454	0.6203225103904789	0.34601212411341736	0.40646869986545653	0.48070657235160785	0.519293427648392	0.5935313001345435	0.6539878758865826	0.7219372465882662	0.8256142717344199	0.8997891023310283	0.027509158568114606	0.05693291539463413	0.10872783384270675	0.46966376711244107	0.6676397980894577	0.8527977252957541	0.18174231075517255	0.31514745501387514	0.4960667552628297	0.2779789455092188	0.45775631097327685	0.5757300576391662	0.2924025514659991	0.48150809779156645	0.6056031959577887	0.24616887262361534	0.40682856120934563	0.5909631389449366	0.40903686105506326	0.5931714387906544	0.7538311273763846	0.6122500130975165	0.8243274910108238	0.9365847758792727	0.01359263386828658	0.05677213608131315	0.19049339417741973	0.34085548163796436	0.670518005183657	0.9633321748617703	0.10376448759361404	0.3144959462979037	0.7025024619911889
Cochrane DTA Reference Dataset	CD009020	Magnetic resonance imaging, magnetic resonance arthrography and ultrasonography for assessing rotator cuff tears in people with shoulder pain for whom surgery is being considered	legacy:CD009020:5	MRI for detection of full thickness tears	7	0.5714285714285714	continuity-corrected bivariate REML	manifest source_sheet where recorded; otherwise all group-matched rows	Cochrane DTA Reference Dataset|CD009020|legacy:CD009020:5	0.42.0	canonical	20000	1131535609	0.38	0.9580420222262995	0.9083154677846662	0.888395267119881	0.49780771719740685	0.519609480219459	0.4143548121438469	0.585645187856153	0.8330055972376348	0.0594901537044377	0.6507828437284199	0.3254176863759616	-0.30725917849787965	-0.632624335850338	0.3707896005133222	0.4905039103207355	0.5951716698474994	0.38702853519063884	0.5119857990998158	0.6212375407755482	0.3536813487383973	0.41447702462259145	0.48810723045537874	0.5118927695446212	0.5855229753774085	0.6463186512616026	0.7304210767790474	0.8316724086878816	0.9035713788129959	0.028673952040947547	0.05926764232264581	0.11293223473699135	0.45757125986590036	0.6538646794020767	0.8408597648537972	0.18769756813977237	0.3245308467221075	0.5086975974711099	0.2805172305157712	0.46221135156089366	0.5811669591918891	0.2928026370533359	0.48245415215379195	0.6066194861070628	0.2521169542085643	0.4148229883493063	0.5971528136652012	0.40284718633479866	0.5851770116506937	0.7478830457914353	0.6223297266880746	0.8304211487568913	0.9390723064045902	0.01417676352443849	0.05910068289945483	0.19716016337788264	0.33111656165294656	0.6567404599692015	0.9563799776743882	0.10735705726928327	0.3238645726591227	0.7162119326286244
Cochrane DTA Reference Dataset	CD009020	Magnetic resonance imaging, magnetic resonance arthrography and ultrasonography for assessing rotator cuff tears in people with shoulder pain for whom surgery is being considered	legacy:CD009020:5	MRI for detection of full thickness tears	7	0.5714285714285714	continuity-corrected bivariate REML	manifest source_sheet where recorded; otherwise all group-matched rows	Cochrane DTA Reference Dataset|CD009020|legacy:CD009020:5	0.42.0	canonical	20000	1131535609	0.39	0.9647995485050872	0.9083154677846662	0.888395267119881	0.502222936060303	0.5205464045235868	0.42232191949289244	0.5776780805071076	0.8387985943551804	0.06189773988410876	0.6371759670912507	0.3349326233708231	-0.3276235814138365	-0.6298669251342641	0.3741647026088649	0.494883412939873	0.600094273683916	0.3878160009388645	0.5129391008802525	0.6219885515221629	0.36105252508055946	0.42248657741319307	0.49542479692849317	0.5045752030715067	0.5775134225868069	0.6389474749194405	0.7386562360759034	0.8375026320447126	0.9071892036294237	0.02987401011252639	0.06166681383502886	0.11723304770488538	0.44578294597164236	0.6402507171415743	0.8287673646919257	0.1937596305666949	0.334026317455125	0.5213546966372521	0.28299678609442974	0.46644886718327994	0.5861559093060265	0.2933218475619317	0.48346712838539485	0.6075416496766072	0.2579260314976849	0.4228266072673814	0.6032076945731952	0.396792305426804	0.5771733927326186	0.7420739685023151	0.6322041986684716	0.8362861797498083	0.9414445166215334	0.014779319202217086	0.061493537634808984	0.20393121821294627	0.32168383728591277	0.6431206218209402	0.9489646029676435	0.11102605119664549	0.3333453937980355	0.7297211947911888
Cochrane DTA Reference Dataset	CD009020	Magnetic resonance imaging, magnetic resonance arthrography and ultrasonography for assessing rotator cuff tears in people with shoulder pain for whom surgery is being considered	legacy:CD009020:5	MRI for detection of full thickness tears	7	0.5714285714285714	continuity-corrected bivariate REML	manifest source_sheet where recorded; otherwise all group-matched rows	Cochrane DTA Reference Dataset|CD009020|legacy:CD009020:5	0.42.0	canonical	20000	1131535609	0.4	0.9709505944546686	0.9083154677846662	0.888395267119881	0.5062627784389333	0.5214094119003801	0.43028902684193787	0.5697109731580621	0.8443770685496252	0.06437266370847775	0.6237346190493982	0.34456358228311745	-0.3472159754052704	-0.6263870121715511	0.37721612495122164	0.4988828528512923	0.604799609628397	0.3885018734275393	0.5138086898556238	0.6228943193222728	0.3687036338699637	0.43047268113371684	0.5027253769538451	0.4972746230461546	0.5695273188662832	0.6312963661300363	0.7466534998083088	0.8431175658696841	0.9106530739988778	0.03111095887335207	0.06413313553184383	0.12163362748128473	0.43428617645203055	0.6267989057100283	0.8165392406290332	0.19993302573592003	0.34363797689396336	0.5340385173971949	0.28548521941842836	0.4702594468027502	0.5906879434337047	0.2940265148905648	0.484328913838165	0.6083604529491665	0.2637940766307356	0.43073910289588835	0.6095805849494278	0.3904194150505718	0.5692608971041117	0.7362059233692645	0.6418796345094148	0.8419352137661852	0.9437092441198146	0.01540118672987871	0.06395340159447235	0.21080902492022272	0.31254113272399014	0.6296597413688563	0.9411118817705095	0.11477492032739785	0.3429425272681074	0.7430263181560653
Cochrane DTA Reference Dataset	CD009020	Magnetic resonance imaging, magnetic resonance arthrography and ultrasonography for assessing rotator cuff tears in people with shoulder pain for whom surgery is being considered	legacy:CD009020:5	MRI for detection of full thickness tears	7	0.5714285714285714	continuity-corrected bivariate REML	manifest source_sheet where recorded; otherwise all group-matched rows	Cochrane DTA Reference Dataset|CD009020|legacy:CD009020:5	0.42.0	canonical	20000	1131535609	0.41000000000000003	0.976500468757824	0.9083154677846662	0.888395267119881	0.509929042852886	0.52220051005357	0.4382561341909834	0.5617438658090166	0.8497527193297072	0.06691779028890552	0.6104587788833522	0.35431472153581123	-0.36604168987447183	-0.6221857472220128	0.3798834440732242	0.5025155996463505	0.6090087637959495	0.3890253576185807	0.5146086619759487	0.6236645892967677	0.37625988628585205	0.43846923730819654	0.510022074105434	0.48997792589456596	0.5615307626918035	0.623740113714148	0.7544230296188177	0.8485289188050824	0.9139726123469257	0.03238652594905285	0.06666946661631162	0.1261374862683824	0.42306887037300767	0.6135094751374122	0.8041922227822135	0.20622247330979093	0.3533699953318282	0.5467492590176167	0.28720017370329554	0.47363851533440404	0.5946533018469512	0.29411165984245147	0.48503664922650264	0.6089636624582384	0.2696351620834825	0.4387149442709237	0.6159403155064623	0.38405968449353767	0.5612850557290763	0.7303648379165174	0.6513619920148453	0.8473799671454634	0.9458736319942861	0.016043309641833998	0.06648312952821356	0.21779612812019603	0.3036733671161702	0.6163582839053504	0.9328457956127241	0.11860729371030573	0.35266015221915936	0.756122831101917
Cochrane DTA Reference Dataset	CD009020	Magnetic resonance imaging, magnetic resonance arthrography and ultrasonography for assessing rotator cuff tears in people with shoulder pain for whom surgery is being considered	legacy:CD009020:5	MRI for detection of full thickness tears	7	0.5714285714285714	continuity-corrected bivariate REML	manifest source_sheet where recorded; otherwise all group-matched rows	Cochrane DTA Reference Dataset|CD009020|legacy:CD009020:5	0.42.0	canonical	20000	1131535609	0.42000000000000004	0.9814538950336537	0.9083154677846662	0.888395267119881	0.5132233189031272	0.5229214754764705	0.44622324154002885	0.5537767584599711	0.8549364106471306	0.06953614961654922	0.5973478023023227	0.3641902632772729	-0.384106092731331	-0.6172636317563808	0.38235637429324876	0.505828762535041	0.6127557336690005	0.38958159545552357	0.5153871874110769	0.624334710748679	0.3838005373039448	0.44643193952815896	0.5173267425481056	0.48267325745189427	0.5535680604718412	0.6161994626960551	0.7619744165388488	0.8537475655695339	0.9171566555732045	0.0337025485510332	0.06927883095226009	0.13074830308453653	0.41211949594779373	0.6003820113602376	0.7917414445064512	0.21263289965549115	0.36322660819086594	0.5594868428642656	0.28895563878442404	0.4767510932973428	0.598332913411364	0.29441590710128657	0.48576005017637136	0.609639348765178	0.275698871983796	0.44664928735674303	0.6220070671458088	0.377992932854191	0.553350712643257	0.724301128016203	0.6606569935556686	0.8526313239027095	0.9479442041024396	0.016706693955434764	0.06908574068044794	0.22489515395515464	0.2950664639769714	0.6032160514905185	0.924188619279605	0.12252699284900746	0.3625025139813534	0.7690057097422699
Cochrane DTA Reference Dataset	CD009020	Magnetic resonance imaging, magnetic resonance arthrography and ultrasonography for assessing rotator cuff tears in people with shoulder pain for whom surgery is being considered	legacy:CD009020:5	MRI for detection of full thickness tears	7	0.5714285714285714	continuity-corrected bivariate REML	manifest source_sheet where recorded; otherwise all group-matched rows	Cochrane DTA Reference Dataset|CD009020|legacy:CD009020:5	0.42.0	canonical	20000	1131535609	0.43	0.9858150371789197	0.9083154677846662	0.888395267119881	0.5161469923803483	0.523573868235356	0.4541903488890743	0.5458096511109257	0.8599382441805159	0.0722309485959992	0.5844005217191888	0.37419449716998177	-0.40141451545973095	-0.611620540008938	0.3846674909864368	0.5087087174710627	0.6160689553451278	0.3902024989264004	0.5160285634583346	0.6249336154458708	0.39124930445223327	0.45438794422878725	0.5246051622860715	0.4753948377139285	0.5456120557712127	0.6087506955477666	0.7693167204864223	0.8587836199022743	0.9202133336061508	0.03506098230546163	0.07196442909071597	0.13546993378719446	0.40142704960580283	0.5874155582826583	0.7792005096834318	0.21916945345992894	0.3732121199116617	0.5722508973071203	0.29100146339450844	0.47955210187116504	0.6017094842129478	0.29518870418862697	0.48645241123881244	0.6103675248602857	0.28173691809689644	0.4547076794710524	0.6280761874646896	0.3719238125353096	0.5452923205289475	0.7182630819031024	0.6697701375854243	0.8576994083489016	0.9499269307433496	0.017392413430242795	0.0717644308114194	0.23210881338018352	0.28670726897664395	0.5902322866677294	0.9151610496730267	0.12653804722058984	0.3724739280303234	0.7816693640012473
Cochrane DTA Reference Dataset	CD009020	Magnetic resonance imaging, magnetic resonance arthrography and ultrasonography for assessing rotator cuff tears in people with shoulder pain for whom surgery is being considered	legacy:CD009020:5	MRI for detection of full thickness tears	7	0.5714285714285714	continuity-corrected bivariate REML	manifest source_sheet where recorded; otherwise all group-matched rows	Cochrane DTA Reference Dataset|CD009020|legacy:CD009020:5	0.42.0	canonical	20000	1131535609	0.44	0.9895875212220556	0.9083154677846662	0.888395267119881	0.5187012496656985	0.524159044593799	0.46215745623811977	0.5378425437618802	0.8647676250393218	0.07500558414844767	0.571615331324463	0.3843317834973097	-0.41797218989759266	-0.605255737724746	0.386455183472623	0.5111991010035672	0.6188889806478176	0.39052148009645876	0.5165779580286949	0.6254009548175616	0.398655964871955	0.46240292589675525	0.5319578525724694	0.46804214742753053	0.5375970741032448	0.6013440351280448	0.7764585065278523	0.8636464999824374	0.9231501387157519	0.03646391094982735	0.07472965136621096	0.140306421827264	0.39098103383275634	0.5746087044668345	0.7665816410902282	0.22583752232170962	0.3833309071729655	0.5850407399154073	0.2927728582079098	0.4818791457103009	0.6047851601514951	0.2958534257246499	0.4869494970138887	0.6111487333678555	0.2871888410316513	0.4626469961860693	0.6341414174050205	0.3658585825949785	0.5373530038139307	0.7128111589683487	0.6787067094865881	0.8625936502382758	0.9518272861508346	0.01810161536760958	0.07452258528822091	0.23943990561488263	0.2785834752929382	0.5774057606525336	0.9057823223062764	0.1306447110945228	0.3825787832916683	0.7941076207254031
Cochrane DTA Reference Dataset	CD009020	Magnetic resonance imaging, magnetic resonance arthrography and ultrasonography for assessing rotator cuff tears in people with shoulder pain for whom surgery is being considered	legacy:CD009020:5	MRI for detection of full thickness tears	7	0.5714285714285714	continuity-corrected bivariate REML	manifest source_sheet where recorded; otherwise all group-matched rows	Cochrane DTA Reference Dataset|CD009020|legacy:CD009020:5	0.42.0	canonical	20000	1131535609	0.45	0.9927744539878083	0.9083154677846662	0.888395267119881	0.5208870814594985	0.5246781677018204	0.47012456358716526	0.5298754364128347	0.8694333207869396	0.07786365749695817	0.55899025931099	0.3946065555251499	-0.4337841946768183	-0.5981678984626584	0.3881524912474061	0.5133729353125267	0.6214171235954083	0.3909775172883052	0.5171093325884785	0.6259398810064865	0.4062494930420694	0.470362230234137	0.5393065241669146	0.46069347583308534	0.529637769765863	0.5937505069579305	0.7834078782085468	0.8683449872137174	0.9259739868284604	0.0379135569981802	0.07757809217547529	0.14526200979797269	0.38077143438673516	0.5619596568206878	0.7538958121904455	0.2326427504308524	0.39358742137952013	0.5978553567574761	0.2948290755585925	0.48389073373093894	0.6071986894303838	0.296974881227366	0.4874125555781891	0.6116179631651163	0.2931958203445501	0.47071433256313056	0.640204706664034	0.3597952933359651	0.5292856674368694	0.7068041796554491	0.6874717917924646	0.8673228433247699	0.9536502989668754	0.01883552701645552	0.07736379335840582	0.24689132176504008	0.2706835557749695	0.5647348483779147	0.8960703167585594	0.13485148180678058	0.39282154472350916	0.806313703789655
Cochrane DTA Reference Dataset	CD009020	Magnetic resonance imaging, magnetic resonance arthrography and ultrasonography for assessing rotator cuff tears in people with shoulder pain for whom surgery is being considered	legacy:CD009020:5	MRI for detection of full thickness tears	7	0.5714285714285714	continuity-corrected bivariate REML	manifest source_sheet where recorded; otherwise all group-matched rows	Cochrane DTA Reference Dataset|CD009020|legacy:CD009020:5	0.42.0	canonical	20000	1131535609	0.46	0.9953784388202257	0.9083154677846662	0.888395267119881	0.5227052858676581	0.5251322165338397	0.4780916709362107	0.5219083290637894	0.873943514562283	0.08080898976015152	0.5465230292100416	0.4050233210334207	-0.4488554096101841	-0.5903551177868049	0.3896948076615586	0.5152288860991501	0.6235571141542081	0.39150416812669275	0.5176211036978318	0.6264523017931556	0.413699111237881	0.4783247318615155	0.5467975770730393	0.4532024229269606	0.5216752681384846	0.586300888762119	0.7901725082256165	0.8728872791463664	0.9286912719006226	0.03941229348986578	0.08051356556496539	0.15034115184754512	0.3707886973401871	0.5494663032586052	0.7411528643627366	0.23959105745403966	0.4039861903342895	0.6106933785801977	0.29598907322045487	0.485803636736985	0.6092484554607925	0.29736335616358794	0.4880592323385915	0.61207720772303	0.2991715524827138	0.4786217556983415	0.6464014327295068	0.3535985672704926	0.5213782443016586	0.7008284475172857	0.6960702738262089	0.871895198092592	0.9554005966752825	0.019595462660482465	0.08029186373273142	0.2544660486241087	0.2629967012412481	0.5522175923849844	0.886041652242648	0.1391631196617152	0.403206755094364	0.8182802111208609
Cochrane DTA Reference Dataset	CD009020	Magnetic resonance imaging, magnetic resonance arthrography and ultrasonography for assessing rotator cuff tears in people with shoulder pain for whom surgery is being considered	legacy:CD009020:5	MRI for detection of full thickness tears	7	0.5714285714285714	continuity-corrected bivariate REML	manifest source_sheet where recorded; otherwise all group-matched rows	Cochrane DTA Reference Dataset|CD009020|legacy:CD009020:5	0.42.0	canonical	20000	1131535609	0.47000000000000003	0.9974015885677396	0.9083154677846662	0.888395267119881	0.5241564708700899	0.5255219932251904	0.48605877828525623	0.5139412217147438	0.8783058529770055	0.08384563899629045	0.5342111119777406	0.4155866629080973	-0.463190476589999	-0.5818149256596423	0.3907082999108345	0.5167557356615874	0.6251182703739463	0.39172616565799573	0.5181019777636853	0.6267468164669869	0.42114209272177133	0.48633709126020297	0.5542958619777827	0.44570413802221726	0.513662908739797	0.5788579072782286	0.7967596666863735	0.87728103720751	0.9313079142502594	0.04096265695238624	0.08354012226936361	0.1555485270320294	0.36102370627888414	0.5371262659875244	0.7283616113039985	0.2466886587514516	0.41453181898718905	0.623553053598973	0.2964694689126446	0.48704163152460733	0.6110046974408277	0.29724182547009204	0.4883104630141958	0.6125964751251554	0.30485068473005256	0.48667492874354923	0.6527098911708344	0.3472901088291654	0.5133250712564508	0.6951493152699473	0.7045068607953878	0.8763183893261164	0.9570824448223108	0.020382831472917248	0.0833108416192902	0.26216717266498374	0.2555127643005478	0.5398517572238447	0.8757117742915381	0.14358466965484146	0.41373903584953453	0.8299990885285031
Cochrane DTA Reference Dataset	CD009020	Magnetic resonance imaging, magnetic resonance arthrography and ultrasonography for assessing rotator cuff tears in people with shoulder pain for whom surgery is being considered	legacy:CD009020:5	MRI for detection of full thickness tears	7	0.5714285714285714	continuity-corrected bivariate REML	manifest source_sheet where recorded; otherwise all group-matched rows	Cochrane DTA Reference Dataset|CD009020|legacy:CD009020:5	0.42.0	canonical	20000	1131535609	0.48000000000000004	0.998845535995202	0.9083154677846662	0.888395267119881	0.5252410561903496	0.5258481289271864	0.49402588563430166	0.5059741143656984	0.8825274893781145	0.08697791885762864	0.5220517702051624	0.426301238656637	-0.4767937657900396	-0.572544297338565	0.3914181144630793	0.5178211885741184	0.6264041112977583	0.39187051486703495	0.518419685440338	0.6271281081249857	0.42861556632935827	0.49432433348735294	0.5617166376934096	0.4382833623065904	0.5056756665126471	0.5713844336706417	0.8031762471715266	0.8815334298244162	0.9338294036161621	0.04256736172733289	0.08666206836110898	0.1608890536924102	0.35146775989717544	0.5249369468039209	0.7155299321085321	0.25394208706064075	0.4252289891248453	0.6364322165816908	0.29610285468079806	0.48804407295019714	0.6125262500071816	0.29644508986644796	0.4886081534758358	0.6132342068254725	0.3103906570980792	0.49466105596147725	0.6588402793755763	0.3411597206244233	0.5053389440385228	0.6896093429019201	0.7127860823776263	0.8805995990988933	0.9586997817240769	0.0211991462375443	0.08642502736922925	0.26999788423329113	0.24822220814549006	0.5276348757612459	0.8650950334428792	0.14812148523353338	0.4244230869317834	0.841461600197564
Cochrane DTA Reference Dataset	CD009020	Magnetic resonance imaging, magnetic resonance arthrography and ultrasonography for assessing rotator cuff tears in people with shoulder pain for whom surgery is being considered	legacy:CD009020:5	MRI for detection of full thickness tears	7	0.5714285714285714	continuity-corrected bivariate REML	manifest source_sheet where recorded; otherwise all group-matched rows	Cochrane DTA Reference Dataset|CD009020|legacy:CD009020:5	0.42.0	canonical	20000	1131535609	0.49	0.9997114417528099	0.9083154677846662	0.888395267119881	0.5259592745809458	0.5261110882744056	0.5019929929833471	0.4980070070166529	0.8866151229908724	0.09021041903535164	0.5100420956054568	0.43717177867760854	-0.48966934614735314	-0.5625396630752013	0.3919243399344343	0.5184941799845131	0.6272674643857045	0.39203746557833447	0.5186438389415942	0.6274485198307889	0.4361155160281255	0.5023484622530464	0.5691582427678499	0.4308417572321501	0.4976515377469536	0.5638844839718745	0.8094287907994936	0.8856511714513003	0.9362608376033988	0.04422931582959158	0.08988398569151872	0.1663679049488633	0.3421125501584138	0.5128955655659979	0.7026648543231071	0.2613582157934396	0.43608245783408073	0.6493282538569926	0.29583645013749943	0.488773889233223	0.6136193646670217	0.2959218408251932	0.4889149696798989	0.613796480703625	0.31608089587020216	0.5026449467349514	0.6651157479590663	0.33488425204093325	0.49735505326504864	0.6839191041297978	0.7209123008302563	0.8847455556882966	0.9602562492552782	0.02204603304958032	0.08963899691479146	0.27796148195415366	0.24111605982450296	0.515564288569367	0.8542047566900223	0.1527792543402467	0.4352636853904187	0.8526582956632248
Cochrane DTA Reference Dataset	CD009020	Magnetic resonance imaging, magnetic resonance arthrography and ultrasonography for assessing rotator cuff tears in people with shoulder pain for whom surgery is being considered	legacy:CD009020:5	MRI for detection of full thickness tears	7	0.5714285714285714	continuity-corrected bivariate REML	manifest source_sheet where recorded; otherwise all group-matched rows	Cochrane DTA Reference Dataset|CD009020|legacy:CD009020:5	0.42.0	canonical	20000	1131535609	0.5	1.0	0.9083154677846662	0.888395267119881	0.5263111725341924	0.5263111725341924	0.5099601003323926	0.4900398996676074	0.8905750343925193	0.09354802769889058	0.49817904074845754	0.4482030830779463	-0.5018209592515425	-0.5517969169220537	0.3921828806707081	0.5188868286616927	0.6274864674112157	0.3921828806707081	0.5188868286616927	0.6274864674112157	0.4437208917223352	0.5103609021545341	0.576664601089825	0.42333539891017496	0.48963909784546594	0.5562791082776648	0.8155235084684292	0.889640557946588	0.9386069560818321	0.04595163853475102	0.09321075432756466	0.17199052541475382	0.3329501411352406	0.5009991928214048	0.6897726281054696	0.26894428410356247	0.44709705453469445	0.6622380638178467	0.295561780907333	0.4892617664202674	0.6140171533224107	0.295561780907333	0.4892617664202674	0.6140171533224107	0.3220920043354611	0.5106953271822345	0.671385734149143	0.3286142658508569	0.48930467281776546	0.6779079956645387	0.7288897186544728	0.8887625688593173	0.9617552202258681	0.0229252421272791	0.09295762420395226	0.28606137736522474	0.23418586754824125	0.5036371773850722	0.8430533123729982	0.1575640280148384	0.4462656825759762	0.8635789730497897
Cochrane DTA Reference Dataset	CD009020	Magnetic resonance imaging, magnetic resonance arthrography and ultrasonography for assessing rotator cuff tears in people with shoulder pain for whom surgery is being considered	legacy:CD009020:6	MRI for detection of any rotator cuff tears	6	0.3333333333333333	continuity-corrected bivariate REML	manifest source_sheet where recorded; otherwise all group-matched rows	Cochrane DTA Reference Dataset|CD009020|legacy:CD009020:6	0.42.0	canonical	20000	1233977289	0.01	0.08079313589591118	0.7013689888765239	0.901908744990148	0.014851181732490074	0.18381736972833196	0.10412403234851877	0.8958759676514813	0.06735899225732409	0.0033333968306609525	0.3559897252989976	0.03223087741302269	0.2751965894030864	-0.04856225848288849	0.005868408485921348	0.014699611159220062	0.025732204202934802	0.07263498836685628	0.18194133692444023	0.31849493051100974	0.056219812765088015	0.10422406099954222	0.1891214042269299	0.81087859577307	0.8957759390004578	0.943780187234912	0.03229596034218129	0.06684991658196465	0.13528660674211396	0.0020122670538382614	0.003353264136372379	0.005201584760896824	0.20577842568543506	0.35405664351702343	0.5717604844805231	0.020923965383931296	0.03239418008888506	0.046948304658387736	0.0005265432000740161	0.014691202043898293	0.0396541198591122	0.0065171774091351215	0.18183725487305652	0.4908105053652093	0.029783278908595178	0.10511877522244754	0.35273008345672296	0.6472699165432767	0.8948812247775524	0.9702167210914048	0.01326850760789982	0.06649431549720669	0.28791596342796477	0.0012995057952520284	0.003362153619175909	0.008320747313001583	0.10175527329072233	0.35270278804518623	0.8660139208141444	0.014333001122659466	0.03246719345562258	0.06944285484349645
Cochrane DTA Reference Dataset	CD009020	Magnetic resonance imaging, magnetic resonance arthrography and ultrasonography for assessing rotator cuff tears in people with shoulder pain for whom surgery is being considered	legacy:CD009020:6	MRI for detection of any rotator cuff tears	6	0.3333333333333333	continuity-corrected bivariate REML	manifest source_sheet where recorded; otherwise all group-matched rows	Cochrane DTA Reference Dataset|CD009020|legacy:CD009020:6	0.42.0	canonical	20000	1233977289	0.02	0.14144054254182067	0.7013689888765239	0.901908744990148	0.02913920771331787	0.20601736383118077	0.11015680968718548	0.8898431903128146	0.12734010559460018	0.006711991828998449	0.5500980256923687	0.058104946878152784	0.40865748315054795	-0.08333559566366788	0.011579557126213412	0.02884976619298594	0.050106746157359286	0.0818687267322211	0.20397098084133647	0.3542601382665362	0.06319190896484632	0.11018622325862926	0.1937207831838517	0.8062792168161482	0.8898137767413707	0.9368080910351537	0.06316927458235927	0.12643917025320744	0.24017815660100394	0.004057269853170651	0.0067518594102073445	0.010453838063042238	0.33989935301440677	0.5475910895613503	0.7953364217053116	0.03807763740227048	0.05839219368591465	0.08378700243639763	0.001042038064508285	0.028828892051644926	0.07583368103421216	0.007367322309303067	0.20382339839456493	0.5361523624797317	0.03804617862546862	0.11109205456500182	0.35423975092767046	0.6457602490723294	0.8889079454349982	0.9619538213745313	0.02644969095693503	0.12580932614335774	0.4496146621737962	0.002622055202720179	0.006769697350507289	0.016669770137399155	0.17626207545712774	0.5458321965452313	0.983821699650648	0.026262211758325084	0.05852060559686219	0.12230985325488491
Cochrane DTA Reference Dataset	CD009020	Magnetic resonance imaging, magnetic resonance arthrography and ultrasonography for assessing rotator cuff tears in people with shoulder pain for whom surgery is being considered	legacy:CD009020:6	MRI for detection of any rotator cuff tears	6	0.3333333333333333	continuity-corrected bivariate REML	manifest source_sheet where recorded; otherwise all group-matched rows	Cochrane DTA Reference Dataset|CD009020|legacy:CD009020:6	0.42.0	canonical	20000	1233977289	0.03	0.1943918578315762	0.7013689888765239	0.901908744990148	0.042891340755258536	0.22064371025467636	0.11618958702585219	0.8838104129741478	0.181092559194776	0.010136710545824199	0.6824613331536471	0.08169808315914802	0.4880694753220709	-0.11269377467242818	0.017124844058306377	0.04246175180866627	0.07324727811967231	0.08809445132801591	0.2184337980115182	0.3768021919062823	0.07010910199048577	0.11615564135074607	0.19799783997873055	0.8020021600212695	0.8838443586492539	0.9298908980095141	0.09271191887201852	0.17988971845651602	0.3238835221590361	0.00613581377111687	0.01019671129119837	0.015757503871902834	0.44545765024440803	0.6798357313979537	0.9085547532516811	0.05391410396687901	0.08209440384628044	0.11690626689286027	0.0015465019192174132	0.04245679219260668	0.10947656346297027	0.007955589994707104	0.21840828451463146	0.5631746343914378	0.04640124270972458	0.1170942446617454	0.3556189551558152	0.6443810448441843	0.8829057553382547	0.9535987572902754	0.03954440928264641	0.1790481890503679	0.5531716588804335	0.003968266640104264	0.010223556611502602	0.02504721284699668	0.24019940935887585	0.6777502228624666	0.9972837201410899	0.03736957990285461	0.08227155742248923	0.16891040445567315
Cochrane DTA Reference Dataset	CD009020	Magnetic resonance imaging, magnetic resonance arthrography and ultrasonography for assessing rotator cuff tears in people with shoulder pain for whom surgery is being considered	legacy:CD009020:6	MRI for detection of any rotator cuff tears	6	0.3333333333333333	continuity-corrected bivariate REML	manifest source_sheet where recorded; otherwise all group-matched rows	Cochrane DTA Reference Dataset|CD009020|legacy:CD009020:6	0.42.0	canonical	20000	1233977289	0.04	0.24229218908241482	0.7013689888765239	0.901908744990148	0.05613196181113082	0.23167053805452117	0.12222236436451892	0.8777776356354811	0.2295386748646898	0.013608503976398418	0.7772062429797058	0.1038625717428274	0.534914053897291	-0.13842961733958742	0.02252507557371584	0.05557812674041247	0.09524209509591901	0.0929665774989305	0.2293847232586923	0.3930877650518183	0.07692307399330807	0.1221196219754769	0.20271310898955022	0.7972868910104496	0.877880378024523	0.9230769260066919	0.12100810809803655	0.22810368079646182	0.3922327566336879	0.008248730817899431	0.013688770613877882	0.021113340789426702	0.5322517154347185	0.7746909179217832	0.9662253187664438	0.06894570115405964	0.10435824029600824	0.1476468160011558	0.002039951867614468	0.055569600044680346	0.1408077489465019	0.008419387663052504	0.22934953146912446	0.5811485276506649	0.05471566639223774	0.12306492382274417	0.3569669025442541	0.6430330974557457	0.8769350761772559	0.9452843336077622	0.05255351058471787	0.22709906168036945	0.6251671194112044	0.005338780853345151	0.01372468214846112	0.0334532208001642	0.2971466214724258	0.7712728367436328	0.9990709051670803	0.04798555495024408	0.1045797807388208	0.21142438996013352
Cochrane DTA Reference Dataset	CD009020	Magnetic resonance imaging, magnetic resonance arthrography and ultrasonography for assessing rotator cuff tears in people with shoulder pain for whom surgery is being considered	legacy:CD009020:6	MRI for detection of any rotator cuff tears	6	0.3333333333333333	continuity-corrected bivariate REML	manifest source_sheet where recorded; otherwise all group-matched rows	Cochrane DTA Reference Dataset|CD009020|legacy:CD009020:6	0.42.0	canonical	20000	1233977289	0.05	0.28639695711595625	0.7013689888765239	0.901908744990148	0.06888299654795067	0.2405158114862979	0.12825514170318564	0.8717448582968144	0.2734272402504012	0.017128349440851957	0.8463396360036184	0.1249982143126535	0.5599426788876621	-0.16139874280330274	0.027772267453544792	0.06818412063519477	0.11621612242477528	0.09697123786933383	0.23807557636720425	0.40578686168694783	0.0838865806669687	0.1281050173743969	0.20750637356773027	0.7924936264322696	0.871894982625603	0.9161134193330313	0.1481350976221152	0.27181466878389543	0.44909654138264155	0.010396880751277725	0.017229014452597023	0.026522122415762933	0.6051536418463913	0.8440565368151778	0.9919360791637187	0.08341287025550902	0.12558592080688977	0.17663871219636237	0.00252240479242739	0.0681895413802033	0.17009474417563114	0.008807372877939203	0.23809450375059243	0.5939125397437909	0.06300757347658856	0.12906756041124592	0.3581087536842411	0.6418912463157586	0.8709324395887541	0.9369924265234114	0.0654778318100361	0.2706850462758221	0.6781217730703251	0.006734261933517224	0.01727405090900843	0.041887940348244994	0.348816542665338	0.8358950438517626	0.9995386979220166	0.05826544574596376	0.12584857458666032	0.25088235503020345
Cochrane DTA Reference Dataset	CD009020	Magnetic resonance imaging, magnetic resonance arthrography and ultrasonography for assessing rotator cuff tears in people with shoulder pain for whom surgery is being considered	legacy:CD009020:6	MRI for detection of any rotator cuff tears	6	0.3333333333333333	continuity-corrected bivariate REML	manifest source_sheet where recorded; otherwise all group-matched rows	Cochrane DTA Reference Dataset|CD009020|legacy:CD009020:6	0.42.0	canonical	20000	1233977289	0.060000000000000005	0.32744491915447627	0.7013689888765239	0.901908744990148	0.08116426147258204	0.24787149448573909	0.13428791904185236	0.8657120809581477	0.3133724882539587	0.020697251501420138	0.8970281364096518	0.1453377152623263	0.5695832172551756	-0.18210720389214996	0.03286399291920565	0.08034728996807436	0.13620681784912206	0.10036494994048648	0.24537650538461864	0.41596864046885634	0.09086092229890227	0.13412424981938087	0.2120861200887358	0.7879138799112642	0.8658757501806191	0.9091390777010977	0.17416388764820134	0.31162537529722656	0.49714552157514746	0.012581152242998559	0.020818447032976743	0.03198463772176167	0.6671419216903527	0.8950407741274741	0.9986654259446928	0.09745578793054509	0.1460115550041322	0.20424910052431855	0.0029938773574840595	0.08032816963696203	0.19764716803057333	0.009143147999409514	0.24531811287340882	0.60360432081504	0.07130711967423523	0.13501474050278234	0.3595133806974766	0.640486619302523	0.8649852594972176	0.9286928803257648	0.07831819903218286	0.31040082989915446	0.7187070634645795	0.008155398389806336	0.020872666950951038	0.05035151884404919	0.3951445899018388	0.8777714841460689	0.9996814690278515	0.06830003461971368	0.14631267750362303	0.28788831133501647
Cochrane DTA Reference Dataset	CD009020	Magnetic resonance imaging, magnetic resonance arthrography and ultrasonography for assessing rotator cuff tears in people with shoulder pain for whom surgery is being considered	legacy:CD009020:6	MRI for detection of any rotator cuff tears	6	0.3333333333333333	continuity-corrected bivariate REML	manifest source_sheet where recorded; otherwise all group-matched rows	Cochrane DTA Reference Dataset|CD009020|legacy:CD009020:6	0.42.0	canonical	20000	1233977289	0.06999999999999999	0.3659236509002231	0.7013689888765239	0.901908744990148	0.09299374772002056	0.254134291378114	0.14032069638051908	0.859679303619481	0.34988302144837924	0.024316242918296566	0.9339635402187405	0.16503303990844026	0.5680398893185175	-0.20089061099178285	0.03781464920546421	0.09207897388009223	0.1552245009066234	0.1033402708801	0.2516343878116791	0.42419914789533153	0.09766608197256822	0.14013957170347885	0.2167871056875307	0.7832128943124693	0.8598604282965212	0.9023339180274318	0.1991598437410722	0.34803553159591627	0.538281915444607	0.014802464104587939	0.024458100681616256	0.0375016914326313	0.720244596690465	0.9321107158871287	0.9996528954712569	0.11116625485336062	0.16578802343680754	0.23071787460834345	0.0034543860094671877	0.09201872397319606	0.22385606164963393	0.009440182401353173	0.25146973623272834	0.61175619859202	0.07943171506515392	0.14105560860569993	0.36102563601884974	0.6389743639811497	0.8589443913943	0.9205682849348461	0.09107542762744081	0.34673997906778276	0.750803685570412	0.009602904282215672	0.024521562389226217	0.05884410465043451	0.437195698207617	0.9035772914583415	0.9997565352744551	0.07814900369614303	0.16612537967283006	0.3228392543330407
Cochrane DTA Reference Dataset	CD009020	Magnetic resonance imaging, magnetic resonance arthrography and ultrasonography for assessing rotator cuff tears in people with shoulder pain for whom surgery is being considered	legacy:CD009020:6	MRI for detection of any rotator cuff tears	6	0.3333333333333333	continuity-corrected bivariate REML	manifest source_sheet where recorded; otherwise all group-matched rows	Cochrane DTA Reference Dataset|CD009020|legacy:CD009020:6	0.42.0	canonical	20000	1233977289	0.08	0.4021791902022728	0.7013689888765239	0.901908744990148	0.10438785593180641	0.2595555873472851	0.1463534737191858	0.8536465262808142	0.38338358280297097	0.02798638564601751	0.9603967282900268	0.18419091754724304	0.558217538087754	-0.21798827265502974	0.04260389971404361	0.10335929502158131	0.17346363961407596	0.10593263090667701	0.2569981181015298	0.43130933633546237	0.10443787830173386	0.14615536392218081	0.22120994582584735	0.7787900541741524	0.8538446360778191	0.8955621216982661	0.22318324491459685	0.3814629936777341	0.5738973431085813	0.017061766576036138	0.028149036815945497	0.04307410442314502	0.7659375650510268	0.9578838607252749	0.9998740263951579	0.12460901067168231	0.1850226952169812	0.2562135189960598	0.003903946979638303	0.10328718776725257	0.2487604591923795	0.009706984037823649	0.2568188267406504	0.6185314040422316	0.08754907985008897	0.14706692326694124	0.36266206426285147	0.6373379357371477	0.8529330767330587	0.9124509201499109	0.10375032244739169	0.3801155564994029	0.7768226842065669	0.011077520417914712	0.028221798382823068	0.0673658471489756	0.4760756956691448	0.9193325757535697	0.9997896029192438	0.0878546605115923	0.18539433658718799	0.3560157142501929
Cochrane DTA Reference Dataset	CD009020	Magnetic resonance imaging, magnetic resonance arthrography and ultrasonography for assessing rotator cuff tears in people with shoulder pain for whom surgery is being considered	legacy:CD009020:6	MRI for detection of any rotator cuff tears	6	0.3333333333333333	continuity-corrected bivariate REML	manifest source_sheet where recorded; otherwise all group-matched rows	Cochrane DTA Reference Dataset|CD009020|legacy:CD009020:6	0.42.0	canonical	20000	1233977289	0.09	0.43646981706410287	0.7013689888765239	0.901908744990148	0.11536159232349422	0.2643060019578661	0.15238625105785253	0.8476137489421475	0.4142316551571493	0.03170877187239595	0.978669129769014	0.20289017874436976	0.5421993127049112	-0.2335796383197331	0.04725992689033949	0.11423849744258531	0.1908485625513517	0.1082776518390929	0.2617328689782173	0.4372548916098875	0.1112681045485782	0.15216800945909253	0.22596378601058578	0.7740362139894141	0.8478319905409075	0.8887318954514217	0.2462897689649874	0.41225985040426755	0.6050333730098526	0.01936004268117338	0.031892346976215236	0.04870271412480374	0.8052775041835756	0.9734672128051707	0.9999343594324681	0.1378321350849061	0.20379487030543392	0.28086041082943336	0.004342576285530873	0.1140910319723774	0.2722303663783634	0.009949316346181835	0.26139500948726824	0.6237094885724522	0.09564391132804782	0.15303508312374348	0.36395854535627814	0.6360414546437213	0.8469649168762565	0.9043560886719522	0.11634367798818299	0.4108758913982077	0.7983409933824965	0.012580015615442648	0.03197446616365706	0.0759168967487226	0.5048570198712602	0.9287904501579867	0.9998669841425956	0.09744863358852118	0.20419905832148683	0.3876261191167662
Cochrane DTA Reference Dataset	CD009020	Magnetic resonance imaging, magnetic resonance arthrography and ultrasonography for assessing rotator cuff tears in people with shoulder pain for whom surgery is being considered	legacy:CD009020:6	MRI for detection of any rotator cuff tears	6	0.3333333333333333	continuity-corrected bivariate REML	manifest source_sheet where recorded; otherwise all group-matched rows	Cochrane DTA Reference Dataset|CD009020|legacy:CD009020:6	0.42.0	canonical	20000	1233977289	0.09999999999999999	0.4689955935892812	0.7013689888765239	0.901908744990148	0.1259287336362285	0.26850728526568945	0.15841902839651922	0.8415809716034808	0.4427302679328478	0.035484525102140625	0.9905156316205237	0.22119123680456904	0.5215200380312425	-0.2478043567847122	0.05176756256426658	0.12469815932589716	0.2075579605208015	0.11037963527137436	0.2658834347921411	0.4425584448082652	0.11797436953487249	0.158187945663291	0.23085347567602613	0.7691465243239738	0.841812054336709	0.8820256304651275	0.26853092327494393	0.4407248726670897	0.6324850759680871	0.021698309653797678	0.03568915390173276	0.054388374945380284	0.8370110746932425	0.981808310674653	0.9999659487556855	0.15087273215641278	0.2221653185117124	0.3047537678967229	0.004770289732616297	0.12457141448837636	0.2945066918247789	0.010171289022373707	0.26561318739695594	0.6279519378228754	0.10375044444339673	0.1589478781948133	0.36595784790745556	0.6340421520925443	0.8410521218051867	0.8962495555566032	0.12885627855653894	0.4393167823258669	0.8164334278907871	0.014111188041299096	0.035780688109493794	0.08449740489505034	0.5274614415558921	0.935085588784696	0.9998280707449713	0.10695553080769668	0.2226004742781384	0.4178311340673366
Cochrane DTA Reference Dataset	CD009020	Magnetic resonance imaging, magnetic resonance arthrography and ultrasonography for assessing rotator cuff tears in people with shoulder pain for whom surgery is being considered	legacy:CD009020:6	MRI for detection of any rotator cuff tears	6	0.3333333333333333	continuity-corrected bivariate REML	manifest source_sheet where recorded; otherwise all group-matched rows	Cochrane DTA Reference Dataset|CD009020|legacy:CD009020:6	0.42.0	canonical	20000	1233977289	0.11	0.499915958164528	0.7013689888765239	0.901908744990148	0.13610196690582352	0.27224969453971865	0.16445180573518597	0.835548194264814	0.4691379850255457	0.039314801287418336	0.9972500221877627	0.23914171045068947	0.4973340640232347	-0.2607742477138385	0.05614596560879391	0.1347505360081548	0.2235484043127962	0.11231080883062276	0.2695463783610742	0.44717197093200994	0.12469227532864369	0.16424626467472464	0.23553518396471218	0.7644648160352878	0.8357537353252753	0.8753077246713563	0.2899544281049612	0.46711323787851977	0.656869872025504	0.024077620438901527	0.03954061265357192	0.06013195870128571	0.8609407729438185	0.9854964330804912	0.9999673087042699	0.1637602991477687	0.24018193635298285	0.3279685233091879	0.005187102915938971	0.13461921664508275	0.3157702754664182	0.01037594985961988	0.2692836954822275	0.6316467204323465	0.11184308231550373	0.16508634783791956	0.36716035237311195	0.6328396476268878	0.8349136521620805	0.8881569176844962	0.14128889843258785	0.46569103993853544	0.8318578000963713	0.015671866623804306	0.03964161886313773	0.09310752407859925	0.5435069662917529	0.9378878265007344	0.9998718446256946	0.11639510731668776	0.2406466053423471	0.44675814133765546
Cochrane DTA Reference Dataset	CD009020	Magnetic resonance imaging, magnetic resonance arthrography and ultrasonography for assessing rotator cuff tears in people with shoulder pain for whom surgery is being considered	legacy:CD009020:6	MRI for detection of any rotator cuff tears	6	0.3333333333333333	continuity-corrected bivariate REML	manifest source_sheet where recorded; otherwise all group-matched rows	Cochrane DTA Reference Dataset|CD009020|legacy:CD009020:6	0.42.0	canonical	20000	1233977289	0.12	0.5293608652873644	0.7013689888765239	0.901908744990148	0.1458930086744249	0.27560218036750156	0.17048458307385267	0.8295154169261474	0.49367677210275085	0.04320079000774934	0.9998846297640629	0.2567799682071774	0.4705237644766985	-0.27258089708018696	0.06038725200022207	0.14443959694903202	0.2388599235227392	0.11407577696065756	0.2728565831375215	0.4512232376548533	0.13125233074506695	0.1702636455664449	0.24019756678951004	0.7598024332104898	0.8297363544335551	0.8687476692549331	0.3106045583749359	0.49164420102454287	0.6786745233273398	0.026499065273651985	0.043447911786116136	0.06593435506321767	0.8715843755047133	0.9869625301350206	0.9999715267523261	0.17651884900295575	0.2578833130228645	0.35056492640748654	0.005593031221724137	0.1442930323155333	0.33603788771378995	0.010565630344978283	0.27257971221050425	0.6347992640736131	0.1199498063448123	0.17106940888105207	0.36830600820736575	0.6316939917926336	0.828930591118948	0.8800501936551877	0.1536423020295767	0.49021602240898404	0.845163764005487	0.017262912549491166	0.04355844650023034	0.10174740784430868	0.5464509224987038	0.939363811321495	0.9998608984049561	0.12578363144973326	0.2583761395111167	0.4745103978048579
Cochrane DTA Reference Dataset	CD009020	Magnetic resonance imaging, magnetic resonance arthrography and ultrasonography for assessing rotator cuff tears in people with shoulder pain for whom surgery is being considered	legacy:CD009020:6	MRI for detection of any rotator cuff tears	6	0.3333333333333333	continuity-corrected bivariate REML	manifest source_sheet where recorded; otherwise all group-matched rows	Cochrane DTA Reference Dataset|CD009020|legacy:CD009020:6	0.42.0	canonical	20000	1233977289	0.13	0.557438185027989	0.7013689888765239	0.901908744990148	0.15531270728619076	0.2786187086885562	0.1765173604125194	0.8234826395874806	0.5165382506336265	0.04714371570176585	0.9992106622180496	0.274137472119764	0.4417724771900605	-0.283300712908225	0.06448681513561745	0.1538022706175276	0.2535299636861016	0.11568424422230704	0.27590910480918196	0.45481269582092193	0.13767810046895584	0.17628103966349729	0.24518881517236357	0.7548111848276363	0.8237189603365027	0.8623218995310442	0.3305224490877459	0.5145072009564117	0.6982879596345669	0.028963773353111625	0.047412274569930274	0.07179647201556903	0.8705318649878474	0.9866183392474256	0.9999698601805028	0.1891683132140359	0.27530108841025847	0.37259225084751174	0.005988089828957029	0.15360432153979828	0.3553522196469797	0.010742159381593792	0.2755539998252645	0.6374737669417775	0.1278293983314194	0.17704225577298022	0.36993580418774963	0.6300641958122503	0.8229577442270197	0.8721706016685805	0.16591724405054292	0.5130796394604948	0.8567596946225282	0.018885220847704717	0.04753239374813871	0.11041721080054454	0.542708470012902	0.9392702245467833	0.9998651270110328	0.13513478776713114	0.2758207963115893	0.501173110723993
Cochrane DTA Reference Dataset	CD009020	Magnetic resonance imaging, magnetic resonance arthrography and ultrasonography for assessing rotator cuff tears in people with shoulder pain for whom surgery is being considered	legacy:CD009020:6	MRI for detection of any rotator cuff tears	6	0.3333333333333333	continuity-corrected bivariate REML	manifest source_sheet where recorded; otherwise all group-matched rows	Cochrane DTA Reference Dataset|CD009020|legacy:CD009020:6	0.42.0	canonical	20000	1233977289	0.14	0.584238811642856	0.7013689888765239	0.901908744990148	0.1643711311605505	0.281342368711085	0.18255013775118611	0.8174498622488139	0.5378887118482898	0.05114483895351262	0.9958538920189111	0.29124038832088495	0.4116150803760551	-0.292998423321971	0.06841986438098085	0.16274700667324937	0.2675148025584292	0.1171094131671721	0.2785624703973558	0.45788605143535116	0.14419828782834654	0.182382645229359	0.2500656459199198	0.7499343540800802	0.817617354770641	0.8558017121716532	0.3497463688284997	0.535866762058716	0.716024681092996	0.03147291458604696	0.05143496026860454	0.0777192363300954	0.8566385696847407	0.9855592410465529	0.9999676705783546	0.20172550552102314	0.2924615735088992	0.39409134600674456	0.0063722937109349015	0.16254639031785548	0.3735956877027271	0.010907001698528498	0.2782190896575008	0.6394571539199717	0.1356042617030269	0.18299834976792428	0.37069910027179864	0.6293008997282012	0.8170016502320757	0.864395738296973	0.17811446964201022	0.5344451762036286	0.8669553389154377	0.020539722069535627	0.051564719258561514	0.11911708862832142	0.5343685508101395	0.9386432104978512	0.9998632211931345	0.1444602977254396	0.29300695161641066	0.5268176275455612
Cochrane DTA Reference Dataset	CD009020	Magnetic resonance imaging, magnetic resonance arthrography and ultrasonography for assessing rotator cuff tears in people with shoulder pain for whom surgery is being considered	legacy:CD009020:6	MRI for detection of any rotator cuff tears	6	0.3333333333333333	continuity-corrected bivariate REML	manifest source_sheet where recorded; otherwise all group-matched rows	Cochrane DTA Reference Dataset|CD009020|legacy:CD009020:6	0.42.0	canonical	20000	1233977289	0.15000000000000002	0.6098403047164005	0.7013689888765239	0.901908744990148	0.17307764536198839	0.2838081445641351	0.18858291508985284	0.8114170849101472	0.5578731683161866	0.05520545783612849	0.9903142575535613	0.3081107293145088	0.3804739528371608	-0.3017295754018917	0.07220897235360287	0.17131494299223632	0.2809965775128672	0.11840636277259972	0.2809177118457339	0.46077075480201585	0.15065569176171978	0.18843189461062454	0.25464147110254626	0.7453585288974537	0.8115681053893754	0.8493443082382801	0.3683119651658284	0.5558664597185525	0.7321417498358028	0.034027701446560574	0.05551726547236989	0.08370359405435981	0.8367434075813694	0.9826424304830023	0.9999611441460315	0.21420480526532323	0.3093868996972813	0.415096449072202	0.0067456576367912096	0.1711245425720067	0.39119454309834906	0.011061350954703139	0.28060549827316894	0.6414704637803003	0.14333239522402438	0.18902481183448083	0.3718755808532386	0.6281244191467613	0.8109751881655192	0.8566676047759756	0.1902347145447742	0.5544551988431694	0.8759898954070288	0.022227384067705018	0.05565671893663454	0.1278471980906212	0.5191769240079406	0.9366090862087512	0.9998608285336625	0.15377036017823217	0.30995679005447185	0.5515044186520915
Cochrane DTA Reference Dataset	CD009020	Magnetic resonance imaging, magnetic resonance arthrography and ultrasonography for assessing rotator cuff tears in people with shoulder pain for whom surgery is being considered	legacy:CD009020:6	MRI for detection of any rotator cuff tears	6	0.3333333333333333	continuity-corrected bivariate REML	manifest source_sheet where recorded; otherwise all group-matched rows	Cochrane DTA Reference Dataset|CD009020|legacy:CD009020:6	0.42.0	canonical	20000	1233977289	0.16	0.6343095546405662	0.7013689888765239	0.901908744990148	0.18144097833958783	0.28604484515829504	0.19461569242851953	0.8053843075714805	0.5766186519695002	0.059326909315917435	0.9829946335237838	0.3247671857835569	0.34868507888321765	-0.30954236885700925	0.07587905234018862	0.17955060039855245	0.2938566569992754	0.11962464034328751	0.283064631590321	0.4632701097586183	0.15713013047258909	0.19447853380417462	0.2595273171041005	0.7404726828958995	0.8055214661958254	0.8428698695274109	0.38625248526628153	0.5746321517719181	0.746851330003666	0.03662939092770398	0.05966052549145203	0.08975051101549615	0.815631108345398	0.9783111426261418	0.99994931582751	0.22661865497196992	0.3260958556501091	0.43563650663363634	0.007108196172993999	0.17938877450725768	0.40775440674250757	0.011206194390405934	0.282809510269649	0.6428318850936482	0.15085282443111742	0.19501280510586588	0.3735852546131918	0.6264147453868076	0.8049871948941341	0.8491471755688825	0.20227870524184213	0.573234739861046	0.8840510174017211	0.023949213884554125	0.05980972732948439	0.1366076970418089	0.5046180786997986	0.9330746146468705	0.999854893251071	0.16307397255359546	0.3266891442068669	0.5752852582127707
Cochrane DTA Reference Dataset	CD009020	Magnetic resonance imaging, magnetic resonance arthrography and ultrasonography for assessing rotator cuff tears in people with shoulder pain for whom surgery is being considered	legacy:CD009020:6	MRI for detection of any rotator cuff tears	6	0.3333333333333333	continuity-corrected bivariate REML	manifest source_sheet where recorded; otherwise all group-matched rows	Cochrane DTA Reference Dataset|CD009020|legacy:CD009020:6	0.42.0	canonical	20000	1233977289	0.17	0.6577047787442195	0.7013689888765239	0.901908744990148	0.189469280360682	0.2880764842889584	0.20064846976718625	0.7993515302328138	0.594236917168397	0.06351057071999952	0.9742221130826922	0.3412257459502187	0.31651733433847273	-0.3164790327940008	0.07944031421288922	0.18747318732493673	0.30611626439402917	0.12078415237390794	0.2850415465779135	0.46543110873925597	0.1634778364362962	0.20056390253584266	0.26463166921745973	0.7353683307825402	0.7994360974641573	0.8365221635637037	0.4035989745943485	0.5922746296987247	0.7603300798905896	0.039279286603684876	0.06386611581230943	0.09586097333985415	0.7944909366872928	0.9720193519114505	0.9999406933915381	0.2389779308850753	0.3426045105073977	0.45573616046491133	0.00745992368481713	0.18729053093685538	0.4237188795768565	0.011342358951778705	0.2847638286807893	0.6442387120645207	0.15820405748655966	0.20117489328666519	0.3753342195207235	0.6246657804792761	0.7988251067133347	0.8417959425134404	0.21424715910358946	0.5908939131252152	0.8912879876655029	0.025706259755877325	0.06402511907735539	0.14539874443714687	0.4897172432817581	0.9287629364704632	0.999844639385125	0.17237917048255702	0.343220119480849	0.5982048553533158
Cochrane DTA Reference Dataset	CD009020	Magnetic resonance imaging, magnetic resonance arthrography and ultrasonography for assessing rotator cuff tears in people with shoulder pain for whom surgery is being considered	legacy:CD009020:6	MRI for detection of any rotator cuff tears	6	0.3333333333333333	continuity-corrected bivariate REML	manifest source_sheet where recorded; otherwise all group-matched rows	Cochrane DTA Reference Dataset|CD009020|legacy:CD009020:6	0.42.0	canonical	20000	1233977289	0.18000000000000002	0.6800770457282799	0.7013689888765239	0.901908744990148	0.197170174887625	0.28992329049494636	0.206681247105853	0.793318752894147	0.6108266703709043	0.06775786127092609	0.9642639964342057	0.35750016558123876	0.2841869507059258	-0.3225768801470411	0.08289013571863303	0.1950447711860212	0.3179694956857058	0.12188344870523865	0.28679805091370486	0.4675492250222901	0.16976770977058764	0.20666352069083718	0.26962903279502376	0.7303709672049762	0.7933364793091628	0.8302322902294124	0.42038045619638426	0.6088918075918694	0.7727262810931135	0.04197874080777691	0.06813545362009124	0.1020359879891132	0.7732284246905963	0.9638172022929858	0.9999001021113139	0.2512922242334513	0.3589266867772706	0.47541649711913553	0.007800854337786701	0.1948938936224026	0.4390749246092429	0.011470544972493424	0.286576197280258	0.6456252675592764	0.16547626555871595	0.2072286203659779	0.3770733503933203	0.6229266496066796	0.7927713796340221	0.834523734441284	0.22614078453019276	0.6075300745116735	0.8978210487715053	0.02749961323897689	0.06830431043062465	0.15422050034240894	0.4733075294341543	0.924692511458802	0.9997925902225882	0.18169321017464637	0.3595635683096608	0.6203020982675104
Cochrane DTA Reference Dataset	CD009020	Magnetic resonance imaging, magnetic resonance arthrography and ultrasonography for assessing rotator cuff tears in people with shoulder pain for whom surgery is being considered	legacy:CD009020:6	MRI for detection of any rotator cuff tears	6	0.3333333333333333	continuity-corrected bivariate REML	manifest source_sheet where recorded; otherwise all group-matched rows	Cochrane DTA Reference Dataset|CD009020|legacy:CD009020:6	0.42.0	canonical	20000	1233977289	0.19	0.7014714598838974	0.7013689888765239	0.901908744990148	0.20455080392766378	0.29160246086351055	0.2127140244445197	0.7872859755554803	0.6264754203891082	0.07207024369185144	0.9533399654874117	0.3736023304950631	0.25186850560351437	-0.3278691293888343	0.08612667995722992	0.2023142200789075	0.32927731589323106	0.12278002011868737	0.2884140434058331	0.46940942678941033	0.1758704748271798	0.2128304449379821	0.2746847667889099	0.72531523321109	0.7871695550620179	0.8241295251728201	0.4366240927464298	0.6245705402641323	0.7841653162391713	0.04472915693357724	0.07246999939085533	0.10827658331347742	0.7524884907930914	0.9539710356660945	0.9998558938833191	0.2635700582762952	0.37507432508441463	0.49469562748160884	0.008131002099099805	0.20227740108046538	0.45328755653997865	0.011591351272431799	0.2883615551713892	0.6461952944101299	0.1726325150539168	0.21339312517637443	0.3785481835624624	0.6214518164375374	0.7866068748236256	0.8273674849460831	0.23796028109140083	0.6232296175964671	0.9037481371427423	0.029330411474017326	0.07264876083622204	0.16307312594359522	0.45560773741845834	0.9192349888264618	0.9998192580782955	0.1910227096497573	0.37573145590435064	0.6416110193734086
Cochrane DTA Reference Dataset	CD009020	Magnetic resonance imaging, magnetic resonance arthrography and ultrasonography for assessing rotator cuff tears in people with shoulder pain for whom surgery is being considered	legacy:CD009020:6	MRI for detection of any rotator cuff tears	6	0.3333333333333333	continuity-corrected bivariate REML	manifest source_sheet where recorded; otherwise all group-matched rows	Cochrane DTA Reference Dataset|CD009020|legacy:CD009020:6	0.42.0	canonical	20000	1233977289	0.2	0.7219280948873623	0.7013689888765239	0.901908744990148	0.21161786821041045	0.293128733608058	0.21874680178318642	0.7812531982168136	0.64126102247812	0.07644922588607438	0.9416314648672559	0.38954254007977146	0.2197033699798936	-0.33238555480759086	0.08933516849838984	0.20930339087697827	0.3399462554428199	0.12374524434088995	0.28992276704459674	0.47088658531270966	0.1818725671916098	0.21891208450528876	0.27961605416824653	0.7203839458317535	0.7810879154947112	0.8181274328083902	0.45235533325711175	0.6393881417845952	0.7947539250041735	0.04753199186783964	0.07687125855730437	0.11458380962259021	0.7322969691652588	0.9428811647707618	0.99977556448593	0.2758190581816632	0.3910577694471053	0.5135891413679703	0.008450380739020644	0.20930142402749657	0.46719302406290536	0.011705294196008676	0.2899200426050083	0.6471462010850242	0.17959198710220692	0.21957269744499508	0.379946263677443	0.6200537363225559	0.7804273025550049	0.8204080128977931	0.24970633966369932	0.6380694743585037	0.9091498263028861	0.03119983958852373	0.07705997459718812	0.1719567835567495	0.43926029704890657	0.912525468965542	0.9997845532381681	0.20037375979221383	0.3917341463183588	0.6621615552940012
Cochrane DTA Reference Dataset	CD009020	Magnetic resonance imaging, magnetic resonance arthrography and ultrasonography for assessing rotator cuff tears in people with shoulder pain for whom surgery is being considered	legacy:CD009020:6	MRI for detection of any rotator cuff tears	6	0.3333333333333333	continuity-corrected bivariate REML	manifest source_sheet where recorded; otherwise all group-matched rows	Cochrane DTA Reference Dataset|CD009020|legacy:CD009020:6	0.42.0	canonical	20000	1233977289	0.21000000000000002	0.7414827399312737	0.7013689888765239	0.901908744990148	0.21837766290584076	0.2945148297397748	0.22477957912185315	0.7752204208781468	0.655252973777593	0.08089636269500113	0.9292890067924435	0.4053297316911795	0.18780626686116986	-0.3361530082400942	0.09246237162957834	0.21600014555775032	0.3501435933236508	0.12469929055684893	0.29130839320382684	0.47222082789965525	0.18792627562670583	0.22495627724471948	0.2846205923717047	0.7153794076282953	0.7750437227552806	0.8120737243732941	0.4675980461223875	0.653413660492532	0.8045835449165525	0.050388758563744196	0.08134078325203067	0.12095873977483386	0.7126657383163141	0.9307819561245678	0.999630861788583	0.28804608561590916	0.40688599307364726	0.5321104686191626	0.00875900383225027	0.21596466187458463	0.4804646679913152	0.011812822282366442	0.2912605381678903	0.6479782227106842	0.18653341910178425	0.22578323302102993	0.38180346936340015	0.6181965306365995	0.7742167669789701	0.8134665808982158	0.2613796425649272	0.6521183759227653	0.9140930113536887	0.033109133255707746	0.08153950260933422	0.18087163663787933	0.422658263014148	0.9048402009450373	0.9997603878556511	0.20975201286578937	0.40758062887007174	0.6819801531940488
Cochrane DTA Reference Dataset	CD009020	Magnetic resonance imaging, magnetic resonance arthrography and ultrasonography for assessing rotator cuff tears in people with shoulder pain for whom surgery is being considered	legacy:CD009020:6	MRI for detection of any rotator cuff tears	6	0.3333333333333333	continuity-corrected bivariate REML	manifest source_sheet where recorded; otherwise all group-matched rows	Cochrane DTA Reference Dataset|CD009020|legacy:CD009020:6	0.42.0	canonical	20000	1233977289	0.22	0.7601675029619657	0.7013689888765239	0.901908744990148	0.2248361094807914	0.2957717984585312	0.23081235646051987	0.7691876435394801	0.6685135055983377	0.08541325773883499	0.9164379131362489	0.42097166006257536	0.15627041017428323	-0.3391958428993903	0.09540160323789812	0.22241788852161504	0.35971068701848447	0.1255007651158056	0.2925906299006096	0.4731992430837737	0.19379148452430736	0.23100359619043684	0.28991411507293696	0.7100858849270629	0.7689964038095631	0.8062085154756926	0.48237463995503227	0.6667089548644023	0.8137329586156303	0.05330102876415362	0.08588017413251064	0.12740246978570868	0.6935967536918183	0.918141958222857	0.9994031882847126	0.30025734648656804	0.42256677889624467	0.5502711690845474	0.009056884759272459	0.22236541655515826	0.4929730668064988	0.01191432772906317	0.2925216030529052	0.6485058423119204	0.19339301704415293	0.23207718273575528	0.38338235828411865	0.6166176417158807	0.7679228172642447	0.806606982955847	0.27298086368639896	0.6654379169458859	0.918633693417413	0.035059581418226474	0.08608894417921657	0.18981784979298164	0.4069752540706228	0.8968787437517218	0.9997313811299103	0.21916275391988094	0.42327869918009836	0.7010902602083029
Cochrane DTA Reference Dataset	CD009020	Magnetic resonance imaging, magnetic resonance arthrography and ultrasonography for assessing rotator cuff tears in people with shoulder pain for whom surgery is being considered	legacy:CD009020:6	MRI for detection of any rotator cuff tears	6	0.3333333333333333	continuity-corrected bivariate REML	manifest source_sheet where recorded; otherwise all group-matched rows	Cochrane DTA Reference Dataset|CD009020|legacy:CD009020:6	0.42.0	canonical	20000	1233977289	0.23	0.7780113035465377	0.7013689888765239	0.901908744990148	0.23099878419803038	0.2969092905784664	0.2368451337991866	0.7631548662008134	0.6810985087765165	0.09000156534457057	0.9031828675185694	0.43647504195863795	0.12517156397203166	-0.34153626158789974	0.09820426289706	0.22849809692308493	0.3689367754691255	0.1262247250771284	0.29369508628150287	0.4742049039484902	0.19955219985851763	0.2370801730230589	0.2952301568090565	0.7047698431909435	0.762919826976941	0.8004478001414823	0.496706173505514	0.6793296056025652	0.8222704099206085	0.05627043588515537	0.09049108229235675	0.13391611945601647	0.6750849599160476	0.9050893164329489	0.9988984698250751	0.3124584779471516	0.43810686513766495	0.5680811677255948	0.009344036707674473	0.22849397218094047	0.5050348329698777	0.01201015546314045	0.293689784633409	0.6491355982460587	0.19986886867268291	0.23825466917231392	0.3850632862710972	0.6149367137289028	0.761745330827686	0.8001311313273171	0.28451066862258784	0.6780834584206212	0.9228191105112484	0.03705252918999072	0.09070994892790116	0.19879558878817383	0.39216713743348247	0.8880266250340834	0.9997077054377604	0.2286109590170738	0.43883510514674284	0.719512722628927
Cochrane DTA Reference Dataset	CD009020	Magnetic resonance imaging, magnetic resonance arthrography and ultrasonography for assessing rotator cuff tears in people with shoulder pain for whom surgery is being considered	legacy:CD009020:6	MRI for detection of any rotator cuff tears	6	0.3333333333333333	continuity-corrected bivariate REML	manifest source_sheet where recorded; otherwise all group-matched rows	Cochrane DTA Reference Dataset|CD009020|legacy:CD009020:6	0.42.0	canonical	20000	1233977289	0.24000000000000002	0.7950402793845222	0.7013689888765239	0.901908744990148	0.23687094368483358	0.29793577737747634	0.24287791113785331	0.7571220888621467	0.6930583211201342	0.09466299256616177	0.8896115519379308	0.45184567360203953	0.09457127255340869	-0.3431946057824826	0.10087778091635448	0.23430809300087255	0.3777861163386308	0.12688386177672492	0.29471222914927203	0.47517858671398716	0.20522561242074172	0.2431431686543404	0.3002426219720615	0.6997573780279385	0.7568568313456596	0.7947743875792583	0.5106124557961904	0.6913256923131141	0.8302553090374013	0.05929867807100487	0.09517521126362088	0.14050083302060457	0.6571204061128744	0.8916372429745116	0.9982146885108332	0.3246546191537997	0.4535120634855475	0.585548946799728	0.009620472673446118	0.23430899313711234	0.5164776536721618	0.012100610400385974	0.29471336133875115	0.6496245121970314	0.2061987311059204	0.2445409979003472	0.38631939726680253	0.6136806027331971	0.7554590020996528	0.7938012688940796	0.29596971479841994	0.6901048968103451	0.926689387089869	0.03908938094975083	0.09540421878527998	0.20780502055993208	0.37815849329663087	0.8789856498302137	0.9997216676113323	0.23810134317251425	0.4542556654552715	0.7372661145294489
Cochrane DTA Reference Dataset	CD009020	Magnetic resonance imaging, magnetic resonance arthrography and ultrasonography for assessing rotator cuff tears in people with shoulder pain for whom surgery is being considered	legacy:CD009020:6	MRI for detection of any rotator cuff tears	6	0.3333333333333333	continuity-corrected bivariate REML	manifest source_sheet where recorded; otherwise all group-matched rows	Cochrane DTA Reference Dataset|CD009020|legacy:CD009020:6	0.42.0	canonical	20000	1233977289	0.25	0.8112781244591328	0.7013689888765239	0.901908744990148	0.24245754793427549	0.29885872751211967	0.24891068847652	0.75108931152348	0.7044384003448336	0.09939930130204647	0.8757975725207898	0.4670885264910008	0.06451944806165699	-0.34418959796813203	0.10343530527551908	0.23983312373907772	0.3859790713715341	0.12749672665521197	0.2956238021319396	0.47576664492076703	0.21094920360107747	0.2492732139033475	0.3053393931220187	0.694660606877981	0.7507267860966524	0.7890507963989225	0.5241121374721481	0.7027424576605016	0.837739617055833	0.062387521432475425	0.09993431911525022	0.14715777981845937	0.6396897889940241	0.877912659711904	0.9970275308332114	0.3368504691203813	0.46878735552734035	0.6026817040647847	0.00988620546225418	0.23973375188343127	0.527162212508967	0.012185963314178065	0.2955013141063778	0.6497922187417764	0.21267703769302468	0.25085309306031356	0.3876894681376607	0.6123105318623393	0.7491469069396866	0.7873229623069753	0.30735865159423303	0.7015473220473487	0.9302788245003524	0.04117160364141182	0.10017351008000391	0.21684631322543868	0.3648822700209586	0.8679151909069389	0.999683996443346	0.2476384001611915	0.4695453662894963	0.7543670105590983
Cochrane DTA Reference Dataset	CD009020	Magnetic resonance imaging, magnetic resonance arthrography and ultrasonography for assessing rotator cuff tears in people with shoulder pain for whom surgery is being considered	legacy:CD009020:6	MRI for detection of any rotator cuff tears	6	0.3333333333333333	continuity-corrected bivariate REML	manifest source_sheet where recorded; otherwise all group-matched rows	Cochrane DTA Reference Dataset|CD009020|legacy:CD009020:6	0.42.0	canonical	20000	1233977289	0.26	0.8267463724926178	0.7013689888765239	0.901908744990148	0.24776328104954004	0.2996847513252952	0.25494346581518673	0.7450565341848132	0.7152799014668194	0.10421231051554536	0.8618028285333893	0.4822078258538245	0.035056456040771455	-0.34453854663879335	0.10587356289155223	0.24506801345382034	0.39387487407088717	0.12806051095494536	0.2964246613080949	0.47641560601392796	0.21672089087345475	0.25540919087515246	0.3104850449885895	0.6895149550114105	0.7445908091248475	0.7832791091265452	0.5372227942545764	0.7136208775696474	0.8447689779693899	0.06553880348159069	0.10477022065312654	0.1538881549849742	0.6227775816196229	0.8639978733033093	0.9951250089202639	0.34905033419712517	0.4839369717182576	0.6194854837756135	0.010141247690692733	0.24503970312703785	0.5372798624185819	0.012266455624252872	0.29639041824671064	0.6498726578003574	0.2189083588673119	0.2571557755254404	0.3895419257599652	0.6104580742400344	0.7428442244745597	0.781091641132688	0.3186781204684487	0.7124515826894402	0.9336169203542706	0.043300730297376154	0.1050196357304232	0.2259196360930393	0.35227868499393433	0.8568238942117714	0.9996359870957215	0.2572264358218386	0.48470844052986334	0.770830214087255
Cochrane DTA Reference Dataset	CD009020	Magnetic resonance imaging, magnetic resonance arthrography and ultrasonography for assessing rotator cuff tears in people with shoulder pain for whom surgery is being considered	legacy:CD009020:6	MRI for detection of any rotator cuff tears	6	0.3333333333333333	continuity-corrected bivariate REML	manifest source_sheet where recorded; otherwise all group-matched rows	Cochrane DTA Reference Dataset|CD009020|legacy:CD009020:6	0.42.0	canonical	20000	1233977289	0.27	0.8414646362081757	0.7013689888765239	0.901908744990148	0.252792569997427	0.3004197195221011	0.2609762431538535	0.7390237568461465	0.7256201741130217	0.10910389856401405	0.8476794419679905	0.49720711498545855	0.006214805759814812	-0.34425752122271713	0.10810842647560429	0.25000919065649885	0.4013849732430516	0.1284764942265008	0.2971119401797978	0.47700753658737266	0.22234171631325256	0.2614808265464651	0.31577555375711813	0.6842244462428818	0.7385191734535349	0.7776582836867474	0.5499610032819071	0.7239981526241794	0.8513836503486162	0.06875443677677555	0.10968478972747178	0.16069318016725218	0.606366859969297	0.8499456826237566	0.9922824073992087	0.3612581670983533	0.49896445614757845	0.6359652856624529	0.01038561178751317	0.25004920123342184	0.5472775858365824	0.012342303337087362	0.2971594889123308	0.6503869114485135	0.2250930206726763	0.263572156063136	0.391114828194808	0.6088851718051921	0.736427843936864	0.7749069793273236	0.3299287550780057	0.7228547731666946	0.9367291810062897	0.045478363802698464	0.10994446754227757	0.23502515967281085	0.3402942852402975	0.8450896046129907	0.9995790516899417	0.26686959610145256	0.4997484327124473	0.7866689492838765
Cochrane DTA Reference Dataset	CD009020	Magnetic resonance imaging, magnetic resonance arthrography and ultrasonography for assessing rotator cuff tears in people with shoulder pain for whom surgery is being considered	legacy:CD009020:6	MRI for detection of any rotator cuff tears	6	0.3333333333333333	continuity-corrected bivariate REML	manifest source_sheet where recorded; otherwise all group-matched rows	Cochrane DTA Reference Dataset|CD009020|legacy:CD009020:6	0.42.0	canonical	20000	1233977289	0.28	0.8554508105601306	0.7013689888765239	0.901908744990148	0.25754960160022833	0.3010688614949005	0.2670090204925202	0.7329909795074798	0.7354931924141793	0.11407600564301358	0.8334713378025285	0.5120893079705744	-0.021979472757602148	-0.3433615025895562	0.1102212167002565	0.2546606087400519	0.4086076455253192	0.12884576803204623	0.2976917031305467	0.4776518304515625	0.22790530293952893	0.2675408922938892	0.3210561907788467	0.6789438092211533	0.7324591077061108	0.7720946970604711	0.5623424130359713	0.7339081330808477	0.8576192788500715	0.07203641279361961	0.11467996165378383	0.1675741042633427	0.5904399077188517	0.8358006417266883	0.9884225558855656	0.37347759896093913	0.5138727196235584	0.6521251559109823	0.010619309994829284	0.2547858908915413	0.5563063363232866	0.012413700313026754	0.29783815474406183	0.6503078019869187	0.23101943213603365	0.270081071715181	0.3932724695088568	0.6067275304911431	0.7299189282848191	0.7689805678639664	0.34111118139660396	0.7327906553672571	0.939637774526348	0.04770618091947516	0.11494993861925375	0.24416305568724322	0.3288811439490823	0.832425074671196	0.9995040740052741	0.2765718907997015	0.5146682522761827	0.8018950238025677
Cochrane DTA Reference Dataset	CD009020	Magnetic resonance imaging, magnetic resonance arthrography and ultrasonography for assessing rotator cuff tears in people with shoulder pain for whom surgery is being considered	legacy:CD009020:6	MRI for detection of any rotator cuff tears	6	0.3333333333333333	continuity-corrected bivariate REML	manifest source_sheet where recorded; otherwise all group-matched rows	Cochrane DTA Reference Dataset|CD009020|legacy:CD009020:6	0.42.0	canonical	20000	1233977289	0.29000000000000004	0.8687212463394046	0.7013689888765239	0.901908744990148	0.26203833796401993	0.3016368473410664	0.27304179783118687	0.7269582021688131	0.7449299279077627	0.11913063635218091	0.8192155447155124	0.5268567327424774	-0.04950570162389223	-0.34186451359692727	0.1122712130387371	0.25911787036827283	0.41524252151635604	0.12923732844318322	0.29827504675422306	0.4779928236659278	0.2335239784986881	0.2737457454333554	0.32641424365298444	0.6735857563470155	0.7262542545666446	0.7664760215013119	0.5743818074733846	0.7433816877322869	0.8635075367890468	0.07538680603771489	0.11975773575387279	0.17453220418635207	0.5749786573569892	0.8216003628062214	0.9838548736614982	0.3857119655818282	0.5286640830386883	0.66796826328782	0.010842555013791028	0.25915476536450355	0.5647406358266721	0.012481051959393313	0.29831751722030886	0.6500826798082374	0.2371259011191432	0.276586993592845	0.39527781892134506	0.6047221810786548	0.723413006407155	0.7628740988808567	0.35222601783080365	0.742290024658586	0.9423620595413995	0.049985936592703915	0.12003804589293154	0.2533334970820342	0.31799617221596044	0.819468053462571	0.9994370862699692	0.28633721375885135	0.5294702170656309	0.8165189672949827
Cochrane DTA Reference Dataset	CD009020	Magnetic resonance imaging, magnetic resonance arthrography and ultrasonography for assessing rotator cuff tears in people with shoulder pain for whom surgery is being considered	legacy:CD009020:6	MRI for detection of any rotator cuff tears	6	0.3333333333333333	continuity-corrected bivariate REML	manifest source_sheet where recorded; otherwise all group-matched rows	Cochrane DTA Reference Dataset|CD009020|legacy:CD009020:6	0.42.0	canonical	20000	1233977289	0.3	0.8812908992306927	0.7013689888765239	0.901908744990148	0.26626253051508375	0.30212785670147385	0.27907457516985357	0.7209254248301464	0.7539586740744642	0.12426986238992824	0.8049432707221722	0.5415111660057821	-0.0763476285085205	-0.3397797332249106	0.11426351817101163	0.2632887381167234	0.42166377258871357	0.12965471250271157	0.29875349711038274	0.47846150795020975	0.23897613875268015	0.279834432783888	0.3319004602782425	0.6680995397217575	0.720165567216112	0.7610238612473198	0.5860931649147746	0.7524470250866748	0.8690766642342413	0.07880777841741528	0.12492017802400718	0.18156878565440948	0.5599650100072938	0.807376594370374	0.9784922029752621	0.3979643287293869	0.54334031255312	0.6834969628912717	0.011055174183459079	0.26329464034011296	0.5725646455607475	0.012544296319307844	0.2987601943580166	0.6496885943796284	0.2428081138342986	0.28323778794717613	0.3973558729073398	0.6026441270926599	0.7167622120528239	0.7571918861657013	0.3632738753340261	0.751381028704395	0.9449190166314163	0.05231946856085091	0.12521085277907518	0.2625366580370003	0.3076005283022797	0.8064656612199939	0.9993196053984063	0.2961693600824067	0.5441560886315242	0.8305501498952697
Cochrane DTA Reference Dataset	CD009020	Magnetic resonance imaging, magnetic resonance arthrography and ultrasonography for assessing rotator cuff tears in people with shoulder pain for whom surgery is being considered	legacy:CD009020:6	MRI for detection of any rotator cuff tears	6	0.3333333333333333	continuity-corrected bivariate REML	manifest source_sheet where recorded; otherwise all group-matched rows	Cochrane DTA Reference Dataset|CD009020|legacy:CD009020:6	0.42.0	canonical	20000	1233977289	0.31	0.8931734583778568	0.7013689888765239	0.901908744990148	0.2702257327938435	0.30254563686276104	0.2851073525085203	0.7148926474914796	0.7626053296721794	0.12949582538458118	0.790680796549309	0.5560538612271146	-0.10249266182854777	-0.33711959715074213	0.11614259264952563	0.26723001588897444	0.4275238221423963	0.130033636311203	0.2991916221674412	0.478657105327387	0.2444339895117957	0.28600797317124116	0.3373888654093246	0.6626111345906754	0.7139920268287588	0.7555660104882043	0.5974897121850463	0.761129973903979	0.8743519209201763	0.08230158389588692	0.13016942393765035	0.18868518400751497	0.5453810650456851	0.7931561172845725	0.972400091782297	0.41023749322789904	0.5579026478084725	0.69871284949833	0.011257170705970002	0.26716580045187255	0.5802770078788806	0.012603566082689905	0.2991197263486619	0.6496800844628262	0.24844389847935103	0.2898509808531162	0.3996746783325035	0.6003253216674965	0.7101490191468838	0.7515561015206489	0.3742553575184989	0.7600894460302254	0.9473236026036906	0.054708702296582964	0.13047049196769242	0.271772713977105	0.2976591094196193	0.7929979839074471	0.9992033306460876	0.30607204084054007	0.5587271005448634	0.843996883978122
Cochrane DTA Reference Dataset	CD009020	Magnetic resonance imaging, magnetic resonance arthrography and ultrasonography for assessing rotator cuff tears in people with shoulder pain for whom surgery is being considered	legacy:CD009020:6	MRI for detection of any rotator cuff tears	6	0.3333333333333333	continuity-corrected bivariate REML	manifest source_sheet where recorded; otherwise all group-matched rows	Cochrane DTA Reference Dataset|CD009020|legacy:CD009020:6	0.42.0	canonical	20000	1233977289	0.32	0.9043814577244939	0.7013689888765239	0.901908744990148	0.27393131213665595	0.3028935520481502	0.291140129847187	0.708859870152813	0.7708936468438418	0.134810739870084	0.7764502206338877	0.5704855706466121	-0.12793123709060616	-0.33389588707788176	0.11784827483836459	0.27087987288278115	0.43295072135751744	0.13030815020785763	0.29951948988907795	0.4787257828647448	0.24987912082154554	0.2921961472067045	0.3430378655775384	0.6569621344224614	0.7078038527932955	0.7501208791784544	0.6085839744455572	0.7694542289652331	0.8793559693050342	0.08587057344348394	0.13550768139077488	0.19588276505234312	0.5312092824728033	0.7789614924628848	0.9657072823213311	0.42253402036187043	0.5723518241312493	0.713616802084972	0.01144855548264791	0.270810268947517	0.5870624596863686	0.012658989616454012	0.29944252686128736	0.6491314640212452	0.25388474426826535	0.29641711003194743	0.4013906566276077	0.5986093433723922	0.7035828899680525	0.7461152557317347	0.38517106076519136	0.7684389301442609	0.9495890432651486	0.057155656305581476	0.1358191683547872	0.2810418415836045	0.28814011340985385	0.7794878571485333	0.9991535823108005	0.31604889562270577	0.573183980686693	0.856866511847725
Cochrane DTA Reference Dataset	CD009020	Magnetic resonance imaging, magnetic resonance arthrography and ultrasonography for assessing rotator cuff tears in people with shoulder pain for whom surgery is being considered	legacy:CD009020:6	MRI for detection of any rotator cuff tears	6	0.3333333333333333	continuity-corrected bivariate REML	manifest source_sheet where recorded; otherwise all group-matched rows	Cochrane DTA Reference Dataset|CD009020|legacy:CD009020:6	0.42.0	canonical	20000	1233977289	0.33	0.9149263727797275	0.7013689888765239	0.901908744990148	0.2773824603595365	0.30317462542564344	0.29717290718585376	0.7028270928141462	0.7788454490048836	0.14021689641495788	0.7622700827283444	0.5848065620653247	-0.15265629005138315	-0.3301198107144029	0.11942982368176597	0.2743087009453336	0.43817177700115906	0.13053490120621894	0.2998150551851833	0.47891479581018787	0.25526200518658687	0.29834266149083033	0.3486718484845431	0.6513281515154569	0.7016573385091696	0.744737994813413	0.6193878211129058	0.7774415669999191	0.8841092000285311	0.08951720031331631	0.14093723379828965	0.20316292593612426	0.517432595091246	0.7648116871181501	0.9584732378765393	0.43485623802593004	0.5866880894862951	0.728209020788715	0.011629339234752145	0.2742276189280129	0.5935062336880812	0.0127106831552138	0.29972643382751674	0.6486928908660614	0.2592917188656967	0.3029325367429276	0.40322224515015526	0.5967777548498446	0.6970674632570724	0.7407082811343032	0.3960215743317772	0.7764512240820145	0.9517270767986049	0.05966244781408592	0.14125916212427292	0.2903442188053141	0.2790146597099638	0.7656204524544685	0.9989822713393433	0.3261035032205262	0.5875269682763604	0.8691654815100079
Cochrane DTA Reference Dataset	CD009020	Magnetic resonance imaging, magnetic resonance arthrography and ultrasonography for assessing rotator cuff tears in people with shoulder pain for whom surgery is being considered	legacy:CD009020:6	MRI for detection of any rotator cuff tears	6	0.3333333333333333	continuity-corrected bivariate REML	manifest source_sheet where recorded; otherwise all group-matched rows	Cochrane DTA Reference Dataset|CD009020|legacy:CD009020:6	0.42.0	canonical	20000	1233977289	0.34	0.9248187049730301	0.7013689888765239	0.901908744990148	0.2805822035439274	0.30339157505698355	0.30320568452452046	0.6967943154754795	0.7864808227193156	0.14571666491380114	0.7481558877243767	0.5990166310064724	-0.1766628172486534	-0.3258020739665577	0.12094607819328596	0.2775102287853162	0.4429902783149328	0.13077814877977953	0.3000698702276022	0.4790022908628902	0.26051932239461845	0.304409718722895	0.3541778801835026	0.6458221198164974	0.6955902812771051	0.7394806776053816	0.6299125082182473	0.7851120369149844	0.8886300096275555	0.0932440256648864	0.14646044335070224	0.21052709605077852	0.5040344832113587	0.7507226011362808	0.9507392475083984	0.4472062479489914	0.600911216782656	0.7424890573391595	0.011799532504496803	0.27738157964870847	0.5992726145268963	0.012758752003011128	0.2999307628156132	0.6479892883917961	0.26471308837271595	0.30942784364578885	0.40539460023736895	0.5946053997626309	0.6905721563542111	0.735286911627284	0.40680748045867215	0.7841463494726073	0.9537481572000515	0.06223129887884963	0.14679283198909612	0.299680024869996	0.2702564606969877	0.7519691228372383	0.9987720884963754	0.3362393906619142	0.601755826242609	0.8808994122827676
Cochrane DTA Reference Dataset	CD009020	Magnetic resonance imaging, magnetic resonance arthrography and ultrasonography for assessing rotator cuff tears in people with shoulder pain for whom surgery is being considered	legacy:CD009020:6	MRI for detection of any rotator cuff tears	6	0.3333333333333333	continuity-corrected bivariate REML	manifest source_sheet where recorded; otherwise all group-matched rows	Cochrane DTA Reference Dataset|CD009020|legacy:CD009020:6	0.42.0	canonical	20000	1233977289	0.35000000000000003	0.934068055375491	0.7013689888765239	0.901908744990148	0.28353341101260215	0.3035468447731285	0.3092384618631872	0.6907615381368128	0.7938182871165226	0.15131249805126698	0.7341205470992557	0.613115108722037	-0.1999475082762353	-0.320952946653454	0.12234290311567228	0.28050420387336117	0.44731120207641195	0.13097857528859716	0.30030381861265965	0.4788850228868976	0.2656295969651788	0.3105286732940795	0.35994132944747104	0.6400586705525289	0.6894713267059205	0.7343704030348212	0.6401687175249344	0.792484127824303	0.8929350384852446	0.0970537245628846	0.1520797544407753	0.2179767379685309	0.49099902142110596	0.7367075109501247	0.9425430519240874	0.4595859302420542	0.6150205120070542	0.7564558397884122	0.011963887754896072	0.28026570907718346	0.6047856089220105	0.01280836839033816	0.3000484894695579	0.6474748873398626	0.26985005734462747	0.3159955754339232	0.407173737702039	0.5928262622979608	0.6840044245660768	0.7301499426553725	0.4175293544731804	0.7915427735881219	0.9556616252199068	0.06486454295656753	0.15242261860125017	0.30904944029587	0.26184153593988196	0.7381252059004355	0.9986767963184391	0.3464600407666372	0.6158698494143777	0.8920731516820412
Cochrane DTA Reference Dataset	CD009020	Magnetic resonance imaging, magnetic resonance arthrography and ultrasonography for assessing rotator cuff tears in people with shoulder pain for whom surgery is being considered	legacy:CD009020:6	MRI for detection of any rotator cuff tears	6	0.3333333333333333	continuity-corrected bivariate REML	manifest source_sheet where recorded; otherwise all group-matched rows	Cochrane DTA Reference Dataset|CD009020|legacy:CD009020:6	0.42.0	canonical	20000	1233977289	0.36000000000000004	0.9426831892554923	0.7013689888765239	0.901908744990148	0.28623880357341863	0.303642630775545	0.3152712392018539	0.684728760798146	0.8008749438571175	0.15700693494915705	0.7201747520718658	0.6271008664131045	-0.22250843718362656	-0.31558232284238785	0.12361222722879078	0.2831820224211371	0.4513781006502521	0.13112807000028995	0.30039999190479594	0.4788226901624704	0.2706241075369208	0.31661669030674233	0.36581322194952	0.6341867780504798	0.6833833096932577	0.7293758924630792	0.6501665926902654	0.7995749178433618	0.897039375501929	0.10094909238067062	0.15779769727061957	0.22551334841029427	0.4783109045917896	0.7227774449839623	0.9339191859672862	0.4719969454531257	0.6290148185565749	0.7701076922173767	0.012120532740177634	0.28284091419427637	0.6099646642359282	0.012857482639263068	0.3000381436924287	0.6470515982338277	0.2748626310619336	0.32250953364072055	0.4094256619930078	0.590574338006992	0.6774904663592795	0.7251373689380664	0.4281877648917933	0.7986575573102824	0.9574758527070579	0.06756463197359901	0.158151048141035	0.31845264690324876	0.25374796308089237	0.7244417313826581	0.9983266727545458	0.35676889835125947	0.6298678689043342	0.9026908247698496
Cochrane DTA Reference Dataset	CD009020	Magnetic resonance imaging, magnetic resonance arthrography and ultrasonography for assessing rotator cuff tears in people with shoulder pain for whom surgery is being considered	legacy:CD009020:6	MRI for detection of any rotator cuff tears	6	0.3333333333333333	continuity-corrected bivariate REML	manifest source_sheet where recorded; otherwise all group-matched rows	Cochrane DTA Reference Dataset|CD009020|legacy:CD009020:6	0.42.0	canonical	20000	1233977289	0.37	0.9506720926870659	0.7013689888765239	0.901908744990148	0.28870096109962595	0.30368090461519215	0.32130401654052065	0.6786959834594793	0.8076666102043161	0.1628026050080242	0.7063272899258116	0.6409723159472158	-0.24434480276125425	-0.30969977673985005	0.12483146891132897	0.2856233994692257	0.4550554349544702	0.13130864981898646	0.3004436562999486	0.4786670803265722	0.2758009555267823	0.3227866492181667	0.3718032585091353	0.6281967414908647	0.6772133507818333	0.7241990444732176	0.6599157727286823	0.8064002061699089	0.9009567347940268	0.10493305164065371	0.163616891650407	0.23313845924816637	0.46595545852908443	0.7089415021185373	0.9248992818750567	0.484440734256887	0.6428925180565758	0.7834423499673128	0.012266791151112006	0.2852948239288349	0.6144193565285123	0.012903283104103786	0.3000980318276218	0.6462999821440658	0.28000009219425254	0.3289464812931014	0.4113288343450769	0.5886711656549228	0.6710535187068987	0.7199999078057474	0.43878327352067575	0.8055064865101462	0.9591983650617123	0.07033414394100725	0.16398073609665387	0.32788982782629855	0.24595566006590838	0.7107520773879634	0.9982643681289988	0.36716937517542664	0.6437482529723888	0.9127558769439733
Cochrane DTA Reference Dataset	CD009020	Magnetic resonance imaging, magnetic resonance arthrography and ultrasonography for assessing rotator cuff tears in people with shoulder pain for whom surgery is being considered	legacy:CD009020:6	MRI for detection of any rotator cuff tears	6	0.3333333333333333	continuity-corrected bivariate REML	manifest source_sheet where recorded; otherwise all group-matched rows	Cochrane DTA Reference Dataset|CD009020|legacy:CD009020:6	0.42.0	canonical	20000	1233977289	0.38	0.9580420222262995	0.7013689888765239	0.901908744990148	0.29092232950764146	0.30366343308365085	0.32733679387918735	0.6726632061208127	0.8142079373803779	0.16870223195549597	0.6925853128602147	0.6547274072845335	-0.2654567093660848	-0.30331461494176604	0.12591356393456624	0.2878544565467183	0.45832693891421694	0.1314280177835708	0.30046120093751383	0.4783996195168518	0.2807585222129197	0.328852607051811	0.37781536351672756	0.6221846364832724	0.671147392948189	0.7192414777870803	0.6694254230084757	0.8129746306007066	0.9046996087816035	0.10900865932674839	0.16954005100068564	0.24085363854345215	0.4539186393584015	0.6952071225357801	0.9155123384817151	0.49691851485828936	0.6566515278780662	0.7964569708422874	0.01240265342472815	0.287457010060035	0.618520537911769	0.012945834459230551	0.3000463480631486	0.6456089853704433	0.28489214359596016	0.33528300573023034	0.41349847285033425	0.5865015271496655	0.6647169942697697	0.7151078564040397	0.4493164355543798	0.8121041889703136	0.9608359455749196	0.07317579116462711	0.16991439124602675	0.33736116752492945	0.23844619427372948	0.6970240174503213	0.9980205024248178	0.3776648536900836	0.6575089045845248	0.9222711109841369
Cochrane DTA Reference Dataset	CD009020	Magnetic resonance imaging, magnetic resonance arthrography and ultrasonography for assessing rotator cuff tears in people with shoulder pain for whom surgery is being considered	legacy:CD009020:6	MRI for detection of any rotator cuff tears	6	0.3333333333333333	continuity-corrected bivariate REML	manifest source_sheet where recorded; otherwise all group-matched rows	Cochrane DTA Reference Dataset|CD009020|legacy:CD009020:6	0.42.0	canonical	20000	1233977289	0.39	0.9647995485050872	0.7013689888765239	0.901908744990148	0.2929052271863681	0.3035917954565913	0.33336957121785404	0.666630428782146	0.8205125160721173	0.17470863811441267	0.6789545670485313	0.668363622763689	-0.2858449814565559	-0.2964359257413982	0.12682956840996676	0.28979165648956384	0.46148062308647547	0.13145691103036208	0.3003646269720822	0.47831761924175714	0.2857540997372684	0.33495273188198665	0.3836351565533098	0.6163648434466902	0.6650472681180133	0.7142459002627315	0.6787042639915204	0.8193117723241151	0.9082794012653059	0.1131791147073573	0.17556998657114256	0.2486604916216872	0.44218702473967086	0.6815803186260876	0.9057849607610082	0.5094312781462275	0.6702892955076085	0.8091481426421698	0.012528109828360778	0.2894867323108829	0.622113968491552	0.012985194538878581	0.30004857771692506	0.6448116289601183	0.28967760330002357	0.34161523478980904	0.4166899021188776	0.5833100978811223	0.658384765210191	0.7103223966999764	0.4597877996728199	0.8184642386723363	0.9623947247054437	0.0760924291051208	0.17595481985355677	0.34686685179681265	0.23120261478612805	0.6834252168216169	0.997756135414889	0.38825868962006094	0.6711472558209799	0.931238719032701
Cochrane DTA Reference Dataset	CD009020	Magnetic resonance imaging, magnetic resonance arthrography and ultrasonography for assessing rotator cuff tears in people with shoulder pain for whom surgery is being considered	legacy:CD009020:6	MRI for detection of any rotator cuff tears	6	0.3333333333333333	continuity-corrected bivariate REML	manifest source_sheet where recorded; otherwise all group-matched rows	Cochrane DTA Reference Dataset|CD009020|legacy:CD009020:6	0.42.0	canonical	20000	1233977289	0.4	0.9709505944546686	0.7013689888765239	0.901908744990148	0.2946518509262018	0.3034673984536691	0.33940234855652074	0.6605976514434793	0.8265929706844379	0.18082474890483444	0.6654395882324422	0.6818779683452025	-0.3055110062222264	-0.28907262610946605	0.12772931795743517	0.2915555175836323	0.46429671275084106	0.13155079021211574	0.3002784273976201	0.4781877836035642	0.29065708809353114	0.34098340718406994	0.38942127112549024	0.6105787288745097	0.6590165928159301	0.7093429119064688	0.6877605979054707	0.8254242495673503	0.9117065434792126	0.11744776771095446	0.18170961188959575	0.2565606621862129	0.4307477992554709	0.6680658722903756	0.8957415734448414	0.5219797805941394	0.6838027898696406	0.8215118873138321	0.012643150458751638	0.29124626656867403	0.6251642104274825	0.013021414818590872	0.29995992404974176	0.6438681988537265	0.2944620383950037	0.34770596125149317	0.41904907898347277	0.580950921016527	0.6522940387485068	0.7055379616049963	0.4701979081365466	0.8245992490140369	0.9638802567712729	0.07908706594886039	0.18210493009551004	0.35640706778953013	0.2242093046176259	0.6699115281878514	0.9970509197450113	0.39895421338745307	0.6846602592345765	0.9396603100754423
Cochrane DTA Reference Dataset	CD009020	Magnetic resonance imaging, magnetic resonance arthrography and ultrasonography for assessing rotator cuff tears in people with shoulder pain for whom surgery is being considered	legacy:CD009020:6	MRI for detection of any rotator cuff tears	6	0.3333333333333333	continuity-corrected bivariate REML	manifest source_sheet where recorded; otherwise all group-matched rows	Cochrane DTA Reference Dataset|CD009020|legacy:CD009020:6	0.42.0	canonical	20000	1233977289	0.41000000000000003	0.976500468757824	0.7013689888765239	0.901908744990148	0.2961642813906398	0.30329148921698035	0.34543512589518754	0.6545648741048125	0.8324610437174449	0.18705359759500273	0.6520438690829463	0.6952669618633689	-0.3244565996748777	-0.28123350689445514	0.12851305132148963	0.2930790480429144	0.46646107151260274	0.13160572414774885	0.30013200957878816	0.47768647987027946	0.2956991638801164	0.3471148989748531	0.39519877042409784	0.6048012295759021	0.6528851010251469	0.7043008361198836	0.6966023335198878	0.8313238014572628	0.9149905956073638	0.12181812790035196	0.18796194745600742	0.26455583347192274	0.4195887357467009	0.6546675038758133	0.8854046119132254	0.5345645348674902	0.6971884896539922	0.8335436619471667	0.012747765241133453	0.2927627334568952	0.62797321750341	0.013054540831249668	0.2998080828668823	0.6430854235044405	0.2990615409258288	0.35385733191001956	0.4215717722587788	0.5784282277412212	0.6461426680899804	0.7009384590741712	0.48054729688035336	0.8305209563038434	0.9652975860780962	0.0821628729570717	0.18836773672867163	0.3659820040128572	0.21745185020591487	0.6565116621326721	0.9967034635656431	0.4097547303573692	0.6980443762128211	0.9475369333943795
Cochrane DTA Reference Dataset	CD009020	Magnetic resonance imaging, magnetic resonance arthrography and ultrasonography for assessing rotator cuff tears in people with shoulder pain for whom surgery is being considered	legacy:CD009020:6	MRI for detection of any rotator cuff tears	6	0.3333333333333333	continuity-corrected bivariate REML	manifest source_sheet where recorded; otherwise all group-matched rows	Cochrane DTA Reference Dataset|CD009020|legacy:CD009020:6	0.42.0	canonical	20000	1233977289	0.42000000000000004	0.9814538950336537	0.7013689888765239	0.901908744990148	0.2974444881688288	0.30306516655948423	0.35146790323385424	0.6485320967661458	0.8381276714538007	0.19339833031746922	0.6387700026709263	0.708526618294858	-0.34268389236272734	-0.2729272767387957	0.12919033572058364	0.29436680917127145	0.46822573427601627	0.13163158898682015	0.29992933000808736	0.47707359117461245	0.3007738760007104	0.3531742298221136	0.40122506117630047	0.5987749388236995	0.6468257701778864	0.6992261239992895	0.7052370091817095	0.8370213632673891	0.9181403358447536	0.12629387409617754	0.19433012569740832	0.27264772944088334	0.4086981739365391	0.6413880170951989	0.8747946930954249	0.5471857980624416	0.7104423686586558	0.8452383567900807	0.012841943928294054	0.2939951974585925	0.6302337664449128	0.013084612525638516	0.29955069611141694	0.6421430182650631	0.30363737484521064	0.36008358532881485	0.4237110573322513	0.5762889426677481	0.6399164146711851	0.6963626251547893	0.4908364956052498	0.8362402946950965	0.9666513041440365	0.08532319566808608	0.19474636601802398	0.37559185035117804	0.21091692586699312	0.6432285708189642	0.9961189101731739	0.42066351986316836	0.7112955623546376	0.9548690983860326
Cochrane DTA Reference Dataset	CD009020	Magnetic resonance imaging, magnetic resonance arthrography and ultrasonography for assessing rotator cuff tears in people with shoulder pain for whom surgery is being considered	legacy:CD009020:6	MRI for detection of any rotator cuff tears	6	0.3333333333333333	continuity-corrected bivariate REML	manifest source_sheet where recorded; otherwise all group-matched rows	Cochrane DTA Reference Dataset|CD009020|legacy:CD009020:6	0.42.0	canonical	20000	1233977289	0.43	0.9858150371789197	0.7013689888765239	0.901908744990148	0.29849433444334644	0.3027893906929434	0.35750068057252093	0.6424993194274791	0.8436030519827958	0.19986221136781904	0.6256198056632106	0.7216524320126725	-0.3601952315157091	-0.26416260516624723	0.12974389479293416	0.295410653819681	0.4697789459199311	0.13161078894091408	0.29966133876903495	0.47653862865014196	0.3057851606858192	0.359198394418811	0.40747380938451777	0.5925261906154822	0.6408016055811889	0.6942148393141808	0.713671814251084	0.8425271340661162	0.9211638387499913	0.13087886470502416	0.20081739620081007	0.2808381160216125	0.39806499735277406	0.6282294235541348	0.8639307687402162	0.5598435574646007	0.7235598781182232	0.8565902904108755	0.012925676099622368	0.2951220640484731	0.6321663633370685	0.013111664574128861	0.29936859645904357	0.6412626501885403	0.3080222103685569	0.36621348828446226	0.4265075085893069	0.573492491410693	0.6337865117155377	0.6919777896314431	0.5010660278688353	0.84176746356699	0.9679455993885681	0.08857156603588767	0.20124406094037026	0.3852367980760386	0.20459219125716044	0.6300644032916711	0.9952235263082657	0.431683832943422	0.7244092498329449	0.9613106610872103
Cochrane DTA Reference Dataset	CD009020	Magnetic resonance imaging, magnetic resonance arthrography and ultrasonography for assessing rotator cuff tears in people with shoulder pain for whom surgery is being considered	legacy:CD009020:6	MRI for detection of any rotator cuff tears	6	0.3333333333333333	continuity-corrected bivariate REML	manifest source_sheet where recorded; otherwise all group-matched rows	Cochrane DTA Reference Dataset|CD009020|legacy:CD009020:6	0.42.0	canonical	20000	1233977289	0.44	0.9895875212220556	0.7013689888765239	0.901908744990148	0.2993155813039502	0.30246499161016216	0.3635334579111877	0.6364665420888123	0.8488967064513303	0.20644862880473977	0.6125944242650535	0.7346393559563926	-0.3769930969570021	-0.254948165265663	0.13019346714821436	0.2962453402816269	0.47101570289888556	0.13156336792468504	0.29936244539117607	0.4759717486304007	0.31068729988835914	0.36523888683241224	0.4137481406141952	0.5862518593858048	0.6347611131675878	0.6893127001116408	0.7219136090656815	0.8478506376464188	0.924068544362233	0.1355771488132148	0.20742713124247328	0.28912880239388666	0.3876786093058482	0.6151930499151322	0.8528302630906559	0.5725375136806414	0.736535925950695	0.8675932020958136	0.012998951160134513	0.29587996909357583	0.6336416250123601	0.013135726634953849	0.29899322975312936	0.6403088270857206	0.31246039589423735	0.37223152004630633	0.4300430486717858	0.5699569513282142	0.6277684799536937	0.6875396041057626	0.5112364111741045	0.8471119882257397	0.9691843004185302	0.09191171559754568	0.20786418668210127	0.3949170398588368	0.19846620016795646	0.6170206134929885	0.9939549133506551	0.4428188886968725	0.7373803266765805	0.967323258089281
Cochrane DTA Reference Dataset	CD009020	Magnetic resonance imaging, magnetic resonance arthrography and ultrasonography for assessing rotator cuff tears in people with shoulder pain for whom surgery is being considered	legacy:CD009020:6	MRI for detection of any rotator cuff tears	6	0.3333333333333333	continuity-corrected bivariate REML	manifest source_sheet where recorded; otherwise all group-matched rows	Cochrane DTA Reference Dataset|CD009020|legacy:CD009020:6	0.42.0	canonical	20000	1233977289	0.45	0.9927744539878083	0.7013689888765239	0.901908744990148	0.29990989173486177	0.3020926762671764	0.3695662352498544	0.6304337647501457	0.8540175343157519	0.2131611003716203	0.5996944254404257	0.7474817776128558	-0.39308002854738255	-0.24529267637495245	0.13058323782679934	0.29687596997443055	0.47194894643053964	0.13153364019618796	0.29903667321608607	0.475383854343552	0.31532124209869217	0.3713384408595024	0.4201503246890793	0.5798496753109207	0.6286615591404976	0.6846787579013078	0.729968943550002	0.8530007775029312	0.9268613193280065	0.14039297811322313	0.2141628316332984	0.2975216423210392	0.3775289084864453	0.602279630238119	0.8415091967254263	0.5852670609579148	0.7493648528186365	0.8782402415329943	0.013061758339480345	0.29639173137999203	0.6347175928830925	0.013156823573585575	0.2985489102680233	0.6393371528986654	0.3168163045720768	0.37830824681296343	0.4340819028654462	0.5659180971345538	0.6216917531870365	0.6831836954279231	0.5213481570567169	0.8522827746859879	0.9703709138535886	0.09534758977273372	0.214610236450687	0.4046327697836519	0.19252831921924796	0.6040980533839442	0.9927204306672207	0.4540718691338273	0.7502031128683613	0.9728561300468376
Cochrane DTA Reference Dataset	CD009020	Magnetic resonance imaging, magnetic resonance arthrography and ultrasonography for assessing rotator cuff tears in people with shoulder pain for whom surgery is being considered	legacy:CD009020:6	MRI for detection of any rotator cuff tears	6	0.3333333333333333	continuity-corrected bivariate REML	manifest source_sheet where recorded; otherwise all group-matched rows	Cochrane DTA Reference Dataset|CD009020|legacy:CD009020:6	0.42.0	canonical	20000	1233977289	0.46	0.9953784388202257	0.7013689888765239	0.901908744990148	0.30027883430035773	0.30167303468644935	0.37559901258852113	0.6244009874114789	0.8589738632690459	0.22000327976142728	0.5869198755373438	0.7601734916646897	-0.4084585632828819	-0.23520494715553597	0.1309061479246289	0.2971614173738931	0.4725044834141009	0.13151394767982483	0.2985411435334126	0.47469833079179186	0.31999028036947874	0.3773332496014161	0.4267214619684785	0.5732785380315214	0.6226667503985839	0.6800097196305211	0.7378440745757735	0.8579858865239756	0.9295485110951842	0.1453308197365865	0.22102813290162837	0.30601853553181335	0.3676062645981356	0.589489385632342	0.8299822980961421	0.5980312644670444	0.762040404863997	0.8885239557998227	0.013114086690930634	0.2967034339668163	0.6353330073284198	0.013174975646924936	0.29808103370059397	0.638282870665201	0.32109113600130806	0.3843488068957278	0.43876093880332195	0.561239061196678	0.6156511931042722	0.6789088639986919	0.5314017711707618	0.8572881591952005	0.9715086574782527	0.09888336341054282	0.22148583762098148	0.41438418336021665	0.18676865521749594	0.5912970533126268	0.99118532729655	0.46544591237201766	0.7628713331194485	0.9775064951466463
Cochrane DTA Reference Dataset	CD009020	Magnetic resonance imaging, magnetic resonance arthrography and ultrasonography for assessing rotator cuff tears in people with shoulder pain for whom surgery is being considered	legacy:CD009020:6	MRI for detection of any rotator cuff tears	6	0.3333333333333333	continuity-corrected bivariate REML	manifest source_sheet where recorded; otherwise all group-matched rows	Cochrane DTA Reference Dataset|CD009020|legacy:CD009020:6	0.42.0	canonical	20000	1233977289	0.47000000000000003	0.9974015885677396	0.7013689888765239	0.901908744990148	0.3004238865509377	0.3012065450811482	0.3816317899271878	0.6183682100728122	0.8637734944325771	0.2269789632482998	0.5742704081105517	0.7727076691266079	-0.4231311804571879	-0.2246939194411317	0.13112725483623996	0.29726167213068677	0.4727102288882676	0.13146886503814137	0.29803609252071883	0.47394172448339045	0.32471142277464954	0.3834221358479788	0.43328972771791807	0.5667102722820819	0.6165778641520212	0.6752885772253504	0.745544982170147	0.8628137719819292	0.9321359960744405	0.15039537007472537	0.2280268118364056	0.31462142915393054	0.3579014943268804	0.5768220930193841	0.8182631040911924	0.6108288342790307	0.7745557029385259	0.8984362736394631	0.013155925090344814	0.29688858685850283	0.6353557655101184	0.013190198653319383	0.2976620352939605	0.6370109821285566	0.32516010279066826	0.39037294111439363	0.44380537202184106	0.5561946279781589	0.6096270588856063	0.6748398972093317	0.5413977533730475	0.8621359530803547	0.9726004893805136	0.10252345771238984	0.22849475823906185	0.42417147753702994	0.18117799011696034	0.5786174914338045	0.9889877116700421	0.47694410399110315	0.775378086142859	0.9819781093813296
Cochrane DTA Reference Dataset	CD009020	Magnetic resonance imaging, magnetic resonance arthrography and ultrasonography for assessing rotator cuff tears in people with shoulder pain for whom surgery is being considered	legacy:CD009020:6	MRI for detection of any rotator cuff tears	6	0.3333333333333333	continuity-corrected bivariate REML	manifest source_sheet where recorded; otherwise all group-matched rows	Cochrane DTA Reference Dataset|CD009020|legacy:CD009020:6	0.42.0	canonical	20000	1233977289	0.48000000000000004	0.998845535995202	0.7013689888765239	0.901908744990148	0.3003464381701159	0.3006935780824861	0.3876645672658546	0.6123354327341455	0.8684237433282291	0.23409209671115505	0.5617452824554114	0.7850768227503339	-0.43710025353979054	-0.21376871324486812	0.13124657746992205	0.29714901481954703	0.47255686525240204	0.13139827204529098	0.2974924591553407	0.4731030456892105	0.3293614777582322	0.38945796346204686	0.43989193720864245	0.5601080627913574	0.6105420365379531	0.6706385222417677	0.7530773846599244	0.8674917563328737	0.9346292225373457	0.1555915696775488	0.2351627934154273	0.32333231920164823	0.3484058378620075	0.5642771445280885	0.8063640507861151	0.6236580957205862	0.786903208112826	0.9079684869809411	0.013187262235117028	0.29678852241880216	0.6348011535678465	0.013202504050816896	0.29713155009808023	0.6355348556825265	0.3290657519287384	0.3962151928443588	0.4494546076112338	0.5505453923887662	0.6037848071556413	0.6709342480712616	0.5513365978059457	0.8668334834243854	0.9736491336327256	0.10627255867525133	0.23564091390810404	0.433994850714618	0.1757477226664171	0.5660588537054705	0.9868826013839695	0.4885694663218264	0.7877158102101329	0.9857384975981027
Cochrane DTA Reference Dataset	CD009020	Magnetic resonance imaging, magnetic resonance arthrography and ultrasonography for assessing rotator cuff tears in people with shoulder pain for whom surgery is being considered	legacy:CD009020:6	MRI for detection of any rotator cuff tears	6	0.3333333333333333	continuity-corrected bivariate REML	manifest source_sheet where recorded; otherwise all group-matched rows	Cochrane DTA Reference Dataset|CD009020|legacy:CD009020:6	0.42.0	canonical	20000	1233977289	0.49	0.9997114417528099	0.7013689888765239	0.901908744990148	0.3000477938798943	0.3001344001363191	0.39369734460452127	0.6063026553954787	0.8729314770835515	0.24134678307660679	0.549343434134524	0.7972727684376054	-0.4503680076182859	-0.2024386733152045	0.1311979558166319	0.29686609833033706	0.47212220022716345	0.13123582499626138	0.29695178621726787	0.4722584743047295	0.33404004115459646	0.3954526103051253	0.4465376643009495	0.5534623356990505	0.6045473896948748	0.6659599588454035	0.7604467528324251	0.8720267142739728	0.9370332489101653	0.16092461932919438	0.2424401581454037	0.332153252119694	0.33911093611652304	0.5518535988093937	0.7942965553935669	0.6365169557382613	0.7990746832058789	0.9171112296272597	0.01320011870266945	0.29648990924804247	0.6341922260470513	0.013203928805221506	0.2965754885511783	0.6343752802659856	0.33266352289196593	0.4020598958758559	0.4557615268902168	0.5442384731097831	0.5979401041241441	0.6673364771080339	0.5612187929788189	0.8713876300179031	0.9746571029841512	0.11013563721699313	0.24292837508273474	0.44385450275893923	0.17046981594703223	0.5536202857547537	0.9840773902964967	0.5003249454022728	0.799876244734061	0.9889091810714331
Cochrane DTA Reference Dataset	CD009020	Magnetic resonance imaging, magnetic resonance arthrography and ultrasonography for assessing rotator cuff tears in people with shoulder pain for whom surgery is being considered	legacy:CD009020:6	MRI for detection of any rotator cuff tears	6	0.3333333333333333	continuity-corrected bivariate REML	manifest source_sheet where recorded; otherwise all group-matched rows	Cochrane DTA Reference Dataset|CD009020|legacy:CD009020:6	0.42.0	canonical	20000	1233977289	0.5	1.0	0.7013689888765239	0.901908744990148	0.29952917612118385	0.29952917612118385	0.39973012194318797	0.6002698780568121	0.8773031482678789	0.24874729021069789	0.5370635185841105	0.8092865823561695	-0.4629364814158895	-0.19071341764383054	0.13103616270771862	0.2963540809369867	0.4714112227110985	0.13103616270771862	0.2963540809369867	0.4714112227110985	0.33882748279028063	0.40145490898227976	0.4532494055457325	0.5467505944542674	0.5985450910177202	0.6611725172097193	0.7676583231866878	0.8764251064530132	0.9393527780297833	0.16639999741085598	0.24986314984266028	0.341086326386083	0.3300088087435355	0.5395502253641113	0.782071090298881	0.6494028648421869	0.8110611500325647	0.925854453005354	0.01319692687101566	0.2959767136503716	0.6331787441476576	0.01319692687101566	0.2959767136503716	0.6331787441476576	0.3366162793202239	0.40794680205575157	0.4623540320115771	0.5376459679884229	0.5920531979442484	0.6633837206797757	0.5710448218480604	0.87580485897812	0.9756267189631431	0.11411797116554043	0.25036137480041265	0.45375063501494006	0.16533675011191748	0.5413006377103432	0.9807958740095106	0.5122133952835282	0.8118503875761618	0.9914895360440756
Cochrane DTA Reference Dataset	CD009020	Magnetic resonance imaging, magnetic resonance arthrography and ultrasonography for assessing rotator cuff tears in people with shoulder pain for whom surgery is being considered	legacy:CD009020:7	US for detection of partial thickness tears	8	0.25	continuity-corrected bivariate REML	manifest source_sheet where recorded; otherwise all group-matched rows	Cochrane DTA Reference Dataset|CD009020|legacy:CD009020:7	0.42.0	canonical	20000	1955650494	0.01	0.08079313589591118	0.5296895456684549	0.9088869510038832	0.008815598323123675	0.10911320900430378	0.09549881396284021	0.9045011860371598	0.05546556273196899	0.005199666529925625	0.30917547542998086	0.04693376528207564	0.22838233953406967	-0.03385937061383554	0.002030412775430386	0.00866314904537889	0.01938427952077257	0.025131005906816672	0.10722630022109736	0.23992483155680536	0.05022159204700053	0.0958579925278169	0.1810192816466669	0.818980718353333	0.9041420074721831	0.9497784079529994	0.023229518065759323	0.054810498848807995	0.123425662420388	0.0033642774507826926	0.0052448169339809145	0.007439964836592304	0.15920824488969743	0.3064903735160185	0.539128312979546	0.03248463241530479	0.047275714829894566	0.06329775785721446	2.8994580610424394e-05	0.008719689335883313	0.04043908561217308	0.0003588743064482507	0.10792611574227315	0.5005262534217296	0.019536873501915863	0.09533136341446458	0.42961796906436506	0.5703820309356348	0.9046686365855354	0.9804631264980841	0.005610678131071832	0.054447763970206786	0.3851552975062364	0.0015624059961257602	0.005262171695071451	0.01289491699453739	0.050026205151805794	0.3049983937505659	0.9545100480791694	0.016817085539190736	0.04740700201146751	0.09942505550167113
Cochrane DTA Reference Dataset	CD009020	Magnetic resonance imaging, magnetic resonance arthrography and ultrasonography for assessing rotator cuff tears in people with shoulder pain for whom surgery is being considered	legacy:CD009020:7	US for detection of partial thickness tears	8	0.25	continuity-corrected bivariate REML	manifest source_sheet where recorded; otherwise all group-matched rows	Cochrane DTA Reference Dataset|CD009020|legacy:CD009020:7	0.42.0	canonical	20000	1955650494	0.02	0.14144054254182067	0.5296895456684549	0.9088869510038832	0.017309833206227462	0.12238240107930404	0.09988457892956358	0.9001154210704364	0.1060603250962254	0.010450003262298113	0.4879171285424612	0.08376182724316178	0.3464765860006406	-0.057678715298658895	0.004009295022901343	0.017013541373340657	0.03772180134791097	0.028346151328682068	0.12028758563556943	0.26669723312718147	0.05564854925867413	0.10025339104651408	0.18392429467753788	0.816075705322462	0.8997466089534859	0.9443514507413259	0.045846384041324344	0.10487406905545865	0.22147646176206612	0.0067739590559644835	0.010540261009998834	0.014918507353352506	0.2684835214899382	0.4842583025803686	0.7628543292644672	0.05855127469256726	0.08435382049389462	0.1118684068981319	5.739120469173201e-05	0.01711895570943834	0.07685129317691772	0.00040576205139175543	0.12103287644259894	0.5433469908685805	0.026608813165051454	0.09964575316684193	0.42865952031600196	0.5713404796839978	0.900354246833158	0.9733911868349485	0.011271329487407248	0.10421654566489465	0.5586232486175714	0.0031516731421535288	0.010574951779900758	0.025714640302875333	0.08910811323877771	0.48219275744750567	0.9938113926825295	0.030729082792000335	0.08458105412041392	0.17242311743585068
Cochrane DTA Reference Dataset	CD009020	Magnetic resonance imaging, magnetic resonance arthrography and ultrasonography for assessing rotator cuff tears in people with shoulder pain for whom surgery is being considered	legacy:CD009020:7	US for detection of partial thickness tears	8	0.25	continuity-corrected bivariate REML	manifest source_sheet where recorded; otherwise all group-matched rows	Cochrane DTA Reference Dataset|CD009020|legacy:CD009020:7	0.42.0	canonical	20000	1955650494	0.03	0.1943918578315762	0.5296895456684549	0.9088869510038832	0.025495326978486207	0.13115429454136762	0.10427034389628698	0.895729656103713	0.15239890630704547	0.01575175448730782	0.6158111520866045	0.1168719708413114	0.42141929425502833	-0.0775198869902648	0.005934428479507296	0.025058212890472067	0.05509540934332037	0.03052817410001281	0.12890567110163045	0.28342447033484186	0.06114413366928116	0.10457370083984524	0.18667752723130507	0.8133224727686948	0.8954262991601547	0.9388558663307187	0.06787451947708034	0.15078178538053966	0.30124815559127766	0.010229970219137786	0.01588706882328192	0.022435928379493385	0.3579412399529018	0.6117932698590375	0.882811287548507	0.08231386592496452	0.11767833055641191	0.15490738302083787	8.519026943964101e-05	0.025218694404334968	0.11016605089306092	0.00043823990567264933	0.12973122786955815	0.5667215289876508	0.033787322420609826	0.1040240196469222	0.42782959377594937	0.5721704062240502	0.8959759803530778	0.9662126775793901	0.016982624708416338	0.14988463175887007	0.6573029167305434	0.00476850014643356	0.015939073863591294	0.03845982572448421	0.12414589854971048	0.6083910347205902	0.9978403750607686	0.04363892211493506	0.11798778667141141	0.2351854280477283
Cochrane DTA Reference Dataset	CD009020	Magnetic resonance imaging, magnetic resonance arthrography and ultrasonography for assessing rotator cuff tears in people with shoulder pain for whom surgery is being considered	legacy:CD009020:7	US for detection of partial thickness tears	8	0.25	continuity-corrected bivariate REML	manifest source_sheet where recorded; otherwise all group-matched rows	Cochrane DTA Reference Dataset|CD009020|legacy:CD009020:7	0.42.0	canonical	20000	1955650494	0.04	0.24229218908241482	0.5296895456684549	0.9088869510038832	0.033383625107081816	0.1377825064584583	0.10865610886301036	0.8913438911369896	0.19499669230241556	0.021105679143955162	0.7118079042201455	0.14760440740443392	0.4695157151377307	-0.09468778167798089	0.007806259356905806	0.03280649982454882	0.07165450452881701	0.03221836983878393	0.13540056717796134	0.2957359244645067	0.06650494074001949	0.10898201116106959	0.18959385059226813	0.8104061494077318	0.8910179888389305	0.9334950592599806	0.0893366165396761	0.19303050126464344	0.36741643102476984	0.013733261664034624	0.021285991328068243	0.029992531880205602	0.43425164468535926	0.707768161007674	0.9486676834697292	0.1046326879505238	0.14860138444611481	0.19435440419053085	0.00011239217102644584	0.03300149251554058	0.14095323880120397	0.00046387038497644695	0.13620535040985265	0.581749000390843	0.04065361579306153	0.10852781934313607	0.42654022790824064	0.5734597720917589	0.891472180656864	0.9593463842069384	0.022745246487381812	0.1919387837438903	0.7209830131812414	0.0064136101622026005	0.021355285803092348	0.05113112145489309	0.15658858279736024	0.696999074885511	0.9990234874375993	0.055944037738276046	0.14898392560245954	0.291182586455792
Cochrane DTA Reference Dataset	CD009020	Magnetic resonance imaging, magnetic resonance arthrography and ultrasonography for assessing rotator cuff tears in people with shoulder pain for whom surgery is being considered	legacy:CD009020:7	US for detection of partial thickness tears	8	0.25	continuity-corrected bivariate REML	manifest source_sheet where recorded; otherwise all group-matched rows	Cochrane DTA Reference Dataset|CD009020|legacy:CD009020:7	0.42.0	canonical	20000	1955650494	0.05	0.28639695711595625	0.5296895456684549	0.9088869510038832	0.04098532654797521	0.14310671091167038	0.11304187382973374	0.8869581261702663	0.234289085859584	0.0265125511822224	0.7854135367563349	0.1765889595240479	0.4990165796403786	-0.10980799759190835	0.009626081554534573	0.040298740424134116	0.08734394114917242	0.03361097705600681	0.1407093875226404	0.3049751017913527	0.07179981449138077	0.11330459293265954	0.19249620619187174	0.8075037938081283	0.8866954070673405	0.9282001855086192	0.11025421598629306	0.2320409037065908	0.4231875786640758	0.01728481030647732	0.02673779418920813	0.03758862499762804	0.5006822742095985	0.7815521262764518	0.9826756416902613	0.12591129816056146	0.17775845205224955	0.2311247254710366	0.00013899730460440742	0.04052203341873291	0.16955125179140465	0.00048533094067801234	0.14148905011698978	0.5920148506422742	0.04723974819676523	0.11304574612419191	0.42495983932829706	0.5750401606717028	0.8869542538758082	0.9527602518032348	0.028559889843497274	0.2307916558126646	0.7654792004314876	0.008087751866047203	0.026824350050781303	0.06372916819558003	0.18711755056283208	0.7577653613616322	0.9993405326762046	0.06783109105046753	0.17820711259142744	0.34207380483341954
Cochrane DTA Reference Dataset	CD009020	Magnetic resonance imaging, magnetic resonance arthrography and ultrasonography for assessing rotator cuff tears in people with shoulder pain for whom surgery is being considered	legacy:CD009020:7	US for detection of partial thickness tears	8	0.25	continuity-corrected bivariate REML	manifest source_sheet where recorded; otherwise all group-matched rows	Cochrane DTA Reference Dataset|CD009020|legacy:CD009020:7	0.42.0	canonical	20000	1955650494	0.060000000000000005	0.32744491915447627	0.5296895456684549	0.9088869510038832	0.04831019383599203	0.14753685584964318	0.11742763879645711	0.8825723612035429	0.2706464429144782	0.03197315993604381	0.8423907124791079	0.20419263159594397	0.5149457933246316	-0.12325228755853229	0.011394467432269377	0.047495938370384225	0.1022882691192357	0.03479811951790858	0.14505016139211316	0.3123831311335142	0.07688071403717488	0.11765485400153608	0.19551587159434583	0.8044841284056541	0.8823451459984639	0.9231192859628251	0.13064777927858534	0.2681715697242505	0.4708336677401184	0.02088562016261199	0.0322432581441488	0.04522451809246205	0.5592120493322965	0.8388287009239984	0.9961595399681781	0.14638458536326393	0.20551984985066557	0.2657537534934689	0.00016500606430793	0.047792440110901474	0.19627841691199335	0.0005039200630567314	0.14595566251053904	0.5994242250538526	0.053359100542453484	0.11763247560112405	0.42345991471033856	0.5765400852896607	0.882367524398876	0.9466408994575466	0.03442726240130631	0.26679538089385285	0.7983255047744351	0.009791700593971095	0.03234704401227102	0.07625459926196212	0.21612769010728147	0.7997249453242623	0.9995568094352955	0.07940906144294343	0.2060289380503625	0.3888425444907212
Cochrane DTA Reference Dataset	CD009020	Magnetic resonance imaging, magnetic resonance arthrography and ultrasonography for assessing rotator cuff tears in people with shoulder pain for whom surgery is being considered	legacy:CD009020:7	US for detection of partial thickness tears	8	0.25	continuity-corrected bivariate REML	manifest source_sheet where recorded; otherwise all group-matched rows	Cochrane DTA Reference Dataset|CD009020|legacy:CD009020:7	0.42.0	canonical	20000	1955650494	0.06999999999999999	0.3659236509002231	0.5296895456684549	0.9088869510038832	0.05536724670353818	0.15130819384679578	0.1218134037631805	0.8781865962368195	0.3043857822812039	0.03748831050745186	0.8865861561819658	0.2306552248130889	0.5206625052817426	-0.1352684260871342	0.01311201501648446	0.054411548279905034	0.11643316538735138	0.0358326524788083	0.1486964511477874	0.3181897783893159	0.08193026282242327	0.12212407854489929	0.19886303502149785	0.8011369649785021	0.8778759214551007	0.9180697371775767	0.15053675534378777	0.3017300206918827	0.5120097004220064	0.024536723295198484	0.03780317937566072	0.05290052478624169	0.6111819064339868	0.8833953936829333	0.9987843798403244	0.16620593762050428	0.2321275558841684	0.29859268813438716	0.00019041884325726665	0.054787962599493326	0.22122826889449407	0.0005203786166562608	0.14972512015746264	0.6045749389257614	0.05922542499794762	0.12218253608330257	0.4222009829744164	0.5777990170255831	0.8778174639166975	0.9407745750020524	0.04034808467777831	0.3002522735391093	0.823567536138168	0.011526259538688442	0.0379241604147951	0.08870804068952357	0.2431314344034761	0.828927811474969	0.9995538468440596	0.09074947158976211	0.23269221745870694	0.43214266004558555
Cochrane DTA Reference Dataset	CD009020	Magnetic resonance imaging, magnetic resonance arthrography and ultrasonography for assessing rotator cuff tears in people with shoulder pain for whom surgery is being considered	legacy:CD009020:7	US for detection of partial thickness tears	8	0.25	continuity-corrected bivariate REML	manifest source_sheet where recorded; otherwise all group-matched rows	Cochrane DTA Reference Dataset|CD009020|legacy:CD009020:7	0.42.0	canonical	20000	1955650494	0.08	0.4021791902022728	0.5296895456684549	0.9088869510038832	0.0621648421972813	0.15457001185470584	0.1261991687299039	0.8738008312700961	0.33578005370359676	0.043058824162291946	0.9207231456988668	0.25614515845914604	0.518543955496594	-0.14603403174312674	0.014782436595411747	0.06110435510384071	0.13007292496305664	0.0367558465369057	0.15193315962745058	0.3234203263914215	0.0870345126080609	0.12650826422940564	0.20170916997847588	0.7982908300215241	0.8734917357705942	0.9129654873919391	0.16993964244087523	0.3329814968871405	0.5479497778466461	0.028239180799830323	0.043418369895679404	0.06061696200427174	0.6575666872335112	0.9177617259123364	0.9996467559613322	0.18548307885505913	0.25775152669189494	0.32988917495347	0.00021523603356212592	0.061591157662611765	0.24498428688634105	0.000535174466520445	0.15314357172889773	0.6091421258348255	0.06464609549482349	0.12658437823262592	0.4210938546257024	0.5789061453742971	0.8734156217673741	0.9353539045051765	0.04632309037726579	0.33142333909626914	0.8435720378118262	0.013292261012027514	0.04355650768653763	0.10109011133811918	0.26731141840382355	0.847386317162515	0.9996494739475577	0.10190290714612539	0.2583674988553887	0.472441670811164
Cochrane DTA Reference Dataset	CD009020	Magnetic resonance imaging, magnetic resonance arthrography and ultrasonography for assessing rotator cuff tears in people with shoulder pain for whom surgery is being considered	legacy:CD009020:7	US for detection of partial thickness tears	8	0.25	continuity-corrected bivariate REML	manifest source_sheet where recorded; otherwise all group-matched rows	Cochrane DTA Reference Dataset|CD009020|legacy:CD009020:7	0.42.0	canonical	20000	1955650494	0.09	0.43646981706410287	0.5296895456684549	0.9088869510038832	0.06871074364198967	0.1574238147878582	0.13058493369662727	0.8694150663033727	0.36506553827191024	0.04868553873791415	0.9468077922277676	0.2807867612515207	0.5103379751636647	-0.15568305581258218	0.016405575038662957	0.06756060454301054	0.1429208079281273	0.03758696339878532	0.15478872055221204	0.3274471735284665	0.09194158025313118	0.1309906263625693	0.20412747941965786	0.795872520580342	0.8690093736374307	0.9080584197468687	0.18887404554543388	0.3621559825542098	0.5795929060773356	0.03199408383306416	0.04908965794065123	0.06837415001924603	0.6991100988458093	0.9434026194339958	0.9998186199589125	0.2042955693490733	0.28251723177699833	0.35982679506867893	0.00023945881514041842	0.06805031285688998	0.26777245234299335	0.0005486262870388811	0.15591069576042565	0.613495920850047	0.06986149823080584	0.13116022839944508	0.419363386210011	0.5806366137899883	0.8688397716005549	0.9301385017691942	0.052353026694596516	0.36053509641363973	0.8598159085748305	0.01509056777661338	0.049244910347288555	0.11340142299448934	0.28977517236289196	0.8616083779710837	0.9997103822299523	0.11290707617512541	0.2831806907872885	0.5100911868726178
Cochrane DTA Reference Dataset	CD009020	Magnetic resonance imaging, magnetic resonance arthrography and ultrasonography for assessing rotator cuff tears in people with shoulder pain for whom surgery is being considered	legacy:CD009020:7	US for detection of partial thickness tears	8	0.25	continuity-corrected bivariate REML	manifest source_sheet where recorded; otherwise all group-matched rows	Cochrane DTA Reference Dataset|CD009020|legacy:CD009020:7	0.42.0	canonical	20000	1955650494	0.09999999999999999	0.4689955935892812	0.5296895456684549	0.9088869510038832	0.07501218032663387	0.15994218570915855	0.13497069866335065	0.8650293013366493	0.3924478060157545	0.05436930906326733	0.966361049434231	0.3046752137207567	0.49736545584494973	-0.16432037986852455	0.017987981501934692	0.07375756909925962	0.15548558901721146	0.03835426547245454	0.1572670833318152	0.3315288909801072	0.09671358918030099	0.1354350923390958	0.20725043655268752	0.7927495634473124	0.8645649076609042	0.9032864108196988	0.20735672962743137	0.3894538753457787	0.6076662237715823	0.03580255468455146	0.05481788837878777	0.0761724124955587	0.736399751372349	0.9607423777228655	0.9999213284034028	0.22270437664121023	0.3065207295366992	0.38854671807728347	0.00026308823856934226	0.07420120470115782	0.2894578250375531	0.0005609610029721078	0.15821301034682828	0.6171866622931286	0.07494662025990623	0.13602145978375757	0.4188605012133841	0.5811394987866159	0.8639785402162424	0.9250533797400937	0.058438654626563766	0.3877850915625465	0.8732684742003118	0.016922074451306293	0.054990209410821486	0.125642580473023	0.31012452374316307	0.8697586745565389	0.9997370262796403	0.12379121299952364	0.3072281895912903	0.5453656754012534
Cochrane DTA Reference Dataset	CD009020	Magnetic resonance imaging, magnetic resonance arthrography and ultrasonography for assessing rotator cuff tears in people with shoulder pain for whom surgery is being considered	legacy:CD009020:7	US for detection of partial thickness tears	8	0.25	continuity-corrected bivariate REML	manifest source_sheet where recorded; otherwise all group-matched rows	Cochrane DTA Reference Dataset|CD009020|legacy:CD009020:7	0.42.0	canonical	20000	1955650494	0.11	0.499915958164528	0.5296895456684549	0.9088869510038832	0.08107589942176185	0.16217905849502579	0.13935646363007403	0.860643536369926	0.4181065485286604	0.060111007391837695	0.9805615628681164	0.32788541950844746	0.48064560470358836	-0.17203053865608053	0.019507565766519838	0.0797495094424654	0.16732348114786438	0.039021690442015616	0.15952583257248	0.33470322044169737	0.10132398991794354	0.13984957825590635	0.21046905808451905	0.7895309419154809	0.8601504217440936	0.8986760100820564	0.22540366916078444	0.4150505958262992	0.6327415659705448	0.03966574789538533	0.060603923129648976	0.08401207653432123	0.7696402490581794	0.9718349742117259	0.9999409275652866	0.24075755133659976	0.32983761811053314	0.41616057630368813	0.00028612362132286604	0.08014110507174524	0.31005873814280765	0.0005723434442328794	0.160309155494832	0.6202217254300247	0.079669740357397	0.1407478689157317	0.41780321424984124	0.5821967857501578	0.8592521310842682	0.920330259642603	0.0645807492920871	0.41334638649276256	0.8845922852766809	0.018787708995205852	0.06079326279940589	0.13781418171480267	0.3233053713197566	0.8747148305223597	0.9996675577076517	0.13457868790067717	0.3305858608319556	0.5784855998314763
Cochrane DTA Reference Dataset	CD009020	Magnetic resonance imaging, magnetic resonance arthrography and ultrasonography for assessing rotator cuff tears in people with shoulder pain for whom surgery is being considered	legacy:CD009020:7	US for detection of partial thickness tears	8	0.25	continuity-corrected bivariate REML	manifest source_sheet where recorded; otherwise all group-matched rows	Cochrane DTA Reference Dataset|CD009020|legacy:CD009020:7	0.42.0	canonical	20000	1955650494	0.12	0.5293608652873644	0.5296895456684549	0.9088869510038832	0.08690821135185461	0.16417573918063694	0.14374222859679742	0.8562577714032026	0.4421995268941501	0.06591152384789242	0.9903386296604684	0.3504776041341202	0.460977764373104	-0.17888326115324416	0.02098705436056848	0.08547137837394964	0.1787280449804724	0.03964602549373502	0.16146146037363635	0.3376298791627704	0.10613360484183314	0.14428380470164934	0.2134821180166522	0.7865178819833477	0.8557161952983507	0.8938663951581668	0.24303009417203578	0.43910036123993085	0.655274824949513	0.04358485142500321	0.06644864159649305	0.09189347271909822	0.7975957195028384	0.9779990748106655	0.9999589856372862	0.2584938050439849	0.3525286845213719	0.4427586020198588	0.00030856533719059723	0.08584739873642344	0.3292932124351	0.000582901679033436	0.1621717893517139	0.6220580969020872	0.08407091405641862	0.14566231273407304	0.41677659021276836	0.5832234097872311	0.854337687265927	0.9159290859435812	0.07078010026132676	0.4373712382730768	0.8942555804644913	0.02068843427539313	0.06665494577088324	0.14991681788496586	0.3335958576301316	0.8782418865910125	0.9996982347206693	0.14528865128941204	0.3533147078136851	0.6096321022591118
Cochrane DTA Reference Dataset	CD009020	Magnetic resonance imaging, magnetic resonance arthrography and ultrasonography for assessing rotator cuff tears in people with shoulder pain for whom surgery is being considered	legacy:CD009020:7	US for detection of partial thickness tears	8	0.25	continuity-corrected bivariate REML	manifest source_sheet where recorded; otherwise all group-matched rows	Cochrane DTA Reference Dataset|CD009020|legacy:CD009020:7	0.42.0	canonical	20000	1955650494	0.13	0.557438185027989	0.5296895456684549	0.9088869510038832	0.09251502962206454	0.16596464344727183	0.1481279935635208	0.8518720064364792	0.4648658182720236	0.07177176688650805	0.9964353066171754	0.3725010216596808	0.43899712158918636	-0.18493716336830823	0.022420187952835093	0.09099869462266563	0.18952143940550512	0.04022004332500002	0.16324445842922758	0.3399864675506383	0.11061839665583251	0.14874703101968073	0.2166281475483542	0.7833718524516456	0.8512529689803193	0.8893816033441675	0.2602505331071401	0.4617392951367757	0.6756339176386258	0.04756108786912326	0.07235294111184835	0.09981693516237562	0.8193788782459261	0.9815036773550402	0.9999568548128533	0.2759448763231348	0.3746436448070558	0.46841502300790594	0.00033041375896173536	0.09135927628151069	0.34782265537201995	0.0005927361415780034	0.16389131339634283	0.6239663243639396	0.08850370209859168	0.15048844138476625	0.4159798246193172	0.5840201753806821	0.8495115586152338	0.9114962979014083	0.07703751189404529	0.4599941342322194	0.9025986548138158	0.02262524972397568	0.07257615135875328	0.1619510734684162	0.33721206504858087	0.8801404813125219	0.9996855433320733	0.15593712052499656	0.37546462458255647	0.6389567773236796
Cochrane DTA Reference Dataset	CD009020	Magnetic resonance imaging, magnetic resonance arthrography and ultrasonography for assessing rotator cuff tears in people with shoulder pain for whom surgery is being considered	legacy:CD009020:7	US for detection of partial thickness tears	8	0.25	continuity-corrected bivariate REML	manifest source_sheet where recorded; otherwise all group-matched rows	Cochrane DTA Reference Dataset|CD009020|legacy:CD009020:7	0.42.0	canonical	20000	1955650494	0.14	0.584238811642856	0.5296895456684549	0.9088869510038832	0.09790190592100623	0.1675717257566474	0.15251375853024418	0.8474862414697558	0.48622850232150117	0.07769266376788261	0.9994527045913519	0.39399650511414336	0.415213892948496	-0.1902423065287126	0.02382424746446664	0.09631121222989372	0.19994744361100977	0.04077826907369234	0.16484904855785	0.34223581115531443	0.11508680774056033	0.15324402895206984	0.21966746443160487	0.7803325355683951	0.8467559710479302	0.8849131922594397	0.27707885276994637	0.48308800533359886	0.6941190301465432	0.0515957157313372	0.07831773739678176	0.1077828015527751	0.8323349950291218	0.9832630135527439	0.9999606400611452	0.29313715655292955	0.39622371755850955	0.49319178106050177	0.00035166925842860657	0.09663940673825824	0.36502521781294545	0.000601927245195722	0.1654107957438023	0.6247876904762785	0.09282489194395702	0.1555623052166072	0.4142216996455517	0.5857783003544471	0.8444376947833928	0.907175108056043	0.08335380368752042	0.48133431082183764	0.9098747653111612	0.024599193090427064	0.07855779082573541	0.17391752636391716	0.3410425824447473	0.8814215290302237	0.9997248257393736	0.16653772667792643	0.39707697835336286	0.66658843505825
Cochrane DTA Reference Dataset	CD009020	Magnetic resonance imaging, magnetic resonance arthrography and ultrasonography for assessing rotator cuff tears in people with shoulder pain for whom surgery is being considered	legacy:CD009020:7	US for detection of partial thickness tears	8	0.25	continuity-corrected bivariate REML	manifest source_sheet where recorded; otherwise all group-matched rows	Cochrane DTA Reference Dataset|CD009020|legacy:CD009020:7	0.42.0	canonical	20000	1955650494	0.15000000000000002	0.6098403047164005	0.5296895456684549	0.9088869510038832	0.10307406117933388	0.16901811897668412	0.15689952349696756	0.8431004765030324	0.5063968970677203	0.08367516104645213	0.9998819257738347	0.41499827788160815	0.39004162105743423	-0.19484202683479235	0.025161920150094306	0.1014295922246303	0.21017881270030356	0.04125985107165978	0.16632156228473455	0.3446456573545838	0.11951358801929737	0.15776355781675666	0.22262620783199608	0.7773737921680036	0.8422364421832433	0.8804864119807027	0.2935282955631254	0.5032537333219606	0.7109775179440386	0.0556900307511379	0.08434396503435679	0.11579141320302834	0.8349194243206751	0.983267472968619	0.9999633739240721	0.3100928430901814	0.4173034517898395	0.5171411775204373	0.0003723322063890255	0.10170514548850115	0.38158365775386865	0.0006105405029963942	0.16677340723781453	0.625710788222369	0.09727035018558951	0.16054266905565842	0.4131342466053511	0.5868657533946489	0.8394573309443416	0.9027296498144105	0.08972981063432597	0.5014978558324374	0.916276285861422	0.026611342295676375	0.08460079413128882	0.18581674797659925	0.34390881791918765	0.8825922016540518	0.9997270775261893	0.1771022442721498	0.41818644371868097	0.6926379318980219
Cochrane DTA Reference Dataset	CD009020	Magnetic resonance imaging, magnetic resonance arthrography and ultrasonography for assessing rotator cuff tears in people with shoulder pain for whom surgery is being considered	legacy:CD009020:7	US for detection of partial thickness tears	8	0.25	continuity-corrected bivariate REML	manifest source_sheet where recorded; otherwise all group-matched rows	Cochrane DTA Reference Dataset|CD009020|legacy:CD009020:7	0.42.0	canonical	20000	1955650494	0.16	0.6343095546405662	0.5296895456684549	0.9088869510038832	0.10803641314973267	0.17032127666901045	0.16128528846369095	0.838714711536309	0.5254684299742072	0.08972022507535275	0.998127607743091	0.4355352747816937	0.3638180531025248	-0.19877427985887247	0.02645378495095372	0.10633474936663814	0.21961360915870712	0.041704850190919567	0.16763857423981754	0.3462246588468181	0.12378075149895405	0.16232609740525472	0.2256635904333999	0.7743364095665999	0.8376739025947453	0.8762192485010459	0.30961151424174393	0.522332155997917	0.7264150383297058	0.05984536729132572	0.09043257795779605	0.12384311509872563	0.8294481672460697	0.9824026380920989	0.9999647524079238	0.3268307790114666	0.43791206009320477	0.5403078063228329	0.0003924029726489059	0.106556271523913	0.39753084817017265	0.0006186300833372476	0.16798780775782812	0.6267142679183431	0.10109801500372671	0.16549549622718707	0.4123598365053688	0.5876401634946309	0.8345045037728129	0.8989019849962733	0.09616638359030828	0.520579472209359	0.9219519654663169	0.02866281739490804	0.09070611041359537	0.19764930330891287	0.3417029990849289	0.8830086697638319	0.9997167403387661	0.1876409772629837	0.43882234044775803	0.7172017152666721
Cochrane DTA Reference Dataset	CD009020	Magnetic resonance imaging, magnetic resonance arthrography and ultrasonography for assessing rotator cuff tears in people with shoulder pain for whom surgery is being considered	legacy:CD009020:7	US for detection of partial thickness tears	8	0.25	continuity-corrected bivariate REML	manifest source_sheet where recorded; otherwise all group-matched rows	Cochrane DTA Reference Dataset|CD009020|legacy:CD009020:7	0.42.0	canonical	20000	1955650494	0.17	0.6577047787442195	0.5296895456684549	0.9088869510038832	0.11279360098156477	0.17149579055351527	0.16567105343041433	0.8343289465695857	0.543530211820976	0.0958288425267939	0.9945256061249856	0.4556321274665274	0.33682082738076613	-0.20207265127769208	0.02770742437009077	0.11104017839295646	0.2286166042326365	0.04212744876659342	0.16882981845588785	0.34759760248229116	0.12804044157863168	0.16687972757332442	0.22943078082378632	0.7705692191762136	0.8331202724266755	0.8719595584213683	0.32534060437117396	0.5404089036028958	0.7406039817350943	0.06406309978791401	0.09658454995388333	0.13193825594785374	0.8176118478343049	0.9807434259451928	0.9999579730990368	0.34336707839445463	0.45807441308752783	0.5627299988162245	0.00041200066742529823	0.11124429246520917	0.4123275358939064	0.0006264218852293374	0.16914016145300342	0.6269188687988232	0.1049523642201111	0.1707687539839352	0.4109638167798387	0.589036183220161	0.8292312460160648	0.8950476357798889	0.10266438965309897	0.5386639653604315	0.9270186308694717	0.03075478265658151	0.09687470848652972	0.20941575105005641	0.33535668841434035	0.8814092975484479	0.9997122281885513	0.19816304673177745	0.4590096314168363	0.7403644842294371
Cochrane DTA Reference Dataset	CD009020	Magnetic resonance imaging, magnetic resonance arthrography and ultrasonography for assessing rotator cuff tears in people with shoulder pain for whom surgery is being considered	legacy:CD009020:7	US for detection of partial thickness tears	8	0.25	continuity-corrected bivariate REML	manifest source_sheet where recorded; otherwise all group-matched rows	Cochrane DTA Reference Dataset|CD009020|legacy:CD009020:7	0.42.0	canonical	20000	1955650494	0.18000000000000002	0.6800770457282799	0.5296895456684549	0.9088869510038832	0.11735000718818367	0.1725539891770881	0.1700568183971377	0.8299431816028623	0.560660367040753	0.10200202092893025	0.9893564873443682	0.47530991372191117	0.30927944161608834	-0.2047671320063687	0.028921811825779832	0.1154966086179258	0.23726796358691676	0.04252725776799022	0.16982871182520645	0.34888394642526366	0.13227186637358854	0.17139729069413667	0.23285831335245377	0.7671416866475461	0.8286027093058633	0.8677281336264114	0.3407271346643223	0.5575608446909763	0.753689936788012	0.06834464426584344	0.10280087518216327	0.14007718823113752	0.8019780226581893	0.9784897988828609	0.999953907217502	0.35971560082767023	0.47781179564241205	0.5844409249346194	0.0004310604543101712	0.11585597078774229	0.4263786994163127	0.000633840617056201	0.17035712573370954	0.6269564633808702	0.10852164187840252	0.17584451394379785	0.40942950282773105	0.590570497172269	0.8241554860562021	0.8914783581215975	0.10922471255151782	0.5558275032395921	0.9315693138564117	0.03288844876577925	0.10310757735216322	0.22111664366390993	0.32954220610025775	0.8799674701671822	0.9996884343988756	0.20867660955162404	0.47876968149594945	0.7622012262561654
Cochrane DTA Reference Dataset	CD009020	Magnetic resonance imaging, magnetic resonance arthrography and ultrasonography for assessing rotator cuff tears in people with shoulder pain for whom surgery is being considered	legacy:CD009020:7	US for detection of partial thickness tears	8	0.25	continuity-corrected bivariate REML	manifest source_sheet where recorded; otherwise all group-matched rows	Cochrane DTA Reference Dataset|CD009020|legacy:CD009020:7	0.42.0	canonical	20000	1955650494	0.19	0.7014714598838974	0.5296895456684549	0.9088869510038832	0.12170977734327626	0.1735063852254528	0.1744425833638611	0.8255574166361389	0.5769291633745435	0.1082407892198468	0.9828559661658787	0.49458673679146703	0.2813845062819813	-0.20688472309243033	0.030070587594094804	0.11981301838936576	0.24541935272829707	0.042867870346531105	0.17080241355677728	0.3498636320413052	0.13628605120707799	0.17605229291916677	0.23613602065415135	0.7638639793458486	0.8239477070808332	0.863713948792922	0.3557821753580932	0.5738571787983473	0.7657967040845406	0.07269145992401665	0.10908256871052013	0.1482602682532005	0.7840904704931148	0.9747219990027141	0.999938327199438	0.37588831740207496	0.49714249159062907	0.6054694467890989	0.0004495432247412612	0.12012210871438836	0.44005563021673294	0.0006408574695478935	0.17124304491913345	0.6273321943697722	0.11194716980774264	0.18126361108942196	0.4085364781623334	0.5914635218376664	0.818736388910578	0.8880528301922573	0.11584825304623272	0.5721386887007939	0.9356790158422523	0.03506507516064479	0.10940572672937114	0.23275252747550276	0.3191064614307164	0.8776327420265012	0.9996966137475095	0.21918902742082347	0.4981208443341928	0.7827788032890628
Cochrane DTA Reference Dataset	CD009020	Magnetic resonance imaging, magnetic resonance arthrography and ultrasonography for assessing rotator cuff tears in people with shoulder pain for whom surgery is being considered	legacy:CD009020:7	US for detection of partial thickness tears	8	0.25	continuity-corrected bivariate REML	manifest source_sheet where recorded; otherwise all group-matched rows	Cochrane DTA Reference Dataset|CD009020|legacy:CD009020:7	0.42.0	canonical	20000	1955650494	0.2	0.7219280948873623	0.5296895456684549	0.9088869510038832	0.1258768377918209	0.17436201566786322	0.17882834833058447	0.8211716516694155	0.5923999752983949	0.11454619831929633	0.9752230769116288	0.5134781797939028	0.2532949820242665	-0.20844991509345956	0.031183071965986905	0.12391335156598549	0.2532512627652034	0.04319415214177555	0.17164223479253687	0.35079845840424934	0.14029103546860083	0.1805754380166374	0.23939433907260144	0.7606056609273985	0.8194245619833627	0.8597089645313991	0.3705163247753562	0.5893603695719465	0.7770302250493054	0.07710505079338005	0.1154306670677418	0.15648785619456113	0.7654238258366581	0.9699676354899158	0.9999329053879442	0.3918955969638554	0.5160822424054462	0.6258407902226032	0.0004674486657354454	0.12419274566344801	0.4531169919556723	0.0006475003106900534	0.17202924576972584	0.6276483699202331	0.11536164093928698	0.1866783401514281	0.408011977870938	0.5919880221290617	0.8133216598485719	0.884638359060713	0.12253592934205872	0.5876594759613558	0.9394088740641571	0.03728597251138481	0.11577018759913674	0.24432394275604458	0.31085632135911007	0.8735654461000257	0.9997382848679226	0.2297069994675026	0.5170789226759094	0.8021572055500372
Cochrane DTA Reference Dataset	CD009020	Magnetic resonance imaging, magnetic resonance arthrography and ultrasonography for assessing rotator cuff tears in people with shoulder pain for whom surgery is being considered	legacy:CD009020:7	US for detection of partial thickness tears	8	0.25	continuity-corrected bivariate REML	manifest source_sheet where recorded; otherwise all group-matched rows	Cochrane DTA Reference Dataset|CD009020|legacy:CD009020:7	0.42.0	canonical	20000	1955650494	0.21000000000000002	0.7414827399312737	0.5296895456684549	0.9088869510038832	0.12985491161917878	0.17512870445401701	0.18321411329730786	0.8167858867026921	0.6071301090755546	0.12091932171885669	0.9666266382409164	0.5319976666729488	0.22514389830964276	-0.20948507325832488	0.03226386532342205	0.12782896913731914	0.2606439996108756	0.04351263163106469	0.17239641903082914	0.3515172849944344	0.1441978722091391	0.1850575974929559	0.24296245180866646	0.7570375481913335	0.8149424025070441	0.8558021277908608	0.38493973420635597	0.6041269448886444	0.7874816902370172	0.08158696747201077	0.12184622881370014	0.16476031616447837	0.7462689016219507	0.9638328928614307	0.9999016095885489	0.4077464326866059	0.5346446115662696	0.6455770800910152	0.0004847764634643204	0.128060055282338	0.46585275512409846	0.0006537933216210173	0.17270807314302095	0.6282718801617382	0.11874363319923929	0.19219774793533567	0.40755736864535985	0.5924426313546399	0.8078022520646644	0.8812563668007607	0.1292886775122916	0.6024459569885159	0.9428092236058899	0.03955250535208857	0.12220201276717016	0.2558314238065461	0.303820113257104	0.8698951157155337	0.9996441141206338	0.24023666762198198	0.535657534040453	0.8203905559709392
Cochrane DTA Reference Dataset	CD009020	Magnetic resonance imaging, magnetic resonance arthrography and ultrasonography for assessing rotator cuff tears in people with shoulder pain for whom surgery is being considered	legacy:CD009020:7	US for detection of partial thickness tears	8	0.25	continuity-corrected bivariate REML	manifest source_sheet where recorded; otherwise all group-matched rows	Cochrane DTA Reference Dataset|CD009020|legacy:CD009020:7	0.42.0	canonical	20000	1955650494	0.22	0.7601675029619657	0.5296895456684549	0.9088869510038832	0.13364753308684285	0.17581326821534726	0.18759987826403124	0.8124001217359688	0.6211715120787628	0.12736125609120383	0.9572104160578597	0.5501567520627036	0.19704291309589406	-0.21001075089926202	0.03328362329940275	0.13154689791866267	0.2677447001630824	0.043784591119344476	0.1730498836191956	0.3522180297366365	0.14803662833515496	0.1895491273937456	0.24663024067978082	0.7533697593202191	0.8104508726062544	0.851963371664845	0.399062131232318	0.6182081855709299	0.7972300202896255	0.08613880894141378	0.12833033512780773	0.1730780162546657	0.7274335806392489	0.956273873886391	0.999895932007479	0.4234486232289135	0.5528412771979545	0.6646977718819385	0.0005013442405224361	0.1318394633321575	0.477326548323922	0.0006595181174793267	0.17343475328588728	0.6279228544551511	0.1222307947070039	0.19750224831781835	0.40665354332922726	0.5933464566707725	0.8024977516821816	0.8777692052929961	0.13610745193548934	0.6165490388507271	0.9459218822228491	0.0418660948764691	0.12870227744448778	0.2672754990400585	0.2947099534879787	0.8668145490662843	0.999639287491053	0.2507837012934698	0.5538684044287965	0.8375279244481002
Cochrane DTA Reference Dataset	CD009020	Magnetic resonance imaging, magnetic resonance arthrography and ultrasonography for assessing rotator cuff tears in people with shoulder pain for whom surgery is being considered	legacy:CD009020:7	US for detection of partial thickness tears	8	0.25	continuity-corrected bivariate REML	manifest source_sheet where recorded; otherwise all group-matched rows	Cochrane DTA Reference Dataset|CD009020|legacy:CD009020:7	0.42.0	canonical	20000	1955650494	0.23	0.7780113035465377	0.5296895456684549	0.9088869510038832	0.13725806071408475	0.17642167933601816	0.19198564323075462	0.8080143567692454	0.6345713848889959	0.13387312191922748	0.9470972815417786	0.5679653562945491	0.16908597799524094	-0.21004594725198855	0.034279649552085824	0.13511312568605896	0.2745958771791046	0.04406060605523753	0.1736647334944241	0.35294587100131936	0.151752639007883	0.19409396841627358	0.2505900397116667	0.7494099602883332	0.8059060315837264	0.848247360992117	0.41289284160386486	0.6316507203849833	0.8063438624605734	0.09076222446849848	0.13488409041643667	0.18144132859388784	0.7090574660161161	0.947530626126108	0.9998620548680862	0.43900891880753984	0.5706822693572102	0.6832200033366745	0.0005172834316287984	0.1354844090569051	0.4888775731120531	0.0006648790695852099	0.17414195454398168	0.6283682137823983	0.12579928649165797	0.20292215285052795	0.40626633226415654	0.5937336677358435	0.797077847149472	0.8742007135083419	0.142993225745128	0.6300150292731226	0.9487818787726935	0.04422822190956256	0.13527207984662398	0.27865669106255636	0.2861887558012845	0.8628510411366466	0.9996367603587445	0.26135336608084453	0.5717216064870512	0.8536139949840408
Cochrane DTA Reference Dataset	CD009020	Magnetic resonance imaging, magnetic resonance arthrography and ultrasonography for assessing rotator cuff tears in people with shoulder pain for whom surgery is being considered	legacy:CD009020:7	US for detection of partial thickness tears	8	0.25	continuity-corrected bivariate REML	manifest source_sheet where recorded; otherwise all group-matched rows	Cochrane DTA Reference Dataset|CD009020|legacy:CD009020:7	0.42.0	canonical	20000	1955650494	0.24000000000000002	0.7950402793845222	0.5296895456684549	0.9088869510038832	0.14068968916016716	0.17695919666998713	0.19637140819747798	0.803628591802522	0.6473727113704217	0.1404560641457463	0.9363925854065205	0.5854319575005977	0.14135230602199833	-0.20960832188392442	0.03520679037686358	0.13855371857445625	0.28099876956492936	0.04428302727519517	0.17427257733622903	0.35343966444374825	0.15546247190145202	0.19855069932014568	0.2544080948223758	0.745591905177624	0.8014493006798543	0.844537528098548	0.4264408097776451	0.6444970418693535	0.8148832095837019	0.09545891559798732	0.14150862294001704	0.18985062940345845	0.6911436526196871	0.937796998042015	0.9997689568895507	0.4544331397867512	0.588176164029899	0.7011588835308544	0.0005326307260789643	0.13883264406602402	0.49972320159558115	0.0006699418128743095	0.17462340923594571	0.6285507974293331	0.1286912228980274	0.20820392088685963	0.4067677116622558	0.5932322883377442	0.7917960791131404	0.8713087771019726	0.14994699129257763	0.6428861445902845	0.9514187771597833	0.04664043006844284	0.1419125418121768	0.28997551675249156	0.2770072660713469	0.8578432587538839	0.9996622427247535	0.27195057999453814	0.5892257542325451	0.8686896175554564
Cochrane DTA Reference Dataset	CD009020	Magnetic resonance imaging, magnetic resonance arthrography and ultrasonography for assessing rotator cuff tears in people with shoulder pain for whom surgery is being considered	legacy:CD009020:7	US for detection of partial thickness tears	8	0.25	continuity-corrected bivariate REML	manifest source_sheet where recorded; otherwise all group-matched rows	Cochrane DTA Reference Dataset|CD009020|legacy:CD009020:7	0.42.0	canonical	20000	1955650494	0.25	0.8112781244591328	0.5296895456684549	0.9088869510038832	0.14394546004103054	0.17743047137749074	0.20075717316420136	0.7992428268357986	0.6596147192648708	0.1471112528446153	0.9251869150731828	0.6025637497506673	0.11390879061405002	-0.20871437470846554	0.036107980620483336	0.14179397079932193	0.2870163119459701	0.04450752403136223	0.17477849645441124	0.35378288073195574	0.15913275230771534	0.20300772200227862	0.25822839785486384	0.7417716021451358	0.7969922779977214	0.8408672476922847	0.43971461820621155	0.6567859550174411	0.8229007222394464	0.10023063824031296	0.14820508546056282	0.198306299053656	0.6736900515407038	0.9272773832096091	0.9997396519306702	0.46972627345603263	0.6053302428578551	0.7185277324787454	0.0005473865769502678	0.14195466085418162	0.5094004878199203	0.0006747212336277431	0.1749765666969274	0.6278987100256526	0.13201155324676392	0.21376421258207384	0.40657009071992095	0.5934299092800788	0.7862357874179262	0.867988446753236	0.15696976062386134	0.6552009518356737	0.953857702081704	0.049104329126127826	0.1486248094414193	0.30123248733904257	0.26700914946241333	0.8531843846625272	0.9996606347236984	0.2825799597816672	0.6063881633924897	0.8827816833819903
Cochrane DTA Reference Dataset	CD009020	Magnetic resonance imaging, magnetic resonance arthrography and ultrasonography for assessing rotator cuff tears in people with shoulder pain for whom surgery is being considered	legacy:CD009020:7	US for detection of partial thickness tears	8	0.25	continuity-corrected bivariate REML	manifest source_sheet where recorded; otherwise all group-matched rows	Cochrane DTA Reference Dataset|CD009020|legacy:CD009020:7	0.42.0	canonical	20000	1955650494	0.26	0.8267463724926178	0.5296895456684549	0.9088869510038832	0.14702827179681155	0.1778396333975138	0.20514293813092474	0.7948570618690752	0.6713332817038242	0.1538398839140504	0.9135583618377323	0.6193667739916612	0.08681198934511447	-0.20737959850095666	0.03696767450839599	0.14481478694718863	0.2927946768993675	0.0447146497866564	0.17516228890194702	0.35415296231249194	0.16268315699020214	0.2075021993602733	0.2621872101119079	0.7378127898880921	0.7924978006397267	0.8373168430097977	0.4527225054685661	0.668552968794525	0.8304428157172286	0.10507920486038648	0.15497465591040552	0.20680872212107523	0.6566908003930506	0.9160983118050612	0.9996455154761594	0.4848925532831959	0.6221506254262014	0.7353382811705386	0.0005615514361417301	0.1450413104894288	0.5186277268895249	0.0006792306018212911	0.17543628289790156	0.6273117659118073	0.13515849695924145	0.21910647064384275	0.40561635109204724	0.5943836489079525	0.7808935293561572	0.8648415030407586	0.16406256597067762	0.6669947547204287	0.9561201421013161	0.05162159859408203	0.1554100537557401	0.3124281084790844	0.25743909988082203	0.8478177453323766	0.9996305882573643	0.2932458593108767	0.623214984210084	0.8959463113857394
Cochrane DTA Reference Dataset	CD009020	Magnetic resonance imaging, magnetic resonance arthrography and ultrasonography for assessing rotator cuff tears in people with shoulder pain for whom surgery is being considered	legacy:CD009020:7	US for detection of partial thickness tears	8	0.25	continuity-corrected bivariate REML	manifest source_sheet where recorded; otherwise all group-matched rows	Cochrane DTA Reference Dataset|CD009020|legacy:CD009020:7	0.42.0	canonical	20000	1955650494	0.27	0.8414646362081757	0.5296895456684549	0.9088869510038832	0.14994088871160915	0.17819036268389804	0.2095287030976481	0.790471296902352	0.6825612682947406	0.16064317979303389	0.9015743959138337	0.6358460269769727	0.06010975970565802	-0.205618609231203	0.03778591302844512	0.1477088622532124	0.29820067332620076	0.044904932902132086	0.17553781335222945	0.35438289441367193	0.16629439174461036	0.21207001509744883	0.2665957747718591	0.7334042252281409	0.7879299849025512	0.8337056082553896	0.4654723833218555	0.679830638809835	0.8375505591829867	0.11000648677296737	0.16181853808295063	0.21535828744693272	0.640137324500131	0.9044368486268286	0.9994129938345084	0.4999355239194496	0.6386423793466054	0.7516008396493937	0.0005751257543786942	0.1478510449855242	0.5275121745764468	0.0006834817883379355	0.17570678389025765	0.6268976162248867	0.1382950035737235	0.2243456905870096	0.4054234792552153	0.5945765207447842	0.7756543094129904	0.8617049964262763	0.17122646025618682	0.6782999316380044	0.9582245844710343	0.054193991540069354	0.16226947137871017	0.3235628803329039	0.24846551412839957	0.8422764453769324	0.9996325762760406	0.30395240150949593	0.6397113119718988	0.908165992883317
Cochrane DTA Reference Dataset	CD009020	Magnetic resonance imaging, magnetic resonance arthrography and ultrasonography for assessing rotator cuff tears in people with shoulder pain for whom surgery is being considered	legacy:CD009020:7	US for detection of partial thickness tears	8	0.25	continuity-corrected bivariate REML	manifest source_sheet where recorded; otherwise all group-matched rows	Cochrane DTA Reference Dataset|CD009020|legacy:CD009020:7	0.42.0	canonical	20000	1955650494	0.28	0.8554508105601306	0.5296895456684549	0.9088869510038832	0.15268594917415712	0.17848594833194636	0.21391446806437153	0.7860855319356285	0.6933288530186597	0.16752239020170173	0.8892934254418456	0.652005552204221	0.03384261488171503	-0.20344525835590965	0.03856465856167705	0.1503641925263175	0.30316745916026416	0.04508109418521183	0.17577187451358225	0.3543949639392553	0.16973080671598095	0.21658404389224356	0.2709075074092691	0.7290924925907308	0.7834159561077565	0.830269193284019	0.4779718527483775	0.6906488681082986	0.8442604238453225	0.11501441655074326	0.16873796234630742	0.22395538819634478	0.624019137627216	0.892401496951284	0.9991963015379077	0.5148580944854491	0.6548096121920615	0.7673244390317454	0.000588109981215898	0.15050852410608556	0.5357766970315329	0.0006874854450495129	0.17594059441890744	0.6263091815655863	0.1411271532730056	0.22963942564283513	0.4057752612415407	0.5942247387584593	0.7703605743571649	0.8588728467269945	0.17846251761608237	0.6891462325100847	0.9601870214454281	0.0568233386595939	0.16920428523960757	0.3346372976386832	0.2397499489344064	0.8356115444516368	0.9996296962942494	0.31470350500214334	0.6558812793264587	0.9194302604434264
Cochrane DTA Reference Dataset	CD009020	Magnetic resonance imaging, magnetic resonance arthrography and ultrasonography for assessing rotator cuff tears in people with shoulder pain for whom surgery is being considered	legacy:CD009020:7	US for detection of partial thickness tears	8	0.25	continuity-corrected bivariate REML	manifest source_sheet where recorded; otherwise all group-matched rows	Cochrane DTA Reference Dataset|CD009020|legacy:CD009020:7	0.42.0	canonical	20000	1955650494	0.29000000000000004	0.8687212463394046	0.5296895456684549	0.9088869510038832	0.1552659732571683	0.17872933799124183	0.21830023303109491	0.7816997669689051	0.7036637850128707	0.17447879290665502	0.8767660991192863	0.6678485160038417	0.00804485277988165	-0.20087273033556297	0.039328145663576966	0.15288830354965344	0.3080357432571399	0.045271306335947115	0.17599236140924407	0.35458525338839475	0.1728855186252693	0.22118840302244977	0.2750064831267193	0.7249935168732806	0.7788115969775502	0.8271144813747308	0.4902282190662889	0.7010351719343149	0.850604908899516	0.12010499055162858	0.1757341863806811	0.2326004219185972	0.6083244471785371	0.8800218294535851	0.9987836339748418	0.5296625821069552	0.6706555484551089	0.782516952098462	0.0006005045650429863	0.15302269017275355	0.5434750994251035	0.0006912511551586624	0.17614705616739162	0.6256035543221546	0.1441154437282703	0.2348055501267473	0.40548895342950153	0.5945110465704979	0.7651944498732527	0.8558845562717295	0.1857718339354883	0.6995610402046571	0.9620213574429122	0.05951155262079972	0.17621574530026918	0.34565184978577596	0.23157872630660584	0.8294416602602479	0.9995753105216626	0.3255029063420652	0.6717281335772357	0.9295016040619833
Cochrane DTA Reference Dataset	CD009020	Magnetic resonance imaging, magnetic resonance arthrography and ultrasonography for assessing rotator cuff tears in people with shoulder pain for whom surgery is being considered	legacy:CD009020:7	US for detection of partial thickness tears	8	0.25	continuity-corrected bivariate REML	manifest source_sheet where recorded; otherwise all group-matched rows	Cochrane DTA Reference Dataset|CD009020|legacy:CD009020:7	0.42.0	canonical	20000	1955650494	0.3	0.8812908992306927	0.5296895456684549	0.9088869510038832	0.15768336968370766	0.17892317941936603	0.22268599799781824	0.7773140020021818	0.7135916273554539	0.18151369451217927	0.8640363995876106	0.6833772712573437	-0.017254499643082122	-0.197913627973349	0.040045917530102754	0.15529360363846587	0.3125746501667566	0.045440067025609966	0.17621151401203244	0.3546781777045617	0.17618155519481002	0.22562661768287046	0.27979677583673923	0.7202032241632607	0.7743733823171295	0.82381844480519	0.5022485061671368	0.71101491140357	0.8566130679262212	0.1252802715722258	0.182808495940455	0.24129379060842554	0.5930406117788817	0.8674066068715762	0.9981386167854739	0.5443507472434015	0.6861825940316983	0.7971851961174607	0.0006123099530854188	0.15537601598266265	0.5513198259593755	0.0006947875594992798	0.17630502722573826	0.6255821164619314	0.14682227352345248	0.23976955273004072	0.4051494274736899	0.59485057252631	0.7602304472699593	0.8531777264765475	0.19315552740224629	0.7095696013629764	0.9637397389933228	0.06226063270450033	0.18330512930617657	0.3566070208867978	0.2237647287286297	0.8220987796153801	0.9995648219591687	0.33635417853029537	0.6872543014612655	0.9392159684182613
Cochrane DTA Reference Dataset	CD009020	Magnetic resonance imaging, magnetic resonance arthrography and ultrasonography for assessing rotator cuff tears in people with shoulder pain for whom surgery is being considered	legacy:CD009020:7	US for detection of partial thickness tears	8	0.25	continuity-corrected bivariate REML	manifest source_sheet where recorded; otherwise all group-matched rows	Cochrane DTA Reference Dataset|CD009020|legacy:CD009020:7	0.42.0	canonical	20000	1955650494	0.31	0.8931734583778568	0.5296895456684549	0.9088869510038832	0.15994044224089055	0.17906985562621566	0.22707176296454162	0.7729282370354584	0.7231359681778762	0.1886284312784015	0.8511425650853712	0.6985934107154348	-0.04203089329248555	-0.19458004766242198	0.040692714854140534	0.15751070904985023	0.3165645489068862	0.045559700047563996	0.17634951819539557	0.35442673081868903	0.17972457102674205	0.2300675865144125	0.2841212539784534	0.7158787460215467	0.7699324134855875	0.8202754289732579	0.5140394699385181	0.7206115002608735	0.8623109537373521	0.13054239163485895	0.18996220564193306	0.2500359007683266	0.5781544868733276	0.8546162598812199	0.9971890795279914	0.5589238220259951	0.7013923902197539	0.811335020817594	0.0006235265914107141	0.15769470116439305	0.5581859212765269	0.0006981024632585212	0.1765555163840083	0.6249468298019963	0.149582946558	0.24477500706892888	0.4055270976384825	0.5944729023615175	0.755224992931071	0.8504170534419998	0.2006147390771796	0.7191952307319138	0.9653528240313355	0.06507266976299347	0.19047374356272434	0.36750328984855474	0.21671964483017356	0.8143801321689363	0.9995312810287482	0.3472607463664525	0.7024614434096794	0.9479210439098358
Cochrane DTA Reference Dataset	CD009020	Magnetic resonance imaging, magnetic resonance arthrography and ultrasonography for assessing rotator cuff tears in people with shoulder pain for whom surgery is being considered	legacy:CD009020:7	US for detection of partial thickness tears	8	0.25	continuity-corrected bivariate REML	manifest source_sheet where recorded; otherwise all group-matched rows	Cochrane DTA Reference Dataset|CD009020|legacy:CD009020:7	0.42.0	canonical	20000	1955650494	0.32	0.9043814577244939	0.5296895456684549	0.9088869510038832	0.16203939569419012	0.17917151475207818	0.23145752793126503	0.7685424720687349	0.7323186077760301	0.19582436996746022	0.8381178694170792	0.7134978114924083	-0.06626358830741463	-0.19088364623208554	0.04129913286100791	0.1596075584745988	0.32036226924669514	0.04566561212446825	0.17648256397934778	0.35423356650052934	0.18305595924092724	0.23448297372815857	0.2888874985009025	0.7111125014990974	0.7655170262718414	0.8169440407590727	0.525607610925765	0.7298465882724627	0.8677219960385464	0.13589355491608904	0.19719665977775624	0.2588271634719204	0.5636526850219631	0.8416846861092734	0.9959578052799197	0.5733825325681667	0.7162858588241358	0.8249713838603833	0.0006341549249309242	0.15968575852820116	0.5646423543986995	0.0007012029266129756	0.1765690319768221	0.6243409233747351	0.1521769413569515	0.2497203990148398	0.4048900481723989	0.5951099518276011	0.7502796009851602	0.8478230586430481	0.20815063348194435	0.72845949248303	0.9668700031573935	0.06794985152350924	0.19772292373766065	0.3783411304418296	0.20967164776056427	0.807018424945817	0.999499364610787	0.3582258990567705	0.7173504988877442	0.9554573178473227
Cochrane DTA Reference Dataset	CD009020	Magnetic resonance imaging, magnetic resonance arthrography and ultrasonography for assessing rotator cuff tears in people with shoulder pain for whom surgery is being considered	legacy:CD009020:7	US for detection of partial thickness tears	8	0.25	continuity-corrected bivariate REML	manifest source_sheet where recorded; otherwise all group-matched rows	Cochrane DTA Reference Dataset|CD009020|legacy:CD009020:7	0.42.0	canonical	20000	1955650494	0.33	0.9149263727797275	0.5296895456684549	0.9088869510038832	0.16398234124958522	0.17923009558831973	0.23584329289798842	0.7641567071020116	0.74115972484406	0.2031029087188147	0.8249912844589625	0.7280906720052198	-0.08993508832076502	-0.18683570077450773	0.041865484646518285	0.1614664184185045	0.32407692569963176	0.04575831005868008	0.17648023187695153	0.35421093471709847	0.18639497845369352	0.23887015794021396	0.29368393846633944	0.7063160615336606	0.7611298420597861	0.8136050215463063	0.5369591862825157	0.7387402242764324	0.8728673234551009	0.14133604082516424	0.20451323315905268	0.2676679944283843	0.5495217709843332	0.8286414472000824	0.9942312053761952	0.5877271160117495	0.7308632396490118	0.8380984157083885	0.0006441953974071019	0.16161681903721586	0.5707815588009466	0.0007040953420655137	0.17664461736543013	0.6238551819932779	0.1545299265085088	0.2543514872965532	0.4050680780502954	0.5949319219497046	0.7456485127034467	0.845470073491491	0.21576439920510387	0.7373823614865469	0.9682995825727828	0.07089446826456265	0.20505403569073655	0.3891210113700498	0.20284896819047868	0.79896574104068	0.999522736303871	0.36925280041125197	0.731921724100255	0.9626440455603285
Cochrane DTA Reference Dataset	CD009020	Magnetic resonance imaging, magnetic resonance arthrography and ultrasonography for assessing rotator cuff tears in people with shoulder pain for whom surgery is being considered	legacy:CD009020:7	US for detection of partial thickness tears	8	0.25	continuity-corrected bivariate REML	manifest source_sheet where recorded; otherwise all group-matched rows	Cochrane DTA Reference Dataset|CD009020|legacy:CD009020:7	0.42.0	canonical	20000	1955650494	0.34	0.9248187049730301	0.5296895456684549	0.9088869510038832	0.1657713016054979	0.17924734946870716	0.2402290578647118	0.7597709421352882	0.7496780244990066	0.21046547795487006	0.8117880448374009	0.7423715423825368	-0.11303066013562924	-0.18244716259049332	0.04239218351592461	0.16321529759783449	0.327400372578922	0.04583837165919007	0.17648356020501793	0.35401573391454033	0.1898161746954646	0.24309215879638274	0.29852915222379095	0.7014708477762089	0.7569078412036173	0.8101838253045353	0.5481002210563358	0.7473110014758816	0.8777660392545332	0.14687220724143535	0.21191333198642948	0.2765588140479803	0.535748406815414	0.8155123343153532	0.9919032849650117	0.6019573329137029	0.745124121413355	0.8507194754360791	0.0006536484514516744	0.16344341859558115	0.5763760157883041	0.0007067855007006334	0.17673022584501852	0.6232313562528049	0.15702009810844322	0.2591708409450763	0.4054256798573067	0.5945743201426931	0.7408291590549236	0.8429799018915566	0.22345724952708984	0.7459823670787994	0.9696489362166165	0.07390891889616348	0.212468476331645	0.39984339633685534	0.19614938097500334	0.7903362051253274	0.9994987748350008	0.38034449688641064	0.7461550980524716	0.9689704945716032
Cochrane DTA Reference Dataset	CD009020	Magnetic resonance imaging, magnetic resonance arthrography and ultrasonography for assessing rotator cuff tears in people with shoulder pain for whom surgery is being considered	legacy:CD009020:7	US for detection of partial thickness tears	8	0.25	continuity-corrected bivariate REML	manifest source_sheet where recorded; otherwise all group-matched rows	Cochrane DTA Reference Dataset|CD009020|legacy:CD009020:7	0.42.0	canonical	20000	1955650494	0.35000000000000003	0.934068055375491	0.5296895456684549	0.9088869510038832	0.16740821563187236	0.1792248591186164	0.24461482283143515	0.7553851771685649	0.7578908703816081	0.2179135413181509	0.7985301307839852	0.7563393491752872	-0.13553792459150582	-0.17772870620020376	0.04287940123628174	0.16480742148743527	0.3304325154014262	0.04590607824506366	0.17644048582860855	0.3537563601493618	0.19300575951934537	0.2475054852741468	0.3033727012256222	0.6966272987743777	0.7524945147258532	0.8069942404806546	0.5590365188521569	0.755576187190758	0.8824354583514832	0.1525044939203985	0.2193983947509653	0.28550004750869595	0.5223194585623713	0.802319852081856	0.9888433732708156	0.6160724754506597	0.7590674669298401	0.8628371987485456	0.0006625145285338946	0.1648828509402539	0.5811097945964098	0.0007092786491532106	0.17652123952999524	0.6221278966261258	0.1593544850230478	0.2639151018038096	0.40587692399725733	0.5941230760027425	0.7360848981961905	0.840645514976952	0.231230423064739	0.754276721500851	0.9709246329888099	0.07699571747780834	0.21996767450738297	0.41050874411259	0.18973346143726424	0.7805229350328193	0.9994051186055846	0.391503923668333	0.7600890286513379	0.9746893843188701
Cochrane DTA Reference Dataset	CD009020	Magnetic resonance imaging, magnetic resonance arthrography and ultrasonography for assessing rotator cuff tears in people with shoulder pain for whom surgery is being considered	legacy:CD009020:7	US for detection of partial thickness tears	8	0.25	continuity-corrected bivariate REML	manifest source_sheet where recorded; otherwise all group-matched rows	Cochrane DTA Reference Dataset|CD009020|legacy:CD009020:7	0.42.0	canonical	20000	1955650494	0.36000000000000004	0.9426831892554923	0.5296895456684549	0.9088869510038832	0.16889494270972472	0.17916405493887477	0.24900058779815856	0.7509994122018414	0.7658144027965785	0.2254485966413132	0.7852366822766725	0.7699924150443729	-0.1574465069788198	-0.17269077421111945	0.043345984572280824	0.16626695624948973	0.3331372621744447	0.045981497353861166	0.17637628223836602	0.3533925988831393	0.19630795398607473	0.25186596162720376	0.30848458116967054	0.6915154188303294	0.7481340383727962	0.8036920460139251	0.5697736719131871	0.7635518389738707	0.8868913117928675	0.15823542607870045	0.22696989316641622	0.29449212482402404	0.5092220734262205	0.789083634003032	0.9854183737561993	0.6300713718146594	0.7726916332302256	0.8744535392485989	0.000670794068982325	0.1663345305153569	0.5854067356801159	0.0007115795387335817	0.17644796513951178	0.6210005040425676	0.16163698549388897	0.2688670765650901	0.40601165073724244	0.5939883492627575	0.7311329234349098	0.838363014506111	0.2390851844361252	0.7622814348817792	0.9721325436925065	0.08015750021147547	0.2275530919202195	0.42111750859973246	0.18358183963699917	0.7707836619384453	0.9993741210948199	0.40273390893927463	0.7736787653561592	0.9795359499559487
Cochrane DTA Reference Dataset	CD009020	Magnetic resonance imaging, magnetic resonance arthrography and ultrasonography for assessing rotator cuff tears in people with shoulder pain for whom surgery is being considered	legacy:CD009020:7	US for detection of partial thickness tears	8	0.25	continuity-corrected bivariate REML	manifest source_sheet where recorded; otherwise all group-matched rows	Cochrane DTA Reference Dataset|CD009020|legacy:CD009020:7	0.42.0	canonical	20000	1955650494	0.37	0.9506720926870659	0.5296895456684549	0.9088869510038832	0.17023326676095962	0.1790662291135494	0.2533863527648819	0.7466136472351181	0.773463644583825	0.23307217695134388	0.7719243552561879	0.7833284739746837	-0.17874773743087802	-0.16734361871238213	0.04377519649430574	0.16760428374017006	0.3356098524042034	0.04604657781693744	0.1763008349876329	0.3530237765322481	0.19949785025173272	0.2561791686939696	0.31338975753885384	0.6866102424611461	0.7438208313060304	0.8005021497482672	0.5803170706560842	0.7712529087341378	0.891147923812657	0.16406761816917473	0.23462933313390394	0.3035354809118998	0.4964437341958971	0.7758208000538461	0.9809096145299012	0.6439523870876134	0.7859943871927122	0.885569803811199	0.0006784875119878797	0.16763510243990287	0.589350650175693	0.000713692467894099	0.17633325278970147	0.6199305256872523	0.16405218743085595	0.2733211288209061	0.4075787990509299	0.59242120094907	0.7266788711790939	0.835947812569144	0.2470228249464365	0.7700114183829305	0.9732779313700646	0.08339703295050446	0.23522622407750865	0.43167013889728995	0.1776768937992891	0.7604569095415683	0.9993369237820058	0.41403717642709204	0.7869690788811535	0.9836629521461552
Cochrane DTA Reference Dataset	CD009020	Magnetic resonance imaging, magnetic resonance arthrography and ultrasonography for assessing rotator cuff tears in people with shoulder pain for whom surgery is being considered	legacy:CD009020:7	US for detection of partial thickness tears	8	0.25	continuity-corrected bivariate REML	manifest source_sheet where recorded; otherwise all group-matched rows	Cochrane DTA Reference Dataset|CD009020|legacy:CD009020:7	0.42.0	canonical	20000	1955650494	0.38	0.9580420222262995	0.5296895456684549	0.9088869510038832	0.17142489999515953	0.17893254786131624	0.2577721177316053	0.7422278822683948	0.7808525961818321	0.24078585150936366	0.7586076288366097	0.7963446824607983	-0.19943439338968982	-0.16169733976550127	0.044174618158796586	0.1688239374331159	0.33777793619380453	0.04610926987956493	0.17621767471201585	0.35257110685904536	0.20273190254598314	0.26050490673636995	0.31871191926918646	0.6812880807308135	0.73949509326363	0.7972680974540168	0.590671912694553	0.7786933362877013	0.895218365655279	0.17000377785776508	0.24237825574041455	0.31263055566482223	0.48397229620167154	0.762546265325938	0.9760811269106768	0.6577134208100954	0.7989729171221871	0.8961866827763388	0.0006855952956100281	0.1688659814332789	0.5929220251044534	0.0007156213190073236	0.17626156005231158	0.6188893716025319	0.16624403100037088	0.27777736129544583	0.408463259158308	0.5915367408416916	0.722222638704554	0.8337559689996291	0.2550446632956785	0.7774805769013027	0.9743655279652106	0.08671721926931453	0.2429886012746446	0.44216707936417277	0.17200255467600403	0.7496664344633082	0.9993526894330645	0.42541634629843644	0.7999145966948382	0.987280425632998
Cochrane DTA Reference Dataset	CD009020	Magnetic resonance imaging, magnetic resonance arthrography and ultrasonography for assessing rotator cuff tears in people with shoulder pain for whom surgery is being considered	legacy:CD009020:7	US for detection of partial thickness tears	8	0.25	continuity-corrected bivariate REML	manifest source_sheet where recorded; otherwise all group-matched rows	Cochrane DTA Reference Dataset|CD009020|legacy:CD009020:7	0.42.0	canonical	20000	1955650494	0.39	0.9647995485050872	0.5296895456684549	0.9088869510038832	0.1724714863973119	0.17876406209408846	0.2621578826983287	0.7378421173016714	0.7879943211488808	0.24859122688751278	0.7452990709138341	0.8090376270238172	-0.21950047759125313	-0.15576192148127	0.04456529168053902	0.16980949877674745	0.33972610319073204	0.0461912443362882	0.17600495257264526	0.3521209185028353	0.20573303049331754	0.2649159442335759	0.3240762208950687	0.6759237791049313	0.7350840557664242	0.7942669695066824	0.6008432113831002	0.7858861335684142	0.8991145896477603	0.17604671021504492	0.2502182382924973	0.32177779402118123	0.4717960108446508	0.7492730070885507	0.9704552093179856	0.67135190139873	0.8116238406476641	0.9063042755501795	0.0006921178567772274	0.16993767115798686	0.5957365155204427	0.0007173695902424834	0.17613780128866924	0.6174718017265962	0.1683529199124979	0.28230677153615547	0.4093676231672868	0.5906323768327129	0.7176932284638444	0.831647080087502	0.2631520463090181	0.7847018925446255	0.9753995996666538	0.09012110914344737	0.25084178961251413	0.45260876968156666	0.16654413571244017	0.7386169641217231	0.9993724839744184	0.4368739344221969	0.8125343562023677	0.9902177571067039
Cochrane DTA Reference Dataset	CD009020	Magnetic resonance imaging, magnetic resonance arthrography and ultrasonography for assessing rotator cuff tears in people with shoulder pain for whom surgery is being considered	legacy:CD009020:7	US for detection of partial thickness tears	8	0.25	continuity-corrected bivariate REML	manifest source_sheet where recorded; otherwise all group-matched rows	Cochrane DTA Reference Dataset|CD009020|legacy:CD009020:7	0.42.0	canonical	20000	1955650494	0.4	0.9709505944546686	0.5296895456684549	0.9088869510038832	0.17337460497803525	0.17856171670136375	0.2665436476650521	0.7334563523349479	0.7949010232411632	0.2564899480844734	0.7320095683420094	0.8214033283468061	-0.23894102611265922	-0.1495472661078625	0.044895578601415874	0.170677076529621	0.34141426950272075	0.04623878790313872	0.17578348219198656	0.35162887942251586	0.20884039930459997	0.26925328121946346	0.3295021370447395	0.6704978629552605	0.7307467187805365	0.7911596006954	0.6108358039104606	0.7928434605679414	0.9028475464174073	0.18219932213596654	0.25815089538662206	0.33097764603781604	0.4599035388470726	0.7360122964074832	0.9642580555996173	0.6848647775131905	0.8239432092287295	0.9159221121038904	0.0006980556312924353	0.1707790773027142	0.5985952190435639	0.0007189404232091706	0.17588853467733004	0.6165043025487441	0.1703761172098112	0.28661193216387204	0.4112980938637546	0.5887019061362453	0.713388067836128	0.8296238827901887	0.27134634969061794	0.7916874999324084	0.9763840028359504	0.09361190829447566	0.2587873920508691	0.4629956449143238	0.1612881851211911	0.7279360449949612	0.9992912540262116	0.44841234999784607	0.8248260190585406	0.9926394690907455
Cochrane DTA Reference Dataset	CD009020	Magnetic resonance imaging, magnetic resonance arthrography and ultrasonography for assessing rotator cuff tears in people with shoulder pain for whom surgery is being considered	legacy:CD009020:7	US for detection of partial thickness tears	8	0.25	continuity-corrected bivariate REML	manifest source_sheet where recorded; otherwise all group-matched rows	Cochrane DTA Reference Dataset|CD009020|legacy:CD009020:7	0.42.0	canonical	20000	1955650494	0.41000000000000003	0.976500468757824	0.5296895456684549	0.9088869510038832	0.17413577280573256	0.17832635864194235	0.2709294126317755	0.7290705873682245	0.8015841160045235	0.26448369968125474	0.7187485268391085	0.8334372422552905	-0.25775194191871553	-0.14306322650253356	0.04516032870925031	0.1714046682676456	0.3430557516633148	0.04624711421459671	0.1755295299404046	0.3513114050008654	0.21187451570346416	0.273586117457834	0.3347934519404882	0.6652065480595116	0.726413882542166	0.7881254842965358	0.6206543589701391	0.7995766939378326	0.9064272876762379	0.1884646270024698	0.2661778800177187	0.3402305669638289	0.44828395566623697	0.7227738994632621	0.9575785570393623	0.6982485064266262	0.8359265095013765	0.9250391707759262	0.0007034090538361931	0.17143806386434393	0.60087180508426	0.0007203366269050316	0.17556372920376062	0.6153318142781952	0.17184913724895856	0.2912406427658265	0.413612608224425	0.5863873917755749	0.7087593572341735	0.8281508627510414	0.279628978801847	0.7984487542417735	0.977322232065389	0.09719298825995981	0.2668270494991063	0.47332813557139003	0.156222356624015	0.716341785838737	0.9991688620859739	0.4600338915130093	0.8367516006579492	0.9946240079677054
Cochrane DTA Reference Dataset	CD009020	Magnetic resonance imaging, magnetic resonance arthrography and ultrasonography for assessing rotator cuff tears in people with shoulder pain for whom surgery is being considered	legacy:CD009020:7	US for detection of partial thickness tears	8	0.25	continuity-corrected bivariate REML	manifest source_sheet where recorded; otherwise all group-matched rows	Cochrane DTA Reference Dataset|CD009020|legacy:CD009020:7	0.42.0	canonical	20000	1955650494	0.42000000000000004	0.9814538950336537	0.5296895456684549	0.9088869510038832	0.1747564478382	0.17805874399449773	0.27531517759849883	0.7246848224015012	0.8080542857146287	0.2725742070389465	0.7055240449539946	0.8451342577168133	-0.2759298500796591	-0.13631963731684038	0.04538734650971602	0.17194681316260207	0.34404255666702305	0.04624501134427686	0.17519601688136976	0.3505437783760856	0.21490020503259916	0.2778710959756244	0.3401188128172054	0.6598811871827945	0.7221289040243756	0.7850997949674007	0.6303033840336295	0.8060964890676958	0.9098630566038606	0.19484574960466391	0.2743008847274989	0.3495370173156799	0.43692675097265155	0.7095662528869054	0.9504388609347793	0.7114990394105818	0.8475686616408548	0.9336538927129897	0.0007081785579707095	0.1720157772322457	0.6030855715602136	0.0007215606984232574	0.17526628413487255	0.6144818158162528	0.1737383726936607	0.2954712209630273	0.4157633028783732	0.5842366971216266	0.7045287790369728	0.8262616273063393	0.28800136946479316	0.8049962928007302	0.9782174616283037	0.10086789725494312	0.2749624419460137	0.483606667665284	0.15133529615859462	0.7050336771838468	0.9990187652099081	0.47174074096478846	0.8483382464455285	0.9961607822113369
Cochrane DTA Reference Dataset	CD009020	Magnetic resonance imaging, magnetic resonance arthrography and ultrasonography for assessing rotator cuff tears in people with shoulder pain for whom surgery is being considered	legacy:CD009020:7	US for detection of partial thickness tears	8	0.25	continuity-corrected bivariate REML	manifest source_sheet where recorded; otherwise all group-matched rows	Cochrane DTA Reference Dataset|CD009020|legacy:CD009020:7	0.42.0	canonical	20000	1955650494	0.43	0.9858150371789197	0.5296895456684549	0.9088869510038832	0.17523803156954998	0.17775954409361003	0.2797009425652222	0.7202990574347778	0.814321548395654	0.2807632375402301	0.6923430657436863	0.8564886919878096	-0.2934719714352334	-0.12932634519111008	0.04556329820813126	0.17236475766051634	0.34476727385787226	0.04621891175297804	0.17484492644154417	0.34972815473020524	0.2177763824340421	0.28223923940923545	0.34576367508755584	0.654236324912444	0.7177607605907645	0.7822236175659579	0.6397872322501114	0.8124128363519925	0.9131633675400984	0.20134593133746795	0.2825216427942341	0.3588974629535891	0.4258218236724247	0.6963966167525226	0.9428596601591964	0.7246118041058036	0.8588640148731943	0.9417641932250241	0.0007123645761413	0.17244635015641097	0.604340669809828	0.0007226148407918939	0.17492769297767663	0.6130365707742229	0.17556222757359133	0.29983757398846655	0.41911366562824326	0.5808863343717563	0.7001624260115334	0.8244377724264086	0.29646498879204053	0.8113400909316354	0.9790725813579708	0.1046403718985369	0.28319528963011664	0.49383166277064783	0.14661654228549503	0.6930149853015994	0.9989025782141309	0.48353495624925386	0.8595835446238258	0.997195219202321
Cochrane DTA Reference Dataset	CD009020	Magnetic resonance imaging, magnetic resonance arthrography and ultrasonography for assessing rotator cuff tears in people with shoulder pain for whom surgery is being considered	legacy:CD009020:7	US for detection of partial thickness tears	8	0.25	continuity-corrected bivariate REML	manifest source_sheet where recorded; otherwise all group-matched rows	Cochrane DTA Reference Dataset|CD009020|legacy:CD009020:7	0.42.0	canonical	20000	1955650494	0.44	0.9895875212220556	0.5296895456684549	0.9088869510038832	0.17558187150680515	0.17742935085719008	0.28408670753194565	0.7159132924680544	0.8203953015574026	0.2890526018765237	0.6792115092433516	0.8674942829954727	-0.310376011978704	-0.12209323822658291	0.04571481197821397	0.17264929206397273	0.34522742455391203	0.046195825025926056	0.17446591469824285	0.34885992107861846	0.2207268829612494	0.2865433423100384	0.3511460313101535	0.6488539686898465	0.7134566576899616	0.7792731170387506	0.6491101089948189	0.8185351122703963	0.9163360764339918	0.2079685356908676	0.2908419294657485	0.36831237515927245	0.4149594736268083	0.6832712083032346	0.9348602929822736	0.7375816838126326	0.8698063402263035	0.9493674702780746	0.0007159675396842035	0.1726548637440808	0.6050182438476951	0.0007235009782662227	0.1744715450037879	0.6113842695798645	0.177454655363159	0.3040714869745482	0.4225319356241931	0.5774680643758067	0.6959285130254518	0.8225453446368408	0.30502133604372195	0.8174895126614607	0.9798902278096243	0.10851434988706286	0.291527354252338	0.5040035380818856	0.14205643839062695	0.6806226633592122	0.9988835589654071	0.49541846159224495	0.8703987938849496	0.9980103118424156
Cochrane DTA Reference Dataset	CD009020	Magnetic resonance imaging, magnetic resonance arthrography and ultrasonography for assessing rotator cuff tears in people with shoulder pain for whom surgery is being considered	legacy:CD009020:7	US for detection of partial thickness tears	8	0.25	continuity-corrected bivariate REML	manifest source_sheet where recorded; otherwise all group-matched rows	Cochrane DTA Reference Dataset|CD009020|legacy:CD009020:7	0.42.0	canonical	20000	1955650494	0.45	0.9927744539878083	0.5296895456684549	0.9088869510038832	0.17578926348917956	0.17706868139390936	0.288472472498669	0.7115275275013311	0.8262843712129397	0.2974441553827295	0.6661343883409203	0.8781441790055917	-0.32664006564688797	-0.11463027498221656	0.04584125347428185	0.17283166274426176	0.3455363408496496	0.046174892283081255	0.1740895548329492	0.34805120081574237	0.22371691021342285	0.29087420556015287	0.35667587422367836	0.6433241257763216	0.7091257944398471	0.776283089786577	0.6582760780867737	0.8244721258310219	0.9193884432763274	0.2147170540533263	0.2992635632374673	0.3777822307150377	0.40433039096650053	0.6701953190188052	0.9264588336438903	0.7504029935979607	0.8803888205747685	0.9564606103040663	0.0007189912382335268	0.17291617940856757	0.6055117396425145	0.0007242241531754365	0.17417468662090602	0.6099187355297827	0.17885850023324265	0.30842461385587894	0.42702025373307173	0.5729797462669282	0.691575386144121	0.8211414997667573	0.31367194351289424	0.8234533568410467	0.9806728114135399	0.11249398370410707	0.2999604402327648	0.5141227064699045	0.13764605507538688	0.6682346481556034	0.9988231029282886	0.5073930358613842	0.8809418613815101	0.9987278861085194
Cochrane DTA Reference Dataset	CD009020	Magnetic resonance imaging, magnetic resonance arthrography and ultrasonography for assessing rotator cuff tears in people with shoulder pain for whom surgery is being considered	legacy:CD009020:7	US for detection of partial thickness tears	8	0.25	continuity-corrected bivariate REML	manifest source_sheet where recorded; otherwise all group-matched rows	Cochrane DTA Reference Dataset|CD009020|legacy:CD009020:7	0.42.0	canonical	20000	1955650494	0.46	0.9953784388202257	0.5296895456684549	0.9088869510038832	0.17586145386188368	0.17667798196465237	0.29285823746539236	0.7071417625346077	0.8319970546714867	0.3059397994216511	0.6531159102755064	0.8884309255935161	-0.3422625285447193	-0.10694751322670959	0.04592112940278987	0.17288495507609725	0.3455845174606778	0.04613434208723466	0.17368766323792334	0.347189073002508	0.22652517565251087	0.29526591142987557	0.3624234028637517	0.6375765971362483	0.7047340885701243	0.7734748243474889	0.6672890676951961	0.8302321608603234	0.9223271875601273	0.22159511184939082	0.30778840717745437	0.38730751198427044	0.3939256436985688	0.657173417242581	0.9176721746203684	0.7630694530791307	0.8906040379985962	0.9630399914670256	0.0007214366818073193	0.17290357764902448	0.605483236924211	0.0007247863261559127	0.17370637227581381	0.6082945072045777	0.18088395744596425	0.3127755950593993	0.4319732593509861	0.5680267406490138	0.6872244049406007	0.8191160425540357	0.32241837744033836	0.8292398991510571	0.9814225402082576	0.11658365546783432	0.3084963960134077	0.5241895765379778	0.1333771213723575	0.6559824020991738	0.9987764810801523	0.5194602985631854	0.8910482165580478	0.9990944856170625
Cochrane DTA Reference Dataset	CD009020	Magnetic resonance imaging, magnetic resonance arthrography and ultrasonography for assessing rotator cuff tears in people with shoulder pain for whom surgery is being considered	legacy:CD009020:7	US for detection of partial thickness tears	8	0.25	continuity-corrected bivariate REML	manifest source_sheet where recorded; otherwise all group-matched rows	Cochrane DTA Reference Dataset|CD009020|legacy:CD009020:7	0.42.0	canonical	20000	1955650494	0.47000000000000003	0.9974015885677396	0.5296895456684549	0.9088869510038832	0.1757996415152121	0.1762576313595599	0.29724400243211574	0.7027559975678843	0.8375411595429236	0.3145414828202498	0.6401595656500386	0.8983464499035054	-0.357242022917701	-0.09905513866423421	0.04596340630669326	0.1728324270540066	0.34540049691810004	0.04608314928863942	0.17328268676831818	0.3463003276484573	0.22941079156400063	0.2995758147220008	0.36792401505805156	0.6320759849419484	0.7004241852779992	0.7705892084359992	0.6761528759526327	0.8358230145666306	0.925158537660852	0.22860647503415937	0.3164183703004665	0.39688870699333695	0.3837366641472448	0.644209238257955	0.9085161014010986	0.77557415570783	0.9004439584442664	0.9691014844898679	0.0007233383943872268	0.17280320516797448	0.6052597487099204	0.0007252228216579589	0.1732533887539907	0.6068365597643256	0.1822498999286363	0.3169446118069127	0.43751488613086564	0.5624851138691344	0.6830553881930873	0.8177501000713636	0.3312622389599285	0.8348569304163638	0.9821414406461222	0.12078799302716474	0.31713711540892775	0.5342045526767423	0.12924196362870968	0.6440019359076966	0.9987447496849595	0.5316216932894013	0.900734648883134	0.999334358422819
Cochrane DTA Reference Dataset	CD009020	Magnetic resonance imaging, magnetic resonance arthrography and ultrasonography for assessing rotator cuff tears in people with shoulder pain for whom surgery is being considered	legacy:CD009020:7	US for detection of partial thickness tears	8	0.25	continuity-corrected bivariate REML	manifest source_sheet where recorded; otherwise all group-matched rows	Cochrane DTA Reference Dataset|CD009020|legacy:CD009020:7	0.42.0	canonical	20000	1955650494	0.48000000000000004	0.998845535995202	0.5296895456684549	0.9088869510038832	0.17560497979871237	0.1758079437415195	0.3016297673988391	0.6983702326011609	0.8429240393394837	0.323251203360019	0.6272682065722774	0.9078820421509939	-0.37157732942292454	-0.0909634938442081	0.045992869070313046	0.17261761503555456	0.3449791579959498	0.04604602755168541	0.17281712618715028	0.34537788433146377	0.2322848642510844	0.30388410261536847	0.3735947799443302	0.6264052200556697	0.6961158973846315	0.7677151357489154	0.6848711762916483	0.8412520327548512	0.9278882749000609	0.23575505696905874	0.3251554089931532	0.40652630951493324	0.37375523464671606	0.631305863429322	0.8990053604894026	0.7879095343382292	0.9098999136457724	0.9746404511135993	0.0007249272176953675	0.17258274830452913	0.6050283289832391	0.0007257650873646691	0.17278221915721526	0.6057276197169142	0.183935213345639	0.32099129750167005	0.4432888438625162	0.5567111561374838	0.67900870249833	0.8160647866543609	0.34020516507577053	0.8403117916018916	0.9828313758839937	0.12511188743110963	0.32588453900740244	0.5441680351183489	0.12523345106979367	0.6317967786138614	0.9985202118267801	0.5438183852558545	0.9099041960215961	0.9995212088528628
Cochrane DTA Reference Dataset	CD009020	Magnetic resonance imaging, magnetic resonance arthrography and ultrasonography for assessing rotator cuff tears in people with shoulder pain for whom surgery is being considered	legacy:CD009020:7	US for detection of partial thickness tears	8	0.25	continuity-corrected bivariate REML	manifest source_sheet where recorded; otherwise all group-matched rows	Cochrane DTA Reference Dataset|CD009020|legacy:CD009020:7	0.42.0	canonical	20000	1955650494	0.49	0.9997114417528099	0.5296895456684549	0.9088869510038832	0.17527857831938676	0.17532917099765113	0.3060155323655625	0.6939844676344376	0.8481526260160224	0.3320710093238711	0.6144441153055016	0.9170283342919919	-0.3852673264473083	-0.08268310746081797	0.04598367123677883	0.17233778079916479	0.344201479730929	0.04599694403432548	0.17238752464111268	0.34430083057510585	0.23503957828049712	0.3081929738279314	0.3791570129029025	0.6208429870970975	0.6918070261720686	0.7649604217195027	0.6934475225208365	0.8465261420267738	0.9305217729485693	0.24304492570530534	0.33400152849263676	0.41622081915291104	0.3639734728071443	0.6184657897903579	0.8891537212511769	0.8000673228225135	0.9189625802331356	0.9796517402307906	0.0007259357942438843	0.1721454791689846	0.6036666465418707	0.0007261453294673607	0.17219516750469435	0.6038408898106162	0.1854663408230039	0.32498174840573113	0.44929789845717494	0.5507021015428251	0.6750182515942689	0.814533659176996	0.34924882967236137	0.8456114058204878	0.9834940619067678	0.129560511909905	0.33474065562330885	0.5540804199897795	0.12134494719794157	0.6194041145134375	0.998397629493808	0.5561710251589637	0.9188189945084926	0.999614298518527
Cochrane DTA Reference Dataset	CD009020	Magnetic resonance imaging, magnetic resonance arthrography and ultrasonography for assessing rotator cuff tears in people with shoulder pain for whom surgery is being considered	legacy:CD009020:7	US for detection of partial thickness tears	8	0.25	continuity-corrected bivariate REML	manifest source_sheet where recorded; otherwise all group-matched rows	Cochrane DTA Reference Dataset|CD009020|legacy:CD009020:7	0.42.0	canonical	20000	1955650494	0.5	1.0	0.5296895456684549	0.9088869510038832	0.17482150463208623	0.17482150463208623	0.3104012973322859	0.6895987026677142	0.8532334597516519	0.3410030011020525	0.6016890646131897	0.9257752757533133	-0.3983109353868103	-0.07422472424668669	0.045928054789642424	0.17176735333652893	0.3434351405582973	0.045928054789642424	0.17176735333652893	0.3434351405582973	0.23809288652313876	0.3124666532152791	0.3850440059157263	0.6149559940842737	0.6875333467847209	0.761907113476861	0.7018853536548852	0.8516518792637815	0.9330640331342243	0.25048031170353513	0.3429587844208195	0.4259727414286107	0.3543838165987015	0.6056909912659436	0.8789740321561886	0.8120385133327868	0.9276219559254777	0.9841296817067172	0.000726363795408841	0.17173673121938374	0.6023030503721823	0.000726363795408841	0.17173673121938374	0.6023030503721823	0.1868126181908448	0.3288903152714766	0.455709273320989	0.544290726679011	0.6711096847285234	0.8131873818091551	0.3583949445590794	0.8507623076462725	0.9841310817774814	0.13413934252281337	0.3437075038050091	0.5639420993653455	0.11757026630129658	0.6069168388959856	0.998210667733507	0.5686209068821121	0.9270905391620726	0.9997268029736808
Cochrane DTA Reference Dataset	CD009020	Magnetic resonance imaging, magnetic resonance arthrography and ultrasonography for assessing rotator cuff tears in people with shoulder pain for whom surgery is being considered	legacy:CD009020:8	US for detection of full thickness tears	10	0.4	continuity-corrected bivariate REML	manifest source_sheet where recorded; otherwise all group-matched rows	Cochrane DTA Reference Dataset|CD009020|legacy:CD009020:8	0.42.0	canonical	20000	2754666621	0.01	0.08079313589591118	0.8721266176995836	0.8650018328742761	0.01961677515746298	0.24280249726580738	0.14236945163146247	0.8576305483685376	0.061257988122140866	0.0014910077835225061	0.3324185526301495	0.01614927746535651	0.2516254167342383	-0.06464385843055467	0.012185291468622735	0.01944426247486471	0.02742478116869376	0.1508208752327859	0.2406672579204684	0.3394444449343584	0.08146892684334811	0.14236852671619982	0.24348788070331848	0.7565121192966815	0.8576314732838002	0.9185310731566518	0.03559692419499249	0.06077464943862954	0.10630031461379583	0.0008485889692233404	0.0015055891528004215	0.002549820780663218	0.22172650103215438	0.330512343746155	0.48865472852748787	0.009881588742382553	0.016286055108595945	0.025641616366848554	0.00313673376335781	0.0183627025364003	0.039431087212632346	0.03882426060796776	0.22728047788685485	0.488049965821761	0.034184416705643705	0.14178018674051535	0.4897612736256749	0.5102387263743245	0.8582198132594847	0.9658155832943562	0.016958917208157027	0.058791979217420964	0.23994807342266491	0.00033259542670731654	0.0015675712556948648	0.00540440757029815	0.12400706480941216	0.322630745132165	0.7949538997398081	0.004322542915639447	0.016865212190287235	0.04847989951518544
Cochrane DTA Reference Dataset	CD009020	Magnetic resonance imaging, magnetic resonance arthrography and ultrasonography for assessing rotator cuff tears in people with shoulder pain for whom surgery is being considered	legacy:CD009020:8	US for detection of full thickness tears	10	0.4	continuity-corrected bivariate REML	manifest source_sheet where recorded; otherwise all group-matched rows	Cochrane DTA Reference Dataset|CD009020|legacy:CD009020:8	0.42.0	canonical	20000	2754666621	0.02	0.14144054254182067	0.8721266176995836	0.8650018328742761	0.03859128990442965	0.2728446116715022	0.14974073613720107	0.8502592638627989	0.11648488450070008	0.003007868017091093	0.5191716483715845	0.029529943272358628	0.37773110582976377	-0.11191059926946205	0.024073143196476094	0.03825773662373374	0.053648488060807166	0.17019973738688274	0.2704863537441665	0.37930063825189697	0.08934098122257272	0.14968951283222404	0.24973582376716133	0.7502641762328386	0.850310487167776	0.9106590187774273	0.06939949129882059	0.11561946282356983	0.19375362419848444	0.001713012770731609	0.003037238458435413	0.005138309568540646	0.3636786637478171	0.5166366630184767	0.7092580400096308	0.018210536909434076	0.029775646251064457	0.04646816200539481	0.006207653738455509	0.036126388628385936	0.07602513505138335	0.04388878624825729	0.25541749189560836	0.5375059631781637	0.04217482555027373	0.14899142983028535	0.4936590881521039	0.5063409118478958	0.8510085701697147	0.9578251744497263	0.03368108303413139	0.11206104896571412	0.3894404935393302	0.0006717505344094289	0.0031620758235746563	0.010859223793765723	0.2125289635826467	0.506101573997777	0.9617617146982537	0.008048913002691008	0.030815453409992782	0.08643690707969785
Cochrane DTA Reference Dataset	CD009020	Magnetic resonance imaging, magnetic resonance arthrography and ultrasonography for assessing rotator cuff tears in people with shoulder pain for whom surgery is being considered	legacy:CD009020:8	US for detection of full thickness tears	10	0.4	continuity-corrected bivariate REML	manifest source_sheet where recorded; otherwise all group-matched rows	Cochrane DTA Reference Dataset|CD009020|legacy:CD009020:8	0.42.0	canonical	20000	2754666621	0.03	0.1943918578315762	0.8721266176995836	0.8650018328742761	0.05694989129429274	0.2929643861093962	0.15711202064293966	0.8428879793570603	0.16652957822017078	0.0045512589608155025	0.6497040145050303	0.04195771782810882	0.45531215667345415	-0.1524341400034674	0.03564151529099249	0.056464422139506726	0.07875470348733145	0.18334880734497014	0.29046701219568716	0.40513375593933376	0.0972192186586785	0.15700886347065918	0.256078270315421	0.7439217296845787	0.8429911365293409	0.9027807813413213	0.10154003984569665	0.16536193923479256	0.26696411837846906	0.002593718800263211	0.0045956304341766615	0.0077663526840801075	0.47385848110854395	0.6469840785248842	0.8370745259796937	0.026019109713478133	0.042302302053690774	0.0655917047257082	0.009203890753186904	0.05328819576693326	0.11018241262820633	0.04734710010931261	0.2741277148197374	0.5668056978171889	0.050037639998381914	0.15606478533061197	0.49792919938493346	0.5020708006150664	0.843935214669388	0.9499623600016179	0.05017142078901129	0.16055052753905635	0.49151504258253753	0.0010176613178446193	0.004784213852753006	0.016365157241598264	0.28712469443173777	0.6356249660477442	0.9936363097900772	0.01158351720031338	0.04375996427510828	0.12051389954460384
Cochrane DTA Reference Dataset	CD009020	Magnetic resonance imaging, magnetic resonance arthrography and ultrasonography for assessing rotator cuff tears in people with shoulder pain for whom surgery is being considered	legacy:CD009020:8	US for detection of full thickness tears	10	0.4	continuity-corrected bivariate REML	manifest source_sheet where recorded; otherwise all group-matched rows	Cochrane DTA Reference Dataset|CD009020|legacy:CD009020:8	0.42.0	canonical	20000	2754666621	0.04	0.24229218908241482	0.8721266176995836	0.8650018328742761	0.07471636293993905	0.30837297406448605	0.16448330514867826	0.8355166948513217	0.2120887872264626	0.006121882810404942	0.7454564551974605	0.0538118326351103	0.5031642661150457	-0.18848035644730451	0.046927560552394686	0.07407340646816063	0.10286035985599826	0.19368168957535994	0.3057193331270156	0.42453023453022115	0.1049706951384102	0.16436578055890458	0.26252234585771	0.7374776541422899	0.8356342194410954	0.8950293048615898	0.1321382068747303	0.21068245319707365	0.3291492182028233	0.003491171468029776	0.0061814716407643045	0.010434863743755265	0.5632732006302961	0.7427852007084064	0.9140547705387468	0.033523090139971595	0.05424897079467138	0.08366241730442299	0.01214450613461786	0.06994446351218342	0.14233186674025455	0.05012339102061168	0.2886781607656038	0.5874389400635647	0.05782866023038372	0.16321970617218437	0.5018976555566969	0.49810234444330265	0.8367802938278156	0.9421713397696163	0.06643471821477925	0.2048760713563537	0.565644327031788	0.0013705316583892263	0.006434709972247773	0.021922929827586354	0.3524756005559224	0.7307648350794781	0.9981677481960368	0.015011096896329748	0.056097496215676154	0.15210522704889037
Cochrane DTA Reference Dataset	CD009020	Magnetic resonance imaging, magnetic resonance arthrography and ultrasonography for assessing rotator cuff tears in people with shoulder pain for whom surgery is being considered	legacy:CD009020:8	US for detection of full thickness tears	10	0.4	continuity-corrected bivariate REML	manifest source_sheet where recorded; otherwise all group-matched rows	Cochrane DTA Reference Dataset|CD009020|legacy:CD009020:8	0.42.0	canonical	20000	2754666621	0.05	0.28639695711595625	0.8721266176995836	0.8650018328742761	0.09191226791804243	0.32092613288774935	0.17185458965441686	0.8281454103455832	0.2537396933807083	0.00772046676241647	0.8171517714517826	0.06527042975113698	0.5307548143358264	-0.22112652736481928	0.057901198938294304	0.09114308087233419	0.1260263372580766	0.20217113869282938	0.3182403953943974	0.44004076903320977	0.11296448722954587	0.1716422958375876	0.2687468903826995	0.7312531096173004	0.8283577041624124	0.8870355127704541	0.16130241604266596	0.2521455605491304	0.38262512780362823	0.004405853015306047	0.007795493750557144	0.013144784719013938	0.637416262780813	0.8146610808252815	0.9598749872337633	0.04082408387629041	0.06579553409402353	0.10098529411666565	0.01501241042661687	0.08604848136862736	0.17277797716194462	0.05241819109320583	0.30045180030941493	0.6032814695443512	0.06527445575407073	0.1703673481415675	0.5056397864069093	0.49436021359309057	0.8296326518584325	0.9347255442459292	0.08247563211872518	0.24555195341295039	0.6219225752149329	0.0017305737247771105	0.00811431437030481	0.02753327712365708	0.4108427229924906	0.8018232624056839	0.9992328820859656	0.018371735781678274	0.06801532709551814	0.1818663539031869
Cochrane DTA Reference Dataset	CD009020	Magnetic resonance imaging, magnetic resonance arthrography and ultrasonography for assessing rotator cuff tears in people with shoulder pain for whom surgery is being considered	legacy:CD009020:8	US for detection of full thickness tears	10	0.4	continuity-corrected bivariate REML	manifest source_sheet where recorded; otherwise all group-matched rows	Cochrane DTA Reference Dataset|CD009020|legacy:CD009020:8	0.42.0	canonical	20000	2754666621	0.060000000000000005	0.32744491915447627	0.8721266176995836	0.8650018328742761	0.1085572326657275	0.3315282244905265	0.17922587416015545	0.8207741258398445	0.2919645241357021	0.009347764136904682	0.8712454492338959	0.07643754507679051	0.5438005300794196	-0.25100737407768575	0.06859253440367138	0.10764638461467199	0.1483069816316907	0.20947808437764154	0.3287465412278652	0.45292192047030977	0.12085763466738153	0.17896135093329846	0.2751810325921212	0.7248189674078788	0.8210386490667017	0.8791423653326184	0.18913116130925114	0.29022363691802566	0.4291017286534559	0.005338264378505105	0.009438454673137484	0.015897087044910153	0.6996503742185949	0.8690099577442474	0.9854347477000605	0.04798165988450151	0.07704703732132995	0.11773796337429966	0.017814434753682877	0.10162775636310141	0.20184343849976005	0.054404370663875504	0.31036595903067665	0.6164195157492668	0.07280394827238151	0.1774202862370062	0.5092173575304911	0.4907826424695086	0.8225797137629938	0.9271960517276184	0.09829869281903822	0.2830111072784837	0.666104893845307	0.002098008398502588	0.009823803931334866	0.03319694868441275	0.46336005291144783	0.8533326187830959	0.9995164731862037	0.021689094191446524	0.07962279400079787	0.21017932931910102
Cochrane DTA Reference Dataset	CD009020	Magnetic resonance imaging, magnetic resonance arthrography and ultrasonography for assessing rotator cuff tears in people with shoulder pain for whom surgery is being considered	legacy:CD009020:8	US for detection of full thickness tears	10	0.4	continuity-corrected bivariate REML	manifest source_sheet where recorded; otherwise all group-matched rows	Cochrane DTA Reference Dataset|CD009020|legacy:CD009020:8	0.42.0	canonical	20000	2754666621	0.06999999999999999	0.3659236509002231	0.8721266176995836	0.8650018328742761	0.12466918402386616	0.3406972567013983	0.18659715866589408	0.8134028413341059	0.32716930780430614	0.011004555561113984	0.9120080882047781	0.08738148593193393	0.546084437304555	-0.2785421649682892	0.07896331729851845	0.12362154168478703	0.16965634648146632	0.21579178362551235	0.33783424870368683	0.4636386471989118	0.1286437776454051	0.1862922960746487	0.2815719006397661	0.7184280993602337	0.8137077039253513	0.8713562223545949	0.21571411822529324	0.32531495374564606	0.4698687927068035	0.006288926103991999	0.011111139742008657	0.01869277278116094	0.7522640287234255	0.9100678986896263	0.996737235253848	0.055035144483459815	0.08807244444557152	0.13403656172890743	0.020562564003565428	0.11669928796148908	0.22922608164440553	0.05619359107556633	0.31891704095756745	0.6264314456867641	0.08072440183287961	0.1846644953318391	0.5129739407694989	0.48702605923050074	0.815335504668161	0.9192755981671202	0.11390830841049208	0.3176205966185024	0.701712550464867	0.0024730657256990746	0.011563983434083734	0.0389147083809678	0.5108094694634412	0.8887832483499405	0.9996890860505578	0.02497893653445912	0.09099165222669889	0.23729384710543966
Cochrane DTA Reference Dataset	CD009020	Magnetic resonance imaging, magnetic resonance arthrography and ultrasonography for assessing rotator cuff tears in people with shoulder pain for whom surgery is being considered	legacy:CD009020:8	US for detection of full thickness tears	10	0.4	continuity-corrected bivariate REML	manifest source_sheet where recorded; otherwise all group-matched rows	Cochrane DTA Reference Dataset|CD009020|legacy:CD009020:8	0.42.0	canonical	20000	2754666621	0.08	0.4021791902022728	0.8721266176995836	0.8650018328742761	0.1402645486942541	0.34876132856030956	0.19396844317163267	0.8060315568283674	0.35969835234606023	0.012691650218121195	0.9424325141647394	0.09815059133969162	0.5402533239624666	-0.30402859886258116	0.08896671337591282	0.13906444275684238	0.19025612974008338	0.22121162790935983	0.3457773205194954	0.47306308823287346	0.13633761279391612	0.19360416032316852	0.2879039016265268	0.7120960983734731	0.8063958396768315	0.8636623872060839	0.24113310924356882	0.35775766130851716	0.5059175394737573	0.007258379317146035	0.012814362966289065	0.021532875828543064	0.7969195280716839	0.9408038879095165	0.9993852104813837	0.062012568629849205	0.09892055337481855	0.14996280304075482	0.023279363811071496	0.13119482677335384	0.25563138715265615	0.0578830640127435	0.32620988347848245	0.6356156493927206	0.08827896517678539	0.19185828732654253	0.5164826298605021	0.48351737013949736	0.8081417126734575	0.9117210348232146	0.1293087688586615	0.34969368360281755	0.731020932765038	0.0028559853974360057	0.01333568681491807	0.044687334744395873	0.5523511636876377	0.9127573837545856	0.9997730433231234	0.02825263159513524	0.10217264993274636	0.2633853160578794
Cochrane DTA Reference Dataset	CD009020	Magnetic resonance imaging, magnetic resonance arthrography and ultrasonography for assessing rotator cuff tears in people with shoulder pain for whom surgery is being considered	legacy:CD009020:8	US for detection of full thickness tears	10	0.4	continuity-corrected bivariate REML	manifest source_sheet where recorded; otherwise all group-matched rows	Cochrane DTA Reference Dataset|CD009020|legacy:CD009020:8	0.42.0	canonical	20000	2754666621	0.09	0.43646981706410287	0.8721266176995836	0.8650018328742761	0.15535842226060698	0.3559431057698773	0.20133972767737124	0.7986602723226288	0.3898455436412326	0.014409887164624656	0.9646998000518239	0.10878092072614243	0.5282299829877211	-0.32768889633796044	0.09876169638262636	0.1539770573301374	0.21012522685486207	0.22627382815825167	0.35277824791152346	0.4814198339492549	0.1440817980182606	0.20091819850626502	0.29427586225286123	0.7057241377471386	0.799081801493735	0.8559182019817394	0.26546294494453415	0.387840720666044	0.5380222954531894	0.008247186749462294	0.014548968351594166	0.02441846320373161	0.8348786423819754	0.9631196152855872	0.9998545014254538	0.0689350319645179	0.10962776034772928	0.16557719092029227	0.025940674311918523	0.1453610532945841	0.2807176345157304	0.05943291677396493	0.3330380420629072	0.6431547464243154	0.09538696031257753	0.19907835220921222	0.5204819123533294	0.4795180876466699	0.8009216477907878	0.9046130396874225	0.14450424993065647	0.37949933775617595	0.7555657848654321	0.0032470172605411495	0.015139778500393084	0.050515621319111643	0.5882104411358905	0.9280726436430593	0.9998368744639319	0.03151885984252199	0.11320361439926914	0.2885832546707082
Cochrane DTA Reference Dataset	CD009020	Magnetic resonance imaging, magnetic resonance arthrography and ultrasonography for assessing rotator cuff tears in people with shoulder pain for whom surgery is being considered	legacy:CD009020:8	US for detection of full thickness tears	10	0.4	continuity-corrected bivariate REML	manifest source_sheet where recorded; otherwise all group-matched rows	Cochrane DTA Reference Dataset|CD009020|legacy:CD009020:8	0.42.0	canonical	20000	2754666621	0.09999999999999999	0.4689955935892812	0.8721266176995836	0.8650018328742761	0.1699647133497541	0.36240151437030177	0.20871101218310983	0.7912889878168902	0.4178632495608017	0.01616013672238887	0.9804453618762456	0.11930045511254556	0.5114497682869644	-0.34969513847673567	0.10833852051339102	0.16845275981405586	0.22915416776620687	0.23100114797297547	0.35917770255551035	0.48860622764589684	0.1518083338440964	0.20831971096033763	0.3007727331089621	0.6992272668910379	0.7916802890396624	0.8481916661559036	0.2887721593953727	0.41581253397790224	0.5667967413277182	0.009255933827788764	0.016315831294609784	0.027350636375882715	0.867129877183509	0.978154188966248	0.999940948028422	0.07581908720340874	0.1202223025017381	0.1809262413485856	0.028546379840552756	0.15899127014670894	0.30456701029236083	0.060867053402535794	0.33900376105866814	0.6494027117855669	0.10240899678584055	0.20629916661565384	0.5239996654822764	0.4760003345177232	0.7937008333843462	0.8975910032141594	0.15949881696994112	0.40726979695385335	0.7764211576312517	0.00364642186123598	0.016977154813576038	0.056400377026524125	0.6182217466014137	0.9370264809815778	0.9998746325095013	0.03478454650585327	0.12411387054638189	0.3129868396710379
Cochrane DTA Reference Dataset	CD009020	Magnetic resonance imaging, magnetic resonance arthrography and ultrasonography for assessing rotator cuff tears in people with shoulder pain for whom surgery is being considered	legacy:CD009020:8	US for detection of full thickness tears	10	0.4	continuity-corrected bivariate REML	manifest source_sheet where recorded; otherwise all group-matched rows	Cochrane DTA Reference Dataset|CD009020|legacy:CD009020:8	0.42.0	canonical	20000	2754666621	0.11	0.499915958164528	0.8721266176995836	0.8650018328742761	0.18409626732559153	0.36825443220799	0.21608229668884846	0.7839177033111515	0.44396940155211306	0.0179433019481928	0.9909224708649342	0.1297315867013744	0.49100651270040624	-0.3701843714631536	0.11763467128311064	0.18242023383244726	0.24738626705533365	0.23530889414895564	0.36490180169925823	0.49485571127520606	0.15943854379942723	0.2156930611383004	0.3072153414077369	0.6927846585922631	0.7843069388616997	0.8405614562005727	0.3111236548666933	0.4418878193788014	0.5927335182559061	0.010285229830129132	0.018115860056198092	0.030330532668477753	0.8937112902208271	0.986764810627395	0.999966419097915	0.0826781532698669	0.13072677198118582	0.19604676409271707	0.031073339421599257	0.17221724921042042	0.32790761838610816	0.06215712644118609	0.344492401968376	0.6559254871359599	0.10958687796010654	0.21343541320029025	0.5272653139706455	0.4727346860293538	0.7865645867997098	0.8904131220398934	0.17429642852240432	0.4332066307069846	0.7943607798480389	0.004054471024069748	0.018848745458932357	0.06234242653931162	0.6355567097198392	0.9441250471141773	0.9998414300862988	0.03805541491924735	0.13492685932627152	0.3366741384150524
Cochrane DTA Reference Dataset	CD009020	Magnetic resonance imaging, magnetic resonance arthrography and ultrasonography for assessing rotator cuff tears in people with shoulder pain for whom surgery is being considered	legacy:CD009020:8	US for detection of full thickness tears	10	0.4	continuity-corrected bivariate REML	manifest source_sheet where recorded; otherwise all group-matched rows	Cochrane DTA Reference Dataset|CD009020|legacy:CD009020:8	0.42.0	canonical	20000	2754666621	0.12	0.5293608652873644	0.8721266176995836	0.8650018328742761	0.19776497300773307	0.37359197850860404	0.22345358119458703	0.776546418805413	0.46835317458087444	0.019760320187498123	0.9971082870766261	0.14009268739003616	0.46774742178926176	-0.3892681778973282	0.1265963191000387	0.195935144511585	0.26491365090206015	0.23914937314324455	0.3701353034573519	0.5004405657344	0.16715198210299753	0.2230241458022056	0.3136297600650108	0.6863702399349892	0.7769758541977945	0.8328480178970025	0.3325752686794403	0.4662531333265857	0.6162326671553505	0.0113357091128061	0.0199499973182446	0.03335932673017689	0.9138248893874873	0.9907678226928482	0.9999776956366885	0.08952340594765104	0.14115969989665217	0.21096856057442487	0.033536987783347426	0.18500112374313202	0.3497477330447585	0.06335373463080203	0.34948016726303305	0.6606981285911594	0.11655165450912515	0.22070413958126495	0.5315073389016779	0.46849266109832116	0.7792958604187351	0.8834483454908747	0.18890093982047568	0.45748564079349774	0.8099561685784145	0.004471448468855505	0.020755515090942915	0.06834261066668182	0.6442671184200913	0.9481449004181861	0.9998933998623204	0.04133633567578118	0.14566178737009738	0.3597079363398181
Cochrane DTA Reference Dataset	CD009020	Magnetic resonance imaging, magnetic resonance arthrography and ultrasonography for assessing rotator cuff tears in people with shoulder pain for whom surgery is being considered	legacy:CD009020:8	US for detection of full thickness tears	10	0.4	continuity-corrected bivariate REML	manifest source_sheet where recorded; otherwise all group-matched rows	Cochrane DTA Reference Dataset|CD009020|legacy:CD009020:8	0.42.0	canonical	20000	2754666621	0.13	0.557438185027989	0.8721266176995836	0.8650018328742761	0.21098185521446386	0.37848475558571654	0.23082486570032562	0.7691751342996744	0.4911795787553487	0.021612164717453707	0.9997755054948597	0.15039914561529266	0.4423373204668707	-0.40703903941269637	0.1353177740679125	0.20900900319987598	0.2818084100406632	0.24274938047367206	0.37494561516158353	0.5055419912191943	0.17494790723310136	0.23035426938051312	0.32001509802737915	0.6799849019726207	0.7696457306194868	0.8250520927668985	0.3531802729382508	0.4890713410050085	0.6376224094088958	0.012408032414178852	0.02181922182985323	0.036438232078678474	0.922602599057215	0.9924423439377357	0.9999812946564844	0.09636436706761516	0.15153660337151886	0.225716207205997	0.03592968481602768	0.1973232268795338	0.37082072564729424	0.06445501183996508	0.35398225700958424	0.665223042853936	0.12336863157575928	0.2278980370249755	0.535655079214946	0.46434492078505374	0.7721019629750245	0.8766313684242406	0.20331610613172882	0.4802608512794114	0.8236386370598479	0.004897650468550492	0.022698464972013124	0.07440178675099528	0.6392563090363617	0.9510584876601511	0.9998869096292642	0.044631558027549804	0.15633471742424496	0.3821395955763064
Cochrane DTA Reference Dataset	CD009020	Magnetic resonance imaging, magnetic resonance arthrography and ultrasonography for assessing rotator cuff tears in people with shoulder pain for whom surgery is being considered	legacy:CD009020:8	US for detection of full thickness tears	10	0.4	continuity-corrected bivariate REML	manifest source_sheet where recorded; otherwise all group-matched rows	Cochrane DTA Reference Dataset|CD009020|legacy:CD009020:8	0.42.0	canonical	20000	2754666621	0.14	0.584238811642856	0.8721266176995836	0.8650018328742761	0.22375715539227098	0.3829892005344097	0.23819615020606422	0.7618038497939358	0.5125931983884483	0.023499846485287235	0.9995423615034131	0.16066407882514766	0.4153035498605572	-0.4235747328177083	0.14383553229798135	0.2216353976850448	0.2981902628269622	0.24619304543209247	0.3793575388492507	0.5103910539398491	0.1825988973631397	0.23769289844458769	0.3263627790051612	0.6736372209948387	0.7623071015554123	0.8174011026368603	0.37298781624232724	0.5104852613685307	0.6571745717970053	0.01350288824054478	0.023724550148929317	0.039568502721846734	0.9213578644976437	0.9926125813029173	0.9999844791592927	0.10320930986000315	0.1618707050140204	0.24031028047133007	0.03821141482485249	0.20939358324191124	0.39105994562028795	0.06540375966705042	0.35840409618304014	0.6693494814571515	0.13006415952208472	0.2351102001374541	0.5397512658628578	0.46024873413714185	0.7648897998625459	0.8699358404779152	0.21754558597808132	0.5016677794061736	0.8357398035842717	0.005333386551286629	0.024678634725660516	0.080520829076145	0.6322949482031185	0.9525090137309968	0.9998978684324761	0.04794486953172404	0.16695931759527433	0.4040117103259281
Cochrane DTA Reference Dataset	CD009020	Magnetic resonance imaging, magnetic resonance arthrography and ultrasonography for assessing rotator cuff tears in people with shoulder pain for whom surgery is being considered	legacy:CD009020:8	US for detection of full thickness tears	10	0.4	continuity-corrected bivariate REML	manifest source_sheet where recorded; otherwise all group-matched rows	Cochrane DTA Reference Dataset|CD009020|legacy:CD009020:8	0.42.0	canonical	20000	2754666621	0.15000000000000002	0.6098403047164005	0.8721266176995836	0.8650018328742761	0.2361004021734305	0.3871511940871576	0.24556743471180284	0.7544325652881971	0.5327212576393376	0.025424415948607983	0.9969084596118134	0.17089883894970717	0.3870681548954129	-0.43894146576669335	0.1520332919508212	0.23385438665612973	0.31384372520710385	0.2493001705118893	0.38346823725414664	0.5146326387086754	0.19032217593445339	0.24506825030799945	0.33282798130215996	0.66717201869784	0.7549317496920006	0.8096778240655466	0.39204331508423307	0.5306206593027164	0.6751161997210144	0.014620994340333966	0.025667038485662104	0.04275143486065777	0.908178741754336	0.9915172769284315	0.999981351005583	0.11006554706423481	0.17217344334271426	0.2547682255487992	0.040436032444747846	0.22090016465515244	0.4108195229462872	0.0663059363771507	0.36222624668581005	0.6736509866092474	0.1368205602885433	0.24234397148361897	0.5433415830235412	0.45665841697645854	0.757656028516381	0.8631794397114566	0.23159294423138796	0.5218261341479327	0.846518822637763	0.005778980250046916	0.026697104191430947	0.08670062928810104	0.6136088674099653	0.9523532266901381	0.9998925886070505	0.051279709982122994	0.1775473928491218	0.42535999309825695
Cochrane DTA Reference Dataset	CD009020	Magnetic resonance imaging, magnetic resonance arthrography and ultrasonography for assessing rotator cuff tears in people with shoulder pain for whom surgery is being considered	legacy:CD009020:8	US for detection of full thickness tears	10	0.4	continuity-corrected bivariate REML	manifest source_sheet where recorded; otherwise all group-matched rows	Cochrane DTA Reference Dataset|CD009020|legacy:CD009020:8	0.42.0	canonical	20000	2754666621	0.16	0.6343095546405662	0.8721266176995836	0.8650018328742761	0.24802047337088495	0.39100857232306185	0.2529387192175414	0.7470612807824586	0.551676150110972	0.027386965024659652	0.9922810072480033	0.18111338075340433	0.3579714526074371	-0.4531961738871618	0.159986341055987	0.24571214877634812	0.3288648515293078	0.2522212378570331	0.387369458616435	0.5184611348250308	0.19802764233006168	0.2524110595934711	0.3393025724030366	0.6606974275969633	0.7475889404065289	0.8019723576699382	0.4103888014978507	0.5495887173775174	0.6916384141604937	0.01576309927322917	0.027647784654930826	0.04598836867882216	0.8909853496062253	0.9889306732958524	0.9999760775001637	0.11693964143943575	0.1824548447365764	0.2691049886657782	0.04260078281640021	0.23221008590489506	0.4295500143642131	0.06716087201388618	0.3660832226253911	0.6771930380390048	0.14325609809360232	0.249503854378364	0.5472648095619856	0.4527351904380143	0.7504961456216359	0.8567439019063977	0.24546165509092926	0.5408420559634053	0.8561811527338303	0.0062347699038034915	0.028754995388497122	0.0929420968280444	0.5920859603334969	0.9515040464288183	0.9998739844848297	0.05463925512880409	0.18810927226498458	0.4462146506314589
Cochrane DTA Reference Dataset	CD009020	Magnetic resonance imaging, magnetic resonance arthrography and ultrasonography for assessing rotator cuff tears in people with shoulder pain for whom surgery is being considered	legacy:CD009020:8	US for detection of full thickness tears	10	0.4	continuity-corrected bivariate REML	manifest source_sheet where recorded; otherwise all group-matched rows	Cochrane DTA Reference Dataset|CD009020|legacy:CD009020:8	0.42.0	canonical	20000	2754666621	0.17	0.6577047787442195	0.8721266176995836	0.8650018328742761	0.25952565065521754	0.3945929222997887	0.26031000372328006	0.7396899962767199	0.5695575386589335	0.02938862915612337	0.985994377013327	0.19131653645426414	0.32828959826910753	-0.46638824228995535	0.16765460838933374	0.25714918847893614	0.3434048706009658	0.2549086061217967	0.3909796565108144	0.5221261600936543	0.2057155663891317	0.25969791974167855	0.3458747751187515	0.6541252248812485	0.7403020802583214	0.7942844336108683	0.42806323255673456	0.5674880898149475	0.706903246520407	0.016929984081419904	0.02966793014521768	0.04928069022427514	0.8726880006559957	0.9849619909186942	0.9999632843305882	0.12383756328596628	0.192723800723187	0.28333348782756923	0.04478300797409859	0.24303324373444352	0.4475322352032721	0.06808983212742421	0.369517223515505	0.6804454668213941	0.1497621913417587	0.25689175221866434	0.5520113702310134	0.44798862976898646	0.7431082477813357	0.8502378086582412	0.2591551049480196	0.5588099862410585	0.8648917785572202	0.006701109514286474	0.030853474595441882	0.09924615937853296	0.5704011276549066	0.9511962160702883	0.9998924219946524	0.058026479811419916	0.19865409767660566	0.4666014104059442
Cochrane DTA Reference Dataset	CD009020	Magnetic resonance imaging, magnetic resonance arthrography and ultrasonography for assessing rotator cuff tears in people with shoulder pain for whom surgery is being considered	legacy:CD009020:8	US for detection of full thickness tears	10	0.4	continuity-corrected bivariate REML	manifest source_sheet where recorded; otherwise all group-matched rows	Cochrane DTA Reference Dataset|CD009020|legacy:CD009020:8	0.42.0	canonical	20000	2754666621	0.18000000000000002	0.6800770457282799	0.8721266176995836	0.8650018328742761	0.27062366794659604	0.3979308956925476	0.26768128822901865	0.7323187117709813	0.586454108258834	0.03143058950168291	0.9783249235518325	0.2015162245163607	0.29824787782355267	-0.4785608212119192	0.17500574341082473	0.2681803307425224	0.3573927229746851	0.25733223097305813	0.394338159811487	0.5255179912622414	0.21335253795318174	0.2670763068189217	0.3522686043376894	0.6477313956623104	0.7329236931810783	0.7866474620468182	0.44510276651926367	0.584406618798984	0.7210489702315148	0.01812246407083146	0.031728662312220046	0.05262983338808377	0.8540175748546256	0.9786940278075272	0.9999459086288182	0.13076481080774952	0.20298827878638387	0.29746496994647365	0.0468110862364885	0.25347706502544376	0.46485723668151346	0.06883203385633978	0.3727181598284951	0.6835361369735805	0.15641187006844273	0.2641616259301984	0.5564326853955919	0.44356731460440807	0.7358383740698016	0.8435881299315572	0.27267659514269466	0.5758142359503807	0.8727847094902135	0.007178369662943076	0.032993754554326564	0.10561376332315814	0.5490574199958639	0.949208356016296	0.9998728776774776	0.06144420670045383	0.20919004305283756	0.4865423013958311
Cochrane DTA Reference Dataset	CD009020	Magnetic resonance imaging, magnetic resonance arthrography and ultrasonography for assessing rotator cuff tears in people with shoulder pain for whom surgery is being considered	legacy:CD009020:8	US for detection of full thickness tears	10	0.4	continuity-corrected bivariate REML	manifest source_sheet where recorded; otherwise all group-matched rows	Cochrane DTA Reference Dataset|CD009020|legacy:CD009020:8	0.42.0	canonical	20000	2754666621	0.19	0.7014714598838974	0.8721266176995836	0.8650018328742761	0.2813217543834796	0.4010451892512377	0.27505257273475725	0.7249474272652427	0.6024450370173962	0.03351407526023229	0.9695023590121195	0.21171961111817406	0.2680308991282221	-0.4897518487657233	0.18208461187119948	0.2788138290229145	0.37085434450955906	0.2595752247729891	0.3974699541861074	0.5286805889022773	0.2209601012496873	0.2744522202311718	0.35883537082188843	0.6411646291781115	0.7255477797688282	0.7790398987503128	0.46154100973998086	0.6004227761606447	0.734194301190325	0.019341390710865502	0.03383121670601988	0.056037281986706766	0.8353814819348021	0.9705168555520056	0.9998985982645898	0.13772650381253984	0.21325548537859712	0.31150928622258056	0.048822249476609576	0.26352321772945947	0.4814048554882743	0.06959976601854949	0.37567204483711425	0.6862786057866888	0.16251330027891106	0.2713748751349343	0.5607807963305931	0.43921920366940637	0.7286251248650657	0.8374866997210889	0.28602934461719426	0.5919303084886745	0.8799699230911777	0.007666938493078795	0.03517709680779643	0.11204587422017176	0.5287644763475831	0.946068776797994	0.9998792315954806	0.0648951447569851	0.21972448407889517	0.5060562578760733
Cochrane DTA Reference Dataset	CD009020	Magnetic resonance imaging, magnetic resonance arthrography and ultrasonography for assessing rotator cuff tears in people with shoulder pain for whom surgery is being considered	legacy:CD009020:8	US for detection of full thickness tears	10	0.4	continuity-corrected bivariate REML	manifest source_sheet where recorded; otherwise all group-matched rows	Cochrane DTA Reference Dataset|CD009020|legacy:CD009020:8	0.42.0	canonical	20000	2754666621	0.2	0.7219280948873623	0.8721266176995836	0.8650018328742761	0.29162667259094005	0.40395528953121107	0.2824238572404958	0.7175761427595042	0.6176012368225189	0.03564036613833558	0.9597185905818029	0.2219332368917278	0.23779049569444055	-0.4999948579956345	0.18899720672310988	0.2890059086496932	0.3838768917716176	0.26179505696145244	0.40032506103642485	0.5317384023287131	0.22856352611043243	0.2818337908679147	0.3652003455035766	0.6347996544964234	0.7181662091320853	0.7714364738895675	0.477409237895124	0.6156068803727257	0.7464417374631575	0.020587653661954496	0.035976879541394155	0.05950457195396012	0.8168692797181526	0.961049070049443	0.9998133925983843	0.1447274578978878	0.22353199385697323	0.32547510746324043	0.050675603800765266	0.27312573369104964	0.4967669291283883	0.07019480770958478	0.37832816817257076	0.6881113682185974	0.16897614007910064	0.278684602704992	0.5646064165362794	0.4353935834637205	0.7213153972950079	0.8310238599208992	0.29921649247071835	0.6072260205162358	0.8865385209610602	0.008167222762651192	0.03740481417868697	0.11854347729058014	0.5095982727327274	0.9420745668820061	0.9998656815271787	0.06838192021360634	0.23026413118575617	0.5251595931991344
Cochrane DTA Reference Dataset	CD009020	Magnetic resonance imaging, magnetic resonance arthrography and ultrasonography for assessing rotator cuff tears in people with shoulder pain for whom surgery is being considered	legacy:CD009020:8	US for detection of full thickness tears	10	0.4	continuity-corrected bivariate REML	manifest source_sheet where recorded; otherwise all group-matched rows	Cochrane DTA Reference Dataset|CD009020|legacy:CD009020:8	0.42.0	canonical	20000	2754666621	0.21000000000000002	0.7414827399312737	0.8721266176995836	0.8650018328742761	0.3015447528578723	0.40667804740245445	0.28979514174623444	0.7102048582537656	0.6319864046488707	0.03781079497134668	0.949134658760345	0.23216311770535414	0.2076519188290713	-0.5093196222259195	0.19577505820278543	0.298873964410989	0.3963550440286267	0.2640318481599873	0.4030760910748792	0.5345438574407867	0.23610271819757225	0.2892391775033316	0.3718070074927464	0.6281929925072534	0.7107608224966684	0.7638972818024278	0.4927365945866192	0.6300221286748393	0.7578802372332937	0.02186218294107619	0.0381669903216445	0.06303329364949065	0.7985476359411544	0.9506551001873856	0.9995938021562857	0.15177224410438916	0.23382384620262736	0.3393700944502909	0.05246535318838649	0.2823514318326048	0.5119963491152277	0.0707573492449054	0.3807929930490025	0.6905033948095455	0.17501903856234444	0.2861071800511873	0.567998354111793	0.43200164588820633	0.7138928199488127	0.8249809614376554	0.312241100419717	0.6217624558773025	0.8925666118350819	0.008679648973717823	0.03967827340237182	0.12510757792122373	0.49146659939675363	0.9374038725074727	0.9998607102930265	0.07190710203371868	0.2408151352549708	0.5438663762697789
Cochrane DTA Reference Dataset	CD009020	Magnetic resonance imaging, magnetic resonance arthrography and ultrasonography for assessing rotator cuff tears in people with shoulder pain for whom surgery is being considered	legacy:CD009020:8	US for detection of full thickness tears	10	0.4	continuity-corrected bivariate REML	manifest source_sheet where recorded; otherwise all group-matched rows	Cochrane DTA Reference Dataset|CD009020|legacy:CD009020:8	0.42.0	canonical	20000	2754666621	0.22	0.7601675029619657	0.8721266176995836	0.8650018328742761	0.3110819237390473	0.4092281273889342	0.29716642625197304	0.7028335737480269	0.6456579173961597	0.04002675050947022	0.9378862358169755	0.24241482572566253	0.17771873285500983	-0.5177526772363031	0.20235686588389232	0.30828374393208813	0.40835061276151136	0.2662003638611437	0.40554712314177	0.5371850429943239	0.24389592253580175	0.29658822823330844	0.3781954404067678	0.6218045595932322	0.7034117717666917	0.7561040774641983	0.5075502699780201	0.6437254762831822	0.7685873830809922	0.02316595123630557	0.04040294462719346	0.06662509429104804	0.7804656957898194	0.9395472447777373	0.9991796630340529	0.15886523758039198	0.2441366348200473	0.35320103409615206	0.054235791129127346	0.2912582783923452	0.5263133569256427	0.07134715824841173	0.3831501310664658	0.6923649786065328	0.18122148411477793	0.2935434765014296	0.5721198713544553	0.4278801286455442	0.7064565234985705	0.8187785158852217	0.32510615516776226	0.6355947809040222	0.8981182739767278	0.009204664585129764	0.04199889792294323	0.1317392021833824	0.4742860707922044	0.9312151494908287	0.9998573950327154	0.07547322324596802	0.25138317255725323	0.5621887340206426
Cochrane DTA Reference Dataset	CD009020	Magnetic resonance imaging, magnetic resonance arthrography and ultrasonography for assessing rotator cuff tears in people with shoulder pain for whom surgery is being considered	legacy:CD009020:8	US for detection of full thickness tears	10	0.4	continuity-corrected bivariate REML	manifest source_sheet where recorded; otherwise all group-matched rows	Cochrane DTA Reference Dataset|CD009020|legacy:CD009020:8	0.42.0	canonical	20000	2754666621	0.23	0.7780113035465377	0.8721266176995836	0.8650018328742761	0.3202437395208001	0.4116183634620475	0.30453771075771163	0.6954622892422884	0.6586675967709357	0.04228968038100119	0.9260880200962825	0.25269355527090176	0.14807671654974486	-0.5253177482756359	0.20866100691228168	0.3173226623974194	0.4198347657601397	0.2681979117284128	0.40786382016677003	0.5396255348043626	0.25168083858599544	0.3039370291462785	0.38479108577924154	0.6152089142207582	0.6960629708537215	0.7483191614140046	0.5218756617660273	0.6567683884792628	0.7786311439852098	0.024499976382509794	0.04268619708114596	0.07028168051836975	0.7626591287249479	0.9278776156386993	0.9981642965152043	0.16601065782652663	0.2544755689732398	0.36697394916223947	0.05599569262140967	0.2999479325601423	0.5403404607453398	0.07197285227882325	0.3855315869998803	0.6945149232179745	0.18750941130273924	0.30084734955839443	0.5760388960372851	0.42396110396271475	0.6991526504416056	0.8124905886972608	0.3378145706888583	0.6487729440477225	0.9032478418770948	0.009742739315717935	0.04436817086524564	0.13843939736746746	0.4579813581577877	0.9244433595529892	0.999830254570842	0.07908279917065801	0.26197351367037086	0.5801370967834126
Cochrane DTA Reference Dataset	CD009020	Magnetic resonance imaging, magnetic resonance arthrography and ultrasonography for assessing rotator cuff tears in people with shoulder pain for whom surgery is being considered	legacy:CD009020:8	US for detection of full thickness tears	10	0.4	continuity-corrected bivariate REML	manifest source_sheet where recorded; otherwise all group-matched rows	Cochrane DTA Reference Dataset|CD009020|legacy:CD009020:8	0.42.0	canonical	20000	2754666621	0.24000000000000002	0.7950402793845222	0.8721266176995836	0.8650018328742761	0.3290354049250892	0.41386004389590286	0.31190899526345023	0.6880910047365498	0.671062365710577	0.04460109424602944	0.9138372747891323	0.2630041767730325	0.1187969954046102	-0.5320361026114897	0.2145217983507927	0.3260395293405549	0.4307545849791897	0.2698250691359488	0.4100918378537467	0.5418022157476813	0.2592684859186211	0.3112590062185444	0.3913301762325493	0.6086698237674506	0.6887409937814556	0.7407315140813788	0.5357365204924154	0.6691974865161976	0.7880713196599926	0.025865324011428707	0.045018264505058116	0.07400482109706345	0.7451532037040787	0.9157441965467774	0.9960219637890496	0.1732126024123708	0.26484552920853005	0.3806941872551071	0.057668638151274924	0.3082162072201112	0.5539492208263198	0.0725354924104209	0.38767370058120304	0.6967561709642659	0.1933745347984547	0.3080612056019618	0.5803894146837351	0.41961058531626494	0.6919387943980382	0.8066254652015452	0.3503691904278528	0.6613422785416835	0.908001690480875	0.01029436654594956	0.04678763819580204	0.1452092325343864	0.44310496685883466	0.9163904810991352	0.9998288696852538	0.08273834329230748	0.2725910798649057	0.5977203990047318
Cochrane DTA Reference Dataset	CD009020	Magnetic resonance imaging, magnetic resonance arthrography and ultrasonography for assessing rotator cuff tears in people with shoulder pain for whom surgery is being considered	legacy:CD009020:8	US for detection of full thickness tears	10	0.4	continuity-corrected bivariate REML	manifest source_sheet where recorded; otherwise all group-matched rows	Cochrane DTA Reference Dataset|CD009020|legacy:CD009020:8	0.42.0	canonical	20000	2754666621	0.25	0.8112781244591328	0.8721266176995836	0.8650018328742761	0.337461797373154	0.415963141614517	0.3192802797691888	0.6807197202308112	0.6828848138773661	0.04696256715504676	0.9012166975918947	0.2733512813218951	0.08993857313276188	-0.5379268431372377	0.22022658664148959	0.3344074688464372	0.4411075569981393	0.2714563353822851	0.4121983063075708	0.5437192791217182	0.2668424966235917	0.3186511412268871	0.39770189424321134	0.6022981057567887	0.6813488587731129	0.7331575033764083	0.5491550809453039	0.6810551044302222	0.7969607320923728	0.02726311039064196	0.04740072927930014	0.0777963497714876	0.7279651425709222	0.903230378284197	0.9929866157166064	0.18047507558054243	0.27525111226163057	0.3943664933618457	0.059373150419670624	0.31615774334422503	0.5671331996779068	0.07318470525660214	0.38970327661059856	0.6990613731339127	0.19961836245342574	0.31529126917123274	0.5840560103373166	0.4159439896626829	0.6847087308287673	0.8003816375465741	0.3627727894214427	0.673344023421132	0.9124196412023139	0.010860064826846075	0.049258912086789085	0.15204979908418909	0.42834137470781897	0.9077349460375973	0.9998077879099897	0.0864423813477761	0.2832404895586385	0.6149462446145331
Cochrane DTA Reference Dataset	CD009020	Magnetic resonance imaging, magnetic resonance arthrography and ultrasonography for assessing rotator cuff tears in people with shoulder pain for whom surgery is being considered	legacy:CD009020:8	US for detection of full thickness tears	10	0.4	continuity-corrected bivariate REML	manifest source_sheet where recorded; otherwise all group-matched rows	Cochrane DTA Reference Dataset|CD009020|legacy:CD009020:8	0.42.0	canonical	20000	2754666621	0.26	0.8267463724926178	0.8721266176995836	0.8650018328742761	0.34552748708514314	0.4179365021504566	0.32665156427492736	0.6733484357250726	0.69417368658625	0.04937574312815814	0.8882967625986455	0.2837392176585988	0.0615503901060277	-0.5430071548340191	0.22572607272232142	0.3424254823328883	0.45110346998584056	0.27302940809012977	0.41418443881463274	0.5456370720149347	0.2743044656807601	0.32598415349193355	0.40420748219756397	0.5957925178024359	0.6740158465080666	0.7256955343192398	0.562152181178979	0.6923797707729807	0.8053462144397231	0.0286945054673185	0.04983524292365725	0.08165816827629743	0.7111059323587451	0.8904072962270474	0.9888251622129144	0.18780201281132744	0.28569666833433105	0.40799506914171124	0.06101930417017847	0.3233984420861984	0.5790570729225538	0.07380655809375605	0.3911700768775809	0.7004047337718732	0.2053599541598336	0.32261413521854454	0.5877452955103514	0.4122547044896483	0.6773858647814555	0.7946400458401663	0.37502807634309576	0.6848157755190634	0.9165360800720823	0.011440379505862382	0.051783674498443046	0.15896221134263194	0.4142684376679154	0.897063278438083	0.9997671510391569	0.09019746406749869	0.2939260968024927	0.6318210440976222
Cochrane DTA Reference Dataset	CD009020	Magnetic resonance imaging, magnetic resonance arthrography and ultrasonography for assessing rotator cuff tears in people with shoulder pain for whom surgery is being considered	legacy:CD009020:8	US for detection of full thickness tears	10	0.4	continuity-corrected bivariate REML	manifest source_sheet where recorded; otherwise all group-matched rows	Cochrane DTA Reference Dataset|CD009020|legacy:CD009020:8	0.42.0	canonical	20000	2754666621	0.27	0.8414646362081757	0.8721266176995836	0.8650018328742761	0.35323675525428944	0.4197879982764953	0.334022848780666	0.665977151219334	0.7049643089940538	0.051842338971989234	0.8751376426753961	0.29417212304289997	0.03367300646722038	-0.5472925131652757	0.23104011095901497	0.3500822071213356	0.46072063390055673	0.2745690086277807	0.4160391204303996	0.5475222773195377	0.28186387720518774	0.33334777213932654	0.41059293092015636	0.5894070690798436	0.6666522278606735	0.7181361227948122	0.5747473704923225	0.7032066268157737	0.8132694363844256	0.03016073613419151	0.052323529915194636	0.08559224951704827	0.6945817286741113	0.8773357503787109	0.9838182455650272	0.19519730217176046	0.29618633217941215	0.42158362142878264	0.06263744617817178	0.33057130866285134	0.5903482578668567	0.07443859608934947	0.392852289256597	0.7015722734672434	0.21094367027702865	0.3300520416401553	0.591962693502557	0.4080373064974427	0.6699479583598448	0.7890563297229712	0.38713769547505306	0.695791882875715	0.9203808545077967	0.012035884480442995	0.05436368099662456	0.16594760716632087	0.40083579528147506	0.8854719720705528	0.9996910547849958	0.09400617891199199	0.30465202329555474	0.6483501286733102
Cochrane DTA Reference Dataset	CD009020	Magnetic resonance imaging, magnetic resonance arthrography and ultrasonography for assessing rotator cuff tears in people with shoulder pain for whom surgery is being considered	legacy:CD009020:8	US for detection of full thickness tears	10	0.4	continuity-corrected bivariate REML	manifest source_sheet where recorded; otherwise all group-matched rows	Cochrane DTA Reference Dataset|CD009020|legacy:CD009020:8	0.42.0	canonical	20000	2754666621	0.28	0.8554508105601306	0.8721266176995836	0.8650018328742761	0.3605936105022208	0.42152465816954676	0.3413941332864046	0.6586058667135954	0.7152889553348633	0.05436414835291279	0.8617907959822705	0.3046539490918263	0.006339985422139871	-0.5507968614683043	0.23600644325046355	0.3573943761933507	0.46984704191993476	0.275885463356954	0.41778483552939366	0.5492391100924776	0.2893348359935063	0.3407257463944902	0.41723380598619664	0.5827661940138033	0.6592742536055097	0.7106651640064937	0.5869590075426699	0.7135677907895519	0.8207675966537056	0.031663089736920835	0.05486739176193374	0.08960064093103212	0.6783949477328732	0.8640677909358787	0.9780697105702625	0.202664803089086	0.3067240491016099	0.4351354018362497	0.06417038022969598	0.3374065400932157	0.6014658607802761	0.07501352437515212	0.3944195691068306	0.7030981248196484	0.21680815687568927	0.3373205360180195	0.5961184551221945	0.4038815448778051	0.6626794639819804	0.7831918431243107	0.39910422861042943	0.7063037882337703	0.9239799982088622	0.01264718409110737	0.057000764823750626	0.17300714856712432	0.3879977516523296	0.8729052696959676	0.9996620924274279	0.09787116107612559	0.3154221850820691	0.6645378457706654
Cochrane DTA Reference Dataset	CD009020	Magnetic resonance imaging, magnetic resonance arthrography and ultrasonography for assessing rotator cuff tears in people with shoulder pain for whom surgery is being considered	legacy:CD009020:8	US for detection of full thickness tears	10	0.4	continuity-corrected bivariate REML	manifest source_sheet where recorded; otherwise all group-matched rows	Cochrane DTA Reference Dataset|CD009020|legacy:CD009020:8	0.42.0	canonical	20000	2754666621	0.29000000000000004	0.8687212463394046	0.8721266176995836	0.8650018328742761	0.3676018037948308	0.4231527723580169	0.3487654177921432	0.6512345822078568	0.7251771713318558	0.05694304614690252	0.8483002818545267	0.31518848344093764	-0.020420964484877957	-0.553532762898467	0.24072963028162175	0.3643663152168399	0.4785762113517547	0.27710802664951745	0.4194283456887895	0.5508973256592571	0.29681554149775763	0.3480750236866853	0.42383132744627017	0.5761686725537299	0.6519249763133146	0.7031844585022424	0.5988043496307281	0.7234926761136318	0.8278740069949982	0.033202917843917025	0.05746871135256269	0.09368546804037711	0.6625451197178363	0.8506480341792504	0.9716457095604621	0.21020836305094304	0.31731359673415765	0.44865323892960396	0.06556804754659161	0.3440026024254828	0.6118975549954775	0.07547650966622559	0.39598732490431443	0.7043658222633277	0.2223348941926202	0.3447515351197598	0.6003443263473773	0.3996556736526224	0.6552484648802401	0.7776651058073798	0.41093019688828436	0.7163803298547082	0.9273563214181035	0.013274915167191162	0.0596968412429317	0.18014202235657542	0.37571277670835695	0.8599931960220835	0.9996358635340535	0.10179510398234667	0.32624031482459076	0.6803876390753336
Cochrane DTA Reference Dataset	CD009020	Magnetic resonance imaging, magnetic resonance arthrography and ultrasonography for assessing rotator cuff tears in people with shoulder pain for whom surgery is being considered	legacy:CD009020:8	US for detection of full thickness tears	10	0.4	continuity-corrected bivariate REML	manifest source_sheet where recorded; otherwise all group-matched rows	Cochrane DTA Reference Dataset|CD009020|legacy:CD009020:8	0.42.0	canonical	20000	2754666621	0.3	0.8812908992306927	0.8721266176995836	0.8650018328742761	0.37426484197494486	0.42467798351447034	0.35613670229788175	0.6438632977021183	0.7346560565696326	0.0595809930881835	0.834703857263428	0.32577936789258116	-0.04658704196726471	-0.5555115313381116	0.24534193318157005	0.37095547426219744	0.4867126454116196	0.27838927350292275	0.42092284691242865	0.5522724061220725	0.3041622691241185	0.3554633050134386	0.43014056860434163	0.5698594313956583	0.6445366949865614	0.6958377308758814	0.6102996340697567	0.7330082702542209	0.8346185869501499	0.03478164030182997	0.060129457604251674	0.09784893821036467	0.6470295580222474	0.8371147596063783	0.9646059116856806	0.21783183263049224	0.32795860326150794	0.462139564114228	0.06689227013003252	0.3500789498549935	0.6217585152678531	0.0759025994577102	0.3972342732241859	0.7055088346091014	0.2279726657725901	0.3521860979622707	0.6045705836225487	0.39542941637745066	0.6478139020377294	0.7720273342274099	0.4226180625644037	0.7260480057173806	0.930529894846937	0.013919749239800681	0.06245391217694657	0.1873534408110141	0.3639430626762657	0.8468925458469875	0.999575444051232	0.10578076944609306	0.3371099803506128	0.6959021157329909
Cochrane DTA Reference Dataset	CD009020	Magnetic resonance imaging, magnetic resonance arthrography and ultrasonography for assessing rotator cuff tears in people with shoulder pain for whom surgery is being considered	legacy:CD009020:8	US for detection of full thickness tears	10	0.4	continuity-corrected bivariate REML	manifest source_sheet where recorded; otherwise all group-matched rows	Cochrane DTA Reference Dataset|CD009020|legacy:CD009020:8	0.42.0	canonical	20000	2754666621	0.31	0.8931734583778568	0.8721266176995836	0.8650018328742761	0.3805860000481778	0.42610536226566975	0.3635079868036204	0.6364920131963796	0.7437505125105499	0.06228004074090175	0.821033894377782	0.33643011357128705	-0.07213956400007482	-0.5567433448065697	0.24969454708645616	0.37723783091066787	0.4945727847645949	0.2795588524763607	0.4223567408684433	0.5537253487836693	0.31141146065790204	0.3628700817633101	0.4367776826627772	0.5632223173372227	0.6371299182366899	0.688588539342098	0.6214601524458402	0.7421393797804897	0.8410282849300125	0.036400749602279986	0.06285169043268429	0.10209334462692757	0.6318438856578928	0.823500828607407	0.9570042309074785	0.2255390791550173	0.3386625626131986	0.47559643213520914	0.06807252223782682	0.3560433489927636	0.6308766516543908	0.07621422423529826	0.3986273278198327	0.7063316153618826	0.23388229318289344	0.3597220901708874	0.6087887004038826	0.3912112995961174	0.6402779098291126	0.7661177068171063	0.4341702307204041	0.7353312061957198	0.9335184489620387	0.014582394938146212	0.0652740711656683	0.19464264235825213	0.35265413077063085	0.8336519253246948	0.9994611256802716	0.10983099766854679	0.3480346000182126	0.7110831027651603
Cochrane DTA Reference Dataset	CD009020	Magnetic resonance imaging, magnetic resonance arthrography and ultrasonography for assessing rotator cuff tears in people with shoulder pain for whom surgery is being considered	legacy:CD009020:8	US for detection of full thickness tears	10	0.4	continuity-corrected bivariate REML	manifest source_sheet where recorded; otherwise all group-matched rows	Cochrane DTA Reference Dataset|CD009020|legacy:CD009020:8	0.42.0	canonical	20000	2754666621	0.32	0.9043814577244939	0.8721266176995836	0.8650018328742761	0.38656833234129595	0.42743947151895073	0.370879271309359	0.6291207286906411	0.7524834609348637	0.0650423368203064	0.807318151495091	0.34714411349379004	-0.09706330622940285	-0.5572373442307038	0.25380917930337266	0.3831406051531734	0.5019417152207455	0.2806439441405396	0.42364933721351394	0.5550110641185376	0.31879830072333376	0.3702875446368414	0.4432572603166442	0.5567427396833556	0.6297124553631586	0.6812016992766662	0.6323003184834431	0.7509088463038691	0.8471274380868399	0.03806181558805967	0.0656375660706704	0.10642107050838771	0.6169824502740858	0.8098344567933956	0.9488894579214641	0.23333399927486578	0.349428847040017	0.48902553689418	0.06932924700164747	0.3616610446272081	0.6399036825200378	0.07665929725725046	0.3998987833487655	0.707559489477033	0.23986659532003243	0.36719850869759163	0.6125898428777979	0.38741015712220195	0.6328014913024084	0.7601334046799674	0.44558905091365253	0.7442524195174898	0.9363377054148164	0.015263600587231035	0.06815950866774023	0.20201089228657773	0.34181448294220207	0.8202017590819212	0.9993632132127219	0.11394871719119673	0.3590174553276321	0.7259316943432845
Cochrane DTA Reference Dataset	CD009020	Magnetic resonance imaging, magnetic resonance arthrography and ultrasonography for assessing rotator cuff tears in people with shoulder pain for whom surgery is being considered	legacy:CD009020:8	US for detection of full thickness tears	10	0.4	continuity-corrected bivariate REML	manifest source_sheet where recorded; otherwise all group-matched rows	Cochrane DTA Reference Dataset|CD009020|legacy:CD009020:8	0.42.0	canonical	20000	2754666621	0.33	0.9149263727797275	0.8721266176995836	0.8650018328742761	0.3922146826376802	0.4286844212896108	0.3782505558150976	0.6217494441849024	0.7608760368393229	0.06787013089245011	0.7935804231987287	0.3579246528718515	-0.12134594958099887	-0.5570017199078761	0.2576250530775699	0.38870153859268153	0.5088336444032642	0.28158009293671793	0.42484461062339834	0.5561470950469235	0.3260970127960385	0.3776115736921838	0.45003370652618874	0.5499662934738112	0.6223884263078163	0.6739029872039615	0.6428337301496009	0.7593377372583555	0.8529380811172194	0.0397664905300002	0.06848934276420104	0.11083459356768692	0.6024386518985514	0.7961398657187632	0.9403058106797044	0.2412205306413738	0.3602607173934145	0.5024282231356093	0.07054443535951278	0.36719512841916424	0.6480670681312583	0.0771039478785433	0.4013384457413253	0.7083270167000456	0.24581334026347215	0.37479682994933716	0.6163463979102224	0.38365360208977717	0.6252031700506628	0.7541866597365275	0.4568768187703782	0.752832413647836	0.939001653697179	0.015964157026915615	0.07111251773471806	0.20945948347695303	0.3313952937074423	0.8067461602849386	0.999083680413857	0.11813695493166075	0.3700617011116867	0.7404482912465561
Cochrane DTA Reference Dataset	CD009020	Magnetic resonance imaging, magnetic resonance arthrography and ultrasonography for assessing rotator cuff tears in people with shoulder pain for whom surgery is being considered	legacy:CD009020:8	US for detection of full thickness tears	10	0.4	continuity-corrected bivariate REML	manifest source_sheet where recorded; otherwise all group-matched rows	Cochrane DTA Reference Dataset|CD009020|legacy:CD009020:8	0.42.0	canonical	20000	2754666621	0.34	0.9248187049730301	0.8721266176995836	0.8650018328742761	0.39752769338172333	0.4298439156172952	0.3856218403208362	0.6143781596791638	0.7689477592118542	0.07076578048419857	0.7798410905788298	0.36877491739421026	-0.14497761439420032	-0.5560437875788198	0.26157834719333795	0.39402161849850215	0.5152516975036338	0.2828428380467998	0.42605282135809824	0.5571380582301909	0.33348207781215833	0.3849556076958346	0.4564351739303376	0.5435648260696624	0.6150443923041655	0.6665179221878416	0.6530732265594021	0.7674455148764892	0.8584802122553201	0.04151651460901405	0.07140938687756954	0.11533649074266626	0.588205201998077	0.7824378347532179	0.9312934156162502	0.24920266286426723	0.37116133135653595	0.5158054944330889	0.07163617070038504	0.3721033549577419	0.6561435070035531	0.07745969054818601	0.40235275622868516	0.7094833868251916	0.25155771838722374	0.38227857263849563	0.6204476589429174	0.3795523410570825	0.6177214273615044	0.7484422816127762	0.46803577752424536	0.761090397694381	0.941522783301384	0.016684900674683912	0.07413550008856834	0.2169897371592933	0.32137013742868503	0.7932103321755175	0.9988345624087354	0.12239884640960445	0.3811703735622201	0.7546326335761053
Cochrane DTA Reference Dataset	CD009020	Magnetic resonance imaging, magnetic resonance arthrography and ultrasonography for assessing rotator cuff tears in people with shoulder pain for whom surgery is being considered	legacy:CD009020:8	US for detection of full thickness tears	10	0.4	continuity-corrected bivariate REML	manifest source_sheet where recorded; otherwise all group-matched rows	Cochrane DTA Reference Dataset|CD009020|legacy:CD009020:8	0.42.0	canonical	20000	2754666621	0.35000000000000003	0.934068055375491	0.8721266176995836	0.8650018328742761	0.40250981403289976	0.4309212928506507	0.3929931248265748	0.6070068751734252	0.7767166825871483	0.07373175763842678	0.7661175884006463	0.37969799967516416	-0.16795046697484473	-0.5543700557003268	0.26496670750537266	0.3989264734798006	0.5214441219035173	0.28366959557230254	0.42708501932381576	0.5582506744585106	0.34075512060789226	0.3922511570001911	0.46302770270772703	0.5369722972922728	0.6077488429998088	0.6592448793921077	0.6630309401834925	0.775250186214017	0.8637720232239743	0.043313721841549066	0.07440017944224711	0.1199294432133689	0.5742743282842757	0.768746169928431	0.9218887296186653	0.25728444788850224	0.3821337498158103	0.5291580178072588	0.07266644213747288	0.3767583453189076	0.6632606251191151	0.07779566137529595	0.40335213601481373	0.7100774095657167	0.2568651675907806	0.3897791108874735	0.6245329415974176	0.3754670584025819	0.6102208891125265	0.7431348324092192	0.47906811950255335	0.7690441654742901	0.9439122795152483	0.01742671685704996	0.07723097263637677	0.22460300369375757	0.3117147468357371	0.7796617044170479	0.9986909155541894	0.12673764626450204	0.39234639628787027	0.7684838275967276
Cochrane DTA Reference Dataset	CD009020	Magnetic resonance imaging, magnetic resonance arthrography and ultrasonography for assessing rotator cuff tears in people with shoulder pain for whom surgery is being considered	legacy:CD009020:8	US for detection of full thickness tears	10	0.4	continuity-corrected bivariate REML	manifest source_sheet where recorded; otherwise all group-matched rows	Cochrane DTA Reference Dataset|CD009020|legacy:CD009020:8	0.42.0	canonical	20000	2754666621	0.36000000000000004	0.9426831892554923	0.8721266176995836	0.8650018328742761	0.40716330864056827	0.4319195603372706	0.4003644093323134	0.5996355906676867	0.7841995318601113	0.07677065595271153	0.7524248029696301	0.3906969040082207	-0.19025838628586222	-0.5519862852472717	0.26809280684283654	0.4034735447206016	0.5270567719533513	0.28439332524277805	0.428005452223302	0.5591027589763298	0.3481228671453749	0.3996317233497304	0.46982358503667476	0.5301764149633252	0.6003682766502696	0.6518771328546251	0.6727183448039513	0.7827684366574482	0.8688300987154375	0.04516004649086784	0.07746432318760532	0.12461624172689262	0.560637936511304	0.7550801034677732	0.9121249111235934	0.26547000990574426	0.39318094151247673	0.542486125225511	0.07362965601517737	0.3809878549850648	0.6707223608973288	0.07810646976035315	0.4041525926498801	0.7115034706697683	0.2622925418659694	0.3973353335496934	0.629070578497766	0.3709294215022337	0.6026646664503066	0.7377074581340305	0.48997598756213173	0.7767102235016863	0.9461801893290047	0.018190543437502527	0.08040157445940577	0.23230066337802194	0.3024067990194894	0.766116945140597	0.998500594495179	0.13115673916275186	0.4035925845467293	0.7820003674154085
Cochrane DTA Reference Dataset	CD009020	Magnetic resonance imaging, magnetic resonance arthrography and ultrasonography for assessing rotator cuff tears in people with shoulder pain for whom surgery is being considered	legacy:CD009020:8	US for detection of full thickness tears	10	0.4	continuity-corrected bivariate REML	manifest source_sheet where recorded; otherwise all group-matched rows	Cochrane DTA Reference Dataset|CD009020|legacy:CD009020:8	0.42.0	canonical	20000	2754666621	0.37	0.9506720926870659	0.8721266176995836	0.8650018328742761	0.41149026270207456	0.43284142436431594	0.4077356938380519	0.5922643061619481	0.7914118224758941	0.07988519814364237	0.7387754119432255	0.40177454952141084	-0.21189668074384038	-0.5488975431656551	0.2710405448783959	0.4077397915880247	0.5324118706576427	0.2851041352358438	0.42889635103892865	0.5600373406910321	0.35532968630928424	0.40704539405262263	0.4764406999156959	0.5235593000843042	0.5929546059473774	0.6446703136907157	0.6821462996170796	0.7900157489978206	0.8736695900105277	0.04705753001126782	0.08060455009536019	0.12939979225201373	0.5472877380763198	0.7414526352209876	0.9020321473604188	0.27376355489528026	0.4043057860711525	0.5557898121652692	0.0744071161623295	0.38497631116147346	0.6770447425521059	0.07826790828793394	0.4049517326982235	0.7121748368971736	0.26796061684264566	0.40483815167991455	0.633361122755471	0.3666388772445281	0.5951618483200853	0.7320393831573543	0.5007614764769058	0.784103905332826	0.9483355626446494	0.018977374772246557	0.0836500743172916	0.24008412728154743	0.29342572555496765	0.7525903940517	0.9981669658487272	0.13565965118984022	0.4149116477534112	0.7951801520745586
Cochrane DTA Reference Dataset	CD009020	Magnetic resonance imaging, magnetic resonance arthrography and ultrasonography for assessing rotator cuff tears in people with shoulder pain for whom surgery is being considered	legacy:CD009020:8	US for detection of full thickness tears	10	0.4	continuity-corrected bivariate REML	manifest source_sheet where recorded; otherwise all group-matched rows	Cochrane DTA Reference Dataset|CD009020|legacy:CD009020:8	0.42.0	canonical	20000	2754666621	0.38	0.9580420222262995	0.8721266176995836	0.8650018328742761	0.4154925893592709	0.43368931604247235	0.41510697834379057	0.5848930216562094	0.7983679678142399	0.08307824418312135	0.7251801753355622	0.412933771794299	-0.2328618468907373	-0.5451082504320005	0.2738524769128348	0.41179888613235327	0.5372522848418582	0.2858459968973553	0.42983384504931665	0.5607815444184697	0.3626657835258672	0.41441666593501436	0.48309741660480476	0.5169025833951952	0.5855833340649856	0.6373342164741328	0.6913250898395069	0.7970065098589982	0.8783043665650393	0.04900832857765252	0.08382372952382469	0.13428312198765724	0.5342153503556777	0.727874825231317	0.891637943659342	0.28216937987203505	0.4155110754656084	0.5690687333642198	0.07526670252777944	0.38866146923992656	0.6827792504326121	0.07856304919994486	0.4056831122467409	0.7126819435811059	0.2733678063255102	0.4122709098691666	0.6380556153954207	0.3619443846045793	0.5877290901308334	0.7266321936744896	0.5114266342790208	0.7912394739359172	0.9503865729732534	0.019788266028823616	0.08697937871222895	0.24795483810790314	0.2847525438093294	0.7390943610321717	0.9975538060001515	0.1402500618235203	0.42630619032154393	0.8080204985303092
Cochrane DTA Reference Dataset	CD009020	Magnetic resonance imaging, magnetic resonance arthrography and ultrasonography for assessing rotator cuff tears in people with shoulder pain for whom surgery is being considered	legacy:CD009020:8	US for detection of full thickness tears	10	0.4	continuity-corrected bivariate REML	manifest source_sheet where recorded; otherwise all group-matched rows	Cochrane DTA Reference Dataset|CD009020|legacy:CD009020:8	0.42.0	canonical	20000	2754666621	0.39	0.9647995485050872	0.8721266176995836	0.8650018328742761	0.4191720349819583	0.4344654137032363	0.42247826284952916	0.5775217371504708	0.8050813753321526	0.08635280005775581	0.7116481853464565	0.42417732296388333	-0.25315136315863074	-0.5406222255412039	0.27647139079431204	0.4154479390510979	0.5417453861256725	0.2865583749730105	0.430605445136055	0.5615108205275202	0.369932048291166	0.4218102150784936	0.4898745688955058	0.5101254311044942	0.5781897849215063	0.6300679517088339	0.7002644641368365	0.8037541050200054	0.8827471487578782	0.05101472125883898	0.08712487695274965	0.13926938575131834	0.521412375254698	0.7143560450546897	0.8809673798287752	0.29069188190466594	0.42679951394874627	0.5823221958298441	0.07615986613602627	0.392158939021214	0.6877626057187942	0.07893853832542987	0.4064667522169205	0.7128554390230084	0.2790229386126772	0.41977719421406745	0.6421896517031581	0.3578103482968412	0.5802228057859327	0.7209770613873229	0.5219734635553261	0.7981302135236805	0.952340621014243	0.020624337907050844	0.09039254056250963	0.2559142710862503	0.27636970685210366	0.7256393832639982	0.9967631619253002	0.14493181658611032	0.4377787108681448	0.8205181508972579
Cochrane DTA Reference Dataset	CD009020	Magnetic resonance imaging, magnetic resonance arthrography and ultrasonography for assessing rotator cuff tears in people with shoulder pain for whom surgery is being considered	legacy:CD009020:8	US for detection of full thickness tears	10	0.4	continuity-corrected bivariate REML	manifest source_sheet where recorded; otherwise all group-matched rows	Cochrane DTA Reference Dataset|CD009020|legacy:CD009020:8	0.42.0	canonical	20000	2754666621	0.4	0.9709505944546686	0.8721266176995836	0.8650018328742761	0.4225301841809209	0.4351716622803385	0.42984954735526776	0.5701504526447323	0.81156453281434	0.0897120272077349	0.6981870813384349	0.43550787031620214	-0.2727635131162337	-0.5354427241384665	0.2787593920331659	0.41879994224942085	0.5456991214197128	0.28709946069885284	0.4313298170280626	0.5620256319284741	0.3772358565742316	0.42923984774877505	0.4965939910754712	0.5034060089245287	0.5707601522512249	0.6227641434257684	0.7089736691611745	0.810271004960365	0.8870096244767907	0.05307911889973784	0.09051116340477257	0.14436187277576487	0.5088704603154117	0.700904194147868	0.8700433378531299	0.29933556695373836	0.4381737164430959	0.5955491491349817	0.07690332904505376	0.3951941419142191	0.6928093831665891	0.07920416289383528	0.40701776606479	0.7135372150997068	0.2844827559122407	0.42721317169366096	0.6467724115646681	0.35322758843533175	0.5727868283063391	0.7155172440877593	0.5324039227009454	0.8047885120927194	0.9542044238836556	0.021486781806694367	0.09389276853981987	0.26396393489314507	0.2682609697086393	0.7122344471532791	0.995390468780833	0.1497089404779066	0.4493315997744093	0.83266928626669
Cochrane DTA Reference Dataset	CD009020	Magnetic resonance imaging, magnetic resonance arthrography and ultrasonography for assessing rotator cuff tears in people with shoulder pain for whom surgery is being considered	legacy:CD009020:8	US for detection of full thickness tears	10	0.4	continuity-corrected bivariate REML	manifest source_sheet where recorded; otherwise all group-matched rows	Cochrane DTA Reference Dataset|CD009020|legacy:CD009020:8	0.42.0	canonical	20000	2754666621	0.41000000000000003	0.976500468757824	0.8721266176995836	0.8650018328742761	0.4255684642879947	0.4358097900652799	0.43722083186100635	0.5627791681389936	0.8178290858988676	0.09315925270748864	0.684803235221626	0.44692799333148275	-0.29169723353619803	-0.5295724754263413	0.28102720692243083	0.4217791838345742	0.5493856866696252	0.28779014031597633	0.4319293203935748	0.5626066799214973	0.38443706397154787	0.43662452819191183	0.5033323163175168	0.4966676836824831	0.5633754718080881	0.615562936028452	0.7174614814547704	0.8165688417787123	0.8911025517918102	0.05520407378518585	0.0939859256053476	0.14956401394479066	0.49658134583970553	0.687525886582196	0.8588867045354555	0.308105058568177	0.4496362053588738	0.6087481729843053	0.07755006647067247	0.39820387458768824	0.6970028344400729	0.07941631258950803	0.40778667018381576	0.7137762415277779	0.2896524130191295	0.4347325805349584	0.6511791096021002	0.3488208903978997	0.5652674194650416	0.7103475869808705	0.5427199271315797	0.8112259357486862	0.9559840922587569	0.022376865491986878	0.09748343713032245	0.2721053726058702	0.26041126998402836	0.698899841282209	0.9937482372884523	0.15458565229927151	0.4609671350670075	0.8444695173424187
Cochrane DTA Reference Dataset	CD009020	Magnetic resonance imaging, magnetic resonance arthrography and ultrasonography for assessing rotator cuff tears in people with shoulder pain for whom surgery is being considered	legacy:CD009020:8	US for detection of full thickness tears	10	0.4	continuity-corrected bivariate REML	manifest source_sheet where recorded; otherwise all group-matched rows	Cochrane DTA Reference Dataset|CD009020|legacy:CD009020:8	0.42.0	canonical	20000	2754666621	0.42000000000000004	0.9814538950336537	0.8721266176995836	0.8650018328742761	0.42828814933593823	0.43638132316062833	0.44459211636674495	0.555407883633255	0.8238859078906139	0.0966979802570437	0.6715019116370353	0.4584401791221631	-0.30995198339661834	-0.5230137159114905	0.2827422765335857	0.424433256305236	0.5526651838396935	0.2880851336617199	0.4324535859024558	0.5631086560828645	0.3917022973377305	0.4439920292579716	0.5098768724998917	0.4901231275001083	0.5560079707420285	0.6082977026622693	0.7257362369511707	0.8226584784828551	0.8950358496155091	0.057392290166876754	0.0975526769495825	0.15487938950146804	0.4845369007880629	0.6742266124728089	0.8475165521860561	0.3170051064670213	0.4611894057778822	0.6219174619971968	0.07820492953575765	0.4006532809435631	0.7008072286312699	0.07968273388234508	0.40822425074773877	0.7140500762975112	0.29482119696908754	0.4423050257056649	0.6552663364673896	0.3447336635326098	0.5576949742943351	0.7051788030309124	0.5529233504561201	0.8174532957553919	0.9576851973060259	0.023295939309627194	0.10116809748583575	0.280340162688559	0.25280662113620705	0.6856167036776046	0.9912084407790405	0.15956637997619477	0.47268747655411325	0.8559138920845163
Cochrane DTA Reference Dataset	CD009020	Magnetic resonance imaging, magnetic resonance arthrography and ultrasonography for assessing rotator cuff tears in people with shoulder pain for whom surgery is being considered	legacy:CD009020:8	US for detection of full thickness tears	10	0.4	continuity-corrected bivariate REML	manifest source_sheet where recorded; otherwise all group-matched rows	Cochrane DTA Reference Dataset|CD009020|legacy:CD009020:8	0.42.0	canonical	20000	2754666621	0.43	0.9858150371789197	0.8721266176995836	0.8650018328742761	0.430690363566663	0.43688759789986364	0.45196340087248355	0.5480365991275165	0.8297451627430051	0.10033190206040436	0.6582874066153751	0.4700468161742345	-0.3275276305635446	-0.5157682210046852	0.2843971701275951	0.4267801486433215	0.5555214223587431	0.2884893812752611	0.43292111861534055	0.5635148596926092	0.3989039262844391	0.45144284298476706	0.5164907527398196	0.4835092472601804	0.548557157015233	0.6010960737155608	0.7338058582823394	0.8285500715195999	0.8988186779585458	0.05964663574468255	0.10121511935175123	0.16031173726529277	0.47272914966370916	0.6610108778016232	0.8359503000192231	0.3260405950225548	0.47283563891236974	0.6350548076144075	0.07882434534224796	0.4031639970215196	0.7043100333998297	0.07995855446455499	0.4089651525049193	0.714444400660934	0.29957558382216243	0.44990386209171906	0.6594917552298726	0.34050824477012687	0.5500961379082809	0.7004244161778375	0.5630160256110776	0.8234807091255256	0.9593128289369656	0.024245443024400803	0.10495048913845753	0.28866992001243813	0.24543401689654654	0.6724030416371469	0.9879791097571171	0.1646557770130788	0.48449465812018355	0.8669968905043988
Cochrane DTA Reference Dataset	CD009020	Magnetic resonance imaging, magnetic resonance arthrography and ultrasonography for assessing rotator cuff tears in people with shoulder pain for whom surgery is being considered	legacy:CD009020:8	US for detection of full thickness tears	10	0.4	continuity-corrected bivariate REML	manifest source_sheet where recorded; otherwise all group-matched rows	Cochrane DTA Reference Dataset|CD009020|legacy:CD009020:8	0.42.0	canonical	20000	2754666621	0.44	0.9895875212220556	0.8721266176995836	0.8650018328742761	0.4327760844925552	0.43732977145681257	0.4593346853782222	0.5406653146217778	0.8354163619754598	0.10406491167561376	0.6451631678009824	0.48175018627231064	-0.34442435342107325	-0.5078373349497449	0.28583112576389885	0.42878800608034295	0.5580155389381881	0.28883865209913107	0.4332997303268604	0.5638870003626225	0.40595306405577086	0.4588111867402417	0.5232072835361918	0.47679271646380816	0.5411888132597583	0.5940469359442291	0.7416778800797825	0.8342531273015131	0.9024595091474821	0.061970154204861676	0.10497715606149274	0.16586496139785364	0.4611502921557877	0.6478823257259976	0.824203858550352	0.33521655164967595	0.4845771137176761	0.6481575769981028	0.07926012724551408	0.4050542986111732	0.7068455795395544	0.08009410541842182	0.4093162958552326	0.7142830364985411	0.3046159892711312	0.45755815531898536	0.6639238385197559	0.33607616148024405	0.5424418446810146	0.6953840107288687	0.5729997459582732	0.8293176534672895	0.9608716466749996	0.025226913345197697	0.10883455265986673	0.29709629691157163	0.23828134552756045	0.6592633209076281	0.9842236125773244	0.16985874020726113	0.4963905780521491	0.8777124187133898
Cochrane DTA Reference Dataset	CD009020	Magnetic resonance imaging, magnetic resonance arthrography and ultrasonography for assessing rotator cuff tears in people with shoulder pain for whom surgery is being considered	legacy:CD009020:8	US for detection of full thickness tears	10	0.4	continuity-corrected bivariate REML	manifest source_sheet where recorded; otherwise all group-matched rows	Cochrane DTA Reference Dataset|CD009020|legacy:CD009020:8	0.42.0	canonical	20000	2754666621	0.45	0.9927744539878083	0.8721266176995836	0.8650018328742761	0.43454614553213144	0.4377088308292307	0.46670596988396074	0.5332940301160393	0.8409084161970137	0.10790111793050944	0.6321318988443465	0.49355245445681234	-0.3606425551434618	-0.49922199953099594	0.28693538085475995	0.43056092595357776	0.5601204911862598	0.28902373515171415	0.43369460628654055	0.5641971234617792	0.41286380013097107	0.4661801445728496	0.5299417629313443	0.4700582370686556	0.5338198554271503	0.5871361998690289	0.7493594724395223	0.8397765533923979	0.9059661911703797	0.0643660789304266	0.10884290553997014	0.1715431417602253	0.4497927169682149	0.6348438419797646	0.8122917589728761	0.344538155094503	0.49641591650520256	0.6612226887564475	0.07977599722342196	0.406788382467677	0.7095370648716436	0.08035661766172084	0.4097490430315531	0.7147011710681639	0.3099196436678978	0.465192349954394	0.6679368358979357	0.3320631641020641	0.534807650045606	0.6900803563321021	0.582876266347169	0.834973016712373	0.9623659242041965	0.02624199222417203	0.11282444335539066	0.3056209842755574	0.23133731277348915	0.6462011942920081	0.9798299584573782	0.17518042877247933	0.5083769872363681	0.8880538002897279
Cochrane DTA Reference Dataset	CD009020	Magnetic resonance imaging, magnetic resonance arthrography and ultrasonography for assessing rotator cuff tears in people with shoulder pain for whom surgery is being considered	legacy:CD009020:8	US for detection of full thickness tears	10	0.4	continuity-corrected bivariate REML	manifest source_sheet where recorded; otherwise all group-matched rows	Cochrane DTA Reference Dataset|CD009020|legacy:CD009020:8	0.42.0	canonical	20000	2754666621	0.46	0.9953784388202257	0.8721266176995836	0.8650018328742761	0.43600123823806913	0.43802560034838656	0.4740772543896994	0.5259227456103006	0.8462296818231935	0.11184486000873108	0.6191956501634059	0.5054556568268678	-0.37618278865681976	-0.4899227819933579	0.28794181222463416	0.43198943350015606	0.5620071803247421	0.2892787315806416	0.4339951687241411	0.5646165904405788	0.42003875698270166	0.4735879026817091	0.5365188802225914	0.4634811197774085	0.5264120973182909	0.5799612430172983	0.7568574627045179	0.8451287049311758	0.9093460041470107	0.06683784801354015	0.11281671649969431	0.1773505439092177	0.4386490109838982	0.6218976465704535	0.8002272692287462	0.3540107436022042	0.50835399836719	0.6742465852839923	0.08012963602169357	0.40802716898040026	0.7113963734748522	0.08050167945838507	0.4099216469506967	0.7146994004793153	0.3150558673315493	0.472737739528737	0.6725644909129996	0.3274355090870001	0.527262260471263	0.6849441326684506	0.5926473041431604	0.8404551422740572	0.9637995884968281	0.027292436023319596	0.11692454609287849	0.31424571268069346	0.22459137250372255	0.6332195971216334	0.9750432850461386	0.1806262850333045	0.5204554750295716	0.8980137649949188
Cochrane DTA Reference Dataset	CD009020	Magnetic resonance imaging, magnetic resonance arthrography and ultrasonography for assessing rotator cuff tears in people with shoulder pain for whom surgery is being considered	legacy:CD009020:8	US for detection of full thickness tears	10	0.4	continuity-corrected bivariate REML	manifest source_sheet where recorded; otherwise all group-matched rows	Cochrane DTA Reference Dataset|CD009020|legacy:CD009020:8	0.42.0	canonical	20000	2754666621	0.47000000000000003	0.9974015885677396	0.8721266176995836	0.8650018328742761	0.43714191413267567	0.4382807478383986	0.4814485388954379	0.5185514611045621	0.8513880035012987	0.11590072382242678	0.6063558979377537	0.517461685964075	-0.39104569062998595	-0.4799399026036646	0.28904165281088545	0.4331519169440516	0.5634647183042243	0.289794658564708	0.43428035598585135	0.5649326457493966	0.42721935136309136	0.4810360874482667	0.5432953031979525	0.4567046968020475	0.5189639125517334	0.5727806486369086	0.7641783557036341	0.850317426803066	0.9126057107788276	0.06938912071651743	0.11690318422347558	0.18329162978395136	0.42771196469212686	0.6090453736407817	0.7880224982596904	0.36363982292939906	0.5203931601860555	0.687225201466827	0.0803347900020831	0.4090736811628715	0.713177477541352	0.08054407665165562	0.4101393920479893	0.7150354337869752	0.319981663366847	0.4803805615498221	0.6770969573004908	0.32290304269950854	0.5196194384501779	0.6800183366331527	0.6023145402230985	0.8457718701180106	0.9651762542741169	0.028380125656119578	0.12113949137763075	0.32297225356120407	0.21803366417408737	0.6203208306262529	0.9695355024540406	0.186202056869722	0.5326274525672307	0.9074173430051893
Cochrane DTA Reference Dataset	CD009020	Magnetic resonance imaging, magnetic resonance arthrography and ultrasonography for assessing rotator cuff tears in people with shoulder pain for whom surgery is being considered	legacy:CD009020:8	US for detection of full thickness tears	10	0.4	continuity-corrected bivariate REML	manifest source_sheet where recorded; otherwise all group-matched rows	Cochrane DTA Reference Dataset|CD009020|legacy:CD009020:8	0.42.0	canonical	20000	2754666621	0.48000000000000004	0.998845535995202	0.8721266176995836	0.8650018328742761	0.43796858616307016	0.4384747895245877	0.4888198234011766	0.5111801765988234	0.8563907526971062	0.1200735598015386	0.5936136129190513	0.5295722737091949	-0.40523192307615064	-0.4692732622860071	0.28966479955431246	0.43398673341861715	0.564535320509067	0.28999959364658345	0.4344883345613729	0.565187809491075	0.43441589748198867	0.48840462486370007	0.5499504893119299	0.45004951068807	0.5115953751362999	0.5655841025180113	0.7713283525732555	0.855350092005725	0.9157516015144002	0.07202379554717846	0.12110716829124943	0.1893710691390273	0.4169745746287048	0.5962881410817572	0.7756884897326761	0.37343107414963517	0.5325350349576747	0.7001539294559586	0.08046462004234561	0.4099510035109125	0.7140192606604779	0.08055762091600531	0.41042482419712367	0.7148445229312291	0.32460016965918026	0.48793623223031046	0.6812911055350749	0.31870889446492473	0.5120637677696895	0.6753998303408193	0.6118796199392508	0.8509305741709636	0.9664992544369061	0.02950707782743083	0.12547417279727524	0.3318024204221889	0.21165495633940057	0.6075066348031362	0.9635268554833091	0.19191382211082358	0.5448941332283057	0.9165970599470101
Cochrane DTA Reference Dataset	CD009020	Magnetic resonance imaging, magnetic resonance arthrography and ultrasonography for assessing rotator cuff tears in people with shoulder pain for whom surgery is being considered	legacy:CD009020:8	US for detection of full thickness tears	10	0.4	continuity-corrected bivariate REML	manifest source_sheet where recorded; otherwise all group-matched rows	Cochrane DTA Reference Dataset|CD009020|legacy:CD009020:8	0.42.0	canonical	20000	2754666621	0.49	0.9997114417528099	0.8721266176995836	0.8650018328742761	0.4384815297857435	0.43860809376848475	0.4961911079069151	0.5038088920930849	0.8612448628421708	0.12436850224475043	0.5809693204053887	0.5417889709750432	-0.41874212134742117	-0.4579224707777667	0.2899869035205594	0.43446827375997843	0.5653021479571417	0.2900706057861264	0.43459367935033166	0.5654653176380462	0.44146177403506043	0.4957744642565037	0.5565973257914982	0.4434026742085017	0.5042255357434963	0.5585382259649396	0.7783133682760135	0.860233636604959	0.9187895350650406	0.07474603013632815	0.12543381185854674	0.19559375178585842	0.40643004343471384	0.5836266112491655	0.7632353063665146	0.38339036118072883	0.5447810671088902	0.7130275791626685	0.08060690201010465	0.41029263148713657	0.7142811370676957	0.08063016851020059	0.41041105898294405	0.7144873082730107	0.3299626076373054	0.49558952754199337	0.6854202818418036	0.31457971815819635	0.5044104724580066	0.670037392362694	0.6213441540528638	0.855938196442649	0.9677716670055936	0.03067545751294625	0.1299337659747607	0.34073807009604223	0.20544659554474662	0.594778252151402	0.9570674989799804	0.19776801509930036	0.5572565099250896	0.9253701544190792
Cochrane DTA Reference Dataset	CD009020	Magnetic resonance imaging, magnetic resonance arthrography and ultrasonography for assessing rotator cuff tears in people with shoulder pain for whom surgery is being considered	legacy:CD009020:8	US for detection of full thickness tears	10	0.4	continuity-corrected bivariate REML	manifest source_sheet where recorded; otherwise all group-matched rows	Cochrane DTA Reference Dataset|CD009020|legacy:CD009020:8	0.42.0	canonical	20000	2754666621	0.5	1.0	0.8721266176995836	0.8650018328742761	0.438680883687638	0.438680883687638	0.5035623924126538	0.49643760758734623	0.8659568613941515	0.12879099039441488	0.5684231525291275	0.5541131242230716	-0.43157684747087255	-0.4458868757769284	0.28993035063570044	0.4346549753455861	0.5654929609597349	0.28993035063570044	0.4346549753455861	0.5654929609597349	0.4485508271015778	0.5031773931531973	0.5632963019906319	0.43670369800936815	0.49682260684680274	0.5514491728984222	0.7851390479206499	0.8649745916285285	0.9217249748196799	0.07756026313052548	0.1298885626474083	0.20196480070960487	0.396071778023658	0.5710610439369209	0.750672105843028	0.3935237379393817	0.5571324884334443	0.725840334074715	0.08070198977485311	0.4104388803414055	0.7143891377838909	0.08070198977485311	0.4104388803414055	0.7143891377838909	0.3352292739777232	0.5033586969628226	0.6896513746990564	0.31034862530094315	0.49664130303717735	0.6647707260222764	0.6307097196384405	0.8608012781930414	0.9689963390277315	0.03188759184067625	0.13452374918379928	0.3497811040441683	0.1994004600044829	0.5821364834393699	0.9501045627976371	0.2037714556745077	0.5697153288296004	0.9337268094675217
Cochrane DTA Reference Dataset	CD009020	Magnetic resonance imaging, magnetic resonance arthrography and ultrasonography for assessing rotator cuff tears in people with shoulder pain for whom surgery is being considered	legacy:CD009020:9	US for detection of any rotator cuff tears	13	0.3076923076923077	continuity-corrected bivariate REML	manifest source_sheet where recorded; otherwise all group-matched rows	Cochrane DTA Reference Dataset|CD009020|legacy:CD009020:9	0.42.0	canonical	20000	504335300	0.01	0.08079313589591118	0.8862525549894692	0.7930377495653232	0.015208794644292225	0.1882436481223638	0.21375515348022467	0.7862448465197753	0.041461108214706034	0.001446717845134644	0.24895167191081657	0.01573255261120838	0.16815853601490538	-0.0650605832847028	0.00852371803389308	0.015147263936117237	0.02252558301314011	0.10550052228291404	0.18748206475896695	0.2788056530218193	0.13866946430816302	0.21370639586034315	0.3176363833350555	0.6823636166649443	0.7862936041396569	0.8613305356918369	0.026748478382640453	0.04132763594098304	0.06551290011561968	0.0007504659116274562	0.001456268237896244	0.002686470026144144	0.17781385577708006	0.24834658450130476	0.3489510203918721	0.008872067590169867	0.01582257608004116	0.02681319516527514	0.0002758262952912321	0.014827836624483578	0.03646735785736406	0.0034139817972480913	0.18352842057754554	0.45136703078769363	0.06619127980150051	0.2125325083762102	0.5285994622634336	0.4714005377365663	0.7874674916237898	0.9338087201984995	0.010726786873774942	0.04039637649003929	0.14310942357055617	0.00014977922409086075	0.0014682857794755682	0.009416645414795005	0.085573668269725	0.24410661831492408	0.5923245397880648	0.0021189958505388917	0.015935726746339383	0.07690058300316802
Cochrane DTA Reference Dataset	CD009020	Magnetic resonance imaging, magnetic resonance arthrography and ultrasonography for assessing rotator cuff tears in people with shoulder pain for whom surgery is being considered	legacy:CD009020:9	US for detection of any rotator cuff tears	13	0.3076923076923077	continuity-corrected bivariate REML	manifest source_sheet where recorded; otherwise all group-matched rows	Cochrane DTA Reference Dataset|CD009020|legacy:CD009020:9	0.42.0	canonical	20000	504335300	0.02	0.14144054254182067	0.8862525549894692	0.7930377495653232	0.030021430210036098	0.21225477271595913	0.2205480565257726	0.7794519434742274	0.08036820355167394	0.0029186519056845967	0.40347525133784706	0.02878103003115615	0.2620347087960264	-0.11265951251066453	0.016863748712671905	0.029893504786040644	0.044330590039674586	0.11922853525314842	0.21135032607218562	0.31342208706932145	0.14643541789005934	0.22049813493990245	0.3230055447346459	0.676994455265354	0.7795018650600976	0.8535645821099405	0.05260697019424444	0.08011995003712644	0.12406881083018917	0.0015150872282668993	0.0029378905656269588	0.005412927534837427	0.2973696234396031	0.40260170063797407	0.5409445336692958	0.016375040052630314	0.028942856150282314	0.04854399252976375	0.0005463113675325269	0.029272130867930568	0.07109077356688484	0.003862480712494406	0.20695714497330553	0.5026194914790075	0.07511349632381997	0.21908544925355955	0.5304898169024054	0.46951018309759407	0.7809145507464403	0.9248865036761799	0.021437835628520304	0.07838603438145776	0.2522965729464476	0.0003025689236303909	0.0029620986081669116	0.018844394833761567	0.14943921052454961	0.39646659371529935	0.8148978562992271	0.003973615062145399	0.029146223363060667	0.1349020516141269
Cochrane DTA Reference Dataset	CD009020	Magnetic resonance imaging, magnetic resonance arthrography and ultrasonography for assessing rotator cuff tears in people with shoulder pain for whom surgery is being considered	legacy:CD009020:9	US for detection of any rotator cuff tears	13	0.3076923076923077	continuity-corrected bivariate REML	manifest source_sheet where recorded; otherwise all group-matched rows	Cochrane DTA Reference Dataset|CD009020|legacy:CD009020:9	0.42.0	canonical	20000	504335300	0.03	0.1943918578315762	0.8862525549894692	0.7930377495653232	0.04444676573541266	0.22864520269116392	0.22734095957132053	0.7726590404286795	0.11695022621448523	0.004416467253683689	0.5205303783314927	0.04090706863757584	0.32613852049991654	-0.15348478919400035	0.02500910549027966	0.04425685996842089	0.06542146238505243	0.12865305043767777	0.2276682802567052	0.3365442519806282	0.15405058711809488	0.22718552461421823	0.32854801648312676	0.6714519835168732	0.7728144753857817	0.8459494128819051	0.07761916658848647	0.11660330026678603	0.17672003080393195	0.0022942682652315094	0.004445534931854973	0.00818027202710135	0.3937341099968511	0.5195176926705165	0.672848867561037	0.02342170062595942	0.04113413799472607	0.0684722596428767	0.0008114495732344949	0.04332209646724003	0.10411987242982174	0.0041742981536682785	0.2228596246287995	0.5356184852147081	0.08409249313643591	0.22543957629428968	0.5318214549896595	0.46817854501034023	0.7745604237057103	0.9159075068635641	0.03213318087481843	0.11417783177045782	0.3383446991197719	0.0004584607832355212	0.004482110028786538	0.028283267909065005	0.2049793569615	0.5123903529397928	0.9231789556195998	0.005746016573837439	0.041419462244640576	0.18570808503558636
Cochrane DTA Reference Dataset	CD009020	Magnetic resonance imaging, magnetic resonance arthrography and ultrasonography for assessing rotator cuff tears in people with shoulder pain for whom surgery is being considered	legacy:CD009020:9	US for detection of any rotator cuff tears	13	0.3076923076923077	continuity-corrected bivariate REML	manifest source_sheet where recorded; otherwise all group-matched rows	Cochrane DTA Reference Dataset|CD009020|legacy:CD009020:9	0.42.0	canonical	20000	504335300	0.04	0.24229218908241482	0.8862525549894692	0.7930377495653232	0.058493073508320385	0.24141543204442376	0.23413386261686842	0.7658661373831316	0.15140954752704244	0.005940852556776647	0.6133564860267215	0.05247861261614002	0.37106429694430676	-0.18981357646627478	0.032962235828179955	0.05823546484371136	0.08583031599107124	0.13604332831781038	0.24035221714845612	0.3542430167316552	0.16175889064050286	0.23398994858064243	0.33404650512682543	0.6659534948731742	0.7660100514193576	0.8382411093594971	0.1018259449201991	0.1509778771833989	0.22431682083879131	0.003088428883577627	0.005979892955748332	0.010989430186287796	0.47475712266106523	0.612282042278149	0.767971919807359	0.030202907566322122	0.05276679945207695	0.08728331021264445	0.001070741060666551	0.05700828254062691	0.1356368252216725	0.004419214109714211	0.2352873312033833	0.5598068420420113	0.09319688925571445	0.23188517161229744	0.5338443730326413	0.4661556269673586	0.7681148283877026	0.9068031107442854	0.04281285712184054	0.14795713954216194	0.4079045457144179	0.0006175502487365314	0.006029015347554373	0.03773328433927257	0.2550436286599121	0.6047043459671534	0.9729761842566371	0.007474460937564329	0.05312888377759614	0.23180106644338447
Cochrane DTA Reference Dataset	CD009020	Magnetic resonance imaging, magnetic resonance arthrography and ultrasonography for assessing rotator cuff tears in people with shoulder pain for whom surgery is being considered	legacy:CD009020:9	US for detection of any rotator cuff tears	13	0.3076923076923077	continuity-corrected bivariate REML	manifest source_sheet where recorded; otherwise all group-matched rows	Cochrane DTA Reference Dataset|CD009020|legacy:CD009020:9	0.42.0	canonical	20000	504335300	0.05	0.28639695711595625	0.8862525549894692	0.7930377495653232	0.07216808869107277	0.2519862271506376	0.2409267656624164	0.7590732343375837	0.18392571546643252	0.007492521133997972	0.6885901518703268	0.06366852114071528	0.40219319475437054	-0.22272843597524097	0.04072538608428342	0.07184694072357088	0.10560056727778733	0.14219908791766442	0.2508648885346974	0.3687209820285619	0.1694674938718659	0.24072818734901566	0.33962208809960137	0.6603779119003985	0.7592718126509843	0.830532506128134	0.12526559167404394	0.18342137896171123	0.2675536713288602	0.003898005244515033	0.0075416809848854165	0.013841356912685562	0.544309588221112	0.6875048183120122	0.8379323643581958	0.036808582146647305	0.06401483874803233	0.10529860758074079	0.0013244195155596807	0.07037685738770263	0.16583360019181123	0.004624418949477353	0.24573186145692355	0.5790340856333491	0.10206859811272327	0.23844151593480908	0.5348919321760215	0.4651080678239775	0.761558484065191	0.8979314018872764	0.053476898777717885	0.17988905266703076	0.46530091117919653	0.0007799367220477437	0.007603534694712201	0.04719446386949049	0.3009868833783975	0.6798342741787424	0.9909516961594279	0.009177115716599389	0.06444991957897679	0.27435753173498234
Cochrane DTA Reference Dataset	CD009020	Magnetic resonance imaging, magnetic resonance arthrography and ultrasonography for assessing rotator cuff tears in people with shoulder pain for whom surgery is being considered	legacy:CD009020:9	US for detection of any rotator cuff tears	13	0.3076923076923077	continuity-corrected bivariate REML	manifest source_sheet where recorded; otherwise all group-matched rows	Cochrane DTA Reference Dataset|CD009020|legacy:CD009020:9	0.42.0	canonical	20000	504335300	0.060000000000000005	0.32744491915447627	0.8862525549894692	0.7930377495653232	0.08547905329317582	0.2610486475523842	0.2477196687079643	0.7522803312920356	0.2146585839417383	0.009072212068751322	0.7502935945025497	0.07457776425054737	0.42284867534807347	-0.2528671549039289	0.04830087982073843	0.08509674016854805	0.12477204616276641	0.14750841132444592	0.25988108286512335	0.38104743382475154	0.17724606557058084	0.24748130376765437	0.345181846526474	0.654818153473526	0.7525186962323456	0.8227539344294191	0.14797400452942955	0.21409208400195123	0.30700341203192805	0.004723450608180216	0.00913164121040888	0.016737036405744005	0.6047469408681166	0.7492321426038693	0.8896840761312232	0.04329149007824644	0.0749798869842076	0.12270533943164658	0.0015724989399603555	0.08333485671687543	0.19472263578503815	0.004802331164645463	0.25450038110855877	0.594672949233258	0.11097428354466242	0.24482282706163247	0.5366399574251055	0.46336004257489416	0.7551771729383675	0.8890257164553373	0.06412534014991125	0.2101210886426911	0.5134677028830594	0.0009457237682807139	0.009206414142343772	0.05666682629150152	0.3436078301049764	0.7416950740382035	0.996548098745176	0.010864764134591798	0.0754850326150139	0.31406883471534297
Cochrane DTA Reference Dataset	CD009020	Magnetic resonance imaging, magnetic resonance arthrography and ultrasonography for assessing rotator cuff tears in people with shoulder pain for whom surgery is being considered	legacy:CD009020:9	US for detection of any rotator cuff tears	13	0.3076923076923077	continuity-corrected bivariate REML	manifest source_sheet where recorded; otherwise all group-matched rows	Cochrane DTA Reference Dataset|CD009020|legacy:CD009020:9	0.42.0	canonical	20000	504335300	0.06999999999999999	0.3659236509002231	0.8862525549894692	0.7930377495653232	0.0984327552654879	0.26899806837663987	0.2545125717535122	0.7454874282464878	0.24375094095290692	0.010680691382637903	0.8012225178572062	0.0852726547214886	0.4352988669569831	-0.2806509961787345	0.055691134025807734	0.09798224761201635	0.14340921839494944	0.15219331652600152	0.2677669163252126	0.3919102196377381	0.18500091028772092	0.2542476691359852	0.35055245333146234	0.6494475466685373	0.7457523308640148	0.8149990897122791	0.1699848758047506	0.24313143324426484	0.3431427348951216	0.005565236179846273	0.0107505428430757	0.019677483296490505	0.6576701796431598	0.8002090780115063	0.9277943837666768	0.04968650915329461	0.08572868703152169	0.13962585627815013	0.0018149811024600422	0.09598583160492993	0.22247636550703287	0.0049599994370271945	0.26231108967346445	0.6079857504692852	0.11983367681358355	0.25120719592865237	0.539057966820842	0.46094203317915783	0.7487928040713476	0.8801663231864164	0.0747582154455789	0.23878546615902552	0.554465478370327	0.0011150193360067195	0.010838426883146061	0.06615039144390289	0.38343458969561534	0.7927295783780153	0.9983110193179826	0.012544643148704468	0.08630150695339969	0.3513905945525484
Cochrane DTA Reference Dataset	CD009020	Magnetic resonance imaging, magnetic resonance arthrography and ultrasonography for assessing rotator cuff tears in people with shoulder pain for whom surgery is being considered	legacy:CD009020:9	US for detection of any rotator cuff tears	13	0.3076923076923077	continuity-corrected bivariate REML	manifest source_sheet where recorded; otherwise all group-matched rows	Cochrane DTA Reference Dataset|CD009020|legacy:CD009020:9	0.42.0	canonical	20000	504335300	0.08	0.4021791902022728	0.8862525549894692	0.7930377495653232	0.11103556336499437	0.27608480515650236	0.2613054747990602	0.7386945252009398	0.27133072681955356	0.01231875327405078	0.843367671216871	0.09580013749327054	0.4411884810145982	-0.30637905270900223	0.06290149977956465	0.11051458092689667	0.16130347111175283	0.1564016769438738	0.27478940636215976	0.4010736384212882	0.19263426923306734	0.26101487476910673	0.35617064658826175	0.6438293534117382	0.7389851252308932	0.8073657307669324	0.19132985925258814	0.2706662111026281	0.37637155038101894	0.00642385200688897	0.01239918335411859	0.022663743832878794	0.704245147627327	0.8424189836890157	0.9554390013696132	0.05601853902003893	0.09630848447536351	0.15614620705549515	0.002051867727090012	0.10832899344176224	0.24907688934557068	0.005101874430793006	0.2693550439227824	0.6193181930181407	0.1285368547219714	0.2576283346766033	0.5410641790812156	0.45893582091878427	0.7423716653233967	0.8714631452780286	0.08537555877194286	0.26600103824635457	0.5897839043855023	0.0012879359916529323	0.012500374474064626	0.07564517921224492	0.4208426942239134	0.8345052730276702	0.9992259835419274	0.014222018924719344	0.09694696646280379	0.3866456734925914
Cochrane DTA Reference Dataset	CD009020	Magnetic resonance imaging, magnetic resonance arthrography and ultrasonography for assessing rotator cuff tears in people with shoulder pain for whom surgery is being considered	legacy:CD009020:9	US for detection of any rotator cuff tears	13	0.3076923076923077	continuity-corrected bivariate REML	manifest source_sheet where recorded; otherwise all group-matched rows	Cochrane DTA Reference Dataset|CD009020|legacy:CD009020:9	0.42.0	canonical	20000	504335300	0.09	0.43646981706410287	0.8862525549894692	0.7930377495653232	0.12329345833795034	0.28247877291327717	0.2680983778446081	0.7319016221553919	0.29751291518549705	0.01398722142574275	0.8782294244341503	0.10619524852405797	0.44175960737004744	-0.3302745685400449	0.0699227399439959	0.12272484118664384	0.17880116307099098	0.1602006306285472	0.28117600894409533	0.4096529841941649	0.20023503579062743	0.267791439912293	0.3613208978963145	0.6386791021036855	0.7322085600877071	0.7997649642093726	0.21203872194247433	0.2968103959666666	0.4070278481934486	0.007299807930096566	0.014078389785124375	0.025696897120977277	0.7453616523255671	0.8773569340551908	0.9749134566397103	0.06230635912110083	0.10675453602435414	0.17233006870244072	0.002283160493402626	0.12029474998100054	0.27489088297912206	0.005230969941427372	0.275608404700601	0.6298050225515359	0.13748444309347907	0.2641240963367708	0.5420235347250362	0.4579764652749638	0.7358759036632292	0.8625155569065208	0.09597740413665355	0.2918749395231265	0.6205266608966735	0.001464591169101778	0.014193088148995708	0.08515120952916982	0.45611299573127945	0.8684844142998491	0.9995885862294508	0.01590095541283219	0.10745694558348327	0.42007466639211866
Cochrane DTA Reference Dataset	CD009020	Magnetic resonance imaging, magnetic resonance arthrography and ultrasonography for assessing rotator cuff tears in people with shoulder pain for whom surgery is being considered	legacy:CD009020:9	US for detection of any rotator cuff tears	13	0.3076923076923077	continuity-corrected bivariate REML	manifest source_sheet where recorded; otherwise all group-matched rows	Cochrane DTA Reference Dataset|CD009020|legacy:CD009020:9	0.42.0	canonical	20000	504335300	0.09999999999999999	0.4689955935892812	0.8862525549894692	0.7930377495653232	0.13521206088568616	0.28830134596978096	0.274891280890156	0.725108719109844	0.32240111513162445	0.015686950385890977	0.906973494139551	0.11648519034475754	0.43797790055026975	-0.35251040324452365	0.07677425592564906	0.1345631567867812	0.19571146532768216	0.1636993118380627	0.28691774214114196	0.4172991559043831	0.20797828169504423	0.27448244238157815	0.36678776773481997	0.6332122322651801	0.7255175576184218	0.7920217183049557	0.23213948276385124	0.32166673724034156	0.43539923515257395	0.00819363459320386	0.01578902013144986	0.02877805642509057	0.7817222984144379	0.9061847718138448	0.9878700646110647	0.06856473659464135	0.11709421215146545	0.18822636128633505	0.0025088610365507033	0.13198636086801363	0.2995067869996321	0.005349434132952252	0.2814234561521265	0.6386132217308689	0.14627606611282734	0.2706367276435264	0.5428831535473284	0.4571168464526716	0.7293632723564736	0.8537239338871726	0.10656378544815298	0.31650399568646925	0.647528851593706	0.0016451074356565178	0.015917430205071977	0.09466850237455135	0.4894634904527886	0.8956211456257592	0.9997414930186647	0.01758473453964429	0.11785902605638258	0.45186362200121216
Cochrane DTA Reference Dataset	CD009020	Magnetic resonance imaging, magnetic resonance arthrography and ultrasonography for assessing rotator cuff tears in people with shoulder pain for whom surgery is being considered	legacy:CD009020:9	US for detection of any rotator cuff tears	13	0.3076923076923077	continuity-corrected bivariate REML	manifest source_sheet where recorded; otherwise all group-matched rows	Cochrane DTA Reference Dataset|CD009020|legacy:CD009020:9	0.42.0	canonical	20000	504335300	0.11	0.499915958164528	0.8862525549894692	0.7930377495653232	0.146796656808329	0.29364267015460344	0.28168418393570394	0.7183158160642961	0.3460889414760105	0.01741882702752354	0.9305265632075435	0.1266917471860888	0.43061060504301546	-0.37322421097843916	0.08345503591344781	0.14609110014580767	0.21198154332539695	0.16693813140084202	0.29223131960457926	0.42403435990261273	0.215542337140882	0.2812563624948082	0.37228062276014184	0.6277193772398582	0.7187436375051919	0.784457662859118	0.25165853890443646	0.34532810493128474	0.46173198589547804	0.009105884514850754	0.01753196480403707	0.031908370530104924	0.8138962790802547	0.9298263063584813	0.9955339256641904	0.07480567561965817	0.12734942827372764	0.20387376237417212	0.002728970947363674	0.14336427426612353	0.3231909255344079	0.005458859439861167	0.2867767510213001	0.6464905155679029	0.15490461954924353	0.2770449441816483	0.5440514519964023	0.4559485480035968	0.7229550558183517	0.8450953804507565	0.11713473651603613	0.3399759343415126	0.6714340150518908	0.0018296127756388554	0.017674295467389356	0.10419707777563472	0.5209842350343635	0.9158742791244077	0.9998118527270331	0.019276105560009395	0.1281752883048517	0.4821605472542959
Cochrane DTA Reference Dataset	CD009020	Magnetic resonance imaging, magnetic resonance arthrography and ultrasonography for assessing rotator cuff tears in people with shoulder pain for whom surgery is being considered	legacy:CD009020:9	US for detection of any rotator cuff tears	13	0.3076923076923077	continuity-corrected bivariate REML	manifest source_sheet where recorded; otherwise all group-matched rows	Cochrane DTA Reference Dataset|CD009020|legacy:CD009020:9	0.42.0	canonical	20000	504335300	0.12	0.5293608652873644	0.8862525549894692	0.7930377495653232	0.15805221966433636	0.2985717872788678	0.28847708698125185	0.7115229130187481	0.36866119147150156	0.019183772091544767	0.9496385704148932	0.13683280659456973	0.4202777051275288	-0.3925280586927946	0.08997243180146686	0.1572797224718816	0.2278347552360762	0.16996426766951347	0.29711248561319714	0.43039591737178334	0.22312259761151118	0.2879799496033997	0.3776688963659488	0.6223311036340512	0.7120200503966003	0.7768774023884888	0.2706207815045711	0.367878649163779	0.4862382102174378	0.010037133227515626	0.01930814817486084	0.03508902516955984	0.842354008648472	0.9490293261055683	0.9988464633717551	0.0810392049388455	0.13753817647874392	0.21930355185389314	0.0029434917724240586	0.15438366087002847	0.346034711182309	0.005560463505034849	0.2916416210446934	0.6536839684861546	0.16356112864796626	0.2835419794670251	0.5453799607555537	0.4546200392444462	0.7164580205329749	0.8364388713520337	0.12769029105141103	0.3623704290868339	0.692746074621869	0.002018240892997534	0.019464612837402584	0.11373695580717706	0.5493490607234447	0.9314061891700662	0.9998163113170226	0.020977442565613433	0.13842385588524805	0.5110858527995887
Cochrane DTA Reference Dataset	CD009020	Magnetic resonance imaging, magnetic resonance arthrography and ultrasonography for assessing rotator cuff tears in people with shoulder pain for whom surgery is being considered	legacy:CD009020:9	US for detection of any rotator cuff tears	13	0.3076923076923077	continuity-corrected bivariate REML	manifest source_sheet where recorded; otherwise all group-matched rows	Cochrane DTA Reference Dataset|CD009020|legacy:CD009020:9	0.42.0	canonical	20000	504335300	0.13	0.557438185027989	0.8862525549894692	0.7930377495653232	0.1689834312358072	0.3031429058404431	0.29526999002679977	0.7047300099732002	0.3901948590785466	0.020982741819000072	0.9649251827878178	0.14692336530092204	0.4074869977598288	-0.410514819727067	0.096343298937793	0.16816915198537405	0.24316808248119592	0.17283225571092803	0.3016821532901092	0.43622430076078555	0.2308536456736122	0.2947635623770003	0.38320634594412867	0.6167936540558714	0.7052364376229996	0.7691463543263878	0.28904970155305953	0.3893948001311899	0.5091015789541017	0.010987980488356796	0.021118530211644643	0.038321244523175264	0.8674905168974584	0.9643998071556994	0.9996829592899518	0.08727389893462269	0.14767553807100342	0.23454149249684927	0.0031523239075188546	0.16510268616653695	0.3679286549432908	0.005655019681438896	0.2961811562267611	0.6600348968286359	0.17188015881407995	0.2898729468592266	0.5477221828737586	0.4522778171262413	0.7101270531407734	0.8281198411859201	0.13823048266725693	0.3837600030443994	0.7118652523323689	0.0022111315344315405	0.021289346930618916	0.12328815659158843	0.5753983013282596	0.9427397062519889	0.9998542272935459	0.022690849047402064	0.14861991643747166	0.5387392884657319
Cochrane DTA Reference Dataset	CD009020	Magnetic resonance imaging, magnetic resonance arthrography and ultrasonography for assessing rotator cuff tears in people with shoulder pain for whom surgery is being considered	legacy:CD009020:9	US for detection of any rotator cuff tears	13	0.3076923076923077	continuity-corrected bivariate REML	manifest source_sheet where recorded; otherwise all group-matched rows	Cochrane DTA Reference Dataset|CD009020|legacy:CD009020:9	0.42.0	canonical	20000	504335300	0.14	0.584238811642856	0.8862525549894692	0.7930377495653232	0.17959470004934316	0.3073994682830641	0.3020628930723477	0.6979371069276523	0.4107600123819517	0.022816729678660077	0.9768978223139757	0.15697622043848994	0.39265901067111975	-0.42726259120436605	0.10242316205470085	0.17871857689773882	0.2580149918397473	0.17531043815232175	0.3058998706285695	0.4416259014258563	0.23848391089506754	0.30152050663139646	0.38864273538432037	0.6113572646156795	0.6984794933686036	0.7615160891049324	0.30696748697179776	0.40994613353014364	0.5304819356509303	0.011959051567315101	0.022964108207918787	0.041606292787807635	0.8896418742359793	0.9763006869155713	0.9999016946025717	0.09351723624232783	0.15777437937211516	0.2496091218768963	0.0033544429224016685	0.17549048804473819	0.3892190105429392	0.00574156125124435	0.3003745806466811	0.6661984838844771	0.18047138548029326	0.2962966389137769	0.5496427987931126	0.4503572012068873	0.7037033610862231	0.8195286145197065	0.14875534487878128	0.4042108134248642	0.7291134392566736	0.002408430834668951	0.02314949980965665	0.13285070029907337	0.5963134169812375	0.9503821606944908	0.9998746101189426	0.024418230212214002	0.15877642325152377	0.5652047295713701
Cochrane DTA Reference Dataset	CD009020	Magnetic resonance imaging, magnetic resonance arthrography and ultrasonography for assessing rotator cuff tears in people with shoulder pain for whom surgery is being considered	legacy:CD009020:9	US for detection of any rotator cuff tears	13	0.3076923076923077	continuity-corrected bivariate REML	manifest source_sheet where recorded; otherwise all group-matched rows	Cochrane DTA Reference Dataset|CD009020|legacy:CD009020:9	0.42.0	canonical	20000	504335300	0.15000000000000002	0.6098403047164005	0.8862525549894692	0.7930377495653232	0.18989017816834092	0.3113768911299611	0.3088557961178956	0.6911442038821044	0.43042055522142675	0.024686768196482026	0.9859855250647345	0.1670024599716654	0.376145220348334	-0.4428378447447351	0.1084132517853182	0.188963547569363	0.27239341678617096	0.17777318249854704	0.30985742678526046	0.446663519415701	0.2460574820872952	0.30827674703149965	0.3940056215009843	0.6059943784990158	0.6917232529685003	0.7539425179127048	0.32439511173283253	0.4295961221255111	0.5505190390272648	0.012950998618290892	0.024845918614972214	0.044945475826070024	0.909036518825588	0.9850064832424401	0.9999563322611482	0.09977585476519123	0.16784584539202102	0.26452466840598104	0.003550835262646669	0.18549490613812175	0.40952693826064246	0.005822565735955984	0.30416964031982785	0.6715314404335548	0.18894786903881824	0.3028285551679679	0.5510241563451511	0.4489758436548486	0.6971714448320321	0.8110521309611817	0.15926491110377483	0.42378333501009324	0.7447524651317864	0.0026102916856942885	0.025046112819210674	0.1424246071477726	0.6190127592481223	0.9557151769713403	0.9998876616758968	0.026161344772248622	0.16890459301988725	0.5905535869328207
Cochrane DTA Reference Dataset	CD009020	Magnetic resonance imaging, magnetic resonance arthrography and ultrasonography for assessing rotator cuff tears in people with shoulder pain for whom surgery is being considered	legacy:CD009020:9	US for detection of any rotator cuff tears	13	0.3076923076923077	continuity-corrected bivariate REML	manifest source_sheet where recorded; otherwise all group-matched rows	Cochrane DTA Reference Dataset|CD009020|legacy:CD009020:9	0.42.0	canonical	20000	504335300	0.16	0.6343095546405662	0.8862525549894692	0.7930377495653232	0.19987377644393625	0.3151044706510774	0.3156486991634435	0.6843513008365565	0.44923489047832427	0.0265939308940271	0.9925512433944754	0.17701182012516808	0.35824168875390927	-0.45729773451539807	0.11422735458544597	0.19890143500925067	0.28627835365822313	0.18008140307798662	0.31357155753701194	0.4513227832748693	0.2536966337776721	0.3150271221827854	0.3993844726687874	0.6006155273312126	0.6849728778172146	0.746303366222328	0.34135241776042335	0.44840279055046295	0.5693356215458176	0.013964502139714131	0.026765038982768594	0.04834014289713286	0.9258345139666562	0.9905110698851468	0.9999757340707682	0.1060557381339034	0.1778997196129573	0.2793037182118975	0.003741508675280235	0.1952484887513937	0.4289830408737981	0.005898553234627492	0.3078126244874744	0.6762991945106092	0.19756279407844995	0.3093765607351309	0.5535600341664645	0.44643996583353546	0.6906234392648691	0.80243720592155	0.16975921466296526	0.4425329574274959	0.7589974825062166	0.0028168741318849383	0.026980268529985158	0.15200989740390594	0.6328616128638501	0.9590099685129108	0.9999044332206473	0.027921843184980553	0.17901426858497463	0.6148473020916969
Cochrane DTA Reference Dataset	CD009020	Magnetic resonance imaging, magnetic resonance arthrography and ultrasonography for assessing rotator cuff tears in people with shoulder pain for whom surgery is being considered	legacy:CD009020:9	US for detection of any rotator cuff tears	13	0.3076923076923077	continuity-corrected bivariate REML	manifest source_sheet where recorded; otherwise all group-matched rows	Cochrane DTA Reference Dataset|CD009020|legacy:CD009020:9	0.42.0	canonical	20000	504335300	0.17	0.6577047787442195	0.8862525549894692	0.7930377495653232	0.20954917838744785	0.31860674448427756	0.32244160220899143	0.6775583977910086	0.46725649952129056	0.028539334343480032	0.9969042521140655	0.18701295190092254	0.339199473369846	-0.47069182684329697	0.11983014141654179	0.2085300429692362	0.29975251041965784	0.18219442109777276	0.31705721124208713	0.455755408972376	0.2613907453375092	0.3217774240019589	0.4048199385553887	0.5951800614446112	0.6782225759980411	0.7386092546624907	0.3578581902905221	0.46641928757128753	0.5870399055815104	0.015000272531381533	0.028722590017463794	0.0517916884745247	0.9391449052341573	0.9935033554275714	0.9999848379357256	0.11236235536530856	0.18794469225294314	0.29395971156382134	0.003926470840563995	0.2047910607112597	0.4479058387554792	0.0059699594217042995	0.31137231677451843	0.6810135082349298	0.20600153536149424	0.3157402995340507	0.5562372028384182	0.44376279716158157	0.6842597004659493	0.7939984646385057	0.18023828878036963	0.4605105086407449	0.7720269245444611	0.003028345793202807	0.02895309279921849	0.16160659138191494	0.6448533644732226	0.961152434508465	0.999904775607767	0.029701296677246036	0.18911418940084307	0.6381392151416533
Cochrane DTA Reference Dataset	CD009020	Magnetic resonance imaging, magnetic resonance arthrography and ultrasonography for assessing rotator cuff tears in people with shoulder pain for whom surgery is being considered	legacy:CD009020:9	US for detection of any rotator cuff tears	13	0.3076923076923077	continuity-corrected bivariate REML	manifest source_sheet where recorded; otherwise all group-matched rows	Cochrane DTA Reference Dataset|CD009020|legacy:CD009020:9	0.42.0	canonical	20000	504335300	0.18000000000000002	0.6800770457282799	0.8862525549894692	0.7930377495653232	0.21891985280640117	0.321904487412841	0.32923450525453946	0.6707654947454605	0.4845344499197353	0.030524140347537025	0.9993097529653765	0.19701362375301473	0.3192327072370966	-0.48306342197526514	0.12528070290287827	0.21783634610489694	0.31278208302430294	0.18421545571901762	0.32031127571968065	0.4599215412267757	0.26878874681861	0.32854370405063327	0.41037315539731706	0.5896268446026829	0.6714562959493667	0.7312112531813899	0.3739302272894059	0.48369438770439943	0.60372768618771	0.01605905175504543	0.03071973776377975	0.05530155415607812	0.9476679170906538	0.9948929978812763	0.9999906553608856	0.118700767713668	0.19798856425943695	0.30850431948794627	0.004105729372449553	0.2138950061226486	0.46597390482357826	0.00603715328761437	0.3145158441476187	0.6851781099663153	0.2139296050471021	0.32224657972156245	0.5585243717184389	0.4414756282815603	0.6777534202784375	0.7860703949528978	0.1907021665836446	0.47776271507625906	0.7839900179475378	0.003244882318793013	0.030965756956040855	0.17121470944460662	0.6563445128174694	0.9626554241314449	0.9999230013138569	0.03150121984360314	0.19921219718654834	0.6604759905487442
Cochrane DTA Reference Dataset	CD009020	Magnetic resonance imaging, magnetic resonance arthrography and ultrasonography for assessing rotator cuff tears in people with shoulder pain for whom surgery is being considered	legacy:CD009020:9	US for detection of any rotator cuff tears	13	0.3076923076923077	continuity-corrected bivariate REML	manifest source_sheet where recorded; otherwise all group-matched rows	Cochrane DTA Reference Dataset|CD009020|legacy:CD009020:9	0.42.0	canonical	20000	504335300	0.19	0.7014714598838974	0.8862525549894692	0.7930377495653232	0.2279890653284183	0.3250154544650376	0.33602740830008737	0.6639725916999126	0.5011138415757479	0.03254955825310416	0.9999964202578708	0.20702087836930783	0.29852496037397347	-0.49445058151458954	0.1305712125316714	0.22689838097106468	0.32533638488531685	0.1861390234654488	0.32346060238661645	0.46379133505896913	0.27642961287890183	0.33530174307130745	0.41610399673621906	0.5838960032637809	0.6646982569286926	0.723570387121098	0.38958540347077186	0.5002729321556938	0.6194840651237085	0.017141615106911735	0.03275769592116454	0.058871230671516415	0.9498520952832334	0.995366464891642	0.9999904185325181	0.12507571199457707	0.20803840510120142	0.32294773416191425	0.004279291819025688	0.22294653662076255	0.4832020382890413	0.00610045035864177	0.3178269528708454	0.6888406242058908	0.22182233936011592	0.32882281016592463	0.5606267511038346	0.43937324889616536	0.6711771898340754	0.7781776606398839	0.20115088110443582	0.49433260715651356	0.7950125237834553	0.0034666678735694283	0.033019480120578	0.18083427200329727	0.6577826881534422	0.9637978760912969	0.9999206355628927	0.03332308867209168	0.20931539498951957	0.6818987242571959
Cochrane DTA Reference Dataset	CD009020	Magnetic resonance imaging, magnetic resonance arthrography and ultrasonography for assessing rotator cuff tears in people with shoulder pain for whom surgery is being considered	legacy:CD009020:9	US for detection of any rotator cuff tears	13	0.3076923076923077	continuity-corrected bivariate REML	manifest source_sheet where recorded; otherwise all group-matched rows	Cochrane DTA Reference Dataset|CD009020|legacy:CD009020:9	0.42.0	canonical	20000	504335300	0.2	0.7219280948873623	0.8862525549894692	0.7930377495653232	0.23675988892197933	0.32795494537294523	0.3428203113456353	0.6571796886543647	0.5170361998160252	0.03461684740848855	0.999162405056657	0.21704115577744695	0.2772343101692947	-0.5048869391099153	0.13559814723691452	0.2355752433528681	0.33742121008412274	0.18782777425786568	0.3263139986117639	0.4673889442365702	0.2840611692568937	0.3420390751621033	0.42183507266228965	0.5781649273377103	0.6579609248378967	0.7159388307431063	0.4048397293953658	0.5161962174761433	0.6343849024189441	0.018248773110945516	0.03483772830340569	0.0625022599935549	0.9451793244209643	0.995100162639639	0.999990563060194	0.13149166670139306	0.21810067665740923	0.33729889595902435	0.004447165662960469	0.23158371550933138	0.49989003191130643	0.006160122724762957	0.32078501605546167	0.6924374261806516	0.22988849905493952	0.33540308093880694	0.562998426343705	0.4370015736562948	0.6645969190611931	0.7701115009450604	0.21158446527872543	0.5102598776505801	0.8052011754336766	0.0036938956606201146	0.035115531666449026	0.19046529951795743	0.6539998446285425	0.963743957435302	0.9999280731006356	0.035168355262486635	0.21943027206031496	0.7024438162636878
Cochrane DTA Reference Dataset	CD009020	Magnetic resonance imaging, magnetic resonance arthrography and ultrasonography for assessing rotator cuff tears in people with shoulder pain for whom surgery is being considered	legacy:CD009020:9	US for detection of any rotator cuff tears	13	0.3076923076923077	continuity-corrected bivariate REML	manifest source_sheet where recorded; otherwise all group-matched rows	Cochrane DTA Reference Dataset|CD009020|legacy:CD009020:9	0.42.0	canonical	20000	504335300	0.21000000000000002	0.7414827399312737	0.8862525549894692	0.7930377495653232	0.2452352135098854	0.3307362401080512	0.3496132143911832	0.6503867856088168	0.5323398226576932	0.0367273197745727	0.9969801663973342	0.22708039128548596	0.25549742646606055	-0.5144023486457877	0.14051183941978448	0.24402426322006093	0.349095230553111	0.1895011601117083	0.3291030931383231	0.47080695443493104	0.291658922003357	0.3488110901151496	0.4274227256329704	0.5725772743670295	0.6511889098848505	0.7083410779966428	0.4197084060882631	0.5315023390261883	0.6484980377353897	0.01938137354270073	0.03696115145217084	0.06619623755879746	0.9348231545836565	0.9940015447717223	0.999985958593643	0.13795290531969465	0.22818133177083938	0.35156567307717457	0.00461029442995714	0.23990886939458722	0.516059998611294	0.006217669247951014	0.3235528711252588	0.6959838318814089	0.23799020238252605	0.34181637616151417	0.5655834204476633	0.4344165795523366	0.6581836238384858	0.7620097976174739	0.22200295194717803	0.5255811991245986	0.8146471460543508	0.003926768482547208	0.037255233837109866	0.20010781249735624	0.6501657347606343	0.9632179671915702	0.9999198139886405	0.03703846012228257	0.2295628031768534	0.7221436674841025
Cochrane DTA Reference Dataset	CD009020	Magnetic resonance imaging, magnetic resonance arthrography and ultrasonography for assessing rotator cuff tears in people with shoulder pain for whom surgery is being considered	legacy:CD009020:9	US for detection of any rotator cuff tears	13	0.3076923076923077	continuity-corrected bivariate REML	manifest source_sheet where recorded; otherwise all group-matched rows	Cochrane DTA Reference Dataset|CD009020|legacy:CD009020:9	0.42.0	canonical	20000	504335300	0.22	0.7601675029619657	0.8862525549894692	0.7930377495653232	0.2534177547598555	0.3333709396579336	0.3564061174367311	0.6435938825632689	0.5470600883619656	0.038882342701348986	0.9936003971185869	0.2371440943062048	0.23343289415662127	-0.5230234086557608	0.1452378139401664	0.25212024243889264	0.36038195034326403	0.19106027733920805	0.3316640627973638	0.4740822896783256	0.29925046579093434	0.35553270356047917	0.4330454887920049	0.566954511207995	0.6444672964395208	0.7007495342090657	0.434205875565471	0.5462264952627907	0.6618843230233374	0.020540303594294144	0.03912933741583242	0.06995481460514888	0.922964062069591	0.9919548138155075	0.9999824244642974	0.14446353997513062	0.23828589355443308	0.36575500508157144	0.0047690907680285515	0.2480562839589715	0.5315079143852153	0.006273736708614823	0.32631792728895803	0.6991984165518962	0.24619878733711978	0.34834365935062817	0.5678406586394201	0.4321593413605798	0.6516563406493718	0.75380121266288	0.23240637385548524	0.540330505836629	0.8234287844410705	0.004165499345169233	0.03943996452737421	0.20976183149920766	0.6390312433590741	0.9618921565591783	0.9999126746371398	0.0389348426740498	0.23971852855799533	0.741027242865099
Cochrane DTA Reference Dataset	CD009020	Magnetic resonance imaging, magnetic resonance arthrography and ultrasonography for assessing rotator cuff tears in people with shoulder pain for whom surgery is being considered	legacy:CD009020:9	US for detection of any rotator cuff tears	13	0.3076923076923077	continuity-corrected bivariate REML	manifest source_sheet where recorded; otherwise all group-matched rows	Cochrane DTA Reference Dataset|CD009020|legacy:CD009020:9	0.42.0	canonical	20000	504335300	0.23	0.7780113035465377	0.8862525549894692	0.7930377495653232	0.26131006212679553	0.33586923600675544	0.36319902048227903	0.636800979517721	0.5612297284747867	0.04108334188216187	0.9891552420099671	0.2472374124424995	0.21114393846342938	-0.5307738911040382	0.1498322756819066	0.26003197503509035	0.3712197779162543	0.19258367455447153	0.3342264744094893	0.47713931176071833	0.3067599561730135	0.36225474419202863	0.4386937168421897	0.5613062831578103	0.6377452558079714	0.6932400438269865	0.44834586762288836	0.5604012579654518	0.6745984996321065	0.021726492192142784	0.04134371670590154	0.07377970063293751	0.9101589536580156	0.988676465957661	0.9999707394654159	0.15102755768787868	0.24841951985765065	0.37987301856084643	0.004922361024786469	0.2557871055378257	0.5463359744709665	0.006326850268560438	0.3287704232211396	0.7022211270973993	0.25392779898904355	0.3548529098967066	0.5707389591118409	0.429261040888159	0.6451470901032934	0.7460722010109565	0.24279476365470895	0.5545392446368312	0.8316137932649539	0.004410312107363114	0.041671160242407204	0.21942737713031643	0.6272833693907225	0.9597802807451944	0.9999160680591176	0.040858950437463765	0.24990261880948575	0.759120531209487
Cochrane DTA Reference Dataset	CD009020	Magnetic resonance imaging, magnetic resonance arthrography and ultrasonography for assessing rotator cuff tears in people with shoulder pain for whom surgery is being considered	legacy:CD009020:9	US for detection of any rotator cuff tears	13	0.3076923076923077	continuity-corrected bivariate REML	manifest source_sheet where recorded; otherwise all group-matched rows	Cochrane DTA Reference Dataset|CD009020|legacy:CD009020:9	0.42.0	canonical	20000	504335300	0.24000000000000002	0.7950402793845222	0.8862525549894692	0.7930377495653232	0.26891452621266665	0.3382401284383301	0.36999192352782695	0.630008076472173	0.5748790707899749	0.04333180449907008	0.9837609565788652	0.257365184052252	0.18872067719434305	-0.5376750953322702	0.1542458428876947	0.267567783478944	0.3816456969232132	0.1940100984658332	0.336546198245554	0.48003315909813143	0.3141991281461422	0.3690714413352518	0.4441694638866239	0.5558305361133761	0.6309285586647482	0.6858008718538577	0.462141443206262	0.5740568127678727	0.6866899465403135	0.022940912480190066	0.04360578144445737	0.07767266599745447	0.8969574689675918	0.98388452374631	0.999957560141997	0.15764885090977668	0.2585870561323575	0.39392512092598764	0.005070104403462727	0.2632362325530012	0.5605516210070787	0.006377166710833484	0.33109798255351874	0.7050606560978621	0.26169777386086773	0.3613524491468744	0.5731829526608795	0.42681704733912035	0.6386475508531255	0.7383022261391322	0.2531681539016228	0.5682365987773085	0.8392609779232377	0.0046614421812130455	0.04395031924754467	0.2291044700467243	0.6142108969305461	0.9575343220712076	0.9998943344621908	0.04281224723180409	0.26011992816882024	0.7764469242079134
Cochrane DTA Reference Dataset	CD009020	Magnetic resonance imaging, magnetic resonance arthrography and ultrasonography for assessing rotator cuff tears in people with shoulder pain for whom surgery is being considered	legacy:CD009020:9	US for detection of any rotator cuff tears	13	0.3076923076923077	continuity-corrected bivariate REML	manifest source_sheet where recorded; otherwise all group-matched rows	Cochrane DTA Reference Dataset|CD009020|legacy:CD009020:9	0.42.0	canonical	20000	504335300	0.25	0.8112781244591328	0.8862525549894692	0.7930377495653232	0.27623338550235205	0.3404915985951338	0.37678482657337486	0.6232151734266251	0.5880362560306558	0.04562928257391144	0.9775201192115446	0.2675319816925227	0.16624199475241175	-0.5437461427666102	0.15848967158165478	0.27486459730227225	0.3916634610495464	0.19535799968391543	0.3388043989051479	0.4827733538491041	0.32164085974553536	0.37582609748947826	0.44976585459455554	0.5502341454054442	0.6241739025105217	0.6783591402544645	0.4756050346501115	0.5872211737336586	0.6982033212711672	0.02418458448257222	0.04591708871712422	0.08163554464117052	0.8834760698721115	0.9778943382382852	0.9999082647484093	0.16433124359897702	0.26879307911392736	0.40791607684836517	0.005212320064084494	0.2705470347116157	0.5746106502240774	0.0064248251086019	0.33348247235433026	0.7082782499616416	0.26911813491956876	0.3679297879082317	0.5756321799181466	0.4243678200818531	0.6320702120917683	0.7308818650804312	0.2635265770590521	0.5814496879838058	0.8464216616131104	0.004919137287069163	0.04627900492345137	0.23879313095385765	0.6033475291401149	0.9543963446676478	0.9998977376314919	0.044796220662330265	0.27037503848467515	0.7930275315266644
Cochrane DTA Reference Dataset	CD009020	Magnetic resonance imaging, magnetic resonance arthrography and ultrasonography for assessing rotator cuff tears in people with shoulder pain for whom surgery is being considered	legacy:CD009020:9	US for detection of any rotator cuff tears	13	0.3076923076923077	continuity-corrected bivariate REML	manifest source_sheet where recorded; otherwise all group-matched rows	Cochrane DTA Reference Dataset|CD009020|legacy:CD009020:9	0.42.0	canonical	20000	504335300	0.26	0.8267463724926178	0.8862525549894692	0.7930377495653232	0.283268732527331	0.3426307534598349	0.3835777296189228	0.6164222703810772	0.600727431507	0.04797739654093762	0.9705234835383458	0.27774214825489507	0.143777111045728	-0.5490042242377228	0.16263969504018536	0.28191578202217504	0.4010802344041192	0.19672259891486563	0.3409942775705282	0.4851309273905529	0.32914947614067747	0.38253093355092627	0.4553039060812747	0.5446960939187252	0.6174690664490737	0.6708505238593225	0.48874848304619606	0.5999203751860795	0.7091791110305012	0.025458577961037017	0.04827926414742955	0.08567023697448917	0.8697792833405926	0.9709739803771605	0.9998280597681226	0.1710785137849698	0.2790419331413137	0.42185007073165903	0.005349007123435362	0.2774090499548234	0.5877086938612739	0.0064699493114293944	0.33554311114597657	0.7108693952769918	0.276864780000184	0.37448062809338467	0.5781663739957585	0.4218336260042414	0.6255193719066153	0.723135219999816	0.27387006549621284	0.5942037476756272	0.8531408386577016	0.005183658268606623	0.048658849342406996	0.24849338060667484	0.5898979458596418	0.9509156701056204	0.99988493166418	0.04681238909542071	0.280672295769651	0.8088814447431847
Cochrane DTA Reference Dataset	CD009020	Magnetic resonance imaging, magnetic resonance arthrography and ultrasonography for assessing rotator cuff tears in people with shoulder pain for whom surgery is being considered	legacy:CD009020:9	US for detection of any rotator cuff tears	13	0.3076923076923077	continuity-corrected bivariate REML	manifest source_sheet where recorded; otherwise all group-matched rows	Cochrane DTA Reference Dataset|CD009020|legacy:CD009020:9	0.42.0	canonical	20000	504335300	0.27	0.8414646362081757	0.8862525549894692	0.7930377495653232	0.2900225195031719	0.34466394311004805	0.3903706326644707	0.6096293673355293	0.6129769245547434	0.05037783905830127	0.9628515385653027	0.28799982717478767	0.12138690235712701	-0.553464809033388	0.16658024250226403	0.28854022565007387	0.4101591079256045	0.19796463848191073	0.3429023790593262	0.4874347539712084	0.33678625486908215	0.38927173310454244	0.46106164121101806	0.5389383587889819	0.6107282668954576	0.6632137451309178	0.5015830729776138	0.6121786435560821	0.7196541084044743	0.026764015483938388	0.05069400570978546	0.08977871291454328	0.8559216840309792	0.9633791915395387	0.9995980181047807	0.17789441335704212	0.2893377605079376	0.4357307578088474	0.005480164655019404	0.2840023708638356	0.6003571295318965	0.006512649990514431	0.33750957395382963	0.7134668573087485	0.2840268959242296	0.38108454053439134	0.580490805391081	0.41950919460891894	0.6189154594656087	0.7159731040757704	0.28419865148904877	0.6065222898258896	0.859458120880059	0.005455279973522265	0.051091557082911576	0.25820523980981475	0.5767233100771652	0.9469843477251447	0.9998842506791291	0.04886230828535846	0.29101584072955844	0.8240259599581972
Cochrane DTA Reference Dataset	CD009020	Magnetic resonance imaging, magnetic resonance arthrography and ultrasonography for assessing rotator cuff tears in people with shoulder pain for whom surgery is being considered	legacy:CD009020:9	US for detection of any rotator cuff tears	13	0.3076923076923077	continuity-corrected bivariate REML	manifest source_sheet where recorded; otherwise all group-matched rows	Cochrane DTA Reference Dataset|CD009020|legacy:CD009020:9	0.42.0	canonical	20000	504335300	0.28	0.8554508105601306	0.8862525549894692	0.7930377495653232	0.2964965634817399	0.34659685843023563	0.3971635357100186	0.6028364642899814	0.624807398175229	0.05283237907723548	0.9545758296804701	0.29830898777992076	0.09912501912033944	-0.5571418227802098	0.17043603452376804	0.29496234545598826	0.4189501684115326	0.19923534166993215	0.3448033970098799	0.4897419737520771	0.3441962727692858	0.39603522634476285	0.4668205612768588	0.5331794387231411	0.6039647736552372	0.6558037272307141	0.5141195648326821	0.62401855163539	0.729661823395638	0.028102075725312408	0.053163087799888264	0.09396301509224422	0.8419494798270739	0.9551543330189287	0.9990417880923322	0.1847826856471447	0.29968452691549163	0.4495613058605695	0.005605791689018046	0.29039611743523425	0.6126672354577112	0.006553026333971787	0.33946559387218206	0.7161922437791017	0.2908805269642885	0.3878265778412108	0.5834703991933783	0.41652960080662144	0.6121734221587893	0.7091194730357113	0.2945123672205665	0.6184272476195454	0.8654085190915891	0.005734292206119681	0.05357890930134654	0.26792872941774504	0.5622634774773236	0.9420234301091857	0.9998472556019934	0.050947577785312635	0.30140963435004253	0.8384767667204874
Cochrane DTA Reference Dataset	CD009020	Magnetic resonance imaging, magnetic resonance arthrography and ultrasonography for assessing rotator cuff tears in people with shoulder pain for whom surgery is being considered	legacy:CD009020:9	US for detection of any rotator cuff tears	13	0.3076923076923077	continuity-corrected bivariate REML	manifest source_sheet where recorded; otherwise all group-matched rows	Cochrane DTA Reference Dataset|CD009020|legacy:CD009020:9	0.42.0	canonical	20000	504335300	0.29000000000000004	0.8687212463394046	0.8862525549894692	0.7930377495653232	0.3026925510544962	0.348434612748306	0.4039564387555666	0.5960435612444335	0.6362399909720573	0.05534286618948357	0.9457600826613202	0.30867344660472074	0.07703883632191555	-0.5600477997346839	0.1740847087173041	0.30115750288068094	0.4274588033359405	0.20039190874041335	0.3466675923372321	0.4920551962291189	0.35170591772249576	0.40283057914525205	0.47244069517636295	0.527559304823637	0.597169420854748	0.6482940822775042	0.5263682248930844	0.6354611573011563	0.7392328415201588	0.029473997014413323	0.05568836558304203	0.09822526223855342	0.8279018199018915	0.9463863875076695	0.9977533169793885	0.19174708125709167	0.3100860428627369	0.4633444291049297	0.00572588721224908	0.2964147658098437	0.624069884189245	0.0065911674618028245	0.3412081459488514	0.7183776002013704	0.2978564295123324	0.394497274321965	0.586464872303487	0.4135351276965129	0.605502725678035	0.7021435704876675	0.30481124478117094	0.6299391057816575	0.8710230922649613	0.006021000758723052	0.05612276808113032	0.27766387033491197	0.5480341669078684	0.93593157567677	0.9998560164181259	0.053069847253122915	0.3118574793792984	0.8522481092569536
Cochrane DTA Reference Dataset	CD009020	Magnetic resonance imaging, magnetic resonance arthrography and ultrasonography for assessing rotator cuff tears in people with shoulder pain for whom surgery is being considered	legacy:CD009020:9	US for detection of any rotator cuff tears	13	0.3076923076923077	continuity-corrected bivariate REML	manifest source_sheet where recorded; otherwise all group-matched rows	Cochrane DTA Reference Dataset|CD009020|legacy:CD009020:9	0.42.0	canonical	20000	504335300	0.3	0.8812908992306927	0.8862525549894692	0.7930377495653232	0.3086120426392429	0.35018181046535296	0.41074934180111444	0.5892506581988856	0.6472944432022444	0.05791123527543272	0.9364611643759795	0.3190968853160742	0.05517026514528678	-0.5621940139146184	0.17762921353526642	0.3070479782707819	0.4355948974887793	0.20155571070837644	0.3484070680167173	0.4942691429912917	0.359111892025156	0.4095692548586467	0.47823059956491054	0.5217694004350895	0.5904307451413533	0.6408881079748441	0.5383388533731115	0.6465261285058392	0.7483951360281683	0.030881081158177268	0.05827177964279979	0.10256765276177073	0.8138118789054837	0.9371323111238029	0.995639438269567	0.1987913724886114	0.3205459816187855	0.4770824154696992	0.0058379767757129695	0.30217801315617915	0.6347525759695857	0.006624347058172424	0.34288112292996564	0.7202531837372673	0.3039884182568482	0.40098528376995546	0.5891437035149957	0.410856296485004	0.5990147162300445	0.6960115817431518	0.315095316168997	0.6410770182051095	0.8763294898105838	0.006315728529636707	0.05872508108168612	0.2874106835158897	0.5339200656116898	0.9294600361613264	0.9998163019544916	0.05523082274669079	0.32236303836150304	0.8653257245947075
Cochrane DTA Reference Dataset	CD009020	Magnetic resonance imaging, magnetic resonance arthrography and ultrasonography for assessing rotator cuff tears in people with shoulder pain for whom surgery is being considered	legacy:CD009020:9	US for detection of any rotator cuff tears	13	0.3076923076923077	continuity-corrected bivariate REML	manifest source_sheet where recorded; otherwise all group-matched rows	Cochrane DTA Reference Dataset|CD009020|legacy:CD009020:9	0.42.0	canonical	20000	504335300	0.31	0.8931734583778568	0.8862525549894692	0.7930377495653232	0.31425647637909526	0.3518426050745332	0.41754224484666236	0.5824577551533376	0.657989210523189	0.060539511477500314	0.9267299073309093	0.32958286575605256	0.03355644895305254	-0.5635905926218042	0.18097239298813508	0.3126930012952288	0.4433274948307039	0.20261729823097227	0.3500921331262221	0.49635095027997833	0.36641809849219087	0.4162968819024247	0.48380367209876723	0.5161963279012325	0.5837031180975752	0.633581901507809	0.5500408105709454	0.6572318560930361	0.7571743409608791	0.03232469756141503	0.06091536095440307	0.10699246852853031	0.7997077594925952	0.9274430287039015	0.9927390828008383	0.20591936666501706	0.3310678942896096	0.4907771481969772	0.00594398290948581	0.3076986547998022	0.6455124315010323	0.006654903203551319	0.34450044603724705	0.7227178835714445	0.31011716674162	0.4074404952308306	0.5924503952901471	0.4075496047098529	0.5925595047691694	0.6898828332583798	0.3253646132902416	0.6518589142986289	0.8813524069439729	0.006618816736242964	0.061387886511614226	0.29716918996553116	0.5223097923913755	0.9220801118443593	0.9997731438625748	0.05743227309259464	0.3329298487336475	0.8777766650940841
Cochrane DTA Reference Dataset	CD009020	Magnetic resonance imaging, magnetic resonance arthrography and ultrasonography for assessing rotator cuff tears in people with shoulder pain for whom surgery is being considered	legacy:CD009020:9	US for detection of any rotator cuff tears	13	0.3076923076923077	continuity-corrected bivariate REML	manifest source_sheet where recorded; otherwise all group-matched rows	Cochrane DTA Reference Dataset|CD009020|legacy:CD009020:9	0.42.0	canonical	20000	504335300	0.32	0.9043814577244939	0.8862525549894692	0.7930377495653232	0.3196271716792567	0.3534207484565946	0.42433514789221033	0.5756648521077896	0.6683415668142354	0.06322981552563911	0.9166118201000897	0.3401348424980001	0.012230362375595827	-0.5642466152264938	0.1841056068940659	0.31806612722058525	0.45055795299356904	0.20357074475774017	0.35169465771762787	0.4981945938246168	0.3738814891254551	0.42303404302762254	0.4895686380398098	0.5104313619601902	0.5769659569723775	0.6261185108745448	0.5614830412786503	0.6675955558005534	0.765593990658268	0.03380628767214446	0.06362123620980688	0.11150207886216648	0.7856132466618584	0.9173641427984768	0.989065095852845	0.21313491857952038	0.3416552223765533	0.5044301225271338	0.0060443564925753155	0.31295944456827984	0.6551879652369351	0.006683414880910393	0.34604805515994796	0.7244597505188218	0.31583643222987223	0.4139443594794987	0.595459803169621	0.40454019683037856	0.5860556405205013	0.6841635677701277	0.33561916795949337	0.6623015952971909	0.8861139689713678	0.006930626232819725	0.06411331845275645	0.3069394107391181	0.5090895573250821	0.913947817301661	0.9997618485348826	0.059676036403856964	0.34356133538754186	0.8895835444224787
Cochrane DTA Reference Dataset	CD009020	Magnetic resonance imaging, magnetic resonance arthrography and ultrasonography for assessing rotator cuff tears in people with shoulder pain for whom surgery is being considered	legacy:CD009020:9	US for detection of any rotator cuff tears	13	0.3076923076923077	continuity-corrected bivariate REML	manifest source_sheet where recorded; otherwise all group-matched rows	Cochrane DTA Reference Dataset|CD009020|legacy:CD009020:9	0.42.0	canonical	20000	504335300	0.33	0.9149263727797275	0.8862525549894692	0.7930377495653232	0.3247253324043001	0.3549196329511415	0.43112805093775824	0.5688719490622418	0.6783676972778272	0.06598436944439352	0.9061477016331583	0.35075617322583597	-0.008778671146569272	-0.5641701995538916	0.18710644350193378	0.323085478792936	0.4574737759742719	0.2045043722299395	0.3531272989883747	0.500011574247637	0.38125578218731154	0.4298615310564605	0.4952873670085127	0.5047126329914872	0.5701384689435395	0.6187442178126885	0.5726740975846542	0.6776333606407715	0.7736757304299227	0.035327369782395784	0.06639163352363332	0.11609894477317087	0.7715484406103389	0.9069365468460577	0.9847066250927162	0.22044194226342081	0.35231130813848077	0.5180424580485836	0.006139139712438151	0.31790033389786454	0.6644421864607056	0.006709982240195163	0.34746001793785913	0.7262247610613723	0.3208792322402666	0.42066293558306	0.5986150763690156	0.40138492363098416	0.57933706441694	0.6791207677597334	0.3458590119000616	0.672420821622983	0.8906340571103236	0.0072515389437783455	0.06690361256438046	0.3167213669425139	0.49608827911286224	0.9053674557594165	0.9997306715751887	0.06196402681788091	0.35426082101088985	0.9006709746966141
Cochrane DTA Reference Dataset	CD009020	Magnetic resonance imaging, magnetic resonance arthrography and ultrasonography for assessing rotator cuff tears in people with shoulder pain for whom surgery is being considered	legacy:CD009020:9	US for detection of any rotator cuff tears	13	0.3076923076923077	continuity-corrected bivariate REML	manifest source_sheet where recorded; otherwise all group-matched rows	Cochrane DTA Reference Dataset|CD009020|legacy:CD009020:9	0.42.0	canonical	20000	504335300	0.34	0.9248187049730301	0.8862525549894692	0.7930377495653232	0.3295520497560698	0.3563423274031642	0.43792095398330616	0.5620790460166938	0.6880827828757111	0.0688055026737856	0.8953741742300061	0.3614501271767871	-0.029444530743024	-0.5633685777962429	0.18995307462178723	0.32788778171348715	0.46398643160581005	0.2053949315691303	0.35454276600412094	0.5017052846258565	0.38874544064401234	0.4366849510326323	0.5009513826203299	0.49904861737966993	0.5633150489673677	0.6112545593559876	0.5836221601908849	0.6873604047009894	0.7814395023599945	0.03688954421810112	0.06922888855222867	0.12078562343761103	0.7575302895313561	0.8961969572554523	0.979728304446261	0.227844422234621	0.3630394029990845	0.5316149071718566	0.00622833144064816	0.3227398529744333	0.672861867870445	0.0067346512426235934	0.3489763466493091	0.7275608335474435	0.32610377597975826	0.42725376120548997	0.601843350803808	0.3981566491961916	0.57274623879451	0.6738962240202416	0.3560841767443026	0.6822313922523413	0.8949305859659703	0.007581959424290305	0.06976111219952816	0.3265150797323138	0.48364828280516947	0.8962082614657951	0.9996878774204517	0.06429824152288693	0.3650315344506009	0.9112214824784878
Cochrane DTA Reference Dataset	CD009020	Magnetic resonance imaging, magnetic resonance arthrography and ultrasonography for assessing rotator cuff tears in people with shoulder pain for whom surgery is being considered	legacy:CD009020:9	US for detection of any rotator cuff tears	13	0.3076923076923077	continuity-corrected bivariate REML	manifest source_sheet where recorded; otherwise all group-matched rows	Cochrane DTA Reference Dataset|CD009020|legacy:CD009020:9	0.42.0	canonical	20000	504335300	0.35000000000000003	0.934068055375491	0.8862525549894692	0.7930377495653232	0.33410830484996745	0.35769160815124706	0.44471385702885413	0.5552861429711459	0.6975010770266789	0.07169565863946745	0.8843241473992345	0.37221989183079107	-0.049743907976256496	-0.5618481635446999	0.19264456782913567	0.3324063057284319	0.4700966838107042	0.2062425395242678	0.3558694720534106	0.5032788361675934	0.3961015193762319	0.4434757629336041	0.506701334578886	0.49329866542111395	0.556524237066396	0.603898480623768	0.5943350583562307	0.6967908992792758	0.7889037096043341	0.03849449895536065	0.07213545106114308	0.12556477294063423	0.7435730396433538	0.8851783765670722	0.9741680669942616	0.23534642436095707	0.3738426741834966	0.5451478600826981	0.006311913776862884	0.3271240680829683	0.6810838377588362	0.006757445285210535	0.3502143834171333	0.7291586879984282	0.3312485749924201	0.43387081978074693	0.6046629509708101	0.3953370490291895	0.5661291802192531	0.6687514250075796	0.3662946940339464	0.691747216929254	0.8990197408297038	0.00792231656171093	0.07268827496869595	0.3363205703159991	0.4715063372854436	0.8863659899131136	0.9996349984242546	0.06668076814035076	0.3758766172836379	0.9210597777955395
Cochrane DTA Reference Dataset	CD009020	Magnetic resonance imaging, magnetic resonance arthrography and ultrasonography for assessing rotator cuff tears in people with shoulder pain for whom surgery is being considered	legacy:CD009020:9	US for detection of any rotator cuff tears	13	0.3076923076923077	continuity-corrected bivariate REML	manifest source_sheet where recorded; otherwise all group-matched rows	Cochrane DTA Reference Dataset|CD009020|legacy:CD009020:9	0.42.0	canonical	20000	504335300	0.36000000000000004	0.9426831892554923	0.8862525549894692	0.7930377495653232	0.3383949710052578	0.35896998574092925	0.45150676007440205	0.548493239925598	0.70663597538082	0.07465740181108844	0.8730272227465474	0.3830685779822713	-0.0696559665089449	-0.559614611273221	0.19521179460937482	0.3365900541637258	0.47597262444717714	0.2070810181345742	0.3570553267525182	0.504912604650443	0.40338677649577254	0.45029611614996456	0.5126496052578017	0.48735039474219827	0.5497038838500354	0.5966132235042274	0.604820288568499	0.7059382021613907	0.796085362029403	0.040144015704520544	0.07511389197984564	0.13043915730354524	0.729688616468438	0.8739104978019379	0.9680609752678225	0.24295210645210283	0.3847242097204815	0.5586413464436004	0.0063898936243389146	0.3315056080482967	0.6892320065310433	0.0067784104958798445	0.35166173729067085	0.7311385356042909	0.335594447867226	0.44039420999415146	0.6081961635804106	0.39180383641958927	0.5596057900058485	0.6644055521327739	0.3764905952204201	0.7009813819665071	0.9029161814275382	0.008273065432845986	0.0756876797894881	0.346137859952089	0.45926931889679434	0.8765041231501844	0.9995604996992359	0.06911379253175065	0.3867991287324123	0.9303870294189001
Cochrane DTA Reference Dataset	CD009020	Magnetic resonance imaging, magnetic resonance arthrography and ultrasonography for assessing rotator cuff tears in people with shoulder pain for whom surgery is being considered	legacy:CD009020:9	US for detection of any rotator cuff tears	13	0.3076923076923077	continuity-corrected bivariate REML	manifest source_sheet where recorded; otherwise all group-matched rows	Cochrane DTA Reference Dataset|CD009020|legacy:CD009020:9	0.42.0	canonical	20000	504335300	0.37	0.9506720926870659	0.8862525549894692	0.7930377495653232	0.34241281576306426	0.36017972800194187	0.45829966311994996	0.54170033688005	0.7155000793886235	0.07769342529173232	0.8615100483595128	0.39399922328947207	-0.08916204432755304	-0.5566728693975938	0.19747024147082465	0.34056592977180794	0.4814095239417004	0.2077164597444707	0.3582370118904001	0.5063886145863405	0.4106986214676753	0.4570678018411245	0.51839863496416	0.48160136503583995	0.5429321981588755	0.5893013785323248	0.615085032038455	0.7148148807489992	0.8030002056190927	0.04183997650816364	0.0781669109863749	0.13541165181443418	0.7158869487827629	0.8624200584345636	0.9614394699722825	0.2506657286770503	0.39568702190568317	0.572095034041836	0.006462277825540337	0.33541897721064534	0.6968079115915127	0.0067975886483369555	0.3528229973203344	0.7329634654805018	0.3404896146816451	0.4471737123509455	0.6116583041821212	0.3883416958178787	0.5528262876490545	0.6595103853183547	0.3866719116651715	0.70994621028908	0.9066332175247945	0.008634689333972876	0.07876203446474514	0.3559669699502948	0.447306521306253	0.8657749954727147	0.9995217588331129	0.07159960710017992	0.39780204902057115	0.9389283048681953
Cochrane DTA Reference Dataset	CD009020	Magnetic resonance imaging, magnetic resonance arthrography and ultrasonography for assessing rotator cuff tears in people with shoulder pain for whom surgery is being considered	legacy:CD009020:9	US for detection of any rotator cuff tears	13	0.3076923076923077	continuity-corrected bivariate REML	manifest source_sheet where recorded; otherwise all group-matched rows	Cochrane DTA Reference Dataset|CD009020|legacy:CD009020:9	0.42.0	canonical	20000	504335300	0.38	0.9580420222262995	0.8862525549894692	0.7930377495653232	0.34616250264393866	0.3613228800126384	0.4650925661654979	0.5349074338345021	0.7241052542993354	0.08080655898563381	0.8497966297853096	0.40501479436112814	-0.10824539244098996	-0.5530272278651713	0.19972578423899587	0.34424383129313385	0.48655669101889176	0.20847288491048938	0.3593201793937802	0.50786570915567	0.4179356706240055	0.46393699171470554	0.524180741625616	0.475819258374384	0.5360630082852944	0.5820643293759945	0.6251361711017349	0.723432769666593	0.8096628377216204	0.04358437090438029	0.08129734466895598	0.14048524868395712	0.7021762445873673	0.8507311510618468	0.9543335921424926	0.2584916638904703	0.40673404928573614	0.5855082245213017	0.006529073162523536	0.3389429873252541	0.7037719821662964	0.006815017515986684	0.3537871820461673	0.7345940635577446	0.3452751497656452	0.45399112220535187	0.6139241055413898	0.38607589445861007	0.5460088777946481	0.6547248502343548	0.39683867463999056	0.718653316299133	0.910182960820447	0.009007702002658699	0.08191418383595256	0.36580792167167436	0.4355612611962413	0.8546975795310989	0.9994738559318816	0.07414061966102961	0.4088882812290521	0.9458467210460454
Cochrane DTA Reference Dataset	CD009020	Magnetic resonance imaging, magnetic resonance arthrography and ultrasonography for assessing rotator cuff tears in people with shoulder pain for whom surgery is being considered	legacy:CD009020:9	US for detection of any rotator cuff tears	13	0.3076923076923077	continuity-corrected bivariate REML	manifest source_sheet where recorded; otherwise all group-matched rows	Cochrane DTA Reference Dataset|CD009020|legacy:CD009020:9	0.42.0	canonical	20000	504335300	0.39	0.9647995485050872	0.8862525549894692	0.7930377495653232	0.3496445926552175	0.3624012813822061	0.4718854692110458	0.5281145307889542	0.7324626821499135	0.08399977839624112	0.8379086035748999	0.4161181874084352	-0.12689094493018727	-0.548681361096652	0.20176655318690442	0.34766086077619796	0.49128841868736606	0.2091279514999074	0.36034517358023493	0.5092129442313639	0.42506627675789416	0.4707473842247874	0.530076579687964	0.46992342031203604	0.5292526157752127	0.5749337232421058	0.6349803046073517	0.731803023402398	0.8160868099117634	0.04537930371263985	0.08450817531644661	0.14566306304964463	0.6885632267835458	0.838865496721549	0.9467711820495905	0.2664344079398661	0.41786815719102227	0.598879846282646	0.0065902863573144375	0.3424747315378259	0.7099701953038686	0.006830731178850348	0.3549698298143639	0.7358732665287158	0.3495341665626697	0.4606696166915417	0.6172549899018952	0.38274501009810474	0.5393303833084583	0.6504658334373302	0.4069909153273291	0.7271136560762401	0.9135764567838889	0.009392650052854511	0.08514711856353187	0.3756607365287859	0.42412541363211975	0.8436827449097248	0.999347344539577	0.07673936296093047	0.42006065167996	0.9533177105958074
Cochrane DTA Reference Dataset	CD009020	Magnetic resonance imaging, magnetic resonance arthrography and ultrasonography for assessing rotator cuff tears in people with shoulder pain for whom surgery is being considered	legacy:CD009020:9	US for detection of any rotator cuff tears	13	0.3076923076923077	continuity-corrected bivariate REML	manifest source_sheet where recorded; otherwise all group-matched rows	Cochrane DTA Reference Dataset|CD009020|legacy:CD009020:9	0.42.0	canonical	20000	504335300	0.4	0.9709505944546686	0.8862525549894692	0.7930377495653232	0.3528595455568239	0.3634165812061801	0.47867837225659376	0.5213216277434063	0.7405829102422007	0.08727621411211976	0.8258654784414889	0.42731222746086683	-0.14508511601317964	-0.5436383669938017	0.20360083103376886	0.3507911180994151	0.4956659029897166	0.2096922667297203	0.36128626945888614	0.5104954936127372	0.43232547745467564	0.47759417070497034	0.5356984365045354	0.4643015634954645	0.5224058292950298	0.5676745225453242	0.6446237623651059	0.7399361644756504	0.8222847199938054	0.04722700350632359	0.087802540394872	0.1509483393540564	0.6750533348940507	0.8268426858920683	0.9387780576906923	0.27449859001576815	0.4290921368152152	0.6122084445891685	0.006645924072282579	0.3455916329511011	0.716109426653816	0.0068447602898016055	0.35593122340607	0.7375343614223923	0.35284672562743696	0.4672581111095418	0.6209059743584352	0.3790940256415647	0.5327418888904583	0.6471532743725631	0.4171286648206203	0.7353375733691201	0.9168237994576034	0.009790115647539082	0.08846398459097615	0.3855254359858445	0.4131847256175088	0.8321534524563864	0.9991643173362481	0.07939850493052034	0.43132190884593336	0.9601622359366982
Cochrane DTA Reference Dataset	CD009020	Magnetic resonance imaging, magnetic resonance arthrography and ultrasonography for assessing rotator cuff tears in people with shoulder pain for whom surgery is being considered	legacy:CD009020:9	US for detection of any rotator cuff tears	13	0.3076923076923077	continuity-corrected bivariate REML	manifest source_sheet where recorded; otherwise all group-matched rows	Cochrane DTA Reference Dataset|CD009020|legacy:CD009020:9	0.42.0	canonical	20000	504335300	0.41000000000000003	0.976500468757824	0.8862525549894692	0.7930377495653232	0.35580772089272195	0.3643702509895709	0.4854712753021417	0.5145287246978583	0.7484758955502293	0.09063916204426392	0.8136848483147349	0.43859966611628404	-0.16281562044308917	-0.5379008026415399	0.20532323679532355	0.35378209653710624	0.4995883203816302	0.21026435046826844	0.3622958798853845	0.5116109375934463	0.439351701884584	0.4843415269975811	0.5415124410440862	0.4584875589559136	0.515658473002419	0.5606482981154159	0.6540726187183644	0.7478421275675889	0.8282682944595683	0.04912983184362476	0.09118374277334554	0.1563444581242229	0.6616508980831884	0.8146803914418164	0.9303781752860145	0.28268898309878554	0.4404087028114725	0.6254921688731476	0.006695992910510618	0.34847050203296803	0.7216463209921994	0.00685713230535197	0.3568564616013411	0.7390127747815455	0.357337474630987	0.47394114487784533	0.6246832136310507	0.3753167863689492	0.5260588551221547	0.6426625253690129	0.4272519541245953	0.743334841784805	0.9199342317393372	0.010200719436394716	0.09186809335578423	0.3954020415588767	0.40232412426057856	0.8203589840186564	0.9989128899116543	0.08212085976441805	0.44267472075413405	0.9653130476293303
Cochrane DTA Reference Dataset	CD009020	Magnetic resonance imaging, magnetic resonance arthrography and ultrasonography for assessing rotator cuff tears in people with shoulder pain for whom surgery is being considered	legacy:CD009020:9	US for detection of any rotator cuff tears	13	0.3076923076923077	continuity-corrected bivariate REML	manifest source_sheet where recorded; otherwise all group-matched rows	Cochrane DTA Reference Dataset|CD009020|legacy:CD009020:9	0.42.0	canonical	20000	504335300	0.42000000000000004	0.9814538950336537	0.8862525549894692	0.7930377495653232	0.35848937879384124	0.36526359578159173	0.4922641783476896	0.5077358216523105	0.7561510454507848	0.0940920944851864	0.8013825809347432	0.44998317776813207	-0.18007131409891042	-0.5314707172655215	0.20688590048183111	0.3564195633084044	0.5031172086625088	0.21079533285130736	0.36315466789826434	0.5126243944910495	0.44651560011248065	0.4911098321619587	0.5474194486965838	0.45258055130341623	0.5088901678380413	0.5534843998875193	0.6633327053033661	0.7555303000053349	0.8340484625371781	0.05109029333720952	0.09465526176943495	0.1618549431821406	0.6483592838429962	0.8023945571614942	0.9215937738673504	0.29101051454973037	0.4518204893472877	0.6387287571972008	0.006740499416159386	0.3510845811350947	0.7264174057333033	0.006867871685330931	0.35771887290034765	0.7401441977143457	0.3608249185510515	0.4809437733017976	0.6286073460316409	0.371392653968359	0.5190562266982024	0.6391750814489485	0.4373608141556003	0.7511147035370614	0.9229162332422194	0.010625123789692624	0.09536293281685987	0.40529057481587816	0.3917341533578212	0.8084331752654306	0.9986408826475635	0.08490939993117079	0.45412167082592036	0.9708474502394288
Cochrane DTA Reference Dataset	CD009020	Magnetic resonance imaging, magnetic resonance arthrography and ultrasonography for assessing rotator cuff tears in people with shoulder pain for whom surgery is being considered	legacy:CD009020:9	US for detection of any rotator cuff tears	13	0.3076923076923077	continuity-corrected bivariate REML	manifest source_sheet where recorded; otherwise all group-matched rows	Cochrane DTA Reference Dataset|CD009020|legacy:CD009020:9	0.42.0	canonical	20000	504335300	0.43	0.9858150371789197	0.8862525549894692	0.7930377495653232	0.3609046805569745	0.3660977637242841	0.4990570813932375	0.5009429186067624	0.7636172551275529	0.09763867206779187	0.78897298509742	0.461465354224484	-0.19684205208149974	-0.5243496829544357	0.20823183143907023	0.35889546450389387	0.5063010718259155	0.21122809410065568	0.364059636918235	0.5135862740284259	0.45355226699810003	0.49787323528185806	0.5531221751032133	0.4468778248967866	0.502126764718142	0.5464477330019	0.672409623051373	0.7630095589455219	0.8396354228143714	0.053111046652921705	0.09822076509162109	0.16748346931863906	0.6351810259885547	0.7899995649820815	0.9124455057553222	0.29946827688187155	0.46333004453179677	0.6519155177868163	0.006780645904835373	0.35348325016981486	0.7308663071474713	0.006878213101962174	0.3585695458464179	0.7413827945239825	0.36401326059343464	0.4879470484003231	0.6328654110138363	0.3671345889861635	0.5120529515996769	0.635986739406565	0.4474552757419101	0.7586859050770443	0.9257775974917049	0.011064036363828411	0.09895217937556969	0.41519105737696954	0.3814031791069007	0.796420489988776	0.9983446805948669	0.08776726922704162	0.4656652520648067	0.9752437426632785
Cochrane DTA Reference Dataset	CD009020	Magnetic resonance imaging, magnetic resonance arthrography and ultrasonography for assessing rotator cuff tears in people with shoulder pain for whom surgery is being considered	legacy:CD009020:9	US for detection of any rotator cuff tears	13	0.3076923076923077	continuity-corrected bivariate REML	manifest source_sheet where recorded; otherwise all group-matched rows	Cochrane DTA Reference Dataset|CD009020|legacy:CD009020:9	0.42.0	canonical	20000	504335300	0.44	0.9895875212220556	0.8862525549894692	0.7930377495653232	0.3630536890028803	0.3668737541824903	0.5058499844387854	0.49415001556121463	0.7708829419615327	0.10128275671061589	0.7764689592162032	0.4730486976044658	-0.21311856200585244	-0.5165388236175898	0.20951961160154148	0.36100136981647496	0.509152787764501	0.21172418518657424	0.36479984041297253	0.51451011340133	0.4606188872392963	0.5047285829129919	0.5589078776001177	0.44109212239988227	0.4952714170870081	0.5393811127607037	0.6813087534855722	0.7702883055673444	0.8450387032907759	0.05519491653909414	0.1018841217650203	0.1732338704657375	0.622117935011126	0.7775083835363851	0.9029525544806852	0.3080675387473377	0.4749398230999247	0.6650493075123348	0.006816712109422633	0.35560726965938555	0.7350217020788761	0.006888437822058001	0.35934898332210286	0.7427556293062259	0.3672754975233389	0.4949383458881098	0.6370088893348227	0.3629911106651772	0.5050616541118902	0.6327245024766611	0.4575353696240428	0.7660567298949899	0.928525499939236	0.011518214038878826	0.10263971077610932	0.42510351091455495	0.37132015260170187	0.7841012105056013	0.9980183517730168	0.09069779700053583	0.47730785947569093	0.9792779029367453
Cochrane DTA Reference Dataset	CD009020	Magnetic resonance imaging, magnetic resonance arthrography and ultrasonography for assessing rotator cuff tears in people with shoulder pain for whom surgery is being considered	legacy:CD009020:9	US for detection of any rotator cuff tears	13	0.3076923076923077	continuity-corrected bivariate REML	manifest source_sheet where recorded; otherwise all group-matched rows	Cochrane DTA Reference Dataset|CD009020|legacy:CD009020:9	0.42.0	canonical	20000	504335300	0.45	0.9927744539878083	0.8862525549894692	0.7930377495653232	0.3649363686155751	0.36759242459320646	0.5126428874843334	0.4873571125156666	0.7779560771872585	0.10502842564566739	0.7638821234891986	0.4847356113664436	-0.2288923304986097	-0.5080388426213647	0.21065437272816154	0.3628660585761336	0.511706512759897	0.21218754358756745	0.36550704655882466	0.5154307815883636	0.46746530689728594	0.5115840544913852	0.565006347263225	0.4349936527367751	0.4884159455086147	0.5325346931027141	0.6900352693606052	0.7773744965519271	0.8502672156030486	0.057344907000919175	0.10564941613613196	0.17911014840568149	0.6091711933481412	0.7649327003473128	0.8931327414993233	0.3168137561623985	0.4866521772064153	0.6781265071604118	0.006847255107630442	0.3575118080034979	0.7390289579383061	0.006897090351314105	0.360113827030332	0.7444077100994602	0.3710269299402119	0.5019479347614428	0.6412367473011914	0.3587632526988081	0.4980520652385572	0.628973070059788	0.46760112645507057	0.773235028751566	0.9311665580423527	0.011988467274266341	0.10642962008033807	0.43502795715347986	0.36155512769783404	0.7716770804436105	0.9974684850134669	0.09370451368977743	0.4890517805667347	0.9825643033802572
Cochrane DTA Reference Dataset	CD009020	Magnetic resonance imaging, magnetic resonance arthrography and ultrasonography for assessing rotator cuff tears in people with shoulder pain for whom surgery is being considered	legacy:CD009020:9	US for detection of any rotator cuff tears	13	0.3076923076923077	continuity-corrected bivariate REML	manifest source_sheet where recorded; otherwise all group-matched rows	Cochrane DTA Reference Dataset|CD009020|legacy:CD009020:9	0.42.0	canonical	20000	504335300	0.46	0.9953784388202257	0.8862525549894692	0.7930377495653232	0.36655258546359726	0.3682544961472688	0.5194357905298813	0.4805642094701187	0.784844215065122	0.10887998663599528	0.7512229376429831	0.49652838928843	-0.2441555011772426	-0.4988500495317957	0.21158415590826604	0.36448770734544517	0.5138732127147229	0.2125665452016889	0.36618003076041605	0.5162591358958831	0.47429707418502975	0.5183575799973594	0.5708415303029827	0.4291584696970171	0.48164242000264057	0.5257029258149702	0.6985941446889286	0.7842756730959939	0.8553293040720462	0.059564215749092424	0.10952096306318285	0.18511648205823397	0.5963414377241162	0.7522830396093354	0.8830026228751694	0.3257125839884933	0.4984693451486643	0.6911429932955495	0.006872274748872336	0.35898075251553285	0.7420010897274149	0.0069041828523206845	0.3606475070336218	0.7454462150163441	0.3745748244675157	0.5089582708295632	0.6454680010435137	0.35453199895648607	0.49104172917043676	0.6254251755324842	0.4776525768009313	0.7802282475708332	0.9337068844703184	0.012475664935261019	0.11032623082295995	0.4449644178711894	0.3519354726296358	0.7591567656134419	0.9969222870012424	0.09679116783257072	0.5008991837509391	0.9852168234142419
Cochrane DTA Reference Dataset	CD009020	Magnetic resonance imaging, magnetic resonance arthrography and ultrasonography for assessing rotator cuff tears in people with shoulder pain for whom surgery is being considered	legacy:CD009020:9	US for detection of any rotator cuff tears	13	0.3076923076923077	continuity-corrected bivariate REML	manifest source_sheet where recorded; otherwise all group-matched rows	Cochrane DTA Reference Dataset|CD009020|legacy:CD009020:9	0.42.0	canonical	20000	504335300	0.47000000000000003	0.9974015885677396	0.8862525549894692	0.7930377495653232	0.36790210690279657	0.36886055839463916	0.5262286935754292	0.47377130642457077	0.7915545197942427	0.11284199450238563	0.7385008059548286	0.5084292021836118	-0.25890078261291105	-0.4889723863841279	0.21230747662565086	0.36579297626078205	0.5158042046417934	0.2128605759797542	0.36674593308604786	0.5171479678335825	0.48114116045037797	0.5251967609138488	0.5766046869266364	0.4233953130733636	0.4748032390861512	0.518858839549622	0.7069901641948363	0.7909989876822558	0.8602327901398445	0.06185625006887941	0.11350332441084116	0.19125723739151446	0.583628830380497	0.7395688672609548	0.872577576954986	0.33476988767700794	0.5103934377995276	0.7040941064707551	0.006891770839852821	0.3600848756977303	0.7445585358247795	0.006909725148672909	0.3610229618892118	0.7464982453997887	0.37820642050520414	0.5160058932415033	0.6496575113943983	0.3503424886056017	0.48399410675849674	0.6217935794947954	0.48768975114073754	0.7870434532031503	0.9361521343357813	0.012980739650788041	0.11433411346502201	0.454912914897888	0.34253381274628497	0.7466410224349205	0.9960472455300502	0.09996174472957993	0.5128521044264485	0.988125471331769
Cochrane DTA Reference Dataset	CD009020	Magnetic resonance imaging, magnetic resonance arthrography and ultrasonography for assessing rotator cuff tears in people with shoulder pain for whom surgery is being considered	legacy:CD009020:9	US for detection of any rotator cuff tears	13	0.3076923076923077	continuity-corrected bivariate REML	manifest source_sheet where recorded; otherwise all group-matched rows	Cochrane DTA Reference Dataset|CD009020|legacy:CD009020:9	0.42.0	canonical	20000	504335300	0.48000000000000004	0.998845535995202	0.8862525549894692	0.7930377495653232	0.36898460105900377	0.3694110728455778	0.5330215966209771	0.46697840337902286	0.7980937903674493	0.11691926909249316	0.7257241710256604	0.5204400820917771	-0.27312136496954154	-0.4784054539034249	0.21289291383846498	0.36691405076880945	0.5172220634027843	0.21313897511325278	0.367338129416811	0.5178198678011299	0.4879548651436483	0.5320347067475915	0.5825559118589659	0.417444088141034	0.4679652932524085	0.5120451348563517	0.7152279322339039	0.7975512288062969	0.8649850126943567	0.06422464427523203	0.1176013269818683	0.19753697800578185	0.5710331207325744	0.7267986848172796	0.8618718839295597	0.34399175527553116	0.5224264224889283	0.7169746155019224	0.006905743144558198	0.3611766093425048	0.7465631620478045	0.006913724790968451	0.3615940566652738	0.7474260385055079	0.3810548575135571	0.5229838665288329	0.6534103067589275	0.3465896932410725	0.4770161334711671	0.6189451424864428	0.49771267986708473	0.7936873572454128	0.9385075472206479	0.013504693772050661	0.11845810327737155	0.46487347011669916	0.3333411290313509	0.7339955903643116	0.9954850368968133	0.10322048696503577	0.5249124284720104	0.9904528667592216
Cochrane DTA Reference Dataset	CD009020	Magnetic resonance imaging, magnetic resonance arthrography and ultrasonography for assessing rotator cuff tears in people with shoulder pain for whom surgery is being considered	legacy:CD009020:9	US for detection of any rotator cuff tears	13	0.3076923076923077	continuity-corrected bivariate REML	manifest source_sheet where recorded; otherwise all group-matched rows	Cochrane DTA Reference Dataset|CD009020|legacy:CD009020:9	0.42.0	canonical	20000	504335300	0.49	0.9997114417528099	0.8862525549894692	0.7930377495653232	0.36979963608769617	0.3699063756230704	0.5398144996665251	0.46018550033347494	0.8044684835496453	0.12111691484145119	0.7129005975801079	0.5325629036396076	-0.286810844172702	-0.46714853811320234	0.21331577245239508	0.3676724689524743	0.5181347548756099	0.21337734424484045	0.36777859449905703	0.518284310087675	0.4945342572803881	0.5389148733302378	0.5883764482173094	0.41162355178269056	0.46108512666976226	0.505465742719612	0.723311881212789	0.8039388438396591	0.8695928647188155	0.06667327894202685	0.12182008203390289	0.20396047644407933	0.5585536987577316	0.7139801132364272	0.8508987980639919	0.35338450968110213	0.5345701040250606	0.7297786774722244	0.0069124769577630085	0.3621073017915455	0.7481639083574456	0.00691447218573717	0.3622118209997247	0.7483798595379463	0.38407279399813415	0.5301460135133518	0.657835477026501	0.34216452297349886	0.4698539864866482	0.6159272060018655	0.5077213932863578	0.800166338087404	0.9407779846534958	0.01404860601206908	0.12270331980119237	0.474846105463826	0.3243488379565478	0.7213156165288582	0.9942067722368231	0.10657191701725761	0.5370818728457194	0.9919233373042242
Cochrane DTA Reference Dataset	CD009020	Magnetic resonance imaging, magnetic resonance arthrography and ultrasonography for assessing rotator cuff tears in people with shoulder pain for whom surgery is being considered	legacy:CD009020:9	US for detection of any rotator cuff tears	13	0.3076923076923077	continuity-corrected bivariate REML	manifest source_sheet where recorded; otherwise all group-matched rows	Cochrane DTA Reference Dataset|CD009020|legacy:CD009020:9	0.42.0	canonical	20000	504335300	0.5	1.0	0.8862525549894692	0.7930377495653232	0.3703466792065161	0.3703466792065161	0.546607402712073	0.453392597287927	0.8106847351428071	0.12544034209086952	0.7000368474020051	0.544799362208077	-0.2999631525979949	-0.455200637791923	0.21363370924385344	0.3682377716182781	0.5188172471995857	0.21363370924385344	0.3682377716182781	0.5188172471995857	0.5011819654721609	0.5458121413753241	0.5941994546889162	0.4058005453110837	0.454187858624676	0.4988180345278391	0.7312462795417408	0.8101679601909907	0.8740628266510471	0.06920630211942348	0.12616500654729798	0.2105327262886542	0.5461896412232007	0.7011199679259534	0.8396706132825562	0.36295472111118776	0.5468261024910129	0.7424997930796916	0.006912441864546548	0.36268943419076377	0.7491123618540775	0.006912441864546548	0.36268943419076377	0.7491123618540775	0.3872629038563172	0.5373128963215724	0.6624884924527319	0.33751150754726805	0.4626871036784276	0.6127370961436827	0.5177159216190369	0.8064864613364892	0.9429679636026762	0.014613638858677364	0.1270751880502973	0.4848308429287125	0.3155487655788901	0.7085572361522691	0.9926824428971732	0.11002086222377258	0.5493619629199087	0.9933811201371635
Cochrane DTA Reference Dataset	CD009185	Procalcitonin, C-reactive protein, and erythrocyte sedimentation rate for the diagnosis of acute pyelonephritis in children	legacy:CD009185:1	PCT (0.5 ng/mL)	6	0.1666666666666666	continuity-corrected bivariate REML	manifest source_sheet where recorded; otherwise all group-matched rows	Cochrane DTA Reference Dataset|CD009185|legacy:CD009185:1	0.42.0	canonical	20000	976096646	0.01	0.08079313589591118	0.8178194600484039	0.7202567121253117	0.008941067488748743	0.11066617713994732	0.2851240495964254	0.7148759504035747	0.02868293506654294	0.0025484217205621242	0.18774321928246163	0.02562956752249651	0.10695008338655045	-0.05516356837341467	0.0023165436701463034	0.008898955705918976	0.018298820432734716	0.028672530710168165	0.11014494742949245	0.22648979062169056	0.152155897599049	0.28380248077734654	0.47322230599001286	0.5267776940099872	0.7161975192226535	0.8478441024009508	0.015999024254414334	0.028689351318392807	0.05593941886389947	0.0013312526993997814	0.002575266422942757	0.004982873414279047	0.11834421296737416	0.18777582352726674	0.31111043230154944	0.014636769519795671	0.025860563703001303	0.04528386042189433	4.262753353968434e-05	0.008506388439501463	0.033200621278623194	0.0005276133060932675	0.10528602888320315	0.41093368775036526	0.0600054432522282	0.28794500442677606	0.7353620029271236	0.2646379970728762	0.7120549955732238	0.9399945567477718	0.008348630929456216	0.027787693981547838	0.14818823212095247	0.0005855035288607141	0.0026796680519154893	0.013757818909237971	0.06963510071740166	0.1831729286891312	0.6052877214007986	0.007131612789105463	0.026755119739741064	0.10478408139744536
Cochrane DTA Reference Dataset	CD009185	Procalcitonin, C-reactive protein, and erythrocyte sedimentation rate for the diagnosis of acute pyelonephritis in children	legacy:CD009185:1	PCT (0.5 ng/mL)	6	0.1666666666666666	continuity-corrected bivariate REML	manifest source_sheet where recorded; otherwise all group-matched rows	Cochrane DTA Reference Dataset|CD009185|legacy:CD009185:1	0.42.0	canonical	20000	976096646	0.02	0.14144054254182067	0.8178194600484039	0.7202567121253117	0.017677199512307437	0.12497972076910481	0.2905048113181626	0.7094951886818375	0.05630333324515739	0.005135497544107865	0.31259228740591943	0.046446797783601876	0.17115174486409876	-0.0949937447582188	0.004585495221284745	0.01759093591511112	0.03603030931701633	0.03241994932201933	0.12436982776639088	0.25473820072744	0.15931822136946094	0.28919021922642435	0.47594158147071286	0.524058418529287	0.7108097807735756	0.840681778630539	0.0318053203383552	0.056315569838396015	0.10691749634163328	0.0026860250680500013	0.005189452341889516	0.010016508536533835	0.2033661839915355	0.31264205195097994	0.4905475994695337	0.02680939687092117	0.04685632876910636	0.08090255696999273	8.436629417052748e-05	0.016820846955006998	0.06468598975084677	0.0005964788642236884	0.11892521516617816	0.4573369741686379	0.06829523914948038	0.29307914427013554	0.7343873796212523	0.2656126203787472	0.7069208557298645	0.9317047608505196	0.0167251602552166	0.054594469065180826	0.2600742421598931	0.001182249771133329	0.005399259713226356	0.027411589541837793	0.122635543548659	0.30560225542045666	0.826731442472417	0.013201108874867227	0.04844116433919032	0.18124018787030188
Cochrane DTA Reference Dataset	CD009185	Procalcitonin, C-reactive protein, and erythrocyte sedimentation rate for the diagnosis of acute pyelonephritis in children	legacy:CD009185:1	PCT (0.5 ng/mL)	6	0.1666666666666666	continuity-corrected bivariate REML	manifest source_sheet where recorded; otherwise all group-matched rows	Cochrane DTA Reference Dataset|CD009185|legacy:CD009185:1	0.42.0	canonical	20000	976096646	0.03	0.1943918578315762	0.8178194600484039	0.7202567121253117	0.026210666838120518	0.13483418045641501	0.29588557303989976	0.7041144269601003	0.08291916212536547	0.007762113641306754	0.41238243103789873	0.06556204120617454	0.21799057320632254	-0.12882981662540166	0.006806995180253885	0.026082037354504838	0.05324773455567323	0.03501687393795866	0.13417247844352964	0.27391957229920505	0.16628095908885232	0.29449344307628866	0.47879497267079224	0.5212050273292074	0.7055065569237113	0.8337190409111476	0.047422349878274796	0.08293667485424491	0.15356624730057977	0.004064945955325011	0.00784344674847497	0.015101685020284278	0.27534469791422483	0.41244314947683164	0.6186933432890687	0.03813857062404275	0.06613060040143845	0.11297408787255454	0.0001252171970105848	0.024966682228796597	0.09456631315822406	0.0006441483630403631	0.12843481464346146	0.4864726033955477	0.07665332434035714	0.298433541775726	0.73303113070467	0.2669688692953301	0.701566458224274	0.9233466756596427	0.025129728052308974	0.08047136475141803	0.3475420315768143	0.0017905656861837635	0.008159673895940234	0.040962487803149435	0.1693460992248507	0.4038378993824747	0.9278705756821438	0.018920498404495525	0.06832964603761922	0.2466878892137426
Cochrane DTA Reference Dataset	CD009185	Procalcitonin, C-reactive protein, and erythrocyte sedimentation rate for the diagnosis of acute pyelonephritis in children	legacy:CD009185:1	PCT (0.5 ng/mL)	6	0.1666666666666666	continuity-corrected bivariate REML	manifest source_sheet where recorded; otherwise all group-matched rows	Cochrane DTA Reference Dataset|CD009185|legacy:CD009185:1	0.42.0	canonical	20000	976096646	0.04	0.24229218908241482	0.8178194600484039	0.7202567121253117	0.034543634737776954	0.14257015411267368	0.3012663347616369	0.6987336652383631	0.10858424798050746	0.010429183479484865	0.4956307983929843	0.08362511100401404	0.2533386093105695	-0.15866707807840078	0.008982584987201789	0.03438285971195805	0.06991068493629682	0.03707335767289797	0.1419065956775967	0.28853874819925357	0.17322243370306592	0.2999948546177469	0.48190904369322707	0.5180909563067729	0.7000051453822531	0.8267775662969339	0.06285349209411033	0.10860653930287795	0.19641471114688558	0.005468666830398394	0.010538165916963028	0.02023919856756959	0.33866958585710794	0.4956984997112979	0.7146992950094561	0.04896282327839942	0.0843400917648533	0.14278147541411584	0.00016518115406689987	0.03290163454189226	0.12316424303793251	0.0006817436199345002	0.13579321176837808	0.5083293997399092	0.08512157826787442	0.3035330924442562	0.731741319645331	0.2682586803546678	0.6964669075557437	0.9148784217321255	0.03356247533506997	0.10546593996902998	0.41779876731575843	0.0024107910356111766	0.010961836702433154	0.05441167194563938	0.21195429496448087	0.48606944878597735	0.972888927987702	0.02443874871016092	0.08710412831536848	0.30484974064906667
Cochrane DTA Reference Dataset	CD009185	Procalcitonin, C-reactive protein, and erythrocyte sedimentation rate for the diagnosis of acute pyelonephritis in children	legacy:CD009185:1	PCT (0.5 ng/mL)	6	0.1666666666666666	continuity-corrected bivariate REML	manifest source_sheet where recorded; otherwise all group-matched rows	Cochrane DTA Reference Dataset|CD009185|legacy:CD009185:1	0.42.0	canonical	20000	976096646	0.05	0.28639695711595625	0.8178194600484039	0.7202567121253117	0.04267816812140304	0.1490175333955225	0.30664709648337407	0.6933529035166259	0.1333486391078131	0.013137648881802631	0.5665508374118811	0.10094083306928495	0.2801538802959248	-0.1854561240466713	0.011115225915140003	0.04247966509488041	0.08607976501964994	0.03881055869821856	0.14832442887192152	0.30056103209503726	0.180091664608564	0.3053846500683144	0.4845688778048085	0.5154311221951914	0.6946153499316856	0.8199083353914359	0.07810204623695947	0.13337525366245578	0.23590910348923727	0.0068978628085184165	0.01327455445894861	0.02542986134401599	0.3954560693031233	0.5666226988494021	0.7881708088740327	0.059441247398811355	0.10179286200749502	0.17092748338351849	0.00020425907424838734	0.04065152844860996	0.1504313599590052	0.0007132026691389987	0.14194120237161245	0.5252547424870112	0.09346608126179591	0.3087977805568289	0.7310069942230083	0.2689930057769915	0.6912022194431711	0.9065339187382041	0.042023544065031705	0.12962256479298562	0.4754693605498818	0.003043279016038374	0.013806702461353841	0.06776028289891219	0.2514943553193062	0.5563839655248463	0.9890910579751409	0.029826128319537477	0.10508525412982357	0.3575093241543978
Cochrane DTA Reference Dataset	CD009185	Procalcitonin, C-reactive protein, and erythrocyte sedimentation rate for the diagnosis of acute pyelonephritis in children	legacy:CD009185:1	PCT (0.5 ng/mL)	6	0.1666666666666666	continuity-corrected bivariate REML	manifest source_sheet where recorded; otherwise all group-matched rows	Cochrane DTA Reference Dataset|CD009185|legacy:CD009185:1	0.42.0	canonical	20000	976096646	0.060000000000000005	0.32744491915447627	0.8178194600484039	0.7202567121253117	0.05061623629574055	0.15457939132615373	0.3120278582051112	0.6879721417948887	0.1572589315747848	0.015888481136136865	0.6277115347948267	0.1176867378304421	0.3002666156403504	-0.20975818132403418	0.013202790428256842	0.0503687293011741	0.10179476146900027	0.040320645262564785	0.15382351765064955	0.31087598406429173	0.187000326235228	0.3106571158160283	0.4877020606295684	0.5122979393704312	0.6893428841839717	0.8129996737647719	0.093171233940734	0.15728945218759552	0.27242841377361676	0.008353233733670543	0.01605358642736834	0.030674502406853474	0.4469673273516275	0.6277854489814592	0.8449277059167357	0.06966682208693599	0.11866831810519768	0.1977632570898211	0.00024254164914462134	0.04822048830211639	0.17646157568820886	0.0007407097650832666	0.14726289974701906	0.5389046076630705	0.10180296813594328	0.3140082541446844	0.7300348912868692	0.26996510871313	0.6859917458553156	0.8981970318640566	0.050513077158888066	0.15298268330631712	0.5236578880155933	0.0036883969298101495	0.016695254811250976	0.08100944459235557	0.28856536250224035	0.6171914043432091	0.9951831723451036	0.035123945547167384	0.1224597349069178	0.40572608130511756
Cochrane DTA Reference Dataset	CD009185	Procalcitonin, C-reactive protein, and erythrocyte sedimentation rate for the diagnosis of acute pyelonephritis in children	legacy:CD009185:1	PCT (0.5 ng/mL)	6	0.1666666666666666	continuity-corrected bivariate REML	manifest source_sheet where recorded; otherwise all group-matched rows	Cochrane DTA Reference Dataset|CD009185|legacy:CD009185:1	0.42.0	canonical	20000	976096646	0.06999999999999999	0.3659236509002231	0.8178194600484039	0.7202567121253117	0.058359717377759954	0.15948604916404535	0.3174086199268484	0.6825913800731516	0.18035856183295146	0.018682682156409676	0.6808608172737954	0.1339788983850351	0.31493716637357233	-0.231944752515188	0.015245294440331552	0.058072908214137464	0.11705816799638208	0.04166250091467443	0.15870225406657926	0.319897792089696	0.19398470546576296	0.31596932984143	0.4907405046277473	0.5092594953722526	0.68403067015857	0.8060152945342369	0.10806420149131192	0.18039260595201678	0.3062966059879375	0.009835505321274769	0.018876266472530753	0.0359739681463553	0.4940492512880851	0.6809351681585442	0.8888521619979856	0.0797006596443689	0.13508375283567153	0.22351818204952498	0.0002800264177683528	0.05558144659720732	0.20124907490904634	0.0007652591382914136	0.15189356156801898	0.5499755875684602	0.10992723833749844	0.3191855256947127	0.7294425351103152	0.27055746488968446	0.6808144743052873	0.8900727616625014	0.059031218496541527	0.17558505088199972	0.5645252348780931	0.004346526896275637	0.01962850783450822	0.0941602642706014	0.32357936643834995	0.670078778349643	0.9971398205659343	0.04035957258357969	0.13934961154513	0.45020586332474216
Cochrane DTA Reference Dataset	CD009185	Procalcitonin, C-reactive protein, and erythrocyte sedimentation rate for the diagnosis of acute pyelonephritis in children	legacy:CD009185:1	PCT (0.5 ng/mL)	6	0.1666666666666666	continuity-corrected bivariate REML	manifest source_sheet where recorded; otherwise all group-matched rows	Cochrane DTA Reference Dataset|CD009185|legacy:CD009185:1	0.42.0	canonical	20000	976096646	0.08	0.4021791902022728	0.8178194600484039	0.7202567121253117	0.06591040239238681	0.16388317446071166	0.3227893816485855	0.6772106183514145	0.20268807006514186	0.02152128569928122	0.7272717670891464	0.14989898425962014	0.32509257688687365	-0.25228020594265266	0.017242709876502664	0.06558701317462282	0.13174895994258343	0.04287320253400128	0.16307908209183164	0.3275877100362188	0.20098214721702928	0.32132862255909966	0.4936118960776153	0.5063881039223846	0.6786713774409003	0.7990178527829708	0.12278402201654584	0.20272528657291977	0.3377922553058411	0.011345430364837992	0.02174363105304822	0.04132912274119405	0.5373108548517672	0.7273452962962343	0.9226903499281044	0.08958606827155272	0.1511216865582079	0.24835332815736422	0.0003166698936266147	0.0627872371766838	0.22507822387727852	0.0007873850794402072	0.15611756825385587	0.5596466186231	0.1184723024021486	0.32446342117922017	0.7291513403646402	0.27084865963535926	0.6755365788207799	0.8815276975978514	0.06757811292923152	0.1974659487426516	0.5996220452308961	0.005018066606548945	0.022607507244333067	0.1072138328019878	0.3568115707228064	0.7159520858530868	0.9981369749814155	0.04555261284906837	0.15584071695541235	0.49145441001016044
Cochrane DTA Reference Dataset	CD009185	Procalcitonin, C-reactive protein, and erythrocyte sedimentation rate for the diagnosis of acute pyelonephritis in children	legacy:CD009185:1	PCT (0.5 ng/mL)	6	0.1666666666666666	continuity-corrected bivariate REML	manifest source_sheet where recorded; otherwise all group-matched rows	Cochrane DTA Reference Dataset|CD009185|legacy:CD009185:1	0.42.0	canonical	20000	976096646	0.09	0.43646981706410287	0.8178194600484039	0.7202567121253117	0.07326999908002972	0.1678695667271508	0.3281701433703227	0.6718298566296773	0.22428533762530128	0.024405358639310225	0.7679155630335627	0.165507466614926	0.3314457459694598	-0.2709623504491769	0.019195046552993256	0.07291367488706704	0.14597087782628787	0.043977947162779744	0.16705318910140918	0.3344352166391602	0.20785671470969846	0.326674176082483	0.4967935970970108	0.503206402902989	0.673325823917517	0.7921432852903015	0.13733369760032868	0.22432540398306644	0.36715622805908743	0.012883790010776561	0.024656749704736764	0.04674084862822849	0.5772131844670043	0.7679872827167838	0.9484635056402312	0.09935541215807842	0.16684321320350748	0.27238757518157775	0.00035247146307162345	0.06979378835087835	0.24796806038940447	0.0008075506009613883	0.1599051884511592	0.5681218968526894	0.12648481350762733	0.32937017485010966	0.7278513659397183	0.27214863406028167	0.6706298251498903	0.8735151864923727	0.07615390628774503	0.21865937829670384	0.630089933976915	0.005703430124880549	0.0256333316277182	0.1201712249802033	0.38847119627049026	0.7554140222015773	0.9989915679088803	0.05071790904282285	0.17199656992757423	0.5298528450990531
Cochrane DTA Reference Dataset	CD009185	Procalcitonin, C-reactive protein, and erythrocyte sedimentation rate for the diagnosis of acute pyelonephritis in children	legacy:CD009185:1	PCT (0.5 ng/mL)	6	0.1666666666666666	continuity-corrected bivariate REML	manifest source_sheet where recorded; otherwise all group-matched rows	Cochrane DTA Reference Dataset|CD009185|legacy:CD009185:1	0.42.0	canonical	20000	976096646	0.09999999999999999	0.4689955935892812	0.8178194600484039	0.7202567121253117	0.08044013543704615	0.17151575950091097	0.33355090509205987	0.6664490949079401	0.24518580149638214	0.027336002305886776	0.8035582501139371	0.18085083685077047	0.3345626565246559	-0.28814475673851075	0.02109663972679511	0.08005129082861415	0.15981696742379586	0.04498259688399185	0.17068665872950262	0.3407643261649792	0.21477271926020317	0.3320421511272573	0.5002908173859953	0.4997091826140046	0.6679578488727427	0.7852272807397968	0.1517161613237721	0.24522842118201993	0.3945978533740359	0.014451395105945116	0.027616726370747358	0.05221004698725802	0.614118388015771	0.8036273825639502	0.9677026830700584	0.10903385976816224	0.1822952959378277	0.2957119148432031	0.000387430510431468	0.07665851663160436	0.27009968735993456	0.0008260856087504244	0.1634525306409113	0.575910927633303	0.13456097858087662	0.33461700268306305	0.7268643779387612	0.2731356220612386	0.665382997316937	0.8654390214191233	0.08475874539071103	0.23919723744053228	0.6567880104672806	0.006403048740032664	0.028707093747479134	0.13303349981928808	0.41871607508857567	0.7896389110363172	0.9992471818065164	0.05586718677102355	0.18786597070360014	0.5656992616687833
Cochrane DTA Reference Dataset	CD009185	Procalcitonin, C-reactive protein, and erythrocyte sedimentation rate for the diagnosis of acute pyelonephritis in children	legacy:CD009185:1	PCT (0.5 ng/mL)	6	0.1666666666666666	continuity-corrected bivariate REML	manifest source_sheet where recorded; otherwise all group-matched rows	Cochrane DTA Reference Dataset|CD009185|legacy:CD009185:1	0.42.0	canonical	20000	976096646	0.11	0.499915958164528	0.8178194600484039	0.7202567121253117	0.08742236301000075	0.17487411950396084	0.338931666813797	0.6610683331862031	0.265422648320279	0.03031435388545672	0.8348194679891379	0.19596588563843986	0.33490350982460987	-0.30395007252608813	0.022950131868977878	0.08701535697954312	0.17322582847322662	0.045907980119779916	0.17405997059790873	0.34650989960239686	0.2217963496151529	0.337352038042662	0.5030517387470094	0.4969482612529905	0.662647961957338	0.778203650384847	0.16593427923641238	0.26546754852557614	0.420299921125578	0.016049087622755722	0.030624700796403777	0.0577376382413038	0.6483190814370197	0.8348854019069649	0.9813678900060909	0.11864160502809448	0.19751509192723854	0.31839794078140443	0.0004215487262592931	0.08331660259012097	0.29129443872492666	0.0008432391872566641	0.1666612182096026	0.5826868175891645	0.14285423855699825	0.3397464199558238	0.7259774670794578	0.2740225329205417	0.6602535800441762	0.8571457614430015	0.09339277805297885	0.25910948074925955	0.6803751737789457	0.007117371870336973	0.031829941906669934	0.14580170084216218	0.44757271763837336	0.8191744583430385	0.9993553700389881	0.06101002886525914	0.20348750374347954	0.5992335613460543
Cochrane DTA Reference Dataset	CD009185	Procalcitonin, C-reactive protein, and erythrocyte sedimentation rate for the diagnosis of acute pyelonephritis in children	legacy:CD009185:1	PCT (0.5 ng/mL)	6	0.1666666666666666	continuity-corrected bivariate REML	manifest source_sheet where recorded; otherwise all group-matched rows	Cochrane DTA Reference Dataset|CD009185|legacy:CD009185:1	0.42.0	canonical	20000	976096646	0.12	0.5293608652873644	0.8178194600484039	0.7202567121253117	0.09421815996256083	0.17798474753401794	0.3443124285355341	0.6556875714644659	0.28502699023448197	0.03334158789278851	0.862210342899588	0.2108823992862343	0.3328494776122236	-0.31847846600113006	0.024757275991117437	0.09376194991631974	0.18617905363359658	0.046768239993861115	0.17712293458909345	0.3517053598824858	0.2289603076695065	0.3426333181777838	0.5060067778315945	0.49399322216840535	0.6573666818222161	0.7710396923304935	0.1799908522602259	0.28507391979240093	0.44442275861249103	0.017677742167150075	0.03368184999244942	0.06332456257299969	0.680057033336296	0.8622726006841906	0.9905079094033639	0.12819526679907858	0.2125326775491937	0.3405032058896121	0.00045482584627410744	0.08979648358426964	0.31152808016886746	0.0008591980935863185	0.1696318890810402	0.5884985094237255	0.15100633663070567	0.3447133072805105	0.7254129849553747	0.27458701504462485	0.6552866927194896	0.8489936633692943	0.10205615309408231	0.2784242652481762	0.7013652241214706	0.007846868026425665	0.035003061378891705	0.15847685636284636	0.47450978897837415	0.8438580289632767	0.999520137142345	0.06615448971736625	0.21889237522499505	0.6306532266228144
Cochrane DTA Reference Dataset	CD009185	Procalcitonin, C-reactive protein, and erythrocyte sedimentation rate for the diagnosis of acute pyelonephritis in children	legacy:CD009185:1	PCT (0.5 ng/mL)	6	0.1666666666666666	continuity-corrected bivariate REML	manifest source_sheet where recorded; otherwise all group-matched rows	Cochrane DTA Reference Dataset|CD009185|legacy:CD009185:1	0.42.0	canonical	20000	976096646	0.13	0.557438185027989	0.8178194600484039	0.7202567121253117	0.1008289339320631	0.1808791299917864	0.3496931902572713	0.6503068097427287	0.30402802447504	0.03641891771528125	0.8861591344825952	0.2256249420810028	0.32872094945460617	-0.3318132429469862	0.02651811912321488	0.1003247379544491	0.1987225840011666	0.04757140762052998	0.17997464229941795	0.3564925929700864	0.2359600690675401	0.34792996026845846	0.508859515219853	0.4911404847801466	0.6520700397315415	0.7640399309324599	0.19388861802911242	0.3040767519911935	0.4671075781726403	0.019338267575099478	0.036789389770649675	0.0689717804577021	0.7095356377772309	0.8862173471349368	0.99582003061496	0.1377088140755953	0.2273728498172815	0.36207476860922805	0.000487259256694736	0.09608166179116007	0.33120564466617464	0.0008741045550553208	0.1723628993703325	0.5941567218785789	0.15928881971177386	0.349676765046949	0.7245403452242831	0.27545965477571677	0.650323234953051	0.840711180288226	0.1107490203467902	0.297168083256667	0.7201647197037492	0.008592025835969543	0.03822767590823646	0.17105997976253498	0.5000413740671226	0.8644422884661793	0.9995533536521308	0.07130750195408635	0.2341062887615985	0.6601238278880084
Cochrane DTA Reference Dataset	CD009185	Procalcitonin, C-reactive protein, and erythrocyte sedimentation rate for the diagnosis of acute pyelonephritis in children	legacy:CD009185:1	PCT (0.5 ng/mL)	6	0.1666666666666666	continuity-corrected bivariate REML	manifest source_sheet where recorded; otherwise all group-matched rows	Cochrane DTA Reference Dataset|CD009185|legacy:CD009185:1	0.42.0	canonical	20000	976096646	0.14	0.584238811642856	0.8178194600484039	0.7202567121253117	0.10725602469118292	0.18358250522518918	0.3550739519790085	0.6449260480209915	0.32245317846786276	0.039547597234579825	0.9070292749468407	0.24021408068573036	0.32279046330398475	-0.3440247309571256	0.028232716212972436	0.10671814469703106	0.21085122893771993	0.04832393132798415	0.18266185431423831	0.3608990445958473	0.24273719285595613	0.35316107939107355	0.512238448362564	0.48776155163743584	0.6468389206089264	0.7572628071440438	0.20763025266638152	0.3225034906336145	0.4884792434487144	0.02103160860375581	0.03994857635595861	0.07468027321395299	0.7369285692454879	0.907072048389977	0.998202279935803	0.14719420185768275	0.24205636389601481	0.3831516326187485	0.0005188483057074686	0.10216058348342606	0.3496768722279894	0.000888075724117828	0.17486100109671698	0.5985170195124698	0.16786229171138764	0.35468983124821346	0.7242501402940029	0.2757498597059967	0.6453101687517866	0.8321377082886123	0.11947153066574423	0.3153658836226878	0.7370995689900116	0.009353355135132971	0.04150504928285403	0.18355206975967736	0.5222865984844887	0.880958898728912	0.9996750016257873	0.07647515651881341	0.24915073399067778	0.6877862989408792
Cochrane DTA Reference Dataset	CD009185	Procalcitonin, C-reactive protein, and erythrocyte sedimentation rate for the diagnosis of acute pyelonephritis in children	legacy:CD009185:1	PCT (0.5 ng/mL)	6	0.1666666666666666	continuity-corrected bivariate REML	manifest source_sheet where recorded; otherwise all group-matched rows	Cochrane DTA Reference Dataset|CD009185|legacy:CD009185:1	0.42.0	canonical	20000	976096646	0.15000000000000002	0.6098403047164005	0.8178194600484039	0.7202567121253117	0.11350070662869288	0.18611545637587062	0.36045471370074567	0.6395452862992543	0.3403282419247409	0.0427289225300499	0.9251324636459065	0.25466725227765435	0.315292158929506	-0.35517305243874614	0.029906526233030098	0.11294123997409056	0.22272557870054555	0.04903993062075128	0.18519805775482917	0.36521951235105987	0.24976186263616057	0.35844980613747246	0.5155091086556589	0.48449089134434103	0.6415501938625275	0.7502381373638394	0.22121837250266835	0.34037994199213095	0.5086485687751889	0.02275874772386564	0.04316070807974115	0.08045104357195891	0.7623859833719424	0.9251332901741556	0.9991027595763838	0.15666182240998028	0.25660081054260886	0.4037664792720123	0.0005495923394865523	0.10812333590947665	0.3677727108362998	0.0009012069803128773	0.1772977861142815	0.6030639627981434	0.17601081355179243	0.35984922442463324	0.7240187047613622	0.27598129523863757	0.6401507755753668	0.8239891864482075	0.1282238359361854	0.33304118251446674	0.7524340840939843	0.01013138813186902	0.04483648698639272	0.19595411067421856	0.5437717641534547	0.8947534739513061	0.9997113230410423	0.0816629020509471	0.26404390024599667	0.7137621381440533
Cochrane DTA Reference Dataset	CD009185	Procalcitonin, C-reactive protein, and erythrocyte sedimentation rate for the diagnosis of acute pyelonephritis in children	legacy:CD009185:1	PCT (0.5 ng/mL)	6	0.1666666666666666	continuity-corrected bivariate REML	manifest source_sheet where recorded; otherwise all group-matched rows	Cochrane DTA Reference Dataset|CD009185|legacy:CD009185:1	0.42.0	canonical	20000	976096646	0.16	0.6343095546405662	0.8178194600484039	0.7202567121253117	0.11956419106201022	0.1884950182245981	0.36583547542248274	0.6341645245775173	0.35767748728204135	0.04596423366897491	0.9407384255351747	0.2689993965498859	0.3064288708946086	-0.36531015809068024	0.03153948836841743	0.11896882960436211	0.23423728899956223	0.04972254971989094	0.18755642057414101	0.36927914341806445	0.2566128098877205	0.3637731307108448	0.5183239540807131	0.4816760459192865	0.6362268692891552	0.7433871901122795	0.2346555357365935	0.3577303936831306	0.5277142411021444	0.024520707020592853	0.046427127158845276	0.0862851162607781	0.7860390801322802	0.9406779845765951	0.9995932361393431	0.16612083425042268	0.2710212548818769	0.42394693085396473	0.0005794386956652756	0.1139284588070352	0.38494517607895784	0.0009134951403871201	0.1796101887060383	0.6068727378654866	0.18420935999954005	0.36506276568536733	0.7239311874763878	0.276068812523612	0.6349372343146327	0.8157906400004599	0.1370060890827701	0.3502161648040016	0.7663848762756943	0.010926680646632535	0.048223337931847465	0.20826707268614605	0.5631439882871179	0.9059573263207326	0.9997142400566819	0.08687569088203417	0.2788013417144124	0.7381572275388241
Cochrane DTA Reference Dataset	CD009185	Procalcitonin, C-reactive protein, and erythrocyte sedimentation rate for the diagnosis of acute pyelonephritis in children	legacy:CD009185:1	PCT (0.5 ng/mL)	6	0.1666666666666666	continuity-corrected bivariate REML	manifest source_sheet where recorded; otherwise all group-matched rows	Cochrane DTA Reference Dataset|CD009185|legacy:CD009185:1	0.42.0	canonical	20000	976096646	0.17	0.6577047787442195	0.8178194600484039	0.7202567121253117	0.1254476283930622	0.1907354674122698	0.3712162371442199	0.6287837628557801	0.3745237796648827	0.04925491658866974	0.9540823468145252	0.2832234261777353	0.2963775680703057	-0.3744813525664842	0.03313649601541646	0.12477499679597678	0.24512418237114747	0.05038202106222372	0.18971277209542917	0.3726963681777899	0.2636508940805433	0.36915364506136306	0.5216002766645197	0.47839972333548	0.6308463549386369	0.7363491059194567	0.24794424404038204	0.3745777247601919	0.545764434821688	0.02631855021047712	0.04974922156564576	0.09218353861493726	0.8080035396003445	0.9538268565889467	0.9997915351337107	0.17557940757216514	0.28533071191305126	0.4437164926385289	0.000608213527442899	0.11961148852836795	0.40165654447827365	0.0009247515710683811	0.18186197271783044	0.6106942772183769	0.19223527184348763	0.3702919763273793	0.7241559933393646	0.27584400666063535	0.6297080236726207	0.8077647281565123	0.1458184440784769	0.3669117769614286	0.779131152212199	0.01173981343658956	0.05166699628265299	0.2204919120884858	0.580111695048328	0.915228040478204	0.9997808360206648	0.09211808860905907	0.2934364725800908	0.7610647018332003
Cochrane DTA Reference Dataset	CD009185	Procalcitonin, C-reactive protein, and erythrocyte sedimentation rate for the diagnosis of acute pyelonephritis in children	legacy:CD009185:1	PCT (0.5 ng/mL)	6	0.1666666666666666	continuity-corrected bivariate REML	manifest source_sheet where recorded; otherwise all group-matched rows	Cochrane DTA Reference Dataset|CD009185|legacy:CD009185:1	0.42.0	canonical	20000	976096646	0.18000000000000002	0.6800770457282799	0.8178194600484039	0.7202567121253117	0.13115211011796457	0.19284889990297585	0.3765969988659571	0.6234030011340429	0.3908886774244013	0.05260240507606463	0.9653706492807591	0.29735058374870293	0.28529360355247924	-0.38272646197957694	0.03469408588846478	0.1304334789423821	0.25578593179259906	0.051014934420131226	0.19179220907640498	0.3761131674701407	0.27046206776654863	0.37448970062338405	0.5246401224043854	0.4753598775956146	0.625510299376616	0.7295379322334513	0.2610869441125571	0.390943506366922	0.5628781752602847	0.02815338478289178	0.05312842699453323	0.09814738120123265	0.8283157127171688	0.9645513166123123	0.9998728571635745	0.1850449109927939	0.29954050726115256	0.46309526905202547	0.0006361160796774256	0.12504779164836805	0.41761775267061807	0.0009353588445206566	0.18387297797186647	0.6140741777623155	0.20055911953798394	0.37546890908625674	0.723829534702918	0.27617046529708156	0.6245310909137433	0.7994408804620161	0.1546610559536048	0.38314781227813455	0.7908224536856472	0.012571393609952958	0.055168903366187225	0.23262957153488462	0.5941002635352368	0.9223819142587231	0.9997740147524415	0.0973943581555444	0.30796094266818497	0.782567146427032
Cochrane DTA Reference Dataset	CD009185	Procalcitonin, C-reactive protein, and erythrocyte sedimentation rate for the diagnosis of acute pyelonephritis in children	legacy:CD009185:1	PCT (0.5 ng/mL)	6	0.1666666666666666	continuity-corrected bivariate REML	manifest source_sheet where recorded; otherwise all group-matched rows	Cochrane DTA Reference Dataset|CD009185|legacy:CD009185:1	0.42.0	canonical	20000	976096646	0.19	0.7014714598838974	0.8178194600484039	0.7202567121253117	0.13667867070005416	0.19484566160778125	0.3819777605876943	0.6180222394123057	0.4067925241776566	0.0560081828506996	0.9747855486786334	0.31139071698994925	0.27331408879473607	-0.3900807428939481	0.03620781497308287	0.13591088480477698	0.26618865699683975	0.05161694672378507	0.1937511254232239	0.37947182775033694	0.27752730783520047	0.37977723500028654	0.5279251963949564	0.47207480360504345	0.6202227649997134	0.7224726921647995	0.27408602917973357	0.40684809388048626	0.5791264953207754	0.030026364275059763	0.05656622893070182	0.10417773846650324	0.8471128905750561	0.9729687508589191	0.9999247786758203	0.1945240561363545	0.31366055534770726	0.48210051721114555	0.0006631468485941476	0.13027593928487935	0.43294633985876924	0.0009453654018994688	0.1857180893809161	0.6171973695557442	0.20856245284078334	0.38066354075076014	0.7233730787845764	0.2766269212154233	0.6193364592492399	0.7914375471592165	0.16353408080486448	0.39894298914765886	0.8015845518625095	0.013422056137682761	0.05873054968520239	0.24468098028191596	0.6036870151948078	0.9290765451022527	0.9998062193144028	0.10270852555744882	0.3223849270901258	0.802738310479328
Cochrane DTA Reference Dataset	CD009185	Procalcitonin, C-reactive protein, and erythrocyte sedimentation rate for the diagnosis of acute pyelonephritis in children	legacy:CD009185:1	PCT (0.5 ng/mL)	6	0.1666666666666666	continuity-corrected bivariate REML	manifest source_sheet where recorded; otherwise all group-matched rows	Cochrane DTA Reference Dataset|CD009185|legacy:CD009185:1	0.42.0	canonical	20000	976096646	0.2	0.7219280948873623	0.8178194600484039	0.7202567121253117	0.14202828931496955	0.19673467526863503	0.38735852230943146	0.6126414776905685	0.4222545331764302	0.05947378575748715	0.9824887048527472	0.3253524939680949	0.2605606099653849	-0.3965756009192674	0.03767761429721586	0.14125191031877965	0.2762556106649752	0.05219025906325817	0.19565925099620657	0.38266360960516094	0.2843653699948129	0.3851871116579023	0.5308235471050512	0.46917645289494864	0.6148128883420977	0.7156346300051871	0.2869438404494476	0.4223107113734542	0.5945734209818035	0.031938690690448086	0.060064164827498545	0.1102757294071995	0.863552372743719	0.9791771664088864	0.9999424503150109	0.20402301128383601	0.32769957688807305	0.5007470809591977	0.0006893063287729582	0.1353323970182456	0.44774181985464123	0.0009548129982121088	0.1874596625019291	0.6202027916983885	0.21660576980562063	0.38612937635244104	0.7233881425365448	0.27661185746345507	0.613870623647559	0.7833942301943794	0.17243767580456396	0.414315023055305	0.8115239898878733	0.014292465470461828	0.06235347703308103	0.25664705442623736	0.6092994878406819	0.9340000744393913	0.9998388413992568	0.10806443240385598	0.336717352702515	0.8216444622647422
Cochrane DTA Reference Dataset	CD009185	Procalcitonin, C-reactive protein, and erythrocyte sedimentation rate for the diagnosis of acute pyelonephritis in children	legacy:CD009185:1	PCT (0.5 ng/mL)	6	0.1666666666666666	continuity-corrected bivariate REML	manifest source_sheet where recorded; otherwise all group-matched rows	Cochrane DTA Reference Dataset|CD009185|legacy:CD009185:1	0.42.0	canonical	20000	976096646	0.21000000000000002	0.7414827399312737	0.8178194600484039	0.7202567121253117	0.1472018914756971	0.1985236925263303	0.39273928403116853	0.6072607159688315	0.4372928647406075	0.06300080407605163	0.9886241814738921	0.33924357336197897	0.2471414415426184	-0.4022391665692947	0.03908791140767259	0.14638462702514377	0.2859991501325356	0.052715874966011426	0.1974214895935566	0.3857124849042935	0.29109918631405535	0.390666590100148	0.5338618543532894	0.4661381456467105	0.609333409899852	0.7089008136859446	0.29966266851587287	0.437349529130847	0.6092768144872567	0.03389161707119445	0.06362382639903903	0.11644249826160748	0.8787765050017948	0.9837563256966936	0.9999606473512925	0.2135474919186212	0.3416652709780938	0.5190477354795443	0.0007145950131534573	0.14023246346373708	0.46177842803552044	0.0009637378925633407	0.18912437999127923	0.6227770427647737	0.22465089017154868	0.3913782159752065	0.7230011296887523	0.2769988703112476	0.6086217840247936	0.7753491098284512	0.18137199920988836	0.42928069285855397	0.820731622114103	0.015183317269600517	0.0660392807192236	0.2685286971367281	0.6138847469079438	0.9379861474799582	0.9998639925934383	0.11346577837080377	0.3509660772734219	0.8392008130870218
Cochrane DTA Reference Dataset	CD009185	Procalcitonin, C-reactive protein, and erythrocyte sedimentation rate for the diagnosis of acute pyelonephritis in children	legacy:CD009185:1	PCT (0.5 ng/mL)	6	0.1666666666666666	continuity-corrected bivariate REML	manifest source_sheet where recorded; otherwise all group-matched rows	Cochrane DTA Reference Dataset|CD009185|legacy:CD009185:1	0.42.0	canonical	20000	976096646	0.22	0.7601675029619657	0.8178194600484039	0.7202567121253117	0.15220035054480113	0.2002194910355387	0.3981200457529057	0.6018799542470943	0.4519246974122897	0.06659088495394036	0.9933208726151759	0.3530707405434751	0.2331533696532102	-0.4070967624184906	0.04044565458332035	0.15132635393430813	0.29509406974610086	0.05320623997438103	0.19906974889701332	0.3881961128254987	0.29800010321152876	0.3961838853808443	0.5370883107893459	0.46291168921065395	0.6038161146191556	0.7019998967884713	0.3122447547201997	0.4519817348795858	0.6232890986374067	0.035886450236134924	0.06724686203527246	0.12267921522562848	0.8917814531636149	0.9868904311460998	0.9999744255941574	0.22310283373042616	0.3555644526205659	0.5370134638980673	0.0007390133930396461	0.14494910981993075	0.47525699461375637	0.0009721717781411423	0.19068048720202024	0.6252003575027009	0.23267381268994813	0.39640213437640986	0.7230783035517753	0.27692169644822473	0.6035978656235901	0.7673261873100519	0.19033721037227697	0.4438559018796248	0.8292853993433628	0.01609534026134684	0.06978961191131591	0.28032679888173084	0.614772316732705	0.9414663283422202	0.9998476829764087	0.11891615629713745	0.36513803265581835	0.8552979569325104
Cochrane DTA Reference Dataset	CD009185	Procalcitonin, C-reactive protein, and erythrocyte sedimentation rate for the diagnosis of acute pyelonephritis in children	legacy:CD009185:1	PCT (0.5 ng/mL)	6	0.1666666666666666	continuity-corrected bivariate REML	manifest source_sheet where recorded; otherwise all group-matched rows	Cochrane DTA Reference Dataset|CD009185|legacy:CD009185:1	0.42.0	canonical	20000	976096646	0.23	0.7780113035465377	0.8178194600484039	0.7202567121253117	0.15702448914041367	0.2018280305499714	0.4035008074746429	0.5964991925253571	0.4661662934167821	0.0702457349715287	0.9966945118553641	0.36684001723545934	0.21868320830882637	-0.41117128631107835	0.04175768430032558	0.1561109189369845	0.30386188483694826	0.05367233626294968	0.20065379285025586	0.39056230089692057	0.304621644044665	0.4016003184458149	0.5402285287109491	0.45977147128905077	0.5983996815541851	0.6953783559553349	0.32469229246736986	0.4662235993174051	0.6366578812927915	0.03792455369700479	0.07093497934719407	0.12898707719305424	0.9009911778887193	0.9889765279378215	0.9999765187942158	0.23269405210428282	0.3694031635442398	0.5546536813951792	0.0007625619581033305	0.14954614647321363	0.4882510837248315	0.000980142518016407	0.19221590456528415	0.6275629692000049	0.2402816345980622	0.4014875225304344	0.7233032956634423	0.2766967043365574	0.5985124774695656	0.7597183654019377	0.19933346974689695	0.4580557342778169	0.8372525810563489	0.017029298224990084	0.07360618010170142	0.2920422376515158	0.6112593270481024	0.9442466509252128	0.9998821190613012	0.12441908157988454	0.37923934014655203	0.870698846473181
Cochrane DTA Reference Dataset	CD009185	Procalcitonin, C-reactive protein, and erythrocyte sedimentation rate for the diagnosis of acute pyelonephritis in children	legacy:CD009185:1	PCT (0.5 ng/mL)	6	0.1666666666666666	continuity-corrected bivariate REML	manifest source_sheet where recorded; otherwise all group-matched rows	Cochrane DTA Reference Dataset|CD009185|legacy:CD009185:1	0.42.0	canonical	20000	976096646	0.24000000000000002	0.7950402793845222	0.8178194600484039	0.7202567121253117	0.16167508044198275	0.20335457791791756	0.4088815691963801	0.5911184308036199	0.48003305895489756	0.07396712284700988	0.9988493503928493	0.38055675045913095	0.20380907100832713	-0.4144835289253912	0.04302399187761248	0.1607241446224809	0.31219870957919976	0.05411548696742681	0.20215849283372783	0.39268288371613996	0.3114540242569294	0.4069431108907912	0.5433185828952979	0.456681417104702	0.5930568891092087	0.6885459757430705	0.33700742850079524	0.48009053646647937	0.6494264957700526	0.040007350766487586	0.07468994785046193	0.13536730852132126	0.9073535818192661	0.9901130747955222	0.9999779368896149	0.24232589105560726	0.3831867620891638	0.5719764182609153	0.0007852411963901435	0.15395713571721104	0.5005364182435973	0.0009876747339116396	0.19364696319084168	0.6295736596277688	0.2480908151899067	0.4066659949489153	0.7231516259878937	0.27684837401210616	0.5933340050510847	0.7519091848100933	0.2083609389022162	0.47189450712170855	0.8446915076028855	0.017985992126157396	0.07749075570559828	0.3036758791760863	0.6041289228250458	0.9464389085273238	0.9998868104166775	0.12997801720187088	0.39327540404461203	0.885118792686588
Cochrane DTA Reference Dataset	CD009185	Procalcitonin, C-reactive protein, and erythrocyte sedimentation rate for the diagnosis of acute pyelonephritis in children	legacy:CD009185:1	PCT (0.5 ng/mL)	6	0.1666666666666666	continuity-corrected bivariate REML	manifest source_sheet where recorded; otherwise all group-matched rows	Cochrane DTA Reference Dataset|CD009185|legacy:CD009185:1	0.42.0	canonical	20000	976096646	0.25	0.8112781244591328	0.8178194600484039	0.7202567121253117	0.1661528494012404	0.20480380820327437	0.41426233091811715	0.5857376690818829	0.49353959979651973	0.07775688229047818	0.9998795697844769	0.3942256850298125	0.18860144532534406	-0.41705243942932035	0.044229959842289425	0.1651386699979036	0.3202814852857407	0.05451886166877344	0.20355370743910928	0.3947862953894728	0.31848936741012784	0.4123501436156225	0.5466282615186153	0.453371738481384	0.5876498563843775	0.6815106325898722	0.3491922641366147	0.4935971593224183	0.6616344700551886	0.04213632787300039	0.07851360179627903	0.14182116182377358	0.9085481252561023	0.990904983821246	0.9999811793678928	0.2520028638199349	0.3969199964635476	0.5889884704389662	0.0008070515943234907	0.15816374594390276	0.5121966698029502	0.0009947902821384961	0.19495625627690652	0.6313453479895371	0.25619815246729905	0.4120346023119201	0.7227711253012217	0.2772288746987782	0.5879653976880799	0.7438018475327008	0.2174197805296755	0.4853858185390981	0.8516530311944915	0.018966262407826815	0.08144517279945804	0.3152285771384367	0.5913031542546651	0.9487182288010192	0.99988213478148	0.13559639537670212	0.40725098789326064	0.8977892571249239
Cochrane DTA Reference Dataset	CD009185	Procalcitonin, C-reactive protein, and erythrocyte sedimentation rate for the diagnosis of acute pyelonephritis in children	legacy:CD009185:1	PCT (0.5 ng/mL)	6	0.1666666666666666	continuity-corrected bivariate REML	manifest source_sheet where recorded; otherwise all group-matched rows	Cochrane DTA Reference Dataset|CD009185|legacy:CD009185:1	0.42.0	canonical	20000	976096646	0.26	0.8267463724926178	0.8178194600484039	0.7202567121253117	0.17045847386336435	0.20617988724817343	0.41964309263985433	0.5803569073601457	0.5066997725971645	0.08161691501678124	0.9998704797554262	0.40785102281638874	0.17312410726280836	-0.4188953496762291	0.04539543943610083	0.16942685864633916	0.32810210509989873	0.054908543837011124	0.20493208592560475	0.39685944325425926	0.32519520250573264	0.4177072708398624	0.5500082384219034	0.44999176157809634	0.5822927291601376	0.6748047974942673	0.36124885645897975	0.5067573312209976	0.673317935538349	0.044313038098438395	0.08240784315905575	0.1483499187895108	0.9038403028326905	0.9910825800931484	0.9999772504925037	0.2617292867654376	0.410607064622176	0.6056955240310609	0.0008279936367087834	0.1622288660320168	0.5232080547871988	0.0010015086418975205	0.1962256762529253	0.63285195096743	0.2637781694016429	0.4173682581734165	0.7226543439531635	0.2773456560468364	0.5826317418265835	0.736221830598357	0.22651015845346234	0.49854259228509046	0.858181679955096	0.019970991452829663	0.08547133200836421	0.32670117338337623	0.5797123858682917	0.950381601029953	0.9998827672798437	0.14127763656162767	0.4211702767919702	0.9099052768027414
Cochrane DTA Reference Dataset	CD009185	Procalcitonin, C-reactive protein, and erythrocyte sedimentation rate for the diagnosis of acute pyelonephritis in children	legacy:CD009185:1	PCT (0.5 ng/mL)	6	0.1666666666666666	continuity-corrected bivariate REML	manifest source_sheet where recorded; otherwise all group-matched rows	Cochrane DTA Reference Dataset|CD009185|legacy:CD009185:1	0.42.0	canonical	20000	976096646	0.27	0.8414646362081757	0.8178194600484039	0.7202567121253117	0.17459258560286964	0.207486539647848	0.4250238543615915	0.5749761456384085	0.5195267323165645	0.08554919392754218	0.9988995403346406	0.4214364712177866	0.15743490412646488	-0.4200281649903891	0.04654241420954895	0.17348895754338883	0.3355577817463417	0.055311194561044524	0.2061749835681368	0.3987782341732609	0.3316839901594093	0.4230394423514763	0.5532253714041723	0.4467746285958276	0.5769605576485237	0.6683160098405906	0.37317921947779725	0.5195842133022022	0.6845099841733855	0.046539104956572964	0.0863746447910769	0.1549548910319476	0.8964890402876632	0.9907509032093306	0.9999798258406564	0.271509307902075	0.4242516632465134	0.6221022587201764	0.0008480678067381884	0.16611965067298348	0.5340296763999303	0.0010078472347450846	0.1974172692765261	0.6346430419303005	0.27143013994562354	0.4225453113650466	0.7216362996168444	0.27836370038315494	0.5774546886349534	0.7285698600543763	0.23563223764038618	0.5113771190353839	0.8643166113736775	0.021001106233007612	0.08957120355202167	0.33809449812202197	0.5676786105559437	0.9517187926662237	0.9998953822217571	0.1470251664183599	0.43503692836252106	0.9206977341439483
Cochrane DTA Reference Dataset	CD009185	Procalcitonin, C-reactive protein, and erythrocyte sedimentation rate for the diagnosis of acute pyelonephritis in children	legacy:CD009185:1	PCT (0.5 ng/mL)	6	0.1666666666666666	continuity-corrected bivariate REML	manifest source_sheet where recorded; otherwise all group-matched rows	Cochrane DTA Reference Dataset|CD009185|legacy:CD009185:1	0.42.0	canonical	20000	976096646	0.28	0.8554508105601306	0.8178194600484039	0.7202567121253117	0.17855577127833464	0.20872710514052842	0.43040461608332864	0.5695953839166714	0.5320329760803948	0.08955576647353848	0.9970372391984046	0.43498528274602644	0.14158642863827398	-0.4204655278141042	0.04763248165133038	0.17740290961345923	0.3427009863693881	0.055681146201897534	0.20737943949962434	0.4006086406592975	0.33837792515744114	0.4284628333113152	0.5565530660817494	0.4434469339182506	0.5715371666886848	0.6616220748425587	0.3849853252502978	0.5320903084131912	0.6952409814983305	0.04881622643142161	0.09041605375516734	0.16163742096726658	0.8860597613771233	0.9900242228777387	0.9999772600207496	0.2813469309694101	0.43785702773673685	0.638212433952283	0.0008672745859948261	0.16991635003591576	0.5446840592977243	0.0010138216894399264	0.198627843867093	0.6367216590058252	0.2791013940768663	0.427771332963072	0.7218350483292155	0.2781649516707843	0.5722286670369279	0.7208986059231337	0.24478618420985798	0.5239010946820939	0.8700923983089413	0.022057581161741713	0.09374683045959246	0.34940937013206924	0.5550977574938343	0.9525011381653491	0.9998881862491226	0.15284243117651483	0.44885411436029654	0.930489904291207
Cochrane DTA Reference Dataset	CD009185	Procalcitonin, C-reactive protein, and erythrocyte sedimentation rate for the diagnosis of acute pyelonephritis in children	legacy:CD009185:1	PCT (0.5 ng/mL)	6	0.1666666666666666	continuity-corrected bivariate REML	manifest source_sheet where recorded; otherwise all group-matched rows	Cochrane DTA Reference Dataset|CD009185|legacy:CD009185:1	0.42.0	canonical	20000	976096646	0.29000000000000004	0.8687212463394046	0.8178194600484039	0.7202567121253117	0.1823485733097085	0.20990458570926435	0.4357853778050658	0.5642146221949342	0.544230383792561	0.09363875820947705	0.9943478487629968	0.44850028718226154	0.12562660242359214	-0.4202209591571431	0.04868968583611726	0.18116152338314562	0.34951421338380867	0.056047536584703794	0.20853815207872423	0.40233183527694605	0.34500005132698697	0.4338843526918368	0.5596993063685435	0.44030069363145585	0.5661156473081632	0.654999948673013	0.39666910496774166	0.54428750175804	0.7055388417523751	0.05114617929669969	0.09453419484718414	0.1683988827239978	0.8739022012148998	0.9887026965141055	0.999978267868011	0.2912460358661327	0.45142596469833624	0.6540289608783556	0.0008856144544581764	0.17358781785087526	0.5547006538724801	0.0010194460630380067	0.1998199290996222	0.6385254835309525	0.2869736716346451	0.43297976071084077	0.7217637579100656	0.2782362420899342	0.5670202392891592	0.7130263283653548	0.25397216544397394	0.5361256558829275	0.875539680879302	0.02314144116830425	0.09800033196440022	0.36064659695393825	0.5404505652971413	0.9529735493831832	0.9998937618867793	0.15873291176103727	0.46262455447670425	0.9396134075008852
Cochrane DTA Reference Dataset	CD009185	Procalcitonin, C-reactive protein, and erythrocyte sedimentation rate for the diagnosis of acute pyelonephritis in children	legacy:CD009185:1	PCT (0.5 ng/mL)	6	0.1666666666666666	continuity-corrected bivariate REML	manifest source_sheet where recorded; otherwise all group-matched rows	Cochrane DTA Reference Dataset|CD009185|legacy:CD009185:1	0.42.0	canonical	20000	976096646	0.3	0.8812908992306927	0.8178194600484039	0.7202567121253117	0.18597149068157326	0.2110216851710528	0.44116613952680295	0.558833860473197	0.556130255775478	0.09780037655413362	0.9908900827079153	0.4619839174506437	0.10959918347722264	-0.419306981780049	0.0496629085482811	0.18479366492405847	0.35589654410621957	0.0563524581856382	0.20968520733094015	0.40383549224994053	0.3515749871040035	0.4392681657667189	0.5631554761374565	0.43684452386254347	0.5607318342332811	0.6484250128959964	0.40823245000851954	0.556187098572071	0.7154292703380909	0.053530823739447196	0.09873127432107087	0.17524068308502178	0.8616042342917565	0.986928323027384	0.9999728101661202	0.30121039601781735	0.4649608780809245	0.6695539624232935	0.0009030878905071135	0.1770562778427419	0.5639834326774034	0.0010247330266265635	0.2009056010873368	0.6399514997485198	0.2943405431869526	0.4382530131694758	0.7206882712145927	0.2793117287854072	0.5617469868305243	0.7056594568130473	0.2631903497977056	0.5480614130908201	0.8806857101976663	0.02425376501442226	0.10233390709035342	0.37180697508289673	0.5265009323466475	0.9526180913127356	0.9999051763417413	0.16470013697487051	0.4763505435404121	0.9480044430070764
Cochrane DTA Reference Dataset	CD009185	Procalcitonin, C-reactive protein, and erythrocyte sedimentation rate for the diagnosis of acute pyelonephritis in children	legacy:CD009185:1	PCT (0.5 ng/mL)	6	0.1666666666666666	continuity-corrected bivariate REML	manifest source_sheet where recorded; otherwise all group-matched rows	Cochrane DTA Reference Dataset|CD009185|legacy:CD009185:1	0.42.0	canonical	20000	976096646	0.31	0.8931734583778568	0.8178194600484039	0.7202567121253117	0.18942497967542232	0.21208084263883953	0.44654690124854013	0.5534530987514599	0.5677433476890219	0.1020429147698323	0.9867176678478311	0.4754382301073079	0.09354420946997433	-0.4177352282705489	0.05061376363212742	0.1882255010390551	0.3621338595836651	0.0566673395378877	0.21073790233411344	0.4054462839069995	0.35828530988689394	0.4446772601173895	0.5665166215815567	0.4334833784184433	0.5553227398826105	0.6417146901131059	0.4196772129588553	0.5677998590717993	0.7249359780630865	0.05597210831311681	0.1030095838301956	0.18216426246335085	0.848637692080213	0.9841022868005946	0.9999657701977633	0.31124369315113903	0.4784637898767622	0.6847888233616484	0.0009197399293389294	0.18035847654522205	0.5729561238155001	0.0010297439100007758	0.20192995532220737	0.6414835981087911	0.3016337125881344	0.4437502340336087	0.7206222600117248	0.27937773998827486	0.5562497659663913	0.6983662874118655	0.27244090690919726	0.5597184812699385	0.8855548043224379	0.025395688875611912	0.10674983844284072	0.38289129015725454	0.5129158291376815	0.9521066651314162	0.999895186547322	0.17074769597504097	0.4900339730648404	0.9551548469969251
Cochrane DTA Reference Dataset	CD009185	Procalcitonin, C-reactive protein, and erythrocyte sedimentation rate for the diagnosis of acute pyelonephritis in children	legacy:CD009185:1	PCT (0.5 ng/mL)	6	0.1666666666666666	continuity-corrected bivariate REML	manifest source_sheet where recorded; otherwise all group-matched rows	Cochrane DTA Reference Dataset|CD009185|legacy:CD009185:1	0.42.0	canonical	20000	976096646	0.32	0.9043814577244939	0.8178194600484039	0.7202567121253117	0.19270945453370497	0.21308426094734353	0.45192766297027726	0.5480723370297227	0.5790799029549583	0.10636875617633881	0.98187984432826	0.48886492114884517	0.07749838660376618	-0.4155165365756487	0.051529627722770074	0.19150517857148716	0.3680155300674264	0.05697775787268274	0.21175265916368038	0.4069251165248201	0.36480176304978595	0.44995731003395967	0.5698121531604751	0.43018784683952493	0.5500426899660403	0.6351982369502139	0.4310052086022661	0.5791360309075989	0.7340808709202593	0.058472075247841454	0.10737150459976591	0.1891710959131109	0.8355476903954288	0.980467975866097	0.9999490983296259	0.3213495298426018	0.4919363560915715	0.6997342319031125	0.0009357263255400705	0.18352620582431844	0.581273804922813	0.0010346589014490004	0.20293008470793628	0.6427307857298964	0.3086641416362772	0.4491558922358986	0.7207019039254213	0.27929809607457845	0.5508441077641013	0.6913358583637226	0.2817240076101718	0.5711065084849392	0.890168732525894	0.026568410212276787	0.11125049621782837	0.3939003171427226	0.49914608947521555	0.9511845943637229	0.9998726658630214	0.176879250239855	0.5036763478866317	0.9611535092532213
Cochrane DTA Reference Dataset	CD009185	Procalcitonin, C-reactive protein, and erythrocyte sedimentation rate for the diagnosis of acute pyelonephritis in children	legacy:CD009185:1	PCT (0.5 ng/mL)	6	0.1666666666666666	continuity-corrected bivariate REML	manifest source_sheet where recorded; otherwise all group-matched rows	Cochrane DTA Reference Dataset|CD009185|legacy:CD009185:1	0.42.0	canonical	20000	976096646	0.33	0.9149263727797275	0.8178194600484039	0.7202567121253117	0.19582528805809812	0.21403393090871575	0.4573084246920144	0.5426915753079856	0.5901496828923082	0.11078037861543726	0.9764218047972653	0.5022653376923495	0.06149543201753771	-0.41266103508737806	0.052393188916091994	0.1945939599756174	0.37369671478957023	0.05726492368660344	0.2126881088632328	0.4084445764244456	0.3712828311615247	0.4554235394822638	0.5730144288860313	0.4269855711139687	0.5445764605177362	0.6287171688384752	0.4422182148788918	0.590205379324823	0.7428842186041976	0.06103286614829696	0.11181951184628361	0.1962626941772146	0.8223627745206045	0.9756868881410862	0.9999414808049841	0.3315314401305203	0.5053798785463739	0.7143902139958519	0.0009508554368908199	0.18634551377485273	0.5895965139918928	0.0010392698966605724	0.2036726881188244	0.6444196293091671	0.3160161299045474	0.45442471192651124	0.720980404973623	0.27901959502637697	0.5455752880734888	0.6839838700954525	0.291039823936447	0.5822347025333194	0.8945470406921177	0.02777319195829573	0.1158383424439551	0.4048348205130296	0.4859172687329634	0.9499296925777636	0.9998818255638273	0.18309854519391122	0.5172787984799285	0.9670418436105447
Cochrane DTA Reference Dataset	CD009185	Procalcitonin, C-reactive protein, and erythrocyte sedimentation rate for the diagnosis of acute pyelonephritis in children	legacy:CD009185:1	PCT (0.5 ng/mL)	6	0.1666666666666666	continuity-corrected bivariate REML	manifest source_sheet where recorded; otherwise all group-matched rows	Cochrane DTA Reference Dataset|CD009185|legacy:CD009185:1	0.42.0	canonical	20000	976096646	0.34	0.9248187049730301	0.8178194600484039	0.7202567121253117	0.19877281214420667	0.21493165209066933	0.46268918641375156	0.5373108135862484	0.6009619947499883	0.11528035918376307	0.9703850813569719	0.5156404859572974	0.04556637638394179	-0.4091782190157327	0.05320463879553013	0.19756303456427632	0.3789839461919756	0.05752980395988175	0.21362352805141172	0.40979269142596736	0.37784467557839246	0.46086167238472886	0.5760785932377595	0.4239214067622404	0.5391383276152711	0.6221553244216076	0.45331797381575667	0.6010172152199562	0.7513648044923644	0.06365672811257143	0.11635617946127277	0.20344060477328776	0.8091077770326085	0.9700689106534034	0.9999196705197395	0.3417928984152352	0.5187953129460389	0.7287561613228764	0.0009651270610049293	0.18914384956690591	0.5971404059207126	0.0010435851435693817	0.20451992217482431	0.6456837461328452	0.3229931385047826	0.45947538134063715	0.7210241879762178	0.27897581202378163	0.5405246186593629	0.6770068614952174	0.30038852913856295	0.5931118557753738	0.898707328104717	0.02901136705790053	0.1205159354735767	0.4156955544268811	0.4729526064347958	0.9483479622176347	0.9998834898343473	0.18940942163384292	0.5308420894035254	0.9717752478804057
Cochrane DTA Reference Dataset	CD009185	Procalcitonin, C-reactive protein, and erythrocyte sedimentation rate for the diagnosis of acute pyelonephritis in children	legacy:CD009185:1	PCT (0.5 ng/mL)	6	0.1666666666666666	continuity-corrected bivariate REML	manifest source_sheet where recorded; otherwise all group-matched rows	Cochrane DTA Reference Dataset|CD009185|legacy:CD009185:1	0.42.0	canonical	20000	976096646	0.35000000000000003	0.934068055375491	0.8178194600484039	0.7202567121253117	0.20155231825463615	0.21577905067486017	0.46806994813548874	0.5319300518645113	0.6115257178059347	0.11987137925288696	0.9638078876159842	0.5289910358806698	0.029739832240493258	-0.4050770194948212	0.05397738981192695	0.20029784897493758	0.38374358275792103	0.05778742726645147	0.21443603367253447	0.4108304320541804	0.38435374243654896	0.46630945152823966	0.5794130878432789	0.4205869121567208	0.5336905484717603	0.615646257563451	0.46430619242898785	0.6115804212612235	0.759540059426729	0.06634602030878647	0.12098418497790406	0.2107064131194898	0.7958042997716942	0.9637081659913658	0.9998864206029631	0.3521373268204293	0.5321832735504333	0.7428308537809273	0.0009785409943519217	0.1917430955846245	0.6035528252469263	0.0010476120971277118	0.20527743613664706	0.6461550866379868	0.32973509041868543	0.46467052997193115	0.7208980915418581	0.2791019084581414	0.5353294700280689	0.6702649095813146	0.30977029769252207	0.6037463683024741	0.9026654838905371	0.03028434338510565	0.12528593473997351	0.42648326290135036	0.4603634363775647	0.9460143922223128	0.9998767842810102	0.19581582707944983	0.5443666242344547	0.9762584018747552
Cochrane DTA Reference Dataset	CD009185	Procalcitonin, C-reactive protein, and erythrocyte sedimentation rate for the diagnosis of acute pyelonephritis in children	legacy:CD009185:1	PCT (0.5 ng/mL)	6	0.1666666666666666	continuity-corrected bivariate REML	manifest source_sheet where recorded; otherwise all group-matched rows	Cochrane DTA Reference Dataset|CD009185|legacy:CD009185:1	0.42.0	canonical	20000	976096646	0.36000000000000004	0.9426831892554923	0.8178194600484039	0.7202567121253117	0.20416405783214064	0.2165775948475164	0.4734507098572259	0.5265492901427741	0.6218493276865281	0.12455622979719753	0.9567254219657818	0.5423173226152663	0.014042232710289482	-0.400365866640226	0.05470434977233295	0.20283846882417786	0.3883744588561237	0.05803047131405523	0.21517140767554646	0.4119883151441919	0.39087063225108715	0.4716798730990821	0.5828771229908144	0.41712287700918527	0.5283201269009179	0.6091293677489128	0.4751845435989701	0.6219034762276677	0.7674261813010895	0.06910322104992615	0.12570631484065264	0.2180617437019476	0.7824711269836379	0.9566588453468281	0.9998230281314829	0.36256810114498833	0.5455440347018404	0.7566124770818812	0.0009910970322571447	0.19413819364435286	0.609457933545072	0.001051357490568903	0.20594214032572106	0.6465140574177489	0.33656240120999376	0.46964954342986626	0.7209934628103242	0.2790065371896758	0.5303504565701338	0.6634375987900061	0.31918530531064365	0.6141462695719844	0.9064358898171937	0.03159360908386016	0.13015110579930778	0.4371986799817834	0.4481323822748209	0.9428879399686378	0.9998912494311637	0.20232182716093522	0.5578524472564392	0.979557033385351
Cochrane DTA Reference Dataset	CD009185	Procalcitonin, C-reactive protein, and erythrocyte sedimentation rate for the diagnosis of acute pyelonephritis in children	legacy:CD009185:1	PCT (0.5 ng/mL)	6	0.1666666666666666	continuity-corrected bivariate REML	manifest source_sheet where recorded; otherwise all group-matched rows	Cochrane DTA Reference Dataset|CD009185|legacy:CD009185:1	0.42.0	canonical	20000	976096646	0.37	0.9506720926870659	0.8178194600484039	0.7202567121253117	0.20660824265432387	0.2173286080906694	0.478831471578963	0.521168528421037	0.6319409190463152	0.12933781705182815	0.9491701372295756	0.5556193450928446	-0.0015019554574903227	-0.39505274759422127	0.0553854469884908	0.20528689095404165	0.39272295883202174	0.05825925407355164	0.21593869488037684	0.4131003338090991	0.3975561287348129	0.4770813932497143	0.5862131841713208	0.413786815828679	0.5229186067502857	0.6024438712651872	0.48595466691937994	0.6319944777068625	0.7750382421805864	0.0719309354114683	0.13052546999978187	0.22550826128560883	0.7691245804716536	0.9491214764183602	0.9996949865061868	0.3730885554978729	0.5588775293934122	0.770098635995157	0.001002794968897422	0.19644297690842016	0.6153695970369615	0.0010548273969661099	0.20663589309030406	0.647299528166042	0.34305317213975894	0.47502246998885045	0.7216529118113617	0.27834708818863824	0.5249775300111496	0.656946827860241	0.3286337289525336	0.6243192386259133	0.9100315949008819	0.032940738371506434	0.1351143256774154	0.4478425299082989	0.43624296495472487	0.9392783603510042	0.9998801243912384	0.20893161714238886	0.5712992421004484	0.9830623285578942
Cochrane DTA Reference Dataset	CD009185	Procalcitonin, C-reactive protein, and erythrocyte sedimentation rate for the diagnosis of acute pyelonephritis in children	legacy:CD009185:1	PCT (0.5 ng/mL)	6	0.1666666666666666	continuity-corrected bivariate REML	manifest source_sheet where recorded; otherwise all group-matched rows	Cochrane DTA Reference Dataset|CD009185|legacy:CD009185:1	0.42.0	canonical	20000	976096646	0.38	0.9580420222262995	0.8178194600484039	0.7202567121253117	0.20888504513115613	0.218033280675673	0.48421223330070023	0.5157877666992998	0.641808226735572	0.1342191685247282	0.9411719810341442	0.5688967617753206	-0.016870041192155294	-0.38914526045097897	0.05602060662199014	0.2075967099070494	0.39675024334768483	0.05847405992882167	0.216688522101187	0.4141261386694876	0.4042063053601833	0.4823871176965984	0.5894003222250876	0.4105996777749123	0.5176128823034016	0.5957936946398167	0.4966181695210054	0.6418611632789609	0.7823902844440043	0.07483190344103434	0.1354446718542554	0.23304767217041109	0.7557788257125824	0.9411274307877961	0.9995214726262924	0.38370198567620056	0.5721833450045608	0.7832863636498557	0.0010136345973026152	0.19860983742664012	0.6205073750692512	0.0010580272825059694	0.20730806459314832	0.6476828371550084	0.3495216425953678	0.48039568189770837	0.7219507805441857	0.27804921945581434	0.5196043181022916	0.650478357404632	0.33811574683617174	0.6342726230003009	0.9134644662925245	0.03432739785312944	0.14017858854315407	0.458415527278964	0.4246795663205207	0.9346924912296417	0.9998709667034921	0.2156495336737849	0.5846728059794031	0.9850891802675684
Cochrane DTA Reference Dataset	CD009185	Procalcitonin, C-reactive protein, and erythrocyte sedimentation rate for the diagnosis of acute pyelonephritis in children	legacy:CD009185:1	PCT (0.5 ng/mL)	6	0.1666666666666666	continuity-corrected bivariate REML	manifest source_sheet where recorded; otherwise all group-matched rows	Cochrane DTA Reference Dataset|CD009185|legacy:CD009185:1	0.42.0	canonical	20000	976096646	0.39	0.9647995485050872	0.8178194600484039	0.7202567121253117	0.21099459854635366	0.21869267960715794	0.48959299502243736	0.5104070049775626	0.651458645572044	0.13920343938901436	0.9327586105979212	0.5821488836662649	-0.032040937907166	-0.38265066483882226	0.05660975065449584	0.2096387874989707	0.4004283524950403	0.05867514214969323	0.2172874021591287	0.41503787301257106	0.4108052969147107	0.4878144418617949	0.5928920540560957	0.4071079459439043	0.5121855581382051	0.5891947030852893	0.5071766268712183	0.6515109303035556	0.7894954072392104	0.07780900901443934	0.1404670685686593	0.24068172549475592	0.7424461363670546	0.9327114230013067	0.9992095452961033	0.39441165131776146	0.5854607162778249	0.7961721272325634	0.0010236157093514095	0.2006047823624628	0.6255853898778151	0.001060962052622698	0.2079237937800559	0.6484097042200434	0.3559132845893443	0.48552312233163364	0.7217516503993447	0.27824834960065514	0.5144768776683664	0.6440867154106557	0.34763153844911676	0.6440134564231967	0.9167453201188808	0.0357553534000484	0.1453470117318141	0.46891837720972124	0.4135446953641043	0.9290241605898137	0.9998604996019356	0.22248006685803748	0.5980275907448716	0.9870508837566048
Cochrane DTA Reference Dataset	CD009185	Procalcitonin, C-reactive protein, and erythrocyte sedimentation rate for the diagnosis of acute pyelonephritis in children	legacy:CD009185:1	PCT (0.5 ng/mL)	6	0.1666666666666666	continuity-corrected bivariate REML	manifest source_sheet where recorded; otherwise all group-matched rows	Cochrane DTA Reference Dataset|CD009185|legacy:CD009185:1	0.42.0	canonical	20000	976096646	0.4	0.9709505944546686	0.8178194600484039	0.7202567121253117	0.21293699724346932	0.2193077572222557	0.49497375674417454	0.5050262432558255	0.6608992488230774	0.14429391928396162	0.9239555850841408	0.5953746646093168	-0.04699500937052781	-0.3755759298453518	0.05715279785655846	0.21150636471633844	0.4038693315592579	0.05886272502738221	0.21783432228612037	0.41595250455157284	0.41722853023790224	0.49330212292503567	0.5964024697531627	0.40359753024683725	0.5066978770749644	0.5827714697620977	0.5176315835499368	0.6609508544156877	0.7963658443715982	0.08086528939831061	0.1455959417918874	0.24841221458838209	0.7291371233724742	0.9239058948537998	0.9985997849318277	0.40522077683241076	0.5987085155658702	0.8087518303472451	0.001032738095771081	0.2024243046550876	0.6301403106511883	0.001063636091959051	0.2084805404221196	0.6489931766354236	0.3626572551806919	0.4906203464027268	0.7217470449917945	0.27825295500820546	0.5093796535972732	0.637342744819308	0.35718128455983195	0.6535484753908126	0.9198840353181064	0.037226477652141994	0.15062284214405508	0.47935177549114416	0.40258766694513504	0.9230096029722938	0.9998500108826966	0.22942787271568252	0.6113420576266775	0.9889181366281022
Cochrane DTA Reference Dataset	CD009185	Procalcitonin, C-reactive protein, and erythrocyte sedimentation rate for the diagnosis of acute pyelonephritis in children	legacy:CD009185:1	PCT (0.5 ng/mL)	6	0.1666666666666666	continuity-corrected bivariate REML	manifest source_sheet where recorded; otherwise all group-matched rows	Cochrane DTA Reference Dataset|CD009185|legacy:CD009185:1	0.42.0	canonical	20000	976096646	0.41000000000000003	0.976500468757824	0.8178194600484039	0.7202567121253117	0.21471229675734754	0.21987935861462146	0.5003545184659117	0.4996454815340883	0.6701368054952209	0.1494940395554411	0.9147865382144221	0.6085726888583015	-0.06171393054340191	-0.3679277798995225	0.057649663754978056	0.213265475623634	0.4067034960188784	0.05903700571522756	0.21839771966000426	0.41649083541786036	0.423621998952398	0.49876861749718604	0.5997902586529944	0.4002097413470056	0.501231382502814	0.576378001047602	0.527984554002878	0.6701877068281978	0.8030130345998443	0.08400394558592901	0.15083471380772	0.25624097837683324	0.7158609337932567	0.9147344785679258	0.997398104250585	0.4161325510911967	0.6119252403352405	0.8210208122445279	0.0010410015461360625	0.2041103794017016	0.634409072035187	0.0010660532989403358	0.20902230560251966	0.649676157188331	0.368955812174044	0.49588813222920924	0.7220453744342629	0.2779546255657368	0.5041118677707908	0.631044187825956	0.36676516722913166	0.6628841347039467	0.9228896529936876	0.03874275821102765	0.15600946304796817	0.48971640874209266	0.3919145635966979	0.9157643964456808	0.9998053416781615	0.2364977861272129	0.6246219079872475	0.9910587565605511
Cochrane DTA Reference Dataset	CD009185	Procalcitonin, C-reactive protein, and erythrocyte sedimentation rate for the diagnosis of acute pyelonephritis in children	legacy:CD009185:1	PCT (0.5 ng/mL)	6	0.1666666666666666	continuity-corrected bivariate REML	manifest source_sheet where recorded; otherwise all group-matched rows	Cochrane DTA Reference Dataset|CD009185|legacy:CD009185:1	0.42.0	canonical	20000	976096646	0.42000000000000004	0.9814538950336537	0.8178194600484039	0.7202567121253117	0.21632051389140033	0.2204082280237757	0.5057352801876488	0.4942647198123512	0.6791777965201138	0.15480738096929073	0.9052733334586189	0.6217411558644542	-0.07618056157503472	-0.35971273916919944	0.05810026059867914	0.2147840895854533	0.4092999858399765	0.05919815581014828	0.21884277057975143	0.4170343486445094	0.42983409852543103	0.5041234093504019	0.6032190209031779	0.3967809790968221	0.4958765906495981	0.5701659014745689	0.5382370232728771	0.6792279705293348	0.8094476851886824	0.08722835348023125	0.15618695515003644	0.26416990283983227	0.7026254237698002	0.905219035972356	0.995604062416989	0.42715012582687695	0.6251089978739617	0.8329738440766837	0.0010484058488656315	0.2055302317724552	0.6377695773717625	0.0010682171156187444	0.2094140466633001	0.6498212301148325	0.375085762090283	0.501022356261113	0.7225244660529143	0.2774755339470856	0.498977643738887	0.6249142379097167	0.3763833698217515	0.6720266220399749	0.9257704633914594	0.040306306599471764	0.16151040131420819	0.5000129545603397	0.38151281456169894	0.9082885410698947	0.9998230026718836	0.2436948343317144	0.6378432096905359	0.9923838494695876
Cochrane DTA Reference Dataset	CD009185	Procalcitonin, C-reactive protein, and erythrocyte sedimentation rate for the diagnosis of acute pyelonephritis in children	legacy:CD009185:1	PCT (0.5 ng/mL)	6	0.1666666666666666	continuity-corrected bivariate REML	manifest source_sheet where recorded; otherwise all group-matched rows	Cochrane DTA Reference Dataset|CD009185|legacy:CD009185:1	0.42.0	canonical	20000	976096646	0.43	0.9858150371789197	0.8178194600484039	0.7202567121253117	0.21776162674097227	0.22089501430626868	0.511116041909386	0.488883958090614	0.6880284299179925	0.1602376819340563	0.8954362037974988	0.6348778621880546	-0.09037883338142094	-0.3509371749908651	0.05850449732306742	0.2161683177998974	0.4118447134654568	0.059346322704194245	0.21927877912929838	0.41777077639637317	0.4359694475041531	0.5094786496991195	0.6067085693719498	0.39329143062805016	0.49052135030088045	0.5640305524958469	0.5483904477100092	0.6880778554570489	0.8156798294614253	0.09054207600610466	0.16165639271827165	0.272200922525991	0.689437309220896	0.895379798292885	0.99317574282654	0.43827661267387913	0.6382574871119218	0.8446051222899207	0.001054950791223139	0.20704706277267992	0.6411480449325027	0.0010701305533359108	0.21002627771349575	0.6503735698405034	0.38074104737499437	0.5063957620977255	0.7235553166676	0.2764446833323994	0.49360423790227453	0.6192589526250056	0.3860360770180424	0.6809818716295414	0.9285340822619326	0.041919368071956384	0.1671293351167075	0.5102420816702404	0.3713705090111616	0.9002129461726133	0.9998050922714886	0.25102425106004767	0.6509937649818146	0.9935171562577374
Cochrane DTA Reference Dataset	CD009185	Procalcitonin, C-reactive protein, and erythrocyte sedimentation rate for the diagnosis of acute pyelonephritis in children	legacy:CD009185:1	PCT (0.5 ng/mL)	6	0.1666666666666666	continuity-corrected bivariate REML	manifest source_sheet where recorded; otherwise all group-matched rows	Cochrane DTA Reference Dataset|CD009185|legacy:CD009185:1	0.42.0	canonical	20000	976096646	0.44	0.9895875212220556	0.8178194600484039	0.7202567121253117	0.2190355746628816	0.221340275585116	0.5164968036311232	0.48350319636887684	0.6966946550133778	0.1657888472727833	0.8852938777850268	0.6479801804039793	-0.10429364343702885	-0.3416073408180763	0.05886252103530918	0.21740172085187634	0.414112510391706	0.05948187479427693	0.21968923030011928	0.4184698184960059	0.44217655587535215	0.5149293846911421	0.6102807356888854	0.38971926431111453	0.48507061530885787	0.5578234441246478	0.5584462556612297	0.6967433127246081	0.8217188790029201	0.09394887624333297	0.16724691843187772	0.2803360221264102	0.6763022973857804	0.8852354922394774	0.9900913179829982	0.44951507874901403	0.6513679774251353	0.8559082592257186	0.001060636159314031	0.2082525179397095	0.6440529727289566	0.0010717962146533906	0.21044375911544996	0.6508297234120399	0.38633299276547245	0.511687130021979	0.7239429722209316	0.27605702777906793	0.488312869978021	0.6136670072345274	0.39572347482579096	0.6897555771014722	0.9311875180891265	0.04358433237225785	0.17287010213430593	0.5204044500675097	0.3614763577756632	0.8912893199097243	0.9997613077461946	0.25849149138118577	0.6640838722715707	0.9944282944122391
Cochrane DTA Reference Dataset	CD009185	Procalcitonin, C-reactive protein, and erythrocyte sedimentation rate for the diagnosis of acute pyelonephritis in children	legacy:CD009185:1	PCT (0.5 ng/mL)	6	0.1666666666666666	continuity-corrected bivariate REML	manifest source_sheet where recorded; otherwise all group-matched rows	Cochrane DTA Reference Dataset|CD009185|legacy:CD009185:1	0.42.0	canonical	20000	976096646	0.45	0.9927744539878083	0.8178194600484039	0.7202567121253117	0.22014225819102223	0.22174448315702297	0.5218775653528603	0.47812243464713966	0.7051821757713439	0.1714649575871114	0.8748636934080105	0.6610450348322576	-0.11791076057979777	-0.33172941915555065	0.059173770520575764	0.21848784749254554	0.4160918473505941	0.05960444518176779	0.22007803143495136	0.4191202197832781	0.44842380770825435	0.5204251541240463	0.6138111322350672	0.38618886776493244	0.4795748458759536	0.5515761922917455	0.5684058481402199	0.7052300479660196	0.8275736710842113	0.09745273168196208	0.17296259846602421	0.2885772381098594	0.6632252018196266	0.8748034538874971	0.9864557823211023	0.46086854064564203	0.6644372842566024	0.8668762709666734	0.0010654617380833232	0.20934685252367213	0.6464520891883827	0.0010732163119261805	0.2108705070751579	0.6511570544464488	0.3922284276647503	0.5169737666606085	0.7245062238047653	0.27549377619523446	0.4830262333393916	0.6077715723352496	0.40544575059216775	0.6983532035543372	0.9337372314354991	0.04530374554643175	0.1787367082917252	0.530500711161173	0.35181965659946474	0.882035491200842	0.999751693366307	0.26610224734131155	0.6770648848625922	0.9953714702226196
Cochrane DTA Reference Dataset	CD009185	Procalcitonin, C-reactive protein, and erythrocyte sedimentation rate for the diagnosis of acute pyelonephritis in children	legacy:CD009185:1	PCT (0.5 ng/mL)	6	0.1666666666666666	continuity-corrected bivariate REML	manifest source_sheet where recorded; otherwise all group-matched rows	Cochrane DTA Reference Dataset|CD009185|legacy:CD009185:1	0.42.0	canonical	20000	976096646	0.46	0.9953784388202257	0.8178194600484039	0.7202567121253117	0.2210815388977413	0.22210802472251523	0.5272583270745974	0.4727416729254026	0.7134964633171944	0.17727027926086414	0.8641617010456045	0.6740688738847959	-0.13121673777462117	-0.32130956493542984	0.059438085639271235	0.21941594897191216	0.417773626515738	0.05971405781073613	0.22043470143071953	0.4197133574752785	0.45470997120081086	0.5257626457309268	0.6172153321798052	0.38278466782019477	0.47423735426907326	0.5452900287991892	0.5782705994780954	0.7135435338641456	0.8332525118115085	0.10105784971362095	0.17880768311459516	0.2969266604223658	0.6502100430623144	0.8640997316560423	0.9822503605352813	0.472339956682734	0.6774617413466405	0.8775015624286351	0.001069427311316225	0.21017264946959574	0.6483254503208309	0.0010743926828310304	0.21114848511155548	0.6513356378195814	0.39742589428706726	0.5223841345390933	0.7251849243124792	0.2748150756875203	0.47761586546090673	0.6025741057129327	0.41520309301580427	0.7067799989084427	0.9361891874609352	0.04708032293401398	0.18473333708172757	0.5405315079127582	0.3423902510581033	0.8719246340963152	0.9997333227592313	0.27386246447673346	0.6899053770997605	0.9962725887631666
Cochrane DTA Reference Dataset	CD009185	Procalcitonin, C-reactive protein, and erythrocyte sedimentation rate for the diagnosis of acute pyelonephritis in children	legacy:CD009185:1	PCT (0.5 ng/mL)	6	0.1666666666666666	continuity-corrected bivariate REML	manifest source_sheet where recorded; otherwise all group-matched rows	Cochrane DTA Reference Dataset|CD009185|legacy:CD009185:1	0.42.0	canonical	20000	976096646	0.47000000000000003	0.9974015885677396	0.8178194600484039	0.7202567121253117	0.22185323920050287	0.22243120699164143	0.5326390887963347	0.4673609112036653	0.7216427676972905	0.18320927515467117	0.8532027566639822	0.6870476387771434	-0.14419883190375749	-0.3103539497905963	0.05965590363434332	0.22009083759841522	0.41915591114969214	0.05981131804693503	0.22066421401480202	0.4202478880664272	0.4606647787917094	0.5310903679908061	0.6208958627857168	0.3791041372142831	0.46890963200919394	0.5393352212082906	0.5880418579556153	0.7216890219193196	0.8387632154425356	0.1047686844856477	0.18478661733075938	0.3053864342541921	0.637260136870593	0.8531391795190528	0.9775172429279605	0.48393221721552926	0.6904371693234139	0.8877759096689214	0.0010725326616343248	0.21088795798927523	0.6494277236457455	0.0010753268030928975	0.21143735924073329	0.6511196002588269	0.4033446861670084	0.5278007719894003	0.7268801209573601	0.2731198790426399	0.47219922801059966	0.5966553138329912	0.42499569215900174	0.7150410045878017	0.9385489025145414	0.04891696347685508	0.19086435951404562	0.5504974749727864	0.33317850320972303	0.8615610916350501	0.999632483638251	0.28177835928343303	0.7027846261596012	0.996660440633173
Cochrane DTA Reference Dataset	CD009185	Procalcitonin, C-reactive protein, and erythrocyte sedimentation rate for the diagnosis of acute pyelonephritis in children	legacy:CD009185:1	PCT (0.5 ng/mL)	6	0.1666666666666666	continuity-corrected bivariate REML	manifest source_sheet where recorded; otherwise all group-matched rows	Cochrane DTA Reference Dataset|CD009185|legacy:CD009185:1	0.42.0	canonical	20000	976096646	0.48000000000000004	0.998845535995202	0.8178194600484039	0.7202567121253117	0.22245714211316553	0.22271425770704362	0.5380198505180718	0.4619801494819282	0.7296261289341559	0.18928661604796265	0.8420006062377027	0.6999767283086514	-0.1568449297574993	-0.29886880768655055	0.059826855125643334	0.22071230147739582	0.4201168108434257	0.059896002905028466	0.22096740038737683	0.42060238115279897	0.46672069156144264	0.5365272088872106	0.6245694672851622	0.3754305327148378	0.46347279111278933	0.5332793084385573	0.5977209464174983	0.7296715535116431	0.8441131402616318	0.10858995525997382	0.1909040520000495	0.31395876187734006	0.6243781716268357	0.8419355414410417	0.9722681535075083	0.49564813277535397	0.7033588403590627	0.8976904393493298	0.0010747775704949504	0.21166528667346687	0.6500952733421225	0.0010760197966185967	0.21190992905882458	0.6508466523749327	0.4092920877893002	0.5330971249083083	0.7283391860468318	0.2716608139531678	0.46690287509169176	0.5907079122106997	0.43482373946007125	0.7231410655777728	0.9408214855652662	0.05081676550418332	0.19713434474080535	0.5603992388146273	0.3241752599990952	0.8508268547951043	0.9995891246289447	0.28985643772793285	0.715642232593658	0.9971413306611521
Cochrane DTA Reference Dataset	CD009185	Procalcitonin, C-reactive protein, and erythrocyte sedimentation rate for the diagnosis of acute pyelonephritis in children	legacy:CD009185:1	PCT (0.5 ng/mL)	6	0.1666666666666666	continuity-corrected bivariate REML	manifest source_sheet where recorded; otherwise all group-matched rows	Cochrane DTA Reference Dataset|CD009185|legacy:CD009185:1	0.42.0	canonical	20000	976096646	0.49	0.9997114417528099	0.8178194600484039	0.7202567121253117	0.22289299094099335	0.2229573271165043	0.543400612239809	0.45659938776019104	0.7374513874247725	0.195507192889988	0.8305679622651377	0.7128509593646636	-0.16914347948767217	-0.2868604823881463	0.05995082832891906	0.22112832074634597	0.42090266085998435	0.05996813262815751	0.22119214756473948	0.4210241508509786	0.472657919067226	0.5419267241801948	0.6283460715877609	0.37165392841223904	0.4580732758198052	0.527342080932774	0.6073091628694384	0.7374959703059298	0.8493092213599513	0.11252666643587093	0.19716485600603506	0.32264590455688824	0.611566276304271	0.8305015279050747	0.966514103484414	0.5074904197615575	0.7162214385473813	0.9072356052617869	0.0010761618181892544	0.21211982352487369	0.6509780690902555	0.00107647244319061	0.21218105011678232	0.6511659684007269	0.41413711671676295	0.5384483812343421	0.7286860692802386	0.2713139307197608	0.4615516187656578	0.5858628832832369	0.44468742774580955	0.7310848399005256	0.9430116751262627	0.052783044174690014	0.2035480714127224	0.5702374178657723	0.31537182339646525	0.8397722444412093	0.9994975215501798	0.29810351488596476	0.728269543041581	0.9975871989065614
Cochrane DTA Reference Dataset	CD009185	Procalcitonin, C-reactive protein, and erythrocyte sedimentation rate for the diagnosis of acute pyelonephritis in children	legacy:CD009185:1	PCT (0.5 ng/mL)	6	0.1666666666666666	continuity-corrected bivariate REML	manifest source_sheet where recorded; otherwise all group-matched rows	Cochrane DTA Reference Dataset|CD009185|legacy:CD009185:1	0.42.0	canonical	20000	976096646	0.5	1.0	0.8178194600484039	0.7202567121253117	0.22316048891833123	0.22316048891833123	0.5487813739615461	0.45121862603845386	0.7451231937271523	0.20187612992739162	0.8189165731375689	0.7256645227394669	-0.18108342686243106	-0.2743354772605331	0.060027707850956465	0.22138784967382963	0.42130756887715015	0.060027707850956465	0.22138784967382963	0.42130756887715015	0.47849452096018813	0.5473825934760852	0.6323538333027231	0.36764616669727673	0.4526174065239148	0.5215054790398118	0.6168077810583826	0.7451669240444225	0.8543580006278424	0.11658412941518739	0.20357412915437378	0.33145018453964703	0.5988260801712838	0.8188488852928679	0.9602654201727174	0.5194616833572392	0.7290190156044335	0.9164011617931377	0.001076685183840888	0.21225427354763615	0.6511552552344786	0.001076685183840888	0.21225427354763615	0.6511552552344786	0.41967681738332574	0.5438478679510519	0.7302432282510755	0.26975677174892426	0.4561521320489481	0.580323182616674	0.4545869512441098	0.7388768075472754	0.9451238722346322	0.05481935078218564	0.21011053982538913	0.5800126226365914	0.3067599222272909	0.8283281110158285	0.9994224854754991	0.3065267357968622	0.7408373274691246	0.9980863633426834
Cochrane DTA Reference Dataset	CD009185	Procalcitonin, C-reactive protein, and erythrocyte sedimentation rate for the diagnosis of acute pyelonephritis in children	legacy:CD009185:2	CRP (20 mg/L)	13	0.2307692307692307	continuity-corrected bivariate REML	manifest source_sheet where recorded; otherwise all group-matched rows	Cochrane DTA Reference Dataset|CD009185|legacy:CD009185:2	0.42.0	canonical	20000	2575722702	0.01	0.08079313589591118	0.9031416818665736	0.4304603451045625	0.003890209890140991	0.04815025245650687	0.5728756751651488	0.4271243248348512	0.0157650555088801	0.00226768443054319	0.11695130902892449	0.02318848473031044	0.03615817313301331	-0.05760465116560074	0.0018473931519017597	0.0038284073892034583	0.006644943762061118	0.022865719116062354	0.04738530503551364	0.08224638997330228	0.4192956304746594	0.5731064760888023	0.7130318865625142	0.2869681134374858	0.42689352391119767	0.5807043695253405	0.013000822654696561	0.01570367547830901	0.020506124123806	0.0012880742458494293	0.002283520330816251	0.003888562627261211	0.10008721408410731	0.11658505084187828	0.14427293194168755	0.014223346065808636	0.023327464579012157	0.03673304905913226	5.681245707408458e-05	0.0031692505441268557	0.013998658054994716	0.0007031842054908995	0.03922673020403515	0.17326543771032368	0.14183100668169976	0.5733082027648995	0.9178397347072048	0.08216026529279517	0.4266917972351005	0.8581689933183002	0.010106179798445844	0.015035899365775984	0.04473746102117649	0.0004065024666557725	0.0024937941207921733	0.00969799277889643	0.08149622103360157	0.11257737490225371	0.2636067325766942	0.0051653658856975855	0.02515823442699234	0.07878430919670906
Cochrane DTA Reference Dataset	CD009185	Procalcitonin, C-reactive protein, and erythrocyte sedimentation rate for the diagnosis of acute pyelonephritis in children	legacy:CD009185:2	CRP (20 mg/L)	13	0.2307692307692307	continuity-corrected bivariate REML	manifest source_sheet where recorded; otherwise all group-matched rows	Cochrane DTA Reference Dataset|CD009185|legacy:CD009185:2	0.42.0	canonical	20000	2575722702	0.02	0.14144054254182067	0.9031416818665736	0.4304603451045625	0.007714802112400304	0.054544488968707235	0.5762116954348602	0.42378830456513983	0.03134756510573716	0.004571070843156714	0.2011054544126166	0.042111651947170314	0.05966491187079592	-0.09932889059465036	0.003663429498924622	0.007590791954452775	0.01317313790789602	0.025900844503911818	0.05366772368119526	0.09313551596425071	0.4237392231729624	0.5763236483679894	0.7151520434874337	0.28484795651256634	0.4236763516320106	0.5762607768270376	0.025923069013636217	0.03122744066609158	0.04058158644517339	0.002599019669866174	0.0046029177538071415	0.00782543297526652	0.17351480388822046	0.20051054881254243	0.24495241649813837	0.026064620530968915	0.04235883509059181	0.06600478127148605	0.0001125060620838227	0.006283369503542292	0.02765629638449007	0.0007954300801027914	0.04442410493217987	0.1955330196524999	0.1455064358444396	0.5760049869089081	0.918441584603336	0.08155841539666386	0.42399501309109194	0.8544935641555603	0.02021019200681533	0.029919604672610706	0.08644182155392785	0.0008209603689413004	0.005025693178639493	0.01940190425644317	0.14261908921678332	0.1939885188918285	0.42448021807997094	0.009599081149444468	0.04561080594051005	0.13806911242939035
Cochrane DTA Reference Dataset	CD009185	Procalcitonin, C-reactive protein, and erythrocyte sedimentation rate for the diagnosis of acute pyelonephritis in children	legacy:CD009185:2	CRP (20 mg/L)	13	0.2307692307692307	continuity-corrected bivariate REML	manifest source_sheet where recorded; otherwise all group-matched rows	Cochrane DTA Reference Dataset|CD009185|legacy:CD009185:2	0.42.0	canonical	20000	2575722702	0.03	0.1943918578315762	0.9031416818665736	0.4304603451045625	0.011473643014493409	0.0590232695056309	0.5795477157045715	0.42045228429542847	0.046750681129090484	0.0069110090550990625	0.2724303463503696	0.059535483183467144	0.07803848851879341	-0.13485637464810907	0.005447613890618933	0.011290317078411865	0.01957778091768212	0.02802387893910053	0.05808019535568178	0.10071296779644229	0.42823808481869624	0.5796907820040421	0.7174540144595903	0.2825459855404095	0.4203092179959579	0.5717619151813035	0.038767449297118076	0.04657436968671716	0.06023981287371533	0.003933450883069606	0.006959044477719935	0.011811516862741815	0.23661216704379795	0.27166292407089976	0.32839615202166444	0.03709182286574369	0.05987950546374179	0.09257634261009745	0.0001670800111977299	0.009347378544348448	0.04094729446933182	0.0008595010771618344	0.04808523694674057	0.2106430532950054	0.1501291591199813	0.5790948394123667	0.9192165791105513	0.08078342088944868	0.4209051605876333	0.8498708408800184	0.030312037322398056	0.04465341505733322	0.12541142433430377	0.0012436095518185706	0.00759657725706097	0.02911173985268524	0.1959543039725053	0.26323543824485507	0.5447183402142475	0.01379542079226589	0.06440101748340803	0.18991752868864892
Cochrane DTA Reference Dataset	CD009185	Procalcitonin, C-reactive protein, and erythrocyte sedimentation rate for the diagnosis of acute pyelonephritis in children	legacy:CD009185:2	CRP (20 mg/L)	13	0.2307692307692307	continuity-corrected bivariate REML	manifest source_sheet where recorded; otherwise all group-matched rows	Cochrane DTA Reference Dataset|CD009185|legacy:CD009185:2	0.42.0	canonical	20000	2575722702	0.04	0.24229218908241482	0.9031416818665736	0.4304603451045625	0.015166592380048277	0.0625962910215377	0.5828837359742829	0.4171162640257171	0.06197748375030458	0.009288376070366287	0.33524528282740707	0.07603772980239613	0.09295309374499225	-0.1662544592800187	0.00720026317740381	0.014923769104501175	0.02586302224584892	0.029717273200889967	0.06159409909588505	0.10674311187576793	0.43231430190218806	0.5830188720521718	0.7197007842682185	0.2802992157317814	0.4169811279478281	0.5676856980978119	0.05153466519194815	0.06174746702355864	0.07949367698723463	0.0052920047172252994	0.009352779917373797	0.01584774289754502	0.2928806783929421	0.33434300453913995	0.40039261224374806	0.047632492232868986	0.07647128734157577	0.11744415588892729	0.0002205387590579823	0.01236034594404763	0.05390593228079183	0.00091021819520136	0.05101421548444264	0.22248316169389976	0.1547180718815798	0.5820288336189972	0.9196117060979917	0.0803882939020077	0.41797116638100285	0.8452819281184198	0.04041171644218454	0.059239583579235616	0.16190672669271045	0.0016746952756975233	0.010207353752093274	0.03882750499428769	0.2441767196693651	0.3244189251274301	0.6388515973482924	0.01785789871444416	0.08216464627666106	0.2368902727992808
Cochrane DTA Reference Dataset	CD009185	Procalcitonin, C-reactive protein, and erythrocyte sedimentation rate for the diagnosis of acute pyelonephritis in children	legacy:CD009185:2	CRP (20 mg/L)	13	0.2307692307692307	continuity-corrected bivariate REML	manifest source_sheet where recorded; otherwise all group-matched rows	Cochrane DTA Reference Dataset|CD009185|legacy:CD009185:2	0.42.0	canonical	20000	2575722702	0.05	0.28639695711595625	0.9031416818665736	0.4304603451045625	0.018793503348002276	0.06562047145072554	0.5862197562439941	0.41378024375600586	0.07703098302700938	0.011704077175630087	0.391630284727754	0.09188946135259299	0.10523332761179777	-0.19450749576336326	0.008922245371102937	0.018493024231477397	0.032024967761295646	0.031153422372048815	0.06457130137730462	0.11182020955735711	0.4368034926988646	0.5863244557932203	0.721907733474064	0.27809226652593577	0.4136755442067797	0.5631965073011354	0.06422540997922085	0.0767496694808838	0.09835552814571984	0.006675341238220023	0.011785031788058932	0.019935063197880645	0.3439947147918788	0.39062159875432934	0.4637609598465984	0.05784057515395055	0.0924071517564294	0.14107578587965078	0.00027296407284629795	0.01531892585264371	0.06651172288800083	0.0009530969727998206	0.05348843789021611	0.23223613671660484	0.15938580042395634	0.5849832210953224	0.9202204556336764	0.07977954436632337	0.4150167789046776	0.8406141995760434	0.050509230062866436	0.07368031836863168	0.19615612916953196	0.00211447269102941	0.012858958440096357	0.048549205114545704	0.2885562040712097	0.3795101632262431	0.714173413723578	0.021835430092845685	0.09919994168651876	0.2802018236055286
Cochrane DTA Reference Dataset	CD009185	Procalcitonin, C-reactive protein, and erythrocyte sedimentation rate for the diagnosis of acute pyelonephritis in children	legacy:CD009185:2	CRP (20 mg/L)	13	0.2307692307692307	continuity-corrected bivariate REML	manifest source_sheet where recorded; otherwise all group-matched rows	Cochrane DTA Reference Dataset|CD009185|legacy:CD009185:2	0.42.0	canonical	20000	2575722702	0.060000000000000005	0.32744491915447627	0.9031416818665736	0.4304603451045625	0.02235422232763759	0.06826864922919053	0.5895557765137056	0.4104442234862944	0.09191412088680413	0.014159047089621526	0.44282683698638103	0.10724862129213182	0.11538191783190477	-0.22019629786234446	0.010611750176737718	0.02199971892557716	0.0380658831246179	0.03240774113746896	0.06718601400927071	0.11625125600638757	0.4413236708343895	0.5896417678877077	0.7241410995438821	0.27585890045611794	0.41035823211229233	0.5586763291656104	0.07684036865981123	0.09158384807886115	0.11683721790542534	0.00808414481540507	0.0142567372531925	0.02407445414107818	0.3909469880862423	0.44173451655802276	0.5202006890497562	0.0678060629564501	0.10784614529723158	0.1637433877147975	0.0003245635159443786	0.01821793998223243	0.07888318556223814	0.0009912003422818776	0.05563665495031818	0.24090520557145675	0.16432693473669058	0.5880329728054945	0.9209804087330371	0.07901959126696288	0.41196702719450545	0.8356730652633094	0.060604578880836646	0.08797778374123036	0.22836076018363904	0.002563207341899214	0.015552356596050008	0.05827684565339471	0.3298402111341127	0.42968365922147156	0.7751427743228343	0.02575684674649948	0.11568061747719414	0.32056631774903394
Cochrane DTA Reference Dataset	CD009185	Procalcitonin, C-reactive protein, and erythrocyte sedimentation rate for the diagnosis of acute pyelonephritis in children	legacy:CD009185:2	CRP (20 mg/L)	13	0.2307692307692307	continuity-corrected bivariate REML	manifest source_sheet where recorded; otherwise all group-matched rows	Cochrane DTA Reference Dataset|CD009185|legacy:CD009185:2	0.42.0	canonical	20000	2575722702	0.06999999999999999	0.3659236509002231	0.9031416818665736	0.4304603451045625	0.02584858890912444	0.07063929550750085	0.592891796783417	0.40710820321658303	0.10662977304399161	0.016654251169025986	0.4896658842442333	0.12221855434223242	0.12374223334401019	-0.2437050965579907	0.01226935301076697	0.025442521642387327	0.04398728787264628	0.03352981689098984	0.06952959061212682	0.12020892272044026	0.44582318657906467	0.592917934377237	0.7264069148532561	0.2735930851467437	0.4070820656227629	0.5541768134209353	0.08938021807762576	0.1062528098852484	0.134950124851755	0.009519125250547709	0.01676886412827964	0.028266917141171233	0.43439767549179586	0.48850879380776807	0.5708592922346282	0.0775881227334688	0.12289232946152642	0.18562464797355244	0.00037515615894150945	0.021061122535796152	0.09088369766330094	0.0010252306950331662	0.05755605707360774	0.24836792440093552	0.16923948029146488	0.5909522663632146	0.9215559870894963	0.07844401291050358	0.40904773363678537	0.830760519708535	0.07069776359218952	0.10213410127950512	0.25869842857229175	0.003021175700705657	0.01828854416514874	0.06801043205742051	0.36852218940615256	0.4757242596244016	0.8247759219187705	0.029641321932952804	0.1317202662172437	0.35845472151328334
Cochrane DTA Reference Dataset	CD009185	Procalcitonin, C-reactive protein, and erythrocyte sedimentation rate for the diagnosis of acute pyelonephritis in children	legacy:CD009185:2	CRP (20 mg/L)	13	0.2307692307692307	continuity-corrected bivariate REML	manifest source_sheet where recorded; otherwise all group-matched rows	Cochrane DTA Reference Dataset|CD009185|legacy:CD009185:2	0.42.0	canonical	20000	2575722702	0.08	0.4021791902022728	0.9031416818665736	0.4304603451045625	0.029276435769437482	0.0727945067339589	0.5962278170531283	0.40377218294687167	0.12118075085196463	0.019190686674157742	0.5327454004763068	0.1368720521022719	0.13056621027403403	-0.26530713810000084	0.013895034599478346	0.02881942272274133	0.049782171522773665	0.034549362418502934	0.07165816487980603	0.1237810725555843	0.4501866566413825	0.5962697994210475	0.7287062798266158	0.27129372017338405	0.4037302005789525	0.5498133433586174	0.10184562704065818	0.12075929978621838	0.15270517796028832	0.01098101897030363	0.019322412144428945	0.03251347945657829	0.47481893908775424	0.5315395179322839	0.6165688140951807	0.08722870160414439	0.1376189957648709	0.20684429774305768	0.0004247380765711602	0.023858814361487332	0.10251379141229132	0.001056091630095385	0.059323841070662395	0.25489581238833575	0.1739748863549489	0.5938027908128277	0.9220983151887482	0.07790168481125165	0.4061972091871723	0.8260251136450505	0.08078878489272098	0.11615135088219428	0.2873269080865006	0.003488665736191003	0.021068548990682435	0.07774996977986957	0.4049524428829206	0.5181959118322972	0.86524315445569	0.03350264951363832	0.1473988271361396	0.39420101898914306
Cochrane DTA Reference Dataset	CD009185	Procalcitonin, C-reactive protein, and erythrocyte sedimentation rate for the diagnosis of acute pyelonephritis in children	legacy:CD009185:2	CRP (20 mg/L)	13	0.2307692307692307	continuity-corrected bivariate REML	manifest source_sheet where recorded; otherwise all group-matched rows	Cochrane DTA Reference Dataset|CD009185|legacy:CD009185:2	0.42.0	canonical	20000	2575722702	0.09	0.43646981706410287	0.9031416818665736	0.4304603451045625	0.03263758857350401	0.07477627844472608	0.5995638373228398	0.4004361626771602	0.1355698030937518	0.02176938409790026	0.5725178814091167	0.15126308815879866	0.13604806434501387	-0.2852067289053042	0.015488454791520827	0.0321263030532079	0.05545316798538396	0.035485740791203646	0.0736048675010433	0.1270492616382675	0.4546754619886196	0.5996334424444969	0.7308187293004138	0.2691812706995861	0.40036655755550316	0.5453245380113804	0.11423725643989556	0.13510600219866808	0.17011287858672924	0.012470590286419557	0.02191841427488777	0.03681519502925314	0.512565971300579	0.57127694908273	0.6579629320188162	0.09675916306045422	0.1520804836685848	0.22749439167300228	0.0004733053108441063	0.026588738791046732	0.11385996373743817	0.0010843941375552058	0.060917703244395785	0.26086560693546407	0.17750355148914038	0.5970205939596249	0.9227344019577824	0.07726559804221755	0.402979406040375	0.8224964485108596	0.09087764347792876	0.13003157178302194	0.314386681961777	0.003965977517272966	0.02389343210138281	0.087495464280659	0.4393925121651707	0.5575247643754613	0.8976725898659811	0.03735133110796244	0.1627755049537793	0.42805428599987955
Cochrane DTA Reference Dataset	CD009185	Procalcitonin, C-reactive protein, and erythrocyte sedimentation rate for the diagnosis of acute pyelonephritis in children	legacy:CD009185:2	CRP (20 mg/L)	13	0.2307692307692307	continuity-corrected bivariate REML	manifest source_sheet where recorded; otherwise all group-matched rows	Cochrane DTA Reference Dataset|CD009185|legacy:CD009185:2	0.42.0	canonical	20000	2575722702	0.09999999999999999	0.4689955935892812	0.9031416818665736	0.4304603451045625	0.035931865870429264	0.07661450632283826	0.6028998575925512	0.39710014240744884	0.14979961771311784	0.024391408561632758	0.6093386207208115	0.16543323218763187	0.14034302713153024	-0.3035623614016494	0.017049872310698273	0.03536916769785195	0.061011575854999535	0.03635401386229132	0.07541471216641363	0.13008987011598638	0.45914506097791397	0.6029392620553302	0.7329074315412196	0.2670925684587803	0.3970607379446698	0.5408549390220859	0.1265557593661197	0.1492955427262555	0.18718332117875175	0.013988632728197024	0.024557938128295327	0.041173145356745225	0.5479161054302543	0.6080745888573695	0.6955418582248241	0.10620391297027496	0.1663186399961829	0.2476454019061889	0.0005208538706388894	0.029262938013555288	0.12473131558389228	0.0011105730581661341	0.06239491034361838	0.26595413110240146	0.18232689795693158	0.6001438352225583	0.9232208095414179	0.07677919045858199	0.3998561647774417	0.8176731020430678	0.10096434004301241	0.1437767635396887	0.34000324835157625	0.004453423855339345	0.02676428906162319	0.09724692102638698	0.4720450468372071	0.5940449903726479	0.9237308582306459	0.041195716671176205	0.177895831744586	0.4602072868865103
Cochrane DTA Reference Dataset	CD009185	Procalcitonin, C-reactive protein, and erythrocyte sedimentation rate for the diagnosis of acute pyelonephritis in children	legacy:CD009185:2	CRP (20 mg/L)	13	0.2307692307692307	continuity-corrected bivariate REML	manifest source_sheet where recorded; otherwise all group-matched rows	Cochrane DTA Reference Dataset|CD009185|legacy:CD009185:2	0.42.0	canonical	20000	2575722702	0.11	0.499915958164528	0.9031416818665736	0.4304603451045625	0.039159078984639786	0.07833132418579862	0.6062358778622624	0.3937641221377376	0.1638728234885078	0.02705786128211554	0.6434945960984435	0.1794154516439517	0.1435786379339155	-0.32050050652057627	0.018578760884352143	0.038547034638560136	0.06643111945441976	0.037163768391321614	0.07710702970972946	0.13288457463595618	0.4636662136893232	0.6062513252835928	0.7351580311446805	0.26484196885531947	0.3937486747164071	0.5363337863106767	0.13880178122464643	0.163330489761309	0.20392621279557602	0.015535970452098091	0.027242087412601305	0.04558844039868522	0.5810921622486925	0.642217940606632	0.7297113599733053	0.11558254830561665	0.18036664750533352	0.26735279911403126	0.0005673797312831751	0.03188873835114842	0.1354357119104661	0.0011349502291672074	0.06378819845685638	0.2709169605381805	0.18555212485850592	0.6032335709346204	0.9238372396026451	0.07616276039735459	0.3967664290653796	0.8144478751414941	0.11104887528287366	0.15738888699413853	0.364289066467643	0.004951330987894362	0.029682251388080796	0.10700434549034275	0.5030715989749206	0.6280261880572899	0.9440158743603791	0.0450426807888857	0.1927958529551225	0.49081350335269924
Cochrane DTA Reference Dataset	CD009185	Procalcitonin, C-reactive protein, and erythrocyte sedimentation rate for the diagnosis of acute pyelonephritis in children	legacy:CD009185:2	CRP (20 mg/L)	13	0.2307692307692307	continuity-corrected bivariate REML	manifest source_sheet where recorded; otherwise all group-matched rows	Cochrane DTA Reference Dataset|CD009185|legacy:CD009185:2	0.42.0	canonical	20000	2575722702	0.12	0.5293608652873644	0.9031416818665736	0.4304603451045625	0.042319031901772636	0.07994363519637909	0.6095718981319738	0.39042810186802623	0.17779199165202486	0.029769881113578273	0.6752228440411687	0.1932365071068809	0.14586197875380436	-0.3361243581804835	0.020068938587000283	0.041649833314281244	0.07174364238874657	0.03791164006070949	0.07867947187911514	0.13552879914876298	0.46808766174351213	0.6095955527376282	0.7373019371361267	0.2626980628638731	0.39040444726237183	0.5319123382564879	0.15097595984804557	0.1772133560346626	0.2203508915145858	0.017113459733754114	0.029972003473867317	0.050062219519292045	0.6122772652773207	0.6739428031911792	0.7608077031614868	0.12491121098373024	0.1942514371813181	0.28666120234968456	0.0006125033405512398	0.03446876059159508	0.1460174758688232	0.0011570619981867028	0.06511391916530071	0.2758373076739577	0.19026947761845037	0.6061117468560063	0.9245495225800339	0.07545047741996608	0.39388825314399367	0.8097305223815493	0.12113124989211636	0.17086986520507047	0.38734520710027626	0.005460039306696368	0.03264848803671036	0.11676774315251705	0.532603890016387	0.6596907989074263	0.9605606452987356	0.048898049297045595	0.20750476510287538	0.5199979140772762
Cochrane DTA Reference Dataset	CD009185	Procalcitonin, C-reactive protein, and erythrocyte sedimentation rate for the diagnosis of acute pyelonephritis in children	legacy:CD009185:2	CRP (20 mg/L)	13	0.2307692307692307	continuity-corrected bivariate REML	manifest source_sheet where recorded; otherwise all group-matched rows	Cochrane DTA Reference Dataset|CD009185|legacy:CD009185:2	0.42.0	canonical	20000	2575722702	0.13	0.557438185027989	0.9031416818665736	0.4304603451045625	0.04541152114912861	0.08146467602833575	0.6129079184016851	0.3870920815983149	0.19155963745553686	0.03252864616954812	0.7047227230564052	0.20691853553105743	0.14728453802841612	-0.3505196494969316	0.021524272395584278	0.044703902409651115	0.0769430691838436	0.038612841699216464	0.08019526399578553	0.13802977845871875	0.47244616308722737	0.6129505152939666	0.7394706849378195	0.26052931506218036	0.3870494847060334	0.5275538369127722	0.16307892560688325	0.19094660011538145	0.23646634379832587	0.018721990548052965	0.03274886691445831	0.054595652467582356	0.6416247039818437	0.7034474793671102	0.7891143835482176	0.13420348292958317	0.2079952826958172	0.30560712403996065	0.0006560938291497579	0.03697534607207441	0.15567228474619907	0.0011769804200205901	0.06633084540166165	0.2792637622024095	0.19431619745752612	0.6093996147574083	0.924851255679992	0.07514874432000734	0.3906003852425917	0.8056838025424734	0.13121146456504681	0.1842215843536275	0.40926275861399103	0.005979904133802036	0.03566420696413401	0.1265371194996123	0.5607512951699423	0.6892257243441793	0.9724735250091361	0.052766881903445896	0.222046659309238	0.5478641533962495
Cochrane DTA Reference Dataset	CD009185	Procalcitonin, C-reactive protein, and erythrocyte sedimentation rate for the diagnosis of acute pyelonephritis in children	legacy:CD009185:2	CRP (20 mg/L)	13	0.2307692307692307	continuity-corrected bivariate REML	manifest source_sheet where recorded; otherwise all group-matched rows	Cochrane DTA Reference Dataset|CD009185|legacy:CD009185:2	0.42.0	canonical	20000	2575722702	0.14	0.584238811642856	0.9031416818665736	0.4304603451045625	0.048436335670499445	0.08290502908271093	0.6162439386713965	0.3837560613286035	0.20517822168591357	0.0353353755292698	0.7321644211988894	0.22048013783745585	0.1479256095560334	-0.3637586738054001	0.022950031880673995	0.047677245980735236	0.08203215410732181	0.039281936467280267	0.08160574927685606	0.14040860085390547	0.47668439140902946	0.61623752699633	0.7415678464281924	0.2584321535718075	0.3837624730036699	0.5233156085909703	0.1751113015185256	0.2045326278622574	0.2522812208897439	0.020362488243431037	0.03557389929544404	0.059189940397053796	0.6692647590239695	0.7309012447856973	0.8148737937534427	0.14347100127359283	0.22161689569690451	0.3242208569444966	0.0006985359647844721	0.03941437190163456	0.1654102568825637	0.0011956343037536604	0.06746277569407438	0.2831209662662375	0.19863950603974562	0.6126097548853784	0.9255213705966019	0.07447862940339803	0.38739024511462156	0.8013604939602543	0.14128951999567388	0.19744589462315745	0.4301240296641965	0.006511296549235024	0.03873065676782892	0.1363124800250529	0.587606011064331	0.7167903790559046	0.9809649369874299	0.05665366705009702	0.23644171902347483	0.5744994526292844
Cochrane DTA Reference Dataset	CD009185	Procalcitonin, C-reactive protein, and erythrocyte sedimentation rate for the diagnosis of acute pyelonephritis in children	legacy:CD009185:2	CRP (20 mg/L)	13	0.2307692307692307	continuity-corrected bivariate REML	manifest source_sheet where recorded; otherwise all group-matched rows	Cochrane DTA Reference Dataset|CD009185|legacy:CD009185:2	0.42.0	canonical	20000	2575722702	0.15000000000000002	0.6098403047164005	0.9031416818665736	0.4304603451045625	0.051393256695161676	0.0842733028592814	0.619579958941108	0.38042004105889204	0.21865015213131325	0.038191331033910474	0.7576950497155563	0.23393715005360777	0.14785474499915585	-0.3759031546627927	0.024345143826262038	0.05058505673400928	0.08699464894701167	0.03992052286144564	0.08294803794172526	0.14265152413543342	0.48117439762800657	0.6195460574038458	0.7438648814613358	0.25613511853866405	0.3804539425961542	0.5188256023719934	0.1870737033540453	0.2179737938288745	0.26780385429852843	0.022035915316988463	0.03844836492836788	0.06384631692670915	0.6953095782865578	0.756450413656075	0.8382956235943378	0.15272389497962902	0.23513220240640004	0.3425278129585238	0.0007398293161648912	0.04183782297091898	0.17513895192969486	0.0012131525424659173	0.06860455540139347	0.2871882205475765	0.20251778043677415	0.6159076410508664	0.9260112328148645	0.07398876718513524	0.3840923589491336	0.7974822195632255	0.15136541687770907	0.21054461105390762	0.4500035821165388	0.007054604274330626	0.04184912840979163	0.14609383022899533	0.6132467392491665	0.7425101844700599	0.9867221816166535	0.0605624608521801	0.25070706924383435	0.5999781612300766
Cochrane DTA Reference Dataset	CD009185	Procalcitonin, C-reactive protein, and erythrocyte sedimentation rate for the diagnosis of acute pyelonephritis in children	legacy:CD009185:2	CRP (20 mg/L)	13	0.2307692307692307	continuity-corrected bivariate REML	manifest source_sheet where recorded; otherwise all group-matched rows	Cochrane DTA Reference Dataset|CD009185|legacy:CD009185:2	0.42.0	canonical	20000	2575722702	0.16	0.6343095546405662	0.9031416818665736	0.4304603451045625	0.05428205760082766	0.08557660404719394	0.6229159792108192	0.3770840207891808	0.23197778500035302	0.04109781917810947	0.7814431263470955	0.24730320473009365	0.1471335717065293	-0.3870063499104725	0.02570843479091388	0.05342687303801673	0.09185185637095232	0.040529792753132426	0.08422839077095609	0.14480604256860125	0.48563720225145296	0.6228974725860621	0.7460292645163672	0.25397073548363236	0.37710252741393796	0.514362797748547	0.19896673974326745	0.2312724026239682	0.28304227043678765	0.023743273297582575	0.04137357276190454	0.0685660492453903	0.7198567548192246	0.7802228011747724	0.8595630731212972	0.16197110321066532	0.24855490900599814	0.360549498411521	0.0007799734498361745	0.04417559939309711	0.1844797399678395	0.0012296416538737924	0.06964359762502613	0.2908355055007419	0.20617446377960974	0.6188523366693301	0.9264589541619704	0.07354104583802948	0.3811476633306699	0.7938255362203901	0.1614391559045668	0.223519514373484	0.4689691214929396	0.007610232615175351	0.04502095702867785	0.15588117561833897	0.6377413828915458	0.7665214801456753	0.991085592383827	0.06449698906627402	0.2648573947488096	0.624364323863076
Cochrane DTA Reference Dataset	CD009185	Procalcitonin, C-reactive protein, and erythrocyte sedimentation rate for the diagnosis of acute pyelonephritis in children	legacy:CD009185:2	CRP (20 mg/L)	13	0.2307692307692307	continuity-corrected bivariate REML	manifest source_sheet where recorded; otherwise all group-matched rows	Cochrane DTA Reference Dataset|CD009185|legacy:CD009185:2	0.42.0	canonical	20000	2575722702	0.17	0.6577047787442195	0.9031416818665736	0.4304603451045625	0.05710250377031802	0.08682087406958784	0.6262519994805306	0.37374800051946944	0.2451634262959199	0.04405619310283038	0.8035219500802668	0.26059014890854454	0.14581717133604732	-0.39711462983567497	0.02703988811008411	0.0561994625696499	0.09659068401544539	0.04111250059899578	0.08544785500411545	0.14686024358811808	0.48986090564959867	0.6262193028370875	0.748507497304533	0.25149250269546697	0.37378069716291246	0.510139094350401	0.21079101227799424	0.24443071022872892	0.2980042044580906	0.025485604744641142	0.044350878369321535	0.07335043926149823	0.7429920127849953	0.8023310823480183	0.8788375542115632	0.17122061287168866	0.2618969225563121	0.37830424059515494	0.0008189679301737044	0.04646790442958669	0.19370469251238695	0.0012451907856552155	0.070651614419329	0.29451617013066955	0.2104657210588141	0.6223108985227832	0.9270042738512274	0.0729957261487725	0.37768910147721685	0.7895342789411858	0.17151073776936462	0.2363723518038709	0.48708226735611626	0.00817860547096588	0.04824752384576199	0.1656745217067358	0.6611490664426446	0.7888799594018521	0.9940934460803506	0.06846072385518438	0.2789054003174405	0.6477136098988548
Cochrane DTA Reference Dataset	CD009185	Procalcitonin, C-reactive protein, and erythrocyte sedimentation rate for the diagnosis of acute pyelonephritis in children	legacy:CD009185:2	CRP (20 mg/L)	13	0.2307692307692307	continuity-corrected bivariate REML	manifest source_sheet where recorded; otherwise all group-matched rows	Cochrane DTA Reference Dataset|CD009185|legacy:CD009185:2	0.42.0	canonical	20000	2575722702	0.18000000000000002	0.6800770457282799	0.9031416818665736	0.4304603451045625	0.05985435244172101	0.08801113464669914	0.6295880197502419	0.3704119802497581	0.2582093331453053	0.047067854695901516	0.8240321920072196	0.27380836127896446	0.14395514627893968	-0.4062686844493154	0.028337754677044136	0.0589074798086842	0.10122444539462176	0.04166844750170599	0.08661883264358886	0.1488426142750086	0.49422933510907974	0.6296138855868396	0.7506604993146404	0.24933950068535957	0.37038611441316033	0.5057706648909202	0.22254711561344334	0.25745092527263147	0.31269711335000355	0.027263995371077418	0.04738168604308458	0.07820082480029072	0.7647912637844825	0.8228753704499883	0.8962623192108577	0.18047963941085693	0.2751686703885523	0.3958077393786062	0.0008568123193790024	0.04870461542331911	0.20241757893903772	0.0012598753696523614	0.07161632013496703	0.29763918692811203	0.21491228459407694	0.6254178540183688	0.9275617945503768	0.07243820544962316	0.37458214598163114	0.7850877154059229	0.181580163164923	0.24910483784578102	0.5043992221037966	0.008760166412559566	0.051530258170432386	0.17547387401460124	0.6834369727655395	0.8097154147640693	0.9960924121191336	0.07245694292071574	0.292862159892896	0.670074786623669
Cochrane DTA Reference Dataset	CD009185	Procalcitonin, C-reactive protein, and erythrocyte sedimentation rate for the diagnosis of acute pyelonephritis in children	legacy:CD009185:2	CRP (20 mg/L)	13	0.2307692307692307	continuity-corrected bivariate REML	manifest source_sheet where recorded; otherwise all group-matched rows	Cochrane DTA Reference Dataset|CD009185|legacy:CD009185:2	0.42.0	canonical	20000	2575722702	0.19	0.7014714598838974	0.9031416818665736	0.4304603451045625	0.06253735255177628	0.08915167063550529	0.6329240400199534	0.3670759599800466	0.27111771508827387	0.05013425680709616	0.843063918826194	0.2869669968017471	0.14159245894229666	-0.4145044630821503	0.02960674855583591	0.061559909261603506	0.10574365754116423	0.04220663312622328	0.08775825216294969	0.15074548800412518	0.4988954744035778	0.6327731874082276	0.7527684763730372	0.24723152362696266	0.36722681259177237	0.501104525596422	0.23423563756793775	0.2703352102693055	0.3271281883266824	0.02907957629939061	0.05046745100340651	0.08311858085107025	0.7853222083148576	0.8419452307019264	0.9119653099160694	0.18975476684538287	0.28837934644456187	0.41307349292177087	0.0008935061774743903	0.05089554969582895	0.2107978162772686	0.0012737598442312638	0.07255541045711657	0.3005080439226399	0.2182540743474019	0.6284488203482428	0.9280662465545162	0.07193375344548376	0.3715511796517572	0.781745925652598	0.19164743278376598	0.2617186550410743	0.5209713534659586	0.009355379836983743	0.05487063951134018	0.18527923806912425	0.7047938025808973	0.8291250201397126	0.997590553186958	0.07648877602804219	0.30673738582964827	0.6914908633939703
Cochrane DTA Reference Dataset	CD009185	Procalcitonin, C-reactive protein, and erythrocyte sedimentation rate for the diagnosis of acute pyelonephritis in children	legacy:CD009185:2	CRP (20 mg/L)	13	0.2307692307692307	continuity-corrected bivariate REML	manifest source_sheet where recorded; otherwise all group-matched rows	Cochrane DTA Reference Dataset|CD009185|legacy:CD009185:2	0.42.0	canonical	20000	2575722702	0.2	0.7219280948873623	0.9031416818665736	0.4304603451045625	0.0651512445722179	0.09024616860545234	0.6362600602896648	0.36373993971033525	0.2838907353246118	0.05325690558510546	0.8606981972675516	0.3000741780443665	0.13877010238018928	-0.42185391684299584	0.030861267804402844	0.06413255469511112	0.11010530344926016	0.0427483956130256	0.08883510026731581	0.15251560955864885	0.5035078053984025	0.6361116747203983	0.7550855700265806	0.24491442997341922	0.36388832527960163	0.4964921946015975	0.24585715922088075	0.28308568281390045	0.3413043665647927	0.03093352646080293	0.053609681728037734	0.08810512086670481	0.8046456018729048	0.859621276801023	0.9260614283365408	0.19905205788095773	0.3015371039517064	0.43011313087588643	0.000929049062299179	0.05299398679659369	0.21878655081406154	0.0012868997187928148	0.07340618431654469	0.3030586458173474	0.22167240368376193	0.6315009744245195	0.9287456798161015	0.07125432018389846	0.3684990255754806	0.7783275963162379	0.20171254731812113	0.27421545471395814	0.5368457034226827	0.009964732204219121	0.05827019979975292	0.19509061940427794	0.7249507930211959	0.8471328639853937	0.9984447840786106	0.08055924234570423	0.3205396394264357	0.7119999936184684
Cochrane DTA Reference Dataset	CD009185	Procalcitonin, C-reactive protein, and erythrocyte sedimentation rate for the diagnosis of acute pyelonephritis in children	legacy:CD009185:2	CRP (20 mg/L)	13	0.2307692307692307	continuity-corrected bivariate REML	manifest source_sheet where recorded; otherwise all group-matched rows	Cochrane DTA Reference Dataset|CD009185|legacy:CD009185:2	0.42.0	canonical	20000	2575722702	0.21000000000000002	0.7414827399312737	0.9031416818665736	0.4304603451045625	0.06769576033878337	0.09129782352729875	0.6395960805593761	0.3604039194406239	0.2965305119226315	0.0564373629443022	0.8770083833683109	0.3131371466424818	0.1355256434370372	-0.42834559328879185	0.03206191864216888	0.06663370221943973	0.11430385138581013	0.04324027642928091	0.08986547984328785	0.15415578169278046	0.5077768078721806	0.6394317817691404	0.7573967150686508	0.24260328493134897	0.36056821823085966	0.4922231921278193	0.25741225500905124	0.29570441674333603	0.355232342322997	0.032827075148126175	0.056809942411134504	0.09316189811806122	0.8228162693415066	0.8759764537596539	0.9386543708339818	0.20837714169587068	0.3146492079375223	0.44693667834896644	0.0009634405295043788	0.05507481722380377	0.22697009094041062	0.0012993431642032258	0.0742766004626197	0.306102999729229	0.22590715018125698	0.6347762586325691	0.9293254394426977	0.07067456055730229	0.36522374136743085	0.7740928498187427	0.21177550745991947	0.28659685769165477	0.5520654341624304	0.010588733363179713	0.06173052573213248	0.20490802356082977	0.7443106321750484	0.8637784715643846	0.9988897885591183	0.08467128099125783	0.33427649751601246	0.7316361952850358
Cochrane DTA Reference Dataset	CD009185	Procalcitonin, C-reactive protein, and erythrocyte sedimentation rate for the diagnosis of acute pyelonephritis in children	legacy:CD009185:2	CRP (20 mg/L)	13	0.2307692307692307	continuity-corrected bivariate REML	manifest source_sheet where recorded; otherwise all group-matched rows	Cochrane DTA Reference Dataset|CD009185|legacy:CD009185:2	0.42.0	canonical	20000	2575722702	0.22	0.7601675029619657	0.9031416818665736	0.4304603451045625	0.07017062287258986	0.09230942206707407	0.6429321008290875	0.35706789917091253	0.3090391189900547	0.059677249169783855	0.8920611709344212	0.32616238441727724	0.1318936679724555	-0.43400511854468843	0.0332228232320372	0.06906282752491294	0.11841369437216089	0.04370460865873068	0.09085211779747501	0.15577316040315606	0.5117249633004065	0.6428060857669102	0.7596804322984688	0.24031956770153096	0.3571939142330897	0.4882750366995933	0.2689014928212523	0.3081934432607746	0.36891857748245743	0.03476150473397413	0.06006985555962638	0.09829040710607746	0.8398839274039693	0.8910770810607769	0.9498381272440253	0.21773528477204138	0.32772215718366343	0.46355276719666255	0.0009966801325482918	0.05707692145659955	0.23464123654545063	0.0013111322552789523	0.07508466388552701	0.30867043859567717	0.22950566050903887	0.6378114066352345	0.9299061547815977	0.07009384521840233	0.36218859336476544	0.7704943394909611	0.22183631390079595	0.2988644550051963	0.5666702199842196	0.011227917974485656	0.0652532612394636	0.214731456086352	0.7628282452202167	0.8791742610348146	0.9990996533138079	0.08882777648694853	0.3479546856121587	0.7504299333401429
Cochrane DTA Reference Dataset	CD009185	Procalcitonin, C-reactive protein, and erythrocyte sedimentation rate for the diagnosis of acute pyelonephritis in children	legacy:CD009185:2	CRP (20 mg/L)	13	0.2307692307692307	continuity-corrected bivariate REML	manifest source_sheet where recorded; otherwise all group-matched rows	Cochrane DTA Reference Dataset|CD009185|legacy:CD009185:2	0.42.0	canonical	20000	2575722702	0.23	0.7780113035465377	0.9031416818665736	0.4304603451045625	0.07257554619354903	0.09328340843213448	0.6462681210987988	0.35373187890120117	0.321418587808629	0.0629782456698234	0.9059174533459802	0.3391557110462796	0.12790614979944248	-0.4388555925002581	0.03435019704283825	0.0714237068417371	0.12236949659284752	0.044151282746476894	0.09180291663649949	0.1572849854944657	0.5160676046260967	0.6460999277631732	0.7618211754176184	0.23817882458238132	0.3539000722368269	0.4839323953739033	0.2803254340913463	0.3205547520255957	0.3823693115432214	0.03673815356695136	0.06339110473613732	0.10349218503435637	0.8558938584462789	0.9049837100398999	0.9596982192299351	0.227131448668535	0.34076178256542433	0.47996880663465047	0.001028767422691107	0.05901936886266198	0.2418846023781729	0.001322303953684871	0.07585926913095507	0.31090114150726383	0.23374696858918	0.6410020294014254	0.9304923485489012	0.06950765145109834	0.35899797059857463	0.76625303141082	0.2318949673320896	0.31101980857098327	0.5806965926366939	0.011882847038373634	0.06884011009140661	0.22456092253523238	0.7800017408533002	0.8932553507965542	0.999325587366042	0.09303158036483859	0.3615801852130023	0.7684085953778648
Cochrane DTA Reference Dataset	CD009185	Procalcitonin, C-reactive protein, and erythrocyte sedimentation rate for the diagnosis of acute pyelonephritis in children	legacy:CD009185:2	CRP (20 mg/L)	13	0.2307692307692307	continuity-corrected bivariate REML	manifest source_sheet where recorded; otherwise all group-matched rows	Cochrane DTA Reference Dataset|CD009185|legacy:CD009185:2	0.42.0	canonical	20000	2575722702	0.24000000000000002	0.7950402793845222	0.9031416818665736	0.4304603451045625	0.07491023512548577	0.09422193701113771	0.6496041413685102	0.3503958586314898	0.33367090793378507	0.06634209788555198	0.918633038806896	0.3521223633578903	0.1235927594223738	-0.44291791602663183	0.03544454433159235	0.07372398607283472	0.12630612180228803	0.044582073702016244	0.09272987543462313	0.15886757574102725	0.5202600284201357	0.6493774006881334	0.764171507909921	0.23582849209007875	0.35062259931186657	0.47973997157986425	0.2916846338897077	0.3327902922101007	0.39559057110898194	0.03875841905956349	0.06677543745820338	0.10876881334532804	0.8708874680817092	0.9177518354124268	0.9683127330282608	0.23657033760255444	0.3537733268831823	0.4961911220027547	0.0010597019489919002	0.06092769111523387	0.24884325807277405	0.001332890894298167	0.07663472240978891	0.31299452936575145	0.2375727570971636	0.6443847913709525	0.9310375205935678	0.06896247940643213	0.3556152086290475	0.7624272429028361	0.24195146844484344	0.3230644518537211	0.5941782464231163	0.012554109536922079	0.07249283864394199	0.23439642846868444	0.7961994493897868	0.9061033027700265	0.9994127143004548	0.09728552983919873	0.37515832084760564	0.7855968838631322
Cochrane DTA Reference Dataset	CD009185	Procalcitonin, C-reactive protein, and erythrocyte sedimentation rate for the diagnosis of acute pyelonephritis in children	legacy:CD009185:2	CRP (20 mg/L)	13	0.2307692307692307	continuity-corrected bivariate REML	manifest source_sheet where recorded; otherwise all group-matched rows	Cochrane DTA Reference Dataset|CD009185|legacy:CD009185:2	0.42.0	canonical	20000	2575722702	0.25	0.8112781244591328	0.9031416818665736	0.4304603451045625	0.07717438509259233	0.095126914883898	0.6529401616382216	0.34705983836177845	0.34579802826058303	0.0697706183684529	0.9302592491747288	0.36506706002919614	0.11898112471559597	-0.4462110644299367	0.0365122225449576	0.07596316447056808	0.1300943491028299	0.04500580188736108	0.0936339365999935	0.16035727475033532	0.524405612446823	0.6526798910726461	0.7664626170642916	0.23353738293570836	0.3473201089273538	0.47559438755317696	0.30297964101312613	0.34490197352412755	0.40858817889050303	0.040823760982821145	0.07022466826427678	0.11412191932320664	0.8849027504101354	0.9294324909437208	0.9757531881754389	0.24605643797512974	0.36676150999227175	0.5122250682744778	0.0010894832583018274	0.06280167640086812	0.2559030806973466	0.0013429220207658993	0.07741078491761016	0.31543199919010934	0.24071858219771503	0.6477651552787761	0.9315065850805558	0.06849341491944407	0.3522348447212239	0.7592814178022849	0.25200581792980487	0.33499989051132406	0.6071463084368817	0.013242324200695385	0.07621327873981584	0.24423797945475778	0.8116187192769941	0.9178773461847521	0.9995736326280915	0.10159246423761285	0.38869383103133726	0.8020171422896507
Cochrane DTA Reference Dataset	CD009185	Procalcitonin, C-reactive protein, and erythrocyte sedimentation rate for the diagnosis of acute pyelonephritis in children	legacy:CD009185:2	CRP (20 mg/L)	13	0.2307692307692307	continuity-corrected bivariate REML	manifest source_sheet where recorded; otherwise all group-matched rows	Cochrane DTA Reference Dataset|CD009185|legacy:CD009185:2	0.42.0	canonical	20000	2575722702	0.26	0.8267463724926178	0.9031416818665736	0.4304603451045625	0.07936768190683469	0.09600003646528654	0.6562761819079328	0.3437238180920672	0.35780185805714787	0.07326569003706779	0.9408434253218925	0.37799405453930296	0.11409705282927463	-0.4487523179533149	0.03753905368286995	0.07812682673238426	0.13367373107327568	0.04540576763547293	0.09449914669336135	0.16168650449623748	0.5288152722729624	0.6560029947192283	0.7688440244234549	0.23115597557654516	0.3439970052807717	0.47118472772703757	0.3142109980731895	0.35689166720870535	0.42136776225596906	0.04293570498386076	0.07374068195781905	0.11955317776715364	0.89797467934771	0.9400727521068093	0.9820852739963015	0.25559405145603625	0.37973058210391203	0.5280751232990073	0.0011181108952602735	0.06460563730524832	0.2625956778518049	0.001352423103943232	0.07814444605358725	0.31762543700081325	0.24469835092602754	0.6509414613358355	0.931977144572954	0.06802285542704566	0.3490585386641645	0.7553016490739718	0.26205801647742566	0.3468276030223577	0.6196295784899554	0.013948141410945126	0.08000333077179372	0.25408558106834905	0.8254098327139381	0.9284608206498504	0.9996996219987165	0.10595523972043323	0.40219092627430836	0.8176896284837679
Cochrane DTA Reference Dataset	CD009185	Procalcitonin, C-reactive protein, and erythrocyte sedimentation rate for the diagnosis of acute pyelonephritis in children	legacy:CD009185:2	CRP (20 mg/L)	13	0.2307692307692307	continuity-corrected bivariate REML	manifest source_sheet where recorded; otherwise all group-matched rows	Cochrane DTA Reference Dataset|CD009185|legacy:CD009185:2	0.42.0	canonical	20000	2575722702	0.27	0.8414646362081757	0.9031416818665736	0.4304603451045625	0.08148980154590713	0.09684281197260773	0.6596122021776443	0.34038779782235573	0.3696842679667448	0.07682926962520967	0.9504293567216058	0.39090717855371193	0.10896472051343009	-0.45055745765446376	0.03853119897879932	0.0802301031206955	0.13723431579226456	0.045790633760236635	0.0953457812347646	0.16308981968710234	0.5331343627631504	0.6592704112117111	0.7710921833818455	0.22890781661815449	0.34072958878828885	0.4668656372368495	0.32537924158317605	0.3687612069998356	0.4339347613546382	0.045095846344395736	0.07732543704166933	0.12506431273826196	0.9101355401399738	0.9497161633385331	0.987369478439395	0.26518732286119934	0.3926843674483058	0.5437449645910144	0.0011455844022902493	0.06637642841390143	0.26877665870110723	0.0013614171683464964	0.07888201780292062	0.3194152756226023	0.24802100928222362	0.6541529815560972	0.9325719965426448	0.06742800345735517	0.34584701844390275	0.7519789907177759	0.27210806477786237	0.35854904129656745	0.6316547426269239	0.01467224524966049	0.08386496691948431	0.263939238891212	0.837873054403144	0.9376988239213107	0.9997442043661948	0.11037674270101965	0.4156533365419638	0.8326327452069564
Cochrane DTA Reference Dataset	CD009185	Procalcitonin, C-reactive protein, and erythrocyte sedimentation rate for the diagnosis of acute pyelonephritis in children	legacy:CD009185:2	CRP (20 mg/L)	13	0.2307692307692307	continuity-corrected bivariate REML	manifest source_sheet where recorded; otherwise all group-matched rows	Cochrane DTA Reference Dataset|CD009185|legacy:CD009185:2	0.42.0	canonical	20000	2575722702	0.28	0.8554508105601306	0.9031416818665736	0.4304603451045625	0.08354040992129705	0.09765659099276158	0.6629482224473555	0.3370517775526445	0.38144709097960017	0.08046339133495133	0.9590576490512244	0.4038098774142388	0.10360683849109376	-0.4516409331458918	0.03949021245007407	0.08225639899161623	0.14061852297948885	0.046163042880533064	0.09615561523374619	0.16437943741898484	0.5375107493113161	0.6625850710569967	0.7732688900215927	0.22673110997840729	0.33741492894300334	0.46248925068868374	0.3364849020434874	0.380512390063443	0.4462944368384355	0.0473058539994561	0.08098096935583673	0.13065709938418898	0.9214152120423773	0.9584031036218466	0.9916616284913173	0.27484026377367315	0.40562629998644917	0.5592375326168691	0.0011719033195928404	0.06801217328784254	0.27462530299732957	0.0013699248456208763	0.07950448167009116	0.3210299173338919	0.2519464682509076	0.6568419122345229	0.9331802939487509	0.06681970605124901	0.34315808776547707	0.7480535317490918	0.28215596352097605	0.37016563126902435	0.6432465635562343	0.015415355711050883	0.08780023457131747	0.2737989585119685	0.8486591589700232	0.9461205160937769	0.9997943205811595	0.1148599022933385	0.42908435001528006	0.8465838461468549
Cochrane DTA Reference Dataset	CD009185	Procalcitonin, C-reactive protein, and erythrocyte sedimentation rate for the diagnosis of acute pyelonephritis in children	legacy:CD009185:2	CRP (20 mg/L)	13	0.2307692307692307	continuity-corrected bivariate REML	manifest source_sheet where recorded; otherwise all group-matched rows	Cochrane DTA Reference Dataset|CD009185|legacy:CD009185:2	0.42.0	canonical	20000	2575722702	0.29000000000000004	0.8687212463394046	0.9031416818665736	0.4304603451045625	0.08551916263600509	0.09844258212443123	0.666284242717067	0.333715757282933	0.3930921233755263	0.08417017070871824	0.9667660406750761	0.4167052390328982	0.09804479433567148	-0.45201600730650643	0.04044858689977379	0.08419609136297039	0.1438722766092565	0.04656106555493493	0.09691957197749419	0.16561385739729725	0.541658789155019	0.6659200948129287	0.7755521319748936	0.22444786802510644	0.3340799051870713	0.4583412108449811	0.34752850402564806	0.39214697790249553	0.4584518772045132	0.04956747483769271	0.08470939593291416	0.13633336584549452	0.9318414108041299	0.9661711012048217	0.9950051046373768	0.28455677264756185	0.4185594524784771	0.5745550828764721	0.0011970671851429312	0.06962668480291737	0.28077074676542285	0.0013779646695497576	0.080148476966931	0.32320004598543833	0.2546683877982117	0.6601309423467218	0.9337680403714965	0.0662319596285034	0.33986905765327824	0.7453316122017881	0.2922017133963329	0.3816787734783975	0.6544280508584644	0.01617823108948848	0.09181125994415106	0.2836647455261186	0.8580749215025262	0.953539701361185	0.9998186934839064	0.1194077020500224	0.4424868445840757	0.8601251831628056
Cochrane DTA Reference Dataset	CD009185	Procalcitonin, C-reactive protein, and erythrocyte sedimentation rate for the diagnosis of acute pyelonephritis in children	legacy:CD009185:2	CRP (20 mg/L)	13	0.2307692307692307	continuity-corrected bivariate REML	manifest source_sheet where recorded; otherwise all group-matched rows	Cochrane DTA Reference Dataset|CD009185|legacy:CD009185:2	0.42.0	canonical	20000	2575722702	0.3	0.8812908992306927	0.9031416818665736	0.4304603451045625	0.08742570473142955	0.09920186944826762	0.6696202629867782	0.33037973701322176	0.4046211256383708	0.08795180873597296	0.9735896766417724	0.42959601720219037	0.09229877741107972	-0.45169488202850233	0.04132236486203765	0.08609532173124707	0.14698898822460674	0.046888450678554926	0.09769228504050417	0.1667882742836879	0.5460774055436021	0.6691603560280294	0.7777409967726249	0.2222590032273749	0.33083964397197063	0.4539225944563978	0.35851056625490124	0.4036666972372574	0.47041200578030834	0.05188253830653316	0.08851291908645509	0.14209499524798486	0.9414398978089171	0.9730551060499876	0.9974140182590249	0.2943406519732967	0.4314865599283648	0.5896992285873346	0.001221075534683966	0.07115527096402778	0.2866226633901629	0.0013855533238229082	0.08073982271477162	0.3252304813772219	0.25882518781368524	0.6635415827695088	0.9343656564234392	0.06563434357656082	0.3364584172304912	0.7411748121863145	0.3022453150932041	0.3930898436298461	0.6652206134335725	0.01696167056055924	0.09590025191395242	0.2935366055360513	0.8654131540260982	0.9597136346099949	0.9998722304403841	0.12402319120676066	0.4558633131922739	0.8729836123442783
Cochrane DTA Reference Dataset	CD009185	Procalcitonin, C-reactive protein, and erythrocyte sedimentation rate for the diagnosis of acute pyelonephritis in children	legacy:CD009185:2	CRP (20 mg/L)	13	0.2307692307692307	continuity-corrected bivariate REML	manifest source_sheet where recorded; otherwise all group-matched rows	Cochrane DTA Reference Dataset|CD009185|legacy:CD009185:2	0.42.0	canonical	20000	2575722702	0.31	0.8931734583778568	0.9031416818665736	0.4304603451045625	0.08925967042289892	0.0999354264120303	0.6729562832564896	0.3270437167435104	0.41603582334326605	0.09181059621124185	0.9795613471202329	0.4424846501139131	0.08638788874237613	-0.4506888082639437	0.04215235003094434	0.08790584007952583	0.14998204484715993	0.04719391248761425	0.0984196734183936	0.16792040050042562	0.5500435292618968	0.6724817958668161	0.7800592094356779	0.21994079056432195	0.32751820413318383	0.4499564707381031	0.3694316016914274	0.41507324085959774	0.48217958737124067	0.054252961347703695	0.0923938307489034	0.14794392778562374	0.9502346613585082	0.9790877269047771	0.9989191516581573	0.30419562295869335	0.44441003820295977	0.6046709753995853	0.0012439279017226817	0.07261194143170856	0.29206073753357864	0.0013927058513156561	0.0812965731914865	0.3269921814112197	0.26223688076815777	0.6665486041794219	0.9350490600314939	0.064950939968506	0.33345139582057814	0.7377631192318418	0.31228676930056626	0.4044001931430067	0.6756441963123976	0.01776651697369016	0.10006950607205563	0.3034145441510556	0.8691280785969056	0.9653996371976439	0.9998966072886182	0.12870949561361011	0.46921588391171515	0.8851717795659653
Cochrane DTA Reference Dataset	CD009185	Procalcitonin, C-reactive protein, and erythrocyte sedimentation rate for the diagnosis of acute pyelonephritis in children	legacy:CD009185:2	CRP (20 mg/L)	13	0.2307692307692307	continuity-corrected bivariate REML	manifest source_sheet where recorded; otherwise all group-matched rows	Cochrane DTA Reference Dataset|CD009185|legacy:CD009185:2	0.42.0	canonical	20000	2575722702	0.32	0.9043814577244939	0.9031416818665736	0.4304603451045625	0.09102068282330136	0.10064412759226365	0.676292303526201	0.32370769647379904	0.42733790801761934	0.09574891836161568	0.9847116958715354	0.4553732747067115	0.08033023814704154	-0.44900818301778234	0.04296856894048045	0.08964453309118958	0.15284790034801085	0.04751155452544691	0.09912248014985114	0.16900821997455598	0.5542374056551649	0.6757216682610533	0.7823768513075616	0.21762314869243832	0.3242783317389467	0.4457625943448349	0.38029211761021314	0.42636826846224185	0.4937592345899092	0.056680753691101524	0.0963545170770298	0.15388216289885004	0.958248074525651	0.9842903019668907	0.9996369988083675	0.3141253380834466	0.45733199845021666	0.6194707492773782	0.0012656238175245541	0.07402520312491857	0.2972367206569324	0.0013994358317661432	0.08185174794624021	0.3286629973648587	0.2652747681873169	0.6697181347120998	0.9357704494602647	0.06422955053973527	0.33028186528790016	0.7347252318126827	0.3223260767071011	0.4156111496855329	0.6857174036719205	0.018593659876867265	0.10432140902264467	0.31329856698733055	0.8676527498458327	0.9701923406749313	0.9999026622237653	0.13346982850748676	0.48254633543227254	0.8965809922107304
Cochrane DTA Reference Dataset	CD009185	Procalcitonin, C-reactive protein, and erythrocyte sedimentation rate for the diagnosis of acute pyelonephritis in children	legacy:CD009185:2	CRP (20 mg/L)	13	0.2307692307692307	continuity-corrected bivariate REML	manifest source_sheet where recorded; otherwise all group-matched rows	Cochrane DTA Reference Dataset|CD009185|legacy:CD009185:2	0.42.0	canonical	20000	2575722702	0.33	0.9149263727797275	0.9031416818665736	0.4304603451045625	0.0927083536542242	0.10132875869842713	0.6796283237959124	0.3203716762040876	0.43852903797674514	0.09976925976336637	0.9890694033146717	0.46826373732665083	0.0741430305349442	-0.4466626354530767	0.04375038602562915	0.09130718875075855	0.15565302951015073	0.047818477341195015	0.09979730770395133	0.17012629009397334	0.5583696884459368	0.6789908820786379	0.7847687933893335	0.21523120661066647	0.32100911792136216	0.4416303115540632	0.3910926156795953	0.43755340744382065	0.5051554138844502	0.059168023537744675	0.1003974633443209	0.15991176155343992	0.9655010331739993	0.9886977720985648	0.9998755137590533	0.3241333918081332	0.47025425780465296	0.63409841845224	0.001286162811109154	0.0753269906894231	0.3017300005198251	0.001405755533313065	0.08233120492588358	0.3297861002772383	0.268497220542642	0.6730148029054668	0.9363931488837415	0.06360685111625847	0.3269851970945332	0.731502779457358	0.33236323800119605	0.4267240176926317	0.6954576096505647	0.019444038796263777	0.10865844293836788	0.3231886796679959	0.8671266437233309	0.9742528892134055	0.9999158173702168	0.1383075012605405	0.49585610850690937	0.9073272131192136
Cochrane DTA Reference Dataset	CD009185	Procalcitonin, C-reactive protein, and erythrocyte sedimentation rate for the diagnosis of acute pyelonephritis in children	legacy:CD009185:2	CRP (20 mg/L)	13	0.2307692307692307	continuity-corrected bivariate REML	manifest source_sheet where recorded; otherwise all group-matched rows	Cochrane DTA Reference Dataset|CD009185|legacy:CD009185:2	0.42.0	canonical	20000	2575722702	0.34	0.9248187049730301	0.9031416818665736	0.4304603451045625	0.09432228294398204	0.10199002511171387	0.6829643440656237	0.3170356559343763	0.4496108391350075	0.1038742095689754	0.9926613479238034	0.4811576010760923	0.06784264295077336	-0.4436611038969378	0.04449347909521053	0.09290313416675484	0.158354070152281	0.048110487878278874	0.10045550946059653	0.17122714895445265	0.5625760373300001	0.6823124763370553	0.7870766593740286	0.21292334062597135	0.3176875236629447	0.4374239626699997	0.40183359203850694	0.4486302536905359	0.5163724512826068	0.06171698366557414	0.10452525914139889	0.16603484862536985	0.9720020082998486	0.9923192882085241	0.9999543533916692	0.33422332965724943	0.48317834675831295	0.6485533101716334	0.0013055444092439626	0.07663974036794086	0.30616185457556333	0.0014116760422595858	0.0828700154482449	0.3310506728824129	0.2722130375502278	0.6762407783955711	0.9370090963538387	0.06299090364616133	0.3237592216044289	0.7277869624497715	0.34239825387094436	0.43774007887302124	0.7048810583521582	0.020318646796198794	0.11308319039235455	0.3330848878231032	0.8616434705864684	0.9777361107428332	0.9999451370336097	0.1432259342248131	0.50914631377097	0.9175814850935783
Cochrane DTA Reference Dataset	CD009185	Procalcitonin, C-reactive protein, and erythrocyte sedimentation rate for the diagnosis of acute pyelonephritis in children	legacy:CD009185:2	CRP (20 mg/L)	13	0.2307692307692307	continuity-corrected bivariate REML	manifest source_sheet where recorded; otherwise all group-matched rows	Cochrane DTA Reference Dataset|CD009185|legacy:CD009185:2	0.42.0	canonical	20000	2575722702	0.35000000000000003	0.934068055375491	0.9031416818665736	0.4304603451045625	0.09586205871186781	0.10262855919350729	0.6863003643353351	0.31369963566466486	0.46058490579330436	0.10806646706768167	0.9955127490414637	0.4940561501374198	0.061444693665972716	-0.44001190523807115	0.04520466703556791	0.09441535266771652	0.16091672134382495	0.04839547480016951	0.10107973624016292	0.17227515748746722	0.5667102931177669	0.6856490831154182	0.7893141441405747	0.2106858558594252	0.31435091688458183	0.4332897068822331	0.4125155373724496	0.459600372335232	0.5274145378670292	0.06432995799527681	0.10874060390733774	0.17225361539747722	0.977738710449826	0.995103964748764	0.9999809013427088	0.3443986558455591	0.4961055134862118	0.6628342228199767	0.0013237681364403663	0.07792850898429562	0.3103675101626759	0.0014172073745828055	0.08342915544089421	0.3322750503847491	0.27521158470058055	0.679435615317081	0.9375634952042288	0.06243650479577122	0.32056438468291903	0.7247884152994184	0.352431125004145	0.44866059270172476	0.7140029542494353	0.02121853434778567	0.11759833948639922	0.3429871970896462	0.8533727989081447	0.9807589570919808	0.9999463914706634	0.14822866778338373	0.5224177362581044	0.9269656665692096
Cochrane DTA Reference Dataset	CD009185	Procalcitonin, C-reactive protein, and erythrocyte sedimentation rate for the diagnosis of acute pyelonephritis in children	legacy:CD009185:2	CRP (20 mg/L)	13	0.2307692307692307	continuity-corrected bivariate REML	manifest source_sheet where recorded; otherwise all group-matched rows	Cochrane DTA Reference Dataset|CD009185|legacy:CD009185:2	0.42.0	canonical	20000	2575722702	0.36000000000000004	0.9426831892554923	0.9031416818665736	0.4304603451045625	0.09732725663792544	0.1032449265535244	0.6896363846050464	0.3103636153949536	0.471452801403697	0.11234884760464249	0.99764729366829	0.5069603912846958	0.05496410441279764	-0.4357227979707965	0.045876251111062	0.09586187282450317	0.16338692404524655	0.0486656085882829	0.10169044480385026	0.1733211389653458	0.5707830159775438	0.6890125216075116	0.7916942372996161	0.2083057627003839	0.3109874783924884	0.42921698402245606	0.42313893698821636	0.47046529849463015	0.5382857349963661	0.06700938865707823	0.11304631281670316	0.17857032217408234	0.9825121323825017	0.9970375682288417	0.9999916031343733	0.35466283957516276	0.5090367253413088	0.676939433871018	0.0013408335149482575	0.07909800507892316	0.3142818496340167	0.0014223585720322587	0.08390730415102957	0.3333907438003946	0.2782563444525606	0.6825772191455646	0.9382869783083335	0.06171302169166637	0.3174227808544354	0.721743655547439	0.3624618520883029	0.4594867969000955	0.7228375440454086	0.022144813537956116	0.12220668929671055	0.3528956131115714	0.843922580163235	0.9833834587153745	0.9999566223671502	0.15331937371132442	0.5356708368552927	0.935981828044567
Cochrane DTA Reference Dataset	CD009185	Procalcitonin, C-reactive protein, and erythrocyte sedimentation rate for the diagnosis of acute pyelonephritis in children	legacy:CD009185:2	CRP (20 mg/L)	13	0.2307692307692307	continuity-corrected bivariate REML	manifest source_sheet where recorded; otherwise all group-matched rows	Cochrane DTA Reference Dataset|CD009185|legacy:CD009185:2	0.42.0	canonical	20000	2575722702	0.37	0.9506720926870659	0.9031416818665736	0.4304603451045625	0.09871743971748179	0.10383963143217748	0.6929724048747579	0.30702759512524214	0.482216059311952	0.11672428888598421	0.9990872493666652	0.5198710527343625	0.04841515667959928	-0.43080103995270336	0.046510993133445665	0.09722788431107919	0.1656664358322141	0.04892432784261371	0.10227278686204565	0.17426243718163584	0.5748515032362439	0.6923288627446482	0.793991488536281	0.20600851146371887	0.3076711372553517	0.4251484967637561	0.43370427088738933	0.4812265379854572	0.5489899792858083	0.06975784360367401	0.1174453230492952	0.18498730102012328	0.9862232483886267	0.9981693524459117	0.9999959428573189	0.36501932009509963	0.5219726676717288	0.6908667040334069	0.0013567400647499215	0.08021352821425551	0.3181366124384964	0.0014271377851379947	0.08437559999003727	0.3346438954984849	0.28090327305408536	0.6858680318690957	0.9388690627940709	0.06113093720592881	0.3141319681309043	0.7190967269459144	0.3724904358106293	0.47021990790346	0.7313981909196691	0.023098662654318612	0.12691115566040673	0.36281014153978924	0.8335276352809973	0.9855566604040427	0.999960061216173	0.15850186694560667	0.5489057508723403	0.9443838210541473
Cochrane DTA Reference Dataset	CD009185	Procalcitonin, C-reactive protein, and erythrocyte sedimentation rate for the diagnosis of acute pyelonephritis in children	legacy:CD009185:2	CRP (20 mg/L)	13	0.2307692307692307	continuity-corrected bivariate REML	manifest source_sheet where recorded; otherwise all group-matched rows	Cochrane DTA Reference Dataset|CD009185|legacy:CD009185:2	0.42.0	canonical	20000	2575722702	0.38	0.9580420222262995	0.9031416818665736	0.4304603451045625	0.100032157899649	0.10441312132341975	0.6963084251444691	0.3036915748555309	0.4928761834787401	0.1211958576994146	0.9998535650714617	0.5327885804327287	0.0418115428451622	-0.42525344179357083	0.0471121833580091	0.09852071446731044	0.16785587970442048	0.04917548736383164	0.1028354833938994	0.17520722036216818	0.5789186326557021	0.695543240505907	0.7961836439434714	0.20381635605652834	0.30445675949409307	0.4210813673442979	0.4442120138386362	0.4918855680201686	0.5595310873599172	0.07257802481918427	0.12194070047193634	0.19150695863178005	0.9878168037574659	0.9987055019464212	0.9999967017467319	0.37547151058424094	0.5349137400592783	0.7046132778707006	0.0013714873035566317	0.08130827241665498	0.3218706626672394	0.0014315523450313457	0.08486921296803943	0.33596716553129463	0.2841949994544857	0.6891857156917542	0.9395164551884485	0.06048354481155107	0.31081428430824576	0.7158050005455141	0.38251687685804187	0.4808611213167496	0.7396974419734453	0.024081331185594895	0.13171477732789444	0.3727307880321844	0.8248984235699709	0.9872744122488061	0.9999692483921485	0.16378011786122104	0.5621222838437678	0.9521779997031188
Cochrane DTA Reference Dataset	CD009185	Procalcitonin, C-reactive protein, and erythrocyte sedimentation rate for the diagnosis of acute pyelonephritis in children	legacy:CD009185:2	CRP (20 mg/L)	13	0.2307692307692307	continuity-corrected bivariate REML	manifest source_sheet where recorded; otherwise all group-matched rows	Cochrane DTA Reference Dataset|CD009185|legacy:CD009185:2	0.42.0	canonical	20000	2575722702	0.39	0.9647995485050872	0.9031416818665736	0.4304603451045625	0.1012709477089257	0.10496579094159031	0.6996444454141806	0.3003555545858194	0.5034346491802002	0.12576675708270632	0.9999659613193266	0.5457131318309298	0.03516641281423938	-0.41908641667415736	0.04767644485319111	0.09973156922223361	0.16986789621985826	0.04941590709392804	0.10337024864570377	0.17606548063072874	0.5831989510348996	0.6988091253606996	0.7984443161798711	0.20155568382012876	0.3011908746393004	0.41680104896510034	0.4546626354488262	0.5024438378829406	0.5699127603897931	0.07547277717929042	0.1265356467642476	0.19813177934600834	0.9857565361630092	0.9988777193921324	0.9999977158044173	0.3860228008903828	0.5478600500310233	0.7181758811091082	0.0013850747468021952	0.08226262803113928	0.32522697220697655	0.0014356088256346153	0.08526395784347274	0.33709279063293607	0.28728080573199066	0.6924609190813926	0.9401270117122482	0.05987298828775169	0.30753908091860743	0.7127191942680092	0.3925411759171647	0.4914116123584763	0.7477470895893477	0.02509414528225529	0.13662072250840873	0.3826575582536269	0.8135438365023222	0.9889888265490886	0.9999704553272241	0.16915826515084853	0.5753199046307533	0.9591178989012996
Cochrane DTA Reference Dataset	CD009185	Procalcitonin, C-reactive protein, and erythrocyte sedimentation rate for the diagnosis of acute pyelonephritis in children	legacy:CD009185:2	CRP (20 mg/L)	13	0.2307692307692307	continuity-corrected bivariate REML	manifest source_sheet where recorded; otherwise all group-matched rows	Cochrane DTA Reference Dataset|CD009185|legacy:CD009185:2	0.42.0	canonical	20000	2575722702	0.4	0.9709505944546686	0.9031416818665736	0.4304603451045625	0.10243333184899639	0.10549798561741214	0.7029804656838919	0.29701953431610806	0.5138929036885573	0.13044033397526414	0.9994430111758652	0.5586445671555033	0.028492416721196623	-0.4123060272991653	0.04820186487670809	0.10088077211866833	0.17179436882812307	0.049643993373092804	0.10389897559651601	0.1769342022233488	0.5875378464205361	0.702135295819369	0.8008029684630322	0.1991970315369677	0.297864704180631	0.41246215357946386	0.4650566002329912	0.5129027695865832	0.5801385884259134	0.07844509802362729	0.13123350702321718	0.20486432829689052	0.9813893025574244	0.998769068816292	0.9999975919589001	0.39667655913270927	0.5608114042529566	0.731550714788152	0.0013975019076378605	0.08320972515716177	0.32815723836119737	0.0014393130975142593	0.08569923704912735	0.33797521751918375	0.29075623262559286	0.6956751926321512	0.940805314250177	0.05919468574982296	0.3043248073678488	0.709243767374407	0.40256333367432834	0.5018725362934039	0.7555582273368716	0.02613851372753443	0.14163229583834236	0.39259045787598246	0.801041973622882	0.99010715932428	0.999976012336125	0.1746406294072973	0.5884977358457459	0.965614889833314
Cochrane DTA Reference Dataset	CD009185	Procalcitonin, C-reactive protein, and erythrocyte sedimentation rate for the diagnosis of acute pyelonephritis in children	legacy:CD009185:2	CRP (20 mg/L)	13	0.2307692307692307	continuity-corrected bivariate REML	manifest source_sheet where recorded; otherwise all group-matched rows	Cochrane DTA Reference Dataset|CD009185|legacy:CD009185:2	0.42.0	canonical	20000	2575722702	0.41000000000000003	0.976500468757824	0.9031416818665736	0.4304603451045625	0.10351881878774427	0.10601000419326716	0.7063164859536033	0.2936835140463967	0.5242523669334525	0.13522008739118754	0.9983022129477725	0.571582438143204	0.021801744189948513	-0.40491803061462006	0.04867970251741252	0.1019345250506065	0.17371365345285952	0.04985118192450686	0.10438758435034266	0.1778940809663259	0.5915054839639375	0.705409043251914	0.8030090180412329	0.196990981958767	0.294590956748086	0.4084945160360622	0.47539436768315085	0.523263758510998	0.5902120545372965	0.0814981475081376	0.13603777788451948	0.21170725472722823	0.9763889867020349	0.9982015997725643	0.9999960452074593	0.4074361321502337	0.5737672971751291	0.7447334463588009	0.001408768296927468	0.08411108478198048	0.3313684856096781	0.0014426703744643548	0.08613522212536731	0.3393428843216037	0.29430673643105515	0.6989943247266328	0.9415374839617764	0.058462516038223604	0.3010056752733672	0.7056932635689447	0.41258335081557057	0.5122450288542453	0.7631413009810336	0.027215934475361282	0.1467529458045711	0.4025294925781237	0.7887575767382888	0.9911018136039942	0.9999785067812839	0.18023172751140304	0.6016545415809432	0.971360832272842
Cochrane DTA Reference Dataset	CD009185	Procalcitonin, C-reactive protein, and erythrocyte sedimentation rate for the diagnosis of acute pyelonephritis in children	legacy:CD009185:2	CRP (20 mg/L)	13	0.2307692307692307	continuity-corrected bivariate REML	manifest source_sheet where recorded; otherwise all group-matched rows	Cochrane DTA Reference Dataset|CD009185|legacy:CD009185:2	0.42.0	canonical	20000	2575722702	0.42000000000000004	0.9814538950336537	0.9031416818665736	0.4304603451045625	0.10452690232243717	0.10650210147553898	0.7096525062233147	0.29034749377668534	0.5345144321446192	0.14010967715577266	0.9965600556066483	0.5845259741709566	0.015106160572994631	-0.396927920862697	0.049141828419306935	0.10292591950755917	0.17532387100115784	0.05007044005630227	0.10487086558867839	0.17863688950477502	0.59540148007191	0.7087471647230439	0.8052177082423843	0.19478229175761555	0.29125283527695606	0.40459851992809004	0.4856763923360241	0.5335281740237824	0.6001365387670171	0.08463525981255338	0.14095211620202014	0.21866329546435756	0.9708706683429966	0.9967374914814944	0.9999936170093594	0.4183048447546214	0.5867268970597782	0.7577191977886808	0.0014188734232418816	0.08491554449274223	0.33402546828432333	0.001445685253705401	0.08652015639494764	0.3403374014556942	0.2974243008625779	0.7023047387693508	0.9421067448468612	0.057893255153138694	0.29769526123064916	0.7025756991374217	0.42260122802663574	0.5225302066527093	0.7705061550873494	0.028328001819009366	0.15198627265781653	0.4124746680459409	0.776095357384779	0.9918409638567092	0.9999799845803643	0.18593628793315026	0.6147887123827327	0.9766266814034001
Cochrane DTA Reference Dataset	CD009185	Procalcitonin, C-reactive protein, and erythrocyte sedimentation rate for the diagnosis of acute pyelonephritis in children	legacy:CD009185:2	CRP (20 mg/L)	13	0.2307692307692307	continuity-corrected bivariate REML	manifest source_sheet where recorded; otherwise all group-matched rows	Cochrane DTA Reference Dataset|CD009185|legacy:CD009185:2	0.42.0	canonical	20000	2575722702	0.43	0.9858150371789197	0.9031416818665736	0.4304603451045625	0.10545706112397091	0.10697449029156071	0.712988526493026	0.287011473506974	0.544680466476518	0.145112933251295	0.9942320777168192	0.5974740656748254	0.00841704053789949	-0.3883409715040943	0.049555620537163586	0.10382633545683194	0.17687500072749163	0.05026867989250353	0.10532029999658857	0.17942006771741892	0.5996422353055921	0.7120717138067729	0.8075517426875063	0.19244825731249351	0.2879282861932271	0.40035776469440787	0.4959031238396498	0.5436973600835604	0.6099153219135088	0.08785995528656206	0.14598034833074536	0.2257352785697678	0.9648541724894021	0.9944834301166579	0.9999756701859438	0.4292859977212068	0.5996890292868966	0.7705025306932224	0.0014278167928530039	0.08564865034861861	0.33630809294018504	0.0014483617504343906	0.08688105488197567	0.34114725405547563	0.29996836117726605	0.7055101180682439	0.9427287434325211	0.057271256567478855	0.29448988193175607	0.7000316388227337	0.4326169659929755	0.5327291675802132	0.7776620756604048	0.02947641426261447	0.15733603685420702	0.42242598997235253	0.7637217074883477	0.9923597127685226	0.999981550463914	0.1917592670603529	0.6278581895882935	0.9812521287689361
Cochrane DTA Reference Dataset	CD009185	Procalcitonin, C-reactive protein, and erythrocyte sedimentation rate for the diagnosis of acute pyelonephritis in children	legacy:CD009185:2	CRP (20 mg/L)	13	0.2307692307692307	continuity-corrected bivariate REML	manifest source_sheet where recorded; otherwise all group-matched rows	Cochrane DTA Reference Dataset|CD009185|legacy:CD009185:2	0.42.0	canonical	20000	2575722702	0.44	0.9895875212220556	0.9031416818665736	0.4304603451045625	0.10630875825897382	0.10742734319011181	0.7163245467627375	0.2836754532372625	0.5547518116155166	0.15023386582223147	0.9913329205461434	0.6104252447146129	0.001745399324087793	-0.3791622765074427	0.049922081224269534	0.10464899234023742	0.17830453496484253	0.05044736332428692	0.10575011314916835	0.18018066228710294	0.603766257671951	0.7154685984598397	0.8097537571510265	0.19024624284897354	0.2845314015401603	0.39623374232804903	0.5060750070189343	0.5537726358266002	0.619551589146541	0.09117595362767948	0.15112648006283924	0.23292612717274797	0.9583581052640551	0.9916407474989581	0.9998532230364772	0.440382864426321	0.6126521567943657	0.7830774284738308	0.0014355979097306752	0.08636861839314866	0.3384678848377282	0.001450703327339693	0.08727739238919549	0.3420292572199672	0.3027549321246503	0.7087832331355632	0.9433924540544906	0.05660754594550924	0.2912167668644367	0.6972450678753492	0.44263056539974877	0.5428429911985571	0.7846178292043373	0.030662983177295506	0.1628061680666314	0.43238346405731676	0.7513220987988023	0.9922514959804845	0.9999828159134481	0.19770586667736398	0.6409405503486149	0.9850536743624512
Cochrane DTA Reference Dataset	CD009185	Procalcitonin, C-reactive protein, and erythrocyte sedimentation rate for the diagnosis of acute pyelonephritis in children	legacy:CD009185:2	CRP (20 mg/L)	13	0.2307692307692307	continuity-corrected bivariate REML	manifest source_sheet where recorded; otherwise all group-matched rows	Cochrane DTA Reference Dataset|CD009185|legacy:CD009185:2	0.42.0	canonical	20000	2575722702	0.45	0.9927744539878083	0.9031416818665736	0.4304603451045625	0.1070814406884937	0.10786079381713091	0.7196605670324487	0.28033943296755126	0.5647297843701826	0.15547667589484956	0.9878763759425702	0.6233776625022703	-0.004898078045238119	-0.36939679148553795	0.05027826786323514	0.10543059682130425	0.1795488226137958	0.0506441998595711	0.1061979348862244	0.18085560309552517	0.6077890042109009	0.7187947732948716	0.8122967283422081	0.18770327165779183	0.2812052267051283	0.3922109957890991	0.5161924819401464	0.563755296137253	0.6290484334662412	0.09458718819453693	0.15639470727073243	0.2402388634989781	0.9513999296346287	0.9882396555884426	0.9992383842802451	0.4515986860115156	0.6256143574713315	0.7954372754083082	0.0014422162755341264	0.08698675361681815	0.34039149253946227	0.0014527129195770357	0.08761985491005231	0.3428689076075304	0.3059997357261567	0.7123994963260207	0.9440382376148073	0.05596176238519263	0.2876005036739792	0.6940002642738426	0.4526420269318221	0.5528727391208578	0.7913816985507051	0.03188964233466044	0.1684007748112659	0.44234709600784144	0.738533790146537	0.9906796906121452	0.999985030234629	0.20378155272599982	0.653993055659654	0.9882518047589968
Cochrane DTA Reference Dataset	CD009185	Procalcitonin, C-reactive protein, and erythrocyte sedimentation rate for the diagnosis of acute pyelonephritis in children	legacy:CD009185:2	CRP (20 mg/L)	13	0.2307692307692307	continuity-corrected bivariate REML	manifest source_sheet where recorded; otherwise all group-matched rows	Cochrane DTA Reference Dataset|CD009185|legacy:CD009185:2	0.42.0	canonical	20000	2575722702	0.46	0.9953784388202257	0.9031416818665736	0.4304603451045625	0.10777453874189477	0.10827493799206135	0.7229965873021601	0.2770034126978399	0.5746156772452343	0.1608457668713898	0.9838754294771238	0.6363290636718493	-0.011503009343101889	-0.3590493751483764	0.05059599693636411	0.10612405295435857	0.18078686141192787	0.05083091512041703	0.10661678896736232	0.18162625827640577	0.6122213906710461	0.7220611062091966	0.8147478871451187	0.18525211285488102	0.2779388937908034	0.38777860932895386	0.5262559839743832	0.5736466122027326	0.638408859013055	0.09809782157137881	0.16178942731695584	0.24767661310573183	0.9439960342182696	0.98429306861678	0.9980099641311094	0.46293666492517066	0.638573298283059	0.8075748326039286	0.001447424204699603	0.08755363158831375	0.3420379952224877	0.0014541446230392186	0.08796014477879074	0.34362608419355445	0.30872805525166175	0.7156838824754628	0.9446709793601111	0.05532902063988879	0.2843161175245372	0.6912719447483373	0.46265135127376916	0.5628194553830204	0.79796151576161	0.033158458423234186	0.1741241547388332	0.45231689153799587	0.7259863738210627	0.9877294580471274	0.9999836936145536	0.20999207549227483	0.6670123937701239	0.9911258487817889
Cochrane DTA Reference Dataset	CD009185	Procalcitonin, C-reactive protein, and erythrocyte sedimentation rate for the diagnosis of acute pyelonephritis in children	legacy:CD009185:2	CRP (20 mg/L)	13	0.2307692307692307	continuity-corrected bivariate REML	manifest source_sheet where recorded; otherwise all group-matched rows	Cochrane DTA Reference Dataset|CD009185|legacy:CD009185:2	0.42.0	canonical	20000	2575722702	0.47000000000000003	0.9974015885677396	0.9031416818665736	0.4304603451045625	0.10838746556449602	0.10866983450481517	0.7263326075718715	0.27366739242812854	0.5844107589996739	0.16634575686493566	0.97934229928338	0.6492767570253316	-0.018059289284359625	-0.34812483154240803	0.05085014979135524	0.10672484956763932	0.1817581298539168	0.050982623623424976	0.10700288709274598	0.18223164263746558	0.6164303212033087	0.7252776993310531	0.817045894102716	0.182954105897284	0.2747223006689469	0.38356967879669107	0.5362659438600188	0.5834478320527369	0.6476357842360848	0.1017122625132617	0.16731525129580616	0.2552426093361552	0.9361617958240804	0.9798131369755763	0.996201746586304	0.4743999566584594	0.6515262058621458	0.8194822106889371	0.001451311195933626	0.08804690700367668	0.3429851351865131	0.0014550921239434725	0.08827628511210946	0.34387867346294976	0.3116774572258909	0.7190236803195696	0.9452647984551894	0.05473520154481049	0.28097631968043035	0.688322542774109	0.4726585391098718	0.5726841668060234	0.8043646923828877	0.034471642668106595	0.1799808056447692	0.4622928563689212	0.7131123454683973	0.9841531635840726	0.999983013335881	0.21634349137573075	0.679994758321097	0.9933362029281348
Cochrane DTA Reference Dataset	CD009185	Procalcitonin, C-reactive protein, and erythrocyte sedimentation rate for the diagnosis of acute pyelonephritis in children	legacy:CD009185:2	CRP (20 mg/L)	13	0.2307692307692307	continuity-corrected bivariate REML	manifest source_sheet where recorded; otherwise all group-matched rows	Cochrane DTA Reference Dataset|CD009185|legacy:CD009185:2	0.42.0	canonical	20000	2575722702	0.48000000000000004	0.998845535995202	0.9031416818665736	0.4304603451045625	0.10891961653736651	0.10904550564852272	0.7296686278415828	0.2703313721584172	0.5941162751896105	0.17198149194759327	0.9742884709623976	0.6622175824414577	-0.024557065032804415	-0.3366279535537443	0.05112226879550273	0.10724111520690205	0.18273230126230494	0.051181355828523525	0.10736506430901964	0.18294350295137396	0.6204576670704527	0.7287029644991464	0.8191711550233198	0.18082884497667998	0.2712970355008536	0.3795423329295473	0.546222787764162	0.5931601810843886	0.6567320449268235	0.1054351844169928	0.17297701717849132	0.2629401980059627	0.9279116363113494	0.9748112818351528	0.993826420004738	0.4859916594548378	0.6644698332538301	0.8311508390830622	0.0014540325068943068	0.08846351338992475	0.3439600091231252	0.0014557130752409862	0.08856575937117639	0.34435755752807157	0.31499884718424676	0.7225275344348481	0.9458717738519469	0.054128226148053106	0.2774724655651519	0.6850011528157522	0.48266359112411966	0.582467883349279	0.810598247293055	0.035831563691224935	0.18597543725757637	0.47227499622884145	0.7002182915341431	0.9798771077202685	0.9999809460077755	0.222842186413292	0.6928931824294406	0.9946468833408705
Cochrane DTA Reference Dataset	CD009185	Procalcitonin, C-reactive protein, and erythrocyte sedimentation rate for the diagnosis of acute pyelonephritis in children	legacy:CD009185:2	CRP (20 mg/L)	13	0.2307692307692307	continuity-corrected bivariate REML	manifest source_sheet where recorded; otherwise all group-matched rows	Cochrane DTA Reference Dataset|CD009185|legacy:CD009185:2	0.42.0	canonical	20000	2575722702	0.49	0.9997114417528099	0.9031416818665736	0.4304603451045625	0.10937036866758554	0.10940193749890942	0.7330046481112942	0.2669953518887058	0.6037334486962612	0.17775806039186168	0.9687247288687306	0.6751478735825772	-0.03098671288407928	-0.3245635681702327	0.051293212072964216	0.10766196174216493	0.18354683755621912	0.05130801742453904	0.10769303745628789	0.18359981679753862	0.6242487068130055	0.7320693550990067	0.8216513876730848	0.17834861232691515	0.26793064490099333	0.3757512931869943	0.5561269373431376	0.6027848625729624	0.6657003971249129	0.10927154548052273	0.17877980394051646	0.27077284233681764	0.9192590742662701	0.9692982261619469	0.990891162103663	0.4977148017290598	0.6774004224511456	0.8425714316511415	0.001455588600955965	0.08879943869060829	0.3448687797526047	0.0014560087442871098	0.08882506989708433	0.3449683232072855	0.317391314134325	0.7258486413150681	0.9463514553165886	0.05364854468341138	0.2741513586849319	0.6826086858656747	0.4926665080002104	0.5921715984553257	0.8166688323680101	0.03724076176967346	0.1921129838702984	0.4822633168530747	0.6873104226673799	0.9750488001882558	0.9999548648432017	0.22949490174682535	0.7057881336542928	0.9958755055839442
Cochrane DTA Reference Dataset	CD009185	Procalcitonin, C-reactive protein, and erythrocyte sedimentation rate for the diagnosis of acute pyelonephritis in children	legacy:CD009185:2	CRP (20 mg/L)	13	0.2307692307692307	continuity-corrected bivariate REML	manifest source_sheet where recorded; otherwise all group-matched rows	Cochrane DTA Reference Dataset|CD009185|legacy:CD009185:2	0.42.0	canonical	20000	2575722702	0.5	1.0	0.9031416818665736	0.4304603451045625	0.10973907994714044	0.10973907994714044	0.7363406683810055	0.26365933161899446	0.6132634802395975	0.1836808079931591	0.9626611840461727	0.6880634159765169	-0.037338815953827265	-0.3119365840234831	0.05141206243856066	0.1080096627829181	0.1841441576639957	0.05141206243856066	0.1080096627829181	0.1841441576639957	0.6282927068733101	0.7354507808137877	0.8241640489551489	0.17583595104485095	0.2645492191862123	0.37170729312668993	0.5659788098020091	0.6123230581688439	0.6745435199021776	0.11322661073364626	0.1847289467580202	0.2787441281516846	0.9102167719343138	0.9632840224012207	0.9874026011200571	0.5095723268820032	0.6903136622977879	0.8537339485054644	0.0014559799391488909	0.08903478072071855	0.3459416175199642	0.0014559799391488909	0.08903478072071855	0.3459416175199642	0.3193915549469482	0.7287085518048602	0.9470141056020565	0.05298589439794352	0.2712914481951398	0.6806084450530512	0.5026672904215499	0.6017962893860999	0.8225827561587769	0.0387019646725089	0.19839861788631513	0.492257823984044	0.6743942130351622	0.9696746396003119	0.9997560565419946	0.23630876124317052	0.718626397080414	0.9969043009768024
Cochrane DTA Reference Dataset	CD009185	Procalcitonin, C-reactive protein, and erythrocyte sedimentation rate for the diagnosis of acute pyelonephritis in children	legacy:CD009185:3	ESR (30 mm/h)	6	0.0	continuity-corrected bivariate REML	manifest source_sheet where recorded; otherwise all group-matched rows	Cochrane DTA Reference Dataset|CD009185|legacy:CD009185:3	0.42.0	canonical	20000	2714100294	0.01	0.08079313589591118	0.8592606597816929	0.4815733168030116	0.003732317580053289	0.04619597368843033	0.5218350229628353	0.47816497703716465	0.016466136268567178	0.00294332180266244	0.12111017136889096	0.0289885079924254	0.04031703547297978	-0.05180462790348578	0.0012117701072431627	0.0036520514417116854	0.007388036725436533	0.014998428935897864	0.04520249648951317	0.09144386640660683	0.35635526222964603	0.5210984394869806	0.6833339723382984	0.31666602766170143	0.47890156051301935	0.6436447377703539	0.0127383771885657	0.016373225209068545	0.023077120691887318	0.0016387719530526037	0.0029771815711043476	0.0051651337771306234	0.09844398356111746	0.12056157366852069	0.15838547531410818	0.01752614400347416	0.02927278767472674	0.046671845711928416	3.7435493037781686e-05	0.0032832224110178965	0.014108793773259963	0.00046334991980025674	0.040637392949418316	0.1746286193351481	0.1693499738247011	0.5238765904265051	0.8648709567537767	0.1351290432462232	0.47612340957349486	0.8306500261752982	0.009810671278506369	0.015805960037736308	0.043009918747252254	0.0007396143389734479	0.0031720137004236613	0.010583163815698845	0.0795353799809343	0.11719519411450299	0.25592631132960686	0.008759327003240102	0.030897918620482218	0.08463482077360764
Cochrane DTA Reference Dataset	CD009185	Procalcitonin, C-reactive protein, and erythrocyte sedimentation rate for the diagnosis of acute pyelonephritis in children	legacy:CD009185:3	ESR (30 mm/h)	6	0.0	continuity-corrected bivariate REML	manifest source_sheet where recorded; otherwise all group-matched rows	Cochrane DTA Reference Dataset|CD009185|legacy:CD009185:3	0.42.0	canonical	20000	2714100294	0.02	0.14144054254182067	0.8592606597816929	0.4815733168030116	0.007397468661187873	0.05230090699772742	0.5252433627286824	0.47475663727131756	0.032718572789488025	0.005928904586872636	0.2078472939948885	0.05239034127391475	0.06640675145306782	-0.08905020126790592	0.002401276318166876	0.0072379257131693474	0.014633864420625298	0.01697728441233089	0.05117292102460128	0.10346301108325008	0.36058872902507644	0.5243999221970103	0.6852987678063525	0.3147012321936475	0.47560007780298974	0.6394112709749233	0.025406479101562046	0.03253699024995434	0.045552528341573875	0.00330546078633919	0.005996903713841468	0.01038096510706658	0.17080447302078766	0.20695937350445093	0.2671952002132036	0.03200096218449684	0.05289225293113302	0.08330824488406322	7.41388398041088e-05	0.0065108600477789555	0.02783970750473526	0.000524169650877772	0.04603248779149617	0.196829756195991	0.17422679323350726	0.5269547861169015	0.8655573360362728	0.13444266396372664	0.47304521388309856	0.8257732067664921	0.01962509568215705	0.031427609524520575	0.08324419691241769	0.0014931959204628291	0.0063880857462432486	0.02115386685329465	0.13933035874310984	0.2015014864671494	0.41350841389805937	0.01616981594023646	0.05575826445241573	0.1478710670022982
Cochrane DTA Reference Dataset	CD009185	Procalcitonin, C-reactive protein, and erythrocyte sedimentation rate for the diagnosis of acute pyelonephritis in children	legacy:CD009185:3	ESR (30 mm/h)	6	0.0	continuity-corrected bivariate REML	manifest source_sheet where recorded; otherwise all group-matched rows	Cochrane DTA Reference Dataset|CD009185|legacy:CD009185:3	0.42.0	canonical	20000	2714100294	0.03	0.1943918578315762	0.8592606597816929	0.4815733168030116	0.010995410021642671	0.05656312020624468	0.5286517024945294	0.4713482975054706	0.04876144287782283	0.008957665125543838	0.2811121756200209	0.07380108883508722	0.08672031778844469	-0.12059076899648898	0.0035698988953525084	0.01075860934518824	0.02173790653361045	0.018364446614042438	0.05534495870968859	0.11182519049971977	0.3650142751483621	0.5277537568863221	0.687099630082528	0.31290036991747194	0.4722462431136779	0.6349857248516378	0.038004885682852214	0.04849528896424284	0.06744945369627485	0.005000785984461357	0.009060084774565604	0.01564824409177004	0.2330686689786836	0.2799703378584349	0.3563326049719974	0.045420694510395765	0.07449563633075455	0.11625398636236818	0.000110109354950751	0.009676524957970882	0.04124322890475999	0.0005664298709781933	0.04977844785224882	0.21216541353544596	0.17992205144982243	0.5300007712566273	0.8663699382696899	0.1336300617303101	0.4699992287433727	0.8200779485501775	0.029443275365043018	0.046868153593045137	0.12096312412311577	0.0022611441623306117	0.009649140493332055	0.03171213110712374	0.19159218187437083	0.27294110418276185	0.5321230139792146	0.02313103909332227	0.07845808773615165	0.20290674779886736
Cochrane DTA Reference Dataset	CD009185	Procalcitonin, C-reactive protein, and erythrocyte sedimentation rate for the diagnosis of acute pyelonephritis in children	legacy:CD009185:3	ESR (30 mm/h)	6	0.0	continuity-corrected bivariate REML	manifest source_sheet where recorded; otherwise all group-matched rows	Cochrane DTA Reference Dataset|CD009185|legacy:CD009185:3	0.42.0	canonical	20000	2714100294	0.04	0.24229218908241482	0.8592606597816929	0.4815733168030116	0.014526092113050428	0.0599527874508139	0.5320600422603765	0.4679399577396235	0.0645987739377123	0.012030546901627834	0.3454360758177778	0.09397223542078251	0.10314388673536298	-0.1483199536616323	0.004717160662228495	0.014213407187481996	0.02871053044672846	0.0194688928276758	0.058662259156226276	0.11849548495747289	0.3697016421459392	0.5311549718796051	0.6892618667220082	0.31073813327799177	0.4688450281203949	0.6302983578540609	0.05053417051252068	0.06425201429903692	0.08878994685015454	0.006725491970037526	0.012167669724338328	0.0209677357041812	0.28866175605399386	0.3440975305315941	0.432417868475145	0.058202254104664654	0.09484315750860484	0.14684016252472554	0.00014533178820026594	0.012787776887395495	0.054350369150260695	0.0005998203604938823	0.05277832907376877	0.22431746296110935	0.18551951598865773	0.5332048951960802	0.8667642642543284	0.1332357357456715	0.46679510480391984	0.8144804840113419	0.03926521248290404	0.06213072348859971	0.15639543112839807	0.0030438738584152103	0.012956128337315048	0.042257978519790323	0.23891301343567786	0.33584566176042163	0.625616117559861	0.029831098660600845	0.09980792423112478	0.2525508404933623
Cochrane DTA Reference Dataset	CD009185	Procalcitonin, C-reactive protein, and erythrocyte sedimentation rate for the diagnosis of acute pyelonephritis in children	legacy:CD009185:3	ESR (30 mm/h)	6	0.0	continuity-corrected bivariate REML	manifest source_sheet where recorded; otherwise all group-matched rows	Cochrane DTA Reference Dataset|CD009185|legacy:CD009185:3	0.42.0	canonical	20000	2714100294	0.05	0.28639695711595625	0.8592606597816929	0.4815733168030116	0.017989459032561148	0.06281302432021854	0.5354683820262236	0.4645316179737764	0.0802344908330752	0.015148521087993213	0.40300489474802564	0.1132562717119317	0.11660793763206939	-0.17314068540402455	0.005842996723025103	0.01760313351057401	0.035520359006039795	0.02040174163114238	0.06146410802628348	0.12402491759595871	0.3743511695828835	0.5345136805795925	0.6913801213393547	0.3086198786606452	0.46548631942040747	0.6256488304171164	0.06299490089392237	0.07981096147302164	0.10959495130849645	0.008480349193616366	0.015320631130852802	0.026340220158580417	0.3392205823695682	0.40151275074555615	0.49869299883857654	0.0705414188240944	0.11429140458968307	0.17569227947543625	0.0001797801604377321	0.015832755264316694	0.06704616522598222	0.0006277306932592262	0.05528255405977074	0.23410222615890647	0.19019384032340092	0.5363495494079319	0.8673363729630547	0.13266362703694537	0.4636504505920681	0.8098061596765989	0.049090909193130174	0.07721837868601386	0.18974293204108802	0.0038418159256121747	0.016310026637019963	0.0527914309823185	0.28252258184291057	0.3923013244681782	0.7009333837888627	0.03635862354946172	0.12018797310196414	0.2981384504964721
Cochrane DTA Reference Dataset	CD009185	Procalcitonin, C-reactive protein, and erythrocyte sedimentation rate for the diagnosis of acute pyelonephritis in children	legacy:CD009185:3	ESR (30 mm/h)	6	0.0	continuity-corrected bivariate REML	manifest source_sheet where recorded; otherwise all group-matched rows	Cochrane DTA Reference Dataset|CD009185|legacy:CD009185:3	0.42.0	canonical	20000	2714100294	0.060000000000000005	0.32744491915447627	0.8592606597816929	0.4815733168030116	0.02138544849131624	0.06531006358729721	0.5388767217920707	0.4611232782079293	0.09567241913039004	0.01831258757075956	0.4551254146863166	0.13185840330820112	0.12768049553184035	-0.19558651584627515	0.006947320974056929	0.020924428053798797	0.0422029367076336	0.021216762171775958	0.06390213080059257	0.12888560560539292	0.37877253154799706	0.5378725807192044	0.6935845743390818	0.3064154256609182	0.46212741928079565	0.6212274684520029	0.07538763793930675	0.0951758310240514	0.12988437254556698	0.010266155281255728	0.01851997017324682	0.031766493292074496	0.3857149743567545	0.45351407707054153	0.5571209909349192	0.08255245736065067	0.13304796348881615	0.20317481055499154	0.00021347454633265374	0.018822784436305782	0.07941829600537069	0.0006519403229217445	0.05748381891192483	0.2425394054378474	0.19515914913084056	0.5395909380339556	0.8680332189762919	0.1319667810237081	0.46040906196604436	0.8048408508691594	0.05892036765476347	0.09213410893423138	0.22118437056213258	0.004655418194941433	0.01971184067750728	0.06331251033430371	0.3231441896659551	0.4435533629518248	0.762324239751368	0.04276562663108283	0.13981954106225525	0.34045636074975355
Cochrane DTA Reference Dataset	CD009185	Procalcitonin, C-reactive protein, and erythrocyte sedimentation rate for the diagnosis of acute pyelonephritis in children	legacy:CD009185:3	ESR (30 mm/h)	6	0.0	continuity-corrected bivariate REML	manifest source_sheet where recorded; otherwise all group-matched rows	Cochrane DTA Reference Dataset|CD009185|legacy:CD009185:3	0.42.0	canonical	20000	2714100294	0.06999999999999999	0.3659236509002231	0.8592606597816929	0.4815733168030116	0.024713991779229297	0.06753865654332383	0.5422850615579177	0.45771493844208233	0.11091628821918872	0.021523776018352755	0.5026735887411802	0.1499126974979125	0.13674993784095707	-0.2160109534023106	0.008025335631474083	0.024184744051734486	0.048740732602187746	0.02193172158107474	0.06609232278984059	0.13319918644853582	0.3833911532304663	0.5413027041083092	0.6957661724579638	0.30423382754203604	0.4586972958916908	0.6166088467695336	0.08771293665404425	0.11035023174339996	0.14967714152792186	0.012083736243358248	0.021766717702028968	0.03724736695759874	0.4287894716542195	0.5009714598433104	0.6090317611155209	0.09431033181443597	0.15124844993100633	0.22952589380478977	0.00024641486621824164	0.021764049213603132	0.09142509933572394	0.0006734051368694719	0.05947702248832658	0.24984747258288845	0.20093162099856374	0.5426196328993762	0.8685747865033724	0.1314252134966276	0.45738036710062385	0.7990683790014359	0.06875359002849939	0.10688083623138622	0.2508786250070062	0.005485146249651947	0.02316260467467237	0.07382123836406373	0.36125498374871734	0.49043532958112973	0.8126677445033647	0.04908649308527449	0.15884717239644558	0.38002461557010325
Cochrane DTA Reference Dataset	CD009185	Procalcitonin, C-reactive protein, and erythrocyte sedimentation rate for the diagnosis of acute pyelonephritis in children	legacy:CD009185:3	ESR (30 mm/h)	6	0.0	continuity-corrected bivariate REML	manifest source_sheet where recorded; otherwise all group-matched rows	Cochrane DTA Reference Dataset|CD009185|legacy:CD009185:3	0.42.0	canonical	20000	2714100294	0.08	0.4021791902022728	0.8592606597816929	0.4815733168030116	0.027975013726023373	0.06955858087026723	0.5456934013237648	0.45430659867623524	0.12596973431560862	0.024783146998682448	0.5462806432927507	0.1675133805721561	0.14410145309047795	-0.23466580963011668	0.009085112488400193	0.027376798922193246	0.055140769304194454	0.022589713017799128	0.06807114736201121	0.13710497869484953	0.38828847866772154	0.5446118301600369	0.6980102238545476	0.30198977614545236	0.45538816983996316	0.6117115213322785	0.09997134601948124	0.12533768350156027	0.16899127362927238	0.01393394774861267	0.025061935346475175	0.04278366942884253	0.4689047560387527	0.5445116891684441	0.6553920296919464	0.10586803014300686	0.16898817128293472	0.25491277431093406	0.0002786010395933472	0.024632779430062923	0.10298789866563966	0.0006927286303730113	0.0612482695031388	0.25607465819860725	0.20612354706214056	0.5458451529135001	0.8690186437498806	0.13098135625011925	0.4541548470864999	0.7938764529378594	0.07859057847668863	0.12146141673312111	0.27896739347145005	0.006331484313659467	0.026663382823528713	0.08431763680878905	0.3971934314873912	0.5335471242032963	0.854039993670911	0.05534577548603847	0.17737241030355938	0.4172128642911532
Cochrane DTA Reference Dataset	CD009185	Procalcitonin, C-reactive protein, and erythrocyte sedimentation rate for the diagnosis of acute pyelonephritis in children	legacy:CD009185:3	ESR (30 mm/h)	6	0.0	continuity-corrected bivariate REML	manifest source_sheet where recorded; otherwise all group-matched rows	Cochrane DTA Reference Dataset|CD009185|legacy:CD009185:3	0.42.0	canonical	20000	2714100294	0.09	0.43646981706410287	0.8592606597816929	0.4815733168030116	0.031168432658467665	0.07141028185664912	0.5491017410896117	0.45089825891038826	0.1408363033540842	0.028091793146987957	0.5864248313779924	0.1847301177855105	0.14995501431388952	-0.2517396992785924	0.010116514869068347	0.03050288230817782	0.06140245015144765	0.023178039977922615	0.06988543334646657	0.1406797165597127	0.3930307134447458	0.5479077623695237	0.7000996173902763	0.2999003826097237	0.45209223763047635	0.6069692865552538	0.11216340907444966	0.1401416199702421	0.1878439233223024	0.01581767646716877	0.0284067166719946	0.04837624581752239	0.5064071633476037	0.5846095814451758	0.6969392621762989	0.11726502238671693	0.18633758478326282	0.2794589096706778	0.00031003298512123916	0.027447464197326837	0.11432180109845219	0.0007103194149979576	0.06288513689663841	0.26192372674801045	0.2112449212233658	0.5486797336470501	0.869733776522943	0.13026622347705683	0.4513202663529498	0.7887550787766336	0.08843133516333841	0.13587864259676558	0.3055774549230748	0.007194936193879614	0.030215270392404105	0.09480172735469268	0.4312120306425608	0.5733427341357447	0.8880022560334618	0.06156199579532853	0.19547028206217437	0.45229745151306344
Cochrane DTA Reference Dataset	CD009185	Procalcitonin, C-reactive protein, and erythrocyte sedimentation rate for the diagnosis of acute pyelonephritis in children	legacy:CD009185:3	ESR (30 mm/h)	6	0.0	continuity-corrected bivariate REML	manifest source_sheet where recorded; otherwise all group-matched rows	Cochrane DTA Reference Dataset|CD009185|legacy:CD009185:3	0.42.0	canonical	20000	2714100294	0.09999999999999999	0.4689955935892812	0.8592606597816929	0.4815733168030116	0.034294160353754585	0.07312256409766484	0.5525100808554588	0.44748991914454117	0.15551945377200863	0.03145084038705411	0.6234820920316864	0.2016163678673331	0.15448649844240514	-0.2673792257219481	0.011128925849800386	0.033559763371004525	0.06752453298010976	0.02372927592907503	0.07155667095754037	0.14397690277500513	0.3976154527190078	0.5512424614988573	0.7022379126284609	0.297762087371539	0.44875753850114275	0.6023845472809922	0.12428966299545692	0.15476539124498856	0.20625143499642995	0.017735841487475788	0.03180218839011538	0.05402595850344442	0.541566941908936	0.6216383214559676	0.7342561275845866	0.12853188145006517	0.20335074968255124	0.30325881027344115	0.0003407106206303457	0.030189915321353518	0.125421186261211	0.0007264687030913132	0.06437142637163468	0.2674250845329849	0.2161862488971518	0.5520491927916834	0.8701079397572797	0.1298920602427201	0.4479508072083166	0.7838137511028481	0.09827586225411428	0.15013524376387577	0.33082258235229456	0.008076026280309633	0.03381939486541336	0.10527353163715963	0.4635062576064965	0.6101786487344764	0.9157645944729245	0.06774972270224205	0.21319831365356468	0.4854927882745132
Cochrane DTA Reference Dataset	CD009185	Procalcitonin, C-reactive protein, and erythrocyte sedimentation rate for the diagnosis of acute pyelonephritis in children	legacy:CD009185:3	ESR (30 mm/h)	6	0.0	continuity-corrected bivariate REML	manifest source_sheet where recorded; otherwise all group-matched rows	Cochrane DTA Reference Dataset|CD009185|legacy:CD009185:3	0.42.0	canonical	20000	2714100294	0.11	0.499915958164528	0.8592606597816929	0.4815733168030116	0.03735210198894795	0.07471676264564243	0.5559184206213058	0.4440815793786942	0.1700225591919588	0.03486144920866434	0.6577563820219832	0.2182143363476431	0.15784042385745517	-0.2817016218168849	0.012119462793512484	0.036554525264599624	0.07349456438298836	0.02424300043953354	0.07312134103262435	0.14701383939178128	0.40212195962701636	0.554677405977848	0.7044345742321227	0.2955654257678773	0.445322594022152	0.5978780403729835	0.13635063917558077	0.16921226637261988	0.22422939021792865	0.01968939581154092	0.03524951162390276	0.05973368757781533	0.5746010857458522	0.6558996015156666	0.7678153934161973	0.13969302138143766	0.22007033854067848	0.32638684978635735	0.0003706338631119324	0.03287656298457861	0.13600943376036456	0.0007413923421703465	0.06576417985392369	0.2720645971369498	0.22106350478314743	0.555136872862372	0.8710442695419337	0.12895573045806624	0.44486312713762793	0.7789364952168525	0.10812416191634167	0.1642338896835251	0.35480516888593483	0.008975300608030267	0.03747691713571067	0.11573307124089571	0.49423180689902513	0.644342829326808	0.937885694619595	0.0739208028641283	0.23060187511382613	0.5169700446393141
Cochrane DTA Reference Dataset	CD009185	Procalcitonin, C-reactive protein, and erythrocyte sedimentation rate for the diagnosis of acute pyelonephritis in children	legacy:CD009185:3	ESR (30 mm/h)	6	0.0	continuity-corrected bivariate REML	manifest source_sheet where recorded; otherwise all group-matched rows	Cochrane DTA Reference Dataset|CD009185|legacy:CD009185:3	0.42.0	canonical	20000	2714100294	0.12	0.5293608652873644	0.8592606597816929	0.4815733168030116	0.040342156086430506	0.07620917739079693	0.5593267603871529	0.4406732396128471	0.18434891100585268	0.0383248160043356	0.6894989831914918	0.23455809736259592	0.16013811790412746	-0.29480276792476845	0.01309468711578295	0.03948067750623194	0.07928529597725005	0.02473678727397893	0.07458178360956054	0.14977551454282498	0.4067048339711533	0.5581003753285789	0.706637460264906	0.2933625397350939	0.441899624671421	0.5932951660288466	0.14834686330209312	0.1834854357875083	0.2417926517196314	0.02167932793371903	0.038749883231794915	0.06550033130028107	0.6056878210116483	0.6876428044966434	0.7980087089145811	0.15076842254138897	0.23653079562102322	0.3489028254146486	0.00039980262872129084	0.03550337412237028	0.14649345402328987	0.0007552553559172859	0.0670683770759994	0.2767364639691785	0.2260950056162829	0.5585292702785798	0.8716325363654742	0.1283674636345257	0.44147072972142015	0.7739049943837171	0.11797623631900737	0.17817719097863138	0.3776176158806637	0.00989332798564708	0.04118903275217457	0.12618036770007565	0.5235155049807743	0.6760731380772107	0.9557381848117644	0.0800851370296957	0.24771754980374294	0.5468689898714029
Cochrane DTA Reference Dataset	CD009185	Procalcitonin, C-reactive protein, and erythrocyte sedimentation rate for the diagnosis of acute pyelonephritis in children	legacy:CD009185:3	ESR (30 mm/h)	6	0.0	continuity-corrected bivariate REML	manifest source_sheet where recorded; otherwise all group-matched rows	Cochrane DTA Reference Dataset|CD009185|legacy:CD009185:3	0.42.0	canonical	20000	2714100294	0.13	0.557438185027989	0.8592606597816929	0.4815733168030116	0.04326421445527043	0.077612577712268	0.562735100153	0.437264899847	0.19850172086519804	0.04184217446856992	0.7189213968982864	0.25067565753706766	0.16148321187029735	-0.30676252749092137	0.014048670148288724	0.042334248252001674	0.08494601578025561	0.025202202729587567	0.07594429192158061	0.15238643146771594	0.4113498606547729	0.5614592974995846	0.7087567787751101	0.2912432212248899	0.43854070250041544	0.588650139345227	0.1602788554328377	0.1975880136604996	0.2589554043812388	0.02370666350852876	0.042304537193027465	0.07132680657019139	0.634976248194071	0.7170778140586405	0.8251659687072216	0.16177477192794268	0.25276042499514295	0.3708556389848137	0.0004282168327758421	0.03806790028359272	0.1567363933054542	0.00076818711792114	0.06829080121535148	0.2811726887665301	0.23108719950339768	0.5617159732581904	0.8722801619609168	0.127719838039083	0.43828402674180955	0.7689128004966022	0.1278320876327613	0.1919677010575049	0.39934352267479223	0.01083070119507162	0.04495697322233805	0.13661544249849117	0.5514625586266164	0.7055696377505065	0.9692443108471259	0.08625119358578559	0.26457536214294164	0.5753058603543735
Cochrane DTA Reference Dataset	CD009185	Procalcitonin, C-reactive protein, and erythrocyte sedimentation rate for the diagnosis of acute pyelonephritis in children	legacy:CD009185:3	ESR (30 mm/h)	6	0.0	continuity-corrected bivariate REML	manifest source_sheet where recorded; otherwise all group-matched rows	Cochrane DTA Reference Dataset|CD009185|legacy:CD009185:3	0.42.0	canonical	20000	2714100294	0.14	0.584238811642856	0.8592606597816929	0.4815733168030116	0.04611816212842053	0.07893717638980217	0.566143439918847	0.43385656008115303	0.21248412308138862	0.04541479706306033	0.7462042958068615	0.2665903739763285	0.16196548416400558	-0.31764843766652745	0.014973618063978686	0.04513689913302592	0.09050084132421417	0.025629276531412688	0.07725761834634501	0.15490385013917415	0.4159680032233428	0.5648258068608476	0.7107542637720715	0.28924573622792843	0.4351741931391524	0.5840319967766571	0.1721471300713832	0.21152304016411147	0.2757311934377143	0.025772467113407437	0.04591474605801531	0.07721404941260948	0.6625930129881732	0.7443839071315721	0.8495688549957017	0.17272624665677755	0.26878282519728924	0.3922858297032262	0.00045587638975526894	0.04057774914098622	0.1665893203601985	0.0007802911766052702	0.06945404572983302	0.2851390853198473	0.23621101215872367	0.5648086412886755	0.8729419872736229	0.127058012726377	0.4351913587113246	0.7637889878412762	0.1376917180299179	0.20560791767270697	0.42005871029338576	0.011788038267960215	0.04878200737454634	0.1470383170696981	0.5781615585583576	0.7330031249654934	0.9790838980658817	0.0924263620032235	0.2812003083401901	0.6023787939004632
Cochrane DTA Reference Dataset	CD009185	Procalcitonin, C-reactive protein, and erythrocyte sedimentation rate for the diagnosis of acute pyelonephritis in children	legacy:CD009185:3	ESR (30 mm/h)	6	0.0	continuity-corrected bivariate REML	manifest source_sheet where recorded; otherwise all group-matched rows	Cochrane DTA Reference Dataset|CD009185|legacy:CD009185:3	0.42.0	canonical	20000	2714100294	0.15000000000000002	0.6098403047164005	0.8592606597816929	0.4815733168030116	0.04890387729565773	0.08019128436976618	0.5695517796846941	0.43044822031530594	0.22629917693981647	0.04904399655150673	0.7715039403838312	0.28232195977569563	0.1616636356674307	-0.32751834494070486	0.01586799978836755	0.04786831904733753	0.0959097367851891	0.026019926307997612	0.07849320334706011	0.15727024934796802	0.42068814302526425	0.5681292757052401	0.7128760314182981	0.2871239685817019	0.4318707242947599	0.5793118569747356	0.18395219624097647	0.22529348365747207	0.2921329601320684	0.027877844112770195	0.04958182246727326	0.08316301547960825	0.6886470709716412	0.7697161272792681	0.87146061613426	0.1836350696947379	0.28461790656384306	0.41322737294717005	0.0004827812132998485	0.04303797423407078	0.17627232318070438	0.0007916518628993545	0.07057253169595787	0.2890466927447143	0.2412520362056975	0.567900284908176	0.8739408435854927	0.1260591564145072	0.43209971509182393	0.7587479637943023	0.14755512968445791	0.21910028442921775	0.4398321055286194	0.01276598384458607	0.05266544278250792	0.15744901279716297	0.603688045279655	0.7585212425126437	0.9865224182180253	0.09861720419225574	0.29761344196031825	0.6281717046672237
Cochrane DTA Reference Dataset	CD009185	Procalcitonin, C-reactive protein, and erythrocyte sedimentation rate for the diagnosis of acute pyelonephritis in children	legacy:CD009185:3	ESR (30 mm/h)	6	0.0	continuity-corrected bivariate REML	manifest source_sheet where recorded; otherwise all group-matched rows	Cochrane DTA Reference Dataset|CD009185|legacy:CD009185:3	0.42.0	canonical	20000	2714100294	0.16	0.6343095546405662	0.8592606597816929	0.4815733168030116	0.05162123123216439	0.08138176518784389	0.572960119450541	0.42703988054945896	0.23994986893138998	0.05273112760793104	0.7949569032321071	0.2978872160858248	0.16064734859154095	-0.33642233855474135	0.01674092753125485	0.05052594554727606	0.10120843907667304	0.026392362228787734	0.07965502833377117	0.15955685727298113	0.42511093856701465	0.5714860093228988	0.7148445909497738	0.28515540905022607	0.4285139906771011	0.5748890614329851	0.19569455755731688	0.2389022427942949	0.3081730750097584	0.030023942630231146	0.053307120742684	0.08917468056741651	0.7132331830495227	0.7932099768095537	0.8910533193133088	0.19451191471445262	0.300282631921003	0.433708992117611	0.0005089312162110948	0.04542385136515888	0.18568972309956727	0.0008023388777416141	0.07161148848041313	0.29274306486647367	0.24622308856069045	0.5709281563029825	0.8745832467804324	0.12541675321956727	0.42907184369701745	0.7537769114393092	0.15742232477202983	0.2324471922438262	0.45872650711913443	0.013765210621423142	0.05660862725559811	0.16784755101440962	0.6281071190691526	0.7822401050673968	0.9917885555494488	0.10482963830190331	0.3138326643573004	0.6527571209872869
Cochrane DTA Reference Dataset	CD009185	Procalcitonin, C-reactive protein, and erythrocyte sedimentation rate for the diagnosis of acute pyelonephritis in children	legacy:CD009185:3	ESR (30 mm/h)	6	0.0	continuity-corrected bivariate REML	manifest source_sheet where recorded; otherwise all group-matched rows	Cochrane DTA Reference Dataset|CD009185|legacy:CD009185:3	0.42.0	canonical	20000	2714100294	0.17	0.6577047787442195	0.8592606597816929	0.4815733168030116	0.05427008822264187	0.08251435898985225	0.5763684592163881	0.42363154078361187	0.25343911490487475	0.05647758850263064	0.8166836279674963	0.31330057709394316	0.15897884922327676	-0.34440420165027635	0.017589161875034374	0.05311213728174334	0.10624748828066229	0.026743247796706032	0.08075376521233787	0.16154282546574258	0.42953069660442156	0.5748755608723194	0.7169794877761428	0.28302051222385705	0.4251244391276806	0.5704693033955784	0.20737471230017415	0.25235214855703597	0.3238633690347224	0.032211955636380324	0.05709203855516575	0.09525004115000327	0.736434538858297	0.8149849510179128	0.908533353703489	0.2053662077942548	0.31579156799186514	0.45375513711903676	0.000534326310449789	0.04779896515748749	0.19457775986811646	0.0008124105643112376	0.07267541106931266	0.29584361579313917	0.2510192660787676	0.5741315344667972	0.8752066339211676	0.124793366078832	0.4258684655332028	0.7489807339212323	0.16729330546995172	0.24565098075757325	0.4767992519733694	0.01478642089427281	0.060612950398483814	0.17823395300516462	0.651475394283327	0.8042863969336684	0.994355663309464	0.11106907640213888	0.32987331316905744	0.6761983114961667
Cochrane DTA Reference Dataset	CD009185	Procalcitonin, C-reactive protein, and erythrocyte sedimentation rate for the diagnosis of acute pyelonephritis in children	legacy:CD009185:3	ESR (30 mm/h)	6	0.0	continuity-corrected bivariate REML	manifest source_sheet where recorded; otherwise all group-matched rows	Cochrane DTA Reference Dataset|CD009185|legacy:CD009185:3	0.42.0	canonical	20000	2714100294	0.18000000000000002	0.6800770457282799	0.8592606597816929	0.4815733168030116	0.05685030548084405	0.08359391900952087	0.5797767989822352	0.4202232010177648	0.2667697621433172	0.06028482287017832	0.8367911635366472	0.32857452349400706	0.1567141178083673	-0.3515025222342728	0.01841408266394823	0.055626191101875666	0.11123150951344855	0.027076465496977606	0.08179395474568146	0.1635572178360073	0.434131911133219	0.5781381021190782	0.7191584223894897	0.2808415776105103	0.42186189788092177	0.565868088866781	0.21899315348387102	0.2656459662202303	0.339215162691534	0.034443123160093174	0.06093801867305376	0.10139011492971284	0.7583247647305714	0.8351472533001174	0.9240656886545857	0.21620635666100999	0.33115730374708197	0.4733867283707713	0.000558966407136715	0.05006078395870008	0.20333428680503635	0.000821916297054446	0.07361045968709481	0.2989871340052215	0.25611504778937966	0.5773148244619832	0.8757834967512483	0.12421650324875166	0.4226851755380168	0.7438849522106201	0.1771680739572124	0.25871393970299905	0.4941027963267892	0.015830348204371972	0.06467984524386046	0.18860824000350251	0.6738424916344484	0.8247104417522421	0.9962237977127899	0.11734052983936312	0.3457486088506929	0.6985509095723051
Cochrane DTA Reference Dataset	CD009185	Procalcitonin, C-reactive protein, and erythrocyte sedimentation rate for the diagnosis of acute pyelonephritis in children	legacy:CD009185:3	ESR (30 mm/h)	6	0.0	continuity-corrected bivariate REML	manifest source_sheet where recorded; otherwise all group-matched rows	Cochrane DTA Reference Dataset|CD009185|legacy:CD009185:3	0.42.0	canonical	20000	2714100294	0.19	0.7014714598838974	0.8592606597816929	0.4815733168030116	0.05936173306440795	0.08462458768348621	0.5831851387480822	0.4168148612519178	0.27994459136765604	0.064154321564165	0.8553753014298933	0.343719901308474	0.1539038415459959	-0.35775155857542335	0.019215969236761415	0.05808526506177863	0.11609736699145061	0.02739380051177265	0.08280488713167675	0.16550547474970148	0.4383582274236088	0.5816384365440774	0.7211674112780512	0.2788325887219487	0.41836156345592257	0.5616417725763911	0.23055036892665126	0.27878639724586907	0.3542392932241186	0.03671873463198525	0.06484655079579008	0.10759594140558978	0.778969487110416	0.8537919171323297	0.9377972250803864	0.22703992782972449	0.3463907729942465	0.4926217320140595	0.0005828514165504631	0.05229371530728456	0.21192178911319104	0.0008308982615585423	0.07454860004702095	0.30211035121552465	0.2613229268061608	0.5805250403772987	0.876597639024452	0.12340236097554799	0.4194749596227013	0.7386770731938391	0.18704663241447356	0.2716383102278751	0.5106852242408149	0.0168977590955909	0.06881078996233123	0.19897043319399063	0.6952521972565725	0.8436708427710099	0.9975081008441196	0.12364869141075924	0.3614699990336148	0.7198641758213362
Cochrane DTA Reference Dataset	CD009185	Procalcitonin, C-reactive protein, and erythrocyte sedimentation rate for the diagnosis of acute pyelonephritis in children	legacy:CD009185:3	ESR (30 mm/h)	6	0.0	continuity-corrected bivariate REML	manifest source_sheet where recorded; otherwise all group-matched rows	Cochrane DTA Reference Dataset|CD009185|legacy:CD009185:3	0.42.0	canonical	20000	2714100294	0.2	0.7219280948873623	0.8592606597816929	0.4815733168030116	0.06180421378484971	0.08560993016138624	0.5865934785139293	0.4134065214860707	0.2929663186704824	0.0680876246036913	0.8725222716104606	0.35874617116472884	0.15059417672309827	-0.36318192372263347	0.02000295087399121	0.060475436984399625	0.12082760898307202	0.027707677559095603	0.08376933577274785	0.16736792741377374	0.4426340734729133	0.5850860870730279	0.7232634029307796	0.27673659706922016	0.4149139129269721	0.5573659265270867	0.24204684131895512	0.29177608111354436	0.36894614014876775	0.03904013136931777	0.06881917347781782	0.11386858246006056	0.7984275682697809	0.8710044897352913	0.9498594727030562	0.23787378549493324	0.3615015066039154	0.5114756110746213	0.0006059812481283497	0.054453560455755744	0.2198179623331205	0.0008393928043801882	0.07542795583298607	0.30448733591316635	0.2668099589694179	0.5835784713442689	0.8771293007763226	0.1228706992236773	0.41642152865573107	0.7331900410305822	0.1969289830240711	0.2844262861770269	0.5265906938251222	0.017989454991566792	0.07300730965371485	0.20932055371183333	0.7156024197275637	0.8611842357531383	0.9984479756811057	0.12999800058587843	0.37704742780802725	0.7401819940591451
Cochrane DTA Reference Dataset	CD009185	Procalcitonin, C-reactive protein, and erythrocyte sedimentation rate for the diagnosis of acute pyelonephritis in children	legacy:CD009185:3	ESR (30 mm/h)	6	0.0	continuity-corrected bivariate REML	manifest source_sheet where recorded; otherwise all group-matched rows	Cochrane DTA Reference Dataset|CD009185|legacy:CD009185:3	0.42.0	canonical	20000	2714100294	0.21000000000000002	0.7414827399312737	0.8592606597816929	0.4815733168030116	0.06417758311258773	0.0865530371192945	0.5900018182797764	0.4099981817202236	0.30583759738277516	0.07208632321694673	0.8883101064087836	0.3736616055183962	0.14682736647750994	-0.36782113441287745	0.020777089228677374	0.06279272421637482	0.1254701365391446	0.028021001851780334	0.08468534847108501	0.16921518166528615	0.44701354706789576	0.5883587507636422	0.7256608398819514	0.2743391601180485	0.4116412492363578	0.5529864529321042	0.25348304829061924	0.3046175970879683	0.38334564916766845	0.04140870921241601	0.07285747614789939	0.12020912296466675	0.8167520960944589	0.8868623859610644	0.9603707170322867	0.24871420182423812	0.376497832070271	0.5299616838031976	0.00062835581046407	0.0565289133017678	0.22769991998100214	0.0008474314729461012	0.07623766577089486	0.30708728297857224	0.27175068631137345	0.5869275456365917	0.8780470941894551	0.12195290581054466	0.4130724543634084	0.7282493136886261	0.2068151279700166	0.29708001533378614	0.5418598299036087	0.01910627420243328	0.0772709782243416	0.21965862264301544	0.7352108754324465	0.877177947650905	0.9989022653305778	0.13639269611730792	0.39248954881292925	0.7595436675261876
Cochrane DTA Reference Dataset	CD009185	Procalcitonin, C-reactive protein, and erythrocyte sedimentation rate for the diagnosis of acute pyelonephritis in children	legacy:CD009185:3	ESR (30 mm/h)	6	0.0	continuity-corrected bivariate REML	manifest source_sheet where recorded; otherwise all group-matched rows	Cochrane DTA Reference Dataset|CD009185|legacy:CD009185:3	0.42.0	canonical	20000	2714100294	0.22	0.7601675029619657	0.8592606597816929	0.4815733168030116	0.06648166907684486	0.08745660504796823	0.5934101580456234	0.40658984195437664	0.31856101987630386	0.07615206198757392	0.9028097505620917	0.38847344626151203	0.142642247600126	-0.37169405670045363	0.021529286540523593	0.06502593285500192	0.1298798756061177	0.028321766527292333	0.08554158471867146	0.17085691653490234	0.45180103776293035	0.5916591974277945	0.7277521964120673	0.2722478035879324	0.40834080257220556	0.5481989622370697	0.26485946247702385	0.31731346592634924	0.39744735459873093	0.04382592132348948	0.07696310122942683	0.12661867140557617	0.8339911863404098	0.901435990069984	0.9694377938988329	0.25956694551297216	0.3913870329909487	0.5480914114219558	0.0006499750113087794	0.058569260033000975	0.23519050840658448	0.0008550418279868251	0.0770478345953858	0.3093930054759944	0.2764472115635392	0.589992756670725	0.878741828309835	0.12125817169016488	0.4100072433292749	0.7235527884364604	0.2167050694379992	0.3096016006225508	0.5565300704761972	0.02024909407170596	0.0816034203551928	0.2299846610244457	0.753586645885862	0.8919629701675965	0.9991959656096885	0.1428368591305937	0.40780389556309776	0.7779845629489479
Cochrane DTA Reference Dataset	CD009185	Procalcitonin, C-reactive protein, and erythrocyte sedimentation rate for the diagnosis of acute pyelonephritis in children	legacy:CD009185:3	ESR (30 mm/h)	6	0.0	continuity-corrected bivariate REML	manifest source_sheet where recorded; otherwise all group-matched rows	Cochrane DTA Reference Dataset|CD009185|legacy:CD009185:3	0.42.0	canonical	20000	2714100294	0.23	0.7780113035465377	0.8592606597816929	0.4815733168030116	0.06871629216026925	0.08832299973924339	0.5968184978114703	0.40318150218852966	0.3311391193042728	0.08028654110990006	0.9160859743759632	0.40318803171936224	0.13807467082942548	-0.37482327182717545	0.022240416259931534	0.06720022225648976	0.13421901321422333	0.02858623796151722	0.08637435208223823	0.17251550536912585	0.45622404522577636	0.5950930032272008	0.7301018347203361	0.269898165279664	0.4049069967727992	0.5437759547742236	0.27617655158420523	0.3298661515280029	0.41126040042801015	0.046293281159645844	0.08113774636766624	0.13309836052962942	0.8501886398377978	0.9147895619978639	0.9771575578175893	0.2704373535628356	0.40617547757614797	0.5658746313903459	0.00067083875756829	0.06050941921812497	0.24289902466351837	0.0008622480862556812	0.07777447312435548	0.3122050072489584	0.2814000952700215	0.5930661178223245	0.878927939637768	0.12107206036223195	0.40693388217767545	0.7185999047299781	0.22659880961538706	0.32199310127386477	0.5706359731973478	0.02141883327487877	0.08600631356605354	0.2402986898440994	0.771313559017912	0.9054412113206762	0.9994517465568117	0.14933444893401823	0.422997018736175	0.7955366370479071
Cochrane DTA Reference Dataset	CD009185	Procalcitonin, C-reactive protein, and erythrocyte sedimentation rate for the diagnosis of acute pyelonephritis in children	legacy:CD009185:3	ESR (30 mm/h)	6	0.0	continuity-corrected bivariate REML	manifest source_sheet where recorded; otherwise all group-matched rows	Cochrane DTA Reference Dataset|CD009185|legacy:CD009185:3	0.42.0	canonical	20000	2714100294	0.24000000000000002	0.7950402793845222	0.8592606597816929	0.4815733168030116	0.07088126518811175	0.08915430705345426	0.6002268375773174	0.39977316242268257	0.34357437128266033	0.08449151875953251	0.9281981322163562	0.41781089965817364	0.133157852831834	-0.3772293797263485	0.022920589799614366	0.06931159429072706	0.13836296898670697	0.0288294698947307	0.08717997828284173	0.17403265290385062	0.46090244762256555	0.59853525070121	0.7322247504678072	0.26777524953219267	0.40146474929879	0.5390975523774343	0.2874347784529512	0.34227806252846243	0.42479356008240743	0.048812365632879585	0.08538316677028177	0.13964934801171203	0.8653844860465633	0.9269819900405594	0.983618108403947	0.28133038993264275	0.4208687228875947	0.5833197480621939	0.0006911459088160425	0.06240458856692935	0.24993195823332792	0.0008693218780702418	0.07849236093451725	0.31436389414988125	0.28573201068514764	0.5963537100299781	0.8795591000955	0.12044089990449998	0.4036462899700219	0.7142679893148521	0.236496350691229	0.3342565339533734	0.5842094871529858	0.022616454282387826	0.09048139038118833	0.25060073004116046	0.7879766681699978	0.917848019380811	0.9996029461088621	0.15588933320038553	0.43807459757253336	0.812228871046426
Cochrane DTA Reference Dataset	CD009185	Procalcitonin, C-reactive protein, and erythrocyte sedimentation rate for the diagnosis of acute pyelonephritis in children	legacy:CD009185:3	ESR (30 mm/h)	6	0.0	continuity-corrected bivariate REML	manifest source_sheet where recorded; otherwise all group-matched rows	Cochrane DTA Reference Dataset|CD009185|legacy:CD009185:3	0.42.0	canonical	20000	2714100294	0.25	0.8112781244591328	0.8592606597816929	0.4815733168030116	0.07297639321177479	0.08995237392901119	0.6036351773431645	0.3963648226568355	0.3558691955145973	0.0887688135862629	0.939200798064892	0.43234687124336824	0.12792267360575915	-0.3789312532157646	0.02360193230560243	0.07137510939859956	0.14234659074489292	0.029092282404801058	0.08797859482059163	0.17545966845808064	0.4654004500251052	0.6019524121761426	0.7343692049676913	0.2656307950323087	0.39804758782385735	0.5345995499748947	0.29863460112189943	0.35455155384025544	0.4380552550124956	0.05138481847089975	0.08970117766791814	0.14627281714427864	0.8796154365246116	0.9380674214752572	0.9888758201140151	0.2922506937806486	0.4354715998057292	0.6004338896086197	0.0007107135454651074	0.06425531544364199	0.2567503353730163	0.0008760417963185309	0.07920257369996273	0.31647634471123937	0.2903764560249727	0.5996188015952756	0.8802890852905073	0.11971091470949266	0.4003811984047244	0.7096235439750272	0.2463976948562563	0.3463938738559562	0.5972801944349515	0.023842966000820497	0.09503044060241293	0.26089080250616326	0.803282680538862	0.9287306549363474	0.9996402992040057	0.16250531375793167	0.4530415307247354	0.8280876323338978
Cochrane DTA Reference Dataset	CD009185	Procalcitonin, C-reactive protein, and erythrocyte sedimentation rate for the diagnosis of acute pyelonephritis in children	legacy:CD009185:3	ESR (30 mm/h)	6	0.0	continuity-corrected bivariate REML	manifest source_sheet where recorded; otherwise all group-matched rows	Cochrane DTA Reference Dataset|CD009185|legacy:CD009185:3	0.42.0	canonical	20000	2714100294	0.26	0.8267463724926178	0.8592606597816929	0.4815733168030116	0.07500147338654636	0.09071884181410915	0.6070435171090116	0.3929564828909884	0.3680259573600241	0.0931203073367059	0.9491443023155017	0.44680011967940136	0.12239792982288389	-0.3799462528132165	0.024246449668198385	0.07335349787655752	0.1462109267442348	0.02932755494904199	0.08872551524526043	0.17685100486551011	0.47000000177103884	0.6052662754531806	0.7365256186668483	0.26347438133315154	0.3947337245468194	0.529999998228961	0.30977647288965754	0.3666889281424183	0.4510535721681782	0.05401235379384823	0.09409365690208872	0.1529699775498921	0.8929152662227369	0.9480957951325777	0.9930365553338741	0.30320261935074777	0.44998828250064116	0.6172230379282097	0.0007295493920356505	0.0660351447038431	0.2634304077759987	0.0008824343429969688	0.07987352215982385	0.31863509359196	0.29493942108863747	0.6030200899292067	0.881162836906001	0.11883716309399876	0.39697991007079325	0.7050605789113623	0.2563028443028838	0.3584070557662816	0.6098755253575542	0.025099426607603226	0.0996553136958282	0.27116892808113374	0.8178507380652652	0.9386750123633869	0.9997069402351136	0.16918614892990236	0.46790201058893366	0.843136977831161
Cochrane DTA Reference Dataset	CD009185	Procalcitonin, C-reactive protein, and erythrocyte sedimentation rate for the diagnosis of acute pyelonephritis in children	legacy:CD009185:3	ESR (30 mm/h)	6	0.0	continuity-corrected bivariate REML	manifest source_sheet where recorded; otherwise all group-matched rows	Cochrane DTA Reference Dataset|CD009185|legacy:CD009185:3	0.42.0	canonical	20000	2714100294	0.27	0.8414646362081757	0.8592606597816929	0.4815733168030116	0.07695629484332198	0.09145517414742933	0.6104518568748586	0.3895481431251414	0.3800469693527637	0.0975479476146178	0.958075188460096	0.46117422638039907	0.1166105522519203	-0.3802904098277766	0.02485500153260073	0.07525059646244545	0.15005922288901918	0.029537785027547704	0.08942811524622253	0.1783309915021729	0.47457526552675156	0.6087145187226004	0.7387300541787561	0.2612699458212437	0.3912854812773996	0.5254247344732484	0.3208608423759591	0.37869243732072566	0.46379628044338395	0.05669675992326315	0.0985625476481202	0.1597420659176775	0.9053151363930331	0.9571132944395087	0.996056191597046	0.3141902690679648	0.4644223452901487	0.6336921366954982	0.0007479886090275171	0.0677524697836305	0.26979989551408634	0.0008889127086767638	0.08051731096976102	0.3206312944176286	0.2989047824294353	0.6062339931717917	0.881762039694344	0.11823796030565581	0.39376600682820834	0.7010952175705645	0.26621180122521215	0.3702979750869811	0.6220209506114974	0.026386946595907537	0.10435792129890158	0.2814351275597303	0.8307477941466729	0.9474037687185428	0.9997978133532192	0.17593557314582264	0.4826595841989609	0.8573989102426931
Cochrane DTA Reference Dataset	CD009185	Procalcitonin, C-reactive protein, and erythrocyte sedimentation rate for the diagnosis of acute pyelonephritis in children	legacy:CD009185:3	ESR (30 mm/h)	6	0.0	continuity-corrected bivariate REML	manifest source_sheet where recorded; otherwise all group-matched rows	Cochrane DTA Reference Dataset|CD009185|legacy:CD009185:3	0.42.0	canonical	20000	2714100294	0.28	0.8554508105601306	0.8592606597816929	0.4815733168030116	0.07884063855409229	0.0921626791170718	0.6138601966407056	0.38613980335929443	0.39193449266705577	0.10205375078740245	0.9660366042065033	0.4754722268682576	0.11058579364637267	-0.37997858369187304	0.02543949374738319	0.07711667279217864	0.15355522390107318	0.02973811402519563	0.090147407472423	0.17950210813469047	0.4791283578289037	0.6121437893275307	0.7409687822691495	0.2590312177308504	0.38785621067246934	0.5208716421710963	0.33188815358187734	0.390564283860528	0.4762908461600636	0.05943990344107374	0.10310986128144893	0.16659034676463425	0.9168438698393219	0.9651610428477263	0.9981325656757559	0.3252175210481385	0.47877680910823694	0.6498451815375782	0.0007658545513480351	0.06939354360242458	0.2757471206284107	0.0008952642769098205	0.08111926804650194	0.32234129329757427	0.30391069350588995	0.6094614577310302	0.8826406433737257	0.11735935662627422	0.3905385422689698	0.69608930649411	0.276124567819029	0.3820684888355901	0.6337401531878751	0.027706692048189815	0.10914023985503699	0.29168942168738393	0.8435153439158767	0.9549419679095523	0.9998413617198347	0.18275731438779552	0.4973172030597639	0.8708935958897864
Cochrane DTA Reference Dataset	CD009185	Procalcitonin, C-reactive protein, and erythrocyte sedimentation rate for the diagnosis of acute pyelonephritis in children	legacy:CD009185:3	ESR (30 mm/h)	6	0.0	continuity-corrected bivariate REML	manifest source_sheet where recorded; otherwise all group-matched rows	Cochrane DTA Reference Dataset|CD009185|legacy:CD009185:3	0.42.0	canonical	20000	2714100294	0.29000000000000004	0.8687212463394046	0.8592606597816929	0.4815733168030116	0.08065427719098145	0.09284252863716685	0.6172685364065527	0.38273146359344734	0.40369073853550413	0.10663980504791679	0.9730686384873699	0.48969664810545854	0.10434739214796529	-0.3790245982339461	0.025999672982655212	0.07887663883154003	0.15699285812389985	0.029928671702472997	0.09079625848211771	0.18071718492604194	0.483589079321878	0.6156012783562411	0.7433459253326106	0.2566540746673894	0.3843987216437589	0.5164109206781219	0.3428588459491101	0.40230662219400615	0.48854444765633703	0.06224373351798656	0.107737680396152	0.1735161132227897	0.9275281869434959	0.9722823794938253	0.9992025305733654	0.33628805195602224	0.4930541793119799	0.6656852954589013	0.0007829977662301073	0.070993779395775	0.28183815072321505	0.0009013222245104321	0.08172216311610517	0.3244287530791004	0.3077516003544086	0.6129187103879685	0.8833803903243505	0.11661960967564958	0.38708128961203153	0.6922483996455914	0.2860411462818109	0.39372041661135654	0.6450551825141628	0.0290598881586474	0.11400431338326017	0.3019318311614377	0.8533802772460367	0.9614101219507263	0.9998860911108364	0.1896551099159565	0.5118772637689162	0.8836395509517847
Cochrane DTA Reference Dataset	CD009185	Procalcitonin, C-reactive protein, and erythrocyte sedimentation rate for the diagnosis of acute pyelonephritis in children	legacy:CD009185:3	ESR (30 mm/h)	6	0.0	continuity-corrected bivariate REML	manifest source_sheet where recorded; otherwise all group-matched rows	Cochrane DTA Reference Dataset|CD009185|legacy:CD009185:3	0.42.0	canonical	20000	2714100294	0.3	0.8812908992306927	0.8592606597816929	0.4815733168030116	0.08239697497858506	0.09349577426762495	0.6206768761723997	0.37932312382760025	0.41531786962030653	0.11130827364134452	0.9792086134736976	0.5038495385981522	0.09791771424300488	-0.3774413606325405	0.02653550054281911	0.08060363136983888	0.16039342187304703	0.03010980887920527	0.0914608688688382	0.18199827322971296	0.4878279940689351	0.6190510585661826	0.7452629071341483	0.2547370928658515	0.38094894143381747	0.5121720059310648	0.3537733544183544	0.4139215600035743	0.5005639890386795	0.0651102865323555	0.11244816198522958	0.18052068785322406	0.9373929091599926	0.9785042477093595	0.999720713799868	0.34740535594006156	0.5072564761790516	0.6812147919751891	0.0007994160793261924	0.07252573558302275	0.28720661652240853	0.0009070967146308086	0.08229488769977406	0.32589309247731985	0.31234418803684955	0.6161454732626608	0.8839298575671789	0.11607014243282106	0.3838545267373393	0.6876558119631495	0.29596153881272447	0.40525554153297483	0.6559865929129675	0.030447823026956315	0.11895225639117459	0.3121623766312863	0.8599811505099656	0.9670489122048683	0.9999028753521796	0.19663272062720621	0.5263416408741365	0.8956538015263144
Cochrane DTA Reference Dataset	CD009185	Procalcitonin, C-reactive protein, and erythrocyte sedimentation rate for the diagnosis of acute pyelonephritis in children	legacy:CD009185:3	ESR (30 mm/h)	6	0.0	continuity-corrected bivariate REML	manifest source_sheet where recorded; otherwise all group-matched rows	Cochrane DTA Reference Dataset|CD009185|legacy:CD009185:3	0.42.0	canonical	20000	2714100294	0.31	0.8931734583778568	0.8592606597816929	0.4815733168030116	0.0840684875393623	0.09412336064267278	0.6240852159382468	0.37591478406175316	0.42681800133955133	0.1160613982676139	0.984491338904794	0.5179324923192656	0.09131788052693723	-0.37524096605859114	0.027046936781004467	0.0822250891363777	0.163505970176965	0.030281841144413256	0.0920594856073213	0.18306183266340842	0.49246751227170393	0.6222655076579973	0.7475492800676643	0.2524507199323356	0.3777344923420027	0.507532487728296	0.3646321094867865	0.4254111594830874	0.5123561131535095	0.06804169100253694	0.11724354079284297	0.18760542348804238	0.9464584262453642	0.9838562058505282	0.999877781233125	0.35857276021328804	0.5213852591588606	0.6964352279122565	0.0008139885176766046	0.07398304730780282	0.2926075758964876	0.0009113442747783119	0.08283166792950572	0.32760442347660995	0.3167568853434275	0.6192890880138924	0.8844148400484345	0.11558515995156535	0.38071091198610757	0.6832431146565723	0.30588574761262866	0.4166756111482599	0.6665535682128201	0.03187185174798244	0.1239862569399085	0.3223810786985151	0.8661053816082918	0.9718049955532606	0.999915646102625	0.2036939443326901	0.5407117131067658	0.9069104628073685
Cochrane DTA Reference Dataset	CD009185	Procalcitonin, C-reactive protein, and erythrocyte sedimentation rate for the diagnosis of acute pyelonephritis in children	legacy:CD009185:3	ESR (30 mm/h)	6	0.0	continuity-corrected bivariate REML	manifest source_sheet where recorded; otherwise all group-matched rows	Cochrane DTA Reference Dataset|CD009185|legacy:CD009185:3	0.42.0	canonical	20000	2714100294	0.32	0.9043814577244939	0.8592606597816929	0.4815733168030116	0.08566856173180692	0.09472613685308943	0.6274935557040937	0.3725064442959063	0.43819320315029	0.1209015026706029	0.9889493346480809	0.5319466672790195	0.08456787692358703	-0.37243479044547434	0.027548327212870375	0.08378607252687066	0.1665818258563536	0.03046095978370065	0.0926446156223548	0.18419420747025114	0.4968719353719587	0.6255437102365029	0.749807694726262	0.2501923052737379	0.3744562897634971	0.5031280646280413	0.37543553726466317	0.43677743855843776	0.5239272138293841	0.07104017285783616	0.1221261328494529	0.19477170410141964	0.9546843733376728	0.9883054907785374	0.9999483372862008	0.36979343772564544	0.5354416457154444	0.7113474474344293	0.0008276575470948427	0.07539868969062516	0.2976988920900338	0.0009151642153050158	0.08337045065069681	0.32917403331009387	0.3216332569037439	0.6227079267137707	0.8850366048845765	0.11496339511542339	0.37729207328622927	0.6783667430962552	0.31581377488407597	0.4279823383167359	0.6767740341003597	0.03333340082476015	0.12910857987038732	0.33258795791703755	0.8702364937489264	0.9755167307804697	0.9999296712888222	0.21084262818662838	0.5549883838917167	0.9175090594111915
Cochrane DTA Reference Dataset	CD009185	Procalcitonin, C-reactive protein, and erythrocyte sedimentation rate for the diagnosis of acute pyelonephritis in children	legacy:CD009185:3	ESR (30 mm/h)	6	0.0	continuity-corrected bivariate REML	manifest source_sheet where recorded; otherwise all group-matched rows	Cochrane DTA Reference Dataset|CD009185|legacy:CD009185:3	0.42.0	canonical	20000	2714100294	0.33	0.9149263727797275	0.8592606597816929	0.4815733168030116	0.08719693548111335	0.09530486613495662	0.6309018954699408	0.3690981045300592	0.4494454997900202	0.1258309964262062	0.9926130263070487	0.5458927993951102	0.07768665352732118	-0.3690335733846174	0.028050609718603424	0.08528159992401627	0.1695257260669349	0.03065887108858838	0.09321143477907831	0.18528892718643813	0.5012294737118864	0.6288988749392055	0.7519042026451112	0.24809579735488876	0.3711011250607945	0.4987705262881136	0.3861840595310597	0.44802237206905876	0.5352834474372081	0.07410806107547621	0.12709833920160818	0.20202094571089743	0.9621563093727511	0.9918713227875531	0.9999713706928227	0.38107041727467195	0.549426325423177	0.7259516185613659	0.0008405530782935704	0.07674715100077242	0.30253308572578586	0.0009187111698833248	0.08388341759960352	0.33066385965750494	0.32562065941784946	0.6261621936456077	0.8856821170392309	0.11431788296076897	0.37383780635439234	0.6743793405821502	0.3257456228313142	0.43917740206607603	0.6866647595981429	0.03483397293494766	0.13432157020092506	0.3427830347932338	0.870858694587303	0.978829842094386	0.9999562604146114	0.218082680458019	0.5691720968460814	0.927419457372587
Cochrane DTA Reference Dataset	CD009185	Procalcitonin, C-reactive protein, and erythrocyte sedimentation rate for the diagnosis of acute pyelonephritis in children	legacy:CD009185:3	ESR (30 mm/h)	6	0.0	continuity-corrected bivariate REML	manifest source_sheet where recorded; otherwise all group-matched rows	Cochrane DTA Reference Dataset|CD009185|legacy:CD009185:3	0.42.0	canonical	20000	2714100294	0.34	0.9248187049730301	0.8592606597816929	0.4815733168030116	0.08865333760203364	0.0958602341467769	0.6343102352357879	0.3656897647642121	0.46057687247814494	0.13085237894223767	0.9955109178305279	0.5597712121751793	0.07069221285749783	-0.36504749279785076	0.028520815673494227	0.08669936980918781	0.17221898985486608	0.030839358590098977	0.09374742243315264	0.18621918969500992	0.5054929067555907	0.6323508678374582	0.7541636843960009	0.2458363156039991	0.3676491321625418	0.4945070932444093	0.39687809378876115	0.45914789291178937	0.5464307438123738	0.07724779371358995	0.1321626498490042	0.2093545973101643	0.9687483126198969	0.9945109533113867	0.9999859895880492	0.3924065913222734	0.5633395698351872	0.7402472631905926	0.0008532749203305614	0.07801571177577812	0.3072476245139874	0.0009226402058503402	0.08435784371170699	0.33222470832588474	0.3290833206381019	0.6295161852359257	0.8865561651498352	0.11344383485016471	0.3704838147640744	0.6709166793618979	0.33568129366028804	0.4502624484232935	0.696241448876517	0.036375152084238034	0.13962765670684385	0.35296632978608783	0.868130669739689	0.9817235227638426	0.9999513257644568	0.22541808180454603	0.583262846828674	0.9366539287379883
Cochrane DTA Reference Dataset	CD009185	Procalcitonin, C-reactive protein, and erythrocyte sedimentation rate for the diagnosis of acute pyelonephritis in children	legacy:CD009185:3	ESR (30 mm/h)	6	0.0	continuity-corrected bivariate REML	manifest source_sheet where recorded; otherwise all group-matched rows	Cochrane DTA Reference Dataset|CD009185|legacy:CD009185:3	0.42.0	canonical	20000	2714100294	0.35000000000000003	0.934068055375491	0.8592606597816929	0.4815733168030116	0.09003748761360403	0.09639285606165963	0.637718575001635	0.362281424998365	0.4715892600789015	0.1359682436841188	0.997669744387543	0.5735818226114004	0.06360168901205199	-0.36048623276409053	0.028938713681579714	0.08804216333212746	0.17477649584746024	0.030981376051819356	0.09425669021165156	0.18711323531688587	0.5098719453865179	0.635697500795376	0.756360235177685	0.2436397648223148	0.36430249920462404	0.49012805461348197	0.4075180533183199	0.47015589314848855	0.5573748165795424	0.08046192437307895	0.13732164790237494	0.21677414183461058	0.9739322410165369	0.9962623790888243	0.9999917246536456	0.4038047217204968	0.5771812385304053	0.7542332814505723	0.000865349787378851	0.07920069608395874	0.31166446961506117	0.0009264311978113677	0.08479114088975073	0.33366355676276016	0.33306195806977285	0.6324086788136045	0.8872530034063203	0.11274699659367968	0.36759132118639554	0.6669380419302271	0.3456207895786404	0.4612390912215465	0.7055188244569189	0.03795860918387854	0.14502935569360068	0.36313786330732395	0.8646459344829596	0.9841413937639478	0.9999585336207685	0.23285289618257696	0.5972601869819796	0.944941742249486
Cochrane DTA Reference Dataset	CD009185	Procalcitonin, C-reactive protein, and erythrocyte sedimentation rate for the diagnosis of acute pyelonephritis in children	legacy:CD009185:3	ESR (30 mm/h)	6	0.0	continuity-corrected bivariate REML	manifest source_sheet where recorded; otherwise all group-matched rows	Cochrane DTA Reference Dataset|CD009185|legacy:CD009185:3	0.42.0	canonical	20000	2714100294	0.36000000000000004	0.9426831892554923	0.8592606597816929	0.4815733168030116	0.09134909554539991	0.09690328265803186	0.641126914767482	0.35887308523251804	0.48248456022719904	0.14118128264136443	0.9991146082192781	0.5873241435946132	0.056431418963785784	-0.35535904566087917	0.029332028429120464	0.08932475837705689	0.17740456980853445	0.031115467808740884	0.09475586219756751	0.18819108246604477	0.5139872756301191	0.6390466531084095	0.7584934203706625	0.24150657962933733	0.36095334689159053	0.4860127243698808	0.418104347231296	0.481048225078736	0.5681211729178426	0.08375312912433418	0.14257801397680617	0.22428109716100997	0.9779343640944836	0.9973114109928214	0.9999934259872961	0.41526744349515315	0.5909507816518271	0.7679079710543136	0.0008766719715814705	0.08036827382077666	0.3155884607427992	0.0009299751831512391	0.08525480748654224	0.33477679918323683	0.33731922974685713	0.635741873237971	0.8880574763621699	0.11194252363782997	0.36425812676202896	0.6626807702531426	0.3555641127957149	0.4721089128833882	0.7145107027338022	0.039586108093584454	0.1505292749757374	0.3732976557215438	0.8573702388140513	0.9859571410106803	0.9999644306009627	0.2403912815068436	0.6111632321093161	0.9526907054161705
Cochrane DTA Reference Dataset	CD009185	Procalcitonin, C-reactive protein, and erythrocyte sedimentation rate for the diagnosis of acute pyelonephritis in children	legacy:CD009185:3	ESR (30 mm/h)	6	0.0	continuity-corrected bivariate REML	manifest source_sheet where recorded; otherwise all group-matched rows	Cochrane DTA Reference Dataset|CD009185|legacy:CD009185:3	0.42.0	canonical	20000	2714100294	0.37	0.9506720926870659	0.8592606597816929	0.4815733168030116	0.09258786173495359	0.09739200555814662	0.644535254533329	0.35546474546667095	0.49326463041873275	0.14649429105102676	0.9998690997330167	0.6009972830785618	0.04919700704595087	-0.34967480960850406	0.029702492323504737	0.09054884098871427	0.17974254367658413	0.031243677554003844	0.09524718531789317	0.18906891772592532	0.5180964958710015	0.6424730129506795	0.760514385585596	0.23948561441440397	0.3575269870493205	0.48190350412899835	0.42863738052269323	0.491826702278894	0.5786751228015495	0.08712421393830685	0.14793453083616884	0.2318770171427418	0.9790226588959327	0.997892571545956	0.9999947619447034	0.4267972667900489	0.6046472391709924	0.7812690421977732	0.0008872407338167258	0.08145678719274815	0.31930924137331135	0.0009332773525611213	0.08568336844990505	0.3358773691050368	0.34112739409515147	0.6392923954925374	0.88903594592121	0.1109640540787899	0.36070760450746264	0.6588726059048483	0.36551126552255647	0.48287346518126145	0.7232300626299989	0.04125951217579143	0.15613011807487234	0.3834457273463615	0.849011528802496	0.9874182910655868	0.9999693130322209	0.2480375001570586	0.6249706586482914	0.9599276091636676
Cochrane DTA Reference Dataset	CD009185	Procalcitonin, C-reactive protein, and erythrocyte sedimentation rate for the diagnosis of acute pyelonephritis in children	legacy:CD009185:3	ESR (30 mm/h)	6	0.0	continuity-corrected bivariate REML	manifest source_sheet where recorded; otherwise all group-matched rows	Cochrane DTA Reference Dataset|CD009185|legacy:CD009185:3	0.42.0	canonical	20000	2714100294	0.38	0.9580420222262995	0.8592606597816929	0.4815733168030116	0.09375347661595954	0.09785946173644353	0.647943594299176	0.35205640570082397	0.5039312890656947	0.1519101723955127	0.9999554057395192	0.6145999401597554	0.041913383513219715	-0.34344208206654414	0.030060877118148657	0.09170840038543586	0.1818763046307638	0.03137740978030708	0.09572482026657217	0.18984167751652414	0.5223398107441838	0.6458610364936755	0.7627563556747528	0.23724364432524714	0.35413896350632446	0.4776601892558161	0.4391175541226067	0.5024931006087557	0.5890417877488234	0.09057812266529978	0.153394088305581	0.23956349268203866	0.9766299156928566	0.9981294302538315	0.9999958454281656	0.43839657703436175	0.6182692370480665	0.7943136284442135	0.0008970553324651437	0.08246740683639871	0.3231450196579981	0.0009363423645870619	0.08607911231780921	0.33729733368800796	0.3449899308953781	0.6426742756250612	0.8897563472533392	0.11024365274666065	0.35732572437493876	0.6550100691046216	0.37546224997191396	0.4935342699760044	0.7316891081030106	0.04298079141244851	0.16183468865093226	0.39358209845253994	0.8381244573695898	0.9887382731749614	0.9999713216881295	0.2557959294153966	0.6386807014328229	0.9662994021589302
Cochrane DTA Reference Dataset	CD009185	Procalcitonin, C-reactive protein, and erythrocyte sedimentation rate for the diagnosis of acute pyelonephritis in children	legacy:CD009185:3	ESR (30 mm/h)	6	0.0	continuity-corrected bivariate REML	manifest source_sheet where recorded; otherwise all group-matched rows	Cochrane DTA Reference Dataset|CD009185|legacy:CD009185:3	0.42.0	canonical	20000	2714100294	0.39	0.9647995485050872	0.8592606597816929	0.4815733168030116	0.09484562049684755	0.09830603739793049	0.6513519340650231	0.3486480659349769	0.5144863165193376	0.15743194369354827	0.9993944064377556	0.6281303981823457	0.034594857932668366	-0.3366691503227415	0.030387821186638294	0.09280024499903979	0.18390193295926827	0.03149651265252231	0.0961860369263538	0.19061154541812952	0.5266685164989452	0.649299045475606	0.7649232455343923	0.2350767544656076	0.35070095452439404	0.4733314835010544	0.4495452649470937	0.5130491591869536	0.5992261091087921	0.09411794560916353	0.15895968847011777	0.247342152840812	0.971401491760151	0.9980399522849137	0.9999961482835984	0.4500676333596145	0.6318149804003856	0.8070382939502355	0.0009061173245086937	0.08339691810818768	0.32613070999277255	0.000939176770877102	0.08643963218826894	0.33802950104827184	0.34840266576388906	0.6459750442760834	0.8906929573514029	0.10930704264859709	0.3540249557239166	0.6515973342361109	0.3854170683582408	0.5040928199341052	0.739899325135308	0.0447520301414977	0.16764589518188372	0.40370678926412507	0.8268604999459283	0.9895231314009951	0.9999775783800797	0.26367107190775196	0.6522911473770413	0.9712170434934064
Cochrane DTA Reference Dataset	CD009185	Procalcitonin, C-reactive protein, and erythrocyte sedimentation rate for the diagnosis of acute pyelonephritis in children	legacy:CD009185:3	ESR (30 mm/h)	6	0.0	continuity-corrected bivariate REML	manifest source_sheet where recorded; otherwise all group-matched rows	Cochrane DTA Reference Dataset|CD009185|legacy:CD009185:3	0.42.0	canonical	20000	2714100294	0.4	0.9709505944546686	0.8592606597816929	0.4815733168030116	0.0958639633292997	0.09873207130908797	0.6547602738308702	0.3452397261691298	0.524931456060602	0.1630627411045509	0.9982057625057452	0.641586514928016	0.02725516805107664	-0.3293640795266526	0.03069721518973179	0.09378087173455592	0.18581992322141572	0.031615630460551686	0.09658665669516137	0.19137938045733513	0.5306509905960082	0.6527257522707786	0.7671900168366061	0.23280998316339369	0.3472742477292214	0.4693490094039918	0.45992090594828305	0.5234965813362521	0.6092328559151511	0.09774692874938695	0.1646344511794211	0.255214665991686	0.9652928293505497	0.9975755866447222	0.999995598053535	0.4618125652594047	0.6452822437425916	0.8194390373176317	0.0009144339883971988	0.08430273921668818	0.32961869594269655	0.0009417925006892734	0.08682495247251643	0.33948039974971733	0.35192394272160477	0.6492649430554267	0.8916802428632755	0.1083197571367241	0.3507350569445733	0.6480760572783952	0.39537572289769757	0.514550579224416	0.7478715337683061	0.04657543547691929	0.17356675590837706	0.41381981995858064	0.8146307484760802	0.9902324121436632	0.9999764616235575	0.271667566112394	0.6657993261628949	0.9763784638177562
Cochrane DTA Reference Dataset	CD009185	Procalcitonin, C-reactive protein, and erythrocyte sedimentation rate for the diagnosis of acute pyelonephritis in children	legacy:CD009185:3	ESR (30 mm/h)	6	0.0	continuity-corrected bivariate REML	manifest source_sheet where recorded; otherwise all group-matched rows	Cochrane DTA Reference Dataset|CD009185|legacy:CD009185:3	0.42.0	canonical	20000	2714100294	0.41000000000000003	0.976500468757824	0.8592606597816929	0.4815733168030116	0.09680816446624846	0.09913785764936203	0.6581686135967172	0.3418313864032828	0.5352684148599627	0.1688058258682819	0.9964079934530635	0.654965709906315	0.019907524695239487	-0.32153475885150906	0.030986552485485538	0.09470893976765324	0.18761373264417455	0.031732245377109315	0.09698811500636506	0.19212866623897495	0.5346879203407938	0.6561262901430185	0.7692417979857218	0.23075820201427802	0.3438737098569815	0.4653120796592061	0.4702448661637363	0.5338370354998059	0.6190666323325072	0.10146848366892705	0.1704216198794165	0.2631827410109473	0.958698564066496	0.9964239512239599	0.9999923594037987	0.4736333674533776	0.658668358316725	0.8315112922944832	0.0009219944284302805	0.08513602347871319	0.33243373944309307	0.00094418226916278	0.0871848260216527	0.3404337735402951	0.35581871067967713	0.6524042141936355	0.892590744631924	0.10740925536807587	0.3475957858063646	0.6441812893203228	0.4053382158081531	0.5249089841950116	0.7556159356757072	0.04845334648385906	0.17960040406096364	0.42392121066692234	0.8022551278680671	0.9906612727015386	0.999978199397608	0.27979019699158664	0.6792020979672735	0.9809047667416552
Cochrane DTA Reference Dataset	CD009185	Procalcitonin, C-reactive protein, and erythrocyte sedimentation rate for the diagnosis of acute pyelonephritis in children	legacy:CD009185:3	ESR (30 mm/h)	6	0.0	continuity-corrected bivariate REML	manifest source_sheet where recorded; otherwise all group-matched rows	Cochrane DTA Reference Dataset|CD009185|legacy:CD009185:3	0.42.0	canonical	20000	2714100294	0.42000000000000004	0.9814538950336537	0.8592606597816929	0.4815733168030116	0.09767787240886602	0.09952364843945796	0.6615769533625643	0.3384230466374357	0.545498864907606	0.17466459060341757	0.9940185482211701	0.6682649487197476	0.012564653187516428	-0.31318894631390604	0.031255315975064056	0.09556186683232418	0.18932055928702662	0.03184593400996419	0.09736765763107741	0.19289806708702797	0.5387496861115757	0.659461716715834	0.7715284453730389	0.22847155462696103	0.340538283284166	0.4612503138884243	0.48051753076507164	0.5440721561294167	0.628731884719891	0.10528619825160165	0.17632456779404032	0.2712481285152028	0.9516408110219506	0.9943541651217224	0.9999867585308388	0.4855318928858863	0.6719701964893734	0.8432499254967255	0.0009287978610827489	0.08591695666202079	0.334996818851102	0.0009463489480072834	0.08754049181197118	0.34132710720926435	0.35985464613322793	0.6556827218766577	0.8935692718546864	0.1064307281453135	0.3443172781233423	0.6401453538667715	0.4153045493091859	0.5351694440308444	0.7631421577160536	0.05038824418903515	0.18575009338890808	0.43401098147385114	0.7897758176461582	0.9907267960833605	0.9999808021140675	0.2880439067945437	0.6924958382224571	0.984880214699024
Cochrane DTA Reference Dataset	CD009185	Procalcitonin, C-reactive protein, and erythrocyte sedimentation rate for the diagnosis of acute pyelonephritis in children	legacy:CD009185:3	ESR (30 mm/h)	6	0.0	continuity-corrected bivariate REML	manifest source_sheet where recorded; otherwise all group-matched rows	Cochrane DTA Reference Dataset|CD009185|legacy:CD009185:3	0.42.0	canonical	20000	2714100294	0.43	0.9858150371789197	0.8592606597816929	0.4815733168030116	0.09847272454202835	0.09988965559282306	0.6649852931284114	0.33501470687158863	0.5556244439150017	0.18064256599059877	0.9910538688756761	0.6814807244389529	0.00523883169675643	-0.3043343127399668	0.03152106257820587	0.09634686692978756	0.19083825245740096	0.03197462139389641	0.09773320886390695	0.19358423767151864	0.5430036939424235	0.6628028768507314	0.7735316557562054	0.22646834424379453	0.33719712314926864	0.45699630605757635	0.49073928110586607	0.554203544546783	0.6382329083342079	0.10920384821955113	0.18234680448173535	0.27941262214362456	0.9441402382658507	0.9915038715246378	0.9999648653545657	0.49750984375847906	0.6851841531539445	0.8546492312758239	0.0009348435003741386	0.086633435019706	0.3374169315430951	0.0009482950301198032	0.08788000968987303	0.34227204781606096	0.3629609643082241	0.6592715540903662	0.8943745451367147	0.10562545486328517	0.3407284459096338	0.6370390356917758	0.42527472562208657	0.5453333413928343	0.7704592918554454	0.05238276251650638	0.19201920401109396	0.44408915241788655	0.7772097950725745	0.9902731569947707	0.9999774416508812	0.2964338060733675	0.7056764193643441	0.9881996803441051
Cochrane DTA Reference Dataset	CD009185	Procalcitonin, C-reactive protein, and erythrocyte sedimentation rate for the diagnosis of acute pyelonephritis in children	legacy:CD009185:3	ESR (30 mm/h)	6	0.0	continuity-corrected bivariate REML	manifest source_sheet where recorded; otherwise all group-matched rows	Cochrane DTA Reference Dataset|CD009185|legacy:CD009185:3	0.42.0	canonical	20000	2714100294	0.44	0.9895875212220556	0.8592606597816929	0.4815733168030116	0.09919234685770126	0.10023605262848022	0.6683936328942583	0.33160636710574165	0.5656467561888898	0.1867434278676217	0.9875294481148689	0.694609035885448	-0.002058073107186753	-0.29497848533660764	0.031750963618875805	0.09707356479651869	0.19232072484047497	0.03208504850552895	0.09809497665920561	0.19434433106328522	0.5471766385939979	0.6662500714369715	0.7758356681041821	0.22416433189581783	0.3337499285630286	0.4528233614060019	0.5009104947688472	0.5642327697786959	0.6475738536948575	0.11322540958875622	0.18849198279349066	0.28767805988775524	0.93621616573214	0.9880623543351201	0.9998842675960058	0.5095687604629302	0.6983061240382841	0.8657029238177365	0.0009401305578612769	0.0872723329117025	0.3394749977859672	0.0009500226485276374	0.08819061582741936	0.34304696705021576	0.3671563328355681	0.6626991236390315	0.8952275518874384	0.10477244811256153	0.3373008763609685	0.6328436671644319	0.43524874696985905	0.5554020330389979	0.7775759318085325	0.05443970025016115	0.19841124861112908	0.45415574349149973	0.7645691438148015	0.9888224764422868	0.9999798126636829	0.30496518494705477	0.7187391894851424	0.9905612397358329
Cochrane DTA Reference Dataset	CD009185	Procalcitonin, C-reactive protein, and erythrocyte sedimentation rate for the diagnosis of acute pyelonephritis in children	legacy:CD009185:3	ESR (30 mm/h)	6	0.0	continuity-corrected bivariate REML	manifest source_sheet where recorded; otherwise all group-matched rows	Cochrane DTA Reference Dataset|CD009185|legacy:CD009185:3	0.42.0	canonical	20000	2714100294	0.45	0.9927744539878083	0.8592606597816929	0.4815733168030116	0.09983635366565832	0.10056297607642144	0.6718019726601054	0.32819802733989456	0.5755673734786635	0.19297100476673013	0.9834598812171989	0.7076453626817141	-0.00931457277060943	-0.2851290913060942	0.031957400993675916	0.09769938488227906	0.1935024182417289	0.032189991256632765	0.09841045414679742	0.19491075486930812	0.5513033689625979	0.6696658289094394	0.7781147084184136	0.22188529158158635	0.3303341710905606	0.44869663103740204	0.5110315456123855	0.5741613693670952	0.6567587326293407	0.11735507212898331	0.19476390626141332	0.29604632547094467	0.927886655030376	0.9840719130416524	0.999581930201987	0.5217100082471726	0.7113314807802402	0.8764041265217293	0.0009446593468937151	0.08783836838360502	0.3414772507441627	0.000951534704684611	0.08847766784366082	0.34396256810648773	0.3708986088254353	0.6658823402761898	0.8958850321629565	0.10411496783704352	0.33411765972381025	0.6291013911745642	0.44522661557722193	0.5653768504282064	0.784500206708256	0.05656203413717505	0.2049298790005077	0.46421077464124444	0.7518647044045894	0.9861762466908168	0.9999796884035911	0.3136435246418923	0.731666481250447	0.9925467653019352
Cochrane DTA Reference Dataset	CD009185	Procalcitonin, C-reactive protein, and erythrocyte sedimentation rate for the diagnosis of acute pyelonephritis in children	legacy:CD009185:3	ESR (30 mm/h)	6	0.0	continuity-corrected bivariate REML	manifest source_sheet where recorded; otherwise all group-matched rows	Cochrane DTA Reference Dataset|CD009185|legacy:CD009185:3	0.42.0	canonical	20000	2714100294	0.46	0.9953784388202257	0.8592606597816929	0.4815733168030116	0.10040434729091272	0.10087052660083452	0.6752103124259525	0.32478968757404747	0.5853878357980873	0.19932928592648572	0.9788589129637059	0.7205846368899977	-0.016519525856519834	-0.27479380193022795	0.032139116183562466	0.09826286385626364	0.19458498822349612	0.03228833871633328	0.09871910021753122	0.19548845005536625	0.5555815773754654	0.6731269168213739	0.7804319761403202	0.21956802385967966	0.32687308317862607	0.44441842262453435	0.5211028038163016	0.5839908501548663	0.6657914240183459	0.12159725392394306	0.20116653694923467	0.3045193497795918	0.9191685910058988	0.9795482970720001	0.9987071583271825	0.5339347614093363	0.7242550425955232	0.8867453586738011	0.0009484319251416484	0.08842008317372047	0.34300827908878084	0.0009528355127581217	0.08883061931552441	0.34460087310644594	0.3737728795893096	0.6692249592755597	0.8966202428700526	0.10337975712994722	0.3307750407244403	0.6262271204106902	0.4552083336706106	0.5752591003071313	0.7912398120816846	0.058752933261450375	0.21157889307559571	0.4742542657678904	0.7391061913271838	0.9827302480385348	0.9999763831992645	0.3224745093292928	0.7444775328468862	0.9940110651678499
Cochrane DTA Reference Dataset	CD009185	Procalcitonin, C-reactive protein, and erythrocyte sedimentation rate for the diagnosis of acute pyelonephritis in children	legacy:CD009185:3	ESR (30 mm/h)	6	0.0	continuity-corrected bivariate REML	manifest source_sheet where recorded; otherwise all group-matched rows	Cochrane DTA Reference Dataset|CD009185|legacy:CD009185:3	0.42.0	canonical	20000	2714100294	0.47000000000000003	0.9974015885677396	0.8592606597816929	0.4815733168030116	0.10089591775719225	0.10115876986127319	0.6786186521917995	0.3213813478082005	0.5951096522222526	0.20582242981344703	0.9737394799968586	0.733421211021261	-0.023662108570881024	-0.26398037754647863	0.03230711465361204	0.09874305125025147	0.19570870934434925	0.032391280527239566	0.09900029474792162	0.19621856590922954	0.5597143240405167	0.6765738636410683	0.7828245097215789	0.2171754902784211	0.32342613635893175	0.44028567595948326	0.5311246359269988	0.5937226890482172	0.6746756792576102	0.12595661713803122	0.20770400379879977	0.31309911234847704	0.9100777558787976	0.9745043535758942	0.9972029906417725	0.5462439847742623	0.7370710443224707	0.8967185193975817	0.0009514435735296827	0.08889616095855235	0.34427969347568715	0.0009539222560252263	0.08912775152705191	0.34517660431047636	0.3775844850169512	0.6727424098685023	0.8976045299185857	0.10239547008141421	0.3272575901314977	0.6224155149830486	0.46519390347817857	0.5850500652809285	0.7978020383801001	0.06101577483299526	0.2183622421962881	0.484286236726553	0.7263022972676699	0.9783862352618997	0.9999688256183441	0.33146403827392557	0.7571534262640954	0.9951857193938581
Cochrane DTA Reference Dataset	CD009185	Procalcitonin, C-reactive protein, and erythrocyte sedimentation rate for the diagnosis of acute pyelonephritis in children	legacy:CD009185:3	ESR (30 mm/h)	6	0.0	continuity-corrected bivariate REML	manifest source_sheet where recorded; otherwise all group-matched rows	Cochrane DTA Reference Dataset|CD009185|legacy:CD009185:3	0.42.0	canonical	20000	2714100294	0.48000000000000004	0.998845535995202	0.8592606597816929	0.4815733168030116	0.10131064245574947	0.10142773712735112	0.6820269919576465	0.3179730080423535	0.6047343016606376	0.21245477319190953	0.9681137490128562	0.7461488221533957	-0.0307317869823458	-0.25269671384180625	0.03245420200064925	0.09914396905255621	0.19658148726723448	0.03249171251319998	0.09925855948665165	0.1968086958223927	0.5637547207070017	0.6799482332455178	0.7849257941267715	0.21507420587322817	0.32005176675448216	0.4362452792929982	0.5410974049019326	0.6033583337564513	0.683415127452703	0.13043808510793722	0.21438061150948712	0.32178764290258405	0.9006288966677454	0.9689521646628755	0.995121083366459	0.5586384121613404	0.7497731005863224	0.9063148688347858	0.0009536934814849492	0.08930017952663284	0.345529232892463	0.0009547957588204412	0.08940339252521003	0.34592859500362505	0.381411733281969	0.6763215639874156	0.8985767110679674	0.10142328893203253	0.32367843601258434	0.6185882667180304	0.4751833272297997	0.5947510043681787	0.8041937972857008	0.06335416155869211	0.22528403901645933	0.4943067073268256	0.7134607860212557	0.9734961533560705	0.9999516185225862	0.3406182382954896	0.7696871322021556	0.9964269594790536
Cochrane DTA Reference Dataset	CD009185	Procalcitonin, C-reactive protein, and erythrocyte sedimentation rate for the diagnosis of acute pyelonephritis in children	legacy:CD009185:3	ESR (30 mm/h)	6	0.0	continuity-corrected bivariate REML	manifest source_sheet where recorded; otherwise all group-matched rows	Cochrane DTA Reference Dataset|CD009185|legacy:CD009185:3	0.42.0	canonical	20000	2714100294	0.49	0.9997114417528099	0.8592606597816929	0.4815733168030116	0.1016480857987569	0.1016774256584837	0.6854353317234936	0.3145646682765064	0.6142632336071016	0.219230840783275	0.9619931511282735	0.7587605518522943	-0.037718290624536355	-0.2409508899005156	0.03255297578018887	0.09948768877364743	0.19735265881919634	0.03256237192115479	0.0995164050530562	0.19740962299398593	0.5680613567071058	0.6833196576116025	0.787359366563638	0.212640633436362	0.31668034238839754	0.43193864329289416	0.5510214701534288	0.6128992035099087	0.6920132803618513	0.13504686089084883	0.22120084999068465	0.3305870229579343	0.8908357865153413	0.9629030813597311	0.9924756901684566	0.5711185215012444	0.7623541657804328	0.9155250064769229	0.0009551808358959748	0.08959039557260616	0.3464740766235082	0.0009554565407606429	0.0896162550820924	0.3465740834335453	0.38549921179536306	0.6799081299152405	0.8995779561865282	0.10042204381347154	0.3200918700847595	0.6145007882046367	0.48517660715706895	0.6043631535405896	0.8104216459944763	0.06577194078237386	0.2323485657988147	0.5043156973329086	0.7005885753718842	0.9681400560343119	0.999915763545036	0.349943476536128	0.7820709383060815	0.9971498901470272
Cochrane DTA Reference Dataset	CD009185	Procalcitonin, C-reactive protein, and erythrocyte sedimentation rate for the diagnosis of acute pyelonephritis in children	legacy:CD009185:3	ESR (30 mm/h)	6	0.0	continuity-corrected bivariate REML	manifest source_sheet where recorded; otherwise all group-matched rows	Cochrane DTA Reference Dataset|CD009185|legacy:CD009185:3	0.42.0	canonical	20000	2714100294	0.5	1.0	0.8592606597816929	0.4815733168030116	0.10190779885647969	0.10190779885647969	0.6888436714893407	0.31115632851065933	0.6236978688676167	0.22615535556026112	0.9553884127125736	0.771248781539716	-0.044611587287426424	-0.228751218460284	0.032614240361397394	0.09975821979774763	0.1979049104177235	0.032614240361397394	0.09975821979774763	0.1979049104177235	0.5722052871276991	0.6868119451420638	0.7897971534070132	0.2102028465929868	0.31318805485793616	0.4277947128723008	0.5608971875918618	0.622346689756828	0.7004735371009474	0.13978844741616311	0.22816940443093914	0.3394993874840854	0.8807112804537142	0.956367754058774	0.989273011890828	0.5836845062008117	0.7748064895126712	0.9243388465392978	0.0009559048211038599	0.08981218755671555	0.3470522858868953	0.0009559048211038599	0.08981218755671555	0.3470522858868953	0.38905460365940664	0.6835386150518195	0.900497289194253	0.09950271080574687	0.3164613849481806	0.6109453963405933	0.495173745493305	0.6138877262479476	0.8164918096546042	0.06827322560808839	0.23956028324946524	0.5143132264637404	0.6876918110703258	0.9621242769068118	0.9997357203475888	0.3594463735117194	0.794283713022791	0.9977380751903964
Cochrane DTA Reference Dataset	CD009323	Diagnostic accuracy of laparoscopy following computed tomography (CT) scanning for assessing the resectability with curative intent in pancreatic and periampullary cancer	legacy:CD009323:1	All	16	1.0	continuity-corrected bivariate REML	manifest source_sheet where recorded; otherwise all group-matched rows	Cochrane DTA Reference Dataset|CD009323|legacy:CD009323:1	0.42.0	canonical	20000	2710045486	0.01	0.08079313589591118	0.6148375638421202	0.98099898036678	0.024393877513504553	0.3019300741703119	0.024959385075308985	0.975040614924691	0.24633522099482608	0.003950219408938452	0.8054177473450717	0.03722565616688336	0.7246246114491605	-0.04356747972902782	0.015931320397685106	0.024274763211050463	0.03342948744817371	0.1971865582518052	0.3004557620133046	0.4137664304953104	0.015438479888978451	0.024884605525203454	0.04349152479866177	0.9565084752013383	0.9751153944747966	0.9845615201110216	0.13487451584656404	0.24613501114147135	0.4041823754559376	0.002851138462102593	0.0039531773265946805	0.005186617144809835	0.5706565977828935	0.8050945908527414	0.9733063899133125	0.028211680366642733	0.037249253248098316	0.04683482921020146	0.004475026953769243	0.024191138507693995	0.047205435757148674	0.055388702321625294	0.2994207148842489	0.58427532529453	0.01549836970924192	0.024873137696708965	0.044012512410937586	0.9559874875890624	0.975126862303291	0.9845016302907581	0.07420736446398042	0.24016075714335539	0.4618161044471104	0.0010633139619568481	0.0039611627323383105	0.007949834026259161	0.38143208985205573	0.7953075099302879	0.9945661520276655	0.01203580425491506	0.037312941606881186	0.06687245148048317
Cochrane DTA Reference Dataset	CD009323	Diagnostic accuracy of laparoscopy following computed tomography (CT) scanning for assessing the resectability with curative intent in pancreatic and periampullary cancer	legacy:CD009323:1	All	16	1.0	continuity-corrected bivariate REML	manifest source_sheet where recorded; otherwise all group-matched rows	Cochrane DTA Reference Dataset|CD009323|legacy:CD009323:1	0.42.0	canonical	20000	2710045486	0.02	0.14144054254182067	0.6148375638421202	0.98099898036678	0.046663192634309264	0.3299138407964749	0.03091775051739799	0.969082249482602	0.39772464267485425	0.007949014366190693	0.9696040250217697	0.06686674386598263	0.828163482479949	-0.07457379867583805	0.030795201403743096	0.04639904698502948	0.06305120540708806	0.21772541910773335	0.3280463023627781	0.4457788712769204	0.02129490766683904	0.030859567151803748	0.04920852141284496	0.9507914785871551	0.9691404328481963	0.9787050923331609	0.239535066574283	0.3974662797465015	0.5781616046005669	0.0057437529795159575	0.007954942660914146	0.010423915396334662	0.7942662561082003	0.967831327774835	0.9999195557572519	0.05101793480896967	0.0669080222994736	0.08359050774080795	0.008729393622231747	0.046251424047518995	0.08887470407494023	0.061717761155014435	0.32700259215877603	0.6283538119818938	0.020236815325989675	0.03088839260903875	0.049293270537801886	0.9507067294621981	0.9691116073909612	0.9797631846740104	0.1393754080765088	0.3897177450636904	0.6341973029604419	0.0021459997684784007	0.007970946930669413	0.0159326626002427	0.5826007213139288	0.9572324126513075	0.999912794876708	0.022115129071962697	0.06701942718597509	0.11794964985108548
Cochrane DTA Reference Dataset	CD009323	Diagnostic accuracy of laparoscopy following computed tomography (CT) scanning for assessing the resectability with curative intent in pancreatic and periampullary cancer	legacy:CD009323:1	All	16	1.0	continuity-corrected bivariate REML	manifest source_sheet where recorded; otherwise all group-matched rows	Cochrane DTA Reference Dataset|CD009323|legacy:CD009323:1	0.42.0	canonical	20000	2710045486	0.03	0.1943918578315762	0.6148375638421202	0.98099898036678	0.06721263235314008	0.345758475189707	0.03687611595948699	0.963123884040513	0.5001916941450091	0.01199728640957506	0.9999998939715917	0.09376064172557316	0.8056080361400155	-0.10063121610600304	0.044708444132747584	0.06683361625011594	0.09004995138845069	0.22999134136309143	0.34380872221521497	0.46323931667174667	0.02701282148071561	0.03686881086497849	0.055016500528218645	0.9449834994717813	0.9631311891350215	0.9729871785192844	0.32311161519119735	0.4999220188187719	0.6750143097584373	0.008678755223505698	0.012006197325662864	0.015712641248547224	0.8824931504422735	0.9888984436436544	0.999972726118448	0.07190099277407873	0.09381734360281296	0.11663857200916718	0.012774346008614114	0.06663049415767372	0.12675712753692092	0.06571440877776878	0.34276381171995024	0.6520701481578773	0.023910395350122817	0.03707982590236644	0.05508245726425112	0.9449175427357488	0.9629201740976335	0.9760896046498772	0.19706095306745808	0.49180643130099144	0.7243190205168272	0.003248591671237679	0.012030253332546068	0.023948691557202063	0.709049952084848	0.9738062957450256	0.9999406206653464	0.03153186702225917	0.09397036839261322	0.16307117860798423
Cochrane DTA Reference Dataset	CD009323	Diagnostic accuracy of laparoscopy following computed tomography (CT) scanning for assessing the resectability with curative intent in pancreatic and periampullary cancer	legacy:CD009323:1	All	16	1.0	continuity-corrected bivariate REML	manifest source_sheet where recorded; otherwise all group-matched rows	Cochrane DTA Reference Dataset|CD009323|legacy:CD009323:1	0.42.0	canonical	20000	2710045486	0.04	0.24229218908241482	0.6148375638421202	0.98099898036678	0.08631384382673143	0.35623865611851024	0.042834481401575995	0.957165518598424	0.5741519857126121	0.01609595952523959	0.9840759585436096	0.11891983120995026	0.7417837694611948	-0.12337235787246456	0.05785773744754086	0.08586322281230731	0.11482962761562093	0.23879324243449201	0.35437883135019776	0.4739303732839776	0.03256524630072486	0.04284670012395136	0.0609794820838004	0.9390205179161997	0.9571532998760486	0.9674347536992751	0.39139225152001494	0.5738882202706459	0.7367215132060988	0.011657083781402308	0.016107865075340795	0.021053555928135178	0.8313779503734453	0.9795362438851236	0.9999496054389064	0.09158857230684815	0.11899046927905843	0.14731578701614834	0.016623743267247575	0.08561700801212242	0.16168065245155494	0.06861031439025493	0.3533626417606063	0.6672961809617389	0.02702388389121366	0.04334360864981303	0.06131387355090185	0.9386861264490982	0.9566563913501869	0.9729761161087864	0.24848272734749988	0.565930753133782	0.7797194927582297	0.004371643749521137	0.016140005062597544	0.03199812844808393	0.7271325593298362	0.9645139172398274	0.9999141093727953	0.040556374663309455	0.11918109798672762	0.20431546490281127
Cochrane DTA Reference Dataset	CD009323	Diagnostic accuracy of laparoscopy following computed tomography (CT) scanning for assessing the resectability with curative intent in pancreatic and periampullary cancer	legacy:CD009323:1	All	16	1.0	continuity-corrected bivariate REML	manifest source_sheet where recorded; otherwise all group-matched rows	Cochrane DTA Reference Dataset|CD009323|legacy:CD009323:1	0.42.0	canonical	20000	2710045486	0.05	0.28639695711595625	0.6148375638421202	0.98099898036678	0.10416192184846015	0.36369772534380357	0.048792846843665	0.951207153156335	0.6300488735696177	0.020245980850744125	0.950634558870398	0.14281943568385894	0.6642376017544418	-0.14357752143209732	0.07026269357369286	0.10363395031815192	0.13777888250420864	0.24533324055270928	0.36185422974376313	0.48107662836803394	0.037983928244485494	0.04886264307334977	0.06702051059917948	0.9329794894008205	0.9511373569266501	0.9620160717555145	0.44822404932686005	0.6297974062564304	0.7794754985534577	0.014679705157320498	0.020260892798455568	0.02644743575975708	0.7611240710934108	0.9504841153070365	0.9998125265516139	0.11042201743194562	0.14290288547813057	0.17625034393750952	0.020305652145026352	0.10339554531319696	0.19417215391496792	0.07090037669920149	0.36102180118950855	0.6779826010384307	0.03001512402869186	0.04952044373044865	0.0681458759132728	0.9318541240867272	0.9504795562695514	0.9699848759713081	0.29460841789456566	0.6221966788532799	0.8172233190849938	0.005515730838667494	0.020301148332393285	0.04008118255744354	0.679295374789177	0.942714561200383	0.9998578516596776	0.04931582487714402	0.1431280815969222	0.24266428422973696
Cochrane DTA Reference Dataset	CD009323	Diagnostic accuracy of laparoscopy following computed tomography (CT) scanning for assessing the resectability with curative intent in pancreatic and periampullary cancer	legacy:CD009323:1	All	16	1.0	continuity-corrected bivariate REML	manifest source_sheet where recorded; otherwise all group-matched rows	Cochrane DTA Reference Dataset|CD009323|legacy:CD009323:1	0.42.0	canonical	20000	2710045486	0.060000000000000005	0.32744491915447627	0.6148375638421202	0.98099898036678	0.12090381084168975	0.3692340414195031	0.054751212285754	0.945248787714246	0.6737796715439281	0.02444832140473371	0.9110180015534739	0.16573601611531358	0.5835730823989976	-0.1617089030391627	0.08192336452281866	0.12032223045321773	0.15932965718240952	0.2501897562935471	0.3674579247218498	0.48658460663805186	0.04338519845256482	0.054884283830678574	0.07307471545054516	0.9269252845494548	0.9451157161693213	0.9566148015474352	0.49626377109490505	0.673542527268121	0.8108459181650898	0.017747614817860174	0.02446625124627956	0.03189507254221916	0.6996985065531147	0.9112250872709956	0.9989908538644372	0.1286000594473046	0.1658313646607584	0.20380829050429736	0.02383656524268274	0.11999072154392333	0.22459671973222217	0.07279564851466679	0.36644551350426113	0.6859068704201388	0.03279188824172508	0.05560856793654226	0.07554031719257477	0.9244596828074253	0.9443914320634577	0.9672081117582748	0.33621614376698905	0.666364150586239	0.8442966051401989	0.006681449511169346	0.02451465316672664	0.04819806492158293	0.6213577836005181	0.9118375553410991	0.9997142608720043	0.05788465612457299	0.1660886627033146	0.2786925865077182
Cochrane DTA Reference Dataset	CD009323	Diagnostic accuracy of laparoscopy following computed tomography (CT) scanning for assessing the resectability with curative intent in pancreatic and periampullary cancer	legacy:CD009323:1	All	16	1.0	continuity-corrected bivariate REML	manifest source_sheet where recorded; otherwise all group-matched rows	Cochrane DTA Reference Dataset|CD009323|legacy:CD009323:1	0.42.0	canonical	20000	2710045486	0.06999999999999999	0.3659236509002231	0.6148375638421202	0.98099898036678	0.1366541775015044	0.37344997287088744	0.060709577727842995	0.939290422272157	0.7089265167003422	0.028703976844383913	0.8701039014545618	0.18785013535562145	0.5041802505543387	-0.17807351554460166	0.09288971258429402	0.13601866172406474	0.17954077516480985	0.25384998306551765	0.3717132286733582	0.4906509178160924	0.04865579538624143	0.06091906849986675	0.079191278686223	0.9208087213137769	0.9390809315001333	0.9513442046137586	0.5374051780529241	0.7087038761420524	0.8348450596043162	0.020861838285165798	0.028724935789330087	0.037397273935955676	0.6465004035965289	0.8703896525379791	0.9950395429688663	0.14625255468765008	0.18795660776774142	0.23022879924895226	0.027202746124318937	0.1356401900947795	0.25314857198320156	0.07433995058093786	0.3706789374261154	0.6918070787729104	0.03537946027199211	0.061676621943412724	0.08304712683608925	0.9169528731639107	0.9383233780565873	0.9646205397280079	0.3739387088139884	0.7019565310121962	0.8647595219754589	0.007869419113955809	0.028781514157489734	0.05634898834691735	0.5705657602682858	0.8757670647538457	0.9994271838240617	0.06631190119154544	0.1882439150904962	0.312777939676701
Cochrane DTA Reference Dataset	CD009323	Diagnostic accuracy of laparoscopy following computed tomography (CT) scanning for assessing the resectability with curative intent in pancreatic and periampullary cancer	legacy:CD009323:1	All	16	1.0	continuity-corrected bivariate REML	manifest source_sheet where recorded; otherwise all group-matched rows	Cochrane DTA Reference Dataset|CD009323|legacy:CD009323:1	0.42.0	canonical	20000	2710045486	0.08	0.4021791902022728	0.6148375638421202	0.98099898036678	0.15150498689148284	0.37671015950697156	0.066667943169932	0.933332056830068	0.7377909497221974	0.03301396825185928	0.8300615971815248	0.20928854044270107	0.42788240697925206	-0.1928906497595717	0.10346961281343504	0.15083068189549778	0.1985876679070078	0.2572724182009413	0.375033531246703	0.4937790734700364	0.05387342871871009	0.06695186088167808	0.08537423342301091	0.914625766576989	0.9330481391183219	0.9461265712812899	0.5730345913245172	0.7375822147915991	0.8537978737034708	0.024023432279865423	0.033037967202810825	0.04295486386221106	0.6002539447611083	0.8303729682596364	0.9844801545380923	0.16347078997123587	0.20940545863836074	0.2556798455862839	0.030415656390533202	0.1503817941260333	0.28016228630031603	0.07562712624498522	0.3739173925194887	0.6966105982743928	0.03767066680208473	0.06761804574094589	0.090901564690026	0.9090984353099739	0.9323819542590541	0.9623293331979152	0.40829601091732665	0.7312501228216324	0.8807696986761044	0.009080282865645632	0.033102751246370014	0.06453416742857343	0.5264622171517317	0.8384913308558413	0.9990434117027696	0.07463240771667769	0.2097209439702289	0.3451869026750015
Cochrane DTA Reference Dataset	CD009323	Diagnostic accuracy of laparoscopy following computed tomography (CT) scanning for assessing the resectability with curative intent in pancreatic and periampullary cancer	legacy:CD009323:1	All	16	1.0	continuity-corrected bivariate REML	manifest source_sheet where recorded; otherwise all group-matched rows	Cochrane DTA Reference Dataset|CD009323|legacy:CD009323:1	0.42.0	canonical	20000	2710045486	0.09	0.43646981706410287	0.6148375638421202	0.98099898036678	0.1655316263146995	0.3792510268594092	0.072626308612021	0.927373691387979	0.7619192246352416	0.037379342951089585	0.791834082234031	0.23014476936920877	0.3553642651699281	-0.2063250476948941	0.11342397031528086	0.1648135967299377	0.2165472079405782	0.2598666984082032	0.3776059426939299	0.49613329369983583	0.05899354899012806	0.07300282323876048	0.09162654854170312	0.908373451458297	0.9269971767612395	0.9410064510098719	0.6041901841876661	0.7617234939783042	0.8691445870672712	0.027233485916565183	0.037406392482316336	0.04856868291433832	0.5597794997419859	0.7921624004412978	0.9684460637898497	0.18032227752157307	0.2302715265052605	0.2802854289090889	0.03346089751382989	0.1642357672696636	0.30568926540317076	0.07666256910707665	0.37628207231920197	0.7003674789230047	0.040043305845453805	0.07354182177512658	0.09903956224263727	0.9009604377573627	0.9264581782248734	0.9599566941545461	0.4397191478392378	0.7557810483911946	0.8936379010763251	0.01031470901785522	0.03747941053766232	0.0727538185692219	0.48884447664095093	0.8014488212648995	0.9982157412744405	0.08287231130922214	0.23061355093570257	0.376117330863605
Cochrane DTA Reference Dataset	CD009323	Diagnostic accuracy of laparoscopy following computed tomography (CT) scanning for assessing the resectability with curative intent in pancreatic and periampullary cancer	legacy:CD009323:1	All	16	1.0	continuity-corrected bivariate REML	manifest source_sheet where recorded; otherwise all group-matched rows	Cochrane DTA Reference Dataset|CD009323|legacy:CD009323:1	0.42.0	canonical	20000	2710045486	0.09999999999999999	0.4689955935892812	0.6148375638421202	0.98099898036678	0.1787970056182778	0.3812338709835677	0.07858467405411	0.92141532594589	0.7823886416055752	0.04180117535623652	0.7557818664958342	0.2504904247164383	0.286786272906553	-0.21850516887284294	0.12290129409526412	0.17800726221981472	0.23344486154734662	0.26205212964728586	0.37954996731952884	0.49775491441351133	0.06409817446328234	0.07902934094042985	0.09782877980282245	0.9021712201971775	0.9209706590595701	0.9359018255367176	0.6316648142745609	0.7822049288059383	0.881824979573464	0.030493121954740608	0.04183128569116906	0.054239588781644914	0.5240921664869203	0.7561208795519873	0.9493852217657291	0.19685884387149216	0.2506264682525632	0.30414047638146063	0.036408271329617374	0.1773839806017422	0.3300521329601836	0.0776303057582703	0.3782209961594749	0.7037425030675744	0.04250750645609804	0.0794486198326904	0.10725287771843436	0.8927471222815656	0.9205513801673095	0.9574924935439019	0.4685685999645748	0.7766234849969982	0.90420639444868	0.011573392084966997	0.041912565142557104	0.08100815999814936	0.45551801537875963	0.7660016368560825	0.996742010131417	0.09105202589381393	0.25099353950364245	0.4057215806503991
Cochrane DTA Reference Dataset	CD009323	Diagnostic accuracy of laparoscopy following computed tomography (CT) scanning for assessing the resectability with curative intent in pancreatic and periampullary cancer	legacy:CD009323:1	All	16	1.0	continuity-corrected bivariate REML	manifest source_sheet where recorded; otherwise all group-matched rows	Cochrane DTA Reference Dataset|CD009323|legacy:CD009323:1	0.42.0	canonical	20000	2710045486	0.11	0.499915958164528	0.6148375638421202	0.98099898036678	0.19135440671608364	0.38277315134858475	0.08454303949619901	0.915456960503801	0.7999727999568068	0.04628056785329437	0.7219824916383406	0.2703818615416735	0.2220665334738126	-0.2295340966228545	0.13180401097684213	0.1905036711762278	0.24942959066464093	0.26365233760644213	0.3810713942312898	0.4989430455079628	0.0691518709872332	0.08507485576549023	0.10415460946024012	0.8958453905397599	0.9149251442345097	0.9308481290127667	0.6560744406318936	0.7998001335110174	0.8924783786238372	0.033803498108042715	0.04631374884082888	0.05996845668623496	0.4923948605152182	0.7223276459562502	0.9285257506826851	0.2131214254864532	0.2705266814314262	0.32731969125352817	0.03916425024161929	0.18992999264988997	0.35293931658698346	0.07834166843845759	0.3799238442942081	0.7059972997917925	0.044683744325042116	0.08541959733044177	0.1155972650949064	0.8844027349050936	0.9145804026695582	0.9553162556749578	0.49514812108237827	0.7945511689304361	0.9130410912067466	0.0128570541471133	0.046403316056336054	0.08929741179057145	0.4262367526061095	0.7325846110103491	0.9948803867591948	0.09918801581650573	0.2709174219752904	0.43412031101735854
Cochrane DTA Reference Dataset	CD009323	Diagnostic accuracy of laparoscopy following computed tomography (CT) scanning for assessing the resectability with curative intent in pancreatic and periampullary cancer	legacy:CD009323:1	All	16	1.0	continuity-corrected bivariate REML	manifest source_sheet where recorded; otherwise all group-matched rows	Cochrane DTA Reference Dataset|CD009323|legacy:CD009323:1	0.42.0	canonical	20000	2710045486	0.12	0.5293608652873644	0.6148375638421202	0.98099898036678	0.20324952582604394	0.38395268550067374	0.090501404938288	0.909498595061712	0.8152415723420493	0.05081865171634427	0.6903768025237875	0.28986440476934056	0.16101593723642316	-0.2394964605180238	0.14023605683166526	0.2023349899532436	0.2644912862006613	0.2649157994623156	0.3822250627526191	0.499642689032333	0.07420000517907165	0.09108690539971076	0.11052548529578547	0.8894745147042145	0.9089130946002892	0.9257999948209283	0.6779048531618479	0.8150790393602394	0.9015548428978314	0.037165808415226445	0.05085491280589152	0.06575617983331494	0.46404739158685515	0.6907247528838751	0.9066453170580547	0.22914309104578043	0.290017524892742	0.3498831370751393	0.04184960067658153	0.20185955871431113	0.374990416024072	0.07905684651218674	0.38132693961940567	0.7083833366119875	0.04701257488191425	0.09139797181614992	0.12403792062408324	0.8759620793759167	0.90860202818385	0.9529874251180858	0.5197154744172368	0.8101355702190132	0.9205363001925178	0.014166446231512204	0.05095279306998122	0.0976217958871919	0.4002866767274759	0.7011323332694385	0.992447551251976	0.10729391252628406	0.2904306488208947	0.4614112098061193
Cochrane DTA Reference Dataset	CD009323	Diagnostic accuracy of laparoscopy following computed tomography (CT) scanning for assessing the resectability with curative intent in pancreatic and periampullary cancer	legacy:CD009323:1	All	16	1.0	continuity-corrected bivariate REML	manifest source_sheet where recorded; otherwise all group-matched rows	Cochrane DTA Reference Dataset|CD009323|legacy:CD009323:1	0.42.0	canonical	20000	2710045486	0.13	0.557438185027989	0.6148375638421202	0.98099898036678	0.2145219755830034	0.3848354514361664	0.09645977038037702	0.903540229619623	0.8286240262058068	0.055416588060061896	0.6608427656977699	0.30897513896616696	0.10340458066978087	-0.24846304606182207	0.14834179434221653	0.21358367497220454	0.2788132759133143	0.2661134423985832	0.3831522143777798	0.5001689575666852	0.07919033647451341	0.0970604222557096	0.11689663935252767	0.8831033606474723	0.9029395777442903	0.9208096635254865	0.6975443325514719	0.8284707888170133	0.9093803755832627	0.040581284676111815	0.05545593827527122	0.07160366987544994	0.43853466784508655	0.661191038089999	0.8842720066066679	0.2449510394464017	0.30913611071181757	0.37187993469194786	0.04435251435403461	0.21312987560047356	0.3959495463058555	0.0795649016254738	0.3823381342090375	0.7103021589487537	0.04935723992902959	0.09735897884476652	0.13255850840636368	0.8674414915936364	0.9026410211552335	0.9506427600709704	0.5424908193161424	0.8238079323869029	0.9269751881213862	0.01550234977770771	0.05556215571778335	0.10598153611401086	0.3771115938316656	0.6716754491401346	0.9883684026270011	0.11538125302385559	0.30957040640789674	0.487674781875005
Cochrane DTA Reference Dataset	CD009323	Diagnostic accuracy of laparoscopy following computed tomography (CT) scanning for assessing the resectability with curative intent in pancreatic and periampullary cancer	legacy:CD009323:1	All	16	1.0	continuity-corrected bivariate REML	manifest source_sheet where recorded; otherwise all group-matched rows	Cochrane DTA Reference Dataset|CD009323|legacy:CD009323:1	0.42.0	canonical	20000	2710045486	0.14	0.584238811642856	0.6148375638421202	0.98099898036678	0.22520641461442092	0.38546979441702883	0.10241813582246602	0.8975818641775339	0.8404493818077802	0.06007556883016269	0.6332334060220424	0.32774482616435857	0.04899459437918641	-0.2564939854784974	0.15600720735174747	0.22423540516220888	0.29245238412044583	0.2670264354965763	0.3838077866338047	0.5005699352600036	0.08419964139964542	0.1030362910963018	0.12346665001641867	0.8765333499835813	0.8969637089036983	0.9158003586003546	0.7153069466716934	0.840304680332953	0.9161969125364438	0.04405119795620559	0.06011801674124845	0.07751185739127649	0.41543985220562	0.6335801625234997	0.8617668838442749	0.2605679724809387	0.32791322349306273	0.3933508059931801	0.04676303366239905	0.22368851212650098	0.4158970535291856	0.08004095710605613	0.382871708740982	0.7118613916793715	0.05152454440043873	0.10325018918734925	0.14103971717696664	0.8589602828230334	0.8967498108126507	0.9484754555995613	0.5636633272717226	0.8358997972038036	0.9325663607742875	0.01686557819272097	0.06023259426261868	0.11437685820238587	0.3562726747448079	0.6440289253309255	0.9831191984459434	0.12345998761936929	0.3283675403055879	0.5129783395802168
Cochrane DTA Reference Dataset	CD009323	Diagnostic accuracy of laparoscopy following computed tomography (CT) scanning for assessing the resectability with curative intent in pancreatic and periampullary cancer	legacy:CD009323:1	All	16	1.0	continuity-corrected bivariate REML	manifest source_sheet where recorded; otherwise all group-matched rows	Cochrane DTA Reference Dataset|CD009323|legacy:CD009323:1	0.42.0	canonical	20000	2710045486	0.15000000000000002	0.6098403047164005	0.6148375638421202	0.98099898036678	0.23533341338072677	0.3858935061534937	0.10837650126455502	0.891623498735445	0.8509744594096876	0.06479681783355992	0.607396337778907	0.34619926662327755	-0.0024439669374934914	-0.26364103809312295	0.16310621344317008	0.23435059446570508	0.305415907136242	0.2674572542708879	0.3842819056944543	0.5008129255711826	0.0891471919192408	0.10900678962216229	0.13008140169901952	0.8699185983009805	0.8909932103778377	0.9108528080807592	0.7314494725392001	0.8508376093041651	0.9221877794453333	0.04757686016384437	0.06484237152815295	0.08348169237920097	0.3944231068288158	0.6077402102414822	0.8393770365016959	0.2760130681818339	0.3463746821857882	0.41432988053848685	0.0491073771945572	0.2337020036203299	0.43491064419562686	0.08052497812094273	0.3832183635829226	0.713154969968535	0.053753416716230226	0.10919534078199516	0.14971701490510606	0.850282985094894	0.8908046592180048	0.9462465832837698	0.5833964485991289	0.8466702436047752	0.9374668882004269	0.01825697850261578	0.06496533072065284	0.12280798980934979	0.33741941583394425	0.618110670887891	0.9757342948160779	0.13153884052711107	0.34684791994699843	0.5373788428577194
Cochrane DTA Reference Dataset	CD009323	Diagnostic accuracy of laparoscopy following computed tomography (CT) scanning for assessing the resectability with curative intent in pancreatic and periampullary cancer	legacy:CD009323:1	All	16	1.0	continuity-corrected bivariate REML	manifest source_sheet where recorded; otherwise all group-matched rows	Cochrane DTA Reference Dataset|CD009323|legacy:CD009323:1	0.42.0	canonical	20000	2710045486	0.16	0.6343095546405662	0.6148375638421202	0.98099898036678	0.244930129036607	0.38613659095108155	0.11433486670664403	0.8856651332933559	0.8604025442837439	0.06958159181010527	0.5831836128450065	0.364360290174073	-0.051125941795559626	-0.26994926446649314	0.16991564618589247	0.24394240037463294	0.31763292643706886	0.2678749593834761	0.3845794196066679	0.5007538103648096	0.09407601833354053	0.11499071267658112	0.1367040933530757	0.8632959066469243	0.8850092873234189	0.9059239816664595	0.74618388998303	0.8602729303851784	0.927494426568207	0.05115962570397024	0.06963025886254746	0.08951414476663269	0.37520515050507	0.5835235836409198	0.8172706786846666	0.29130268944638144	0.3645423321991717	0.4348460131506394	0.05126197194513308	0.24324437912852828	0.45307383363876896	0.08081538669897675	0.38347897702150113	0.7142787465900697	0.05581156622196945	0.11510309455323325	0.15831021765025552	0.8416897823497445	0.8848969054467668	0.9441884337780305	0.6018321402793837	0.8563246591406217	0.9417972937409176	0.019677433107524754	0.0697616199273251	0.1312751605381892	0.3202686264789879	0.5937838517499335	0.9669302184921095	0.1396255730243646	0.36503343282376177	0.5609249752089879
Cochrane DTA Reference Dataset	CD009323	Diagnostic accuracy of laparoscopy following computed tomography (CT) scanning for assessing the resectability with curative intent in pancreatic and periampullary cancer	legacy:CD009323:1	All	16	1.0	continuity-corrected bivariate REML	manifest source_sheet where recorded; otherwise all group-matched rows	Cochrane DTA Reference Dataset|CD009323|legacy:CD009323:1	0.42.0	canonical	20000	2710045486	0.17	0.6577047787442195	0.6148375638421202	0.98099898036678	0.25402083923286956	0.38622319229287205	0.12029323214873303	0.879706767851267	0.8688966451905359	0.07443118154788363	0.5604563938853102	0.38224649474256994	-0.0972483848589093	-0.27545828400164957	0.17639024882436172	0.2529899960310772	0.3292762615444503	0.2681906145811351	0.3846558580798523	0.5006444717843618	0.09901370286321849	0.12094753295242776	0.14338701162506812	0.8566129883749318	0.8790524670475722	0.9009862971367815	0.7596867424906593	0.868773715059069	0.9322277393694118	0.05480089321291852	0.074482968986879	0.09561020493532586	0.3575546249964062	0.5607917092972616	0.7955608276910008	0.3064509115530167	0.38243478450105123	0.4549237666980309	0.05332583785275964	0.2522627415643859	0.47027060863144854	0.08107868389610406	0.3835501120214462	0.7150177767133666	0.05792961000493927	0.1210642165466532	0.16697639822896565	0.8330236017710343	0.8789357834533468	0.9420703899950607	0.6190942864177704	0.8650279635829442	0.9456515992139464	0.02112786164777738	0.07462275064656589	0.13977860195928724	0.30458905557538585	0.5709180195998895	0.9566540704537265	0.14772718004483693	0.3829427251398706	0.5836586959918012
Cochrane DTA Reference Dataset	CD009323	Diagnostic accuracy of laparoscopy following computed tomography (CT) scanning for assessing the resectability with curative intent in pancreatic and periampullary cancer	legacy:CD009323:1	All	16	1.0	continuity-corrected bivariate REML	manifest source_sheet where recorded; otherwise all group-matched rows	Cochrane DTA Reference Dataset|CD009323|legacy:CD009323:1	0.42.0	canonical	20000	2710045486	0.18000000000000002	0.6800770457282799	0.6148375638421202	0.98099898036678	0.2626273698920365	0.3861729660509193	0.12625159759082202	0.873748402409178	0.8765889985033105	0.07934691304414125	0.5390868472822405	0.39987380710888154	-0.14099019844603933	-0.28020323861939833	0.18245278295772446	0.26156899275119655	0.34028085580079576	0.26828251902303174	0.38461670540738213	0.5003563315923953	0.1039444079356317	0.12690252049376244	0.14999265852108087	0.8500073414789191	0.8730974795062376	0.8960555920643684	0.7721062449583881	0.8764722557401963	0.9364758710156754	0.058502107378885546	0.07940182731867107	0.10177088426342724	0.34127837942517053	0.5394169538559643	0.7743215372655021	0.3214699223703855	0.400067976816621	0.4745841593963863	0.055261585253259284	0.26081609129524574	0.4865969633827354	0.08125783041843566	0.383509622819196	0.7155027014059108	0.060120894774338435	0.12700543492220498	0.1756808637455134	0.8243191362544866	0.872994565077795	0.9398791052256615	0.6352914856511693	0.8729141078046005	0.9491042295331141	0.022609222989422813	0.07955004672530747	0.1483185476312348	0.29019000671713174	0.5493917228442844	0.9453866242115082	0.15585004006234598	0.4005917641959348	0.6056164240133798
Cochrane DTA Reference Dataset	CD009323	Diagnostic accuracy of laparoscopy following computed tomography (CT) scanning for assessing the resectability with curative intent in pancreatic and periampullary cancer	legacy:CD009323:1	All	16	1.0	continuity-corrected bivariate REML	manifest source_sheet where recorded; otherwise all group-matched rows	Cochrane DTA Reference Dataset|CD009323|legacy:CD009323:1	0.42.0	canonical	20000	2710045486	0.19	0.7014714598838974	0.6148375638421202	0.98099898036678	0.2707694420400561	0.38600207923622715	0.13220996303291102	0.867790036967089	0.8835880023725825	0.08433014871404033	0.5189585546308642	0.417255915712033	-0.1825129052530332	-0.28421554417186434	0.1885007377552341	0.2697158343346339	0.35073308574561807	0.26872189181643036	0.38450008269655817	0.49999623050048103	0.10872793675709698	0.1328602386093475	0.1566823362500341	0.843317663749966	0.8671397613906524	0.891272063242903	0.783567746634169	0.8834770003343839	0.9403097837228607	0.06226476085305459	0.0843881956574449	0.10799721568485333	0.3262139640493819	0.5192830518937448	0.7535991853673759	0.336370330945526	0.41745560677360816	0.4938452425767118	0.057051989856203716	0.2688640741104113	0.5021010758311291	0.08133187609036377	0.3832858348291345	0.7157826148967391	0.06217297312399888	0.1329462829954411	0.18443825307007147	0.8155617469299284	0.8670537170045589	0.9378270268760011	0.6505193381051099	0.8800930170613057	0.9522148655508331	0.024122517338155736	0.08454486829546004	0.15689523312221454	0.2769128035746703	0.5290934310547281	0.9331431696290072	0.16400003143027833	0.4179942724539003	0.6268299554425147
Cochrane DTA Reference Dataset	CD009323	Diagnostic accuracy of laparoscopy following computed tomography (CT) scanning for assessing the resectability with curative intent in pancreatic and periampullary cancer	legacy:CD009323:1	All	16	1.0	continuity-corrected bivariate REML	manifest source_sheet where recorded; otherwise all group-matched rows	Cochrane DTA Reference Dataset|CD009323|legacy:CD009323:1	0.42.0	canonical	20000	2710045486	0.2	0.7219280948873623	0.6148375638421202	0.98099898036678	0.27846495597526205	0.3857239494450055	0.13816832847500005	0.861831671525	0.8899833567189285	0.08938228864955493	0.49996615728249266	0.4344046094335825	-0.22196193760486965	-0.2875234854537798	0.19393898295023848	0.27734374252295535	0.3606058720130879	0.2686403041018891	0.384170867551882	0.4995038627349042	0.11356866015778364	0.13880480886311564	0.1634942619635428	0.8365057380364571	0.8611951911368844	0.8864313398422163	0.7941779768253184	0.8898776927997094	0.9437872445090819	0.06609039625669107	0.08944347344167798	0.11429025426664656	0.3122237933373937	0.5002847622717815	0.7334204188581512	0.35116140877215024	0.4346094709540483	0.5127225538722926	0.05877865510587268	0.27655791501298266	0.5171265014966007	0.08141898829279323	0.38308235539182356	0.7163130305619765	0.06430412360767092	0.13886384611599556	0.19323451062774039	0.8067654893722596	0.8611361538840044	0.935695876392329	0.664862333680748	0.8866557464066535	0.9550319228823432	0.02566878849143837	0.08960861302564589	0.1655088960316608	0.26462431552643534	0.509921550423274	0.9199160659757724	0.1721826241398229	0.4351620673128953	0.6473271863387622
Cochrane DTA Reference Dataset	CD009323	Diagnostic accuracy of laparoscopy following computed tomography (CT) scanning for assessing the resectability with curative intent in pancreatic and periampullary cancer	legacy:CD009323:1	All	16	1.0	continuity-corrected bivariate REML	manifest source_sheet where recorded; otherwise all group-matched rows	Cochrane DTA Reference Dataset|CD009323|legacy:CD009323:1	0.42.0	canonical	20000	2710045486	0.21000000000000002	0.7414827399312737	0.6148375638421202	0.98099898036678	0.2857302263135996	0.3853498010487517	0.14412669391708904	0.8558733060829109	0.8958499282660368	0.09450477193095129	0.48201462969621167	0.45133004601789617	-0.259468110235062	-0.2901526939133775	0.19935487526416365	0.2845605532542643	0.3700223294994897	0.26885976507375126	0.38377232257711036	0.4990302667514367	0.11847497292973297	0.14474401005607976	0.17025204835682264	0.8297479516431773	0.8552559899439203	0.8815250270702669	0.8040283784648651	0.8957492387938575	0.9469557559593011	0.06998060828987686	0.09456909905823699	0.12065107780498804	0.2991905737487657	0.4823271501075019	0.7137978035605752	0.3658512806716207	0.4515397335285661	0.5312294771822689	0.06036978412688407	0.28382821482642484	0.5312938085930378	0.08141765259765804	0.3827846550450146	0.7165288953890986	0.06628829904196253	0.14487612542799358	0.20200372480821743	0.7979962751917826	0.8551238745720064	0.9337117009580375	0.6783954204630114	0.8926783632354238	0.9575950901323508	0.027249126239475046	0.09474271742511108	0.1741597760122011	0.25321199029904345	0.49178396838303057	0.9059644650443222	0.18040295324171793	0.4521053303213895	0.6671326888913471
Cochrane DTA Reference Dataset	CD009323	Diagnostic accuracy of laparoscopy following computed tomography (CT) scanning for assessing the resectability with curative intent in pancreatic and periampullary cancer	legacy:CD009323:1	All	16	1.0	continuity-corrected bivariate REML	manifest source_sheet where recorded; otherwise all group-matched rows	Cochrane DTA Reference Dataset|CD009323|legacy:CD009323:1	0.42.0	canonical	20000	2710045486	0.22	0.7601675029619657	0.6148375638421202	0.98099898036678	0.2925801780830737	0.384889089500729	0.15008505935917804	0.849914940640822	0.9012506949246493	0.0996990779934333	0.46501840039848763	0.4680409669608161	-0.29514910256347804	-0.2921265360011496	0.20433825444334036	0.29140229918085514	0.37885985397348204	0.26880687959843536	0.38333959034741216	0.49838996339263136	0.12332894671732943	0.15070462036264243	0.1770317231018982	0.8229682768981018	0.8492953796373576	0.8766710532826706	0.8131977502568981	0.9011546506558559	0.949854739076488	0.07393704594793968	0.0997665512068589	0.1270807874405746	0.28701369475445315	0.4653247140939034	0.6947338778844709	0.3804470773260246	0.4682551413179163	0.5493775317359898	0.06184725244324294	0.2906596870008308	0.5447575774878975	0.08136003210115839	0.3823626843666503	0.7166283422604478	0.06839730610868859	0.15076040395215362	0.21082076874672098	0.789179231253279	0.8492395960478464	0.9316026938913113	0.6911853147333287	0.8982249091144499	0.9599372104334392	0.028864668926645128	0.09994865820237041	0.18284811479188184	0.2425800019051786	0.47459737506697	0.8916385050252827	0.18866587837213267	0.46883282270555776	0.6862681763590271
Cochrane DTA Reference Dataset	CD009323	Diagnostic accuracy of laparoscopy following computed tomography (CT) scanning for assessing the resectability with curative intent in pancreatic and periampullary cancer	legacy:CD009323:1	All	16	1.0	continuity-corrected bivariate REML	manifest source_sheet where recorded; otherwise all group-matched rows	Cochrane DTA Reference Dataset|CD009323|legacy:CD009323:1	0.42.0	canonical	20000	2710045486	0.23	0.7780113035465377	0.6148375638421202	0.98099898036678	0.2990285116120287	0.384349829172041	0.15604342480126704	0.843956575198733	0.9062390156059905	0.10496672805167968	0.44890043982338956	0.48454487105971916	-0.32911086372314813	-0.29346643248681853	0.20893381680119924	0.29781818753249767	0.3871566433588074	0.2685485620180345	0.3827941652967043	0.497623417030019	0.12819395234195788	0.1566632574917825	0.18378254309814382	0.8162174569018562	0.8433367425082176	0.871806047658042	0.821754359120834	0.9061473177718296	0.9525171818083963	0.0779614148520495	0.10503735032239928	0.13358050829409787	0.27560635832190006	0.44920047907827976	0.6762240823589679	0.39495505817808674	0.48476319748423147	0.5671766064417667	0.06325815604204267	0.2971257787463798	0.557630632861521	0.08130750254357816	0.3819041926408295	0.7167384719471054	0.0705237716589256	0.15672746469689303	0.21962543711391905	0.7803745628860809	0.843272535303107	0.9294762283410744	0.7032916009254346	0.903349685945088	0.9620856963168241	0.030516606186046184	0.10522795368128446	0.19157415619668422	0.23264623335507267	0.45828650079685007	0.8772299756577182	0.19697603259824467	0.4853520594418083	0.7047528821088206
Cochrane DTA Reference Dataset	CD009323	Diagnostic accuracy of laparoscopy following computed tomography (CT) scanning for assessing the resectability with curative intent in pancreatic and periampullary cancer	legacy:CD009323:1	All	16	1.0	continuity-corrected bivariate REML	manifest source_sheet where recorded; otherwise all group-matched rows	Cochrane DTA Reference Dataset|CD009323|legacy:CD009323:1	0.42.0	canonical	20000	2710045486	0.24000000000000002	0.7950402793845222	0.6148375638421202	0.98099898036678	0.30508784217808405	0.38373884957661114	0.16200179024335604	0.837998209756644	0.9108603991378458	0.11030928658515343	0.43359137789610214	0.5008481556005596	-0.36144890148842	-0.29419212378396253	0.2132448400055335	0.303877730610631	0.3950505353852172	0.2682189136009767	0.3822167737789046	0.49689373686958893	0.13303171608415076	0.16263241945534884	0.190662325688372	0.8093376743116281	0.8373675805446512	0.8669682839158492	0.8297576428231339	0.9107727759869595	0.9549708998609626	0.08205547970090206	0.11038306005772094	0.14015139012259512	0.2648932786198307	0.43388511720862943	0.6582588891754418	0.4093807111069774	0.50107030283455	0.5846351514435458	0.06458913782701055	0.3032133147376962	0.5699439557741558	0.08124008242326039	0.3813810728840403	0.7168743151169348	0.0725925108714087	0.16267144848761336	0.22825043836794	0.77174956163206	0.8373285515123867	0.9274074891285913	0.7147676597971475	0.908099039697086	0.9640636075908666	0.03220618186095183	0.1105821652774213	0.20033814617333298	0.2233398909380593	0.4427833463773223	0.8624826496464704	0.20533786295002768	0.5016694508748958	0.72260387149096
Cochrane DTA Reference Dataset	CD009323	Diagnostic accuracy of laparoscopy following computed tomography (CT) scanning for assessing the resectability with curative intent in pancreatic and periampullary cancer	legacy:CD009323:1	All	16	1.0	continuity-corrected bivariate REML	manifest source_sheet where recorded; otherwise all group-matched rows	Cochrane DTA Reference Dataset|CD009323|legacy:CD009323:1	0.42.0	canonical	20000	2710045486	0.25	0.8112781244591328	0.6148375638421202	0.98099898036678	0.3107698190654093	0.383061997724387	0.16796015568544503	0.8320398443145549	0.9151538966681851	0.11572836288723096	0.4190286822005287	0.5169562318845451	-0.39224944225860414	-0.29432189257458774	0.21732308237094394	0.30952983834051784	0.4023783116498715	0.2678774095083977	0.38153356907888625	0.49598072414208283	0.13792890196475724	0.1686079884735626	0.19750939411294613	0.8024906058870539	0.8313920115264375	0.8620710980352427	0.8372595926452411	0.9150701004468871	0.9572395121686474	0.08622106685089333	0.11580528883026146	0.14679460799747726	0.2548088252979542	0.41931612880287134	0.6408253569916943	0.42372883366026304	0.5171818714445033	0.6017603357989137	0.06583863361002656	0.30883331766670685	0.5814353106388161	0.08115420794061248	0.380675021741282	0.7166904827200297	0.07468691887677743	0.16861132205299623	0.23703338409515226	0.7629666159048478	0.8313886779470038	0.9253130811232225	0.7256614553235734	0.9125127659835837	0.9658904822938352	0.033934697128262	0.11601289903771884	0.20914033281240427	0.21459960123130706	0.4280264468670417	0.8476215162617203	0.21375566440538782	0.5177904186036177	0.7398363005777925
Cochrane DTA Reference Dataset	CD009323	Diagnostic accuracy of laparoscopy following computed tomography (CT) scanning for assessing the resectability with curative intent in pancreatic and periampullary cancer	legacy:CD009323:1	All	16	1.0	continuity-corrected bivariate REML	manifest source_sheet where recorded; otherwise all group-matched rows	Cochrane DTA Reference Dataset|CD009323|legacy:CD009323:1	0.42.0	canonical	20000	2710045486	0.26	0.8267463724926178	0.6148375638421202	0.98099898036678	0.316085227687104	0.38232429945125207	0.17391852112753406	0.826081478872466	0.9191532078502894	0.12122561268137226	0.40515590950979496	0.532873620164348	-0.4215904629828229	-0.2938727523282698	0.22106219492993845	0.3148396119145185	0.4092520316319691	0.2673881643573977	0.3808176514464595	0.49501521294624534	0.1426943158563097	0.17456437754069548	0.20436557443235912	0.7956344255676409	0.8254356224593045	0.8573056841436903	0.8443058841073373	0.919073012165462	0.9593432036240629	0.0904600670327105	0.12130569143549269	0.15351136300507257	0.24529551438343403	0.4054370959438453	0.623908269364836	0.4380035994520709	0.5331024256760439	0.618558178029375	0.06703862480000904	0.31407543421687134	0.5922063015584608	0.08108729234322422	0.3798933320625798	0.7163095252211086	0.07688287044182612	0.1745441183230546	0.2457758716296405	0.7542241283703595	0.8254558816769454	0.9231171295581738	0.736016204779318	0.9166252278182339	0.9675829842886541	0.035703513840428726	0.12152180724663628	0.21798096637173545	0.20637188063669717	0.4139601886295551	0.8326986666026781	0.22223360866549127	0.5337194907187144	0.7564636324087362
Cochrane DTA Reference Dataset	CD009323	Diagnostic accuracy of laparoscopy following computed tomography (CT) scanning for assessing the resectability with curative intent in pancreatic and periampullary cancer	legacy:CD009323:1	All	16	1.0	continuity-corrected bivariate REML	manifest source_sheet where recorded; otherwise all group-matched rows	Cochrane DTA Reference Dataset|CD009323|legacy:CD009323:1	0.42.0	canonical	20000	2710045486	0.27	0.8414646362081757	0.6148375638421202	0.98099898036678	0.3210440776765818	0.381530089158918	0.17987688656962303	0.820123113430377	0.922887567175665	0.1268027398077422	0.3919220334513786	0.5486040278689448	-0.4495426027567971	-0.2928606083392309	0.22464270068962666	0.3197981240529014	0.41579948612757683	0.2669663002142502	0.3800493927991816	0.4941378023932896	0.14756084270264663	0.18054041093186568	0.21119750873989182	0.7888024912601082	0.8194595890681343	0.8524391572973533	0.8509368077289167	0.9228107646901087	0.961299327297866	0.0947744382128291	0.12688597073067176	0.16030288297056422	0.23630277357614982	0.3921970117333996	0.607490969328394	0.4522086124838175	0.5488356744713627	0.6350336547167069	0.0681797385349739	0.3190035862943099	0.6024650943461958	0.08102507889363808	0.37910516089162116	0.7159719712774095	0.07904171739886635	0.18050669344343212	0.2544499928776301	0.74555000712237	0.8194933065565679	0.9209582826011335	0.7458709517513961	0.9204662520440767	0.9691554130283128	0.03751405810389684	0.1271105901021694	0.22686029930014323	0.1986098950191164	0.40053418750653824	0.817757158376274	0.23077576874346195	0.5494603802833857	0.7724978189127547
Cochrane DTA Reference Dataset	CD009323	Diagnostic accuracy of laparoscopy following computed tomography (CT) scanning for assessing the resectability with curative intent in pancreatic and periampullary cancer	legacy:CD009323:1	All	16	1.0	continuity-corrected bivariate REML	manifest source_sheet where recorded; otherwise all group-matched rows	Cochrane DTA Reference Dataset|CD009323|legacy:CD009323:1	0.42.0	canonical	20000	2710045486	0.28	0.8554508105601306	0.6148375638421202	0.98099898036678	0.3256556792738574	0.38068311497726576	0.18583525201171205	0.814164747988288	0.9263824597980141	0.13246149798389178	0.37928084573577925	0.5641504141153958	-0.47616996482435137	-0.2913003964447348	0.22784997705899235	0.32438103462829626	0.4216696719884037	0.26635076411909775	0.37919308816353636	0.49292100350259016	0.15241120519556642	0.1865028447485264	0.21806975030802445	0.7819302496919756	0.8134971552514736	0.8475887948044336	0.8571880399013048	0.9263088602137124	0.9631228842210958	0.09916620860901453	0.1325478793924833	0.16717042320623782	0.22778592567484163	0.3795496827520996	0.5915559708148102	0.4663469515120226	0.5643845779237016	0.651190791152928	0.069152626354918	0.3235962633882191	0.6124007209027593	0.08083764197924877	0.3782757107639366	0.7158806951176685	0.08096402119515463	0.1864564617002768	0.2632478396266966	0.7367521603733034	0.8135435382997231	0.9190359788048452	0.7552610581013293	0.9240618539303795	0.9706201085432291	0.039367824113820726	0.1327809974653007	0.23577858626145298	0.1912724471908304	0.3877027292390783	0.8028325549242163	0.239386140157672	0.5650160500635752	0.7879494548519773
Cochrane DTA Reference Dataset	CD009323	Diagnostic accuracy of laparoscopy following computed tomography (CT) scanning for assessing the resectability with curative intent in pancreatic and periampullary cancer	legacy:CD009323:1	All	16	1.0	continuity-corrected bivariate REML	manifest source_sheet where recorded; otherwise all group-matched rows	Cochrane DTA Reference Dataset|CD009323|legacy:CD009323:1	0.42.0	canonical	20000	2710045486	0.29000000000000004	0.8687212463394046	0.6148375638421202	0.98099898036678	0.3299287098845597	0.37978662462188517	0.19179361745380108	0.8082063825461989	0.9296602039281322	0.13820369264332097	0.3671904257302855	0.5795150428459519	-0.5015308206091191	-0.2892062034934527	0.2308021087867144	0.32859269965286686	0.4272713321597318	0.2656802855452914	0.3782487202166199	0.491839394926919	0.15719293444287025	0.19248901547769842	0.22501653221581508	0.7749834677841849	0.8075109845223016	0.8428070655571297	0.8630912850238012	0.9295896322184936	0.9648269088197589	0.10363747986958571	0.13829322175238257	0.1741152672849965	0.21970534658277052	0.3674531995925292	0.5760854053056333	0.4804212061138291	0.5797514004653217	0.667032737177914	0.070104836523968	0.327817501974598	0.6217942430315923	0.08069888565448809	0.3773563768078046	0.7157580704416899	0.08302694784746573	0.19240294161732818	0.27193481284123133	0.7280651871587687	0.8075970583826718	0.9169730521525341	0.764218627943489	0.9274348271750326	0.9719877759439781	0.04126637826672852	0.1385348306866661	0.2447360841588459	0.18432314478702877	0.37542426963850795	0.7879541812917474	0.24806865934702962	0.5803887658533542	0.8028279087606913
Cochrane DTA Reference Dataset	CD009323	Diagnostic accuracy of laparoscopy following computed tomography (CT) scanning for assessing the resectability with curative intent in pancreatic and periampullary cancer	legacy:CD009323:1	All	16	1.0	continuity-corrected bivariate REML	manifest source_sheet where recorded; otherwise all group-matched rows	Cochrane DTA Reference Dataset|CD009323|legacy:CD009323:1	0.42.0	canonical	20000	2710045486	0.3	0.8812908992306927	0.6148375638421202	0.98099898036678	0.33387127233899433	0.378843435953374	0.19775198289589002	0.80224801710411	0.9327404279417194	0.1440311828559732	0.35561267205515545	0.5946995264283357	-0.5256782271755372	-0.286591372802357	0.23356686246096406	0.33255194460609727	0.43246048332119935	0.265028111222812	0.3773463959475726	0.4907125260214397	0.16201995750338946	0.19845919170435422	0.2318950998282708	0.7681049001717292	0.8015408082956458	0.8379800424966105	0.8686748133064959	0.9326727227990547	0.9664227809601614	0.10819043042691098	0.1441238557136784	0.18113872784014473	0.2120257639471926	0.35586946920755136	0.56106134627514	0.49443350574084804	0.5949377545119763	0.6825618306767126	0.07106827051999468	0.3317167734821541	0.6304616896957633	0.08064110338825972	0.37639872801559665	0.715384318896421	0.08507556412517234	0.19831897796420278	0.28072385546837425	0.7192761445316257	0.8016810220357973	0.9149244358748277	0.7727728743533072	0.9306052276044894	0.9732677475019581	0.043211363574925096	0.1443739445144432	0.2537330521595275	0.17772971204321314	0.363660990202705	0.7731461541944901	0.25682721979372825	0.5955801402388099	0.8171414348160115
Cochrane DTA Reference Dataset	CD009323	Diagnostic accuracy of laparoscopy following computed tomography (CT) scanning for assessing the resectability with curative intent in pancreatic and periampullary cancer	legacy:CD009323:1	All	16	1.0	continuity-corrected bivariate REML	manifest source_sheet where recorded; otherwise all group-matched rows	Cochrane DTA Reference Dataset|CD009323|legacy:CD009323:1	0.42.0	canonical	20000	2710045486	0.31	0.8931734583778568	0.6148375638421202	0.98099898036678	0.33749094610211766	0.37785599531255015	0.20371034833797905	0.7962896516620209	0.9356404637570517	0.14994588333495174	0.34451288964062576	0.6097048611730433	-0.548660568737231	-0.28346859720481343	0.23614417417276565	0.33612299898232	0.4373807256758686	0.2643878095097458	0.3763244371286762	0.4896929275867878	0.16677784853255168	0.20440254391275786	0.2387413245707383	0.7612586754292617	0.7955974560872421	0.8332221514674483	0.873963913495558	0.9355754762262165	0.9679204804062991	0.11282731903637891	0.15004169475463325	0.18824214739248857	0.2047156697930996	0.3447638025597858	0.5464660426799691	0.5083855427750934	0.6099446360189464	0.6977796507013163	0.071939740365675	0.3353029270555875	0.6383046335612274	0.08054397462316992	0.37540628184871305	0.7146480088206929	0.08703724106459063	0.20423687312108763	0.2894250574219383	0.7105749425780616	0.7957631268789123	0.9129627589354093	0.7809504376318978	0.9335907722647827	0.9744681958817364	0.04520450440878106	0.15030024908770667	0.262769751719723	0.17146341718493346	0.35237840412657895	0.7584282302684685	0.2656656862375181	0.6105911682587525	0.830897268781333
Cochrane DTA Reference Dataset	CD009323	Diagnostic accuracy of laparoscopy following computed tomography (CT) scanning for assessing the resectability with curative intent in pancreatic and periampullary cancer	legacy:CD009323:1	All	16	1.0	continuity-corrected bivariate REML	manifest source_sheet where recorded; otherwise all group-matched rows	Cochrane DTA Reference Dataset|CD009323|legacy:CD009323:1	0.42.0	canonical	20000	2710045486	0.32	0.9043814577244939	0.6148375638421202	0.98099898036678	0.34079483246547604	0.3768264260115935	0.20966871378006807	0.7903312862199319	0.9383756731386126	0.15594976653400913	0.3338594259108289	0.6245314559236466	-0.570522031813665	-0.2798500018008473	0.23842472872761053	0.3394127985188654	0.44174191326342616	0.2636329246814822	0.3752982722278041	0.48844645087581634	0.17154372947244137	0.21038008540122277	0.24568421333928525	0.7543157866607147	0.7896199145987772	0.8284562705275587	0.8789812758195832	0.9383132654118443	0.969328795718466	0.11755048851292299	0.15604871002211784	0.1954268992058446	0.19774682610714878	0.3341045512744304	0.532282084585893	0.5222785903852671	0.6247724531055956	0.7126870617888598	0.0726288084685623	0.3385742923993803	0.6455693526911928	0.08030771512200503	0.3743711124410535	0.7138241802474634	0.08908506490778673	0.21019442309297687	0.2982493452394088	0.7017506547605911	0.7898055769070231	0.9109149350922132	0.788775662432433	0.93640717068095	0.97559630882716	0.047247611595677336	0.15631571201975086	0.2718464466100045	0.16549859332629205	0.3415450075115292	0.7438165074864592	0.2745879072866441	0.6254222561218574	0.8441017105483275
Cochrane DTA Reference Dataset	CD009323	Diagnostic accuracy of laparoscopy following computed tomography (CT) scanning for assessing the resectability with curative intent in pancreatic and periampullary cancer	legacy:CD009323:1	All	16	1.0	continuity-corrected bivariate REML	manifest source_sheet where recorded; otherwise all group-matched rows	Cochrane DTA Reference Dataset|CD009323|legacy:CD009323:1	0.42.0	canonical	20000	2710045486	0.33	0.9149263727797275	0.6148375638421202	0.98099898036678	0.34378959457615665	0.3757565688391469	0.21562707922215704	0.7843729207778429	0.940959719900759	0.16204486484063588	0.32362335022127625	0.6391791546425224	-0.5913030225584512	-0.27574721813720515	0.24044694484813667	0.34241032434324115	0.4457335678199267	0.26280469336304213	0.3742490483719808	0.4871797131234722	0.17618573088012357	0.21631022862500132	0.25265101489799363	0.7473489851020064	0.7836897713749986	0.8238142691198763	0.8837473173903484	0.9408997642522952	0.9706554968338061	0.1223623696780876	0.16214693252063284	0.20269438817210575	0.19109384664214452	0.32386278744940666	0.5184925180886342	0.5361135158118473	0.6394210486716911	0.7272842507410363	0.07324712409216111	0.34163850212615027	0.6524567439693937	0.0800579437552137	0.373405458942215	0.7131248627002639	0.09104903089775415	0.21615343602058584	0.30706608223144455	0.6929339177685554	0.7838465639794141	0.9089509691022458	0.7962708398211326	0.9390684013648586	0.9766584331928543	0.04934258790729614	0.16242236057615267	0.2809634029409556	0.15981223547927823	0.3311319707652197	0.7293240073285903	0.28359772666838273	0.6400732439056817	0.856760195322546
Cochrane DTA Reference Dataset	CD009323	Diagnostic accuracy of laparoscopy following computed tomography (CT) scanning for assessing the resectability with curative intent in pancreatic and periampullary cancer	legacy:CD009323:1	All	16	1.0	continuity-corrected bivariate REML	manifest source_sheet where recorded; otherwise all group-matched rows	Cochrane DTA Reference Dataset|CD009323|legacy:CD009323:1	0.42.0	canonical	20000	2710045486	0.34	0.9248187049730301	0.6148375638421202	0.98099898036678	0.34648149301584497	0.3746480160410999	0.22158544466424607	0.778414555335754	0.9434047981945418	0.16823327286987094	0.3137781712347771	0.6536472537293814	-0.611040533738253	-0.2711714512436487	0.24248930157459953	0.34511224700071136	0.44928823297825216	0.2622019864765507	0.373167459897749	0.4858122252094312	0.18099848971408508	0.22224237455943285	0.25955034378020425	0.7404496562197957	0.7777576254405671	0.8190015102859148	0.8882804599001238	0.943347176036663	0.97190747848779	0.12726548553160616	0.16833845540180342	0.2100460517270594	0.18473384156105668	0.31401202132857153	0.5050809223395946	0.5498907895739491	0.6538897177435306	0.741570756887002	0.07379759750018891	0.34442543435765804	0.6587507975481129	0.07979682623562531	0.37242481418853035	0.7123026318626672	0.09307790293508243	0.22208242115974777	0.31583504099957577	0.6841649590004242	0.7779175788402521	0.9069220970649174	0.8034564193423379	0.9415869438461604	0.9776601944187304	0.05149143397020885	0.16862228395263948	0.29012088918917806	0.15438365988419614	0.3211128655376416	0.714961159653966	0.29269899331237126	0.6545434229774172	0.8688773551188799
Cochrane DTA Reference Dataset	CD009323	Diagnostic accuracy of laparoscopy following computed tomography (CT) scanning for assessing the resectability with curative intent in pancreatic and periampullary cancer	legacy:CD009323:1	All	16	1.0	continuity-corrected bivariate REML	manifest source_sheet where recorded; otherwise all group-matched rows	Cochrane DTA Reference Dataset|CD009323|legacy:CD009323:1	0.42.0	canonical	20000	2710045486	0.35000000000000003	0.934068055375491	0.6148375638421202	0.98099898036678	0.3488764175279083	0.37350213993525516	0.2275438101063351	0.7724561898936649	0.9457218249275983	0.17451714986427289	0.30429958749990377	0.6679345146617226	-0.6297684678755873	-0.2661335407137684	0.24414863355293098	0.347524342773199	0.45255788098570177	0.26138206113341966	0.372054627896996	0.4845020428450212	0.18584397860299806	0.2282060129784774	0.26642427593810647	0.7335757240618934	0.7717939870215227	0.8141560213970018	0.8925973675797758	0.9456664259723548	0.9730908800670022	0.13226245566253364	0.17462543635976974	0.21748336079821334	0.1786461141552916	0.3045279521181484	0.4920314582832209	0.5636104909813707	0.6681772201395817	0.7555454966587594	0.07432511795324294	0.34680140771026047	0.6646660777709064	0.07957141615700003	0.37128066388144265	0.7115820672228361	0.09517911210937882	0.22807995511532478	0.32449558832822034	0.6755044116717797	0.7719200448846752	0.9048208878906211	0.8103511953364907	0.9439739743550214	0.9786065961972477	0.053696254638353	0.17491763565813928	0.2993191762236455	0.1491942146590229	0.3114634229662494	0.7007362078287235	0.30189557041956655	0.6688315487276324	0.880457071932068
Cochrane DTA Reference Dataset	CD009323	Diagnostic accuracy of laparoscopy following computed tomography (CT) scanning for assessing the resectability with curative intent in pancreatic and periampullary cancer	legacy:CD009323:1	All	16	1.0	continuity-corrected bivariate REML	manifest source_sheet where recorded; otherwise all group-matched rows	Cochrane DTA Reference Dataset|CD009323|legacy:CD009323:1	0.42.0	canonical	20000	2710045486	0.36000000000000004	0.9426831892554923	0.6148375638421202	0.98099898036678	0.3509799153963459	0.37232011708359947	0.23350217554842406	0.7664978244515759	0.9479206027237255	0.1808987222058275	0.295165267054831	0.6820391724262995	-0.6475179222006613	-0.2606440168291928	0.24561065612558317	0.34963328712413483	0.45545988760892603	0.26054421986623133	0.37089161142277977	0.48315265701156385	0.1905349007451065	0.23417289797525304	0.2733440742997421	0.7266559257002578	0.7658271020247469	0.8094650992548935	0.8967131518976932	0.9478673242368405	0.9742111862913744	0.13735600091613748	0.18101010013823063	0.2250078207859416	0.17281190092778057	0.29538824778160006	0.47932889633608633	0.5772723102453637	0.6822817889251995	0.7692067831525506	0.07478545548672128	0.34887856025074465	0.6697583086403208	0.07933254389079004	0.37009099581618743	0.710480802324776	0.09715475644073106	0.23395879473923173	0.3332359221008769	0.6667640778991231	0.7660412052607684	0.9028452435592689	0.816972471085665	0.9462395316306471	0.9795021040614899	0.05595926587006457	0.18131063600872255	0.3085585373324114	0.1442270329344849	0.3021613194467222	0.6866555482259608	0.3111913436363084	0.6829358490878858	0.891502523706243
Cochrane DTA Reference Dataset	CD009323	Diagnostic accuracy of laparoscopy following computed tomography (CT) scanning for assessing the resectability with curative intent in pancreatic and periampullary cancer	legacy:CD009323:1	All	16	1.0	continuity-corrected bivariate REML	manifest source_sheet where recorded; otherwise all group-matched rows	Cochrane DTA Reference Dataset|CD009323|legacy:CD009323:1	0.42.0	canonical	20000	2710045486	0.37	0.9506720926870659	0.6148375638421202	0.98099898036678	0.35279721690321675	0.37110294876337296	0.23946054099051306	0.7605394590094869	0.9500099585534518	0.18738028604593132	0.2863546523965952	0.695958940112281	-0.6643174402904707	-0.2547131525747849	0.2469197307445309	0.3514499324150121	0.45794787057724917	0.25973175466486514	0.36968575718010416	0.4817095969261744	0.19541934586469414	0.24014934363965607	0.2803590299750608	0.7196409700249392	0.759850656360344	0.8045806541353057	0.9006415482994445	0.9499587046887894	0.9752733122103798	0.14254894833401566	0.18749474115526046	0.23262097257932504	0.1672141479568636	0.2865723501626296	0.4669586284650843	0.5908755474067829	0.6962011350275357	0.7825523412235503	0.07518092928978136	0.35073357671697875	0.6748318176852328	0.07908187257005006	0.3689322316442818	0.7098470891028544	0.09915441454739114	0.23989321358161844	0.3420560792834087	0.6579439207165912	0.7601067864183815	0.9008455854526088	0.8233362038051466	0.9483926580444948	0.9803507158411839	0.058282802156896456	0.18780357473850384	0.31783924824967436	0.13946682134090174	0.293185986575919	0.6727240155023567	0.3205902284248644	0.6968540292044729	0.902016224032757
Cochrane DTA Reference Dataset	CD009323	Diagnostic accuracy of laparoscopy following computed tomography (CT) scanning for assessing the resectability with curative intent in pancreatic and periampullary cancer	legacy:CD009323:1	All	16	1.0	continuity-corrected bivariate REML	manifest source_sheet where recorded; otherwise all group-matched rows	Cochrane DTA Reference Dataset|CD009323|legacy:CD009323:1	0.42.0	canonical	20000	2710045486	0.38	0.9580420222262995	0.6148375638421202	0.98099898036678	0.3543332582273728	0.36985147833491966	0.24541890643260206	0.754581093567398	0.9519978621702821	0.19396421005997752	0.2778487876228243	0.7096910099551508	-0.6801932346034752	-0.24835101227114875	0.24807841541282977	0.35301455465443576	0.4602974777620139	0.258943146185117	0.3684750214130482	0.48045645919828645	0.2001686110506459	0.24610461882691248	0.28730286828724244	0.7126971317127575	0.7538953811730875	0.799831388949354	0.9043950693443625	0.9519485433748847	0.9762816752921784	0.14784423638628957	0.1940817262524055	0.24032439360812663	0.16183731774949875	0.2780613022509164	0.45490666879323116	0.6044191082367368	0.709932448300058	0.7955793185576463	0.07550185902431418	0.3523149236002266	0.6791769725978984	0.078808504504701	0.36774474963166714	0.7089219020055362	0.10117998500511681	0.2458438554957031	0.35082356596213077	0.649176434037869	0.7541561445042969	0.8988200149948831	0.8294571330388749	0.9504415202219918	0.9811560213322009	0.060669324556575206	0.19439881373395237	0.3271615871832086	0.13489967805259895	0.2845184423139552	0.658945122908477	0.33009617669756786	0.7105832725587327	0.9120000563470799
Cochrane DTA Reference Dataset	CD009323	Diagnostic accuracy of laparoscopy following computed tomography (CT) scanning for assessing the resectability with curative intent in pancreatic and periampullary cancer	legacy:CD009323:1	All	16	1.0	continuity-corrected bivariate REML	manifest source_sheet where recorded; otherwise all group-matched rows	Cochrane DTA Reference Dataset|CD009323|legacy:CD009323:1	0.42.0	canonical	20000	2710045486	0.39	0.9647995485050872	0.6148375638421202	0.98099898036678	0.355592702094386	0.3685664059911311	0.25137727187469106	0.748622728125309	0.9538915277032604	0.20065293833348527	0.26963016496785913	0.723232051051662	-0.6951693835372281	-0.2415674974534252	0.24899398166375367	0.3542769545286009	0.46219502770101445	0.2580784599760214	0.36720265373002803	0.4790580887161116	0.2049106316705477	0.2520511918329058	0.2942859652038889	0.7057140347961111	0.7479488081670942	0.7950893683294522	0.9079851378364591	0.9538440601843421	0.9772402568359286	0.15324492051621647	0.20077349757497773	0.24811969893240945	0.15666722182571732	0.2698375948184001	0.4431596458608096	0.6179014972099198	0.7234723952573282	0.8082842930783506	0.07577950329870112	0.35361687776088824	0.6832184975100165	0.07854429805250011	0.3665184942393489	0.7081455402509592	0.10338655039577248	0.25175183304990734	0.359596852238208	0.640403147761792	0.7482481669500927	0.8966134496042274	0.8353488946335038	0.9523935125553311	0.9819212530582024	0.06312142938820275	0.20109878989847085	0.3365258348421636	0.1305129356585908	0.27614114077599594	0.6453212651789477	0.33971318276014495	0.7241202387554766	0.9214553032656395
Cochrane DTA Reference Dataset	CD009323	Diagnostic accuracy of laparoscopy following computed tomography (CT) scanning for assessing the resectability with curative intent in pancreatic and periampullary cancer	legacy:CD009323:1	All	16	1.0	continuity-corrected bivariate REML	manifest source_sheet where recorded; otherwise all group-matched rows	Cochrane DTA Reference Dataset|CD009323|legacy:CD009323:1	0.42.0	canonical	20000	2710045486	0.4	0.9709505944546686	0.6148375638421202	0.98099898036678	0.3565799564434179	0.36724830128322844	0.2573356373167801	0.7426643626832199	0.9556975011358498	0.2074489933871617	0.26168258831977875	0.7365782039074482	-0.7092680061348898	-0.23437239054722037	0.24971732912839728	0.3552939128628176	0.4636294297807934	0.257188502231311	0.3659237811810263	0.477500536514105	0.20971588555180146	0.2579935027760516	0.30127599446774356	0.6987240055322564	0.7420064972239484	0.7902841144481985	0.9114222029338137	0.9556518063822967	0.9781526545076761	0.15875417901920652	0.2075725755909112	0.25600854237137843	0.15169087510694357	0.2618850300173253	0.43170478891284425	0.631320807602248	0.7368171136419528	0.8206632769750567	0.07595933650973052	0.35462135317049115	0.6867192590786406	0.07823192749821925	0.36523109949756316	0.7072648835076252	0.10532933784694437	0.25771691456559215	0.36840224094559804	0.631597759054402	0.7422830854344078	0.8946706621530556	0.8410241221461378	0.9542553463731386	0.9826493296382257	0.06564185765428604	0.20790601815454185	0.34593227446524016	0.12629502497642597	0.26803783838939693	0.6318538901791497	0.34944528859016105	0.7374610581422789	0.9303826715961426
Cochrane DTA Reference Dataset	CD009323	Diagnostic accuracy of laparoscopy following computed tomography (CT) scanning for assessing the resectability with curative intent in pancreatic and periampullary cancer	legacy:CD009323:1	All	16	1.0	continuity-corrected bivariate REML	manifest source_sheet where recorded; otherwise all group-matched rows	Cochrane DTA Reference Dataset|CD009323|legacy:CD009323:1	0.42.0	canonical	20000	2710045486	0.41000000000000003	0.976500468757824	0.6148375638421202	0.98099898036678	0.35729919133979715	0.3658976137454459	0.26329400275886905	0.736705997241131	0.9574217359068877	0.21435497934876066	0.2539910516230024	0.749725071927832	-0.7225094171348216	-0.22677539682999204	0.2502167928403522	0.3559800939384984	0.46484235537893	0.25623827212151284	0.3645467722010719	0.47602880925417423	0.21449130966182006	0.263953032943155	0.30829203315005954	0.6917079668499404	0.736046967056845	0.7855086903381799	0.9147158417224741	0.9573777402588195	0.9790221274614226	0.16437531928001187	0.21448156225601966	0.2639926176731041	0.14689636885180435	0.2541885998484182	0.42052991000960976	0.6446747087204685	0.7499622039345314	0.8327117175779494	0.0760340170089196	0.35532122354163753	0.6896086852724064	0.07786377932377249	0.36387204605608703	0.7062041518010086	0.10721535853782435	0.26368935219940726	0.3772354793241601	0.6227645206758399	0.7363106478005927	0.8927846414621755	0.8464945372730022	0.9560331270333491	0.9833428929869709	0.06823350526147703	0.21482309459121063	0.3553811918492478	0.12223535660667006	0.26019347443924046	0.6185436443836143	0.35929658845792245	0.7506013233712318	0.9387823134654987
Cochrane DTA Reference Dataset	CD009323	Diagnostic accuracy of laparoscopy following computed tomography (CT) scanning for assessing the resectability with curative intent in pancreatic and periampullary cancer	legacy:CD009323:1	All	16	1.0	continuity-corrected bivariate REML	manifest source_sheet where recorded; otherwise all group-matched rows	Cochrane DTA Reference Dataset|CD009323|legacy:CD009323:1	0.42.0	canonical	20000	2710045486	0.42000000000000004	0.9814538950336537	0.6148375638421202	0.98099898036678	0.3577543543309283	0.3645146818829029	0.2692523682009581	0.7307476317990419	0.9590696584735615	0.2213735852801181	0.24654163034742882	0.7626677099171486	-0.7349122646862248	-0.21878618511650505	0.2504499798400396	0.35645163043583494	0.4656338113153621	0.255182623562212	0.3631873409841757	0.4744326897794783	0.21929892554440533	0.26988601423280933	0.3152560483721977	0.6847439516278022	0.7301139857671907	0.7807010744555947	0.9178748483344217	0.9590272927343648	0.9798516352382474	0.1701117843938072	0.22150314433400659	0.27207365972686426	0.1422727594278423	0.24673437768309442	0.4096233833196788	0.6579604302306568	0.7629027178721961	0.8444244952525208	0.07611537707280684	0.3558103258455178	0.691863413060801	0.0775536960604725	0.36253391794152207	0.7049372533562337	0.10903974866306718	0.2696881454451637	0.38591557143156785	0.614084428568432	0.7303118545548363	0.8909602513369328	0.851771030661249	0.9577324208054074	0.9840043403473228	0.07089943412014665	0.22185269976518032	0.3648728753780499	0.11832421757456218	0.25259406427757425	0.6053904963714154	0.36927123287899627	0.7635360779694966	0.9466538439343714
Cochrane DTA Reference Dataset	CD009323	Diagnostic accuracy of laparoscopy following computed tomography (CT) scanning for assessing the resectability with curative intent in pancreatic and periampullary cancer	legacy:CD009323:1	All	16	1.0	continuity-corrected bivariate REML	manifest source_sheet where recorded; otherwise all group-matched rows	Cochrane DTA Reference Dataset|CD009323|legacy:CD009323:1	0.42.0	canonical	20000	2710045486	0.43	0.9858150371789197	0.6148375638421202	0.98099898036678	0.35794918441687307	0.3630997407396083	0.27521073364304705	0.724789266356953	0.9606462253576823	0.2285075886682928	0.23932138444420142	0.7754006096109964	-0.7464936527347183	-0.21041442756792328	0.2504950445558675	0.35664857506719744	0.4660142438711019	0.25409943560275	0.3617804168293162	0.47271975603525207	0.22401774545191439	0.275878969518925	0.322188043815638	0.677811956184362	0.724121030481075	0.7759822545480857	0.9209073123559507	0.9606054244436508	0.9806438714219617	0.1759671601990142	0.22864009688012638	0.28025344581992806	0.13780997065180442	0.23950942126217645	0.3989741226213015	0.6711747435137062	0.7756331440004177	0.8557959184409706	0.07614021851960154	0.3560410699962058	0.6936451250184016	0.07723580554978138	0.36116417032456605	0.7036260341528032	0.11119282985863084	0.2755789380768329	0.39460372252370335	0.6053962774762965	0.724421061923167	0.8888071701413689	0.8568637342762986	0.9593583130854824	0.9846358519736957	0.07364288421223607	0.22899760216433737	0.37440761605190287	0.11455268085057231	0.24522660369198607	0.5923938418018684	0.37937343186912936	0.7762598019440429	0.9539963554037018
Cochrane DTA Reference Dataset	CD009323	Diagnostic accuracy of laparoscopy following computed tomography (CT) scanning for assessing the resectability with curative intent in pancreatic and periampullary cancer	legacy:CD009323:1	All	16	1.0	continuity-corrected bivariate REML	manifest source_sheet where recorded; otherwise all group-matched rows	Cochrane DTA Reference Dataset|CD009323|legacy:CD009323:1	0.42.0	canonical	20000	2710045486	0.44	0.9895875212220556	0.6148375638421202	0.98099898036678	0.3578872247846111	0.36165292822473255	0.2811690990851361	0.7188309009148639	0.9621559729386148	0.2357598590903353	0.23231827141488684	0.7879176822279997	-0.7572692498071688	-0.20166983899405588	0.25039758497462955	0.3565444517372698	0.4661237124712408	0.253032278201538	0.3602960264666313	0.47102828448727607	0.22879245245580845	0.28181853892412656	0.32914486283473876	0.6708551371652612	0.7181814610758734	0.7712075475441915	0.9238206879984847	0.9621166755619628	0.98140129285778	0.1819451827520543	0.235895286897987	0.2885337969406936	0.13349870779516512	0.23250168579976532	0.38857155778261127	0.6843139399380364	0.7881473902449281	0.8668197159372111	0.07610655425230822	0.3560390095481811	0.6951731930799927	0.07690735040628156	0.3597852659949708	0.7024878327300585	0.1132722311546569	0.2815339157161604	0.4033268335616734	0.5966731664383266	0.7184660842838395	0.8867277688453431	0.8617820863365717	0.9609154592272943	0.9852394151398814	0.0764672867273851	0.23626066184310907	0.3839857075171957	0.11091252590423949	0.23807898312093934	0.5795525927456774	0.38960745745316155	0.7887663944081349	0.9608084290640235
Cochrane DTA Reference Dataset	CD009323	Diagnostic accuracy of laparoscopy following computed tomography (CT) scanning for assessing the resectability with curative intent in pancreatic and periampullary cancer	legacy:CD009323:1	All	16	1.0	continuity-corrected bivariate REML	manifest source_sheet where recorded; otherwise all group-matched rows	Cochrane DTA Reference Dataset|CD009323|legacy:CD009323:1	0.42.0	canonical	20000	2710045486	0.45	0.9927744539878083	0.6148375638421202	0.98099898036678	0.3575718344359827	0.3601742903432665	0.2871274645272251	0.712872535472775	0.9636030610464987	0.24313336206184258	0.22552106829916616	0.8002122379918797	-0.7672533856886421	-0.1925622159959286	0.25024029640531037	0.3562543266028633	0.4659800880050533	0.2520615789418605	0.35884719351092237	0.46937155376358597	0.23353743061009594	0.28772853901782364	0.33610953674301924	0.6638904632569808	0.7122714609821763	0.766462569389904	0.9266218552770707	0.9635652094280496	0.9821261451017742	0.18804974627677146	0.24327167717961584	0.2969165791301867	0.1293303816509892	0.2256999459989142	0.3784056107955735	0.6973738059018375	0.8004387634548197	0.8774890264455579	0.07605411370519978	0.35576453871356006	0.6963228664802524	0.07660764577463006	0.35835384087948036	0.7013907979634653	0.11528172137325093	0.28746527985431847	0.4121627796032336	0.5878372203967663	0.7125347201456815	0.8847182786267491	0.866534889691234	0.962408129058731	0.9858168450283945	0.07937627837931777	0.24364483423968103	0.3936074460965956	0.10739616874262077	0.23113991056988742	0.5668652537656429	0.39997764535895475	0.8010491531813454	0.9670881435911589
Cochrane DTA Reference Dataset	CD009323	Diagnostic accuracy of laparoscopy following computed tomography (CT) scanning for assessing the resectability with curative intent in pancreatic and periampullary cancer	legacy:CD009323:1	All	16	1.0	continuity-corrected bivariate REML	manifest source_sheet where recorded; otherwise all group-matched rows	Cochrane DTA Reference Dataset|CD009323|legacy:CD009323:1	0.42.0	canonical	20000	2710045486	0.46	0.9953784388202257	0.6148375638421202	0.98099898036678	0.35700619882308093	0.3586637854505099	0.2930858299693141	0.7069141700306859	0.964991311238032	0.2506311630801429	0.21891930154004038	0.8122769625399557	-0.7764591372801853	-0.18310147628026996	0.24971941506405076	0.35568026790541263	0.4655848251719934	0.25087886709705226	0.35733169821016353	0.4677465444437683	0.23828055801803535	0.2936879887389485	0.3430965895924363	0.6569034104075637	0.7063120112610515	0.7617194419819645	0.9293171742535804	0.964954850846345	0.9828204846564382	0.19428491162406822	0.25077233033959645	0.30540370488402696	0.1252970413056719	0.21909372593933096	0.36846667178851267	0.7103495944583741	0.8124999458332196	0.8877963854393512	0.07589317808475717	0.35523436605750147	0.6970173716369491	0.0762455515660051	0.3568837260314215	0.7002536366601334	0.11727225663064271	0.29336461055402785	0.4209045812085946	0.5790954187914051	0.706635389445972	0.8827277433693571	0.8711303644006293	0.9638402459807669	0.9863698029638979	0.08237371702808387	0.2511531741857793	0.40327313081960686	0.10399660012866331	0.22439884222671097	0.5543299867461852	0.41048839580473484	0.8131007512802275	0.9728330812504518
Cochrane DTA Reference Dataset	CD009323	Diagnostic accuracy of laparoscopy following computed tomography (CT) scanning for assessing the resectability with curative intent in pancreatic and periampullary cancer	legacy:CD009323:1	All	16	1.0	continuity-corrected bivariate REML	manifest source_sheet where recorded; otherwise all group-matched rows	Cochrane DTA Reference Dataset|CD009323|legacy:CD009323:1	0.42.0	canonical	20000	2710045486	0.47000000000000003	0.9974015885677396	0.6148375638421202	0.98099898036678	0.3561933395909078	0.3571212876273824	0.29904419541140315	0.7009558045885969	0.9663242404964514	0.2582564318736914	0.21250318381833455	0.8241038900998263	-0.7848984047494051	-0.17329769846791332	0.24902825453668662	0.35490978394944556	0.46472293115708707	0.24967701815503332	0.35583438809145373	0.4659336183978064	0.2431116717687581	0.29961670913961314	0.35008600961257386	0.6499139903874261	0.7003832908603869	0.7568883282312419	0.931912533244836	0.9662891198105529	0.9834861984561175	0.20065491528037163	0.2584004130548133	0.31399713460707507	0.12139131446421333	0.21267323592987974	0.35874557532692714	0.7232359932973416	0.8243229681375696	0.8977337093038663	0.07568886507410627	0.3545349096200568	0.6971847268234825	0.07588604824942664	0.35545853714667325	0.6990010190625763	0.11921391644803286	0.29933003567924105	0.4297457799372954	0.5702542200627045	0.7006699643207589	0.880786083551967	0.8755761951801313	0.9652154214026195	0.9868998123764889	0.08546369874926617	0.2587888401204449	0.4129830634535502	0.10070733087641114	0.21784591990033225	0.5419446661456295	0.421144173262909	0.8249132101824481	0.9780403315348292
Cochrane DTA Reference Dataset	CD009323	Diagnostic accuracy of laparoscopy following computed tomography (CT) scanning for assessing the resectability with curative intent in pancreatic and periampullary cancer	legacy:CD009323:1	All	16	1.0	continuity-corrected bivariate REML	manifest source_sheet where recorded; otherwise all group-matched rows	Cochrane DTA Reference Dataset|CD009323|legacy:CD009323:1	0.42.0	canonical	20000	2710045486	0.48000000000000004	0.998845535995202	0.6148375638421202	0.98099898036678	0.3551361235151197	0.35554658925444266	0.3050025608534921	0.6949974391465079	0.9676050909814475	0.26601244687005154	0.2062635570628828	0.8356843732811485	-0.7925819789323192	-0.16316116271405345	0.24815742703387406	0.3539080077897428	0.46358383053228047	0.24844424697420492	0.3543170540749584	0.4641196399505232	0.24791436752724838	0.30551835585182197	0.3571357483220711	0.6428642516779289	0.694481644148178	0.7520856324727514	0.9344133917647728	0.9675712612746701	0.9841250209911163	0.20716417896692513	0.2661592005221378	0.3226988781230832	0.1176063543486014	0.2064293155330975	0.3492335772238881	0.7360270888121762	0.8358991794967343	0.9072922767171211	0.07545250375139857	0.3535129311936449	0.6970795923256027	0.07553971162940756	0.3539215208499896	0.6978852757559415	0.12115593733283599	0.3052408462892285	0.43854156937243155	0.5614584306275683	0.6947591537107716	0.878844062667164	0.8798795742834614	0.9665369851495076	0.9874082728178942	0.08865057650896259	0.2665550985200121	0.42273754853496676	0.09752234328692974	0.2114719145149859	0.5297069260762297	0.4319495050545664	0.8364778697124167	0.9827064924286301
Cochrane DTA Reference Dataset	CD009323	Diagnostic accuracy of laparoscopy following computed tomography (CT) scanning for assessing the resectability with curative intent in pancreatic and periampullary cancer	legacy:CD009323:1	All	16	1.0	continuity-corrected bivariate REML	manifest source_sheet where recorded; otherwise all group-matched rows	Cochrane DTA Reference Dataset|CD009323|legacy:CD009323:1	0.42.0	canonical	20000	2710045486	0.49	0.9997114417528099	0.6148375638421202	0.98099898036678	0.3538372707123373	0.35393940284603403	0.3109609262955811	0.689039073704419	0.9688368563588244	0.2739025998956941	0.20019184094180514	0.8470090492934095	-0.7995196008110048	-0.15270239245940043	0.24711707416041123	0.35262558080163053	0.46208966309531124	0.24718840241253712	0.352727363191289	0.4622230413659387	0.25269334261389975	0.3114356437934769	0.36417539255804765	0.6358246074419523	0.6885643562065231	0.7473066573861	0.9368248188597271	0.968804271501564	0.9847385493977229	0.21381731987561212	0.27405208114723634	0.33151099624179226	0.1139357923315657	0.20035338206776604	0.33992233201356103	0.74871632593668	0.8472192136561552	0.9164627071918544	0.07516139946223131	0.35216718002477493	0.696429438608161	0.07518309416410163	0.3522688301009286	0.6966304570717928	0.12320483880338216	0.3111521375924327	0.44733907984032817	0.5526609201596717	0.6888478624075672	0.8767951611966176	0.8840472403288504	0.9678080123820372	0.9878964723021266	0.09193898062359017	0.274455328557345	0.43253689340145735	0.09443604792788408	0.20526817498682115	0.5176142003938133	0.44290897859561124	0.8477853543604996	0.9868276693584274
Cochrane DTA Reference Dataset	CD009323	Diagnostic accuracy of laparoscopy following computed tomography (CT) scanning for assessing the resectability with curative intent in pancreatic and periampullary cancer	legacy:CD009323:1	All	16	1.0	continuity-corrected bivariate REML	manifest source_sheet where recorded; otherwise all group-matched rows	Cochrane DTA Reference Dataset|CD009323|legacy:CD009323:1	0.42.0	canonical	20000	2710045486	0.5	1.0	0.6148375638421202	0.98099898036678	0.35229936219151403	0.35229936219151403	0.3169192917376701	0.6830807082623299	0.9700223051600341	0.28193040112176776	0.19427998622586806	0.8580678023626496	-0.8057200137741319	-0.14193219763735043	0.24600443794764737	0.3511566986760325	0.46033854730729545	0.24600443794764737	0.3511566986760325	0.46033854730729545	0.2574792381832973	0.3174142030783176	0.37121464683151906	0.6287853531684809	0.6825857969216824	0.7425207618167027	0.9391515274033241	0.9699909214394864	0.9853282567905653	0.2206191615911062	0.28208256147860467	0.34043560238604154	0.11037369558768788	0.1944373839810989	0.3308038711894839	0.7612964633834233	0.8582729514243574	0.9252349366713599	0.07480467205936184	0.3506744017126744	0.6952743773160136	0.07480467205936184	0.3506744017126744	0.6952743773160136	0.12526443661326106	0.31696934728589216	0.4561244580795098	0.5438755419204901	0.6830306527141079	0.8747355633867387	0.8880855135089099	0.9690313474853383	0.9883655981997215	0.09533384120674276	0.2824930270042937	0.4423814082239606	0.09144324507580798	0.1992265818912241	0.5056637567932023	0.4540272370767449	0.8588255358100674	0.9903994718632182
Cochrane DTA Reference Dataset	CD009372	Computed tomography angiography or magnetic resonance angiography for detection of intracranial vascular malformations in patients with intracerebral haemorrhage	legacy:CD009372:1	CTA	8	0.75	continuity-corrected bivariate REML	manifest source_sheet where recorded; otherwise all group-matched rows	Cochrane DTA Reference Dataset|CD009372|legacy:CD009372:1	0.42.0	canonical	20000	1531960321	0.01	0.08079313589591118	0.9117214692003712	0.962927149514092	0.03763869220815888	0.465864974676193	0.04581933667305266	0.9541806633269474	0.19898181322571926	0.0009251762710410365	0.7198870414732086	0.010658041352949654	0.6390939055772974	-0.07013509454296153	0.027230388402825878	0.03740679077433953	0.047409976742219244	0.33703838947293496	0.462994663587908	0.5868069881988401	0.025299474106064132	0.045787534293139795	0.090675466461985	0.909324533538015	0.9542124657068602	0.9747005258939359	0.10023667815475623	0.19834322357416065	0.36098906920155666	0.000556626941066976	0.0009293012593423792	0.001513441352788755	0.46974539666484977	0.7186021407472607	0.9435011292940563	0.006820514160438564	0.010699594150743126	0.01635962645973618	0.018969509833266878	0.03740653700371723	0.05489069755598057	0.23479110722606447	0.46299152259555154	0.6793980323612925	0.016589167163271037	0.045872582535094616	0.17006478393944074	0.8299352160605591	0.9541274174649055	0.9834108328367289	0.05326568858598486	0.198136927701144	0.5521957616414216	0.0005484879579017856	0.0009334167973220124	0.0015627500899524581	0.30011064282577155	0.7178911562228347	0.9976780351780026	0.006732443824144216	0.010741025403445681	0.01682029235650222
Cochrane DTA Reference Dataset	CD009372	Computed tomography angiography or magnetic resonance angiography for detection of intracranial vascular malformations in patients with intracerebral haemorrhage	legacy:CD009372:1	CTA	8	0.75	continuity-corrected bivariate REML	manifest source_sheet where recorded; otherwise all group-matched rows	Cochrane DTA Reference Dataset|CD009372|legacy:CD009372:1	0.42.0	canonical	20000	1531960321	0.02	0.14144054254182067	0.9117214692003712	0.962927149514092	0.07273811207902073	0.5142663537048705	0.054565822860197295	0.9454341771398027	0.3341730854261234	0.0018674706909093451	0.9191332980356794	0.019619732590366517	0.7776927554938587	-0.12182080995145415	0.05323420679980693	0.07226238423788095	0.09007059335777941	0.37637162473458985	0.5109029061912334	0.6368088791171572	0.03421805800160639	0.05451286689442331	0.09891699421398815	0.9010830057860119	0.9454871331055767	0.9657819419983936	0.18372698011860908	0.3332811482387167	0.5330083394611427	0.0011239752126790358	0.0018757891023675043	0.0030530543467434186	0.6881627645722361	0.9182075983025432	0.999531457834504	0.012632422630594067	0.019695087310630185	0.02990778600566255	0.03736883670890964	0.07227107735510013	0.10218256240336118	0.26420173478803327	0.5109643674742781	0.7224418159534999	0.025717461732693667	0.05463933000247234	0.17717594038220366	0.8228240596177959	0.9453606699975277	0.9742825382673064	0.10207061407000653	0.3329928021204588	0.7135821906171312	0.0011075496724361296	0.0018840883866829135	0.003152366140443964	0.4739834463928827	0.9014468624281222	0.9997586037226934	0.012471351210686085	0.01977021562970565	0.030734838111361993
Cochrane DTA Reference Dataset	CD009372	Computed tomography angiography or magnetic resonance angiography for detection of intracranial vascular malformations in patients with intracerebral haemorrhage	legacy:CD009372:1	CTA	8	0.75	continuity-corrected bivariate REML	manifest source_sheet where recorded; otherwise all group-matched rows	Cochrane DTA Reference Dataset|CD009372|legacy:CD009372:1	0.42.0	canonical	20000	1531960321	0.03	0.1943918578315762	0.9117214692003712	0.962927149514092	0.10568938945558116	0.5436924706339908	0.06331230904734192	0.936687690952658	0.4320114759289364	0.002827362790788201	0.9866210508425606	0.028010629098534474	0.7922291930109844	-0.16638122873304173	0.07818970856343187	0.10500713891973948	0.12922603013948292	0.40222728171658567	0.540182804419304	0.6647707963748468	0.04311971719149512	0.06322066384721967	0.10718148548197531	0.8928185145180246	0.9367793361527803	0.9568802828085049	0.25434405010075134	0.4310274496489156	0.6336592129522465	0.001702357586359776	0.0028399447543972717	0.004619523774354845	0.8174781828381508	0.9784582382687941	0.9999536645613627	0.018112602137000396	0.028117060278794508	0.04248759764362675	0.05526023855201261	0.10500292537226469	0.14462890294921874	0.2842723927248581	0.5401611288845269	0.7440069998946521	0.034841315345554895	0.06332936730036898	0.18430350508921123	0.8156964949107887	0.936670632699631	0.9651586846544451	0.1469526093403092	0.43070916779989	0.7906036028693796	0.0016774938810122336	0.00285249767994548	0.0047695469559650705	0.581234818223621	0.9434182599689173	0.9998612618291532	0.01788369699144328	0.028223165460776328	0.04364698798663773
Cochrane DTA Reference Dataset	CD009372	Computed tomography angiography or magnetic resonance angiography for detection of intracranial vascular malformations in patients with intracerebral haemorrhage	legacy:CD009372:1	CTA	8	0.75	continuity-corrected bivariate REML	manifest source_sheet where recorded; otherwise all group-matched rows	Cochrane DTA Reference Dataset|CD009372|legacy:CD009372:1	0.42.0	canonical	20000	1531960321	0.04	0.24229218908241482	0.9117214692003712	0.962927149514092	0.13677402419721396	0.5645003444609218	0.07205879523448655	0.9279412047655134	0.5060986469360406	0.0038053501815101037	0.999892679598833	0.03606597363890471	0.7576004905164182	-0.2062262154435101	0.10207191147914416	0.13587101118518785	0.16549886579339632	0.4212761123901719	0.560773385637173	0.6830548950841434	0.05206817109774981	0.07191901480763949	0.11536599936523854	0.8846340006347614	0.9280809851923606	0.9479318289022501	0.3148521344332759	0.505095934687404	0.6997257267251606	0.0022920991190053027	0.0038222675757962126	0.006213558528844521	0.8588175584028076	0.9859234225101903	0.9999688963637605	0.023402687795485287	0.03620180407413333	0.05448401131572604	0.07258199345015616	0.13586656802957467	0.18352481381157382	0.2995639014407834	0.5607550476311894	0.7574524565013877	0.043886541305794315	0.07202844108896331	0.19162973201538658	0.8083702679846131	0.9279715589110367	0.9561134586942057	0.18836638611243206	0.504771481378474	0.8357050531780654	0.002258641458715608	0.0038391457790823555	0.00641501578823319	0.6018757051503784	0.9500391600720701	0.9998875282061144	0.023109049673893316	0.03633721178807836	0.055954263959017814
Cochrane DTA Reference Dataset	CD009372	Computed tomography angiography or magnetic resonance angiography for detection of intracranial vascular malformations in patients with intracerebral haemorrhage	legacy:CD009372:1	CTA	8	0.75	continuity-corrected bivariate REML	manifest source_sheet where recorded; otherwise all group-matched rows	Cochrane DTA Reference Dataset|CD009372|legacy:CD009372:1	0.42.0	canonical	20000	1531960321	0.05	0.28639695711595625	0.9117214692003712	0.962927149514092	0.1662043025093346	0.5803284510527879	0.08080528142163118	0.9191947185783689	0.5641472024849034	0.004801949413730358	0.9880942265918167	0.043896490852542644	0.7016972694758604	-0.2425004662634136	0.12501056555711104	0.1651132843058296	0.19949652079350236	0.4364940424506564	0.5765189894771774	0.6965734650341634	0.060930543306251736	0.08068541730544634	0.1236538022819874	0.8763461977180125	0.9193145826945537	0.9390694566937483	0.367276926533218	0.5631606178117121	0.7464196024941604	0.0028935377620636343	0.004823275924373406	0.007835892673833816	0.8165764986340134	0.9801529947522039	0.9999602265628315	0.0285695059396362	0.04406053447917457	0.06607784547598	0.08946397784719805	0.16506802554292244	0.21959855407783402	0.31237754321173156	0.5763609613913943	0.7667628744704961	0.0529207408301104	0.08073648238702333	0.19906724574453535	0.8009327542554644	0.9192635176129766	0.9470792591698896	0.22669899538038235	0.5628412846251287	0.8653234425480769	0.002851326020703169	0.004844552840789253	0.008089521414713613	0.5632528742002373	0.9463949109770676	0.9998673348165935	0.028213265251742583	0.04422406041078257	0.06784336848400932
Cochrane DTA Reference Dataset	CD009372	Computed tomography angiography or magnetic resonance angiography for detection of intracranial vascular malformations in patients with intracerebral haemorrhage	legacy:CD009372:1	CTA	8	0.75	continuity-corrected bivariate REML	manifest source_sheet where recorded; otherwise all group-matched rows	Cochrane DTA Reference Dataset|CD009372|legacy:CD009372:1	0.42.0	canonical	20000	1531960321	0.060000000000000005	0.32744491915447627	0.9117214692003712	0.962927149514092	0.1941459825094043	0.5929118796856746	0.08955176760877583	0.9104482323912242	0.6108565985096369	0.005817696887681697	0.9642445299448783	0.05156705555691679	0.636799610790402	-0.2758778635975595	0.14705599690035362	0.1928910734875876	0.2314717511861748	0.44910147721967886	0.5890794518530574	0.7069028641026953	0.0698050333612574	0.08944511257066229	0.13201734307581547	0.8679826569241845	0.9105548874293378	0.9301949666387426	0.41313678162041717	0.6099026335031174	0.7811722277629146	0.0035070250073251296	0.0058435080674702	0.009487286570493981	0.7580212658042148	0.9625522262616206	0.9999013975101089	0.03365235585834385	0.05175841199985178	0.07737468912650132	0.10580274374318664	0.19281027376163817	0.2534410259828184	0.3231161565016462	0.5888326936313754	0.7739959033026084	0.06191601655966777	0.08953139623769212	0.2065491032256487	0.7934508967743512	0.9104686037623079	0.9380839834403322	0.26228196087779976	0.6095937819209221	0.8862636059594273	0.0034558945608343912	0.005869258990887686	0.009793839274745234	0.5105925444848368	0.9359107871850896	0.9998420994715239	0.033235076540084715	0.0519491568610792	0.07942330478130488
Cochrane DTA Reference Dataset	CD009372	Computed tomography angiography or magnetic resonance angiography for detection of intracranial vascular malformations in patients with intracerebral haemorrhage	legacy:CD009372:1	CTA	8	0.75	continuity-corrected bivariate REML	manifest source_sheet where recorded; otherwise all group-matched rows	Cochrane DTA Reference Dataset|CD009372|legacy:CD009372:1	0.42.0	canonical	20000	1531960321	0.06999999999999999	0.3659236509002231	0.9117214692003712	0.962927149514092	0.2207320250948903	0.603218798653377	0.09829825379592044	0.9017017462040795	0.6492536782649809	0.006853149815876507	0.934732818448267	0.05912045996422388	0.568809167548044	-0.3068031909359992	0.1682250783707868	0.21934085931360542	0.2616216443197282	0.4597272626596551	0.599417006181471	0.7149623799284428	0.07862918701008491	0.09819046007411283	0.1402598760125501	0.8597401239874498	0.9018095399258872	0.9213708129899151	0.45359218750883923	0.6483396534492023	0.8080449757738688	0.004132926571916894	0.006883523147105783	0.011168528065813102	0.7055433510601646	0.9353312020985673	0.9996943589526356	0.03867729154548554	0.05933841538659445	0.0884438598485484	0.12176700152631714	0.21926951318429858	0.285243772427247	0.3327661418625261	0.5992220307292657	0.7795171799513577	0.0709558641366292	0.09828597186414734	0.2138523007005521	0.7861476992994479	0.9017140281358527	0.9290441358633708	0.29540089190027025	0.6480436723873626	0.9018522724371869	0.0040727081291072765	0.0069138252918946735	0.011528772666892659	0.4630963778502527	0.9176733972757108	0.999814004919066	0.03820016572009144	0.059555665987525125	0.09076561102141929
Cochrane DTA Reference Dataset	CD009372	Computed tomography angiography or magnetic resonance angiography for detection of intracranial vascular malformations in patients with intracerebral haemorrhage	legacy:CD009372:1	CTA	8	0.75	continuity-corrected bivariate REML	manifest source_sheet where recorded; otherwise all group-matched rows	Cochrane DTA Reference Dataset|CD009372|legacy:CD009372:1	0.42.0	canonical	20000	1531960321	0.08	0.4021791902022728	0.9117214692003712	0.962927149514092	0.24607139685292584	0.6118451746077818	0.1070447399830651	0.8929552600169349	0.6813760073364533	0.007908887242386997	0.9028788194603681	0.06658717132465003	0.5006996292580953	-0.33559201887762274	0.1884924594708973	0.24453743870984662	0.2903044520689799	0.46867780348380667	0.6080310584614248	0.7218286255014181	0.08749104960237125	0.10693696054277332	0.14863487367545836	0.8513651263245415	0.8930630394572266	0.9125089503976288	0.4895453318120126	0.680504498563063	0.8294449937670932	0.0047716231253061795	0.00794390220181675	0.012880433745881485	0.6589728245994765	0.9038319898498589	0.9991852870963165	0.043662984274383754	0.06683114293779263	0.09933440264886778	0.13719850818036922	0.24444429536491197	0.31525754796708083	0.34113776028880644	0.6077994618318533	0.7838733471230189	0.07996776403918773	0.1069647828893797	0.2212434238636458	0.778756576136354	0.8930352171106203	0.9200322359608122	0.326303165962926	0.6802222369662559	0.9139084604197303	0.004702142550678132	0.00797883476740129	0.013295154011409117	0.42328754469943125	0.8948590137319739	0.9997113205133572	0.04312694102247943	0.06707431682013226	0.1019208836851911
Cochrane DTA Reference Dataset	CD009372	Computed tomography angiography or magnetic resonance angiography for detection of intracranial vascular malformations in patients with intracerebral haemorrhage	legacy:CD009372:1	CTA	8	0.75	continuity-corrected bivariate REML	manifest source_sheet where recorded; otherwise all group-matched rows	Cochrane DTA Reference Dataset|CD009372|legacy:CD009372:1	0.42.0	canonical	20000	1531960321	0.09	0.43646981706410287	0.9117214692003712	0.962927149514092	0.27025497593271547	0.6191836534094728	0.1157912261702097	0.8842087738297904	0.708645507453346	0.008985511122620924	0.8704645123383918	0.07399009130694875	0.43399469527428897	-0.36247972575715415	0.2079988874488975	0.26856469456544174	0.31756814419360696	0.47654815823919705	0.6153110342702083	0.7275832870408236	0.0963267921347182	0.11569748534223526	0.15688184479551764	0.8431181552044821	0.8843025146577648	0.9036732078652818	0.5217081790552257	0.7078166024510084	0.8468895903070343	0.0054235110613494765	0.009025249249114369	0.014623850258384271	0.6175696787172897	0.8715250081257532	0.9972690313984637	0.04862358199632536	0.0742595931807289	0.11008289511622775	0.15214912751352974	0.2684273519547492	0.343546065517119	0.3485902611478496	0.6149963673555146	0.7871015407845797	0.08893829138202483	0.11565840276203185	0.2286680238279107	0.771331976172089	0.8843415972379682	0.9110617086179751	0.35520411880415925	0.7075481003420434	0.9235106895357408	0.005344589189473959	0.009064893487189779	0.0150938461819786	0.3896866123882368	0.8672917946151829	0.9996287362875999	0.0480293542346987	0.07452820450363716	0.11292683877780203
Cochrane DTA Reference Dataset	CD009372	Computed tomography angiography or magnetic resonance angiography for detection of intracranial vascular malformations in patients with intracerebral haemorrhage	legacy:CD009372:1	CTA	8	0.75	continuity-corrected bivariate REML	manifest source_sheet where recorded; otherwise all group-matched rows	Cochrane DTA Reference Dataset|CD009372|legacy:CD009372:1	0.42.0	canonical	20000	1531960321	0.09999999999999999	0.4689955935892812	0.9117214692003712	0.962927149514092	0.29335966300980454	0.6255062244075403	0.12453771235735434	0.8754622876426457	0.7320846448377298	0.010083647467823665	0.8384573715905838	0.0813471563740219	0.36946177800130253	-0.3876484372152593	0.22677854475854253	0.2914601514696533	0.34353022627837004	0.48354088579591614	0.6214560551391812	0.7324807119173354	0.10507651822714627	0.12443106245608715	0.165214053103463	0.834785946896537	0.8755689375439129	0.8949234817728537	0.5506500951495347	0.731297138997115	0.8613826284545966	0.00608900331867756	0.010128192432796822	0.016399655708801236	0.5806063473900275	0.8395971588650011	0.9920251442272366	0.05357027176657898	0.0816417768845847	0.12071771227356658	0.16649496134813932	0.29144990805078036	0.37046769320166995	0.3550032529600818	0.6214342139555687	0.7899172151414791	0.09787069528281395	0.12433986862162921	0.235973934482604	0.7640260655173953	0.8756601313783707	0.902129304717186	0.3822920694633026	0.7310420152970065	0.9313389836752439	0.006000455759657659	0.010172631717332849	0.016925743911213736	0.3609068419665797	0.8380098896926317	0.9995404413094723	0.05291844024338202	0.0819354139217355	0.12381271665761434
Cochrane DTA Reference Dataset	CD009372	Computed tomography angiography or magnetic resonance angiography for detection of intracranial vascular malformations in patients with intracerebral haemorrhage	legacy:CD009372:1	CTA	8	0.75	continuity-corrected bivariate REML	manifest source_sheet where recorded; otherwise all group-matched rows	Cochrane DTA Reference Dataset|CD009372|legacy:CD009372:1	0.42.0	canonical	20000	1531960321	0.11	0.499915958164528	0.9117214692003712	0.962927149514092	0.31545133151352744	0.6310087252899993	0.133284198544499	0.866715801455501	0.7524474972069377	0.011203947558878942	0.8073758371586652	0.08867287886300265	0.30745987899413724	-0.41124307930152537	0.24486322391178775	0.3134588529640573	0.3682412692893677	0.4898087766808206	0.6270230982722389	0.7366063500780972	0.11381443107437209	0.13318690030793395	0.17344817502592924	0.8265518249740708	0.866813099692066	0.8861855689256279	0.576831846153055	0.7516995448773569	0.8736147681415763	0.006768530252984234	0.011253385239695445	0.018208761135151404	0.5474406652375939	0.8085732798893179	0.9828994864176027	0.05851220595873865	0.08899226503455568	0.1312615538932078	0.1804671740131693	0.31329019050307066	0.39605064562107006	0.36099502539539957	0.6266857166419226	0.7922344529172348	0.10686692816452607	0.13308090058484284	0.2435485496926259	0.756451450307373	0.8669190994151572	0.893133071835474	0.4077324284255284	0.7514572088807607	0.9378433551823113	0.006670167188481525	0.011302705139860881	0.018791775274719258	0.3359471616160138	0.8083408751502174	0.999218681749171	0.057803229692335624	0.08931057454971905	0.1346018923142078
Cochrane DTA Reference Dataset	CD009372	Computed tomography angiography or magnetic resonance angiography for detection of intracranial vascular malformations in patients with intracerebral haemorrhage	legacy:CD009372:1	CTA	8	0.75	continuity-corrected bivariate REML	manifest source_sheet where recorded; otherwise all group-matched rows	Cochrane DTA Reference Dataset|CD009372|legacy:CD009372:1	0.42.0	canonical	20000	1531960321	0.12	0.5293608652873644	0.9117214692003712	0.962927149514092	0.3365869999735904	0.635836575850528	0.1420306847316436	0.8579693152683564	0.7703023928298319	0.012347089234353365	0.7774837923659588	0.09597931820035453	0.2481229270785944	-0.4333815470870098	0.26226131237898503	0.3344319806842514	0.39193715160470516	0.4954301112467316	0.6317655924615895	0.7403969150457343	0.12256625460021224	0.14193363215192756	0.1819538066588451	0.8180461933411549	0.8580663678480724	0.8774337453997877	0.6006303124667168	0.7695918680033695	0.8840767764155717	0.007462540565090734	0.012401507790807367	0.02005211206648631	0.5175276363650746	0.7787220907141204	0.970580690263739	0.06345708630460001	0.09632316438775945	0.14173303677497018	0.19413424649445973	0.3342351321448965	0.4203442431920247	0.3667332801208749	0.6313937316908691	0.7940599140509568	0.11576188021701102	0.14179817036534634	0.2512126165553359	0.748787383444664	0.8582018296346536	0.8842381197829889	0.43167107827242623	0.7693616366468179	0.9433334716186231	0.0073541665343662185	0.012455796146956511	0.020692903258893027	0.3140676260334712	0.7788291166231477	0.998669664023555	0.0626913244846687	0.09666584034142876	0.1453135199040364
Cochrane DTA Reference Dataset	CD009372	Computed tomography angiography or magnetic resonance angiography for detection of intracranial vascular malformations in patients with intracerebral haemorrhage	legacy:CD009372:1	CTA	8	0.75	continuity-corrected bivariate REML	manifest source_sheet where recorded; otherwise all group-matched rows	Cochrane DTA Reference Dataset|CD009372|legacy:CD009372:1	0.42.0	canonical	20000	1531960321	0.13	0.557438185027989	0.9117214692003712	0.962927149514092	0.3568164670885844	0.6401005110022533	0.15077717091878823	0.8492228290812118	0.7860857865537727	0.013513778258137552	0.7488982988620168	0.10327672329061865	0.19146011383402772	-0.4541614617373704	0.279083429851917	0.35449394454011923	0.41444805653755107	0.5006535923582346	0.6359340893059202	0.743487022721168	0.13137326060499596	0.15067051613584073	0.19037749702133752	0.8096225029786625	0.8493294838641592	0.8686267393950039	0.6223567477509236	0.7854104835877609	0.8931269649510498	0.008171502288991401	0.013573268212174788	0.021930690170733517	0.49041143533069975	0.7501643293102276	0.9563605046999875	0.06841155055295359	0.10364476272852574	0.15214774728751496	0.2071267264745135	0.3542875889003578	0.4435452412787311	0.37156895964009645	0.6355639036148357	0.795685070007288	0.12461837749252591	0.15054773784645703	0.2587387572469	0.7412612427531	0.849452262153543	0.8753816225074741	0.4542371728298574	0.7851916468155591	0.9480294100338219	0.008052915964373415	0.013632615215044176	0.022630127418029236	0.29470962855308547	0.7505670700875066	0.998199298758373	0.0675892788004195	0.10401153784463646	0.15596361981036705
Cochrane DTA Reference Dataset	CD009372	Computed tomography angiography or magnetic resonance angiography for detection of intracranial vascular malformations in patients with intracerebral haemorrhage	legacy:CD009372:1	CTA	8	0.75	continuity-corrected bivariate REML	manifest source_sheet where recorded; otherwise all group-matched rows	Cochrane DTA Reference Dataset|CD009372|legacy:CD009372:1	0.42.0	canonical	20000	1531960321	0.14	0.584238811642856	0.9117214692003712	0.962927149514092	0.3761835659668727	0.6438866409937054	0.1595236571059329	0.8404763428940671	0.8001384120932672	0.014704749772481993	0.7216511843139467	0.11057397437194531	0.13741237267109074	-0.47366483727091063	0.2951780994875932	0.37373981860771904	0.4359592379934737	0.5052353482945858	0.6397038525338257	0.7462004052205534	0.14009382403919166	0.1594137034398485	0.19875265014001203	0.8012473498599878	0.8405862965601515	0.8599061759608084	0.6422704676189661	0.7994961562865197	0.901033051725771	0.008895903844452593	0.014769404091317058	0.023845514997924422	0.46571231722160356	0.7229346381901944	0.9407823756448205	0.07338143880658132	0.11096597269063757	0.16251896461066634	0.21995296884726814	0.37351937034470717	0.46572391303161853	0.3764778451276957	0.639326526928921	0.7971464814568237	0.13350123605706302	0.1592983557731796	0.26621892990122986	0.7337810700987701	0.8407016442268204	0.8664987639429369	0.4755454682553039	0.7992880131385108	0.9520918711376696	0.008766897795603735	0.014833902364588671	0.024604485626715036	0.27744348933206686	0.7233497851696657	0.9973600242564328	0.07250286155948747	0.11135661198555691	0.16656582557141145
Cochrane DTA Reference Dataset	CD009372	Computed tomography angiography or magnetic resonance angiography for detection of intracranial vascular malformations in patients with intracerebral haemorrhage	legacy:CD009372:1	CTA	8	0.75	continuity-corrected bivariate REML	manifest source_sheet where recorded; otherwise all group-matched rows	Cochrane DTA Reference Dataset|CD009372|legacy:CD009372:1	0.42.0	canonical	20000	1531960321	0.15000000000000002	0.6098403047164005	0.9117214692003712	0.962927149514092	0.3947271423007786	0.6472631265070978	0.16827014329307752	0.8317298567069225	0.8127301593953168	0.015920769842713893	0.6957251122602264	0.11787889696684153	0.08588480754382588	-0.491961407749559	0.31059911885900615	0.3922165885208503	0.45657836362716664	0.5093122190463402	0.6431463868286736	0.7486851231315276	0.1487875880449367	0.1681428469906126	0.2070278325873586	0.7929721674126414	0.8318571530093873	0.8512124119550633	0.6605892492482166	0.8121188659062036	0.9079990904089068	0.009636255159139486	0.01599068402551005	0.025797645825310515	0.4431135625958432	0.6970178528280935	0.924253716814851	0.07837198315900534	0.11829464710020794	0.1728581738294542	0.23236455533236525	0.3918569995145979	0.4868651717133526	0.38102525125889114	0.6425567422881744	0.7983486298757572	0.1423808669155809	0.16808822814385815	0.2737183788550842	0.7262816211449157	0.8319117718561417	0.8576191330844191	0.49569827490032226	0.8119207438095266	0.9556409385197301	0.009496615605451132	0.016060428711905397	0.026617055933975946	0.26193316810498	0.6974360758489191	0.9963512194715162	0.07743724331201617	0.11870894280070429	0.17713191373959286
Cochrane DTA Reference Dataset	CD009372	Computed tomography angiography or magnetic resonance angiography for detection of intracranial vascular malformations in patients with intracerebral haemorrhage	legacy:CD009372:1	CTA	8	0.75	continuity-corrected bivariate REML	manifest source_sheet where recorded; otherwise all group-matched rows	Cochrane DTA Reference Dataset|CD009372|legacy:CD009372:1	0.42.0	canonical	20000	1531960321	0.16	0.6343095546405662	0.9117214692003712	0.962927149514092	0.41248182843782677	0.6502847472817292	0.17701662948022215	0.8229833705197779	0.8240775767813266	0.01716263710045544	0.6710750866075378	0.1251984911654406	0.03676553196697163	-0.5091110634751256	0.3253667301150738	0.4098940792060016	0.47615971946916774	0.5129462858232429	0.6462051157944004	0.7506740454808148	0.15738681412546845	0.17687835957016293	0.21541423269807258	0.7845857673019274	0.8231216404298372	0.8426131858745316	0.6774973284149725	0.8234952796559765	0.9141833329207276	0.010393088865688335	0.017237909268742146	0.027788183611384187	0.42235005662721087	0.6723706659223482	0.9070822847693933	0.08338794659948384	0.12563780927016083	0.18317543982206547	0.24431128369445423	0.409454629725128	0.5069960776708067	0.38516097054992987	0.6455123160759371	0.799288098313603	0.1512779843029407	0.17682169257434055	0.2812030059128418	0.7187969940871581	0.8231783074256595	0.8487220156970593	0.5147871000231554	0.8233065439861771	0.9587681484640626	0.010242595416084417	0.01731299811982022	0.028668958526129475	0.24791195276951244	0.6727898702448215	0.9944123531217405	0.08239713314409725	0.12607557674028402	0.187672189944458
Cochrane DTA Reference Dataset	CD009372	Computed tomography angiography or magnetic resonance angiography for detection of intracranial vascular malformations in patients with intracerebral haemorrhage	legacy:CD009372:1	CTA	8	0.75	continuity-corrected bivariate REML	manifest source_sheet where recorded; otherwise all group-matched rows	Cochrane DTA Reference Dataset|CD009372|legacy:CD009372:1	0.42.0	canonical	20000	1531960321	0.17	0.6577047787442195	0.9117214692003712	0.962927149514092	0.429478663904935	0.6529961128227695	0.18576311566736678	0.8142368843326332	0.8343564286550716	0.018431184492750233	0.647641422576313	0.1325391030826552	-0.010063356167906545	-0.5251656756615644	0.33976255666410354	0.4267417063604479	0.49501570597752875	0.516588243912147	0.6488347358145122	0.7526411879242856	0.1661231398539179	0.18564213760414133	0.223740731469015	0.7762592685309849	0.8143578623958587	0.8338768601460821	0.6931516175094309	0.8338012925342351	0.9197103974153699	0.011166961579629793	0.018511915484762713	0.02981827306637781	0.4031988017484506	0.6489347155362868	0.8895018973931886	0.08843372730824697	0.13300182520789872	0.1934796859855615	0.2559071898535448	0.4263209878399214	0.5260997448363474	0.38909127335543775	0.6481950589653798	0.7999025730675843	0.16014277434910162	0.18559834713237422	0.28885723509931555	0.7111427649006844	0.8144016528676258	0.8398572256508984	0.5328940370085193	0.833621350528561	0.961544497200313	0.011005386959010799	0.01859244895460389	0.030761357805856582	0.23516535236107292	0.6493532353618217	0.9915568275432658	0.08738688148453566	0.13346289962465463	0.19819577665039984
Cochrane DTA Reference Dataset	CD009372	Computed tomography angiography or magnetic resonance angiography for detection of intracranial vascular malformations in patients with intracerebral haemorrhage	legacy:CD009372:1	CTA	8	0.75	continuity-corrected bivariate REML	manifest source_sheet where recorded; otherwise all group-matched rows	Cochrane DTA Reference Dataset|CD009372|legacy:CD009372:1	0.42.0	canonical	20000	1531960321	0.18000000000000002	0.6800770457282799	0.9117214692003712	0.962927149514092	0.4457455986148427	0.655433970922373	0.19450960185451144	0.8054903981454886	0.8437108651264277	0.01972728114514791	0.6253576104029079	0.1399065557537833	-0.054719435325371935	-0.5401704899744966	0.35339195982601884	0.44289323690539345	0.5131094726410542	0.5196351825807898	0.6512397965602685	0.7544872685587797	0.1747629803779152	0.1944022906022734	0.23210423493921664	0.7678957650607834	0.8055977093977266	0.8252370196220847	0.7076865897445145	0.8431811870044679	0.9246797528284824	0.011958455264606585	0.019813574614282868	0.03188910484742269	0.38547121207816004	0.6266445353044856	0.8716909104025273	0.09351343871354563	0.14039253507804	0.20377890612898023	0.26702241536874427	0.4424100577574045	0.5443742478432616	0.3926355359969483	0.6505293194885545	0.8004596703602942	0.16896970116785792	0.19443926521190963	0.29637302760750667	0.703626972392493	0.8055607347880904	0.8310302988321421	0.5500929455872026	0.8430094884247965	0.9640258961661023	0.01178556502611007	0.019899655957250295	0.032895464595598445	0.2235188259480872	0.6270610432806918	0.9882837591806275	0.0924105590323305	0.1408767686728803	0.20871083186998746
Cochrane DTA Reference Dataset	CD009372	Computed tomography angiography or magnetic resonance angiography for detection of intracranial vascular malformations in patients with intracerebral haemorrhage	legacy:CD009372:1	CTA	8	0.75	continuity-corrected bivariate REML	manifest source_sheet where recorded; otherwise all group-matched rows	Cochrane DTA Reference Dataset|CD009372|legacy:CD009372:1	0.42.0	canonical	20000	1531960321	0.19	0.7014714598838974	0.9117214692003712	0.962927149514092	0.4613079051816528	0.6576289009078221	0.20325608804165604	0.7967439119583439	0.8522602241196768	0.021051834347504125	0.6041550699619931	0.14730625091663457	-0.09731638992190428	-0.5541652089672628	0.3665727363951919	0.45836471762427244	0.5302442213802542	0.5225768364914867	0.6534331670459377	0.7559027725347749	0.18334861213057052	0.20314617697534798	0.24036664654444093	0.7596333534555589	0.796853823024652	0.8166513878694295	0.7212181518323812	0.8517544295303436	0.9291717583808162	0.012768178691922595	0.02114379686509566	0.034001917887213184	0.36900691262621	0.605432373387293	0.8537856784660366	0.09863097219020733	0.1478153554195308	0.21408032831732715	0.27771255711916293	0.45785636738462615	0.5617886111303722	0.3959000087688927	0.6527084757809067	0.8008716580192092	0.17772935069658174	0.2031781839720835	0.30358540154529445	0.6964145984547052	0.7968218160279166	0.8222706493034182	0.566450458841544	0.8515904654996306	0.9662569763199073	0.012583730914117344	0.021235532237875665	0.03507253847403983	0.2128288254946133	0.6058458109215415	0.983792460980101	0.09747201858388117	0.14832261515381068	0.2192247182339192
Cochrane DTA Reference Dataset	CD009372	Computed tomography angiography or magnetic resonance angiography for detection of intracranial vascular malformations in patients with intracerebral haemorrhage	legacy:CD009372:1	CTA	8	0.75	continuity-corrected bivariate REML	manifest source_sheet where recorded; otherwise all group-matched rows	Cochrane DTA Reference Dataset|CD009372|legacy:CD009372:1	0.42.0	canonical	20000	1531960321	0.2	0.7219280948873623	0.9117214692003712	0.962927149514092	0.4761885199313578	0.6596065775853402	0.21200257422880067	0.7879974257711994	0.8601041496943421	0.022405791672030433	0.5839659879826469	0.1547432494748071	-0.13796210690471544	-0.5671848454125552	0.37915318879450843	0.4731618530901073	0.5466454888292022	0.5251952257844533	0.6554141007130795	0.7572021267775866	0.19192666999948496	0.21190475362932318	0.24875857043473912	0.7512414295652609	0.7880952463706767	0.8080733300005151	0.733846741380033	0.8596207859348696	0.9332520424024383	0.013596769002116208	0.022503532834661086	0.03615800186574572	0.35366876185998825	0.5852310779162442	0.8358904847279761	0.10379004708662093	0.15527535994662883	0.224390543452471	0.28806377897784013	0.47262263886865163	0.5783319857910878	0.3990200423253854	0.6546671922255524	0.8010936129052038	0.18654144971038808	0.21197594184811486	0.3111322571863883	0.6888677428136117	0.7880240581518851	0.8134585502896119	0.582026845947236	0.8594640867981824	0.9682737964212271	0.013400513970183166	0.022601031402794465	0.03729389025515246	0.20297615327217822	0.5856406010955962	0.978811957186226	0.10257494437834092	0.1558055255239606	0.22974413562393836
Cochrane DTA Reference Dataset	CD009372	Computed tomography angiography or magnetic resonance angiography for detection of intracranial vascular malformations in patients with intracerebral haemorrhage	legacy:CD009372:1	CTA	8	0.75	continuity-corrected bivariate REML	manifest source_sheet where recorded; otherwise all group-matched rows	Cochrane DTA Reference Dataset|CD009372|legacy:CD009372:1	0.42.0	canonical	20000	1531960321	0.21000000000000002	0.7414827399312737	0.9117214692003712	0.962927149514092	0.4904083273331157	0.6613887295320866	0.2207490604159453	0.7792509395840547	0.8673264935819776	0.023790143233984987	0.5647249621639061	0.1622223360738212	-0.17675777776736756	-0.5792604038574525	0.3910969495803422	0.4872259009488149	0.5623673893514008	0.527452533307238	0.657096753181301	0.7584362508607083	0.2005713113868671	0.22063949323109916	0.2571549608905494	0.7428450391094505	0.7793605067689009	0.7994286886131329	0.7456598242305315	0.8668642215348075	0.9369747298750064	0.014444893376976157	0.023893775775557607	0.03835869983549442	0.3393388516548391	0.5659757775626828	0.818084946576539	0.10899425134933129	0.16277734438971242	0.23471560749687523	0.2979665616522138	0.4866687580867951	0.594176406869229	0.40185232319747816	0.6563453629843135	0.8013354524264473	0.1953325743584472	0.22071067430485403	0.31859530781968537	0.6814046921803145	0.779289325695146	0.8046674256415528	0.5968767542009272	0.8667143542538762	0.9701058067973782	0.014236573246860078	0.02399714982468459	0.039560884620050585	0.1938609641686719	0.5663807148738695	0.9716299608814544	0.1077228921826187	0.16333030653234892	0.24027522656734396
Cochrane DTA Reference Dataset	CD009372	Computed tomography angiography or magnetic resonance angiography for detection of intracranial vascular malformations in patients with intracerebral haemorrhage	legacy:CD009372:1	CTA	8	0.75	continuity-corrected bivariate REML	manifest source_sheet where recorded; otherwise all group-matched rows	Cochrane DTA Reference Dataset|CD009372|legacy:CD009372:1	0.42.0	canonical	20000	1531960321	0.22	0.7601675029619657	0.9117214692003712	0.962927149514092	0.5039863990681912	0.6629938758292431	0.22949554660308993	0.7705044533969101	0.8739983245556412	0.02520592410633848	0.5463698994818084	0.16974807165371014	-0.2137976034801573	-0.5904194313082556	0.40263804415936855	0.5007601262286138	0.5771218815135731	0.5296701616295141	0.6587497153948567	0.7592035692986588	0.20917271650059038	0.22941689099340246	0.2654796405078718	0.7345203594921281	0.7705831090065975	0.7908272834994096	0.7567339231301773	0.8735559100317671	0.9403848570116075	0.015313250831221583	0.02531556401514646	0.040605411011251924	0.32591528244230517	0.5476048076190669	0.800429593918669	0.11424707507401845	0.17032587925673565	0.24506112367027688	0.30767264875265915	0.49999750045100166	0.6092717567808354	0.40474322771471233	0.6577464815356868	0.8014967154039468	0.20409269286147652	0.22940214560484806	0.3259459046230102	0.6740540953769897	0.7705978543951519	0.7959073071385234	0.6110498495898594	0.8734124754152276	0.9717772969161281	0.015092599275662276	0.02542492906719934	0.041874942912762544	0.18539895575787457	0.5480046266621307	0.9633733500698588	0.11291932241096023	0.17090153819028958	0.2508236609311307
Cochrane DTA Reference Dataset	CD009372	Computed tomography angiography or magnetic resonance angiography for detection of intracranial vascular malformations in patients with intracerebral haemorrhage	legacy:CD009372:1	CTA	8	0.75	continuity-corrected bivariate REML	manifest source_sheet where recorded; otherwise all group-matched rows	Cochrane DTA Reference Dataset|CD009372|legacy:CD009372:1	0.42.0	canonical	20000	1531960321	0.23	0.7780113035465377	0.9117214692003712	0.962927149514092	0.5169401963827687	0.6644378995861816	0.2382420327902346	0.7617579672097654	0.8801802749085708	0.026654216900790857	0.5288424485347698	0.17732483677703864	-0.2491688550117679	-0.6006864667694991	0.4135452220330306	0.5135990253700545	0.5914414849600532	0.5315414058226391	0.66014339769722	0.7601965193358857	0.2177719959488975	0.2381557022841998	0.273887021657287	0.7261129783427129	0.7618442977158002	0.7822280040511024	0.7671362772243486	0.8797565800497897	0.9435202021489043	0.016202574133958418	0.02676998354183612	0.04289959373681283	0.3133095520726254	0.5300601636711594	0.7829701083194962	0.1195519386736087	0.17792535332672232	0.2554323091998268	0.3169264229036573	0.5128188687317813	0.6237385843378394	0.4073545223044436	0.6591406402376343	0.8017088974087504	0.2128851579592844	0.23814090612471528	0.33337350757102474	0.6666264924289751	0.7618590938752847	0.7871148420407156	0.6245913717274246	0.879619209995312	0.9733084784208906	0.01596931596922927	0.02688545847642543	0.04423754611195349	0.17751842865608494	0.5304544447811095	0.9545732079707049	0.11816762794539426	0.17852361742992973	0.261394704646566
Cochrane DTA Reference Dataset	CD009372	Computed tomography angiography or magnetic resonance angiography for detection of intracranial vascular malformations in patients with intracerebral haemorrhage	legacy:CD009372:1	CTA	8	0.75	continuity-corrected bivariate REML	manifest source_sheet where recorded; otherwise all group-matched rows	Cochrane DTA Reference Dataset|CD009372|legacy:CD009372:1	0.42.0	canonical	20000	1531960321	0.24000000000000002	0.7950402793845222	0.9117214692003712	0.962927149514092	0.5292857424621115	0.6657344994795186	0.24698851897737922	0.7530114810226207	0.8859243883645029	0.02813615452866441	0.5120881428153401	0.18495686779361242	-0.28295213656918206	-0.6100834115909097	0.424144565591452	0.5257903594240112	0.6048723762796193	0.5334881471914884	0.6613380140073534	0.7608072093502977	0.2263097886593702	0.2469219431032343	0.28222480486644136	0.7177751951335586	0.7530780568967657	0.7736902113406298	0.7769262084524154	0.8855183634054606	0.9464126911901237	0.017113631871012915	0.028258170771485083	0.0452427686417173	0.30144443116036684	0.5132876613682825	0.7657405702548149	0.12491221691260343	0.1855800099456704	0.2658340499911542	0.3258484293174319	0.5249338812467554	0.6374718550217391	0.4098514726444884	0.6602607375479533	0.8018107655064167	0.22158680292710817	0.24688996585664838	0.34100026917144594	0.6589997308285539	0.7531100341433516	0.7784131970728918	0.6375426162194654	0.8853867182528576	0.9747163064147288	0.01686748266310618	0.028379877952737255	0.046650237991655345	0.17015799316393979	0.5136760765823238	0.9447041119550907	0.12347115788820023	0.18620079453098892	0.27199327594198885
Cochrane DTA Reference Dataset	CD009372	Computed tomography angiography or magnetic resonance angiography for detection of intracranial vascular malformations in patients with intracerebral haemorrhage	legacy:CD009372:1	CTA	8	0.75	continuity-corrected bivariate REML	manifest source_sheet where recorded; otherwise all group-matched rows	Cochrane DTA Reference Dataset|CD009372|legacy:CD009372:1	0.42.0	canonical	20000	1531960321	0.25	0.8112781244591328	0.9117214692003712	0.962927149514092	0.5410377701288023	0.6668955489087102	0.25573500516452385	0.7442649948354761	0.8912755887816637	0.02965292315647037	0.49605636754696214	0.1926482873825181	-0.3152217569121707	-0.6186298370766148	0.43425938861921115	0.537466649564842	0.61780302220908	0.5352780699081778	0.6624937038986021	0.761518157069698	0.23482327388764687	0.2557043665883517	0.29067943026187815	0.7093205697381219	0.7442956334116483	0.7651767261123531	0.7861562535102768	0.8908862643281272	0.9490894886383083	0.018047230660341643	0.029781315508753	0.04763652200241371	0.2902522252384632	0.49723691611422094	0.7487659644672464	0.13033125974548965	0.1932939776722602	0.2762709457310281	0.33442289658418173	0.5365687035673341	0.6505537144183611	0.41221732289051494	0.661386875092998	0.8018874105006536	0.2302947084854024	0.25568725191078456	0.3484388758548897	0.65156112414511	0.7443127480892155	0.7697052915145975	0.6499413552967409	0.8907600303753467	0.9760151099396904	0.017787896309244385	0.029909380917870064	0.049114628485178925	0.1632647618144933	0.49761921230488043	0.9341204167184484	0.1288332381709276	0.19393720386983393	0.28262399167654895
Cochrane DTA Reference Dataset	CD009372	Computed tomography angiography or magnetic resonance angiography for detection of intracranial vascular malformations in patients with intracerebral haemorrhage	legacy:CD009372:1	CTA	8	0.75	continuity-corrected bivariate REML	manifest source_sheet where recorded; otherwise all group-matched rows	Cochrane DTA Reference Dataset|CD009372|legacy:CD009372:1	0.42.0	canonical	20000	1531960321	0.26	0.8267463724926178	0.9117214692003712	0.962927149514092	0.5522098490771017	0.6679313843400413	0.2644814913516685	0.7355185086483316	0.8962728574337385	0.03120576537235389	0.4807002221215875	0.2004031306385464	-0.34604615037103037	-0.6263432418540714	0.44378778736107244	0.5485786297269183	0.6300810843674564	0.5367883091195965	0.6635392037741498	0.7621213776454548	0.24340322488875987	0.2644507059707222	0.29897853477909697	0.7010214652209031	0.7355492940292778	0.7565967751112401	0.7948731070011561	0.8958993373258042	0.9515738533291327	0.01900421753393975	0.03134066411961828	0.05008250932345262	0.2796733457304602	0.48186121558720496	0.7320641254427833	0.13581241067424912	0.20107129644548224	0.286747347316785	0.34260597427259093	0.547603541316041	0.6628476202766465	0.41440275478880323	0.6623597750601933	0.8017544948859937	0.23898003623292915	0.2644815852136788	0.35612081796643996	0.64387918203356	0.7355184147863212	0.7610199637670709	0.6618222057386186	0.895778224531	0.9772170814403759	0.01873139383454048	0.03147521749344322	0.05163239726761149	0.15679291143847593	0.48223720086387195	0.9230642938800471	0.13425718972497608	0.20173689016805696	0.2932912057317851
Cochrane DTA Reference Dataset	CD009372	Computed tomography angiography or magnetic resonance angiography for detection of intracranial vascular malformations in patients with intracerebral haemorrhage	legacy:CD009372:1	CTA	8	0.75	continuity-corrected bivariate REML	manifest source_sheet where recorded; otherwise all group-matched rows	Cochrane DTA Reference Dataset|CD009372|legacy:CD009372:1	0.42.0	canonical	20000	1531960321	0.27	0.8414646362081757	0.9117214692003712	0.962927149514092	0.5628144960176019	0.6688510387718343	0.2732279775388131	0.7267720224611869	0.9009501841704024	0.032795983581182346	0.4659763242424723	0.20822536759787663	-0.37548831196570337	-0.633239268610299	0.4528214298217225	0.559095814411523	0.6416792494855212	0.5381348310277604	0.6644317424092016	0.7625742329197205	0.25191012036728677	0.2732119412019793	0.30746419768644156	0.6925358023135584	0.7267880587980207	0.7480898796327132	0.8031184115236696	0.900591638946848	0.9538858160134787	0.01998548250103128	0.03293752293284088	0.05258245915570184	0.2696551286332101	0.4671173318414401	0.7156472569097166	0.14135902317816051	0.20891594017288628	0.297267388058578	0.35061123433880775	0.5580883078323782	0.6744123385541096	0.4166678185297708	0.6632344174881151	0.801474369253543	0.247691517956156	0.2732227844889441	0.3631883974805749	0.636811602519425	0.7267772155110559	0.752308482043844	0.673216951636013	0.9004753788225055	0.9783326606862518	0.019698854679084523	0.03307869790872534	0.05420529757365178	0.15070252921797958	0.4674868645325137	0.9116058074087244	0.13974634475934566	0.20960383114307446	0.30399904095396385
