## Supplementary material for "The information in diagnostic tests": Executable analysis code, derived inputs, source-acquisition records, tests, and release metadata: derived_operating_points_probability_profiles.csv (part 3 of 3)

source	review_id	review_title	group_id	test_name	study_rows	zero_cell_study_fraction	model	analysis_row_rule	operating_point_id	analysis_version	estimator_role	uncertainty_draws	uncertainty_seed	starting_probability	starting_entropy_bits	sensitivity	specificity	information_bits	fraction_entropy_removed	positive_result_probability	negative_result_probability	post_positive_probability	post_negative_probability	positive_branch_entropy_bits	negative_branch_entropy_bits	positive_entropy_change_bits	negative_entropy_change_bits	pooled_mean_information_bits_low	pooled_mean_information_bits_median	pooled_mean_information_bits_high	pooled_mean_fraction_entropy_removed_low	pooled_mean_fraction_entropy_removed_median	pooled_mean_fraction_entropy_removed_high	pooled_mean_positive_result_probability_low	pooled_mean_positive_result_probability_median	pooled_mean_positive_result_probability_high	pooled_mean_negative_result_probability_low	pooled_mean_negative_result_probability_median	pooled_mean_negative_result_probability_high	pooled_mean_post_positive_probability_low	pooled_mean_post_positive_probability_median	pooled_mean_post_positive_probability_high	pooled_mean_post_negative_probability_low	pooled_mean_post_negative_probability_median	pooled_mean_post_negative_probability_high	pooled_mean_positive_branch_entropy_bits_low	pooled_mean_positive_branch_entropy_bits_median	pooled_mean_positive_branch_entropy_bits_high	pooled_mean_negative_branch_entropy_bits_low	pooled_mean_negative_branch_entropy_bits_median	pooled_mean_negative_branch_entropy_bits_high	predictive_information_bits_low	predictive_information_bits_median	predictive_information_bits_high	predictive_fraction_entropy_removed_low	predictive_fraction_entropy_removed_median	predictive_fraction_entropy_removed_high	predictive_positive_result_probability_low	predictive_positive_result_probability_median	predictive_positive_result_probability_high	predictive_negative_result_probability_low	predictive_negative_result_probability_median	predictive_negative_result_probability_high	predictive_post_positive_probability_low	predictive_post_positive_probability_median	predictive_post_positive_probability_high	predictive_post_negative_probability_low	predictive_post_negative_probability_median	predictive_post_negative_probability_high	predictive_positive_branch_entropy_bits_low	predictive_positive_branch_entropy_bits_median	predictive_positive_branch_entropy_bits_high	predictive_negative_branch_entropy_bits_low	predictive_negative_branch_entropy_bits_median	predictive_negative_branch_entropy_bits_high
Cochrane DTA Reference Dataset	CD009372	Computed tomography angiography or magnetic resonance angiography for detection of intracranial vascular malformations in patients with intracerebral haemorrhage	legacy:CD009372:1	CTA	8	0.75	continuity-corrected bivariate REML	manifest source_sheet where recorded; otherwise all group-matched rows	Cochrane DTA Reference Dataset|CD009372|legacy:CD009372:1	0.42.0	canonical	20000	1531960321	0.28	0.8554508105601306	0.9117214692003712	0.962927149514092	0.5728632704564629	0.669662432234256	0.28197446372595775	0.7180255362740422	0.9053373415551723	0.03442494364777323	0.45184458517329146	0.2161189228968109	-0.40360622538683916	-0.6393318876633197	0.46117446838505305	0.568993437541059	0.6525349162662296	0.5391010946416499	0.665138697067216	0.7627965374642218	0.2603792309028444	0.28198169702396736	0.3159509476026216	0.6840490523973781	0.7180183029760325	0.7396207690971555	0.8109294229143601	0.9049930025046141	0.9560427206082356	0.020991961308844963	0.034573261889880455	0.055138177170088475	0.26015085288817047	0.45296530287643233	0.6995231248057839	0.14697447565008337	0.21683183643614662	0.3078350097679779	0.3581939827113038	0.5679729176725654	0.685391657328165	0.41871955498734775	0.6639457355831706	0.8012052228688467	0.2563697655343434	0.28198541644139086	0.3705769618340037	0.6294230381659962	0.7180145835586091	0.7436302344656567	0.6841548283310512	0.9048813461996383	0.979370838782037	0.02069120353029818	0.03472119615716518	0.056835160269018435	0.14495867914370417	0.4533282825612589	0.8998058758520461	0.1453040615739625	0.21754195726033893	0.31475141579657373
Cochrane DTA Reference Dataset	CD009372	Computed tomography angiography or magnetic resonance angiography for detection of intracranial vascular malformations in patients with intracerebral haemorrhage	legacy:CD009372:1	CTA	8	0.75	continuity-corrected bivariate REML	manifest source_sheet where recorded; otherwise all group-matched rows	Cochrane DTA Reference Dataset|CD009372|legacy:CD009372:1	0.42.0	canonical	20000	1531960321	0.29000000000000004	0.8687212463394046	0.9117214692003712	0.962927149514092	0.5823668583248607	0.6703725283326767	0.2907209499131024	0.7092790500868976	0.9094605192612972	0.03609407880968127	0.43826797466658357	0.2240876931068393	-0.43045327167282105	-0.6446335532325653	0.4692513871779938	0.5783497668739159	0.6629881537462233	0.5401633598295349	0.6657483851246316	0.7631770910863592	0.26886514226303815	0.2907467199541739	0.3243960857539901	0.6756039142460097	0.7092532800458261	0.731134857736962	0.8183395730694542	0.909129673028914	0.9580596600791085	0.022024638418976086	0.03624931846470351	0.0577515505070438	0.2511189205553119	0.43936820261293463	0.6836959982188164	0.1526621851849454	0.22482288385942797	0.31845398459682667	0.36539150894471456	0.5774365974271207	0.6956981791922734	0.42060846385925516	0.6646972200349748	0.8008301651695393	0.26502681079204643	0.290758775606844	0.37808460718108594	0.621915392818914	0.7092412243931561	0.7349731892079535	0.6946627728745183	0.9090223895889955	0.9803394010211155	0.021709413270830095	0.036404153923135445	0.059523898195300774	0.13953064109170335	0.43972456279112276	0.8877175616109173	0.15093373824988368	0.22555516913485074	0.32555206655444663
Cochrane DTA Reference Dataset	CD009372	Computed tomography angiography or magnetic resonance angiography for detection of intracranial vascular malformations in patients with intracerebral haemorrhage	legacy:CD009372:1	CTA	8	0.75	continuity-corrected bivariate REML	manifest source_sheet where recorded; otherwise all group-matched rows	Cochrane DTA Reference Dataset|CD009372|legacy:CD009372:1	0.42.0	canonical	20000	1531960321	0.3	0.8812908992306927	0.9117214692003712	0.962927149514092	0.5913351452728013	0.670987463718276	0.29946743610024695	0.700532563899753	0.9133428472955955	0.03780489388310356	0.4252122870959326	0.23213556217526696	-0.4560786121347601	-0.6491553370554257	0.4772761582541486	0.5872859354165096	0.6726438806839943	0.5415648325323437	0.6663928288935815	0.7632484135160897	0.2773342223762088	0.2995588054836451	0.33277635004765904	0.667223649952341	0.7004411945163549	0.7226657776237913	0.8253789482824219	0.9130248310057576	0.9599498301346306	0.02308455021923428	0.03796720187705285	0.06042455242366838	0.24252216876630167	0.42629191107772596	0.6681673945739561	0.15842562049976666	0.23289296757145825	0.3291279333003251	0.3721922393808498	0.5861950338965287	0.7056544252342978	0.42232620319323444	0.6651549839085338	0.8007054490750856	0.27371366873890535	0.29953057502192704	0.3854452723899948	0.6145547276100051	0.700469424978073	0.7262863312610947	0.7047656455185689	0.9129217057995044	0.9812451224696053	0.0227545081599629	0.03812908480247666	0.06227351080991949	0.1343912862469559	0.42664161315338484	0.8753871561649024	0.15663882549234107	0.23364735301454395	0.33640456588474327
Cochrane DTA Reference Dataset	CD009372	Computed tomography angiography or magnetic resonance angiography for detection of intracranial vascular malformations in patients with intracerebral haemorrhage	legacy:CD009372:1	CTA	8	0.75	continuity-corrected bivariate REML	manifest source_sheet where recorded; otherwise all group-matched rows	Cochrane DTA Reference Dataset|CD009372|legacy:CD009372:1	0.42.0	canonical	20000	1531960321	0.31	0.8931734583778568	0.9117214692003712	0.962927149514092	0.5997772811220901	0.6715126557963106	0.3082139222873916	0.6917860777126084	0.9170048301341027	0.03955896978784508	0.4126459157208274	0.2402664153131867	-0.48052754265702935	-0.6529070430646701	0.4844086109037408	0.5957022655513026	0.6818584300739111	0.5423455056350452	0.6669502546943025	0.7634109854901792	0.2858271822389911	0.3083305301168473	0.3412131270925754	0.6587868729074245	0.6916694698831527	0.7141728177610088	0.8320746975316201	0.9166990269859874	0.9617248182606617	0.02417278849300424	0.03972849762513548	0.06315924726266685	0.2343272895505892	0.4137048919386238	0.6529366718896826	0.1642683142143664	0.24104597310434608	0.33986034045191144	0.3785503902085163	0.5946045907605049	0.715005223295272	0.4238262866610739	0.66572129431656	0.8005222463661581	0.2823936471908264	0.30837154628815283	0.39255659212196564	0.6074434078780336	0.6916284537118471	0.7176063528091737	0.7144864260787805	0.9165998602831862	0.9820939266778156	0.02382756727040059	0.03989757884281081	0.06508608914485105	0.12951656107964118	0.41404792026587	0.8628550974034882	0.16242283885321102	0.24182239468983865	0.3473123381587379
Cochrane DTA Reference Dataset	CD009372	Computed tomography angiography or magnetic resonance angiography for detection of intracranial vascular malformations in patients with intracerebral haemorrhage	legacy:CD009372:1	CTA	8	0.75	continuity-corrected bivariate REML	manifest source_sheet where recorded; otherwise all group-matched rows	Cochrane DTA Reference Dataset|CD009372|legacy:CD009372:1	0.42.0	canonical	20000	1531960321	0.32	0.9043814577244939	0.9117214692003712	0.962927149514092	0.6077017367172807	0.6719528928051153	0.31696040847453627	0.6830395915254637	0.9204647089781792	0.041357968419943464	0.4005396390216705	0.24848415160475196	-0.5038418187028233	-0.655897306119742	0.4910107879580451	0.6035791422657744	0.6905864258192547	0.5429244305754266	0.6673944242338123	0.7636008234366426	0.29421779257135894	0.3171121085649824	0.34966013308133664	0.6503398669186633	0.6828878914350176	0.705782207428641	0.8384513824010388	0.9201705442713138	0.9633948414782402	0.02529050417053294	0.041534872366342304	0.06595779576934872	0.22650433840475803	0.40157798149072976	0.6380015009166882	0.1701938746837278	0.2492857990040208	0.35065456702306713	0.3846715633912322	0.6024156206045708	0.7235871690897796	0.42534216077262454	0.6661078856263853	0.8000906729228957	0.29103266081064916	0.3171424531727531	0.40008311035466826	0.5999168896453315	0.6828575468272469	0.7089673391893508	0.723846388430368	0.9200751499595797	0.9828910153820333	0.024929728204677298	0.04171130743225136	0.0679638211099596	0.12488505838891696	0.4019143392797785	0.8501567480916709	0.16828937052197573	0.2500841921051576	0.3582786720700815
Cochrane DTA Reference Dataset	CD009372	Computed tomography angiography or magnetic resonance angiography for detection of intracranial vascular malformations in patients with intracerebral haemorrhage	legacy:CD009372:1	CTA	8	0.75	continuity-corrected bivariate REML	manifest source_sheet where recorded; otherwise all group-matched rows	Cochrane DTA Reference Dataset|CD009372|legacy:CD009372:1	0.42.0	canonical	20000	1531960321	0.33	0.9149263727797275	0.9117214692003712	0.962927149514092	0.6151163542068743	0.6723124095090066	0.3257068946616809	0.6742931053383191	0.9237387656427752	0.04320363790352103	0.38886642110569525	0.25679269555846634	-0.5260599516740323	-0.6581336772212611	0.49726388607531957	0.6109439064154103	0.6987867428924565	0.543501532876939	0.6677519903150696	0.7637628159842019	0.30265353014478474	0.3259060363171654	0.35810351197857104	0.6418964880214288	0.6740939636828346	0.6973464698552152	0.8445312781421119	0.9234557031910958	0.9649689431329541	0.026438911389238498	0.043388079177580495	0.06882246078547638	0.21902631622162952	0.38988419122133744	0.6233582424677455	0.17620599754387972	0.25761636837366564	0.36151386065050545	0.39051501884291945	0.609747258504329	0.7316110467058842	0.426826715745943	0.6664440731463408	0.7996392589308634	0.2996701061156849	0.3259075630455538	0.40756569130311676	0.5924343086968831	0.6740924369544462	0.7003298938843151	0.7328652559274754	0.923363907617663	0.9836409751999602	0.026062191118094522	0.043572028568103424	0.07090899716920443	0.12047765866855371	0.3902138971455407	0.8373230589204869	0.17424210084565647	0.25843666689443034	0.3693067308315015
Cochrane DTA Reference Dataset	CD009372	Computed tomography angiography or magnetic resonance angiography for detection of intracranial vascular malformations in patients with intracerebral haemorrhage	legacy:CD009372:1	CTA	8	0.75	continuity-corrected bivariate REML	manifest source_sheet where recorded; otherwise all group-matched rows	Cochrane DTA Reference Dataset|CD009372|legacy:CD009372:1	0.42.0	canonical	20000	1531960321	0.34	0.9248187049730301	0.9117214692003712	0.962927149514092	0.622028391619242	0.672594951069228	0.33445338084882553	0.6655466191511745	0.9268415787617379	0.04509781825674957	0.37760122694420983	0.2651960077788957	-0.5472174780288203	-0.6596226971941344	0.5036578201861163	0.6178312508798394	0.7062556025518225	0.5446016797430628	0.6680566121311926	0.7636692453927157	0.3110693654125108	0.3346838623464239	0.36650249863942386	0.6334975013605761	0.6653161376535761	0.6889306345874892	0.8503346336547091	0.9265691176573676	0.966455156721822	0.027619291893153354	0.04528996323011723	0.07175561335149311	0.2118688121469206	0.37859852481264405	0.6090022495756331	0.1823084771109282	0.2660416395289801	0.37244136384020743	0.3963028842292414	0.6166413005684672	0.7389641458490843	0.4285195380437278	0.6667699271788086	0.799036764584724	0.30825393759136194	0.33471106691346086	0.41514743405959253	0.5848525659404074	0.6652889330865391	0.6917460624086381	0.7415613401351996	0.9264807585835849	0.9843478659440703	0.027226223078093977	0.045481592540464744	0.07392401642067158	0.11627722864162812	0.3789216101888272	0.8243811351961965	0.1802848097164025	0.26688377501985394	0.3803995602164553
Cochrane DTA Reference Dataset	CD009372	Computed tomography angiography or magnetic resonance angiography for detection of intracranial vascular malformations in patients with intracerebral haemorrhage	legacy:CD009372:1	CTA	8	0.75	continuity-corrected bivariate REML	manifest source_sheet where recorded; otherwise all group-matched rows	Cochrane DTA Reference Dataset|CD009372|legacy:CD009372:1	0.42.0	canonical	20000	1531960321	0.35000000000000003	0.934068055375491	0.9117214692003712	0.962927149514092	0.6284445624605709	0.6728038271343506	0.34319986703597016	0.6568001329640298	0.9297862408165951	0.04704244751053088	0.3667208524219697	0.27369809490313773	-0.5673472029535213	-0.6603699604723532	0.5095489046055584	0.6242608501341929	0.7133650680106348	0.5455158236845195	0.6683248041099563	0.7637185148397623	0.31940056391357563	0.3434514262110836	0.37496745598419357	0.6250325440158064	0.6565485737889164	0.6805994360864244	0.8558798967817544	0.9295239125076187	0.9678606430242123	0.02883299980501515	0.04724246791754923	0.07475973925171736	0.20500969726748888	0.3676978096404186	0.5949281098016749	0.18850521775594228	0.27456561590984807	0.3834401202980392	0.40168833291042655	0.6229809760953847	0.7459426800284081	0.4300418268227252	0.6669545891331754	0.798595643792296	0.31681593752725257	0.34351817870440526	0.4225456879892074	0.5774543120107923	0.6564818212955947	0.6831840624727474	0.7499516649279164	0.9294388381646832	0.9850152941445497	0.028423162793355244	0.04744194806935262	0.07701139311434925	0.11226836655804961	0.3680143160799415	0.8113547227324783	0.1864213879488757	0.27542951665872156	0.39156009464050134
Cochrane DTA Reference Dataset	CD009372	Computed tomography angiography or magnetic resonance angiography for detection of intracranial vascular malformations in patients with intracerebral haemorrhage	legacy:CD009372:1	CTA	8	0.75	continuity-corrected bivariate REML	manifest source_sheet where recorded; otherwise all group-matched rows	Cochrane DTA Reference Dataset|CD009372|legacy:CD009372:1	0.42.0	canonical	20000	1531960321	0.36000000000000004	0.9426831892554923	0.9117214692003712	0.962927149514092	0.6343710709493313	0.6729419577857771	0.35194635322311485	0.6480536467768852	0.9325845428040569	0.049039568322663596	0.3562037687045499	0.2823030189185106	-0.5864794205509425	-0.6603801703369817	0.514496200215211	0.6301456845997364	0.7198986208146159	0.545778482187157	0.6684596604479707	0.763669734455723	0.3277778310395397	0.35221692270969773	0.38334565682258603	0.6166543431774139	0.6477830772903023	0.6722221689604603	0.8611839101991496	0.9323319084537672	0.9691918054778074	0.0300814668083579	0.049247641479678625	0.07783744604047656	0.1984288608933118	0.3571605423354858	0.5811298397136275	0.19480024536563456	0.2831923553649459	0.3945130795268377	0.40685860701533644	0.628801946854272	0.7522386387343508	0.4315963323125166	0.6670342210630532	0.7979760828539332	0.32540375746275074	0.35232399277665905	0.4300161979038587	0.5699838020961412	0.647676007223341	0.6745962425372493	0.7580520777236501	0.932249976689247	0.9856464745932345	0.029654425749725877	0.04945514893814674	0.08017376364486314	0.10843718596514264	0.3574705197832192	0.7982646257235783	0.19265584875712846	0.28407794545493675	0.40279116142562926
Cochrane DTA Reference Dataset	CD009372	Computed tomography angiography or magnetic resonance angiography for detection of intracranial vascular malformations in patients with intracerebral haemorrhage	legacy:CD009372:1	CTA	8	0.75	continuity-corrected bivariate REML	manifest source_sheet where recorded; otherwise all group-matched rows	Cochrane DTA Reference Dataset|CD009372|legacy:CD009372:1	0.42.0	canonical	20000	1531960321	0.37	0.9506720926870659	0.9117214692003712	0.962927149514092	0.6398136434084641	0.6730119126564836	0.3606928394102594	0.6393071605897406	0.9352471320353644	0.0510913351349483	0.3460299801556025	0.29101490595471896	-0.6046421125314634	-0.6596571867323469	0.5192148146155015	0.6355305077225553	0.7259394410272957	0.546155523665311	0.6685065361771947	0.7636065543645385	0.3361200919710869	0.360978958505259	0.39184290262742505	0.608157097372575	0.639021041494741	0.6638799080289131	0.8662620822831122	0.9350037801336146	0.9704543877223911	0.03136620778129723	0.05130764416975553	0.08099147059092117	0.19210798268037294	0.34696674768819485	0.5676010410063094	0.20119771898927044	0.29192597890247773	0.4056630997873508	0.4113955126110168	0.6341684187946356	0.7583177112074273	0.43274175793696773	0.6670737719902604	0.7976648489428667	0.3340439905284552	0.3611378476178412	0.4375908693797045	0.5624091306202955	0.6388621523821587	0.6659560094715449	0.7658773493837769	0.9349248576393153	0.9862442821253609	0.030921509794409774	0.05152336117081499	0.08341389406004694	0.10477113130470611	0.3472702527822646	0.7851290671382022	0.19899233943146905	0.2928331772283187	0.41409548334686413
Cochrane DTA Reference Dataset	CD009372	Computed tomography angiography or magnetic resonance angiography for detection of intracranial vascular malformations in patients with intracerebral haemorrhage	legacy:CD009372:1	CTA	8	0.75	continuity-corrected bivariate REML	manifest source_sheet where recorded; otherwise all group-matched rows	Cochrane DTA Reference Dataset|CD009372|legacy:CD009372:1	0.42.0	canonical	20000	1531960321	0.38	0.9580420222262995	0.9117214692003712	0.962927149514092	0.6447775562588843	0.673015944290783	0.36943932559740406	0.630560674402596	0.9377836475202127	0.05320002192594843	0.3361808948935274	0.29983795462402246	-0.6218611273327721	-0.6582040676022771	0.52342264516275	0.6405621073335229	0.7314797031370173	0.5463462280562805	0.6686158774590949	0.7635152594217147	0.34448341605984073	0.36976081670846794	0.4003387099036178	0.5996612900963821	0.6302391832915321	0.6555165839401592	0.8711285366062493	0.9375491917205016	0.9716535564461505	0.03268882692862028	0.0534247560178097	0.08422468721245159	0.1860303350340125	0.33709785002384596	0.5543350257661424	0.20770194276537352	0.30077067898034415	0.41689294948328565	0.41581064678998336	0.6390763608209034	0.7637141040691493	0.4340213029734562	0.6670650618600391	0.797161383687982	0.34258055019705635	0.3699406858377652	0.44517628086843464	0.5548237191315654	0.6300593141622348	0.6574194498029436	0.7734412641030545	0.9374731533331881	0.9868112953991706	0.03222600121473166	0.053648870805649194	0.08673468813029467	0.1012588199747496	0.337394944721471	0.7719640003663052	0.20543515330922404	0.30169939821479974	0.42547567952207355
Cochrane DTA Reference Dataset	CD009372	Computed tomography angiography or magnetic resonance angiography for detection of intracranial vascular malformations in patients with intracerebral haemorrhage	legacy:CD009372:1	CTA	8	0.75	continuity-corrected bivariate REML	manifest source_sheet where recorded; otherwise all group-matched rows	Cochrane DTA Reference Dataset|CD009372|legacy:CD009372:1	0.42.0	canonical	20000	1531960321	0.39	0.9647995485050872	0.9117214692003712	0.962927149514092	0.649267660993013	0.6729560166140455	0.3781858117845487	0.6218141882154513	0.9402028365641404	0.055368030618056764	0.32663920701987714	0.3087764439657243	-0.6381603414852101	-0.656023104539363	0.5273990466198887	0.645010388480104	0.7364373227982962	0.5466410586914862	0.6685434186609208	0.7633060400363704	0.352903284903517	0.3785493436390416	0.40886344227094595	0.591136557729054	0.6214506563609585	0.647096715096483	0.875796243117207	0.9399769137228285	0.9727939720548465	0.03405102446437026	0.05560138524872309	0.08754011638736212	0.1801806111942207	0.32753655611217314	0.5413249168443418	0.21431737821704944	0.30973072739172164	0.42820530699736287	0.41979469387852464	0.6433555940935718	0.7683663914259865	0.43511079014182513	0.6668282495471956	0.7964000321274354	0.35110997032144675	0.37875997940148765	0.45264203954612275	0.547357960453877	0.6212400205985124	0.6488900296785531	0.780756700440851	0.9399036417902071	0.9873498340798713	0.033569581363347124	0.05583409232416277	0.09013919602817355	0.09788990650546955	0.3278273065368856	0.7587833793834662	0.21198874212883567	0.3106808728931436	0.43693426467147
Cochrane DTA Reference Dataset	CD009372	Computed tomography angiography or magnetic resonance angiography for detection of intracranial vascular malformations in patients with intracerebral haemorrhage	legacy:CD009372:1	CTA	8	0.75	continuity-corrected bivariate REML	manifest source_sheet where recorded; otherwise all group-matched rows	Cochrane DTA Reference Dataset|CD009372|legacy:CD009372:1	0.42.0	canonical	20000	1531960321	0.4	0.9709505944546686	0.9117214692003712	0.962927149514092	0.6532884064524855	0.6728338292221788	0.3869322979716933	0.6130677020283066	0.9425126555520261	0.05759790020421123	0.3173887895488092	0.3178347410358462	-0.6535618049058594	-0.6531158534188224	0.5309666886087414	0.6490149126614025	0.7408832637764272	0.5468524265201745	0.6684324788182655	0.7630493951059807	0.3612417969520296	0.3873461980158433	0.41747502110024515	0.5825249788997547	0.6126538019841568	0.6387582030479704	0.880277133569672	0.9422949239486325	0.9738798492020809	0.03545460390345727	0.057840077420384106	0.09094093418251965	0.17454477518383918	0.3182667486648789	0.5285637281004797	0.22104865700176757	0.318810482786438	0.43960275897443096	0.4234735952977985	0.6473562376607525	0.7724672087340152	0.436143298862329	0.6667241787151261	0.7955782849773825	0.3596043769181133	0.3876080077091473	0.46027036428407603	0.5397296357159239	0.6123919922908527	0.6403956230818867	0.7878357044956753	0.9422243077538033	0.9878619905588363	0.03495403388807915	0.05808157780048739	0.09363062367282857	0.0946549653002028	0.31855122413844755	0.7455993935003971	0.21865772885402898	0.3197819514380972	0.4484736467414454
Cochrane DTA Reference Dataset	CD009372	Computed tomography angiography or magnetic resonance angiography for detection of intracranial vascular malformations in patients with intracerebral haemorrhage	legacy:CD009372:1	CTA	8	0.75	continuity-corrected bivariate REML	manifest source_sheet where recorded; otherwise all group-matched rows	Cochrane DTA Reference Dataset|CD009372|legacy:CD009372:1	0.42.0	canonical	20000	1531960321	0.41000000000000003	0.976500468757824	0.9117214692003712	0.962927149514092	0.6568438586880891	0.6726508380724485	0.39567878415883795	0.604321215841162	0.9447203573646616	0.05989231666716955	0.3084145970971367	0.32701730816851665	-0.6680858716606873	-0.6494831605893074	0.5339597669206103	0.652453017521868	0.7447757516197293	0.5468095346639659	0.6681543311001512	0.7626988162813023	0.3696716425851689	0.39613548624706696	0.4260525297392821	0.573947470260718	0.603864513752933	0.6303283574148312	0.884582203363804	0.9445104950844746	0.9749150088380937	0.036901480028049584	0.060143525354824895	0.09443048239772033	0.16910993043510167	0.3092733895007346	0.5160444283317036	0.22790059419992006	0.32801439785406106	0.45108779701828516	0.426910866321275	0.650974738237871	0.7761800801516886	0.4371844970687368	0.666640476953335	0.7948588915057493	0.368075563634451	0.39641002675798465	0.46787655596389177	0.5321234440361082	0.6035899732420154	0.6319244363655488	0.7946895560976119	0.9444424303228136	0.9883496571226297	0.036381252631751224	0.06039402684415951	0.0972123427993516	0.09154538903061456	0.30955166172957277	0.7324226717840573	0.22544692105354347	0.32900707682528757	0.46009612285704987
Cochrane DTA Reference Dataset	CD009372	Computed tomography angiography or magnetic resonance angiography for detection of intracranial vascular malformations in patients with intracerebral haemorrhage	legacy:CD009372:1	CTA	8	0.75	continuity-corrected bivariate REML	manifest source_sheet where recorded; otherwise all group-matched rows	Cochrane DTA Reference Dataset|CD009372|legacy:CD009372:1	0.42.0	canonical	20000	1531960321	0.42000000000000004	0.9814538950336537	0.9117214692003712	0.962927149514092	0.6599377186407964	0.6724082730530785	0.4044252703459826	0.5955747296540175	0.9468325674520002	0.062254123772818463	0.29970257744429063	0.33632870992180297	-0.681751317589363	-0.6451251851118507	0.5364172420841732	0.6554638665134539	0.7482384792354555	0.5465536840788426	0.6678498804989492	0.7623776144979268	0.37805115220693797	0.40491270109038346	0.4345658691503532	0.5654341308496469	0.5950872989096165	0.621948847793062	0.8887216016302105	0.9466302709143066	0.9759029231319417	0.03839368760273944	0.06251457994380084	0.09801227951888467	0.16386420442856484	0.30054243150371285	0.50375999195486	0.23487820222618935	0.337347026180684	0.4626628127399027	0.4298430945830119	0.6539157446178882	0.7795661210221524	0.4379656515279027	0.6662725044210718	0.7942972410287509	0.3765396335521249	0.4053037488137929	0.4754333745939272	0.5245666254060727	0.5946962511862072	0.6234603664478752	0.8013288287837395	0.9465646592173886	0.9888145493155938	0.03785325027559064	0.0627742974177391	0.10088790181959319	0.08855330028715122	0.3008145738947946	0.7192624614292769	0.23236132492195188	0.33836079159910093	0.4718038735376218
Cochrane DTA Reference Dataset	CD009372	Computed tomography angiography or magnetic resonance angiography for detection of intracranial vascular malformations in patients with intracerebral haemorrhage	legacy:CD009372:1	CTA	8	0.75	continuity-corrected bivariate REML	manifest source_sheet where recorded; otherwise all group-matched rows	Cochrane DTA Reference Dataset|CD009372|legacy:CD009372:1	0.42.0	canonical	20000	1531960321	0.43	0.9858150371789197	0.9117214692003712	0.962927149514092	0.6625733378492905	0.6721071528238793	0.41317175653312715	0.5868282434668728	0.948855350243977	0.0646863348287074	0.29123959113156256	0.34577361970694953	-0.6945754460473572	-0.6400414174719702	0.5387011730682101	0.6580137537588298	0.751157709193139	0.5464525826363905	0.667481960553016	0.7619661709996904	0.38642202937441383	0.4136768596670358	0.44305958594948414	0.5569404140505159	0.5863231403329642	0.6135779706255862	0.8927047111101819	0.9486603328610524	0.9768467543800786	0.03993339092189865	0.06495626191997858	0.10169003255155755	0.15879664710422792	0.292060738556655	0.4917034389151005	0.24198670544853546	0.34681302877747566	0.47433009106553536	0.4327168027926668	0.6564476255350036	0.7822842110947708	0.4389431957042984	0.6658932971985718	0.7935405543553204	0.3849736368366479	0.4141246235759427	0.4831083674898488	0.5168916325101511	0.5858753764240574	0.6150263631633521	0.8077634442272787	0.9485970813628261	0.9892582261039748	0.039372167809156824	0.06522541762039966	0.10466103754795437	0.08567147449827625	0.29232682564223805	0.7061267836923226	0.23940616002819187	0.3478477443007242	0.48359895507995676
Cochrane DTA Reference Dataset	CD009372	Computed tomography angiography or magnetic resonance angiography for detection of intracranial vascular malformations in patients with intracerebral haemorrhage	legacy:CD009372:1	CTA	8	0.75	continuity-corrected bivariate REML	manifest source_sheet where recorded; otherwise all group-matched rows	Cochrane DTA Reference Dataset|CD009372|legacy:CD009372:1	0.42.0	canonical	20000	1531960321	0.44	0.9895875212220556	0.9117214692003712	0.962927149514092	0.664753732360631	0.6717482972498654	0.42191824272027184	0.5780817572797281	0.9507942673010403	0.06719214551003574	0.28301333833435144	0.3553568260857504	-0.7065741828877041	-0.6342306951363053	0.5407534743826468	0.6601007732026449	0.7536199220665303	0.5464433036856232	0.6670463794728103	0.7615495404952908	0.3948014789615579	0.42243386591163323	0.4515344013353792	0.5484655986646206	0.5775661340883669	0.6051985210384421	0.8965402191555982	0.9506062582546816	0.977749388820031	0.04152289428343104	0.06747177469592391	0.10546764981837436	0.15389714115546382	0.283816012694944	0.4798678658214256	0.2492315556012936	0.3564171802646685	0.4860918016826412	0.4352576557011118	0.6585514590982516	0.7844353287841329	0.4398374538551234	0.6654807634245399	0.7926891881330745	0.3935470049226125	0.4229478347690442	0.4907539559656623	0.5092460440343376	0.5770521652309559	0.6064529950773875	0.8140027217097632	0.950545279195629	0.9896821073410557	0.04094028492049674	0.0677505985396434	0.10853568787361166	0.0828932724661456	0.28407611964887364	0.6930225704439595	0.24658687488048506	0.3574726955389761	0.4954832899821245
Cochrane DTA Reference Dataset	CD009372	Computed tomography angiography or magnetic resonance angiography for detection of intracranial vascular malformations in patients with intracerebral haemorrhage	legacy:CD009372:1	CTA	8	0.75	continuity-corrected bivariate REML	manifest source_sheet where recorded; otherwise all group-matched rows	Cochrane DTA Reference Dataset|CD009372|legacy:CD009372:1	0.42.0	canonical	20000	1531960321	0.45	0.9927744539878083	0.9117214692003712	0.962927149514092	0.6664815949958253	0.6713323376912859	0.43066472890741647	0.5693352710925835	0.9526544283787103	0.06977494786788456	0.27501229230603697	0.3650832387055742	-0.7177621616817713	-0.627691215282234	0.5423772979459746	0.6619235559900118	0.7556548426774513	0.5463247928744903	0.6667411246644955	0.7611546002640506	0.4031473252999716	0.43119797743037114	0.46002159576355955	0.5399784042364404	0.5688020225696289	0.5968526747000285	0.9002361809793286	0.9524731715025483	0.9786134661108981	0.04316465349551694	0.07006451838563232	0.10934925481336712	0.14915632260667505	0.2757967277875888	0.46824646993112107	0.25661844808133366	0.36616437467928253	0.4979499884692315	0.4371509573046308	0.6603190800287073	0.786243629712914	0.4403326007721783	0.6651249711113298	0.7919660166059928	0.402032223865024	0.4317557175195515	0.4981603684542261	0.5018396315457737	0.5682442824804484	0.5979677761349759	0.8200554231550409	0.9524143818680362	0.9900874889455755	0.04256003141257072	0.07035324828583145	0.11251600546951014	0.08021258113838675	0.27605093001881126	0.6799557839381828	0.2539091633991948	0.36724052367100724	0.5074586552478024
Cochrane DTA Reference Dataset	CD009372	Computed tomography angiography or magnetic resonance angiography for detection of intracranial vascular malformations in patients with intracerebral haemorrhage	legacy:CD009372:1	CTA	8	0.75	continuity-corrected bivariate REML	manifest source_sheet where recorded; otherwise all group-matched rows	Cochrane DTA Reference Dataset|CD009372|legacy:CD009372:1	0.42.0	canonical	20000	1531960321	0.46	0.9953784388202257	0.9117214692003712	0.962927149514092	0.6677593061004775	0.6708597253642952	0.43941121509456116	0.5605887849054388	0.954440536393496	0.07243834564881473	0.2672256387550277	0.37495789382486056	-0.728152800065198	-0.6204205449953651	0.5436528515812421	0.6631795957612502	0.7570631285953452	0.5461770421967426	0.6662587513421379	0.7605781872195824	0.4113862412934642	0.4399752029095553	0.4686202644982143	0.5313797355017856	0.5600247970904447	0.5886137587065358	0.9038000761253075	0.954265789150615	0.979441405114962	0.04486128853719706	0.07273810513765452	0.11333920121635452	0.14456551031665366	0.26799206911449946	0.45683256730114974	0.2641533392193534	0.3760596308579851	0.5099065567170004	0.4388212288235186	0.6615395157382151	0.7873104277269705	0.4408586842042031	0.6646110563961041	0.790965925141127	0.41046092667881795	0.44054947853714665	0.5057787618755896	0.49422123812441016	0.5594505214628533	0.589539073321182	0.8259297941827746	0.9542091103400534	0.9904755561352719	0.04423399976619062	0.07303698733851215	0.11660637263845415	0.0776237614581986	0.2682404419257721	0.6669315220070892	0.26137898239276386	0.3771562300428619	0.5195266683749584
Cochrane DTA Reference Dataset	CD009372	Computed tomography angiography or magnetic resonance angiography for detection of intracranial vascular malformations in patients with intracerebral haemorrhage	legacy:CD009372:1	CTA	8	0.75	continuity-corrected bivariate REML	manifest source_sheet where recorded; otherwise all group-matched rows	Cochrane DTA Reference Dataset|CD009372|legacy:CD009372:1	0.42.0	canonical	20000	1531960321	0.47000000000000003	0.9974015885677396	0.9117214692003712	0.962927149514092	0.6685889428917127	0.6703307379445834	0.4481577012817058	0.5518422987182943	0.9561569271233378	0.07518617107132249	0.25964322057621253	0.38498595936312113	-0.7377583679915272	-0.6124156292046186	0.5444810218473589	0.6640733207040388	0.7580223640377207	0.5458994933316971	0.6658033517448498	0.7599971493189965	0.4197002345871245	0.448726810991853	0.4771880952305181	0.5228119047694819	0.551273189008147	0.5802997654128754	0.9072388589913829	0.9559884596698696	0.9802354265107673	0.046615597510075	0.07549637592522117	0.11744208918234778	0.1401166432505591	0.2603918782671477	0.44561960617972124	0.2718424646220457	0.38610809732749163	0.5219632579197343	0.44028293863182727	0.6622485648091508	0.788023113900582	0.44142995527415385	0.6639738420310061	0.7900760565582983	0.41889558975693464	0.44935632680793414	0.5133069839227017	0.48669301607729815	0.5506436731920659	0.5811044102430654	0.8316336015859482	0.9559338171936678	0.9908473950002123	0.0459649589860876	0.07580566534985965	0.12081141740787353	0.07512160231774738	0.2606344965688506	0.653954110568759	0.2690025701360707	0.3872249437206894	0.531688770792987
Cochrane DTA Reference Dataset	CD009372	Computed tomography angiography or magnetic resonance angiography for detection of intracranial vascular malformations in patients with intracerebral haemorrhage	legacy:CD009372:1	CTA	8	0.75	continuity-corrected bivariate REML	manifest source_sheet where recorded; otherwise all group-matched rows	Cochrane DTA Reference Dataset|CD009372|legacy:CD009372:1	0.42.0	canonical	20000	1531960321	0.48000000000000004	0.998845535995202	0.9117214692003712	0.962927149514092	0.6689722874958619	0.669745484550151	0.4569041874688504	0.5430958125311496	0.9578076043481513	0.07802250322339106	0.25225548741360776	0.39517273938796427	-0.7465900485815942	-0.6036727966072377	0.545064607314929	0.6644742116321801	0.7585809879431379	0.5456945920790973	0.6652422098178872	0.7594577545839698	0.42803399434879014	0.4574984710545007	0.48563418330442654	0.5143658166955735	0.5425015289454993	0.5719660056512099	0.910559004123061	0.957645198674522	0.9809975726828585	0.048430572037406354	0.07834341895748839	0.12166278303410535	0.1358022245314555	0.2529866028543325	0.43460117651330255	0.27969235868495407	0.39631505661315847	0.5341216718549735	0.4414293828179198	0.662606271091085	0.7882187137395753	0.44193958616243967	0.6633721103142297	0.789129735614458	0.42740159640601016	0.45817662225159395	0.5207888997318117	0.4792111002681881	0.541823377748406	0.5725984035939898	0.8371741675905878	0.9575925218761525	0.9912040026539266	0.047755869885653286	0.07866337956922642	0.1251360309975349	0.07270127979075511	0.25322354092490884	0.6410271850625895	0.276786466155248	0.39745192562139664	0.5439462084680118
Cochrane DTA Reference Dataset	CD009372	Computed tomography angiography or magnetic resonance angiography for detection of intracranial vascular malformations in patients with intracerebral haemorrhage	legacy:CD009372:1	CTA	8	0.75	continuity-corrected bivariate REML	manifest source_sheet where recorded; otherwise all group-matched rows	Cochrane DTA Reference Dataset|CD009372|legacy:CD009372:1	0.42.0	canonical	20000	1531960321	0.49	0.9997114417528099	0.9117214692003712	0.962927149514092	0.6689108337565108	0.6691039092077399	0.465650673655995	0.534349326344005	0.9593962710300276	0.08095168826688165	0.2450534495821457	0.40552367792664784	-0.7546579921706642	-0.5941877638261621	0.5453450844047197	0.664420928657706	0.7585159487573834	0.5455024936481248	0.664612708135826	0.7587348879667369	0.43635588372424655	0.46628816435024667	0.4941294028631007	0.5058705971368993	0.5337118356497533	0.5636441162757535	0.9137665468988548	0.9592397201724305	0.981729725263288	0.050309414288838165	0.08128358989750108	0.12600643050090113	0.13161527142341037	0.24576725054509738	0.4237710162838111	0.28770987538017034	0.4066859288511331	0.5463831856376493	0.4422552176180222	0.662541087853761	0.7877885373696553	0.44238287084381983	0.6627323247317418	0.7880159258639805	0.4358593470013402	0.4669904456747945	0.5284582676687761	0.4715417323312236	0.5330095543252056	0.5641406529986598	0.8425584012154677	0.9591889419732031	0.9915462961621506	0.04960990198782709	0.08161449507425558	0.12958538679880643	0.07035832094512452	0.24599858183096066	0.6281537621964085	0.28473753232806154	0.40784257192598483	0.5563000093459081
Cochrane DTA Reference Dataset	CD009372	Computed tomography angiography or magnetic resonance angiography for detection of intracranial vascular malformations in patients with intracerebral haemorrhage	legacy:CD009372:1	CTA	8	0.75	continuity-corrected bivariate REML	manifest source_sheet where recorded; otherwise all group-matched rows	Cochrane DTA Reference Dataset|CD009372|legacy:CD009372:1	0.42.0	canonical	20000	1531960321	0.5	1.0	0.9117214692003712	0.962927149514092	0.6684057928791086	0.6684057928791086	0.4743971598431396	0.5256028401568604	0.960926357044205	0.0839783616592359	0.23802863592326423	0.4160443619602535	-0.7619713640767358	-0.5839556380397465	0.5449873388760731	0.663887740639233	0.758081916622961	0.5449873388760731	0.663887740639233	0.758081916622961	0.44467466147295553	0.47505652855484376	0.5027193886521785	0.4972806113478216	0.5249434714451562	0.5553253385270444	0.9168671201451402	0.9607754643596618	0.9824336206420985	0.05225555583460444	0.08432153409715729	0.1304784836634852	0.12754927051684536	0.23872534702684878	0.41312301526011186	0.29590221042745823	0.41722627455970807	0.5587489693681617	0.4426829733433492	0.6620515369466167	0.7869202089082915	0.4426829733433492	0.6620515369466167	0.7869202089082915	0.44436994604456537	0.47586077136409854	0.5360428862549281	0.46395711374507187	0.5241392286359015	0.5556300539554345	0.8477928270142141	0.9607265210240625	0.9918751204175285	0.0515304522450715	0.08466366701864492	0.13416496102030961	0.0680885716404518	0.23895114397571893	0.6153363031946641	0.2928629754142176	0.4184024166287856	0.5687509572454151
Cochrane DTA Reference Dataset	CD009579	Circulating antigen tests and urine reagent strips for diagnosis of active schistosomiasis in endemic areas	legacy:CD009579:1	Microhaematuria	74	0.027027027027027	continuity-corrected bivariate REML	manifest source_sheet where recorded; otherwise all group-matched rows	Cochrane DTA Reference Dataset|CD009579|legacy:CD009579:1	0.42.0	canonical	20000	285761122	0.01	0.08079313589591118	0.7408989037833894	0.8606812884174277	0.013159561235585458	0.16287969379650535	0.14533451350458043	0.8546654864954195	0.05097886839935229	0.0030316082761111846	0.2905406569842848	0.029728578052683176	0.20974752108837358	-0.051064557843228005	0.010751774962330476	0.013148632181301717	0.015657091260231255	0.1330778270097399	0.16274442173208367	0.1937923449388432	0.11865100402586502	0.1453699983189578	0.1771842947689369	0.822815705231063	0.8546300016810422	0.881348995974135	0.04183053003726009	0.05090266154350979	0.062393159179054296	0.002604185481629339	0.003031832409889799	0.0035257081351316192	0.2506230544809806	0.29021909409716773	0.3368725106087545	0.026108956766256977	0.029730452095074467	0.03380456018384589	0.0003395684627515352	0.011959072485907808	0.035044205472644856	0.0042029370315445356	0.1480208974845973	0.43375226229358915	0.026824929707730143	0.14565146741270146	0.5560058301540405	0.44399416984595913	0.8543485325872985	0.9731750702922699	0.011876366530511804	0.04818503112474566	0.25515890135682834	0.0007714551683578694	0.0032240592786313325	0.008710409219063528	0.09299024687310588	0.2786364915285554	0.8193528628160485	0.009089491893431048	0.03132906380773263	0.07211728673822447
Cochrane DTA Reference Dataset	CD009579	Circulating antigen tests and urine reagent strips for diagnosis of active schistosomiasis in endemic areas	legacy:CD009579:1	Microhaematuria	74	0.027027027027027	continuity-corrected bivariate REML	manifest source_sheet where recorded; otherwise all group-matched rows	Cochrane DTA Reference Dataset|CD009579|legacy:CD009579:1	0.42.0	canonical	20000	285761122	0.02	0.14144054254182067	0.7408989037833894	0.8606812884174277	0.025898683231745857	0.18310650373875806	0.15135031542658858	0.8486496845734114	0.09790516811215465	0.00610619672466743	0.462319740686191	0.053696621300445696	0.3208791981443704	-0.08774392124137498	0.021192333503572133	0.025875572004878618	0.030765867605836536	0.14983209992499888	0.18294310485430876	0.21751802597009826	0.12479416967105766	0.15140324455032064	0.1829445244463333	0.8170554755536666	0.8485967554496794	0.8752058303289423	0.0810549763772931	0.09776603904111336	0.1185142612323463	0.005247573061269787	0.006106646777516298	0.007097833894747306	0.4058856001432845	0.461873837717483	0.5250750222289577	0.04729657023935188	0.053699927667856584	0.060870798843785316	0.000672008607674389	0.023551093380390613	0.06736768359054797	0.0047511738543826055	0.16650878847857292	0.47629684091906616	0.03299344333365287	0.1511673870172033	0.5581062893318727	0.44189371066812666	0.8488326129827967	0.9670065566663472	0.023707799201228227	0.09279104318621381	0.40902803994173764	0.001557428313468342	0.006492556108088138	0.01744354068989952	0.1617808636803842	0.4457179736328008	0.9691801777407496	0.01677068324138258	0.0565176956677875	0.12683550201513275
Cochrane DTA Reference Dataset	CD009579	Circulating antigen tests and urine reagent strips for diagnosis of active schistosomiasis in endemic areas	legacy:CD009579:1	Microhaematuria	74	0.027027027027027	continuity-corrected bivariate REML	manifest source_sheet where recorded; otherwise all group-matched rows	Cochrane DTA Reference Dataset|CD009579|legacy:CD009579:1	0.42.0	canonical	20000	285761122	0.03	0.1943918578315762	0.7408989037833894	0.8606812884174277	0.03823122387326876	0.1966709115275436	0.15736611734859673	0.8426338826514033	0.1412436646973033	0.00922468588853792	0.5874866135244174	0.07560833703153032	0.39309475569284125	-0.11878352080004588	0.031328995934896485	0.03819541199737125	0.04535920771058476	0.16116413662778178	0.19648668634292432	0.23333903084502958	0.13099275765270513	0.15740293446937886	0.1886568190145234	0.8113431809854765	0.8425970655306211	0.8690072423472949	0.11790952415177375	0.14105257879156657	0.16926379116395096	0.007931054645064418	0.009225363653953128	0.010717300018153	0.5233218541375104	0.586988796613467	0.6560178705528604	0.06674165191932395	0.07561290982046302	0.08551174070207358	0.0009973307999375223	0.034783993209276595	0.09762744848608595	0.005130517353260874	0.17893750076412113	0.5022198438510307	0.03929647191180853	0.15710385616615277	0.5600233678429657	0.43997663215703353	0.8428961438338471	0.9607035280881914	0.035494552539432005	0.13420251327881233	0.5119319210564227	0.0023583331477809413	0.009806415595002716	0.02619948343961547	0.22123901081248065	0.5688395219344852	0.9938444450145791	0.023981911614317453	0.07950704767637248	0.17495875363368155
Cochrane DTA Reference Dataset	CD009579	Circulating antigen tests and urine reagent strips for diagnosis of active schistosomiasis in endemic areas	legacy:CD009579:1	Microhaematuria	74	0.027027027027027	continuity-corrected bivariate REML	manifest source_sheet where recorded; otherwise all group-matched rows	Cochrane DTA Reference Dataset|CD009579|legacy:CD009579:1	0.42.0	canonical	20000	285761122	0.04	0.24229218908241482	0.7408989037833894	0.8606812884174277	0.05016994139957108	0.20706380007366212	0.16338191927060494	0.836618080729395	0.18139067213582163	0.012388022787684269	0.6831098849141466	0.09623799134564827	0.4408176958317318	-0.14605419773676653	0.041146612006234394	0.05012650086365226	0.05945558504220312	0.16982228012409645	0.2068845102002108	0.24538795603509742	0.13721720462631729	0.16342362948944783	0.19441276412151637	0.8055872358784836	0.8365763705105522	0.8627827953736826	0.15260265529136938	0.1811567297944139	0.2153777287541415	0.010655549402172712	0.012388930066732326	0.014385053865402163	0.6163153076590826	0.6826010107939549	0.7516371018467446	0.08510834994264375	0.09624372251216173	0.1086295091474397	0.0013155453044780866	0.04562346805191308	0.12598069896971348	0.005429581983060166	0.18829937615691944	0.5199536124000333	0.04533030377046693	0.16258579611340862	0.5623401135865587	0.4376598864134413	0.8374142038865914	0.954669696229533	0.04723687915367325	0.17275075222245223	0.5855942570784555	0.00317459925366886	0.01316658870409774	0.03497832696101165	0.274541393988236	0.663466449861258	0.9972690576336176	0.03091936628152305	0.10112111255915804	0.21877400879931666
Cochrane DTA Reference Dataset	CD009579	Circulating antigen tests and urine reagent strips for diagnosis of active schistosomiasis in endemic areas	legacy:CD009579:1	Microhaematuria	74	0.027027027027027	continuity-corrected bivariate REML	manifest source_sheet where recorded; otherwise all group-matched rows	Cochrane DTA Reference Dataset|CD009579|legacy:CD009579:1	0.42.0	canonical	20000	285761122	0.05	0.28639695711595625	0.7408989037833894	0.8606812884174277	0.06172661517264012	0.2155281808655819	0.16939772119261312	0.8306022788073869	0.2186862073961883	0.015597181877988506	0.75776129016243	0.11594876228862268	0.47136433304647374	-0.1704481948273336	0.050681208807580945	0.0616696118103326	0.07306038801891762	0.1769614081027445	0.21532914466463357	0.25510183053144997	0.14342299849237902	0.16946050600002666	0.2001637729523031	0.7998362270476969	0.8305394939999733	0.856577001507621	0.18531909460161114	0.21841699838265408	0.25746347363852373	0.013422004814482651	0.01559832047861764	0.01810206824398096	0.6915760155470911	0.7572664364145572	0.8228945461250623	0.10270820764908056	0.11595557093593517	0.13064732028803175	0.0016266622867378117	0.05614037391033361	0.1525994165599079	0.005679747100382808	0.19602294128985287	0.5328248529474547	0.05131857158059926	0.168304932434856	0.5644893382118588	0.4355106617881408	0.831695067565144	0.9486814284194007	0.05893502975181567	0.20872278740390407	0.6409285193536667	0.004006672851755896	0.01657405316800852	0.04378016121562999	0.32320279832955773	0.7370389583995631	0.9988668058451897	0.037675468110644955	0.12174640670194004	0.2593633951919229
Cochrane DTA Reference Dataset	CD009579	Circulating antigen tests and urine reagent strips for diagnosis of active schistosomiasis in endemic areas	legacy:CD009579:1	Microhaematuria	74	0.027027027027027	continuity-corrected bivariate REML	manifest source_sheet where recorded; otherwise all group-matched rows	Cochrane DTA Reference Dataset|CD009579|legacy:CD009579:1	0.42.0	canonical	20000	285761122	0.060000000000000005	0.32744491915447627	0.7408989037833894	0.8606812884174277	0.07291214924737037	0.22266996670964725	0.17541352311462127	0.8245864768853788	0.25342364395677536	0.018853166052052065	0.8166595137146939	0.13495206450833713	0.48921459456021765	-0.19249285464613913	0.05991070833495478	0.07284158690726877	0.08621768661630594	0.18296423254834854	0.22245447293963	0.26330439586277915	0.14962704808413974	0.1754643053815254	0.20593906721933602	0.7940609327806639	0.8245356946184745	0.8503729519158603	0.21622310002152603	0.2531255261987283	0.2960267498768808	0.016231397775199843	0.018854537788345026	0.021869342269027526	0.7532107808469107	0.8161944870974056	0.8763796631837417	0.11972265430947396	0.13495988551334712	0.15181150079231212	0.0019306918133897347	0.06623925901050062	0.17827856851643106	0.005896233841023218	0.20229130194337025	0.5444536106310017	0.057108877689773734	0.17424451833445787	0.5660184836722418	0.43398151632775783	0.8257554816655421	0.9428911223102262	0.07058925315887951	0.2423685222663964	0.684018246417127	0.004855017614317197	0.020029814435792256	0.05260507663682716	0.36807108319523146	0.7933930461388694	0.9993906075156475	0.04430443868588634	0.14160790924834918	0.2973617261076957
Cochrane DTA Reference Dataset	CD009579	Circulating antigen tests and urine reagent strips for diagnosis of active schistosomiasis in endemic areas	legacy:CD009579:1	Microhaematuria	74	0.027027027027027	continuity-corrected bivariate REML	manifest source_sheet where recorded; otherwise all group-matched rows	Cochrane DTA Reference Dataset|CD009579|legacy:CD009579:1	0.42.0	canonical	20000	285761122	0.06999999999999999	0.3659236509002231	0.7408989037833894	0.8606812884174277	0.08373666169626526	0.22883642937607726	0.18142932503662945	0.8185706749633705	0.28585744478940467	0.022157007684124937	0.8633097421373342	0.15338600469171842	0.49738609123711114	-0.21253764620850468	0.06886205107481307	0.0836608887435177	0.09890742119144519	0.1881869370984981	0.22862935625423572	0.27029524040908304	0.15577416524092677	0.1814619081686687	0.2116604626260115	0.7883395373739885	0.8185380918313313	0.8442258347590732	0.2454612207967415	0.2855357655010273	0.33149202634669217	0.019084735738989646	0.022158614375489258	0.025687902258683174	0.8040047524173916	0.8628844650178139	0.9164435113814453	0.13627029717027403	0.15339478319442784	0.1722828910337793	0.0022276438530551943	0.07612173774780866	0.20259667707048704	0.006087728540024347	0.20802628515685878	0.553658328922088	0.06232061415908345	0.18009610224136308	0.5679282158291502	0.43207178417084896	0.8199038977586369	0.9376793858409165	0.08219979633468392	0.2739065502998344	0.7185228209964463	0.00572011552686921	0.02353490666205717	0.06145316413287165	0.40910917029010063	0.8345409961543535	0.9995839601239604	0.050842108230980586	0.16085255516343122	0.33318663131631154
Cochrane DTA Reference Dataset	CD009579	Circulating antigen tests and urine reagent strips for diagnosis of active schistosomiasis in endemic areas	legacy:CD009579:1	Microhaematuria	74	0.027027027027027	continuity-corrected bivariate REML	manifest source_sheet where recorded; otherwise all group-matched rows	Cochrane DTA Reference Dataset|CD009579|legacy:CD009579:1	0.42.0	canonical	20000	285761122	0.08	0.4021791902022728	0.7408989037833894	0.8606812884174277	0.09420956205230865	0.23424772923961262	0.18744512695863763	0.8125548730413623	0.31620940626400135	0.02550976972145203	0.9002115953341023	0.17134762954752253	0.49803240513182956	-0.23083156065475025	0.0775438429059886	0.09411597463617598	0.11116581582456991	0.19280918753401577	0.23401502844749653	0.2764086718874241	0.161924578205173	0.18749114593344277	0.21741970051932286	0.7825802994806771	0.8125088540665573	0.8380754217948271	0.2731646213198761	0.3158686786298521	0.3642182057391453	0.021983057926516853	0.025511613191743387	0.029558802666260913	0.8459691058896849	0.8998320890638549	0.946129002590869	0.15243457358237877	0.1713573178548434	0.19217442679400365	0.0025175282770111417	0.08561561088448574	0.22544340423472725	0.00625971790272135	0.21287926618337974	0.5605546227325743	0.06750708332535575	0.18570902684269575	0.5705302473217151	0.42946975267828474	0.8142909731573043	0.9324929166746442	0.09376690439129129	0.30352890957865886	0.7467755459726392	0.006602467801312854	0.0270903937387556	0.07032451509006549	0.4458848520085931	0.864110193022887	0.9995596844308289	0.05731404724663014	0.17958355801213088	0.3671335123379234
Cochrane DTA Reference Dataset	CD009579	Circulating antigen tests and urine reagent strips for diagnosis of active schistosomiasis in endemic areas	legacy:CD009579:1	Microhaematuria	74	0.027027027027027	continuity-corrected bivariate REML	manifest source_sheet where recorded; otherwise all group-matched rows	Cochrane DTA Reference Dataset|CD009579|legacy:CD009579:1	0.42.0	canonical	20000	285761122	0.09	0.43646981706410287	0.7408989037833894	0.8606812884174277	0.10433961877798836	0.23905345730393163	0.1934609288806458	0.8065390711193542	0.3446737371019411	0.02891254682446018	0.9292210862518796	0.1889086707143492	0.49275126918777673	-0.24756114634975368	0.08596967698441105	0.10425058446221709	0.12299382651805862	0.1969659152210861	0.23884946996668535	0.28179228370330806	0.1680555371059293	0.19353382453600398	0.2231735050357598	0.7768264949642403	0.806466175463996	0.8319444628940708	0.2994510483915846	0.34431778242983113	0.39451081357790085	0.02492743658640844	0.028914628901034203	0.0334831270510097	0.8806188294568906	0.9288907179773964	0.967648923227473	0.16827724869573848	0.1889192263847902	0.21156949375842024	0.002800354859886205	0.09474254701111809	0.2475769604613082	0.0064159186967902675	0.21706551818038672	0.5672258442213138	0.07267373866435749	0.19179866278016977	0.5720697265021968	0.42793027349780316	0.8082013372198302	0.9273262613356424	0.10529082061025612	0.3314049964431517	0.7703344244595663	0.0075025958442648776	0.03069737037180341	0.07921922137589037	0.4790184139445409	0.88580051584146	0.999673709762852	0.06373953267249709	0.19787716978366776	0.3994220757203021
Cochrane DTA Reference Dataset	CD009579	Circulating antigen tests and urine reagent strips for diagnosis of active schistosomiasis in endemic areas	legacy:CD009579:1	Microhaematuria	74	0.027027027027027	continuity-corrected bivariate REML	manifest source_sheet where recorded; otherwise all group-matched rows	Cochrane DTA Reference Dataset|CD009579|legacy:CD009579:1	0.42.0	canonical	20000	285761122	0.09999999999999999	0.4689955935892812	0.7408989037833894	0.8606812884174277	0.11413501831199513	0.2433605344530121	0.19947673080265396	0.8005232691973461	0.37142121830559494	0.03236646655835517	0.9517570945069935	0.2061241539077869	0.4827615009177123	-0.2628714396814943	0.09410615717062376	0.11404444487842909	0.13443054637873977	0.20065467236145593	0.24316741231113254	0.28663498808150023	0.17416708016383467	0.19956828384300251	0.22892934873850382	0.7710706512614962	0.8004317161569975	0.8258329198361654	0.3244265041445904	0.3710532811341739	0.42263156552971853	0.027918978317858743	0.032368789071042695	0.03746198908935191	0.9091303192878799	0.9514773981168301	0.982658824231318	0.18384579416297298	0.20613553848290733	0.23053196640745913	0.003076133280349696	0.10365925004842341	0.2682718352122738	0.006558981198112477	0.2210239317071326	0.5720135516821306	0.07768279014578836	0.1977714712599843	0.5744517912479015	0.4255482087520985	0.8022285287400157	0.9223172098542116	0.11677178645968102	0.3576848068499333	0.7902794784257478	0.008421042284508448	0.0343569632048146	0.08813737534217883	0.5064251968010393	0.9019910568295564	0.9997524471537185	0.07013371491039246	0.21579184597896056	0.4302218697596188
Cochrane DTA Reference Dataset	CD009579	Circulating antigen tests and urine reagent strips for diagnosis of active schistosomiasis in endemic areas	legacy:CD009579:1	Microhaematuria	74	0.027027027027027	continuity-corrected bivariate REML	manifest source_sheet where recorded; otherwise all group-matched rows	Cochrane DTA Reference Dataset|CD009579|legacy:CD009579:1	0.42.0	canonical	20000	285761122	0.11	0.499915958164528	0.7408989037833894	0.8606812884174277	0.12360341696400426	0.24724839234542895	0.20549253272466214	0.7945074672753378	0.3966026323952732	0.035872690638853434	0.9689285376158006	0.22303750345399728	0.46901257945127256	-0.27687845471053074	0.10198760586230414	0.12350462414384135	0.1454831422005322	0.20400950239067756	0.24705077348860022	0.29101519930406394	0.18038963303194536	0.20558839577514837	0.23474962763890572	0.7652503723610943	0.7944116042248517	0.8196103669680547	0.34818667475839515	0.39622547426214744	0.44880594811952806	0.03095882545730422	0.0358752554188539	0.04149653362857625	0.9324381679020987	0.968699771916854	0.9924246119445058	0.19917776218647154	0.22304968157394756	0.24911216191071975	0.0033448731217887847	0.11224830001966236	0.28821187530694165	0.006690870869715163	0.224534340595545	0.5765206543218367	0.08248342098588787	0.20385909647322864	0.5767196649300463	0.42328033506995344	0.7961409035267714	0.917516579014112	0.12821004161108257	0.38250163639050017	0.8073829917593743	0.009358372063817132	0.038070331992373994	0.09707906982831063	0.5312228826888511	0.9128458227178295	0.9997785883459537	0.07650890219209085	0.23337368033804556	0.45966748085836046
Cochrane DTA Reference Dataset	CD009579	Circulating antigen tests and urine reagent strips for diagnosis of active schistosomiasis in endemic areas	legacy:CD009579:1	Microhaematuria	74	0.027027027027027	continuity-corrected bivariate REML	manifest source_sheet where recorded; otherwise all group-matched rows	Cochrane DTA Reference Dataset|CD009579|legacy:CD009579:1	0.42.0	canonical	20000	285761122	0.12	0.5293608652873644	0.7408989037833894	0.8606812884174277	0.13275198670452598	0.25077786328700624	0.2115083346466703	0.7884916653533297	0.4203516074320638	0.03943241623493969	0.9816172597484849	0.23968375953387025	0.45225639446112054	-0.28967710575349415	0.10961758495922648	0.13264806669264492	0.15613328876520896	0.20707534717308657	0.2505815510571162	0.2949467915057373	0.18653884927288228	0.2116174947458066	0.24055986185450873	0.7594401381454913	0.7883825052541934	0.8134611507271176	0.3708181555674032	0.4199675836877058	0.4732292780077085	0.03404815753281821	0.039435225113626834	0.045587937785080385	0.9512982234405076	0.9814387968220905	0.9979311338507277	0.21430354181713185	0.2396966982953752	0.26735059370770503	0.0036065838729788875	0.12046281459778052	0.307422163074461	0.006813091237904502	0.2275627506623239	0.5807421425223348	0.08704121919418764	0.20978239983886468	0.5789257871341853	0.42107421286581453	0.7902176001611353	0.9129587808058123	0.13960582395606905	0.40597434159611245	0.822211829075282	0.01031517359576005	0.04183867082541484	0.10604439816443419	0.5487846540922385	0.9200914003175086	0.9997942054631489	0.08287537015480334	0.2506598305398031	0.48786814663738315
Cochrane DTA Reference Dataset	CD009579	Circulating antigen tests and urine reagent strips for diagnosis of active schistosomiasis in endemic areas	legacy:CD009579:1	Microhaematuria	74	0.027027027027027	continuity-corrected bivariate REML	manifest source_sheet where recorded; otherwise all group-matched rows	Cochrane DTA Reference Dataset|CD009579|legacy:CD009579:1	0.42.0	canonical	20000	285761122	0.13	0.557438185027989	0.7408989037833894	0.8606812884174277	0.1415874557179033	0.25399669330294294	0.21752413656867847	0.7824758634313216	0.4427869891184728	0.04304687733171947	0.9905344506861065	0.2560917052499578	0.43309626565811743	-0.30134647977803125	0.11700812971268254	0.14147081976692852	0.16641603010030248	0.2099033271407619	0.2537874576350116	0.298537191333505	0.1926538813383137	0.21762114590488013	0.24639580143720502	0.7536041985627949	0.7823788540951199	0.8073461186616862	0.3923995056291182	0.44239811218244224	0.49607158454098293	0.03718819279011586	0.043049932139353334	0.04973741208937634	0.9663305886167708	0.9904050506638602	0.999826730730538	0.22924818094594243	0.2561053737248192	0.28528045382990835	0.003861274928741972	0.12848990163242605	0.32571642862175476	0.006926821722032008	0.2305007175387071	0.5843095025960601	0.0916080949452967	0.21598333967382372	0.5806329257128476	0.4193670742871513	0.7840166603261762	0.9083919050547032	0.15095936962283266	0.42820924350155637	0.8351914763518522	0.01129205999748281	0.04566320941142107	0.11503345417471383	0.5574724678055547	0.9253273063123594	0.9998518588448927	0.08924189748211403	0.2676807833086047	0.5149141356188525
Cochrane DTA Reference Dataset	CD009579	Circulating antigen tests and urine reagent strips for diagnosis of active schistosomiasis in endemic areas	legacy:CD009579:1	Microhaematuria	74	0.027027027027027	continuity-corrected bivariate REML	manifest source_sheet where recorded; otherwise all group-matched rows	Cochrane DTA Reference Dataset|CD009579|legacy:CD009579:1	0.42.0	canonical	20000	285761122	0.14	0.584238811642856	0.7408989037833894	0.8606812884174277	0.15011614444232357	0.25694312231705907	0.22353993849068665	0.7764600615093133	0.46401482987791043	0.04671734615662571	0.9962603824187803	0.27228532808624617	0.4120215707759244	-0.3119534835566098	0.12416237952757675	0.1499813256536109	0.17632753715242916	0.2125199097581983	0.25671236258999885	0.30180729804068174	0.1987994503517391	0.22362074596667791	0.2522484353686542	0.7477515646313457	0.7763792540333221	0.8012005496482608	0.41300215882087954	0.46362282158728196	0.517481573828398	0.04038018979431659	0.04672064872096412	0.05394620168019825	0.9780500185902877	0.99612812681195	0.9999862282612147	0.24403263795655702	0.2722996969502858	0.30292931890187286	0.004108955590598627	0.13621532042546047	0.34339284526358604	0.007033006894979144	0.23315007101707005	0.587761097723	0.09581856995412491	0.2219081019908499	0.5835863799760496	0.41641362002395027	0.77809189800915	0.904181430045875	0.1622709129924592	0.4493017377991496	0.8466475296619944	0.012289670399882727	0.04954521441233729	0.12404633218060276	0.5650540938502513	0.9305760729415479	0.9998366449014747	0.09561613451272839	0.28446191086606315	0.5408811478263542
Cochrane DTA Reference Dataset	CD009579	Circulating antigen tests and urine reagent strips for diagnosis of active schistosomiasis in endemic areas	legacy:CD009579:1	Microhaematuria	74	0.027027027027027	continuity-corrected bivariate REML	manifest source_sheet where recorded; otherwise all group-matched rows	Cochrane DTA Reference Dataset|CD009579|legacy:CD009579:1	0.42.0	canonical	20000	285761122	0.15000000000000002	0.6098403047164005	0.7408989037833894	0.8606812884174277	0.1583439977036699	0.25964829887277785	0.22955574041269483	0.7704442595873051	0.48413006517593704	0.05044513467244216	0.9992731785032913	0.28828485627997835	0.38943287378689084	-0.32155544843642214	0.13105072075615917	0.15818594377157424	0.1858490533109134	0.2148935053039875	0.2593891262158162	0.3047503614857671	0.20498152529688315	0.22962644439056737	0.2581213527077986	0.7418786472922014	0.7703735556094327	0.7950184747031168	0.43269121373234476	0.48373640030751675	0.537589869788742	0.04362544911188865	0.050448686817244875	0.05821558755018682	0.9866508747032807	0.9986364300059897	0.9999968328573107	0.2586746691952702	0.28829989752040175	0.3203203602544642	0.004349635067409329	0.14361937079255732	0.3604415767627867	0.007132416525719924	0.2355032451640695	0.5910425630696975	0.09981823563604399	0.22784496481600863	0.5857478149021048	0.41425218509789513	0.7721550351839914	0.9001817643639559	0.1735406867150564	0.46933766302436186	0.8568333836123124	0.013308671342061464	0.05348599084324465	0.1330831270041421	0.5636904557967836	0.9340111820132149	0.9998557345789887	0.10200486533393763	0.3010245747691377	0.5658334484373296
Cochrane DTA Reference Dataset	CD009579	Circulating antigen tests and urine reagent strips for diagnosis of active schistosomiasis in endemic areas	legacy:CD009579:1	Microhaematuria	74	0.027027027027027	continuity-corrected bivariate REML	manifest source_sheet where recorded; otherwise all group-matched rows	Cochrane DTA Reference Dataset|CD009579|legacy:CD009579:1	0.42.0	canonical	20000	285761122	0.16	0.6343095546405662	0.7408989037833894	0.8606812884174277	0.1662766134545059	0.26213796124942046	0.235571542334703	0.764428457665297	0.5032179329917268	0.054231596140824435	0.9999701213118479	0.3041075133832784	0.3656605666712818	-0.33020204125728775	0.13771334849664008	0.16610700176462095	0.19503595290163087	0.21710747928852475	0.2618705654824104	0.30747755803891164	0.21107494418155565	0.23562140158835126	0.26393274298461744	0.7360672570153824	0.7643785984116487	0.7889250558184443	0.45152612075694804	0.5028238756037726	0.5565116814867297	0.046925315077497746	0.054235399684242125	0.06254688784576827	0.9893801121338197	0.9990367504392457	0.999997959573434	0.2731894750472633	0.3041232000632083	0.33747322523528883	0.004583331786466918	0.15077550792333935	0.3765420422913697	0.007225701950941098	0.23770019987918495	0.5936250518955822	0.1040382101228103	0.23402638278660276	0.5882082795495174	0.4117917204504819	0.7659736172133973	0.8959617898771897	0.18476892172570453	0.48839446815902965	0.8659491936075789	0.014349758256448407	0.05748688353504658	0.1421439339712863	0.5511546224160563	0.9367050712117815	0.9998708669921741	0.10841419938628248	0.31738692966958104	0.589826159628155
Cochrane DTA Reference Dataset	CD009579	Circulating antigen tests and urine reagent strips for diagnosis of active schistosomiasis in endemic areas	legacy:CD009579:1	Microhaematuria	74	0.027027027027027	continuity-corrected bivariate REML	manifest source_sheet where recorded; otherwise all group-matched rows	Cochrane DTA Reference Dataset|CD009579|legacy:CD009579:1	0.42.0	canonical	20000	285761122	0.17	0.6577047787442195	0.7408989037833894	0.8606812884174277	0.17391926855103343	0.2644336397906429	0.24158734425671116	0.7584126557432889	0.5213551812107281	0.05807812676023316	0.9986837354916374	0.31976808001141493	0.34097895674741785	-0.3379366987328046	0.14411838719414632	0.1737606728503457	0.20384822340585249	0.2191232173640535	0.26419250470114186	0.309938790159116	0.2171955826457788	0.24160118158588678	0.26976964239421614	0.7302303576057838	0.7583988184141133	0.7828044173542212	0.4695612816599018	0.5209618151132243	0.5743490118434962	0.05028117765080274	0.058082183513073156	0.06694145922399886	0.9839909071932885	0.9983375723618806	0.9999964105429433	0.28759018087745863	0.3197843860770415	0.3544046935200345	0.004810136594181717	0.15786316945407697	0.392386961551907	0.007313519301723628	0.24002132044029095	0.5966004417682751	0.10806338794132173	0.24006620086961672	0.5907363318466842	0.409263668153315	0.7599337991303833	0.8919366120586782	0.1959558472602304	0.5065422131412598	0.8741551602797575	0.015413657051548292	0.06154927866460868	0.151228848915255	0.5375235784569934	0.9377872723889326	0.9998567290421059	0.1148497149445535	0.33356452174845974	0.6129069752616187
Cochrane DTA Reference Dataset	CD009579	Circulating antigen tests and urine reagent strips for diagnosis of active schistosomiasis in endemic areas	legacy:CD009579:1	Microhaematuria	74	0.027027027027027	continuity-corrected bivariate REML	manifest source_sheet where recorded; otherwise all group-matched rows	Cochrane DTA Reference Dataset|CD009579|legacy:CD009579:1	0.42.0	canonical	20000	285761122	0.18000000000000002	0.6800770457282799	0.7408989037833894	0.8606812884174277	0.18127694193610305	0.2665535369481225	0.24760314617871937	0.7523968538212806	0.5386110990074007	0.061986167382443676	0.9956941260263817	0.335279320049224	0.31561708029810187	-0.34479772567905587	0.1502914162673294	0.18112307012790146	0.21236266553189748	0.2209917497015144	0.266327280512667	0.31226265739418224	0.2233334449823872	0.24761031672139117	0.27561307873310464	0.7243869212668953	0.7523896832786089	0.7766665550176127	0.4868465743594554	0.5382193534081461	0.5911924971579917	0.053694474368585814	0.061990479146303665	0.07140069826930848	0.9758700573366678	0.9957586892064851	0.999983092525175	0.3018882019021491	0.335296220169334	0.3711291752375891	0.005029976608855576	0.1645291942195091	0.40742651503968474	0.0073961864180683845	0.2419272864052018	0.5990887614849292	0.11240259837909727	0.24620654225172695	0.5925741885786261	0.4074258114213735	0.753793457748273	0.8875974016209025	0.20710169087080807	0.523844429529903	0.8815810252571296	0.016501125799882964	0.06567460535600991	0.16033796817991167	0.5191710248953848	0.938563529943027	0.9998428266233429	0.12131656886120815	0.34957074280645783	0.6351174690995052
Cochrane DTA Reference Dataset	CD009579	Circulating antigen tests and urine reagent strips for diagnosis of active schistosomiasis in endemic areas	legacy:CD009579:1	Microhaematuria	74	0.027027027027027	continuity-corrected bivariate REML	manifest source_sheet where recorded; otherwise all group-matched rows	Cochrane DTA Reference Dataset|CD009579|legacy:CD009579:1	0.42.0	canonical	20000	285761122	0.19	0.7014714598838974	0.7408989037833894	0.8606812884174277	0.188354335542613	0.268513184518994	0.2536189481007275	0.7463810518992725	0.5550484014425269	0.06595720531206586	0.9912385756383439	0.35065230930640573	0.2897671157544466	-0.35081915057749163	0.15626657608451963	0.188206610632698	0.22053723033539338	0.22276968489977306	0.26830259161769554	0.3143923066690342	0.22939955417803704	0.2536244143361347	0.28155888778143395	0.718441112218566	0.7463755856638653	0.770600445821963	0.5034278135829903	0.554659072611427	0.6071229474835081	0.05716669239797757	0.06596177387732605	0.07592604297325177	0.9666311352153273	0.9913623152729762	0.9998692805148021	0.31609352453368783	0.3506697787369154	0.3876590952377789	0.0052428602671931905	0.17096360451531237	0.4216153495216946	0.007474089206795315	0.24372139750861577	0.6010441958557764	0.11671753018165201	0.2524305005784805	0.5951818741866728	0.40481812581332655	0.7475694994215196	0.8832824698183479	0.21820667844138758	0.5403588636090171	0.8883329816668472	0.01761295653937529	0.06986433735679073	0.1694713886231692	0.5013804425094265	0.9383694748664562	0.9998588694481235	0.12781958211251163	0.36541718046430394	0.6564941100161158
Cochrane DTA Reference Dataset	CD009579	Circulating antigen tests and urine reagent strips for diagnosis of active schistosomiasis in endemic areas	legacy:CD009579:1	Microhaematuria	74	0.027027027027027	continuity-corrected bivariate REML	manifest source_sheet where recorded; otherwise all group-matched rows	Cochrane DTA Reference Dataset|CD009579|legacy:CD009579:1	0.42.0	canonical	20000	285761122	0.2	0.7219280948873623	0.7408989037833894	0.8606812884174277	0.19515589318681742	0.2703259432191322	0.2596347500227357	0.7403652499772643	0.5707239910824806	0.0699927761937955	0.9855191012529817	0.3658966924938936	0.2635910063656194	-0.3560314023934687	0.1619816660707315	0.19500361096612825	0.2283852294128414	0.22437368377525804	0.27011500500829433	0.3163545386725458	0.23555396660002414	0.25963756540733524	0.28742422055110883	0.7125757794488912	0.7403624345926648	0.7644460333999756	0.5193471563571609	0.570337760715143	0.6222126431167894	0.060699370696937975	0.06999760333745925	0.08051897428055985	0.956464300418445	0.9856773593620733	0.9989196928666618	0.3302149263559629	0.3659147069619681	0.4040051936969123	0.0054487959157387255	0.17713807731117684	0.43524764209478195	0.007547560420943121	0.2453680339713258	0.602896112753017	0.12114125206571769	0.2581976895877428	0.5977622470028043	0.40223775299719566	0.7418023104122572	0.8788587479342823	0.22927103420295478	0.5561381202493956	0.8944987848866262	0.018749977197171006	0.07411999479332865	0.1786292076204234	0.48445314500181846	0.937422493151496	0.9998386581407817	0.13436330764427204	0.38111389202563406	0.6770690616714543
Cochrane DTA Reference Dataset	CD009579	Circulating antigen tests and urine reagent strips for diagnosis of active schistosomiasis in endemic areas	legacy:CD009579:1	Microhaematuria	74	0.027027027027027	continuity-corrected bivariate REML	manifest source_sheet where recorded; otherwise all group-matched rows	Cochrane DTA Reference Dataset|CD009579|legacy:CD009579:1	0.42.0	canonical	20000	285761122	0.21000000000000002	0.7414827399312737	0.7408989037833894	0.8606812884174277	0.20168581768352778	0.2720033883758664	0.26565055194474385	0.7343494480552561	0.5856896161347888	0.0740944659924277	0.9787084672276561	0.38102088655028316	0.23722572729638247	-0.3604618533809905	0.1675176341005773	0.2015254323479747	0.2359189723777711	0.22592249971469885	0.27178708484388137	0.3181719002651874	0.24160825001862965	0.26565798434570403	0.2932683583717789	0.706731641628221	0.7343420156542959	0.7583917499813703	0.5346434598887324	0.5853070669688152	0.6365264310918877	0.0642941022885869	0.07409955347579947	0.08518101770498471	0.9455287888353897	0.9788990865900353	0.996534267276641	0.34426015016808104	0.38103942215398523	0.42017676410777943	0.005649669635336624	0.18316061881954682	0.44785932904484066	0.007619421641372635	0.2470193963470054	0.6040050629989738	0.12506399473444643	0.26425102184094607	0.600343758734617	0.399656241265383	0.7357489781590539	0.8749360052655534	0.24029498074862352	0.5712302226535515	0.900151587638791	0.019913053645718447	0.07844314600973325	0.18781152306801294	0.4672105382571826	0.9366287130745005	0.9998458439218237	0.14095208504586226	0.39666962120389215	0.6968708207537987
Cochrane DTA Reference Dataset	CD009579	Circulating antigen tests and urine reagent strips for diagnosis of active schistosomiasis in endemic areas	legacy:CD009579:1	Microhaematuria	74	0.027027027027027	continuity-corrected bivariate REML	manifest source_sheet where recorded; otherwise all group-matched rows	Cochrane DTA Reference Dataset|CD009579|legacy:CD009579:1	0.42.0	canonical	20000	285761122	0.22	0.7601675029619657	0.7408989037833894	0.8606812884174277	0.2079480863835924	0.27355561185308513	0.27166635386675203	0.7283336461332479	0.5999924411408467	0.07826391307099635	0.9709550159320921	0.39603224313860297	0.21078751297012643	-0.3641352598233627	0.17283314251224485	0.20777350439897502	0.24308720778146792	0.2273619193648856	0.27332594933273646	0.3197811098662956	0.24765784868716917	0.2716439828294267	0.2991645868848481	0.7008354131151519	0.7283560171705733	0.7523421513128308	0.5493525982324862	0.599614070276548	0.6501226567695293	0.06795253665644624	0.07826926263718544	0.08991374501863984	0.9339584647531809	0.9711759012532053	0.992960659622698	0.35823604307109985	0.39605127625898695	0.43618184362456425	0.005847380804441834	0.1886992691114562	0.46016630220909704	0.007692226754837219	0.24823380159793232	0.6053485585954088	0.12905729105032626	0.2701674247582282	0.6030511727924511	0.39694882720754826	0.7298325752417718	0.8709427089496737	0.2512787390485629	0.5856791005318068	0.9053528560659097	0.02110309190183715	0.08283540949493405	0.19701843338670819	0.45132082268810686	0.934602186362697	0.9998400929501625	0.1475900852752971	0.41209197136893116	0.7159247323707394
Cochrane DTA Reference Dataset	CD009579	Circulating antigen tests and urine reagent strips for diagnosis of active schistosomiasis in endemic areas	legacy:CD009579:1	Microhaematuria	74	0.027027027027027	continuity-corrected bivariate REML	manifest source_sheet where recorded; otherwise all group-matched rows	Cochrane DTA Reference Dataset|CD009579|legacy:CD009579:1	0.42.0	canonical	20000	285761122	0.23	0.7780113035465377	0.7408989037833894	0.8606812884174277	0.21394646530735906	0.27499146134778696	0.2776821557887602	0.7223178442112398	0.6136755434865331	0.0825028103727596	0.9623865811942265	0.410937179594562	0.1843752776476888	-0.3670741239519757	0.17787052055498803	0.2137708486281913	0.24995096644919726	0.22862202611218035	0.2747657362479494	0.3212690680839782	0.2537336665953247	0.27771553531896415	0.30501130622132816	0.6949886937786718	0.7222844646810358	0.7462663334046752	0.5635077431789355	0.6133017737824342	0.6630539587482859	0.07167638226815955	0.08250842374399679	0.09471877601876712	0.9218662513460096	0.9626357084010115	0.9883310534944291	0.3721486685406758	0.41095668681783426	0.45202736660418247	0.006038528113217861	0.19413574219383353	0.4721513844954772	0.00776149149207915	0.24952817691577545	0.6068695690450658	0.132664159374527	0.276367676564641	0.6054310447869392	0.3945689552130604	0.723632323435359	0.8673358406254728	0.262222528464762	0.5995250171626454	0.9101546138530796	0.022321040480512703	0.08729845590293557	0.20625003752522733	0.43575165180115355	0.9321952054228775	0.9998695527328298	0.1542813477716974	0.42738754520055755	0.7342534105995477
Cochrane DTA Reference Dataset	CD009579	Circulating antigen tests and urine reagent strips for diagnosis of active schistosomiasis in endemic areas	legacy:CD009579:1	Microhaematuria	74	0.027027027027027	continuity-corrected bivariate REML	manifest source_sheet where recorded; otherwise all group-matched rows	Cochrane DTA Reference Dataset|CD009579|legacy:CD009579:1	0.42.0	canonical	20000	285761122	0.24000000000000002	0.7950402793845222	0.7408989037833894	0.8606812884174277	0.21968452202516886	0.276318732171956	0.2836979577107684	0.7163020422892317	0.6267783467419162	0.08681290771313689	0.953113682944152	0.4257412851529615	0.15807340355962984	-0.36929899423156065	0.18273069770488334	0.21949574121645246	0.25657250014137817	0.22983828925792754	0.2760812840657261	0.32271635386826303	0.25980404436912885	0.28372354267794514	0.31083447241504586	0.6891655275849541	0.7162764573220548	0.740195955630871	0.5771396139912581	0.6264095365900009	0.6753679499340208	0.07546740923580182	0.08681878658789047	0.09959778037610123	0.909347693252286	0.9533891050227336	0.9827616596800973	0.38600339732584593	0.42576124320084496	0.46771928932195056	0.006223100527498303	0.19939741954468132	0.48307022970120056	0.007827402823308394	0.2508016571173528	0.6076047242224857	0.1362978588079175	0.28241707490906803	0.6079308514792704	0.3920691485207293	0.717582925090932	0.8637021411920824	0.2731265667656329	0.6128049440812869	0.9146011883608861	0.023567892916269366	0.09183401017153706	0.21550643496378147	0.4207979673195468	0.9295339909564068	0.9998336256086942	0.16102981167744346	0.44256205802276755	0.7518770848685918
Cochrane DTA Reference Dataset	CD009579	Circulating antigen tests and urine reagent strips for diagnosis of active schistosomiasis in endemic areas	legacy:CD009579:1	Microhaematuria	74	0.027027027027027	continuity-corrected bivariate REML	manifest source_sheet where recorded; otherwise all group-matched rows	Cochrane DTA Reference Dataset|CD009579|legacy:CD009579:1	0.42.0	canonical	20000	285761122	0.25	0.8112781244591328	0.7408989037833894	0.8606812884174277	0.22516563741665674	0.27754432250564054	0.28971375963277657	0.7102862403672234	0.6393370000121046	0.09119601418811567	0.9432321531145798	0.4404494075450331	0.13195402865544692	-0.37082871691409974	0.18743147683215786	0.22498715535849678	0.2628635856521144	0.23103233180004165	0.27732432143229846	0.32401167704030187	0.26571539539339617	0.28974043717779846	0.31665800007524125	0.6833419999247586	0.7102595628222015	0.7342846046066038	0.5902766999487387	0.6389734517448854	0.6871078033450896	0.07932745212148282	0.09120216023799219	0.1045524795692636	0.8964838412581658	0.9435320033692464	0.9763549477655131	0.3998049815287601	0.4404697932118671	0.48326269181649883	0.006401086912807874	0.20429128881039565	0.49434424429804036	0.00789012635719148	0.25181412224888183	0.6093400393701142	0.1399985898421689	0.2884775207617803	0.6102008832363385	0.38979911676366075	0.7115224792382198	0.860001410157831	0.28399107014045566	0.6255528907393395	0.9187305830967553	0.024844690466206982	0.09644385374516204	0.22478772571764763	0.4066363412978207	0.9261255500997273	0.9998308906162923	0.16783934245918164	0.45762043024615057	0.7688138876508563
Cochrane DTA Reference Dataset	CD009579	Circulating antigen tests and urine reagent strips for diagnosis of active schistosomiasis in endemic areas	legacy:CD009579:1	Microhaematuria	74	0.027027027027027	continuity-corrected bivariate REML	manifest source_sheet where recorded; otherwise all group-matched rows	Cochrane DTA Reference Dataset|CD009579|legacy:CD009579:1	0.42.0	canonical	20000	285761122	0.26	0.8267463724926178	0.7408989037833894	0.8606812884174277	0.23039301642414	0.2786743602267178	0.2957295615547847	0.7042704384452153	0.651384710987019	0.09565400070609259	0.9328253076438198	0.45506572381384236	0.10607893515120193	-0.3716806486787755	0.19187293063284366	0.23020314273271034	0.2689153170562383	0.23208197461375246	0.27844469645346503	0.3252694248242855	0.2717255142199211	0.2957674775298387	0.3225963284467519	0.6774036715532481	0.7042325224701613	0.7282744857800789	0.6029454590897133	0.6510266781256275	0.6983127578450161	0.08325841289758655	0.0956604155725064	0.10958464890989245	0.8833436029948899	0.9331478010405114	0.9692015139215747	0.4135576151530014	0.4550865139092405	0.4986618613656505	0.006572476033541968	0.20897266573363557	0.5047459348283443	0.007949809339623868	0.252765143805335	0.6105208944631337	0.14362371360659784	0.29472952490286963	0.6127116355269409	0.3872883644730589	0.7052704750971304	0.8563762863934021	0.29481625321366606	0.6378001953249061	0.9225755666002431	0.026152525010157853	0.10112982690781483	0.23409401034077132	0.39303835904491036	0.9213557174717852	0.9998347998095355	0.17471375490624966	0.47256686301962453	0.7850800952183504
Cochrane DTA Reference Dataset	CD009579	Circulating antigen tests and urine reagent strips for diagnosis of active schistosomiasis in endemic areas	legacy:CD009579:1	Microhaematuria	74	0.027027027027027	continuity-corrected bivariate REML	manifest source_sheet where recorded; otherwise all group-matched rows	Cochrane DTA Reference Dataset|CD009579|legacy:CD009579:1	0.42.0	canonical	20000	285761122	0.27	0.8414646362081757	0.7408989037833894	0.8606812884174277	0.23536969790125417	0.2797143073794303	0.3017453634767929	0.6982546365232071	0.6629520391517145	0.1001888026505926	0.9219657533941132	0.4695937982861668	0.08050111718593755	-0.37187083792200887	0.19607918692448612	0.23518463062013756	0.2746339062929743	0.2330213041489919	0.2794943726689824	0.3263760525106972	0.2777973065174577	0.30178357173664705	0.32850562705566255	0.6714943729443374	0.698216428263353	0.7222026934825423	0.6151704960716519	0.6625997326692452	0.7090185562873362	0.08726226407168258	0.1001954879411871	0.11469611966351467	0.869985669734438	0.9223091864909065	0.961381653294762	0.42726498362945986	0.469614969582284	0.5139203610350049	0.0067296556271442464	0.21343487774725067	0.5146588858575173	0.007997550149545857	0.25364687779279127	0.6116227155744575	0.14700092130305445	0.3009588423825324	0.6157448509380237	0.3842551490619762	0.6990411576174677	0.8529990786969452	0.30560232905898826	0.6495757819789545	0.9261645438281957	0.027492542164940983	0.10589383123258296	0.2434253899293976	0.3800764966902552	0.9160980889659025	0.9998240765738995	0.18165683325902232	0.4874049002251625	0.8006903304819842
Cochrane DTA Reference Dataset	CD009579	Circulating antigen tests and urine reagent strips for diagnosis of active schistosomiasis in endemic areas	legacy:CD009579:1	Microhaematuria	74	0.027027027027027	continuity-corrected bivariate REML	manifest source_sheet where recorded; otherwise all group-matched rows	Cochrane DTA Reference Dataset|CD009579|legacy:CD009579:1	0.42.0	canonical	20000	285761122	0.28	0.8554508105601306	0.7408989037833894	0.8606812884174277	0.24009856364581045	0.28066904687202193	0.30776116539880105	0.692238834601199	0.6740671546084457	0.10480242268182813	0.9107168993157255	0.4840366299668295	0.05526608875559491	-0.3714141805933011	0.20008467467104343	0.23990515388938008	0.2800512797626808	0.23389383960023644	0.2804429558402024	0.3273727446459596	0.2837822306964477	0.30780369717066736	0.3343984159053929	0.6656015840946071	0.6921963028293328	0.7162177693035523	0.6269747216642905	0.6737207483541685	0.7192578263811111	0.09134105198689672	0.10480937996663023	0.11988878127148156	0.8564601042689426	0.9110796491619828	0.9529666907680948	0.4409303042523444	0.48405815914946415	0.5290410859568404	0.006879750121025317	0.2177413565900989	0.5239369510024678	0.008042250981702392	0.25453404672973146	0.6124688229115187	0.15083991492546406	0.3072367651818171	0.6182641460504569	0.3817358539495429	0.6927632348181829	0.8491600850745357	0.3163495092134154	0.6609063888523565	0.9295222590922739	0.028865944631382697	0.11073783215453475	0.2527819661257324	0.3677039623272196	0.9103924348179229	0.9998070439205836	0.1886723490529006	0.5021374792333178	0.8156577349256552
Cochrane DTA Reference Dataset	CD009579	Circulating antigen tests and urine reagent strips for diagnosis of active schistosomiasis in endemic areas	legacy:CD009579:1	Microhaematuria	74	0.027027027027027	continuity-corrected bivariate REML	manifest source_sheet where recorded; otherwise all group-matched rows	Cochrane DTA Reference Dataset|CD009579|legacy:CD009579:1	0.42.0	canonical	20000	285761122	0.29000000000000004	0.8687212463394046	0.7408989037833894	0.8606812884174277	0.24458234669536127	0.2815429549190562	0.31377696732080923	0.6862230326791907	0.6847560671255608	0.1094969336856181	0.8991342264452211	0.4983966911172019	0.0304129801058165	-0.3703245552222027	0.20388062177692418	0.2443873652507831	0.28520558219121317	0.2346904978277337	0.28131850841748873	0.3283050614831917	0.28978660150888846	0.3137911721934178	0.34029214715769857	0.6597078528423015	0.6862088278065822	0.7102133984911115	0.6383794960511754	0.6844157025321251	0.7290604128270655	0.09549690030934276	0.10950416449290597	0.12516458367963254	0.8428096560356635	0.8995147487397366	0.9440201127323912	0.45455635902546243	0.49841855474010033	0.5440263094092244	0.0070228815429488976	0.22187556453109533	0.5330314049318878	0.008084159990954218	0.255404786594122	0.6135816375827827	0.15437229237759434	0.313374090059244	0.6213208815421926	0.37867911845780705	0.686625909940756	0.8456277076224056	0.3270580036910382	0.6718167707886649	0.9326703673528303	0.03027399579465697	0.11566386167432566	0.26216384112163216	0.35587840173426527	0.9025042840440685	0.9997667121829665	0.19576407713908847	0.5167669723006568	0.8299941151327346
Cochrane DTA Reference Dataset	CD009579	Circulating antigen tests and urine reagent strips for diagnosis of active schistosomiasis in endemic areas	legacy:CD009579:1	Microhaematuria	74	0.027027027027027	continuity-corrected bivariate REML	manifest source_sheet where recorded; otherwise all group-matched rows	Cochrane DTA Reference Dataset|CD009579|legacy:CD009579:1	0.42.0	canonical	20000	285761122	0.3	0.8812908992306927	0.7408989037833894	0.8606812884174277	0.24882363895484777	0.28233996194906125	0.3197927692428174	0.6802072307571826	0.6950428293337937	0.11427448187878939	0.8872663600583848	0.512675958396664	0.0059754608276920695	-0.3686149408340287	0.2074856733440398	0.24863049035084753	0.29006809425760843	0.23543380911474376	0.28212079639978704	0.3291400087199564	0.29584603428226447	0.3197956430430223	0.34611514992594905	0.653884850074051	0.6802043569569776	0.7041539657177355	0.649404757825422	0.6947086195101497	0.7384536678462101	0.09973201371510335	0.1142819876906522	0.13052553977971507	0.8290708553945165	0.8876631867874952	0.9345985339630135	0.46814552109024027	0.5126981328385012	0.5588777203192448	0.0071591117870525665	0.22569401206957376	0.5413357164503201	0.008123437781216153	0.25609479488167797	0.6142531562766272	0.15798282523542556	0.31969166440076124	0.6241190445606768	0.3758809554393229	0.6803083355992388	0.8420171747645743	0.3377280209967252	0.6823298798664104	0.9356279017612634	0.03171802360059884	0.12067402120032672	0.27157111766232533	0.3445613985321602	0.8934978987149085	0.9997504934584338	0.20293581024917232	0.5312952200827716	0.8437100682580576
Cochrane DTA Reference Dataset	CD009579	Circulating antigen tests and urine reagent strips for diagnosis of active schistosomiasis in endemic areas	legacy:CD009579:1	Microhaematuria	74	0.027027027027027	continuity-corrected bivariate REML	manifest source_sheet where recorded; otherwise all group-matched rows	Cochrane DTA Reference Dataset|CD009579|legacy:CD009579:1	0.42.0	canonical	20000	285761122	0.31	0.8931734583778568	0.7408989037833894	0.8606812884174277	0.2528248982178153	0.2830636041032668	0.32580857116482553	0.6741914288351745	0.7049497174113845	0.11913729008083573	0.8751559786058754	0.5268759376514549	-0.018017479771981426	-0.36629752072640187	0.2108778622086817	0.2526296954623115	0.29464851336054326	0.2360995618831632	0.2828450544434299	0.3298894639073481	0.301832442433511	0.32582366220724635	0.35210541356252284	0.6478945864374772	0.6741763377927537	0.6981675575664891	0.6600691403185938	0.7046217507081143	0.7474627060575701	0.10404868179020879	0.11914507232840157	0.13597372796998408	0.8152749280735281	0.8755677153295889	0.924752527071816	0.4816997756540123	0.5268983990750562	0.5735964534718724	0.00728842068957162	0.22932993337446891	0.5487597322296611	0.008160140251825817	0.256758562654748	0.6143932369265594	0.16130360047819256	0.3259719581886257	0.6266861248832919	0.37331387511670805	0.6740280418113743	0.8386963995218073	0.3483597681396556	0.6924670265721227	0.9384116587874876	0.033199424732990146	0.12577048453762624	0.2810038990501621	0.3337180365348268	0.8847414029570673	0.999738961743583	0.2101913723986439	0.5457235584235063	0.8568150899210808
Cochrane DTA Reference Dataset	CD009579	Circulating antigen tests and urine reagent strips for diagnosis of active schistosomiasis in endemic areas	legacy:CD009579:1	Microhaematuria	74	0.027027027027027	continuity-corrected bivariate REML	manifest source_sheet where recorded; otherwise all group-matched rows	Cochrane DTA Reference Dataset|CD009579|legacy:CD009579:1	0.42.0	canonical	20000	285761122	0.32	0.9043814577244939	0.7408989037833894	0.8606812884174277	0.25658845463578067	0.2837170670011088	0.33182437308683377	0.6681756269131662	0.7144973921148405	0.12408766116231054	0.8628405872970368	0.5409976832063876	-0.04154087042745702	-0.3633837745181062	0.2140863175491482	0.2563912516043849	0.2989603540598751	0.23672125928787713	0.2834990140659105	0.33056886726988693	0.30782443123763953	0.3318244181324157	0.35802029000629	0.64197970999371	0.6681755818675843	0.6921755687623605	0.6703900766904752	0.7141757352352679	0.7561106287065865	0.10844928315810962	0.12409572122061799	0.14151129484182162	0.8014485624068725	0.8632659102107321	0.9145273368204824	0.49522073614002565	0.5410204075198268	0.5881831134400511	0.007410802961608944	0.2326670097648728	0.5560764465366125	0.008194333152578337	0.2572664529747041	0.6148693582636596	0.16508110982011298	0.33203875352341067	0.6288672103372628	0.3711327896627371	0.6679612464765894	0.8349188901798867	0.3589534506467065	0.7022480239858302	0.9410365173975246	0.0347196691194382	0.13095550103283712	0.29046228914839656	0.32331651642951237	0.8750912418141545	0.9997465678655142	0.21753463136906953	0.5600528393377117	0.8693176673168178
Cochrane DTA Reference Dataset	CD009579	Circulating antigen tests and urine reagent strips for diagnosis of active schistosomiasis in endemic areas	legacy:CD009579:1	Microhaematuria	74	0.027027027027027	continuity-corrected bivariate REML	manifest source_sheet where recorded; otherwise all group-matched rows	Cochrane DTA Reference Dataset|CD009579|legacy:CD009579:1	0.42.0	canonical	20000	285761122	0.33	0.9149263727797275	0.7408989037833894	0.8606812884174277	0.26011651668433317	0.28430322310422385	0.3378401750088419	0.6621598249911581	0.7237050426051893	0.12912798168119494	0.8503531788946233	0.5550418123346843	-0.0645731938851043	-0.35988456044504324	0.21710655387380057	0.25989813886605967	0.30302320294915075	0.23729401658210797	0.28406453961583555	0.33119955000150036	0.31384664318880284	0.3378634860872469	0.3640604013533521	0.6359395986466478	0.6621365139127531	0.6861533568111973	0.680383895026509	0.7233897433245342	0.764418721459595	0.11293628985027658	0.12913632086368043	0.14714045799967504	0.7876145554765417	0.8507908317627826	0.9039634974924808	0.5087096561250807	0.5550647751539501	0.6026377930428273	0.007526269601770375	0.2358518131756476	0.5627668336026981	0.008226093187044196	0.2577822873977095	0.6150952145940454	0.1687143947229607	0.33836196594656626	0.6310329740334069	0.36896702596659287	0.6616380340534338	0.8312856052770392	0.3695092725756975	0.7116913170318645	0.9435157050912125	0.036280304796403824	0.1362313988842678	0.2999463923849981	0.313327819754337	0.8642441414201592	0.9996986182902043	0.22496951046543986	0.5742834469135067	0.8812253598106795
Cochrane DTA Reference Dataset	CD009579	Circulating antigen tests and urine reagent strips for diagnosis of active schistosomiasis in endemic areas	legacy:CD009579:1	Microhaematuria	74	0.027027027027027	continuity-corrected bivariate REML	manifest source_sheet where recorded; otherwise all group-matched rows	Cochrane DTA Reference Dataset|CD009579|legacy:CD009579:1	0.42.0	canonical	20000	285761122	0.34	0.9248187049730301	0.7408989037833894	0.8606812884174277	0.2634111766692712	0.2848246637452612	0.34385597693085007	0.65614402306915	0.7325905151766811	0.1342607257193037	0.8377228000950803	0.5690085154375795	-0.08709590487794983	-0.3558101895354506	0.2199045456160831	0.2631958671949223	0.30677094854552067	0.23778124775546797	0.2845918511159414	0.3317092819337676	0.3198163162268935	0.34388669938749417	0.3699690249365805	0.6300309750634194	0.6561133006125058	0.6801836837731065	0.6900659045340621	0.732281604722253	0.7724066293299482	0.11751227193680164	0.13426934527187556	0.15286350902209392	0.7737923591762422	0.838171591129598	0.8930973682707015	0.5221674375063798	0.569031692050556	0.6169600869724905	0.0076348315068210035	0.23880999679063192	0.5692317715021525	0.008255489930908841	0.25822357993677925	0.6155063348537623	0.1719367195626169	0.3447521212614565	0.6336372498859405	0.36636275011405944	0.6552478787385435	0.828063280437383	0.3800274365284918	0.7208140985690977	0.9458610208431576	0.03788296316722625	0.14160058862769076	0.30945631375649507	0.30372541397487296	0.853217400112243	0.9996705904694235	0.23249999971130034	0.588415308707775	0.8925448688652962
Cochrane DTA Reference Dataset	CD009579	Circulating antigen tests and urine reagent strips for diagnosis of active schistosomiasis in endemic areas	legacy:CD009579:1	Microhaematuria	74	0.027027027027027	continuity-corrected bivariate REML	manifest source_sheet where recorded; otherwise all group-matched rows	Cochrane DTA Reference Dataset|CD009579|legacy:CD009579:1	0.42.0	canonical	20000	285761122	0.35000000000000003	0.934068055375491	0.7408989037833894	0.8606812884174277	0.26647441581145304	0.28528372668127655	0.3498717788528583	0.6501282211471417	0.7411704287050926	0.1394884589316869	0.8249750385388133	0.5828975623494577	-0.10909301683667771	-0.3511704930260333	0.22249744719040487	0.26626436080843363	0.31025920639696475	0.238202608375213	0.28505884477699706	0.3321591019106654	0.32569864268996035	0.3499110541913772	0.37593700978023126	0.6240629902197687	0.6500889458086228	0.6743013573100397	0.699450473794609	0.7408679238427317	0.7800925117620955	0.12217990243522628	0.13949736002635416	0.15868281657217367	0.7599985432083	0.825433837275993	0.8819615989660906	0.5355946352383274	0.5829209276809991	0.631149101098492	0.007736499472482937	0.24171112410373222	0.5751295027859717	0.008282586507439118	0.2587724981201348	0.6157254811104448	0.17548813532769145	0.35101213303272083	0.6365830915569834	0.3634169084430164	0.6489878669672793	0.8245118646723085	0.39050814366395953	0.7296324138578929	0.9480830228778305	0.03952936469068733	0.14706556680867391	0.3189921588318494	0.29448499324632577	0.8411604865842973	0.9996612335931939	0.2401301666173272	0.6024479030859966	0.9032191971081641
Cochrane DTA Reference Dataset	CD009579	Circulating antigen tests and urine reagent strips for diagnosis of active schistosomiasis in endemic areas	legacy:CD009579:1	Microhaematuria	74	0.027027027027027	continuity-corrected bivariate REML	manifest source_sheet where recorded; otherwise all group-matched rows	Cochrane DTA Reference Dataset|CD009579|legacy:CD009579:1	0.42.0	canonical	20000	285761122	0.36000000000000004	0.9426831892554923	0.7408989037833894	0.8606812884174277	0.2693081089449628	0.2856825198693271	0.35588758077486643	0.6441124192251335	0.7494602783870362	0.14481384282295195	0.8121324428302092	0.5967083050894642	-0.13055074642528308	-0.3459748841660282	0.22491483974749535	0.26910973475156946	0.3135482471732699	0.23859006112660977	0.28547208417295067	0.33261253700822063	0.3316353397699185	0.3559142785802256	0.38186458531967926	0.6181354146803206	0.6440857214197744	0.6683646602300815	0.7085511019130777	0.749164183252477	0.7874931804507185	0.12694196251729728	0.14482302655097296	0.16460082966627423	0.7462471888505251	0.8126001770463421	0.870585536346231	0.5489914588969922	0.5967318336673839	0.6452034578475699	0.007831284194221874	0.24438007376590143	0.5804662702623501	0.008307440170230284	0.2592388159153519	0.6157596495603023	0.17911117698589218	0.3575342772497808	0.6394538374130057	0.3605461625869943	0.6424657227502193	0.8208888230141077	0.4009515937108008	0.7381612547392054	0.950191187584452	0.04122132504181368	0.15262891985322785	0.3285540337563629	0.2855842501611604	0.8287665153213021	0.9996224537980192	0.24786416663741145	0.616380262857434	0.9133820099569667
Cochrane DTA Reference Dataset	CD009579	Circulating antigen tests and urine reagent strips for diagnosis of active schistosomiasis in endemic areas	legacy:CD009579:1	Microhaematuria	74	0.027027027027027	continuity-corrected bivariate REML	manifest source_sheet where recorded; otherwise all group-matched rows	Cochrane DTA Reference Dataset|CD009579|legacy:CD009579:1	0.42.0	canonical	20000	285761122	0.37	0.9506720926870659	0.7408989037833894	0.8606812884174277	0.2719140288595826	0.2860229420335882	0.3619033826968746	0.6380966173031254	0.7574745291327212	0.15023963926548206	0.7992148858024433	0.6104396773017885	-0.1514572068846226	-0.3402324153852774	0.22716395541342535	0.27172410768106947	0.3165213883438313	0.2389509034301707	0.28582316633808386	0.3329448616180438	0.3376091557142672	0.3619598975887778	0.38785623760347604	0.6121437623965239	0.6380401024112223	0.6623908442857328	0.7173804833053197	0.7571848368410352	0.7946242220964572	0.1318013470349612	0.15024910662999547	0.17062008111049087	0.7325502248019712	0.7996905384969017	0.85899557961329	0.5623577712604078	0.6104633432236073	0.6591212979702519	0.007919196268022236	0.24673398447934325	0.585483085692413	0.008330102807203168	0.2595363705081022	0.6158622833216346	0.18212219126636664	0.3639185608183557	0.6415448275385585	0.3584551724614414	0.6360814391816443	0.8178778087336332	0.411357984980234	0.7464146446887416	0.9521940446173882	0.042960761791294946	0.15829332814937846	0.33814204525561553	0.27700267441626814	0.8162441653326292	0.9995061014504337	0.2557062534087754	0.630210975473852	0.9229722775921255
Cochrane DTA Reference Dataset	CD009579	Circulating antigen tests and urine reagent strips for diagnosis of active schistosomiasis in endemic areas	legacy:CD009579:1	Microhaematuria	74	0.027027027027027	continuity-corrected bivariate REML	manifest source_sheet where recorded; otherwise all group-matched rows	Cochrane DTA Reference Dataset|CD009579|legacy:CD009579:1	0.42.0	canonical	20000	285761122	0.38	0.9580420222262995	0.7408989037833894	0.8606812884174277	0.27429385031539394	0.28630670049105933	0.3679191846188828	0.6320808153811173	0.7652266997963942	0.15576871527566594	0.7862398795263765	0.6240901905603018	-0.171802142699923	-0.33395183166599773	0.2291943903790915	0.2740996313861387	0.3192387806474742	0.2392320848792094	0.28610397563687817	0.3332200187896003	0.3435643656695863	0.36796656813872564	0.3938202861911812	0.6061797138088187	0.6320334318612744	0.6564356343304137	0.7259505667776174	0.7649433938580041	0.8015001079846716	0.13676107038866855	0.1557784671837635	0.1767431911150081	0.7189177143918277	0.7867224859927009	0.8472154921950549	0.5756930840335264	0.6241139674606326	0.6729002789293186	0.00800024619115419	0.2488253550053156	0.5898813514712056	0.008350621377299512	0.25972279840825235	0.6157155299935992	0.18546755899707956	0.3704945442277358	0.6448846194581841	0.3551153805418155	0.6295054557722641	0.8145324410029204	0.4217275143785476	0.7544057157612474	0.9540992922441571	0.044749701655176395	0.16406157035319585	0.3477563006394371	0.2687213748899441	0.8037928419196445	0.9994187933764445	0.26366078885820976	0.6439381799902935	0.9319767501230752
Cochrane DTA Reference Dataset	CD009579	Circulating antigen tests and urine reagent strips for diagnosis of active schistosomiasis in endemic areas	legacy:CD009579:1	Microhaematuria	74	0.027027027027027	continuity-corrected bivariate REML	manifest source_sheet where recorded; otherwise all group-matched rows	Cochrane DTA Reference Dataset|CD009579|legacy:CD009579:1	0.42.0	canonical	20000	285761122	0.39	0.9647995485050872	0.7408989037833894	0.8606812884174277	0.27644915375448165	0.28653532662077524	0.3739349865408909	0.626065013459109	0.7727294392762691	0.16140404806549394	0.7732228491508215	0.637657927656036	-0.1915766993542657	-0.3271416208490512	0.2310672673174007	0.27626202039881775	0.32171615683871446	0.23949769428834092	0.2863413657550661	0.33345388411219606	0.34945648924622985	0.3739822737890482	0.3998134011377048	0.6001865988622952	0.6260177262109519	0.6505435107537701	0.7342726094764443	0.7724524948440766	0.8081342920084289	0.14182427276298482	0.16141408531969048	0.18297287109717153	0.7053581018057551	0.7737114941497761	0.8352666758769032	0.5889965507948884	0.6376817886744973	0.6865375700824681	0.008077580629652966	0.25079588029891464	0.5939247913067291	0.008372288981860335	0.25994610039723937	0.6155939772432404	0.18920033342093315	0.3769259239770312	0.6473030309355826	0.35269696906441733	0.6230740760229687	0.8107996665790668	0.43206037741952047	0.7621467783129617	0.9559138962301231	0.04659028837244927	0.1699365279338148	0.35739690780590905	0.2607229221020959	0.7911324028330465	0.999249262818069	0.2717322532444121	0.6575595609268436	0.9403840674787964
Cochrane DTA Reference Dataset	CD009579	Circulating antigen tests and urine reagent strips for diagnosis of active schistosomiasis in endemic areas	legacy:CD009579:1	Microhaematuria	74	0.027027027027027	continuity-corrected bivariate REML	manifest source_sheet where recorded; otherwise all group-matched rows	Cochrane DTA Reference Dataset|CD009579|legacy:CD009579:1	0.42.0	canonical	20000	285761122	0.4	0.9709505944546686	0.7408989037833894	0.8606812884174277	0.2783814287322134	0.28671018929502323	0.37995078846289915	0.6200492115371008	0.7799945953850659	0.16714873038822156	0.7601773715071534	0.6511405329357477	-0.21077322294751522	-0.3198100615189209	0.2327526190782447	0.27821104133867725	0.3239179619263221	0.23971623315084273	0.2865347041627114	0.3336091082041611	0.3554289066364463	0.3800122024186396	0.4057899837987351	0.5942100162012649	0.6199877975813604	0.6445710933635538	0.7423572262206998	0.7797239803538746	0.8145392985328969	0.14699422675661303	0.1671590536772743	0.1893119276848758	0.6918784236653597	0.7606711865507373	0.823168412366751	0.6022669571959015	0.6511644506853287	0.700029844776699	0.008149121329212158	0.2525853006682607	0.5975489909690168	0.008392930985112675	0.26014227923731226	0.6154267728777986	0.19246936704266032	0.38324661553554595	0.6507266266302166	0.3492733733697833	0.6167533844644539	0.8075306329573395	0.44235676823670916	0.7696493842808567	0.9576441749375695	0.04848479127491439	0.17592118997306605	0.36706397524540263	0.2529912084484221	0.7784964855741581	0.9992074147948984	0.27992525519602784	0.6710723391183273	0.9482809946028232
Cochrane DTA Reference Dataset	CD009579	Circulating antigen tests and urine reagent strips for diagnosis of active schistosomiasis in endemic areas	legacy:CD009579:1	Microhaematuria	74	0.027027027027027	continuity-corrected bivariate REML	manifest source_sheet where recorded; otherwise all group-matched rows	Cochrane DTA Reference Dataset|CD009579|legacy:CD009579:1	0.42.0	canonical	20000	285761122	0.41000000000000003	0.976500468757824	0.7408989037833894	0.8606812884174277	0.28009207708831946	0.2868325065369563	0.3859665903849073	0.6140334096150927	0.787033277279919	0.17300597619826846	0.7471153834632677	0.6645351997147175	-0.22938508529455637	-0.3119652690431065	0.23424962131785876	0.27990390796382103	0.32586680280835223	0.2398868498402673	0.28663980911333115	0.33370880325626195	0.3613808380752729	0.3860471215729474	0.4118142360904493	0.5881857639095507	0.6139528784270526	0.638619161924727	0.7502144346710174	0.7867689532564687	0.8207268013085365	0.15227434443624216	0.17301658608729303	0.19576326693268625	0.678484491224882	0.747613544214857	0.8109380766103984	0.6155027084013691	0.6645591462505287	0.7133732694237054	0.008213888143273623	0.25434351040455017	0.6007618750647439	0.008411555760666716	0.2604642993444669	0.6152192387874165	0.1956978939257611	0.38955752638619334	0.6542836882480351	0.3457163117519649	0.6104424736138067	0.8043021060742388	0.45261687959560615	0.7769243847027947	0.9592958728304221	0.050435614621349434	0.18201865823651497	0.3767576120446473	0.24551132395821704	0.7656530072857269	0.999032891380752	0.2882445417958276	0.6844732595925773	0.9553727134294048
Cochrane DTA Reference Dataset	CD009579	Circulating antigen tests and urine reagent strips for diagnosis of active schistosomiasis in endemic areas	legacy:CD009579:1	Microhaematuria	74	0.027027027027027	continuity-corrected bivariate REML	manifest source_sheet where recorded; otherwise all group-matched rows	Cochrane DTA Reference Dataset|CD009579|legacy:CD009579:1	0.42.0	canonical	20000	285761122	0.42000000000000004	0.9814538950336537	0.7408989037833894	0.8606812884174277	0.28158241587598365	0.28690335562459435	0.39198239230691545	0.6080176076930845	0.7938559121435662	0.178979126647115	0.7340473642299706	0.6778386547454389	-0.24740653080368302	-0.30361524028821474	0.2355272431808809	0.28139001463551416	0.3275229574132427	0.2399778984756128	0.28670731866204	0.3337120154808822	0.3672264337100725	0.3920811235569247	0.41783050901197266	0.5821694909880273	0.6079188764430754	0.6327735662899275	0.7578536967403009	0.7935978353030559	0.8267076944792175	0.1576681848461717	0.17899002356694185	0.202329898764001	0.6651810475743808	0.7345490880228622	0.7985913255305904	0.6287018137202516	0.6778626015338092	0.726563489582184	0.008271880755932326	0.25564414327213525	0.603386565409829	0.008428190868455096	0.260474938828756	0.6147884974149898	0.1988963442896167	0.3959100906542092	0.6577117960978424	0.3422882039021572	0.6040899093457908	0.801103655710383	0.4628409029056699	0.7839819820809615	0.9608742241866508	0.052445307776705016	0.1882321525339847	0.3864779278908346	0.2382694456335867	0.7527639044040363	0.9989873244756552	0.296695008753078	0.6977585764756848	0.9621671068116554
Cochrane DTA Reference Dataset	CD009579	Circulating antigen tests and urine reagent strips for diagnosis of active schistosomiasis in endemic areas	legacy:CD009579:1	Microhaematuria	74	0.027027027027027	continuity-corrected bivariate REML	manifest source_sheet where recorded; otherwise all group-matched rows	Cochrane DTA Reference Dataset|CD009579|legacy:CD009579:1	0.42.0	canonical	20000	285761122	0.43	0.9858150371789197	0.7408989037833894	0.8606812884174277	0.28285368006536826	0.28692368182453676	0.39799819422892363	0.6020018057710763	0.8004722967250711	0.1850716564387015	0.7209824951752112	0.691047139684745	-0.26483254200370854	-0.29476789749417476	0.23662785248101942	0.2826423937202588	0.3289683476996684	0.24003270751293362	0.28670935526515084	0.33370189669764855	0.37305171070473425	0.3981123565258736	0.42375968958837557	0.5762403104116244	0.6018876434741263	0.6269482892952657	0.7652839566054118	0.8002204185679522	0.8324921565939576	0.1631794620084433	0.18508284067440983	0.20901494165351925	0.6519719035216138	0.7214870386496643	0.7861422653252684	0.6418618683373832	0.6910710575726371	0.7395956130330006	0.008323098786770343	0.25679340077711554	0.6059342530130138	0.008442860448333523	0.2604884193204988	0.6146530841596812	0.20210814605028024	0.40227043955410136	0.6605889504357509	0.3394110495642488	0.5977295604458988	0.7978918539497197	0.47302902823222776	0.7908317781199901	0.9623840085072548	0.05451657632694812	0.19456501638902696	0.3962250330757551	0.23125273869187185	0.7398236353406303	0.9987139433909948	0.30528171069817667	0.7109240348832149	0.9683593543421516
Cochrane DTA Reference Dataset	CD009579	Circulating antigen tests and urine reagent strips for diagnosis of active schistosomiasis in endemic areas	legacy:CD009579:1	Microhaematuria	74	0.027027027027027	continuity-corrected bivariate REML	manifest source_sheet where recorded; otherwise all group-matched rows	Cochrane DTA Reference Dataset|CD009579|legacy:CD009579:1	0.42.0	canonical	20000	285761122	0.44	0.9895875212220556	0.7408989037833894	0.8606812884174277	0.2839070250363765	0.2868943059081583	0.4040139961509318	0.5959860038490682	0.8068916442758723	0.19128718056973026	0.7079288001630104	0.7041563894640829	-0.2816587210590452	-0.28543113175797274	0.23755174642026877	0.2836810549086676	0.33005868485294954	0.2400512752292114	0.2866659581138875	0.33353157530256183	0.3789583515719776	0.4041317197371689	0.42975121424849116	0.5702487857515088	0.5958682802628311	0.6210416484280225	0.7725136756410818	0.8066459122968983	0.8380897084135255	0.16881205345126926	0.1912986522482928	0.21582162756532075	0.6388600552346744	0.7084354570202521	0.7736036000095403	0.6549800320190357	0.704180248648824	0.7524641897954838	0.008367541790842105	0.2577563228646714	0.60813772569451	0.00845558539431551	0.2604684450207745	0.614536574737232	0.20537559553193208	0.40878360882763765	0.6638558392833342	0.33614416071666525	0.5912163911723625	0.7946244044680677	0.4831814443082537	0.79748281730951	0.963829598857505	0.056652294231450226	0.20102072303831714	0.40599903849997016	0.224449268259317	0.7268806125117323	0.9983127316796292	0.3140098716256628	0.7239648497186221	0.9740325662176949
Cochrane DTA Reference Dataset	CD009579	Circulating antigen tests and urine reagent strips for diagnosis of active schistosomiasis in endemic areas	legacy:CD009579:1	Microhaematuria	74	0.027027027027027	continuity-corrected bivariate REML	manifest source_sheet where recorded; otherwise all group-matched rows	Cochrane DTA Reference Dataset|CD009579|legacy:CD009579:1	0.42.0	canonical	20000	285761122	0.45	0.9927744539878083	0.7408989037833894	0.8606812884174277	0.28474352887398746	0.28681593057740407	0.41002979807294	0.5899702019270601	0.8131226273540639	0.19762946148234425	0.6948932689843876	0.7171616074301612	-0.29788118500342065	-0.27561284655764706	0.23827203958783727	0.28451736201000477	0.3309449000595182	0.240006215541444	0.28658811764056413	0.3333535615568754	0.384802613997526	0.41017737362379925	0.4358599578548167	0.5641400421451833	0.5898226263762008	0.615197386002474	0.7795508645629131	0.8128829856340449	0.8435092652025167	0.17457000930691183	0.1976412205593085	0.22275330716298364	0.6258477862398764	0.6954013678548516	0.760986763506332	0.6680530046268561	0.7171853774295012	0.7651631889967363	0.008405209258648813	0.2584776838741234	0.6093939640475854	0.008466383502200825	0.26035891922466575	0.6138292152862638	0.20820207842553784	0.4150939049818433	0.6674043395328001	0.33259566046719974	0.5849060950181567	0.7917979215744615	0.49329833854602284	0.8039436267671162	0.9652150041703336	0.058855517127699854	0.20760288178359088	0.4158000556770178	0.21784792025785138	0.7139461529099007	0.9976915729672196	0.3228848955034305	0.7368756812630666	0.9789809535387187
Cochrane DTA Reference Dataset	CD009579	Circulating antigen tests and urine reagent strips for diagnosis of active schistosomiasis in endemic areas	legacy:CD009579:1	Microhaematuria	74	0.027027027027027	continuity-corrected bivariate REML	manifest source_sheet where recorded; otherwise all group-matched rows	Cochrane DTA Reference Dataset|CD009579|legacy:CD009579:1	0.42.0	canonical	20000	285761122	0.46	0.9953784388202257	0.7408989037833894	0.8606812884174277	0.2853641944782029	0.28668914590558275	0.41604559999494817	0.5839544000050518	0.8191734169151109	0.20410241665892026	0.6818819660709482	0.7300574370851768	-0.3134964727492775	-0.2653210017350489	0.23884756815577762	0.28513114954812435	0.33161006064499143	0.23995654199509503	0.28645501894342484	0.3331497325158388	0.39072901627815815	0.4162226680274169	0.44192028397342314	0.5580797160265769	0.5837773319725831	0.6092709837218417	0.7864031130361853	0.8189398066444886	0.8487591841110348	0.1804575620238727	0.2041144629040466	0.2298134553093893	0.6129367559651108	0.6823908684931568	0.7483020372700103	0.6810769982349705	0.7300810867077082	0.7776859724698627	0.008436100616116212	0.259171854082302	0.6107769680830427	0.0084752695930556	0.2603751939709342	0.6136128172586974	0.2111850364837096	0.42149908632886307	0.6709379239517492	0.32906207604824983	0.578500913671137	0.78881496351629	0.5033798970486435	0.8102222527108331	0.9665439063737543	0.06112949691786507	0.21431524472053137	0.42562819673765345	0.21143833039297755	0.7009819869597722	0.9969043153430907	0.3319123770569631	0.7496506074036487	0.9831997984182065
Cochrane DTA Reference Dataset	CD009579	Circulating antigen tests and urine reagent strips for diagnosis of active schistosomiasis in endemic areas	legacy:CD009579:1	Microhaematuria	74	0.027027027027027	continuity-corrected bivariate REML	manifest source_sheet where recorded; otherwise all group-matched rows	Cochrane DTA Reference Dataset|CD009579|legacy:CD009579:1	0.42.0	canonical	20000	285761122	0.47000000000000003	0.9974015885677396	0.7408989037833894	0.8606812884174277	0.28576995149943274	0.28651443387993397	0.42206140191695635	0.5779385980830436	0.8250517180595168	0.21071012669119019	0.6689001263651566	0.7428379302164407	-0.32850146220258303	-0.2545636583512989	0.23919431520679527	0.2855315883964578	0.3320053281658333	0.23981745963556797	0.28627544979798836	0.33287026206023007	0.39661635802528467	0.42224506821301533	0.44801559257558776	0.5519844074244122	0.5777549317869848	0.6033836419747153	0.7930776169805371	0.8248240780017295	0.8538473071756457	0.18647913674233604	0.21072245967295847	0.23700567687517884	0.600128076682457	0.6694092248710629	0.7355586551553793	0.6940477056030431	0.7428614275324361	0.7900252649206163	0.008460215224563824	0.2596793874419366	0.6117743490755871	0.008482255614523957	0.2603558991868401	0.6133681318415485	0.2141772949219965	0.42771829968102315	0.6740965231706205	0.3259034768293789	0.5722817003189768	0.7858227050780036	0.5134263046214687	0.816326293889096	0.967819693066391	0.06347769778364075	0.22116171387096528	0.4354835744341266	0.2052108202933233	0.6880481329492686	0.9960659322359731	0.34109811272727397	0.7622588826447245	0.9868579078462251
Cochrane DTA Reference Dataset	CD009579	Circulating antigen tests and urine reagent strips for diagnosis of active schistosomiasis in endemic areas	legacy:CD009579:1	Microhaematuria	74	0.027027027027027	continuity-corrected bivariate REML	manifest source_sheet where recorded; otherwise all group-matched rows	Cochrane DTA Reference Dataset|CD009579|legacy:CD009579:1	0.42.0	canonical	20000	285761122	0.48000000000000004	0.998845535995202	0.7408989037833894	0.8606812884174277	0.28596165810906926	0.2862921721166333	0.4280772038389645	0.5719227961610355	0.8307648027663009	0.2174568438586155	0.6559522399541926	0.7554965111636757	-0.3428932960410094	-0.24334902483152632	0.23939686318113684	0.28571903271115184	0.332074581695428	0.2396735576763761	0.2860492662926857	0.33245839294317386	0.40239641908845314	0.42825617146194794	0.45398103759884995	0.54601896240115	0.5717438285380521	0.5976035809115469	0.7995812037770406	0.8305430696679198	0.8587810004049565	0.19263936238631696	0.21746946292750458	0.24433371287626293	0.5874223804229376	0.6564609562563921	0.7227648970130675	0.7069602647129813	0.7555198234764203	0.8021731204643796	0.008477552380672413	0.2598357658054595	0.6123002943739282	0.00848735072157657	0.2601360835502674	0.6130079900330749	0.21759286850644682	0.43386936460671166	0.6776180706065716	0.3223819293934282	0.5661306353932883	0.782407131493553	0.5234377447833887	0.8222629322602885	0.969045486351705	0.0659038137952515	0.22814634874685472	0.44536630214449213	0.19915633997483745	0.6751014850229771	0.994942736432608	0.35044811178950563	0.7747419893811203	0.9900933441047486
Cochrane DTA Reference Dataset	CD009579	Circulating antigen tests and urine reagent strips for diagnosis of active schistosomiasis in endemic areas	legacy:CD009579:1	Microhaematuria	74	0.027027027027027	continuity-corrected bivariate REML	manifest source_sheet where recorded; otherwise all group-matched rows	Cochrane DTA Reference Dataset|CD009579|legacy:CD009579:1	0.42.0	canonical	20000	285761122	0.49	0.9997114417528099	0.7408989037833894	0.8606812884174277	0.28594010261401176	0.2860226368047448	0.43409300576097265	0.5659069942390273	0.8363195399046905	0.22434700125390944	0.64304212684815	0.7680259369276798	-0.3566693149046599	-0.23168550482513006	0.23939548147752535	0.2857083542190681	0.3320697072489386	0.2394645809572705	0.2857908215175882	0.3321655563596586	0.40821144495535083	0.4342795931784519	0.46011433745937913	0.5398856625406209	0.5657204068215481	0.5917885550446491	0.8059203555632849	0.836103648858444	0.8635671893595349	0.19894308353094708	0.22435990552434482	0.25180144696233764	0.5748198772008928	0.6435499101241351	0.7099281722947752	0.7198092190278137	0.7680490307454053	0.8141208852958517	0.008488111316447349	0.2596694894343049	0.6124379271342278	0.008490561337944685	0.2597444408348696	0.6126147021588857	0.22025283716774102	0.4402005743916789	0.6808087145235664	0.3191912854764335	0.5597994256083211	0.7797471628322583	0.5334143997780054	0.8280389611822734	0.9702241683476369	0.0684117883028669	0.23527337437689375	0.4552764938769587	0.19326641590787488	0.6621712046844681	0.9934839561441683	0.35996860760525695	0.7870676336385487	0.9924078165429852
Cochrane DTA Reference Dataset	CD009579	Circulating antigen tests and urine reagent strips for diagnosis of active schistosomiasis in endemic areas	legacy:CD009579:1	Microhaematuria	74	0.027027027027027	continuity-corrected bivariate REML	manifest source_sheet where recorded; otherwise all group-matched rows	Cochrane DTA Reference Dataset|CD009579|legacy:CD009579:1	0.42.0	canonical	20000	285761122	0.5	1.0	0.7408989037833894	0.8606812884174277	0.28570600492299275	0.28570600492299275	0.44010880768298083	0.5598911923170191	0.8417224227844512	0.23138522249685928	0.6301730030912958	0.7804182527755967	-0.36982699690870424	-0.21958174722440327	0.23921348990617367	0.2854776473436079	0.33176145357900716	0.23921348990617367	0.2854776473436079	0.33176145357900716	0.4140150314051268	0.440278405573349	0.4661592322291868	0.5338407677708132	0.5597215944266509	0.5859849685948731	0.8121012307835604	0.8415123075505152	0.8682123915875929	0.20539537310883793	0.23139841082771395	0.25941291228005453	0.5623204056876189	0.6306793283597893	0.6970550947825487	0.7325884730770756	0.7804410937841497	0.8258591562115477	0.008486132631308152	0.25936362449130995	0.6121095748868981	0.008486132631308152	0.25936362449130995	0.6121095748868981	0.22321457119006433	0.4463744557705878	0.6837968485959125	0.3162031514040871	0.5536255442294122	0.7767854288099354	0.543356450584691	0.833660811344547	0.9713584038104461	0.07100583532452995	0.24254718982905826	0.46521426427427215	0.1875331040560767	0.6492614839668274	0.9914202793781823	0.36966606896501536	0.7991376655267728	0.9943258257432184
Cochrane DTA Reference Dataset	CD009579	Circulating antigen tests and urine reagent strips for diagnosis of active schistosomiasis in endemic areas	legacy:CD009579:3	CCA POC mansoni trace threshold	15	0.0	continuity-corrected bivariate REML	manifest source_sheet where recorded; otherwise all group-matched rows	Cochrane DTA Reference Dataset|CD009579|legacy:CD009579:3	0.42.0	canonical	20000	1661356844	0.01	0.08079313589591118	0.8795398646934802	0.5541113108208653	0.005913121387508109	0.07318841287614092	0.45022520093427815	0.5497747990657218	0.019535553826580922	0.002191081430273409	0.1388248122515605	0.022513919406300674	0.058031676355649306	-0.05827921648961051	0.003815038615103371	0.00592026876528149	0.008444906714017859	0.04721983585361049	0.07327687803712427	0.10452505179273829	0.3569583357660982	0.44959357426116375	0.5479225663386749	0.4520774336613251	0.5504064257388362	0.6430416642339016	0.01618280533664452	0.019550019756853734	0.024414446311250178	0.0017225987052665438	0.0021957200469060207	0.002812925250650877	0.11943480936386926	0.1389065266191311	0.16555581971709346	0.01829856203833824	0.022554875827172957	0.027888401708550208	0.0005480417265941018	0.005740476131553034	0.017167963152388943	0.006783270887023923	0.07105153263203826	0.21249284313592026	0.15666428129807997	0.45238327092091823	0.7848086023240362	0.21519139767596346	0.5476167290790818	0.8433357187019197	0.011367939292065048	0.019284778001594345	0.05353149650277399	0.0010931830326413726	0.002306917322553813	0.005462976519320555	0.08973111211663727	0.1374057281494297	0.30121318401978303	0.012330181413453123	0.023532512159644456	0.04892010360366531
Cochrane DTA Reference Dataset	CD009579	Circulating antigen tests and urine reagent strips for diagnosis of active schistosomiasis in endemic areas	legacy:CD009579:3	CCA POC mansoni trace threshold	15	0.0	continuity-corrected bivariate REML	manifest source_sheet where recorded; otherwise all group-matched rows	Cochrane DTA Reference Dataset|CD009579|legacy:CD009579:3	0.42.0	canonical	20000	1661356844	0.02	0.14144054254182067	0.8795398646934802	0.5541113108208653	0.011716633656437447	0.0828378726910858	0.4545617126894216	0.5454382873105784	0.03869836988644154	0.004417003283743757	0.23629210101515757	0.040911258472482774	0.0948515584733369	-0.1005292840693379	0.007562681388522773	0.011730236109933748	0.0167198414581587	0.05346897892651016	0.08293404351489525	0.11821109533155978	0.36216313909736025	0.4538740049462343	0.5514012347537953	0.44859876524620473	0.5461259950537657	0.6378368609026396	0.03216473361606348	0.03872646526247712	0.04812814458547785	0.003474245617741565	0.004426333371383758	0.0056669909940846915	0.20513434220275442	0.23642229777902404	0.2783915995600512	0.033384966006554606	0.04098417124582046	0.050446424970001826	0.0010865171771842264	0.011377017897259836	0.033825216128685	0.00768179446754433	0.08043675238233702	0.23914795235378616	0.16365775248553247	0.4565203597414974	0.7861399285337605	0.21386007146623923	0.5434796402585025	0.8363422475144675	0.022704506476343558	0.03821118992613226	0.10255358780466595	0.0022062149060434314	0.004649968577136115	0.010976255593356273	0.1563675103497093	0.2340295741654489	0.47703840169461315	0.022647487382521952	0.04272344119276977	0.08719777190090498
Cochrane DTA Reference Dataset	CD009579	Circulating antigen tests and urine reagent strips for diagnosis of active schistosomiasis in endemic areas	legacy:CD009579:3	CCA POC mansoni trace threshold	15	0.0	continuity-corrected bivariate REML	manifest source_sheet where recorded; otherwise all group-matched rows	Cochrane DTA Reference Dataset|CD009579|legacy:CD009579:3	0.42.0	canonical	20000	1661356844	0.03	0.1943918578315762	0.8795398646934802	0.5541113108208653	0.01741071935317346	0.08956506485090723	0.458898224444565	0.541101775555435	0.057499015108941356	0.006678603217455836	0.31743588113650617	0.05786411663078413	0.12304402330492997	-0.13652774120079206	0.011242858412973207	0.017429020049006594	0.024823924221440502	0.05783605619281737	0.08965920817582462	0.1277004319951934	0.3673577803785169	0.4581990153744664	0.5547688545508651	0.4452311454491349	0.5418009846255336	0.6326422196214831	0.0479495019961328	0.05753994292262849	0.07117083748619064	0.005255681745758169	0.006692678394920039	0.008563106430677595	0.27762189460263786	0.3176009978462965	0.3702778744620682	0.04735791584709232	0.05796566961294116	0.07110932356186783	0.001615176421603257	0.01691076184167071	0.04996650229146697	0.008308868692446307	0.08699315923160951	0.2570400985351899	0.1699742711611943	0.4608698497533333	0.7875168828982934	0.21248311710170656	0.5391301502466668	0.8300257288388055	0.03400983124032543	0.0567891330071776	0.14761304180506682	0.003339641163728884	0.007030009429806602	0.01654053520712234	0.21411853528669056	0.3145648546733658	0.6038345643100186	0.03228222217998086	0.060386864962217186	0.12154890870302518
Cochrane DTA Reference Dataset	CD009579	Circulating antigen tests and urine reagent strips for diagnosis of active schistosomiasis in endemic areas	legacy:CD009579:3	CCA POC mansoni trace threshold	15	0.0	continuity-corrected bivariate REML	manifest source_sheet where recorded; otherwise all group-matched rows	Cochrane DTA Reference Dataset|CD009579|legacy:CD009579:3	0.42.0	canonical	20000	1661356844	0.04	0.24229218908241482	0.8795398646934802	0.5541113108208653	0.022995543869120547	0.0949083169218414	0.46323473619970856	0.5367652638002914	0.07594766073969852	0.008976745958087042	0.3877370298736192	0.0739306120220446	0.14544484079120437	-0.16836157706037022	0.01485549331212503	0.0230162447131593	0.032763893109248064	0.06131230795505334	0.09499375444303079	0.13522471868915076	0.37257879798578203	0.46255273815890213	0.5581514387737665	0.44184856122623345	0.5374472618410979	0.6274212020142179	0.06354073648406801	0.0760006613955411	0.09357060795546826	0.0070676735175748155	0.008995620616853625	0.011502207750600981	0.3413428442659077	0.38792806289420845	0.4482770618290367	0.060655718515549184	0.07405867758474377	0.09059496938696268	0.0021335755673138872	0.022337650845091116	0.06557386507972085	0.008805795908625676	0.09219302912605673	0.2706396162751088	0.17659520559607825	0.4651628060895807	0.7887946228238744	0.21120537717612553	0.5348371939104193	0.8234047944039217	0.04528404255767317	0.07502814335150335	0.1891716656968028	0.004494027526359291	0.00944792277826615	0.022156526319047812	0.2660156010384311	0.38441354116586224	0.6997354291316958	0.04151233775433221	0.07711059502337902	0.1533833745668897
Cochrane DTA Reference Dataset	CD009579	Circulating antigen tests and urine reagent strips for diagnosis of active schistosomiasis in endemic areas	legacy:CD009579:3	CCA POC mansoni trace threshold	15	0.0	continuity-corrected bivariate REML	manifest source_sheet where recorded; otherwise all group-matched rows	Cochrane DTA Reference Dataset|CD009579|legacy:CD009579:3	0.42.0	canonical	20000	1661356844	0.05	0.28639695711595625	0.8795398646934802	0.5541113108208653	0.028471255593446536	0.09941186484715027	0.467571247954852	0.5324287520451481	0.09405410068952821	0.011312324404327551	0.44985903150048445	0.08937262042533747	0.1634620743845282	-0.19702433669061878	0.018400503197124225	0.028496156511928432	0.04053403122252137	0.06424824964070494	0.09949881031868268	0.14153094233508204	0.3776149991389695	0.466867753567372	0.5615801537590667	0.43841984624093316	0.533132246432628	0.6223850008610303	0.07894197471335056	0.09411845006350661	0.1153539933923031	0.008911013880826837	0.011336053716413753	0.014485259142806302	0.3984401567777451	0.4500692813058546	0.5158569375787717	0.073484164617928	0.08952562746044135	0.10924008945318342	0.0026419350529403676	0.027651685613186542	0.08075322667124943	0.009224731573774026	0.09655020741715123	0.2819625860708922	0.18353661088311404	0.469445865154939	0.7898226282269034	0.21017737177309603	0.530554134845061	0.8164633891168858	0.056527268693126465	0.09293741226103908	0.22762219113125148	0.005669960833264903	0.011904619843856518	0.027824953163803047	0.31350235981835267	0.4461992532191606	0.7738431634328079	0.05046856399560037	0.09317041234780513	0.1833639847332754
Cochrane DTA Reference Dataset	CD009579	Circulating antigen tests and urine reagent strips for diagnosis of active schistosomiasis in endemic areas	legacy:CD009579:3	CCA POC mansoni trace threshold	15	0.0	continuity-corrected bivariate REML	manifest source_sheet where recorded; otherwise all group-matched rows	Cochrane DTA Reference Dataset|CD009579|legacy:CD009579:3	0.42.0	canonical	20000	1661356844	0.060000000000000005	0.32744491915447627	0.8795398646934802	0.5541113108208653	0.033837986049538415	0.10333947503877719	0.47190775970999543	0.5280922402900046	0.11182776887169514	0.013686260783574683	0.5054045639517717	0.10434275185143843	0.17795964479729542	-0.22310216730303783	0.021878582109645987	0.0338666797783711	0.04813544647922947	0.06681606838225056	0.10342710421594316	0.1470031863787172	0.38270904547554585	0.4711810113744995	0.5650350410604359	0.43496495893956394	0.5288189886255005	0.617290954524454	0.09415666861974947	0.1119027764845371	0.13654609053316905	0.010786523459539517	0.013714900709022475	0.017513253849614666	0.4501941203252226	0.5056287628968085	0.5751213630453315	0.08596333152505471	0.10451945208617078	0.1272407338087706	0.0031403943647618743	0.032866854060440265	0.09542028188481466	0.009590603429947721	0.10037368771916999	0.2914086501363575	0.19029599017642235	0.47358357029496934	0.7913321543119262	0.20866784568807376	0.5264164297050307	0.8097040098235775	0.06773963720736641	0.11052580167749979	0.2633007237817921	0.006868050037192948	0.014401041316532453	0.03354655356364931	0.35743123388916576	0.5014999004199592	0.8316864742230091	0.05922740655876102	0.10872699372428658	0.21187710439766153
Cochrane DTA Reference Dataset	CD009579	Circulating antigen tests and urine reagent strips for diagnosis of active schistosomiasis in endemic areas	legacy:CD009579:3	CCA POC mansoni trace threshold	15	0.0	continuity-corrected bivariate REML	manifest source_sheet where recorded; otherwise all group-matched rows	Cochrane DTA Reference Dataset|CD009579|legacy:CD009579:3	0.42.0	canonical	20000	1661356844	0.06999999999999999	0.3659236509002231	0.8795398646934802	0.5541113108208653	0.03909585001548648	0.10684154992251867	0.4762442714651389	0.5237557285348611	0.1292777555919649	0.016099507866089404	0.5554540947739668	0.11894088559383491	0.18953044387374368	-0.24698276530638819	0.0252894514573045	0.03912777121680668	0.055574209709438216	0.0691112788011623	0.10692878451706228	0.15187378452504485	0.3878903585542536	0.4755105051548221	0.5685870130221129	0.4314129869778871	0.5244894948451778	0.6121096414457464	0.10918818702069	0.12936276288920745	0.15717065190631574	0.012695051772249487	0.0161331151600038	0.020587215269334276	0.49746241874906993	0.5556879662898504	0.6274976836089571	0.09817195764522901	0.11914024051692046	0.1447250151560841	0.0036309790212991485	0.03797387599267471	0.10974394326235361	0.00992277764054451	0.10377540751808115	0.2999094018448062	0.19726885576103484	0.47776853548387355	0.7922787212893675	0.20772127871063226	0.5222314645161265	0.8027311442389649	0.07892127496183962	0.12780185880422373	0.29649659402825296	0.008088927255817108	0.016938158555828562	0.03932207924859163	0.3983667837168134	0.5513788081903999	0.8769661072707617	0.06783924615858312	0.12388545990925373	0.2391752674433914
Cochrane DTA Reference Dataset	CD009579	Circulating antigen tests and urine reagent strips for diagnosis of active schistosomiasis in endemic areas	legacy:CD009579:3	CCA POC mansoni trace threshold	15	0.0	continuity-corrected bivariate REML	manifest source_sheet where recorded; otherwise all group-matched rows	Cochrane DTA Reference Dataset|CD009579|legacy:CD009579:3	0.42.0	canonical	20000	1661356844	0.08	0.4021791902022728	0.8795398646934802	0.5541113108208653	0.044244945628872226	0.11001301585648822	0.48058078322028236	0.5194192167797176	0.14641282305128345	0.018553050239973102	0.6007901078012577	0.133237396267963	0.19861091759898497	-0.2689417939343098	0.028632743510543058	0.04428157486585653	0.06283530827208769	0.07119399563200286	0.1101040927641867	0.15623709481459042	0.3931614587347545	0.47985649834094923	0.5719696798458552	0.4280303201541446	0.5201435016590508	0.6068385412652453	0.12403981810201786	0.1465072017830752	0.1772501746391637	0.014637478515033393	0.018591682459052506	0.023708198109477056	0.5408627780058076	0.6010301083367864	0.674024350801717	0.11016566762254414	0.13345851366929595	0.16178300336280893	0.004111161955795766	0.04296820655177665	0.12365561787934348	0.010222214515196795	0.10683846304968225	0.30746398842056416	0.2040700091238698	0.48185374697236816	0.7935660006746376	0.20643399932536238	0.5181462530276318	0.79592999087613	0.09007230812354292	0.14477382995590782	0.32746022042461037	0.009333248883823208	0.019516974851042056	0.04515229618562676	0.43671112606917406	0.5966057811551424	0.9123104200037373	0.07633987562706745	0.13871984119968234	0.2654358909547701
Cochrane DTA Reference Dataset	CD009579	Circulating antigen tests and urine reagent strips for diagnosis of active schistosomiasis in endemic areas	legacy:CD009579:3	CCA POC mansoni trace threshold	15	0.0	continuity-corrected bivariate REML	manifest source_sheet where recorded; otherwise all group-matched rows	Cochrane DTA Reference Dataset|CD009579|legacy:CD009579:3	0.42.0	canonical	20000	1661356844	0.09	0.43646981706410287	0.8795398646934802	0.5541113108208653	0.04928535447610277	0.11291812755259636	0.4849172949754258	0.5150827050245742	0.16324142001663347	0.021047905650548964	0.6420079734812392	0.14728448848074463	0.2055381564171363	-0.2891853285833582	0.031910642458249705	0.049326247907868936	0.06995257381740684	0.07311076553447703	0.11301181886908014	0.1602689832894748	0.3982541381000248	0.4841889836321841	0.5752941401533098	0.4247058598466902	0.515811016367816	0.6017458618999751	0.13871477181601405	0.16334457071074626	0.19680598231686264	0.016614714913514766	0.0210916211590411	0.02687728959330426	0.5808629930104865	0.6422511264001376	0.7154938804482306	0.12198586445852415	0.1475265832308059	0.1784813194468287	0.004583707458783109	0.04786969825854314	0.13711355694390803	0.010501774188225059	0.1096747046119633	0.3141421275500721	0.21104638925359873	0.4860665452931241	0.7948578664445152	0.20514213355548455	0.5139334547068759	0.7889536107464012	0.10119286216976855	0.161449673683391	0.3564094384399368	0.010601696769681814	0.022138526744065867	0.05103798491738895	0.47276551255464555	0.637766382212622	0.9392169824879165	0.08475612747814727	0.15328501774595402	0.29078998598057837
Cochrane DTA Reference Dataset	CD009579	Circulating antigen tests and urine reagent strips for diagnosis of active schistosomiasis in endemic areas	legacy:CD009579:3	CCA POC mansoni trace threshold	15	0.0	continuity-corrected bivariate REML	manifest source_sheet where recorded; otherwise all group-matched rows	Cochrane DTA Reference Dataset|CD009579|legacy:CD009579:3	0.42.0	canonical	20000	1661356844	0.09999999999999999	0.4689955935892812	0.8795398646934802	0.5541113108208653	0.05421714166649573	0.11560266750389965	0.4892538067305693	0.5107461932694307	0.179771695711678	0.023585126407975828	0.6795773462844391	0.16112239184493354	0.2105817526951579	-0.3078732017443477	0.03512088814685482	0.054262832398125994	0.07690877092166071	0.0748853264869086	0.11570009002183973	0.1639861268910191	0.4034291621423856	0.4885133754828045	0.5786748965472533	0.42132510345274665	0.5114866245171954	0.5965708378576144	0.15321618219433517	0.17988304623367518	0.2158583005181878	0.018627705148214956	0.02363398438298634	0.030095610722600773	0.6178306208898757	0.6798211275999777	0.7525324449521941	0.13366458861958588	0.1613847599356042	0.19487111445692087	0.005045548672794202	0.052652419269336	0.15019817013784523	0.010758200592419205	0.11226634106811223	0.32025497081616494	0.21757747302177838	0.49029001973294045	0.795849001633536	0.20415099836646386	0.5097099802670595	0.7824225269782215	0.1122830618928109	0.1778370732173748	0.3835346329211888	0.011894979461540608	0.02480388541853649	0.05697994091050823	0.5067641864351659	0.6753224332072632	0.9593934011307648	0.09310894864409677	0.16762324593309078	0.3153378797270481
Cochrane DTA Reference Dataset	CD009579	Circulating antigen tests and urine reagent strips for diagnosis of active schistosomiasis in endemic areas	legacy:CD009579:3	CCA POC mansoni trace threshold	15	0.0	continuity-corrected bivariate REML	manifest source_sheet where recorded; otherwise all group-matched rows	Cochrane DTA Reference Dataset|CD009579|legacy:CD009579:3	0.42.0	canonical	20000	1661356844	0.11	0.499915958164528	0.8795398646934802	0.5541113108208653	0.05904035589128101	0.11810056255865743	0.4935903184857127	0.5064096815142873	0.19601151297517455	0.026165800867184518	0.7138790392540417	0.17478303270762557	0.21396308108951373	-0.3251329254569024	0.038259710463888014	0.05909323967416747	0.08369787016213004	0.0765322847551434	0.11820634790521974	0.16742388154487386	0.4086333077191234	0.4928487098490389	0.5821105098873169	0.41788949011268295	0.5071512901509612	0.5913666922808766	0.167547109579378	0.1961305171701218	0.23442632659128132	0.0206774278579322	0.026219861303258367	0.03336431759975892	0.6520627263865563	0.7141212950632851	0.7856479381493405	0.14522739759278666	0.1750650331592063	0.2109927997764241	0.005496214842676079	0.057343465981262366	0.16268947170405146	0.010994277643897921	0.11470621220375202	0.3254336434895493	0.2243273767867878	0.4944819771548924	0.7966436307934943	0.2033563692065055	0.5055180228451077	0.7756726232132122	0.12334303140463419	0.19394344827195853	0.409002930032147	0.013213833527019776	0.027514158159207477	0.06297897491400756	0.5388945677936658	0.7096483412780283	0.9739505981704157	0.10141522257936227	0.18176802667936126	0.3391585514240392
Cochrane DTA Reference Dataset	CD009579	Circulating antigen tests and urine reagent strips for diagnosis of active schistosomiasis in endemic areas	legacy:CD009579:3	CCA POC mansoni trace threshold	15	0.0	continuity-corrected bivariate REML	manifest source_sheet where recorded; otherwise all group-matched rows	Cochrane DTA Reference Dataset|CD009579|legacy:CD009579:3	0.42.0	canonical	20000	1661356844	0.12	0.5293608652873644	0.8795398646934802	0.5541113108208653	0.06375502946765733	0.12043774606014333	0.49792683024085616	0.5020731697591438	0.2119684607317981	0.028791054984509283	0.7452285707505588	0.18829234756023513	0.21586770546319445	-0.3410685177271292	0.041328006415186636	0.06381072257575804	0.09032122861898122	0.07807151817456635	0.12054295426829162	0.1706231694516182	0.4137028753787269	0.4971998914251945	0.5855842915932722	0.41441570840672776	0.5028001085748055	0.5862971246212729	0.1817105427774066	0.212094597142307	0.2525282941752669	0.022764897726178186	0.02885037869739743	0.03668460281244753	0.6838048108026913	0.7454674552825772	0.8152608385413873	0.15669518005679747	0.18859338928747665	0.22687902818615424	0.005936940606514961	0.06190973819293743	0.17491656494765348	0.011215299422053203	0.11695186072988156	0.33042972463160786	0.23095311767218007	0.49868418623646926	0.7979302945349407	0.20206970546505928	0.5013158137635307	0.7690468823278197	0.13437289414150258	0.20977596624608696	0.43296164378547924	0.014559024952075882	0.030270489885725733	0.0690359133280779	0.5693100464484414	0.7410542892237143	0.983654830767068	0.10968891742414724	0.1957465427779078	0.36231552531625105
Cochrane DTA Reference Dataset	CD009579	Circulating antigen tests and urine reagent strips for diagnosis of active schistosomiasis in endemic areas	legacy:CD009579:3	CCA POC mansoni trace threshold	15	0.0	continuity-corrected bivariate REML	manifest source_sheet where recorded; otherwise all group-matched rows	Cochrane DTA Reference Dataset|CD009579|legacy:CD009579:3	0.42.0	canonical	20000	1661356844	0.13	0.557438185027989	0.8795398646934802	0.5541113108208653	0.06836117836799892	0.12263454532553505	0.5022633419959996	0.49773665800400035	0.22764986581693059	0.03146205395569179	0.7738919415043559	0.2016718121160224	0.2164537564763669	-0.35576637291196667	0.04433216355561117	0.06841893428310071	0.09678317374417356	0.07952839390323656	0.12273815486763862	0.17362135631112904	0.41884424113102187	0.5015858386603611	0.5890117341854036	0.4109882658145962	0.4984141613396389	0.581155758868978	0.19570940113662327	0.22778263647269692	0.2701815329235962	0.024891167156075436	0.031526702585207206	0.040057696884350166	0.7132634501738532	0.7741258692346646	0.8417250038777478	0.16808535500737642	0.201991344072795	0.24255666458727118	0.006367721781605898	0.06637570741772103	0.18670941622120252	0.011423189068553267	0.11907276752917151	0.3349419204424035	0.23773082672402546	0.5029968142760983	0.7989280383454885	0.2010719616545105	0.4970031857239017	0.7622691732759745	0.1453727728685723	0.22534155285843976	0.4555411273557425	0.015931350624516418	0.03307406476527401	0.0751515985835839	0.5981384878733552	0.7698017694475081	0.9906941947922986	0.11794184524252056	0.20958126991882084	0.3848607728313648
Cochrane DTA Reference Dataset	CD009579	Circulating antigen tests and urine reagent strips for diagnosis of active schistosomiasis in endemic areas	legacy:CD009579:3	CCA POC mansoni trace threshold	15	0.0	continuity-corrected bivariate REML	manifest source_sheet where recorded; otherwise all group-matched rows	Cochrane DTA Reference Dataset|CD009579|legacy:CD009579:3	0.42.0	canonical	20000	1661356844	0.14	0.584238811642856	0.8795398646934802	0.5541113108208653	0.07285880223428212	0.12470722721998923	0.5065998537511431	0.49340014624885686	0.24306280419412654	0.03418000394026401	0.8000966241384351	0.21493949168748339	0.21585781249557912	-0.3692993199553726	0.047266811797401755	0.07292074940331716	0.10308423213263572	0.08090323829135791	0.12481325778112373	0.1764419447635925	0.42398101855944675	0.5059394485733772	0.592392797056505	0.40760720294349495	0.49406055142662275	0.5760189814405533	0.20954653655321817	0.24320173346846774	0.2874025238403317	0.027057328039524032	0.0342500399521218	0.04348486979567978	0.7406150666171949	0.8003242318808113	0.8653422356331189	0.17941269559189096	0.2152769952634694	0.258048139917172	0.006788503030059766	0.07074404771277314	0.19810160161855261	0.011619397573007464	0.12108755238948218	0.3390764147652206	0.24468073395486145	0.5073664159509831	0.7999164793607794	0.20008352063922016	0.4926335840490169	0.7553192660451381	0.15634278968444626	0.24064690224891355	0.4768571457452945	0.0173316399082022	0.03592610790885152	0.08132688953266583	0.6254881115834722	0.796087377499327	0.9945800455513546	0.12618418404204002	0.22329108335826867	0.4068373980458887
Cochrane DTA Reference Dataset	CD009579	Circulating antigen tests and urine reagent strips for diagnosis of active schistosomiasis in endemic areas	legacy:CD009579:3	CCA POC mansoni trace threshold	15	0.0	continuity-corrected bivariate REML	manifest source_sheet where recorded; otherwise all group-matched rows	Cochrane DTA Reference Dataset|CD009579|legacy:CD009579:3	0.42.0	canonical	20000	1661356844	0.15000000000000002	0.6098403047164005	0.8795398646934802	0.5541113108208653	0.07724788437776056	0.12666903741904012	0.5109363655062866	0.4890636344937134	0.2582141116013375	0.03694615387767138	0.824039466981804	0.22811078595264755	0.21419916226540348	-0.38172951876375294	0.050133383283277315	0.07731295184144016	0.10921640342373695	0.08220739576501308	0.12677573332479836	0.17909016931002425	0.42926747389216735	0.5102497891089124	0.5958698815080247	0.4041301184919753	0.48975021089108756	0.5707325261078325	0.22322473540829324	0.25835874513054896	0.3042069506007879	0.02926451362688667	0.03702164056419785	0.046967432577417007	0.7660122136293438	0.8242595832859537	0.8863728106794437	0.19068991341192237	0.22846576896595927	0.27337241117748806	0.007199237421484677	0.07500952970262142	0.20937706519525803	0.011805119087418473	0.12299864263235893	0.34333097300386944	0.25160447975039696	0.5115569461289733	0.8011914429395548	0.19880855706044473	0.4884430538710267	0.748395520249603	0.16728306602569173	0.25569848657765265	0.49701286099345854	0.018760756314471928	0.038827887156297716	0.08756266185081815	0.651451685164864	0.820092420996821	0.9967688911039755	0.1344248484617097	0.23689204258168883	0.4282815453861123
Cochrane DTA Reference Dataset	CD009579	Circulating antigen tests and urine reagent strips for diagnosis of active schistosomiasis in endemic areas	legacy:CD009579:3	CCA POC mansoni trace threshold	15	0.0	continuity-corrected bivariate REML	manifest source_sheet where recorded; otherwise all group-matched rows	Cochrane DTA Reference Dataset|CD009579|legacy:CD009579:3	0.42.0	canonical	20000	1661356844	0.16	0.6343095546405662	0.8795398646934802	0.5541113108208653	0.08152839176389401	0.12853092179904554	0.51527287726143	0.48472712273857	0.2731103936595475	0.039761797400881344	0.8458925334498741	0.24119897118909872	0.211582978809308	-0.39311058345146743	0.0529344891548496	0.08158382643235187	0.11519065295354056	0.08345213905038074	0.12861831551407366	0.18160005964093315	0.43451379831371495	0.5146146670521318	0.5993232923169097	0.40067670768309016	0.48538533294786823	0.5654862016862849	0.23674672043842296	0.27326029732118967	0.3206097471924423	0.0315139005039185	0.03984279888046559	0.05050673898347618	0.7895882024237203	0.8461041534927132	0.9050433029904824	0.20192808412961566	0.24157096303954098	0.28854566035698037	0.0075999575470142265	0.07914122412620356	0.22019794346906554	0.011981464714528493	0.12476751066921771	0.34714587200856767	0.2585137121767931	0.5157069832728862	0.8022655458208783	0.19773445417912158	0.48429301672711383	0.7414862878232068	0.17819372267132144	0.27050256515054444	0.5161005017901624	0.020219599277866977	0.041780714955523275	0.09385980845084063	0.6761095976435921	0.8420240470246685	0.9977930447736727	0.14267176026001455	0.25039796255749874	0.4492237912770652
Cochrane DTA Reference Dataset	CD009579	Circulating antigen tests and urine reagent strips for diagnosis of active schistosomiasis in endemic areas	legacy:CD009579:3	CCA POC mansoni trace threshold	15	0.0	continuity-corrected bivariate REML	manifest source_sheet where recorded; otherwise all group-matched rows	Cochrane DTA Reference Dataset|CD009579|legacy:CD009579:3	0.42.0	canonical	20000	1661356844	0.17	0.6577047787442195	0.8795398646934802	0.5541113108208653	0.08570027498248976	0.13030204090370232	0.5196093890165734	0.4803906109834266	0.28775803547522605	0.04262827485363751	0.865807516091686	0.25421560398395243	0.20810273734746654	-0.4034891747602671	0.05567256564747917	0.08575622997893662	0.12096200025173903	0.08464674037153402	0.1303871170628777	0.1839153434200316	0.43973016002181886	0.5189683738207366	0.6027801221629343	0.3972198778370657	0.4810316261792634	0.5602698399781811	0.25011515254249084	0.2879127944217215	0.33662514218029466	0.033806710683188065	0.04271485606878704	0.05410418724527988	0.8114605859119078	0.8660097807933487	0.9215525259341921	0.21313696456659298	0.2546041516688642	0.3035818147206314	0.007990636445963914	0.08316970707400638	0.23068542499310907	0.012149275334779745	0.12645446674844818	0.3507431182628252	0.265220463819896	0.5199415127613192	0.8036881533898947	0.19631184661010523	0.4800584872386809	0.7347795361801038	0.1890748797472382	0.285065193098212	0.5342027745164013	0.0217091060438294	0.04478595034180045	0.10021923990907211	0.699475639415442	0.8618145510266333	0.9986511375420539	0.15093205034545154	0.26382083901843467	0.469690182451182
Cochrane DTA Reference Dataset	CD009579	Circulating antigen tests and urine reagent strips for diagnosis of active schistosomiasis in endemic areas	legacy:CD009579:3	CCA POC mansoni trace threshold	15	0.0	continuity-corrected bivariate REML	manifest source_sheet where recorded; otherwise all group-matched rows	Cochrane DTA Reference Dataset|CD009579|legacy:CD009579:3	0.42.0	canonical	20000	1661356844	0.18000000000000002	0.6800770457282799	0.8795398646934802	0.5541113108208653	0.08976346820299505	0.13199014547957472	0.5239459007717169	0.4760540992282831	0.3021632107659245	0.045546975417968115	0.8839191396876391	0.26717082759809013	0.20384209395935926	-0.41290621813018974	0.058342509685659384	0.089830274755347	0.12659034039669356	0.08578808835281544	0.1320883792793649	0.1861411750210312	0.4449017845032489	0.5232750330669855	0.6061841705349146	0.39381582946508525	0.47672496693301447	0.5550982154967511	0.26333263252731814	0.30232242851009405	0.35226669987244985	0.03614421381780009	0.0456392021318166	0.05776122191351911	0.8317338346408586	0.884111318139406	0.9360761355161236	0.2243252335789686	0.2675754923810415	0.3184929415327268	0.0083711671181881	0.0871039745310855	0.2407943880387815	0.012309145222249926	0.12807956845214166	0.35406927722567083	0.2719812086121181	0.5242779659485187	0.8048592783069046	0.19514072169309524	0.4757220340514813	0.7280187913878816	0.19992665673064336	0.29939222963378487	0.551394061255411	0.023230253676698315	0.04784500102338387	0.10664188490433495	0.7217018827699858	0.8799971829649503	0.9990773741220111	0.15921221276609507	0.277171171156388	0.48970302572377616
Cochrane DTA Reference Dataset	CD009579	Circulating antigen tests and urine reagent strips for diagnosis of active schistosomiasis in endemic areas	legacy:CD009579:3	CCA POC mansoni trace threshold	15	0.0	continuity-corrected bivariate REML	manifest source_sheet where recorded; otherwise all group-matched rows	Cochrane DTA Reference Dataset|CD009579|legacy:CD009579:3	0.42.0	canonical	20000	1661356844	0.19	0.7014714598838974	0.8795398646934802	0.5541113108208653	0.09371788911483556	0.13360185620430956	0.5282824125268604	0.47171758747313963	0.3163318905364173	0.04851933935904394	0.9003478303884203	0.28007360829145583	0.1988763705045229	-0.42139785159244153	0.06094390648687639	0.09379266606501915	0.13206024509278033	0.08688009416229622	0.13370845633626072	0.18826175068425166	0.4501122830064331	0.5276039748778335	0.6095987984540253	0.39040120154597446	0.4723960251221665	0.5498877169935668	0.27640170279449233	0.31649518808581145	0.36754735863625143	0.0385277295458465	0.048617278150144674	0.06147933579219591	0.8505014277100178	0.9005293049203611	0.9487702570468489	0.2355006781141891	0.280493962872695	0.33328955241305985	0.008741509419087364	0.09093634639578257	0.2503934491295911	0.012461675091577066	0.12963655914216912	0.356954578267567	0.2788217966271671	0.5284813207666703	0.8062241423964986	0.19377585760350094	0.47151867923332963	0.7211782033728328	0.21074917245441008	0.3134893459131081	0.567741441375591	0.02478406119704467	0.05095932558018638	0.1131286906700344	0.7427528645386093	0.8963483326167725	0.9993881145777382	0.16751822419545764	0.29045821050256804	0.5092814988266635
Cochrane DTA Reference Dataset	CD009579	Circulating antigen tests and urine reagent strips for diagnosis of active schistosomiasis in endemic areas	legacy:CD009579:3	CCA POC mansoni trace threshold	15	0.0	continuity-corrected bivariate REML	manifest source_sheet where recorded; otherwise all group-matched rows	Cochrane DTA Reference Dataset|CD009579|legacy:CD009579:3	0.42.0	canonical	20000	1661356844	0.2	0.7219280948873623	0.8795398646934802	0.5541113108208653	0.0975634388526665	0.1351428757844487	0.5326189242820039	0.46738107571799614	0.33026985133100284	0.05154686039500744	0.9152018410100922	0.29293192019952236	0.19327374612272985	-0.42899617468783996	0.06346114032929302	0.09764891248104692	0.13740461065609322	0.08790507084946522	0.13526127210256644	0.1903300503598375	0.45532369223630736	0.5319570272820402	0.6130127572137523	0.3869872427862476	0.46804297271795975	0.5446763077636926	0.289324848970691	0.33043686636810043	0.38247946659244936	0.040958629974681734	0.051650578650229574	0.06526007197038831	0.8678475114312729	0.9153720943931948	0.9597743849196136	0.2466703390208138	0.2933675462770039	0.34798084129508405	0.009101622739696282	0.09466067152760524	0.2598416851121436	0.012607381267127923	0.13112202198250023	0.35992737635828537	0.28541064575565395	0.5328453613393382	0.8076059475916852	0.1923940524083144	0.4671546386606617	0.714589354244346	0.22154254511142077	0.3273620325195422	0.5833055662715186	0.026371591858169327	0.05413043578272496	0.11968062345987505	0.7627297881376768	0.9110619111999281	0.9995643704790507	0.1758556381305721	0.3036901555812345	0.5284421297422236
Cochrane DTA Reference Dataset	CD009579	Circulating antigen tests and urine reagent strips for diagnosis of active schistosomiasis in endemic areas	legacy:CD009579:3	CCA POC mansoni trace threshold	15	0.0	continuity-corrected bivariate REML	manifest source_sheet where recorded; otherwise all group-matched rows	Cochrane DTA Reference Dataset|CD009579|legacy:CD009579:3	0.42.0	canonical	20000	1661356844	0.21000000000000002	0.7414827399312737	0.8795398646934802	0.5541113108208653	0.10130000190636451	0.1366181523197071	0.5369554360371472	0.46304456396285276	0.3439826830859253	0.054631088199965455	0.9285789660352404	0.3057528917106372	0.1870962261039667	-0.4357298482206365	0.06592782319809558	0.10139776154050939	0.1425938888675752	0.0889134967648826	0.13674999575837427	0.1923091141417424	0.4604999859934496	0.5362628941359951	0.6164917736759694	0.3835082263240306	0.46373710586400485	0.5395000140065503	0.3021045014836998	0.34415306919146343	0.3970748148943652	0.04343834231484897	0.054740654105292816	0.069105025957547	0.8838482328188237	0.9287375704314146	0.9692137315437463	0.25784062676039204	0.30620337784830487	0.36257487268686195	0.009451465999363211	0.09829557622154786	0.26885901576497767	0.012746710732928516	0.13256623644490856	0.36259645880617203	0.2921222266687354	0.5370325739182857	0.8085478657525776	0.19145213424742186	0.46296742608171426	0.7078777733312641	0.23230689225886972	0.34101560659410524	0.5981414113117576	0.027993955572451473	0.05735989903908234	0.12629866902767523	0.7812544363912471	0.9240956181030778	0.9996665321583194	0.184229660223046	0.3168743059825648	0.5471991776359458
Cochrane DTA Reference Dataset	CD009579	Circulating antigen tests and urine reagent strips for diagnosis of active schistosomiasis in endemic areas	legacy:CD009579:3	CCA POC mansoni trace threshold	15	0.0	continuity-corrected bivariate REML	manifest source_sheet where recorded; otherwise all group-matched rows	Cochrane DTA Reference Dataset|CD009579|legacy:CD009579:3	0.42.0	canonical	20000	1661356844	0.22	0.7601675029619657	0.8795398646934802	0.5541113108208653	0.1049274460155562	0.13803200690204478	0.5412919477922907	0.45870805220770927	0.35747579660434314	0.057773631048957975	0.9405679420800332	0.318542922548823	0.18040043911806758	-0.4416245804131427	0.06832327468490483	0.105030507940401	0.14765088756436112	0.08987923637709533	0.138167584816706	0.19423467458033222	0.46575571891140777	0.5406350106710252	0.6199882034791481	0.3800117965208519	0.45936498932897485	0.5342442810885921	0.3147430370862204	0.35764922252122733	0.4113446687805587	0.045968351674281385	0.05788911357797041	0.07301584792853139	0.898572824529615	0.9407145494394101	0.9772011521401321	0.2690174142348404	0.3190078622886199	0.37707873210917875	0.009790997638270528	0.10181751086027942	0.277557774912015	0.012880052883239882	0.13394088863776876	0.36512712504878336	0.29854598280415146	0.5413082073345605	0.8098559124441802	0.1901440875558195	0.45869179266543947	0.7014540171958484	0.24304233082253124	0.35445521863041135	0.6122989246439	0.029652311499183088	0.06064934097820636	0.1329838331217798	0.7989707205073036	0.9354398100401242	0.9997101912135667	0.19264520930863427	0.33001718555426784	0.5655649389538063
Cochrane DTA Reference Dataset	CD009579	Circulating antigen tests and urine reagent strips for diagnosis of active schistosomiasis in endemic areas	legacy:CD009579:3	CCA POC mansoni trace threshold	15	0.0	continuity-corrected bivariate REML	manifest source_sheet where recorded; otherwise all group-matched rows	Cochrane DTA Reference Dataset|CD009579|legacy:CD009579:3	0.42.0	canonical	20000	1661356844	0.23	0.7780113035465377	0.8795398646934802	0.5541113108208653	0.10844562204844035	0.1393882345334762	0.5456284595474342	0.4543715404525658	0.3707544306748428	0.06097615861438818	0.9512496037575398	0.33130777822225654	0.17323830021100206	-0.44670352532428115	0.07063100167453461	0.10856499772171131	0.15251526982937993	0.09078403019668946	0.1395416714729227	0.19603220304659372	0.470959450749466	0.5449812286911075	0.6234553212363134	0.3765446787636863	0.45501877130889246	0.5290405492505341	0.327242780329477	0.3709305796102537	0.42529979657286354	0.04855020402427329	0.06109762751418395	0.07699424508502202	0.9120844970850701	0.9513839374260381	0.9838387382820389	0.28020611194847045	0.33178676839068	0.39149864730588124	0.010120175609792519	0.10518000082431223	0.2859467919601917	0.013007748812465896	0.13519083893107056	0.36753552378572535	0.30507592488878377	0.545636429635938	0.8112577224480519	0.188742277551948	0.454363570364062	0.6949240751112161	0.2537489771009932	0.3676858589526473	0.6258235889937324	0.03134787080656892	0.06400044817849185	0.13973714199459267	0.8152552067765297	0.9451838558045759	0.9997902092977532	0.2011069674410974	0.3431246417307203	0.5835499957709993
Cochrane DTA Reference Dataset	CD009579	Circulating antigen tests and urine reagent strips for diagnosis of active schistosomiasis in endemic areas	legacy:CD009579:3	CCA POC mansoni trace threshold	15	0.0	continuity-corrected bivariate REML	manifest source_sheet where recorded; otherwise all group-matched rows	Cochrane DTA Reference Dataset|CD009579|legacy:CD009579:3	0.42.0	canonical	20000	1661356844	0.24000000000000002	0.7950402793845222	0.8795398646934802	0.5541113108208653	0.11185436386462552	0.14069018484348644	0.5499649713025776	0.4500350286974224	0.3838236588531723	0.06424040492412972	0.9606978468497618	0.3440526667332421	0.16565756746523963	-0.45098761265128007	0.07286794447706751	0.111973688369323	0.15722948785593283	0.09165314810650599	0.14084027095584023	0.1977629208644014	0.4760898713929339	0.5493168812928506	0.6269375974766783	0.3730624025233216	0.45068311870714933	0.5239101286070661	0.33960600498854027	0.3840022278166415	0.43895049677667064	0.051185509349667715	0.06436793069842381	0.08104198414040809	0.9244411797265779	0.9608196941976275	0.989219149399136	0.2914117293410388	0.3445453059038115	0.4058400865472761	0.010438957372685864	0.10842452980795668	0.2938923195898864	0.013130098742628672	0.13637614674302184	0.3696571446888227	0.31188186188346056	0.5499359989838968	0.8125866635464992	0.18741333645350067	0.4500640010161033	0.6881181381165392	0.26442694676985673	0.3807123638937019	0.6387569097731858	0.033081899621722526	0.06741497105126808	0.14655964292777032	0.8308842945106945	0.9536044865152744	0.9998643790260444	0.20961942136296718	0.3562019261593206	0.6011634189828045
Cochrane DTA Reference Dataset	CD009579	Circulating antigen tests and urine reagent strips for diagnosis of active schistosomiasis in endemic areas	legacy:CD009579:3	CCA POC mansoni trace threshold	15	0.0	continuity-corrected bivariate REML	manifest source_sheet where recorded; otherwise all group-matched rows	Cochrane DTA Reference Dataset|CD009579|legacy:CD009579:3	0.42.0	canonical	20000	1661356844	0.25	0.8112781244591328	0.8795398646934802	0.5541113108208653	0.11515348816166182	0.14194082730682892	0.5543014830577211	0.4456985169422789	0.39668839592563887	0.06756817149232304	0.9689804378998398	0.3567823011990494	0.15770231344070695	-0.4544958232600834	0.07504009240670702	0.11527109932024465	0.16181792121070784	0.09249613682944445	0.14208579751499423	0.19946047641625916	0.48127232335923853	0.5535946761835333	0.630415725801203	0.3695842741987968	0.4464053238164667	0.5187276766407614	0.3518349354412033	0.3968690951010104	0.4523066234267883	0.053875944996748915	0.06770182538143019	0.0851608939357494	0.9356961409884368	0.9690896438182518	0.9934267345969835	0.30263892515140167	0.35728818827993125	0.42010783874083096	0.010742753652269463	0.11163354951795657	0.30152882251421737	0.013241764233975245	0.13760207030404153	0.37167133369366046	0.3186653735614278	0.5543302028814021	0.8142926797457395	0.18570732025426032	0.44566979711859794	0.6813346264385721	0.2750763548859021	0.39353942168951916	0.6511368405328987	0.03485572218375817	0.0708947268895495	0.15345240477364144	0.8447777793283279	0.9605862979143094	0.9999012377703753	0.2181868972294158	0.36925376047041925	0.6184129357515706
Cochrane DTA Reference Dataset	CD009579	Circulating antigen tests and urine reagent strips for diagnosis of active schistosomiasis in endemic areas	legacy:CD009579:3	CCA POC mansoni trace threshold	15	0.0	continuity-corrected bivariate REML	manifest source_sheet where recorded; otherwise all group-matched rows	Cochrane DTA Reference Dataset|CD009579|legacy:CD009579:3	0.42.0	canonical	20000	1661356844	0.26	0.8267463724926178	0.8795398646934802	0.5541113108208653	0.11834279430491379	0.14314280442273183	0.5586379948128646	0.4413620051871354	0.4093534040714674	0.07096133063473772	0.9761597000895211	0.3695009511374229	0.1494133275969033	-0.45724542135519497	0.07714163333649034	0.11846684476655683	0.16621104170981196	0.09330749538568933	0.1432928509978006	0.20104235983363336	0.4864556561110099	0.5579107105653907	0.6337282286399244	0.3662717713600754	0.4420892894346094	0.5135443438889901	0.3639317480021676	0.40953595622079875	0.4653776098099751	0.05662325923346856	0.07110118459212	0.0893528681949501	0.9458985126675423	0.9762561612304795	0.9965352136508072	0.31389204896958606	0.3700196840594099	0.43430607890920725	0.011034184787624426	0.11470668896656044	0.3089300955265071	0.013346517329561011	0.13874471395710258	0.37366973210307686	0.3252468775613695	0.5587496583081456	0.8154299349145734	0.1845700650854262	0.4412503416918544	0.6747531224386305	0.2856973158912212	0.40617157810476434	0.6629981549459876	0.03667072421648085	0.07444160309320681	0.16041651851344058	0.8563624192866374	0.96651648288576	0.999902514387524	0.22681358995886683	0.38228439009358134	0.6353050683414787
Cochrane DTA Reference Dataset	CD009579	Circulating antigen tests and urine reagent strips for diagnosis of active schistosomiasis in endemic areas	legacy:CD009579:3	CCA POC mansoni trace threshold	15	0.0	continuity-corrected bivariate REML	manifest source_sheet where recorded; otherwise all group-matched rows	Cochrane DTA Reference Dataset|CD009579|legacy:CD009579:3	0.42.0	canonical	20000	1661356844	0.27	0.8414646362081757	0.8795398646934802	0.5541113108208653	0.12142206414036996	0.14429847543864044	0.562974506568008	0.43702549343199204	0.42182329874035307	0.07442182898152055	0.9822930984870124	0.3822124845170246	0.14082846227883672	-0.4592521516911511	0.07917223820053397	0.12154073352927404	0.17048411367712676	0.09408861025616175	0.14443950262361976	0.2026040148821531	0.4917342205312391	0.5622621814117623	0.6372608576107017	0.36273914238929816	0.4377378185882376	0.5082657794687608	0.3758985722142177	0.4220074386379292	0.4781724906841613	0.05942927503788482	0.07456795564654772	0.09361986842786493	0.9550937354493746	0.9823767581437126	0.9985906870259006	0.3251751756229525	0.3827436590016175	0.44843842175355686	0.011325071135581061	0.11771311297387953	0.3160782008014119	0.013458760651682663	0.13989074277003566	0.3756286208600871	0.3320285343180767	0.562968411617406	0.816947585274835	0.18305241472516484	0.43703158838259404	0.6679714656819232	0.29628994361731736	0.41861324180398557	0.6743727730018299	0.038528356538726764	0.0780575605825846	0.16745309783296794	0.866206170616493	0.971302835583755	0.9999386960251532	0.23550358826133325	0.3952976283343439	0.6518452498081397
Cochrane DTA Reference Dataset	CD009579	Circulating antigen tests and urine reagent strips for diagnosis of active schistosomiasis in endemic areas	legacy:CD009579:3	CCA POC mansoni trace threshold	15	0.0	continuity-corrected bivariate REML	manifest source_sheet where recorded; otherwise all group-matched rows	Cochrane DTA Reference Dataset|CD009579|legacy:CD009579:3	0.42.0	canonical	20000	1661356844	0.28	0.8554508105601306	0.8795398646934802	0.5541113108208653	0.12439106178994824	0.1454099525705045	0.5673110183231515	0.43268898167684855	0.4341025542604456	0.07795169120117726	0.9874337427101552	0.39492040218917024	0.13198293215002455	-0.4605304083709604	0.08113115122435169	0.12452081840432387	0.17454003176465624	0.0948402295290699	0.14556163471607486	0.20403280891202993	0.49684766889464443	0.5665868280655819	0.6408243365398363	0.3591756634601637	0.43341317193441803	0.5031523311053555	0.3877374920979955	0.4342880281552021	0.4906999231043398	0.06229589413206534	0.0781041638677128	0.09796392699068811	0.9633239404281504	0.9875045862524576	0.9996150206789469	0.3364921336628866	0.39546361058002233	0.4625079653967765	0.011605612161534355	0.12062444061806364	0.32291477683765496	0.01356666218357459	0.14100686927759337	0.37747907051045676	0.33910035073607925	0.5672519863439962	0.8183328131875137	0.18166718681248611	0.43274801365600385	0.6608996492639206	0.3068543512891714	0.43086868948160273	0.6852900478536872	0.04043013893212323	0.08174463741353818	0.1745632797163131	0.8743495794840143	0.9750655532210224	0.9999358223733285	0.24426089615684954	0.40829689241583655	0.6680379207791378
Cochrane DTA Reference Dataset	CD009579	Circulating antigen tests and urine reagent strips for diagnosis of active schistosomiasis in endemic areas	legacy:CD009579:3	CCA POC mansoni trace threshold	15	0.0	continuity-corrected bivariate REML	manifest source_sheet where recorded; otherwise all group-matched rows	Cochrane DTA Reference Dataset|CD009579|legacy:CD009579:3	0.42.0	canonical	20000	1661356844	0.29000000000000004	0.8687212463394046	0.8795398646934802	0.5541113108208653	0.127249533428811	0.14647913121155012	0.5716475300782949	0.42835246992170506	0.4461955091910822	0.08155302395075702	0.9916308212556312	0.4076278659539796	0.12290957491622656	-0.461093380385425	0.08301858979789462	0.12738401057337395	0.17844257837182184	0.0955641296304381	0.1466339301705138	0.20540832761226757	0.5020825768334434	0.5708867335439745	0.6441557636961323	0.3558442363038673	0.4291132664560256	0.4979174231665565	0.399450547361914	0.446382074295836	0.5029682059560092	0.06522510128021182	0.08171191653114435	0.10238715031365703	0.9706282777370343	0.991686473992951	0.9999018503945618	0.3478465289337085	0.4081826960977024	0.47651732693393184	0.011873983129371204	0.1233446118257612	0.3293510727133642	0.013668346641003071	0.14198410864878414	0.3791216965179283	0.34619456442351987	0.5715023380841262	0.8198452997950609	0.18015470020493898	0.42849766191587385	0.6538054355764795	0.3173906515292765	0.4429420707632638	0.6957770187480664	0.04237766428793835	0.08550495260789254	0.18174822505830826	0.8768139677540396	0.9784456853450458	0.9999484506991787	0.2530894516174973	0.4212852328069843	0.6838866106397016
Cochrane DTA Reference Dataset	CD009579	Circulating antigen tests and urine reagent strips for diagnosis of active schistosomiasis in endemic areas	legacy:CD009579:3	CCA POC mansoni trace threshold	15	0.0	continuity-corrected bivariate REML	manifest source_sheet where recorded; otherwise all group-matched rows	Cochrane DTA Reference Dataset|CD009579|legacy:CD009579:3	0.42.0	canonical	20000	1661356844	0.3	0.8812908992306927	0.8795398646934802	0.5541113108208653	0.12999720704414783	0.14750771528178333	0.5759840418334383	0.4240159581665617	0.4581063714337194	0.08522802006843389	0.9949299788553387	0.4203377212377875	0.11363907962464603	-0.4609531779929052	0.08481786404360829	0.13012427175930064	0.18226092621131487	0.09624275493784011	0.14765189550112265	0.20681131096487698	0.5072121997758976	0.5752130358617941	0.6476364178340975	0.3523635821659024	0.42478696413820594	0.49278780022410235	0.41103973457368437	0.45829379543970794	0.5149852982887866	0.06821896887141986	0.08539340705241369	0.10689172230684059	0.9770432012071879	0.9949163164121739	0.9999784881324187	0.35924176398882257	0.4209037554022631	0.49046867106191677	0.012128997059795399	0.1259691173834454	0.3355997380747119	0.013762762182592822	0.14293704552425074	0.3808047244873035	0.35269689383830466	0.575891496752152	0.8213530718462131	0.17864692815378688	0.424108503247848	0.647303106161695	0.32789895636164	0.45483741289036844	0.7058586346244894	0.044372603056801845	0.08934071021445023	0.18900911929640288	0.8736239100435441	0.9811921084047379	0.9999517601270148	0.26199314283072317	0.4342653568680487	0.6993940057390362
Cochrane DTA Reference Dataset	CD009579	Circulating antigen tests and urine reagent strips for diagnosis of active schistosomiasis in endemic areas	legacy:CD009579:3	CCA POC mansoni trace threshold	15	0.0	continuity-corrected bivariate REML	manifest source_sheet where recorded; otherwise all group-matched rows	Cochrane DTA Reference Dataset|CD009579|legacy:CD009579:3	0.42.0	canonical	20000	1661356844	0.31	0.8931734583778568	0.8795398646934802	0.5541113108208653	0.13263379217484741	0.14849723861670858	0.5803205535885818	0.4196794464114182	0.46983922311371257	0.08897896302601765	0.9973736459968425	0.43305251514579496	0.10420018761898575	-0.4601209432320618	0.08654286216535693	0.13275389585257763	0.185851807305679	0.09689367877380992	0.14863170709716292	0.2080803068680691	0.5123054869916569	0.5795126321277634	0.651130219750972	0.34886978024902804	0.4204873678722366	0.487694513008343	0.42250700829487375	0.4700272837290377	0.5267588365353024	0.07127966180931058	0.08915091943406026	0.11147990795558174	0.9825985419933421	0.9971910944027359	0.9999921783900253	0.3706810539520441	0.43362932896583584	0.504363732787254	0.012373284285702958	0.12857620248056212	0.34146966633985937	0.01385317059037422	0.14395434758448453	0.38231058383667366	0.35907007782376554	0.5801398957640925	0.8228168394396586	0.17718316056034145	0.41986010423590747	0.6409299221762345	0.3383793772157538	0.46655862519886915	0.715557952278332	0.046416708027422184	0.09325420361690177	0.19634717306268287	0.8614305686603012	0.983231530032394	0.9999613843304606	0.27097582247723745	0.44723964762014057	0.7145620066975413
Cochrane DTA Reference Dataset	CD009579	Circulating antigen tests and urine reagent strips for diagnosis of active schistosomiasis in endemic areas	legacy:CD009579:3	CCA POC mansoni trace threshold	15	0.0	continuity-corrected bivariate REML	manifest source_sheet where recorded; otherwise all group-matched rows	Cochrane DTA Reference Dataset|CD009579|legacy:CD009579:3	0.42.0	canonical	20000	1661356844	0.32	0.9043814577244939	0.8795398646934802	0.5541113108208653	0.13515897963141366	0.14944908310204189	0.5846570653437253	0.4153429346562747	0.4813980252448416	0.09280823166039134	0.9990013280156558	0.4457745104877889	0.09461987029116192	-0.458606947236705	0.08820280634580524	0.13528023978502682	0.18936233210628345	0.09752832236049104	0.14958316386251908	0.20938325359161647	0.5174165255474577	0.5838302163315697	0.6546224266597351	0.34537757334026487	0.41616978366843027	0.4825834744525424	0.43385428217984195	0.4815865097554969	0.5382961506936558	0.07440944273277841	0.09298683299087535	0.1161540571180309	0.9868648900329752	0.998437907597741	0.9999965686682228	0.3821674392914717	0.4463616719293382	0.5182038349982963	0.012607287287634624	0.1310401280259799	0.3469723342368595	0.013940231945218899	0.1448947531008528	0.38365706337000044	0.3659438431992422	0.5843377191011927	0.8241956770050297	0.17580432299497029	0.41566228089880725	0.6340561568007577	0.3488320249305329	0.47810950340281194	0.7248963123999288	0.04851181946303301	0.09724782010633039	0.20376362285678734	0.8486931516278292	0.9847569405837255	0.9999619319556521	0.28004132033546886	0.4602101782704866	0.7293917764807301
Cochrane DTA Reference Dataset	CD009579	Circulating antigen tests and urine reagent strips for diagnosis of active schistosomiasis in endemic areas	legacy:CD009579:3	CCA POC mansoni trace threshold	15	0.0	continuity-corrected bivariate REML	manifest source_sheet where recorded; otherwise all group-matched rows	Cochrane DTA Reference Dataset|CD009579|legacy:CD009579:3	0.42.0	canonical	20000	1661356844	0.33	0.9149263727797275	0.8795398646934802	0.5541113108208653	0.13757244119543713	0.15036449411493605	0.5889935770988688	0.4110064229011312	0.49278662218777863	0.09671830520447597	0.9998498598104	0.45850569624332216	0.08492348703067243	-0.4564206765364054	0.08980525088777663	0.13770587783213278	0.19264183757628683	0.09815571346460426	0.15051033824039312	0.21055447007282432	0.5226388599098807	0.5881930161043282	0.6580010155300844	0.34199898446991556	0.41180698389567183	0.4773611400901192	0.4450834300403606	0.4929753270400239	0.5496042795454914	0.07761067759431287	0.09690362737408575	0.12091660853814798	0.9894886743700742	0.9989530423503223	0.9999977625077549	0.39370379586977033	0.4591027645784578	0.5319899015204811	0.01283058443984991	0.13330050368467805	0.35206325679860834	0.01402362509331549	0.1456953342373165	0.3847995502949275	0.37278749002706146	0.5884254693993235	0.8255847843123159	0.17441521568768392	0.4115745306006765	0.6272125099729384	0.35925700975822256	0.48949373369247867	0.733893496318957	0.050659870627206255	0.10132404573746767	0.2112597317405083	0.8358220643991708	0.9859637964039745	0.9999657512418775	0.28919345446042233	0.4731787229870025	0.7438837805816763
Cochrane DTA Reference Dataset	CD009579	Circulating antigen tests and urine reagent strips for diagnosis of active schistosomiasis in endemic areas	legacy:CD009579:3	CCA POC mansoni trace threshold	15	0.0	continuity-corrected bivariate REML	manifest source_sheet where recorded; otherwise all group-matched rows	Cochrane DTA Reference Dataset|CD009579|legacy:CD009579:3	0.42.0	canonical	20000	1661356844	0.34	0.9248187049730301	0.8795398646934802	0.5541113108208653	0.13987382929786313	0.15124459371952492	0.5933300888540122	0.40666991114598783	0.50400874591304	0.10071176864008027	0.9999536311582456	0.47124779482728085	0.07513492618521556	-0.45357091014574924	0.0913350638910034	0.14001451591659142	0.19578430533722127	0.09875996603428015	0.15139671717677314	0.21170020057383115	0.5276880595862602	0.592528534001855	0.66134772548556	0.33865227451444	0.407471465998145	0.47231194041373975	0.456196286877155	0.504197476315961	0.5606899849760867	0.08088584162479699	0.10090388791673066	0.12577009408857182	0.9889252992084281	0.9990493443310469	0.9999982740659722	0.4052928425514498	0.4718543196131523	0.5457224661395291	0.013043038240097709	0.1355356377355439	0.3569223923188322	0.01410334606119161	0.1465537375127987	0.3859376874619344	0.37923758341858754	0.5928202665636997	0.8269693104841854	0.17303068951581424	0.4071797334363003	0.6207624165814124	0.3696544413682754	0.5007148966564233	0.7425678658770951	0.05286289373390731	0.10548547048945803	0.21883679005489312	0.822846652703402	0.986886613064408	0.9999712226015471	0.29843604113345185	0.48614676430492104	0.7580378203981409
Cochrane DTA Reference Dataset	CD009579	Circulating antigen tests and urine reagent strips for diagnosis of active schistosomiasis in endemic areas	legacy:CD009579:3	CCA POC mansoni trace threshold	15	0.0	continuity-corrected bivariate REML	manifest source_sheet where recorded; otherwise all group-matched rows	Cochrane DTA Reference Dataset|CD009579|legacy:CD009579:3	0.42.0	canonical	20000	1661356844	0.35000000000000003	0.934068055375491	0.8795398646934802	0.5541113108208653	0.14206277667524464	0.1520903919769915	0.5976666006091556	0.40233339939084445	0.515068020078354	0.10479131839692193	0.9993447867515063	0.48400226643083766	0.0652767313760153	-0.4500657889446533	0.09279232024536942	0.1422075381608734	0.19871502868629198	0.09934214076946175	0.1522453715684631	0.21274148874132032	0.5328973619475699	0.5968037614758407	0.6648176253188925	0.33518237468110723	0.4031962385241593	0.46710263805242996	0.46719464987956244	0.5152565896255146	0.5715597654576704	0.0842375257163857	0.10499031132444589	0.13071714325886705	0.9851603856047021	0.9987876674544791	0.9999977237248179	0.4169371465795704	0.4846177864863469	0.5594016779692643	0.013244599907984295	0.13768661979936972	0.3615619854110651	0.01417948064036943	0.14740534054986	0.38708312882589574	0.38569616049840016	0.5970182546464815	0.8281334199542644	0.17186658004573538	0.40298174535351855	0.6143038395015998	0.38002442885119647	0.5117764710361697	0.7509364885103385	0.05512302636028469	0.10973479375364337	0.22649611616070472	0.8097904484487881	0.9876493080036222	0.9999760137293898	0.3077729037377619	0.49911549745806105	0.7718530606868871
Cochrane DTA Reference Dataset	CD009579	Circulating antigen tests and urine reagent strips for diagnosis of active schistosomiasis in endemic areas	legacy:CD009579:3	CCA POC mansoni trace threshold	15	0.0	continuity-corrected bivariate REML	manifest source_sheet where recorded; otherwise all group-matched rows	Cochrane DTA Reference Dataset|CD009579|legacy:CD009579:3	0.42.0	canonical	20000	1661356844	0.36000000000000004	0.9426831892554923	0.8795398646934802	0.5541113108208653	0.1441388960030971	0.15290279666165937	0.602003112364299	0.39799688763570096	0.5259679639297998	0.10895976842422213	0.9980534043877962	0.49677031064155075	0.05537021513230389	-0.4459128786139416	0.09420179919277105	0.1443049924083289	0.2015247992956413	0.09992943574942635	0.1530789920230755	0.21377786470850355	0.5379789864033614	0.6011442099854444	0.6683291244622218	0.33167087553777796	0.3988557900145556	0.4620210135966386	0.4780802793944522	0.5261561942389615	0.5822198687524626	0.08766844325805567	0.10916571173797807	0.13576048790586523	0.9804055835626605	0.997873552549881	0.9999949051682966	0.4286391268774948	0.49739435301615387	0.5730273034519174	0.013435220053908802	0.139671041139416	0.36590758755996167	0.014252105274646517	0.14816328829383785	0.388155418204653	0.392261195041813	0.6011836581538135	0.8292761858379281	0.1707238141620717	0.3988163418461866	0.6077388049581867	0.3903670807223586	0.5226818373218418	0.7590152493339823	0.0574425183647297	0.1140748301728021	0.23423905720313215	0.7966740538075957	0.9879492586107055	0.9999667051025097	0.3172078806799335	0.5120858318527184	0.7853280518140356
Cochrane DTA Reference Dataset	CD009579	Circulating antigen tests and urine reagent strips for diagnosis of active schistosomiasis in endemic areas	legacy:CD009579:3	CCA POC mansoni trace threshold	15	0.0	continuity-corrected bivariate REML	manifest source_sheet where recorded; otherwise all group-matched rows	Cochrane DTA Reference Dataset|CD009579|legacy:CD009579:3	0.42.0	canonical	20000	1661356844	0.37	0.9506720926870659	0.8795398646934802	0.5541113108208653	0.14610177950539793	0.15368262162029245	0.6063396241194425	0.39366037588055747	0.5367119960355443	0.11322005666360388	0.9961076541888263	0.5095528654862069	0.045435561501760424	-0.44111922720085894	0.09550595322038224	0.14625806737481065	0.20423286735802088	0.10046150923651873	0.1538470188615862	0.21482998073579565	0.5431497049565416	0.6055100753465241	0.6717351552725042	0.3282648447274958	0.3944899246534759	0.4568502950434583	0.4888548998655008	0.5368997164054878	0.5926763038876172	0.0911814374617289	0.11343302719606999	0.1409029672841316	0.9750737922493601	0.9960622773490516	0.9999866553573871	0.44040105538291346	0.5101849444156457	0.5865987252047008	0.013614848668401493	0.14156602477699798	0.37003252698497646	0.014321287826930155	0.1489115183520986	0.3892325543490847	0.39911721817760515	0.6053658944393713	0.8304123603773446	0.1695876396226553	0.3946341055606287	0.6008827818223947	0.40068250492578816	0.5334342811965316	0.766818951779101	0.05982373935727033	0.11850851585838512	0.2420669899016829	0.7835155011753244	0.9879444721590653	0.9999744397127158	0.32674483244863933	0.5250583898392953	0.7984607473875812
Cochrane DTA Reference Dataset	CD009579	Circulating antigen tests and urine reagent strips for diagnosis of active schistosomiasis in endemic areas	legacy:CD009579:3	CCA POC mansoni trace threshold	15	0.0	continuity-corrected bivariate REML	manifest source_sheet where recorded; otherwise all group-matched rows	Cochrane DTA Reference Dataset|CD009579|legacy:CD009579:3	0.42.0	canonical	20000	1661356844	0.38	0.9580420222262995	0.8795398646934802	0.5541113108208653	0.14795099853920654	0.15443059396851694	0.610676135874586	0.389323864125414	0.547303437860493	0.11757525195458333	0.9935339412686992	0.5223506039880613	0.03549191904239968	-0.4356914182382382	0.09675502801659963	0.14810545764422217	0.2067014069170259	0.10099246773305427	0.1545918176950678	0.2157540088238435	0.5482683699986584	0.6098100736459736	0.6751313660112196	0.3248686339887803	0.3901899263540264	0.4517316300013416	0.49952020074388087	0.5474904849440347	0.6029348524502909	0.09477948922054236	0.11779532652990751	0.1461475333760217	0.9692079060283083	0.993482626467737	0.9999364102029276	0.45222505647918493	0.5229902198321987	0.6001149378635603	0.013783435111209727	0.14340293496784856	0.37388732530215635	0.014387088239803678	0.14968334544930356	0.390261926541924	0.40552242240404773	0.6097084849262874	0.8314583586132385	0.16854164138676148	0.3902915150737126	0.5944775775959522	0.41097080883791975	0.5440369968367798	0.774361408121943	0.06226918677444072	0.12303891501460833	0.2499813213662301	0.7703305643407803	0.9878163473042263	0.9999727695787807	0.3363876478764961	0.5380335028826788	0.8112485177495182
Cochrane DTA Reference Dataset	CD009579	Circulating antigen tests and urine reagent strips for diagnosis of active schistosomiasis in endemic areas	legacy:CD009579:3	CCA POC mansoni trace threshold	15	0.0	continuity-corrected bivariate REML	manifest source_sheet where recorded; otherwise all group-matched rows	Cochrane DTA Reference Dataset|CD009579|legacy:CD009579:3	0.42.0	canonical	20000	1661356844	0.39	0.9647995485050872	0.8795398646934802	0.5541113108208653	0.14968610315329028	0.15514736028351386	0.6150126476297295	0.3849873523702705	0.5577455171897114	0.12202856140676314	0.9903570339000228	0.5351639282842277	0.02555748539493563	-0.42963562022085955	0.0978890994230079	0.14985597333634476	0.20908948193717922	0.10146055683243488	0.15532342813441374	0.21671805533196384	0.5533557981175149	0.6141308830047342	0.6787035524390912	0.32129644756090875	0.3858691169952658	0.44664420188248494	0.5100778373713661	0.5579317346820616	0.6130010792474508	0.09846572554491213	0.12225581672312694	0.15149725654235097	0.9628355121768883	0.9902945997739625	0.9996755995047467	0.4641131045512409	0.5358105664424435	0.6135745410205381	0.013940928100116906	0.1450817226608433	0.37753566948551764	0.01444955910449765	0.1503749902097703	0.39130995663347057	0.41222849021890595	0.6141408262565378	0.8324588794466917	0.1675411205533082	0.38585917374346224	0.5877715097810939	0.4212320992713224	0.5544930900761307	0.7816555210709968	0.06478149461647005	0.12766922700080469	0.25798348994023007	0.7571330281500939	0.9870581658755628	0.999971145360778	0.3461402496486075	0.5510112051847551	0.8236881597152018
Cochrane DTA Reference Dataset	CD009579	Circulating antigen tests and urine reagent strips for diagnosis of active schistosomiasis in endemic areas	legacy:CD009579:3	CCA POC mansoni trace threshold	15	0.0	continuity-corrected bivariate REML	manifest source_sheet where recorded; otherwise all group-matched rows	Cochrane DTA Reference Dataset|CD009579|legacy:CD009579:3	0.42.0	canonical	20000	1661356844	0.4	0.9709505944546686	0.8795398646934802	0.5541113108208653	0.15130662161956102	0.1558334919240066	0.619349159384873	0.380650840615127	0.5680413714080272	0.12658333827594623	0.9866001789187476	0.5479929613073509	0.015649584464079047	-0.4229576331473177	0.09896673620629308	0.1514645350623082	0.2112553592499334	0.10192767456090537	0.1559961299033735	0.21757580710745056	0.5584234182304625	0.6184647711174223	0.6821995136409525	0.3178004863590474	0.38153522888257774	0.4415765817695375	0.5205294318368308	0.5682266097496844	0.6228803423717172	0.10224342862657095	0.12681785077447827	0.15695533151640584	0.9559822997925815	0.9865268897543588	0.9987782948644429	0.476067019658513	0.5486460911071827	0.6269757293029956	0.01409049524398709	0.1467213271721744	0.38072452200428003	0.014512062018872313	0.15111101224937196	0.3921152365307658	0.41893821128831576	0.6184638116520418	0.8338176723802277	0.16618232761977217	0.3815361883479582	0.5810617887116841	0.43146648247839536	0.5648055814383443	0.7887133574255617	0.06736344291104882	0.1324027938662438	0.26607496607217224	0.7439349227460073	0.9855527181677451	0.9999744188594093	0.3560065990808072	0.5639912247694445	0.8357759028725071
Cochrane DTA Reference Dataset	CD009579	Circulating antigen tests and urine reagent strips for diagnosis of active schistosomiasis in endemic areas	legacy:CD009579:3	CCA POC mansoni trace threshold	15	0.0	continuity-corrected bivariate REML	manifest source_sheet where recorded; otherwise all group-matched rows	Cochrane DTA Reference Dataset|CD009579|legacy:CD009579:3	0.42.0	canonical	20000	1661356844	0.41000000000000003	0.976500468757824	0.8795398646934802	0.5541113108208653	0.15281205993603283	0.15648948958562234	0.6236856711400164	0.3763143288599836	0.5781940506428122	0.13124309038481843	0.9822852058534725	0.5608375359968968	0.005784737095648418	-0.41566293276092725	0.09997080779503309	0.15296841953975704	0.2132595887388777	0.10237661014356998	0.15664961199080984	0.21839169110708018	0.5636386497305308	0.6227750353593726	0.6857121984276506	0.31428780157234937	0.3772249646406273	0.43636135026946915	0.5308765738070653	0.5783781667362401	0.632577802711496	0.1061160455858009	0.13148493610365591	0.1625250837658843	0.9486722036803732	0.9822013374059351	0.9972474253758057	0.4880884612843062	0.5614966095517964	0.6403162795992393	0.014221832465593316	0.14812276634055163	0.38357838002002936	0.014564081555111252	0.15168734791184893	0.3928092123785332	0.42607365856922036	0.6226678737609619	0.8349704358575387	0.1650295641424606	0.37733212623903817	0.5739263414307795	0.4416740641550363	0.5749774090464879	0.7955462146903866	0.07001796797515446	0.1372431083947087	0.27425725321636973	0.7307467274790863	0.9830158566898972	0.9999740902608509	0.3659907001711687	0.5769729720007688	0.8475074126899188
Cochrane DTA Reference Dataset	CD009579	Circulating antigen tests and urine reagent strips for diagnosis of active schistosomiasis in endemic areas	legacy:CD009579:3	CCA POC mansoni trace threshold	15	0.0	continuity-corrected bivariate REML	manifest source_sheet where recorded; otherwise all group-matched rows	Cochrane DTA Reference Dataset|CD009579|legacy:CD009579:3	0.42.0	canonical	20000	1661356844	0.42000000000000004	0.9814538950336537	0.8795398646934802	0.5541113108208653	0.15420190129990632	0.15711578718083216	0.6280221828951598	0.37197781710484024	0.588206520776559	0.13601148913264052	0.9774326210519921	0.5736971819682227	-0.004021273981661522	-0.40775671306543093	0.10089795316302717	0.1543440871209768	0.2151685554220326	0.10280457765116661	0.15726065982517132	0.2192345014990791	0.5686264031731657	0.62716108052258	0.6891607978085489	0.31083920219145106	0.37283891947741993	0.4313735968268343	0.5411208213328104	0.5883893777159288	0.64209843294087	0.11008719896270373	0.1362607435445836	0.16820997624938575	0.9409275342422752	0.9773384594480583	0.9951155156796082	0.5001789200887669	0.5743616330004429	0.6535935353944946	0.0143450713217536	0.1494475555893459	0.38621245064035664	0.014616143859984086	0.15227160067893092	0.3935105383907143	0.432721042440829	0.6269006490148341	0.8364266807392396	0.16357331926076013	0.3730993509851659	0.567278957559171	0.4518549494442794	0.5850114314137949	0.8021646814199241	0.07274817355457115	0.1421938226995245	0.2825318887642503	0.7175775487772211	0.9789932015008922	0.9999614999725097	0.37609660290928376	0.5899555254664741	0.8588777906284105
Cochrane DTA Reference Dataset	CD009579	Circulating antigen tests and urine reagent strips for diagnosis of active schistosomiasis in endemic areas	legacy:CD009579:3	CCA POC mansoni trace threshold	15	0.0	continuity-corrected bivariate REML	manifest source_sheet where recorded; otherwise all group-matched rows	Cochrane DTA Reference Dataset|CD009579|legacy:CD009579:3	0.42.0	canonical	20000	1661356844	0.43	0.9858150371789197	0.8795398646934802	0.5541113108208653	0.15547560554928555	0.15771275511703078	0.6323586946503033	0.36764130534969675	0.5980816663355024	0.14089237914258274	0.9720616928991106	0.5865711095309777	-0.013753344279809121	-0.39924392764794203	0.10174772583197622	0.1556295618686523	0.21687045043767383	0.103211781109715	0.1578689267248481	0.21999101480363512	0.5736431608458937	0.6314819060109225	0.6925532274470828	0.30744677255291714	0.36851809398907753	0.4263568391541062	0.5512637016308609	0.5982631331488315	0.6514470260221497	0.11416069801962303	0.1411491169746153	0.17401361659629683	0.9327690949275481	0.9719575336419379	0.9924039488625974	0.5123397075601349	0.5872403521557312	0.6668043881424396	0.014453314784859016	0.15065178547321034	0.38854126551514695	0.01466128456126991	0.15281952475012603	0.3941320134728569	0.4392785309613907	0.6310147495479554	0.8373708498349811	0.1626291501650184	0.3689852504520446	0.5607214690386092	0.4620092429399055	0.5949104301218533	0.8085786919701622	0.07555734292995096	0.14725875741348748	0.29090044500735834	0.7044352755901915	0.9738444542318556	0.9999562900489428	0.38632840580851757	0.6029376151225269	0.8698815714048278
Cochrane DTA Reference Dataset	CD009579	Circulating antigen tests and urine reagent strips for diagnosis of active schistosomiasis in endemic areas	legacy:CD009579:3	CCA POC mansoni trace threshold	15	0.0	continuity-corrected bivariate REML	manifest source_sheet where recorded; otherwise all group-matched rows	Cochrane DTA Reference Dataset|CD009579|legacy:CD009579:3	0.42.0	canonical	20000	1661356844	0.44	0.9895875212220556	0.8795398646934802	0.5541113108208653	0.15663260857191397	0.15828070303320532	0.6366952064054467	0.36330479359455325	0.6078222932601941	0.14588978859997986	0.9661905290689109	0.5994581909113812	-0.023396992153144724	-0.3901293303106744	0.10252145458252317	0.15676974439787958	0.21842583493740308	0.10360018935557914	0.15841928180771964	0.22072412015429008	0.5787642870177185	0.635837341001937	0.6960190407435637	0.30398095925643626	0.364162658998063	0.4212357129822814	0.5613067118430697	0.6080022446632467	0.6606282032516279	0.11834055092884181	0.14615408363273907	0.17993976474135287	0.9242162885920546	0.9660766761356319	0.989127885880533	0.5245719434254607	0.6001316183785164	0.6799452555596291	0.014548623068865894	0.15175601450587706	0.39092149950781424	0.014701704252393557	0.15335279725281037	0.39503479088444826	0.44559375132241585	0.6352128847296489	0.8385661296206726	0.1614338703793269	0.3647871152703511	0.5544062486775839	0.4721370486900243	0.6046771123914043	0.8147975762534936	0.07844895208869263	0.15244191152229383	0.2993645301333363	0.6913267154705858	0.9681488233787527	0.9999483941084686	0.39669025760628984	0.6159176025564201	0.8805127175129419
Cochrane DTA Reference Dataset	CD009579	Circulating antigen tests and urine reagent strips for diagnosis of active schistosomiasis in endemic areas	legacy:CD009579:3	CCA POC mansoni trace threshold	15	0.0	continuity-corrected bivariate REML	manifest source_sheet where recorded; otherwise all group-matched rows	Cochrane DTA Reference Dataset|CD009579|legacy:CD009579:3	0.42.0	canonical	20000	1661356844	0.45	0.9927744539878083	0.8795398646934802	0.5541113108208653	0.15767232167917963	0.15881988204454334	0.6410317181605902	0.35896828183940976	0.6174311315636221	0.15100794033993312	0.9598361466267239	0.6123569384946331	-0.032938307361084385	-0.38041751549317515	0.10321777857441902	0.15780836118520658	0.21981973116544165	0.10396901145049668	0.15895691166439357	0.22141960873636776	0.5838753876295346	0.6402167296450015	0.6995235798465358	0.30047642015346415	0.35978327035499846	0.41612461237046533	0.5712513197730379	0.6176094477249725	0.6696464218769201	0.12263097792752216	0.1512798651849929	0.18599234104782522	0.9152872139367048	0.9597129116507824	0.9853016095790038	0.5368765406465629	0.6130339218841607	0.6930120566921442	0.01463241543054773	0.15278305007641374	0.3928275459366924	0.014738912118227634	0.15389502566540655	0.3956865976544522	0.4518423793047137	0.6394629087117799	0.8401842924828623	0.15981570751713767	0.3605370912882201	0.5481576206952863	0.482238470200628	0.6143141135507311	0.8208301050207117	0.08142668407374265	0.15774747289465813	0.30792578925620917	0.6782577138897573	0.9619589904160891	0.9999227517029623	0.4071863580557966	0.628893458188758	0.890764611071017
Cochrane DTA Reference Dataset	CD009579	Circulating antigen tests and urine reagent strips for diagnosis of active schistosomiasis in endemic areas	legacy:CD009579:3	CCA POC mansoni trace threshold	15	0.0	continuity-corrected bivariate REML	manifest source_sheet where recorded; otherwise all group-matched rows	Cochrane DTA Reference Dataset|CD009579|legacy:CD009579:3	0.42.0	canonical	20000	1661356844	0.46	0.9953784388202257	0.8795398646934802	0.5541113108208653	0.15859413094352837	0.1593304865348524	0.6453682299157337	0.3546317700842663	0.6269108378821628	0.15625126374840126	0.9530145356868793	0.625265479863246	-0.04236390313334637	-0.3701129589569797	0.10383630786222837	0.15873415863788493	0.22106317430332728	0.10431842183089736	0.15947116438047915	0.22208957486093717	0.5889769566805273	0.6445008892865405	0.7031273288570637	0.29687267114293614	0.3554991107134595	0.4110230433194727	0.5810989646012602	0.6270874041988601	0.6785059823122646	0.12703642553064434	0.15653088960099565	0.19217543495621373	0.9059987530426902	0.9528822372180263	0.9809385700817822	0.5492541877888591	0.6259453667311501	0.7060001835648497	0.014705059796517688	0.15362731354388198	0.3941803114922914	0.014773335671151256	0.15434060810677103	0.39601049823773	0.45806614599370465	0.6436769517954042	0.8416995421540638	0.15830045784593597	0.35632304820459587	0.5419338540062952	0.49231361043911687	0.6238239994063748	0.8266845311323303	0.08449444463385855	0.16317982956739552	0.31658590548235965	0.66523325900086	0.9552964200607037	0.9998600231726946	0.4178209577088298	0.6418627351921582	0.9006300430306039
Cochrane DTA Reference Dataset	CD009579	Circulating antigen tests and urine reagent strips for diagnosis of active schistosomiasis in endemic areas	legacy:CD009579:3	CCA POC mansoni trace threshold	15	0.0	continuity-corrected bivariate REML	manifest source_sheet where recorded; otherwise all group-matched rows	Cochrane DTA Reference Dataset|CD009579|legacy:CD009579:3	0.42.0	canonical	20000	1661356844	0.47000000000000003	0.9974015885677396	0.8795398646934802	0.5541113108208653	0.15939739649725235	0.1598126555283972	0.6497047416708771	0.3502952583291229	0.6362639979243753	0.16162440754727547	0.9457407172387046	0.6381815293635649	-0.051660871329035074	-0.35922005920417477	0.10439102187431201	0.15953855630238745	0.22209852197848415	0.10466297935640613	0.15995418308034126	0.22267712877559756	0.5940813620745801	0.6488785819425015	0.7065512348050196	0.29344876519498037	0.3511214180574985	0.4059186379254199	0.59085105757945	0.6364387048076756	0.6872110349763274	0.13156158190256562	0.16191180391181503	0.19849331419853763	0.896366650890659	0.9455996800743092	0.9760514257223014	0.5617053285088816	0.6388636423344276	0.7189044691828821	0.01476660198772248	0.15438680953173362	0.3956192230205786	0.014805071655166698	0.1547890150781009	0.3966498826101576	0.4648984141754224	0.6480131653848318	0.8428747095185234	0.15712529048147653	0.3519868346151682	0.5351015858245775	0.502362571837799	0.6332092685206513	0.8323686272276283	0.08765637931516777	0.16874358184938126	0.3253466010136441	0.6522575737367085	0.9481760202240831	0.9997432918158207	0.42859835656274675	0.6548225398632316	0.9101011997493424
Cochrane DTA Reference Dataset	CD009579	Circulating antigen tests and urine reagent strips for diagnosis of active schistosomiasis in endemic areas	legacy:CD009579:3	CCA POC mansoni trace threshold	15	0.0	continuity-corrected bivariate REML	manifest source_sheet where recorded; otherwise all group-matched rows	Cochrane DTA Reference Dataset|CD009579|legacy:CD009579:3	0.42.0	canonical	20000	1661356844	0.48000000000000004	0.998845535995202	0.8795398646934802	0.5541113108208653	0.16008145179047514	0.16026647366549787	0.6540412534260206	0.3459587465739794	0.6454931288223759	0.16713225354100172	0.9380287956724527	0.6511023558852186	-0.06081674032274931	-0.3477431801099834	0.10485176285727676	0.16021599859240504	0.22296764489174012	0.10497295034993322	0.16040117597639705	0.22322535052387835	0.5992007599412377	0.6532317358752779	0.710117844755149	0.28988215524485084	0.346768264124722	0.40079924005876233	0.6005089827047515	0.6456658714930392	0.6957655867753515	0.13621139349890793	0.16742748792643133	0.20495043462185425	0.886405587638508	0.9378793502544567	0.9706520799038297	0.5742301378598434	0.651785991188297	0.731719151611562	0.014818991773704536	0.15501588820458712	0.39658282771154874	0.014836119539683983	0.15519505530966476	0.3970411974824642	0.47149740527387063	0.6522325643883837	0.8443180750260342	0.15568192497396577	0.3477674356116162	0.5285025947261291	0.5123854562973609	0.6424723544002193	0.8378897201529849	0.09091689215129306	0.17444355531455868	0.334209638289168	0.6393341968572418	0.9406117928202841	0.9994282368254873	0.43952290141439027	0.6677694981363556	0.9191316916248182
Cochrane DTA Reference Dataset	CD009579	Circulating antigen tests and urine reagent strips for diagnosis of active schistosomiasis in endemic areas	legacy:CD009579:3	CCA POC mansoni trace threshold	15	0.0	continuity-corrected bivariate REML	manifest source_sheet where recorded; otherwise all group-matched rows	Cochrane DTA Reference Dataset|CD009579|legacy:CD009579:3	0.42.0	canonical	20000	1661356844	0.49	0.9997114417528099	0.8795398646934802	0.5541113108208653	0.16064560280598394	0.160691971799704	0.658377765181164	0.341622234818836	0.6546006813902885	0.17277993141019113	0.929892006466696	0.664024746485695	-0.0698194352861139	-0.3356866952671149	0.10524409126818281	0.1607660816303127	0.22370135369637517	0.10527446908445567	0.16081248539922577	0.22376592319895436	0.6042630131355404	0.6576030525494987	0.7136321171118478	0.2863678828881521	0.34239694745050137	0.39573698686445935	0.6100740973745162	0.6547713596829663	0.7041735072529283	0.14099108310296318	0.1730830689918938	0.2115514506685231	0.8761292443351019	0.9297344883391523	0.9647517142189153	0.5868284950624229	0.6647091724312337	0.7444378338139827	0.014853668992549144	0.1555714848245951	0.3972040058827148	0.014857956378398523	0.15561638921710164	0.39731865545750955	0.4780430732322264	0.6563878826408104	0.8458160191913316	0.15418398080866833	0.3436121173591896	0.5219569267677732	0.5223823651903118	0.6516156275997236	0.843254722470172	0.09428066612923873	0.18028481476112518	0.34317682116731113	0.6264660543308813	0.9326168803982906	0.9985342577613139	0.45059898172894125	0.6806997178761465	0.9277900951797572
Cochrane DTA Reference Dataset	CD009579	Circulating antigen tests and urine reagent strips for diagnosis of active schistosomiasis in endemic areas	legacy:CD009579:3	CCA POC mansoni trace threshold	15	0.0	continuity-corrected bivariate REML	manifest source_sheet where recorded; otherwise all group-matched rows	Cochrane DTA Reference Dataset|CD009579|legacy:CD009579:3	0.42.0	canonical	20000	1661356844	0.5	1.0	0.8795398646934802	0.5541113108208653	0.16108912722836188	0.16108912722836188	0.6627142769363075	0.33728572306369253	0.6635890422940228	0.17857283464644644	0.9213427594374051	0.6769449654335342	-0.07865724056259493	-0.3230550345664658	0.10557182713470536	0.16121726147404714	0.22426815972756758	0.10557182713470536	0.16121726147404714	0.22426815972756758	0.6092668483952183	0.6619409058707616	0.7171221467599075	0.2828778532400925	0.3380590941292384	0.39073315160478167	0.6195477330222915	0.6637575604702872	0.7124385344262223	0.14590616939487813	0.17888393789101062	0.21830122656501622	0.8655503626624611	0.9211775087600718	0.9583608181102915	0.5994999523287494	0.6776294208262682	0.7570534388740996	0.014879270393041362	0.15600209006611862	0.397436229793258	0.014879270393041362	0.15600209006611862	0.397436229793258	0.48431956621080174	0.6607411661246849	0.8469569298432338	0.15304307015676627	0.3392588338753151	0.5156804337891983	0.5323533993644024	0.6606413977443343	0.8484701613295189	0.09775268563104031	0.18627267922176913	0.3522499961496669	0.6136555222387509	0.924203608414188	0.9969743574473477	0.46183102379120344	0.6936087465278769	0.9359981113312918
Cochrane DTA Reference Dataset	CD009579	Circulating antigen tests and urine reagent strips for diagnosis of active schistosomiasis in endemic areas	legacy:CD009579:4	Proteinuria	46	0.0	continuity-corrected bivariate REML	manifest source_sheet where recorded; otherwise all group-matched rows	Cochrane DTA Reference Dataset|CD009579|legacy:CD009579:4	0.42.0	canonical	20000	3787596295	0.01	0.08079313589591118	0.6061157107749797	0.8164006885594912	0.00621644813217459	0.07694277568559132	0.1878244754338535	0.8121755245661465	0.03227032629133771	0.004849743402886071	0.20565267190077702	0.044263932432101825	0.12485953600486584	-0.036529203463809355	0.004015476569696739	0.00617463906747945	0.008754661696871993	0.04970071436353241	0.07642529280500349	0.10835897876461872	0.1390252555370652	0.18811455999652704	0.2494323316489408	0.7505676683510593	0.811885440003473	0.8609747444629348	0.024818984104124822	0.032132802594831436	0.04224055814297932	0.003987016075119047	0.004862942013304422	0.0057634991578614	0.16770321769711716	0.20497749862279774	0.2524724026482187	0.03751897769765849	0.04436528312433827	0.051164707925661336	2.3996322249265987e-05	0.004957943608140777	0.02538004215567918	0.00029700941773297857	0.061365901362317225	0.3141361190432964	0.02215379395826893	0.19072799720931183	0.7319007640392614	0.26809923596073854	0.8092720027906881	0.977846206041731	0.007153541731871428	0.02843159709977139	0.1887366059851879	0.001073399885046457	0.005358947302044598	0.013037141421468989	0.06126757466290079	0.186464360370932	0.6988210409481982	0.012135340654374828	0.04813758607088235	0.10031400056985819
Cochrane DTA Reference Dataset	CD009579	Circulating antigen tests and urine reagent strips for diagnosis of active schistosomiasis in endemic areas	legacy:CD009579:4	Proteinuria	46	0.0	continuity-corrected bivariate REML	manifest source_sheet where recorded; otherwise all group-matched rows	Cochrane DTA Reference Dataset|CD009579|legacy:CD009579:4	0.42.0	canonical	20000	3787596295	0.02	0.14144054254182067	0.6061157107749797	0.8164006885594912	0.012264050675737673	0.08670817048168122	0.1920496394271982	0.8079503605728018	0.06312073405425422	0.009750210122952935	0.33971047768031937	0.07913260546428758	0.1982699351384987	-0.0623079370775331	0.007936209914398055	0.012182035212815873	0.01725601106529257	0.05610986617964579	0.08612831224974925	0.12200187269636902	0.14347812358459758	0.1923548031539965	0.2534537584404745	0.7465462415595253	0.8076451968460034	0.8565218764154023	0.04890591171487329	0.06286027779620564	0.08181665700248898	0.008022760158172519	0.009776614364881182	0.011576537721481855	0.2817310439725918	0.3386960374396336	0.408548169256175	0.06737977632267851	0.07930856978424577	0.09107220862737535	4.75081711095093e-05	0.009767671679944492	0.04930997130659383	0.0003358879304034219	0.06905849980783563	0.3486268535205457	0.02609089778160701	0.19466272150299405	0.7325448144415944	0.2674551855584057	0.805337278497006	0.973909102218393	0.014348337953788688	0.055823877803572425	0.31974567854140384	0.0021663330921916405	0.010768376018668905	0.02599453629332848	0.10840553285977282	0.31063919784643723	0.900989877121163	0.022295164326570555	0.0858450064742533	0.17388855536144446
Cochrane DTA Reference Dataset	CD009579	Circulating antigen tests and urine reagent strips for diagnosis of active schistosomiasis in endemic areas	legacy:CD009579:4	Proteinuria	46	0.0	continuity-corrected bivariate REML	manifest source_sheet where recorded; otherwise all group-matched rows	Cochrane DTA Reference Dataset|CD009579|legacy:CD009579:4	0.42.0	canonical	20000	3787596295	0.03	0.1943918578315762	0.6061157107749797	0.8164006885594912	0.018145659294130756	0.09334577845257494	0.19627480342054293	0.8037251965794571	0.09264292209881402	0.014702200113969445	0.4452305593863104	0.1105585073047966	0.2508387015547342	-0.0838333505267796	0.011757024737739468	0.018022139981050664	0.025502947502698593	0.06048105547674696	0.09271036442619575	0.13119349641071232	0.14792879086555732	0.19659886431331436	0.2575866126017336	0.7424133873982663	0.8034011356866857	0.8520712091344426	0.07229270102443447	0.09227264566062815	0.11897269257585313	0.012108131048265764	0.014741815047394257	0.01743975716196124	0.3744218950571867	0.44401046185745385	0.5264006747833789	0.09446528218164012	0.11079875146844037	0.1268134972442959	7.053554539877602e-05	0.014444417871092678	0.07201842309256033	0.00036285236524612565	0.07430567325308204	0.3704806564221331	0.029540874697904656	0.19883871794543478	0.732447190077005	0.2675528099229934	0.8011612820545653	0.9704591253020952	0.021584746569864775	0.08223280748692241	0.41599915542465005	0.003279337707306417	0.016229002829684928	0.03887291408397087	0.15024830667704228	0.4099981729529528	0.9698190389858866	0.03178565825720723	0.11970847244967611	0.2371004613183379
Cochrane DTA Reference Dataset	CD009579	Circulating antigen tests and urine reagent strips for diagnosis of active schistosomiasis in endemic areas	legacy:CD009579:4	Proteinuria	46	0.0	continuity-corrected bivariate REML	manifest source_sheet where recorded; otherwise all group-matched rows	Cochrane DTA Reference Dataset|CD009579|legacy:CD009579:4	0.42.0	canonical	20000	3787596295	0.04	0.24229218908241482	0.6061157107749797	0.8164006885594912	0.023863993962362398	0.09849262600143147	0.20049996741388762	0.7995000325861124	0.12092085970743098	0.019706530239951975	0.5320020683045034	0.13978961001335677	0.2897098792220886	-0.10250257906905805	0.015482050559517492	0.023701620487603776	0.0334991323364141	0.063898265223281	0.09782247037085358	0.13825923346220412	0.1522034938040678	0.20081232647125893	0.2615315813215762	0.7384684186784237	0.7991876735287411	0.8477965061959322	0.09500944126466414	0.12045256537481894	0.1539240581687942	0.016244049785990373	0.019759358878385883	0.02335381007336798	0.4529732496536242	0.5306603529147274	0.6195737612997435	0.11979756545225806	0.14008727281916433	0.15987818429630243	9.307844360454746e-05	0.018992441855974658	0.09346738512478411	0.00038415783833991923	0.07838652136455974	0.38576309652719143	0.032754550730103346	0.2026668111013729	0.732674900454323	0.2673250995456769	0.7973331888986271	0.9672454492698965	0.028863129636224925	0.10771040419376862	0.48970786872139827	0.004412971763008329	0.02174155804558884	0.05167299539191103	0.1886580710039908	0.4929408920865057	0.9892848562300014	0.040879743627850046	0.15111030236128303	0.29346165683364467
Cochrane DTA Reference Dataset	CD009579	Circulating antigen tests and urine reagent strips for diagnosis of active schistosomiasis in endemic areas	legacy:CD009579:4	Proteinuria	46	0.0	continuity-corrected bivariate REML	manifest source_sheet where recorded; otherwise all group-matched rows	Cochrane DTA Reference Dataset|CD009579|legacy:CD009579:4	0.42.0	canonical	20000	3787596295	0.05	0.28639695711595625	0.6061157107749797	0.8164006885594912	0.029421651156914558	0.10273032036790228	0.20472513140723234	0.7952748685927676	0.14803158425364857	0.024764034724371168	0.604892342744304	0.16741210726182404	0.3184953856283478	-0.11898484985413221	0.019109906203661934	0.029219570976158495	0.04126271492750491	0.06672524176269347	0.10202472564793379	0.14407525604679694	0.15644587999253615	0.2050311577028392	0.2653979578237926	0.7346020421762074	0.7949688422971608	0.8435541200074638	0.11708452185964226	0.14747591104799723	0.18686132265517602	0.02043146034568553	0.02483007794604591	0.029319360414875987	0.5209219390824982	0.6034875583983152	0.6948592194897402	0.1438562636789058	0.16776196872174093	0.19096691513893838	0.00011513686388414414	0.02340495059315123	0.1141105690498695	0.00040201846082298836	0.08172206446898472	0.39843499106615327	0.03581662919557376	0.20671405440054239	0.7326660371286099	0.2673339628713895	0.7932859455994576	0.9641833708044262	0.0361838534213906	0.13230508062117702	0.5479622017245237	0.005567814171585325	0.027306785933165226	0.06439549208019289	0.22451297323865443	0.563377117773537	0.9946710182720472	0.04970579439389912	0.1807002597015202	0.34465172567433294
Cochrane DTA Reference Dataset	CD009579	Circulating antigen tests and urine reagent strips for diagnosis of active schistosomiasis in endemic areas	legacy:CD009579:4	Proteinuria	46	0.0	continuity-corrected bivariate REML	manifest source_sheet where recorded; otherwise all group-matched rows	Cochrane DTA Reference Dataset|CD009579|legacy:CD009579:4	0.42.0	canonical	20000	3787596295	0.060000000000000005	0.32744491915447627	0.6061157107749797	0.8164006885594912	0.03482111136642829	0.10634188936674566	0.20895029540057702	0.7910497045994229	0.1740459020494802	0.029875565613754554	0.6668769258234265	0.1937674412242314	0.33943200666895024	-0.13367747793024487	0.02264780709192149	0.03458114958963743	0.04875949483840964	0.06916524205170856	0.10560905839960014	0.14890899808222932	0.16066992107865344	0.20925933305437888	0.26933334834053363	0.7306666516594663	0.7907406669456212	0.8393300789213465	0.13854475078646936	0.17341245390362736	0.21795370663928046	0.02467133035371708	0.029954822069229232	0.0353370837592546	0.5804149201641802	0.6654518097609141	0.7564133898781564	0.1669205696464201	0.19416524212568265	0.22048828743236126	0.00013671080406434805	0.02766982344550191	0.13361594466544974	0.0004175077885384839	0.08450222259349921	0.40805624656040157	0.038496414465277136	0.21071725106448597	0.73300314838138	0.2669968516186193	0.7892827489355141	0.9615035855347229	0.043547288467720366	0.15606195115538643	0.5951614033136974	0.006744465710774121	0.03292544505046961	0.07704110740835944	0.2583264098969925	0.6239350785771289	0.9967252190317124	0.0583389470689588	0.20885704744665293	0.39166655684283713
Cochrane DTA Reference Dataset	CD009579	Circulating antigen tests and urine reagent strips for diagnosis of active schistosomiasis in endemic areas	legacy:CD009579:4	Proteinuria	46	0.0	continuity-corrected bivariate REML	manifest source_sheet where recorded; otherwise all group-matched rows	Cochrane DTA Reference Dataset|CD009579|legacy:CD009579:4	0.42.0	canonical	20000	3787596295	0.06999999999999999	0.3659236509002231	0.6061157107749797	0.8164006885594912	0.04006474599179369	0.1094893590322157	0.21317545939392177	0.7868245406060782	0.19902900584746352	0.035041993256226124	0.7199818507355455	0.21907863091028487	0.35405819983532244	-0.14684501998993824	0.02607562995118738	0.039790876716667284	0.05601200851380308	0.07125975565404886	0.10874092619806397	0.1530702057000299	0.16492108976505948	0.2135309476434054	0.2734292019918122	0.7265707980081878	0.7864690523565946	0.8350789102349405	0.15941546318188263	0.1983264637861376	0.24735199041135364	0.028964651833922325	0.0351344592722555	0.041407667547906826	0.6329093213307975	0.7185683690815198	0.8070540882148667	0.18917276472566263	0.21952074222670526	0.2487094800045764	0.00015780026164177106	0.03183772901244079	0.15258047106230005	0.000431238213910362	0.08700648054345639	0.41697351534105775	0.04122767190363031	0.21488008390917426	0.7330886950542566	0.26691130494574256	0.7851199160908258	0.9587723280963697	0.05095380965392942	0.17902310805622537	0.6341797042700594	0.007943550065920036	0.03859830859150594	0.08961053616203742	0.2904349380607218	0.6757431512023838	0.9981451671706734	0.06682868964523915	0.23582815811596064	0.4351684996215338
Cochrane DTA Reference Dataset	CD009579	Circulating antigen tests and urine reagent strips for diagnosis of active schistosomiasis in endemic areas	legacy:CD009579:4	Proteinuria	46	0.0	continuity-corrected bivariate REML	manifest source_sheet where recorded; otherwise all group-matched rows	Cochrane DTA Reference Dataset|CD009579|legacy:CD009579:4	0.42.0	canonical	20000	3787596295	0.08	0.4021791902022728	0.6061157107749797	0.8164006885594912	0.04515482369610446	0.11227538568913575	0.21740062338726646	0.7825993766127335	0.223041020336092	0.04026420679554745	0.7656815697113342	0.2435022587924751	0.3635023795090614	-0.15867693140979766	0.02941577591025058	0.044847056278137384	0.06308403700961543	0.07314096956497465	0.11151013620466518	0.15685554734417717	0.16918094561664968	0.21779347470191185	0.2773539353952128	0.7226460646047872	0.7822065252980881	0.8308190543833504	0.17972062111980788	0.22227724090075068	0.27519095918035114	0.033312441981426875	0.04036987627504834	0.04753181135265814	0.6794654873214949	0.7643039321551599	0.8488151120578997	0.21074080074866416	0.24398549552059534	0.275818277609821	0.00017840523378279266	0.035891260840358735	0.17066120293293635	0.0004435963822321716	0.08924196406658315	0.42434120683147153	0.0436875176338398	0.21892982449059123	0.7338551450463007	0.2661448549536988	0.7810701755094088	0.9563124823661602	0.058403796258709645	0.20122787034703185	0.6669744332034272	0.009165714932316717	0.044326164740928015	0.102104464780187	0.3210398995559337	0.720924225851364	0.9988376972034466	0.07521018899552305	0.26178744443009516	0.4756313113850564
Cochrane DTA Reference Dataset	CD009579	Circulating antigen tests and urine reagent strips for diagnosis of active schistosomiasis in endemic areas	legacy:CD009579:4	Proteinuria	46	0.0	continuity-corrected bivariate REML	manifest source_sheet where recorded; otherwise all group-matched rows	Cochrane DTA Reference Dataset|CD009579|legacy:CD009579:4	0.42.0	canonical	20000	3787596295	0.09	0.43646981706410287	0.6061157107749797	0.8164006885594912	0.05009351625788	0.11476971442110723	0.22162578738061117	0.7783742126193889	0.24613748523796777	0.045543114681249136	0.8050985882921712	0.26715388162355996	0.3686287712280683	-0.1693159354405429	0.03266283959554207	0.04974899446586077	0.06991951597782775	0.07483413129285178	0.11398037738438693	0.1601932441700978	0.1734685222505655	0.22201471716887117	0.28145013838273675	0.7185498616172632	0.7779852828311289	0.8265314777494346	0.19948290538602695	0.2453195870481043	0.3015914692661026	0.037715743966101334	0.04566197899919506	0.05371022714450496	0.7208926993718741	0.8037752134517481	0.8832276077363633	0.23171910245138017	0.2676753874318315	0.30195340631973505	0.00019852571732310796	0.039882488600121065	0.18753673939321625	0.00045484409130162407	0.09137513532639911	0.42966714320517	0.04601685182908327	0.22290094812782507	0.7345284509438307	0.2654715490561693	0.777099051872175	0.9539831481709166	0.06589763202547316	0.22271300850608766	0.6949246348162122	0.010411633181819403	0.050109817039106386	0.11452357148006509	0.350094051905391	0.7583965915418611	0.9991194474891748	0.08350981613863935	0.28686326883693847	0.5134114156765615
Cochrane DTA Reference Dataset	CD009579	Circulating antigen tests and urine reagent strips for diagnosis of active schistosomiasis in endemic areas	legacy:CD009579:4	Proteinuria	46	0.0	continuity-corrected bivariate REML	manifest source_sheet where recorded; otherwise all group-matched rows	Cochrane DTA Reference Dataset|CD009579|legacy:CD009579:4	0.42.0	canonical	20000	3787596295	0.09999999999999999	0.4689955935892812	0.6061157107749797	0.8164006885594912	0.054882903974847186	0.11702221667973794	0.2258509513739559	0.7741490486260441	0.2683697841818674	0.05087964519546773	0.8391156404293145	0.29012194009580167	0.3701200468400333	-0.17887365349347956	0.03581942066857369	0.054501030193835454	0.07650566979387627	0.07637474884240006	0.11620797921944712	0.1631266281381642	0.1776451584563183	0.22624685855613508	0.285449050800904	0.714550949199096	0.7737531414438649	0.8223548415436817	0.21872379998895436	0.26750422423634646	0.32666220207303126	0.042175627766990936	0.05101169309053406	0.059943639569540276	0.7578303432718415	0.8378605140220832	0.9114797506408029	0.2521799484138461	0.2906791108511769	0.3272211486008595	0.00021816170876822334	0.043686810782330304	0.20399915928104007	0.00046516792854833626	0.09314972545475267	0.4349703111703232	0.04827231916069528	0.22702049223755996	0.7353292833773479	0.26467071662265157	0.7729795077624401	0.9517276808393046	0.07343570522824236	0.24351294766063272	0.7190299449355995	0.01168200409814684	0.05595008475791625	0.12686852637995055	0.37816101899895976	0.7905814762685328	0.9992579124475568	0.09174816507803499	0.31115391733450337	0.5487871308898934
Cochrane DTA Reference Dataset	CD009579	Circulating antigen tests and urine reagent strips for diagnosis of active schistosomiasis in endemic areas	legacy:CD009579:4	Proteinuria	46	0.0	continuity-corrected bivariate REML	manifest source_sheet where recorded; otherwise all group-matched rows	Cochrane DTA Reference Dataset|CD009579|legacy:CD009579:4	0.42.0	canonical	20000	3787596295	0.11	0.499915958164528	0.6061157107749797	0.8164006885594912	0.05952498066025372	0.1190699750390112	0.2300761153673006	0.7699238846326995	0.2897855263194503	0.056274746997129435	0.8684440353286003	0.3124760151540691	0.36852807716407227	-0.1874399430104589	0.03886828400596244	0.05910332648740432	0.08288093207757509	0.07774963645623502	0.11822652492312068	0.16578973070169134	0.18181755026433521	0.2304757820745418	0.28946509669987175	0.7105349033001283	0.7695242179254582	0.8181824497356648	0.23746367006854233	0.28887816740115735	0.35050115953514016	0.046693191039120084	0.056419964458902475	0.0662327862322801	0.7907969489131751	0.8672676885765314	0.9345148369533971	0.27218022275636744	0.31306644559561614	0.3517052113078227	0.00023731320429294794	0.04737133771689117	0.219546580200811	0.00047470619894643466	0.09475860280759577	0.4391669771993071	0.05061253798897398	0.23167306086700737	0.7351307216051074	0.2648692783948916	0.7683269391329925	0.949387462011026	0.0810184087387104	0.2636599516453629	0.7400326742671874	0.012977554685636933	0.061847803287615084	0.13913999161967736	0.4042143972858474	0.8176818182148928	0.9994145226741357	0.09994184178885332	0.3347367516085513	0.5819820880781881
Cochrane DTA Reference Dataset	CD009579	Circulating antigen tests and urine reagent strips for diagnosis of active schistosomiasis in endemic areas	legacy:CD009579:4	Proteinuria	46	0.0	continuity-corrected bivariate REML	manifest source_sheet where recorded; otherwise all group-matched rows	Cochrane DTA Reference Dataset|CD009579|legacy:CD009579:4	0.42.0	canonical	20000	3787596295	0.12	0.5293608652873644	0.6061157107749797	0.8164006885594912	0.06402165826906614	0.12094142666612101	0.2343012793606453	0.7656987206393547	0.310428886651715	0.06172938968415078	0.8936679141446073	0.33427203743652467	0.36430704885724297	-0.1950888278508397	0.04183707612956559	0.06356900488753844	0.08908707022557974	0.07903318675976219	0.12008633251162212	0.16829175722542067	0.18609215304994267	0.23468240280488173	0.29359597520331976	0.7064040247966802	0.7653175971951183	0.8139078469500574	0.25572183379726493	0.30948505699800244	0.37319694442344076	0.051269560014146794	0.06188775983570546	0.07257841798662427	0.8202216940997367	0.8925781506677619	0.9530952005711014	0.2917656728653646	0.33489348249914563	0.37547295581165036	0.00025598019974189533	0.05097864606837925	0.23458103501659117	0.0004835646465911984	0.09630225695037999	0.4431401155603909	0.052349619196740506	0.23583207025617942	0.7358269606030914	0.26417303939690856	0.7641679297438205	0.9476503808032594	0.0886461400944962	0.28318428999532735	0.7584956024097735	0.014299041056602794	0.06780382453519396	0.1513386214790217	0.4291296431330359	0.8391421670276203	0.9994677492258848	0.10810459152888234	0.357673985650906	0.6131800918568949
Cochrane DTA Reference Dataset	CD009579	Circulating antigen tests and urine reagent strips for diagnosis of active schistosomiasis in endemic areas	legacy:CD009579:4	Proteinuria	46	0.0	continuity-corrected bivariate REML	manifest source_sheet where recorded; otherwise all group-matched rows	Cochrane DTA Reference Dataset|CD009579|legacy:CD009579:4	0.42.0	canonical	20000	3787596295	0.13	0.557438185027989	0.6061157107749797	0.8164006885594912	0.0683747711873483	0.12265892976799786	0.23852644335399	0.76147355664601	0.3303409101849977	0.06724456437435626	0.9152742999300774	0.35555573535282914	0.35783611490208833	-0.2018824496751599	0.04472273124438646	0.06787879796552046	0.0950469078078858	0.08022904143558254	0.12176919304893377	0.17050663259301743	0.19031315199000234	0.23894108890565616	0.29756473301925523	0.7024352669807445	0.7610589110943438	0.8096868480099977	0.27351662880683947	0.32936545641804227	0.39482986077877047	0.05590589043641942	0.06741606734999742	0.0789812992346921	0.8464656403967245	0.9142767486543978	0.967845798458384	0.31097372591585604	0.3562060812190902	0.39857952427073184	0.00027416269062908517	0.05441838466903329	0.24958064756180412	0.0004918261755163391	0.09762227656919653	0.4477279351597929	0.054546791947473666	0.24012776294882063	0.7358608743700643	0.2641391256299353	0.7598722370511795	0.9454532080525263	0.09631930156861912	0.30211438969114396	0.7748531587579637	0.015647249902852187	0.07381901733460135	0.16346506249398748	0.4507314512326755	0.8574046333338115	0.9996161074371797	0.11624804430652633	0.38001651059274066	0.6425350142693603
Cochrane DTA Reference Dataset	CD009579	Circulating antigen tests and urine reagent strips for diagnosis of active schistosomiasis in endemic areas	legacy:CD009579:4	Proteinuria	46	0.0	continuity-corrected bivariate REML	manifest source_sheet where recorded; otherwise all group-matched rows	Cochrane DTA Reference Dataset|CD009579|legacy:CD009579:4	0.42.0	canonical	20000	3787596295	0.14	0.584238811642856	0.6061157107749797	0.8164006885594912	0.07258608021458501	0.12424042834551831	0.2427516073473347	0.7572483926526653	0.34955978432341717	0.07282128430584363	0.9336742908679607	0.376365006973234	0.34943547922510476	-0.20787380466962196	0.04750844331602834	0.0720706108028207	0.10079084973576244	0.08131682176751749	0.12335813603372406	0.17251652530981745	0.19453251201849694	0.24317009664848588	0.3015815593323394	0.6984184406676606	0.7568299033515141	0.805467487981503	0.29086547362084536	0.34855711849297644	0.41547286327847527	0.06060336853606975	0.07300589712379604	0.08544220823378293	0.8698366131733088	0.9327728344138522	0.9792850214490341	0.32983542513015984	0.3770422488400906	0.42107067995198094	0.00029186067213827355	0.05778057036300718	0.26341132426047587	0.0004995571439657922	0.09889889067884852	0.450862419632434	0.05682172714976957	0.24410585900828063	0.7372819153962951	0.26271808460370416	0.7558941409917194	0.9431782728502301	0.10403830024021868	0.3204769732564474	0.7894460390021412	0.017023000057387886	0.07989426786925446	0.1755199535710329	0.4711097728691585	0.8731934698260907	0.999643085951336	0.12438222745384817	0.40180652674664075	0.6701776414712053
Cochrane DTA Reference Dataset	CD009579	Circulating antigen tests and urine reagent strips for diagnosis of active schistosomiasis in endemic areas	legacy:CD009579:4	Proteinuria	46	0.0	continuity-corrected bivariate REML	manifest source_sheet where recorded; otherwise all group-matched rows	Cochrane DTA Reference Dataset|CD009579|legacy:CD009579:4	0.42.0	canonical	20000	3787596295	0.15000000000000002	0.6098403047164005	0.6061157107749797	0.8164006885594912	0.07665727626559193	0.12570057385964437	0.24697677134067944	0.7530232286593206	0.36812108330153726	0.0784605854575609	0.9492184779821021	0.39673160414156816	0.33937817326570163	-0.21310870057483233	0.050208194015378835	0.07611322933657202	0.10632384952128714	0.08233006842459782	0.12480846009672589	0.17434703593546816	0.19875393889259801	0.24734743159273465	0.3056105143457105	0.6943894856542895	0.7526525684072654	0.8012460611074019	0.30778492452586426	0.3670952247730981	0.43519237919031734	0.06536321204086347	0.07865828188738265	0.09196193741172037	0.8905999659033469	0.9484155894887563	0.9878471187468284	0.3483768036572557	0.3974338287727469	0.44298482542029416	0.00030907413912229507	0.06099171290527319	0.27652372210594156	0.0005068115976132909	0.10001259745145365	0.4534362848230175	0.05871546140663352	0.248255162026219	0.7384267273413564	0.26157327265864344	0.751744837973781	0.9412845385933664	0.11180354806654544	0.33829718461846214	0.8025451915904654	0.018427144152803263	0.08603048010726949	0.1875039260992818	0.4888042328220415	0.8860778075696173	0.9997271231329634	0.13251592962913267	0.42307941320067244	0.6962205652193311
Cochrane DTA Reference Dataset	CD009579	Circulating antigen tests and urine reagent strips for diagnosis of active schistosomiasis in endemic areas	legacy:CD009579:4	Proteinuria	46	0.0	continuity-corrected bivariate REML	manifest source_sheet where recorded; otherwise all group-matched rows	Cochrane DTA Reference Dataset|CD009579|legacy:CD009579:4	0.42.0	canonical	20000	3787596295	0.16	0.6343095546405662	0.6061157107749797	0.8164006885594912	0.0805899838159242	0.12705150541456184	0.25120193533402413	0.7487980646659759	0.38605798794919344	0.08416352719089344	0.9622084539082557	0.41668236034679246	0.32789889926768956	-0.2176271942937737	0.052830716575892396	0.08002211458614919	0.11171483256911578	0.08328853978217168	0.12615624973754969	0.1761203685989239	0.20289245289191085	0.2515974021114171	0.3094789682331964	0.6905210317668035	0.7484025978885829	0.7971075471080892	0.3242907282714596	0.3850126007693759	0.45404902242694434	0.07018667122862107	0.08437427761537591	0.09854129369084853	0.9089865777040533	0.9615054650317936	0.9938989154858987	0.3666198855039763	0.4174077321289107	0.46435447517556794	0.0003258030861038881	0.06405950104531172	0.289463618248395	0.0005136342085978914	0.10099091299611791	0.45634440807441506	0.06043925794338118	0.2525036385421684	0.7383700422503598	0.2616299577496398	0.7474963614578316	0.9395607420566188	0.11961546195624967	0.3555987039783215	0.8143687970514377	0.019860570383430858	0.09222857624985974	0.19941760406075978	0.5028404050115314	0.8964371095120408	0.9997021170251013	0.1406569664503873	0.4438650915430704	0.7207617722787334
Cochrane DTA Reference Dataset	CD009579	Circulating antigen tests and urine reagent strips for diagnosis of active schistosomiasis in endemic areas	legacy:CD009579:4	Proteinuria	46	0.0	continuity-corrected bivariate REML	manifest source_sheet where recorded; otherwise all group-matched rows	Cochrane DTA Reference Dataset|CD009579|legacy:CD009579:4	0.42.0	canonical	20000	3787596295	0.17	0.6577047787442195	0.6061157107749797	0.8164006885594912	0.08438576411227272	0.1283034073028839	0.25542709932736885	0.7445729006726312	0.4034014836447932	0.08993119291309545	0.9729055921311567	0.4362401062690846	0.3152008133869372	-0.2214646724751349	0.055355624934589544	0.08379887723755514	0.1169270168349815	0.08416485134908419	0.12741108160648534	0.17778039724484693	0.20706187230692064	0.2558337458809925	0.31342972910389594	0.6865702708961041	0.7441662541190075	0.7929381276930793	0.34039787095160245	0.4023399099300534	0.4720982158719745	0.07507503002211978	0.09015496418440203	0.10518109882095879	0.9251989313377816	0.9723029083651065	0.9977194965543904	0.3845834312251615	0.4369868558926655	0.48520735471123555	0.0003420556942593793	0.06702786640200062	0.3021268623946423	0.0005200748197580061	0.10191178256295999	0.45936546632898806	0.06210170504020221	0.2568360889936242	0.7383832546854049	0.26161674531459456	0.7431639110063758	0.9378982949597977	0.12747446384399566	0.3724038527946998	0.825094517453467	0.021324204378896504	0.09848949719336916	0.21126160413869655	0.5148276225158624	0.9044073424919138	0.9997500803770494	0.14881237892460486	0.46418904323088883	0.7438873390606459
Cochrane DTA Reference Dataset	CD009579	Circulating antigen tests and urine reagent strips for diagnosis of active schistosomiasis in endemic areas	legacy:CD009579:4	Proteinuria	46	0.0	continuity-corrected bivariate REML	manifest source_sheet where recorded; otherwise all group-matched rows	Cochrane DTA Reference Dataset|CD009579|legacy:CD009579:4	0.42.0	canonical	20000	3787596295	0.18000000000000002	0.6800770457282799	0.6061157107749797	0.8164006885594912	0.08804611816720465	0.12946491683588285	0.25965226332071356	0.7403477366792864	0.4201805389415719	0.09576469076343876	0.9815378689277847	0.4554243656789172	0.30146082319950485	-0.22465268004936267	0.05779382542447162	0.08743327420034203	0.12193176304695927	0.0849812911455958	0.1285637778094857	0.17929110210797536	0.21120814874335378	0.26007379078425463	0.31754312246680744	0.6824568775331924	0.7399262092157454	0.7887918512566462	0.35612062338649353	0.4191058287632104	0.48939073543700684	0.08002960712849021	0.09600144605322128	0.11188218972143509	0.9394158230575599	0.9810351439942798	0.9995049586998509	0.4022835041480711	0.4561907808254969	0.5055672367802373	0.0003578687230466171	0.06993024015647811	0.31432101465061324	0.0005262179120652178	0.10282693791199984	0.4621844195814808	0.06397696383825198	0.26138766396504287	0.73889512066685	0.26110487933314946	0.738612336034957	0.936023036161748	0.13538098076642902	0.388733689859467	0.8348684849762092	0.022819011197383658	0.1048142030054266	0.22303653582393332	0.5226416937694145	0.9111665333876137	0.9997290802218131	0.15698858471784052	0.48407308334548105	0.765673494669508
Cochrane DTA Reference Dataset	CD009579	Circulating antigen tests and urine reagent strips for diagnosis of active schistosomiasis in endemic areas	legacy:CD009579:4	Proteinuria	46	0.0	continuity-corrected bivariate REML	manifest source_sheet where recorded; otherwise all group-matched rows	Cochrane DTA Reference Dataset|CD009579|legacy:CD009579:4	0.42.0	canonical	20000	3787596295	0.19	0.7014714598838974	0.6061157107749797	0.8164006885594912	0.09157248955570774	0.13054342876738587	0.2638774273140583	0.7361225726859417	0.4364222670330347	0.10166515432299157	0.9883052493354434	0.4742518932122417	0.28683378945154603	-0.22721956667165566	0.060146727061023836	0.0909421348359089	0.126742258347495	0.08574365530278152	0.1296448109962464	0.18068056306734487	0.21545544919397874	0.2643475259227829	0.321637381379714	0.678362618620286	0.7356524740772172	0.7845445508060211	0.371472583293641	0.4353372052091948	0.505973187098191	0.08505175722523242	0.1019148529662112	0.1186454188329172	0.9517960742779126	0.9878963030779941	0.9998998752905721	0.41973390741578065	0.4750363108017194	0.5254545884382618	0.0003732017323798069	0.07274989276292904	0.32573791345362874	0.0005320269657750247	0.10371041007850852	0.4643637440467537	0.06529803950350944	0.2654958273090308	0.7402681982601975	0.25973180173980187	0.7345041726909691	0.9347019604964905	0.1433354449395259	0.4046080993348975	0.8438119993178471	0.024345997447627703	0.11120367341572795	0.23474300151947425	0.5253589141654171	0.916140377830994	0.9997933639198836	0.1651914955571268	0.5035359589527248	0.7861882276524857
Cochrane DTA Reference Dataset	CD009579	Circulating antigen tests and urine reagent strips for diagnosis of active schistosomiasis in endemic areas	legacy:CD009579:4	Proteinuria	46	0.0	continuity-corrected bivariate REML	manifest source_sheet where recorded; otherwise all group-matched rows	Cochrane DTA Reference Dataset|CD009579|legacy:CD009579:4	0.42.0	canonical	20000	3787596295	0.2	0.7219280948873623	0.6061157107749797	0.8164006885594912	0.09496626702932248	0.13154532660782434	0.268102591307403	0.731897408692597	0.4521520719507073	0.1076337433489821	0.9933839985075696	0.49273709595318416	0.27145590362020733	-0.22919099893417816	0.06240628725089223	0.09430518015774944	0.1313517860330514	0.0864439099861172	0.13062960262332393	0.18194580175404498	0.21955832165741015	0.2685648354902912	0.32570850072192337	0.6742914992780766	0.7314351645097088	0.7804416783425899	0.3864667145101258	0.4510592021027344	0.5218884263505907	0.09014287219509132	0.10789634068114717	0.12547165447879297	0.9624815000120549	0.992980341988675	0.9999761510719191	0.43694652610869594	0.4935378956236687	0.5448870790248679	0.00038805450421625434	0.07550266135188743	0.33685620102774344	0.000537525145460366	0.10458473896028055	0.46660630527241204	0.0668964331612101	0.26996989206681665	0.740727591483716	0.259272408516283	0.7300301079331835	0.9331035668387898	0.1513382938373546	0.42004587152629547	0.8520265875195144	0.02590621354944491	0.11765890832197248	0.24638159664321943	0.5300514342845115	0.9210282759449316	0.9998073414524282	0.17342660981262195	0.5225938185720277	0.8054925563297444
Cochrane DTA Reference Dataset	CD009579	Circulating antigen tests and urine reagent strips for diagnosis of active schistosomiasis in endemic areas	legacy:CD009579:4	Proteinuria	46	0.0	continuity-corrected bivariate REML	manifest source_sheet where recorded; otherwise all group-matched rows	Cochrane DTA Reference Dataset|CD009579|legacy:CD009579:4	0.42.0	canonical	20000	3787596295	0.21000000000000002	0.7414827399312737	0.6061157107749797	0.8164006885594912	0.09822878696214182	0.13247616117301184	0.2723277553007477	0.7276722446992523	0.4673937811523403	0.1136716445347462	0.9969301748044128	0.5108923680697947	0.25544743487313915	-0.23059037186147902	0.06456007541322491	0.09755526716728424	0.13578344336691475	0.08706888500089541	0.13156781933498063	0.18312421322106595	0.22369947839534302	0.27278611638047895	0.3297540958151004	0.6702459041848996	0.727213883619521	0.7763005216046569	0.4011153835038431	0.46629542733715124	0.5371759280295019	0.09530438241215619	0.1139470917222653	0.1323617812368396	0.9715698179188604	0.9962182692669808	0.9999916472841517	0.4539315983289552	0.5117079666447492	0.5638799840813843	0.0004024268199897506	0.07804888916903527	0.3461739130044348	0.0005427325523815303	0.10526056098928134	0.46686712226979266	0.06858604338822029	0.2748018461025358	0.7404635924074763	0.25953640759252283	0.7251981538974642	0.9314139566117796	0.15938997027227736	0.4350647770799084	0.8595978750551092	0.027500756143463936	0.12418092831150201	0.2579529097289158	0.5291722659735079	0.9252124651058067	0.9998276464748481	0.18169908656415934	0.5412605851961345	0.8236415466044245
Cochrane DTA Reference Dataset	CD009579	Circulating antigen tests and urine reagent strips for diagnosis of active schistosomiasis in endemic areas	legacy:CD009579:4	Proteinuria	46	0.0	continuity-corrected bivariate REML	manifest source_sheet where recorded; otherwise all group-matched rows	Cochrane DTA Reference Dataset|CD009579|legacy:CD009579:4	0.42.0	canonical	20000	3787596295	0.22	0.7601675029619657	0.6061157107749797	0.8164006885594912	0.10136133564163524	0.13334079034776466	0.2765529192940924	0.7234470807059076	0.48216976595605227	0.11978007229630508	0.9990824902121946	0.5287283593200807	0.23891498725022897	-0.231439143641885	0.06664192671306493	0.10065686586638489	0.14004500113436677	0.08766742389459828	0.13241406068291395	0.18422913448507913	0.2277509085287165	0.27704432410641655	0.33394457387293686	0.6660554261270633	0.7229556758935833	0.7722490914712834	0.4154303933898478	0.481068052146857	0.5518721132179994	0.10053775808168076	0.12006831615963798	0.13931670032135066	0.9787496501306107	0.9978041126782328	0.999995395120075	0.4706979322413913	0.5295572060764651	0.5824465101287551	0.0004163184606101017	0.0805953826187556	0.35653916693668014	0.0005476667431690142	0.10602318871132815	0.4690271098770178	0.07075284999436625	0.2789772301375101	0.7412710152952924	0.258728984704707	0.7210227698624899	0.9292471500056336	0.16749092247662606	0.44968163522213656	0.8665985817318825	0.029130770661676707	0.13077077519921496	0.26945752252536287	0.5277127829408517	0.9292605664331864	0.9998449369734767	0.19001380563499107	0.5595482559598879	0.84068513718322
Cochrane DTA Reference Dataset	CD009579	Circulating antigen tests and urine reagent strips for diagnosis of active schistosomiasis in endemic areas	legacy:CD009579:4	Proteinuria	46	0.0	continuity-corrected bivariate REML	manifest source_sheet where recorded; otherwise all group-matched rows	Cochrane DTA Reference Dataset|CD009579|legacy:CD009579:4	0.42.0	canonical	20000	3787596295	0.23	0.7780113035465377	0.6061157107749797	0.8164006885594912	0.10436515141605368	0.13414348987001698	0.28077808328743714	0.7192219167125629	0.4965010511006748	0.12596026958666823	0.9999646749098403	0.5462541925167272	0.22195337136330262	-0.23175711102981045	0.06863571709173646	0.10366434464632335	0.14412228848823924	0.08821943431780864	0.13324272304756116	0.18524446602673092	0.23187572128691822	0.2812885355577787	0.33808135857806004	0.6619186414219398	0.7187114644422212	0.7681242787130818	0.4294230156484571	0.49539791875452577	0.5660106389401163	0.10584451063625992	0.1262612524159416	0.14633732997609336	0.9823779362676005	0.9983258768883811	0.9999963937895845	0.4872530813816553	0.5470947651106337	0.6005980583782564	0.00042972920646034904	0.08295681119610829	0.3660924430271342	0.0005523431401336244	0.10662674284801843	0.47054900276938705	0.07264457054993156	0.2837695888936008	0.7425192467020424	0.2574807532979569	0.7162304111063992	0.9273554294500682	0.17564160418588118	0.46391237659095064	0.8730908648627476	0.03079745407147115	0.13742951258235048	0.28089601009390763	0.5216418541589716	0.9322179579464269	0.9998417695850552	0.19837541683874613	0.5774671452041118	0.8566688158040562
Cochrane DTA Reference Dataset	CD009579	Circulating antigen tests and urine reagent strips for diagnosis of active schistosomiasis in endemic areas	legacy:CD009579:4	Proteinuria	46	0.0	continuity-corrected bivariate REML	manifest source_sheet where recorded; otherwise all group-matched rows	Cochrane DTA Reference Dataset|CD009579|legacy:CD009579:4	0.42.0	canonical	20000	3787596295	0.24000000000000002	0.7950402793845222	0.6061157107749797	0.8164006885594912	0.10724142670911357	0.13488804214062486	0.2850032472807818	0.7149967527192183	0.5104074145607261	0.13221350873900825	0.9996874484855325	0.5634776410647655	0.20464716910101033	-0.23156263831975665	0.07057840416138385	0.10652179131812076	0.14804740031160885	0.08877336908769186	0.1339828862514793	0.18621371036222123	0.23604760158893334	0.28552128778832964	0.34229856846815854	0.6577014315318415	0.7144787122116704	0.7639523984110667	0.4431040197242512	0.5093046384821206	0.5796226554900847	0.11122619419114808	0.13252716810174564	0.1534246058784568	0.9807080593541408	0.9982860761392234	0.9999964537018868	0.5036034872939369	0.564328442002666	0.6183444406949358	0.00044265883739809733	0.08526661190995172	0.37501674172293475	0.0005567753595337085	0.10724816606268124	0.4716952731165429	0.07436273451186175	0.2882304276364217	0.743341166475688	0.2566588335243119	0.7117695723635782	0.9256372654881382	0.1838424747233877	0.4777721011529808	0.8791281698111463	0.03250205780696018	0.14415822641276316	0.29226894090426286	0.5142689642707694	0.9343442072244184	0.9998209689800379	0.20678838082843326	0.5950260832738726	0.8716341787067315
Cochrane DTA Reference Dataset	CD009579	Circulating antigen tests and urine reagent strips for diagnosis of active schistosomiasis in endemic areas	legacy:CD009579:4	Proteinuria	46	0.0	continuity-corrected bivariate REML	manifest source_sheet where recorded; otherwise all group-matched rows	Cochrane DTA Reference Dataset|CD009579|legacy:CD009579:4	0.42.0	canonical	20000	3787596295	0.25	0.8112781244591328	0.6061157107749797	0.8164006885594912	0.10999130991169759	0.1355778081469005	0.2892284112741265	0.7107715887258734	0.5239074786125627	0.138541092339909	0.9983501757144	0.580405274878564	0.18707205125526716	-0.23087284958056886	0.0724335015363738	0.10925376567184758	0.15177461211019272	0.08928319321399693	0.1346686942220776	0.18708086355881792	0.24011482651533758	0.289704622430631	0.34647703193959606	0.6535229680604039	0.710295377569369	0.7598851734846623	0.45648370066932564	0.5228066812970098	0.5927370355387737	0.11668440706166291	0.13886736088050639	0.1605794815551651	0.9749765904431901	0.9976278216298364	0.9999951390945812	0.5197545962660255	0.5812648284460057	0.6356940577747463	0.0004551071327529556	0.08737557025446947	0.3838386427067507	0.0005609754768826891	0.10770112939101062	0.4731283035181681	0.07579007732505108	0.29258515595164575	0.743985609423292	0.25601439057670755	0.7074148440483542	0.924209922674949	0.19209399908664054	0.4912751316489413	0.8847567046492711	0.03424589090269366	0.15095802558733507	0.30357687692868324	0.5020117898999317	0.9361165239151117	0.9998427818723572	0.21525700333118727	0.6122325802763924	0.8849417583556507
Cochrane DTA Reference Dataset	CD009579	Circulating antigen tests and urine reagent strips for diagnosis of active schistosomiasis in endemic areas	legacy:CD009579:4	Proteinuria	46	0.0	continuity-corrected bivariate REML	manifest source_sheet where recorded; otherwise all group-matched rows	Cochrane DTA Reference Dataset|CD009579|legacy:CD009579:4	0.42.0	canonical	20000	3787596295	0.26	0.8267463724926178	0.6061157107749797	0.8164006885594912	0.11261590715945574	0.13621578625125605	0.29345357526747123	0.7065464247325288	0.5370187930334727	0.14494435413394627	0.9960422668939497	0.5970425809674254	0.16929589440133186	-0.2297037915251925	0.07419863870700934	0.11188217440650455	0.15532919928878391	0.08974776446046259	0.13532829187890216	0.18788010985820305	0.24425099284298177	0.2939059793553087	0.35050436811484015	0.6494956318851597	0.7060940206446913	0.7557490071570181	0.46957190497991724	0.5359214576529827	0.6053805785637517	0.12222079334578669	0.1452831593645062	0.16780292880994285	0.9676844742789436	0.9959965541319404	0.9999904244409397	0.5357109552811025	0.5979094305450505	0.6526540470830818	0.00046707387132449224	0.08948772436038997	0.3916403902965479	0.0005649542433627827	0.1082408430660384	0.4737128620422763	0.07749407168290562	0.2970904963110506	0.7453918469773372	0.2546081530226627	0.7029095036889494	0.9225059283170943	0.20039664803517407	0.5044350629650621	0.890016625088888	0.03603032334624441	0.1578300425571994	0.3148203737345308	0.49083728688543726	0.937358818550032	0.9998652629751928	0.22378546411802805	0.6290929617867574	0.897882943112086
Cochrane DTA Reference Dataset	CD009579	Circulating antigen tests and urine reagent strips for diagnosis of active schistosomiasis in endemic areas	legacy:CD009579:4	Proteinuria	46	0.0	continuity-corrected bivariate REML	manifest source_sheet where recorded; otherwise all group-matched rows	Cochrane DTA Reference Dataset|CD009579|legacy:CD009579:4	0.42.0	canonical	20000	3787596295	0.27	0.8414646362081757	0.6061157107749797	0.8164006885594912	0.11511628400441909	0.1368046606487925	0.29767873926081595	0.702321260739184	0.5497579112153486	0.15142465996091986	0.9928443694863568	0.6133940635079835	0.1513797332781811	-0.22807057270019215	0.07590669653006438	0.11437757202795623	0.15869018211577238	0.09020782723813162	0.13592677232802874	0.18858805859134517	0.24837674627080164	0.29817606774131256	0.3547015327699174	0.6452984672300824	0.7018239322586874	0.7516232537291981	0.48237805476267015	0.5486653933887179	0.6175781936490777	0.12783704457525674	0.15177592404303575	0.1750959381635356	0.9597345253725458	0.9931154653475732	0.9999740030345075	0.5514762911034472	0.614266769218639	0.6692304063422397	0.00047855883138274576	0.0915309472133639	0.39930835635577955	0.000568721263842099	0.10877575037000062	0.4745396766228354	0.07902296553473821	0.3017320352250163	0.745891391136016	0.2541086088639836	0.6982679647749838	0.9209770344652618	0.20875089818009016	0.5172648077882898	0.8949429939892612	0.03785678966771363	0.1647754339564787	0.32599998057526314	0.47919156267171764	0.938835987963603	0.9998637092473538	0.23237784174119	0.6456124818579252	0.9100482360234416
Cochrane DTA Reference Dataset	CD009579	Circulating antigen tests and urine reagent strips for diagnosis of active schistosomiasis in endemic areas	legacy:CD009579:4	Proteinuria	46	0.0	continuity-corrected bivariate REML	manifest source_sheet where recorded; otherwise all group-matched rows	Cochrane DTA Reference Dataset|CD009579|legacy:CD009579:4	0.42.0	canonical	20000	3787596295	0.28	0.8554508105601306	0.6061157107749797	0.8164006885594912	0.11749346698804208	0.1373468416157206	0.30190390325416067	0.6980960967458394	0.5621404598870666	0.1579834087271209	0.9888293878865542	0.6294633271337429	0.13337857732642355	-0.22598748342638775	0.07753644405277528	0.11672901677602776	0.16191816258459665	0.09063810928182545	0.13645321897537993	0.18927816840640568	0.2524115059019892	0.3023946984607058	0.35883206244663796	0.641167937553362	0.6976053015392942	0.7475884940980108	0.49491117035518745	0.5610539983612204	0.6293530632786473	0.13353490143862837	0.15834704824418305	0.18245951930650445	0.951167532833952	0.9892152826424754	0.9999227187354449	0.5670535755260723	0.6303404637752804	0.6854280970536747	0.0004895617906658254	0.09331671492466662	0.40679350648503915	0.0005722851444202512	0.1090848401482779	0.47553114856326995	0.08076117038052667	0.3065988640202475	0.7473954520009313	0.2526045479990683	0.6934011359797525	0.9192388296194732	0.21715723207526075	0.5297766388675587	0.8995665639367971	0.03972679278592135	0.17179538125127067	0.33711624047987404	0.46574121639551674	0.9393598597181738	0.9998759088516209	0.24103813483738834	0.6617954174849745	0.9213325210160748
Cochrane DTA Reference Dataset	CD009579	Circulating antigen tests and urine reagent strips for diagnosis of active schistosomiasis in endemic areas	legacy:CD009579:4	Proteinuria	46	0.0	continuity-corrected bivariate REML	manifest source_sheet where recorded; otherwise all group-matched rows	Cochrane DTA Reference Dataset|CD009579|legacy:CD009579:4	0.42.0	canonical	20000	3787596295	0.29000000000000004	0.8687212463394046	0.6061157107749797	0.8164006885594912	0.11974844512246402	0.13784449917284394	0.3061290672475053	0.6938709327524947	0.5741812030630571	0.1646220334120852	0.9840633605986904	0.6452531463572947	0.11534211425928576	-0.22346809998210992	0.07904630960777342	0.11896017904373213	0.16493749901083965	0.09099156943709705	0.13693711250300772	0.1898623979853711	0.25646018170485024	0.3066401160338118	0.3628635739273118	0.6371364260726883	0.6933598839661882	0.7435398182951497	0.5071798915149961	0.5731019294172097	0.6407267903893566	0.13931615557999721	0.1649979591316562	0.18989470156522886	0.9420782442559149	0.9845242588514471	0.9996816512820665	0.5824450791420682	0.6461333015841975	0.7012511315660297	0.0005000825263798734	0.09513783475514545	0.41387520264271277	0.0005756536155724386	0.10951480138886303	0.4764188793432756	0.0821274569703411	0.311217730940437	0.7481302517702754	0.2518697482297244	0.6887822690595631	0.9178725430296586	0.22561613831024144	0.5419822281718802	0.9039144198236401	0.04164190813295522	0.1788910914096467	0.348169690340819	0.45317295924415174	0.9401956666361324	0.9998766948830989	0.24977028061985296	0.6776451477698787	0.9317531191133233
Cochrane DTA Reference Dataset	CD009579	Circulating antigen tests and urine reagent strips for diagnosis of active schistosomiasis in endemic areas	legacy:CD009579:4	Proteinuria	46	0.0	continuity-corrected bivariate REML	manifest source_sheet where recorded; otherwise all group-matched rows	Cochrane DTA Reference Dataset|CD009579|legacy:CD009579:4	0.42.0	canonical	20000	3787596295	0.3	0.8812908992306927	0.6061157107749797	0.8164006885594912	0.12188217128621082	0.1382995914205011	0.31035423124085004	0.68964576875915	0.585894100768297	0.17134200211235376	0.9786062183186095	0.6607655234231413	0.0973153190879168	-0.22052537580755138	0.08047780226993269	0.12107704978221673	0.1678325939191997	0.09131809070102091	0.13738602076557105	0.19043949513799155	0.26043491663444585	0.3108763534111698	0.36712176678150205	0.6328782332184979	0.6891236465888302	0.7395650833655542	0.5191924972815218	0.5848230482400225	0.6517195306467057	0.14518265147728518	0.17173011873813854	0.19740253438157015	0.9325229861436745	0.9791390204586752	0.9988784994704937	0.5976524154961703	0.6616472961469182	0.71670264646118	0.0005101208151965089	0.09691393319332567	0.4205157449228786	0.0005788336355700596	0.10996815385013617	0.4771588419782394	0.08339580007391413	0.31586717151690064	0.7487630749272941	0.2512369250727057	0.6841328284830993	0.9166041999260859	0.23412811160493396	0.5538926832078732	0.9080105097992572	0.043603788080867234	0.18606379759346087	0.3591608610004535	0.4407400782557143	0.9404486256647516	0.9998669416810003	0.25857817104872416	0.6931642203482519	0.940791812678786
Cochrane DTA Reference Dataset	CD009579	Circulating antigen tests and urine reagent strips for diagnosis of active schistosomiasis in endemic areas	legacy:CD009579:4	Proteinuria	46	0.0	continuity-corrected bivariate REML	manifest source_sheet where recorded; otherwise all group-matched rows	Cochrane DTA Reference Dataset|CD009579|legacy:CD009579:4	0.42.0	canonical	20000	3787596295	0.31	0.8931734583778568	0.6061157107749797	0.8164006885594912	0.1238955635400546	0.13871388852627617	0.31457939523419476	0.6854206047658052	0.5972923630308367	0.1781448191238384	0.9725124419329996	0.6760017364157084	0.0793389835551428	-0.2171717219621484	0.08182715622825676	0.1230834584131307	0.1705346117435044	0.09161395858859009	0.13780465290210211	0.19093112333770199	0.2644602594722391	0.3151103155201275	0.37134392572672553	0.6286560742732744	0.6848896844798724	0.7355397405277608	0.5309569246070306	0.5962304745520421	0.662350111646817	0.15113628840422702	0.17854502503674713	0.20498408780666377	0.9225520354059605	0.9731129619689327	0.99722877993679	0.612676577085429	0.6768837353994804	0.731784964464545	0.0005196764332522488	0.09850288101262933	0.4269415049665302	0.0005818314778364136	0.11028415599308786	0.47800514106400227	0.08517004539291233	0.3205563873397044	0.7496712252105164	0.25032877478948284	0.6794436126602956	0.9148299546070875	0.2426936529060357	0.5655185807342642	0.9118760865818936	0.04561416669666145	0.1933147598728026	0.3700902773360154	0.4280174381976273	0.9401753337246694	0.9998407008311181	0.26746566706698427	0.7083544071147824	0.949354948828905
Cochrane DTA Reference Dataset	CD009579	Circulating antigen tests and urine reagent strips for diagnosis of active schistosomiasis in endemic areas	legacy:CD009579:4	Proteinuria	46	0.0	continuity-corrected bivariate REML	manifest source_sheet where recorded; otherwise all group-matched rows	Cochrane DTA Reference Dataset|CD009579|legacy:CD009579:4	0.42.0	canonical	20000	3787596295	0.32	0.9043814577244939	0.6061157107749797	0.8164006885594912	0.12578950636826952	0.13908899313876621	0.3188045592275395	0.6811954407724605	0.6083884995809019	0.18503202606446775	0.9658316359319763	0.6909623790804825	0.06145017820748244	-0.21341907864401133	0.08310207412242397	0.1249517318817002	0.17313451295227414	0.09188829935933931	0.13816264233909675	0.1914396977884712	0.26837797652514966	0.3192905345775504	0.3755060392262712	0.6244939607737287	0.6807094654224496	0.7316220234748503	0.5424807858446374	0.6073366351019601	0.6726361405279387	0.15717902248044086	0.18544421305224462	0.21264045300933038	0.9122103378352016	0.9664968203720394	0.994786692889932	0.6275179643772121	0.6918432217076402	0.7464996466478415	0.0005287491561479411	0.1000010278402434	0.4331632068974582	0.0005846528051098284	0.11057394751530521	0.4789607340992332	0.08642664423790103	0.3252176422460705	0.7507539284566408	0.24924607154335882	0.6747823577539295	0.913573355762099	0.251313269485316	0.576869998088452	0.9155300763028642	0.04767486485433151	0.20064526596396187	0.3809584583431778	0.416066211418472	0.9399098494091126	0.9998442070541927	0.2764366112093685	0.7232167508778101	0.9572453266521372
Cochrane DTA Reference Dataset	CD009579	Circulating antigen tests and urine reagent strips for diagnosis of active schistosomiasis in endemic areas	legacy:CD009579:4	Proteinuria	46	0.0	continuity-corrected bivariate REML	manifest source_sheet where recorded; otherwise all group-matched rows	Cochrane DTA Reference Dataset|CD009579|legacy:CD009579:4	0.42.0	canonical	20000	3787596295	0.33	0.9149263727797275	0.6061157107749797	0.8164006885594912	0.12756485185011646	0.13942635784183285	0.3230297232208842	0.6769702767791158	0.6191943656496683	0.19200520303887378	0.9586090299555672	0.7056473935293475	0.043682657175839634	-0.20927897925038008	0.08428633089257838	0.12671728286321088	0.17547371805875134	0.09212362152869177	0.13849997839522177	0.19178998800267108	0.27223718476133635	0.3235337984698594	0.3796212154645578	0.620378784535442	0.6764662015301406	0.7277628152386636	0.5537713851743591	0.6181533088214156	0.6825941012852904	0.16331286881423204	0.1924292560137354	0.2203727427996107	0.901538128751792	0.9593358477214208	0.9916411370851768	0.6421764087770677	0.7065257047298308	0.7608475363500385	0.0005373387589468565	0.10129373535052966	0.43936095661680985	0.0005873027326934679	0.11071244459024525	0.48021455025057835	0.08805082800476005	0.3294789371590339	0.7522069205406207	0.2477930794593792	0.6705210628409661	0.9119491719952398	0.2599874750397593	0.5879565423201591	0.9189893883968778	0.04978779573562472	0.20805663199181534	0.3917659172182023	0.40479142526338246	0.93891352314674	0.9998501028479377	0.28549483882884413	0.7377516042558605	0.9636933143594465
Cochrane DTA Reference Dataset	CD009579	Circulating antigen tests and urine reagent strips for diagnosis of active schistosomiasis in endemic areas	legacy:CD009579:4	Proteinuria	46	0.0	continuity-corrected bivariate REML	manifest source_sheet where recorded; otherwise all group-matched rows	Cochrane DTA Reference Dataset|CD009579|legacy:CD009579:4	0.42.0	canonical	20000	3787596295	0.34	0.9248187049730301	0.6061157107749797	0.8164006885594912	0.12922242076599177	0.1397273001412317	0.3272548872142289	0.6727451127857711	0.6297212042202096	0.19906596984696728	0.950885918982931	0.720056096774556	0.026067214009900863	-0.20476260819847414	0.08539785992259838	0.1283735702731904	0.17769205668339622	0.09234010889203283	0.13880944403793616	0.19213717859283366	0.2764194030291807	0.32777447306866186	0.38384098058470345	0.6161590194152966	0.6722255269313382	0.7235805969708193	0.5648357340416891	0.628691668495983	0.6922394429206339	0.16953990374305997	0.19950176655066418	0.2281820921679542	0.8905714709349277	0.9516713698341401	0.9878365430455051	0.6566511902922296	0.7209305080953542	0.7748287959721645	0.0005454450161732655	0.10261996751953031	0.44534372621526863	0.0005897858826170389	0.11096225343163119	0.48154705762385713	0.08966182920725595	0.3342144936402014	0.7523839349292033	0.24761606507079656	0.6657855063597986	0.9103381707927439	0.26871678979361774	0.5987873773091927	0.9222691772464826	0.051954970754460164	0.21555020327758084	0.40251316143871874	0.3936476235280698	0.9374647229543174	0.9998756403848846	0.29464418813496873	0.7519316600217067	0.969876142032504
Cochrane DTA Reference Dataset	CD009579	Circulating antigen tests and urine reagent strips for diagnosis of active schistosomiasis in endemic areas	legacy:CD009579:4	Proteinuria	46	0.0	continuity-corrected bivariate REML	manifest source_sheet where recorded; otherwise all group-matched rows	Cochrane DTA Reference Dataset|CD009579|legacy:CD009579:4	0.42.0	canonical	20000	3787596295	0.35000000000000003	0.934068055375491	0.6061157107749797	0.8164006885594912	0.13076300364234011	0.1399930153802059	0.3314800512075736	0.6685199487924264	0.6399796850471705	0.2062159872383436	0.9427000508978507	0.7341872018549844	0.008631995522359714	-0.19988085352050655	0.08644686877899038	0.12990851939644865	0.17976554741013592	0.09254879050995823	0.13907821667686304	0.1924544430950173	0.2804329304891011	0.3319536676978108	0.38806904756385124	0.6119309524361487	0.6680463323021892	0.7195670695108988	0.5756805656772663	0.6389623192604175	0.7015866594180741	0.1758622671769025	0.20666339793402755	0.23606965884060793	0.8793427223257927	0.9435411722679493	0.9834101011338731	0.6709410504870087	0.7350563506640164	0.7884429375865885	0.0005530677018116868	0.10373867500131656	0.44964819048257415	0.0005921064301779982	0.11106115277608343	0.4813869694985101	0.09103115042469456	0.33878180430493793	0.753859461065388	0.2461405389346116	0.661218195695062	0.9089688495753053	0.27750174060241406	0.6093712490282002	0.92538306412213	0.054178505943563465	0.2231273551529311	0.4132006928431585	0.38244603901704094	0.9347424381217988	0.9998603516671514	0.30388850919762006	0.7657944660182656	0.9751497171070391
Cochrane DTA Reference Dataset	CD009579	Circulating antigen tests and urine reagent strips for diagnosis of active schistosomiasis in endemic areas	legacy:CD009579:4	Proteinuria	46	0.0	continuity-corrected bivariate REML	manifest source_sheet where recorded; otherwise all group-matched rows	Cochrane DTA Reference Dataset|CD009579|legacy:CD009579:4	0.42.0	canonical	20000	3787596295	0.36000000000000004	0.9426831892554923	0.6061157107749797	0.8164006885594912	0.13218736173910145	0.1402245879058263	0.33570521520091834	0.6642947847990817	0.6499799407298449	0.2134569582145594	0.9340859687288666	0.7480388341726981	-0.008597220526625704	-0.1946443550827942	0.0874083525528635	0.1313216511628595	0.18169854792227932	0.09272293549850659	0.13930624059030272	0.1927461420689811	0.28433511232125286	0.33616430500862227	0.39221142404554943	0.6077885759544505	0.6638356949913777	0.7156648876787471	0.5863123487608193	0.6489753341969811	0.7106493624168744	0.18228216505007228	0.21391584536480399	0.2440366238517783	0.8678809438648417	0.9349798412148088	0.9783963064056679	0.6850442012052282	0.7489013629874128	0.8016888481287279	0.0005602065893059463	0.1048972733179821	0.454141355998614	0.000594268144049947	0.11127521368109614	0.48175395633954554	0.0927129654070715	0.3434014295012398	0.7547654847981086	0.2452345152018914	0.6565985704987602	0.9072870345929285	0.2863428610589406	0.6197165090967898	0.9283433262737599	0.056460628845943744	0.23078949380150138	0.42382900770886733	0.3717471076865879	0.9312386270484576	0.9998416809341109	0.31323167203584795	0.7793430088212675	0.9794022956845595
Cochrane DTA Reference Dataset	CD009579	Circulating antigen tests and urine reagent strips for diagnosis of active schistosomiasis in endemic areas	legacy:CD009579:4	Proteinuria	46	0.0	continuity-corrected bivariate REML	manifest source_sheet where recorded; otherwise all group-matched rows	Cochrane DTA Reference Dataset|CD009579|legacy:CD009579:4	0.42.0	canonical	20000	3787596295	0.37	0.9506720926870659	0.6061157107749797	0.8164006885594912	0.13349622798317906	0.1404230007487158	0.33993037919426305	0.660069620805737	0.6597316000950331	0.2207906293814254	0.9250753136944687	0.7616085435394193	-0.025596778992597158	-0.18906354914764656	0.08833681859954486	0.13261480997943675	0.1834852952789406	0.09292038682850326	0.1394958482525791	0.19300587099419436	0.2881977633107023	0.3404327338258454	0.3965068534041197	0.6034931465958803	0.6595672661741547	0.7118022366892977	0.5967373002876537	0.6587402872880361	0.7194403473476396	0.18880187188738695	0.22126084731171225	0.2520841921331582	0.8562122561034571	0.9260190654037466	0.972827184740511	0.6989583294356775	0.7624630994733321	0.8145648097992226	0.0005668614515567925	0.10590045051901721	0.45874113124807786	0.0005962744209252676	0.1113953500198902	0.48254401783421486	0.09424700667563835	0.34835106066362087	0.7554842810984118	0.2445157189015881	0.6516489393363791	0.9057529933243613	0.29524069160129646	0.629831136760339	0.9311610587094308	0.05880368595839198	0.2385380571288715	0.43439859682892357	0.3615757921680812	0.9272482342053137	0.9998580312191283	0.3226775738831425	0.7925591998936441	0.9833098161588268
Cochrane DTA Reference Dataset	CD009579	Circulating antigen tests and urine reagent strips for diagnosis of active schistosomiasis in endemic areas	legacy:CD009579:4	Proteinuria	46	0.0	continuity-corrected bivariate REML	manifest source_sheet where recorded; otherwise all group-matched rows	Cochrane DTA Reference Dataset|CD009579|legacy:CD009579:4	0.42.0	canonical	20000	3787596295	0.38	0.9580420222262995	0.6061157107749797	0.8164006885594912	0.134690307851153	0.14058914403165682	0.34415554318760777	0.6558444568123922	0.6692438191208705	0.2282187923535707	0.9156970942274287	0.7748933123351347	-0.042344927998870796	-0.18314870989116483	0.08919715534177368	0.13377257375504822	0.18511472792758502	0.093103593863761	0.13963121726559272	0.19322192934440927	0.2922737057046611	0.34460488536685485	0.40076180555212587	0.5992381944478741	0.6553951146331451	0.7077262942953387	0.6069613976914543	0.6682662839495073	0.7279716537076732	0.19542373349096462	0.2287001869005159	0.2602135931214389	0.8443601518270647	0.9166879041557797	0.96673249515151	0.7126805986142838	0.7757385466571559	0.8270685161902473	0.0005730320609219381	0.10683371498403257	0.4626087781184352	0.0005981283154890485	0.11151255634462905	0.4828689842262078	0.09553765111440599	0.3532044834789594	0.7565233125870496	0.24347668741294956	0.6467955165210406	0.904462348885594	0.30419577962301253	0.6397227594150494	0.933846313155487	0.061210150779286106	0.2463745156621549	0.4449099455876865	0.3514031797950572	0.9229771237354814	0.9998220856237725	0.33223014569582626	0.8054227060341055	0.9863764462116205
Cochrane DTA Reference Dataset	CD009579	Circulating antigen tests and urine reagent strips for diagnosis of active schistosomiasis in endemic areas	legacy:CD009579:4	Proteinuria	46	0.0	continuity-corrected bivariate REML	manifest source_sheet where recorded; otherwise all group-matched rows	Cochrane DTA Reference Dataset|CD009579|legacy:CD009579:4	0.42.0	canonical	20000	3787596295	0.39	0.9647995485050872	0.6061157107749797	0.8164006885594912	0.13577028020420856	0.1407238222847206	0.3483807071809525	0.6516192928190475	0.6785253096103891	0.2357432852136504	0.905977925364685	0.7878895601001918	-0.05882162314040218	-0.17690998840489536	0.08995110518989323	0.1348546420639311	0.18658885591869406	0.09323294701916927	0.13977477733367746	0.1933965000375518	0.29619760985049326	0.3488403530225339	0.40512649756335833	0.5948735024366416	0.6511596469774661	0.7038023901495067	0.6169903902730761	0.6775619893499014	0.7362546200726194	0.20215016975431122	0.23623569335720485	0.26842608138444846	0.8323457707769265	0.9070130259510529	0.9601399112281596	0.7262076465875051	0.7887241279030515	0.8391970845552423	0.0005787181892145263	0.10758598954304	0.46584631368999035	0.0005998325663721792	0.11151123537499533	0.48284259089030246	0.09682710602861756	0.3578097810470087	0.757513730125202	0.24248626987479707	0.6421902189529913	0.9031728939713823	0.31320867958530696	0.6493986717902108	0.9364082178669199	0.0636826325187261	0.2543003734803744	0.4553635340350993	0.3415409435139023	0.9175965810984374	0.9998329249293247	0.3418933579494679	0.817965756805722	0.989265095872565
Cochrane DTA Reference Dataset	CD009579	Circulating antigen tests and urine reagent strips for diagnosis of active schistosomiasis in endemic areas	legacy:CD009579:4	Proteinuria	46	0.0	continuity-corrected bivariate REML	manifest source_sheet where recorded; otherwise all group-matched rows	Cochrane DTA Reference Dataset|CD009579|legacy:CD009579:4	0.42.0	canonical	20000	3787596295	0.4	0.9709505944546686	0.6061157107749797	0.8164006885594912	0.13673679807804628	0.1408277608139723	0.3526058711742972	0.6473941288257028	0.6875843658035627	0.24336599402869488	0.8959422422369241	0.8005931448141995	-0.07500835221774449	-0.17035744964046906	0.09057427067702882	0.13580738296991157	0.1878967314568061	0.09328411887723245	0.1398705389806032	0.19351832372309088	0.30008152311048786	0.3530568347572437	0.4093800212883155	0.5906199787116844	0.6469431652427563	0.6999184768895121	0.6268298099812375	0.6866356547000172	0.7442999343729799	0.20898367761079234	0.2438692435075086	0.2767229372665881	0.8201881416107945	0.8970189212202692	0.9530751842334318	0.7395355804023752	0.8014157047895811	0.8509470645626814	0.0005839196077007587	0.10827864387446995	0.4687597293130554	0.000601389618622887	0.11151818073223829	0.48278432701957696	0.09828828294366483	0.36275851499832656	0.7582221882710586	0.24177781172894128	0.6372414850016734	0.9017117170563351	0.3222799531315232	0.6588658538890566	0.9388550812976245	0.06622388553547807	0.2623171691768625	0.4657598369597701	0.3319731511486501	0.9119500394410143	0.9998409038102255	0.3516712257482457	0.8300877884257354	0.991663683680653
Cochrane DTA Reference Dataset	CD009579	Circulating antigen tests and urine reagent strips for diagnosis of active schistosomiasis in endemic areas	legacy:CD009579:4	Proteinuria	46	0.0	continuity-corrected bivariate REML	manifest source_sheet where recorded; otherwise all group-matched rows	Cochrane DTA Reference Dataset|CD009579|legacy:CD009579:4	0.42.0	canonical	20000	3787596295	0.41000000000000003	0.976500468757824	0.6061157107749797	0.8164006885594912	0.1375904894303177	0.14090161124586278	0.35683103516764186	0.6431689648323582	0.6964288890987048	0.25108885442622586	0.8856124908490648	0.8129993610570647	-0.09088797790875924	-0.16350110770075932	0.09111416664351067	0.13664725329787014	0.18906615716605069	0.0933068334922708	0.13993567609004312	0.1936160434275632	0.30418873804009977	0.3573454790861819	0.4136371590289686	0.5863628409710314	0.6426545209138181	0.6958112619599001	0.6364849815875909	0.6954951416809972	0.7521176799042859	0.2159268341240365	0.2516027633353228	0.2851054675542624	0.8079043954589386	0.8867280925330212	0.9455622900130651	0.7526599680373102	0.8138085753762541	0.8623144438082126	0.0005886360871005831	0.10893858792281352	0.4719827782971959	0.0006028016431465402	0.1115602003359926	0.48334106679701916	0.09946077451140586	0.3673716237901463	0.7592937275109163	0.24070627248908322	0.6326283762098537	0.9005392254885941	0.33141016920379873	0.6681309877809395	0.9411944821115236	0.06883681957248043	0.27042647685497984	0.47609932396085514	0.3226849076981496	0.9055290822090365	0.9997962679200416	0.3615678132533074	0.8418181456633231	0.9934538995722936
Cochrane DTA Reference Dataset	CD009579	Circulating antigen tests and urine reagent strips for diagnosis of active schistosomiasis in endemic areas	legacy:CD009579:4	Proteinuria	46	0.0	continuity-corrected bivariate REML	manifest source_sheet where recorded; otherwise all group-matched rows	Cochrane DTA Reference Dataset|CD009579|legacy:CD009579:4	0.42.0	canonical	20000	3787596295	0.42000000000000004	0.9814538950336537	0.6061157107749797	0.8164006885594912	0.13833195784795382	0.14094595634898416	0.36105619916098664	0.6389438008390134	0.7050664110380923	0.2589138532329077	0.8750092988887023	0.8251029351973567	-0.10644459614495139	-0.156350959836297	0.09164766832914135	0.13737352263762248	0.19009405388153408	0.09337949423085104	0.1399694100077029	0.19368617807056115	0.30817773428573353	0.36154442962972166	0.41794416347435365	0.5820558365256463	0.6384555703702783	0.6918222657142663	0.6459610322954971	0.7041479451627295	0.7597173774874023	0.22298229972830394	0.2594382296027671	0.29357500616203114	0.7955099547806698	0.8761612249043664	0.9376235615717053	0.765575827142396	0.8258974694973198	0.8732946503030082	0.000592867397584948	0.10955748968535031	0.4738014207574057	0.0006040705534768079	0.1116277496474693	0.48275463896463444	0.10071089125541673	0.37165349226281247	0.7612262024225838	0.23877379757741615	0.6283465077371875	0.8992891087445832	0.3405999041620148	0.6772004733297262	0.9434333475890553	0.07152451087087848	0.2786299071585041	0.4863824595187671	0.3136622738046155	0.8979292898155303	0.9998148752148023	0.3715872374177004	0.8533036807678789	0.9950796730349976
Cochrane DTA Reference Dataset	CD009579	Circulating antigen tests and urine reagent strips for diagnosis of active schistosomiasis in endemic areas	legacy:CD009579:4	Proteinuria	46	0.0	continuity-corrected bivariate REML	manifest source_sheet where recorded; otherwise all group-matched rows	Cochrane DTA Reference Dataset|CD009579|legacy:CD009579:4	0.42.0	canonical	20000	3787596295	0.43	0.9858150371789197	0.6061157107749797	0.8164006885594912	0.1389617832165856	0.14096131421797822	0.36528136315433124	0.6347186368456688	0.7135041146983601	0.26684303017864736	0.8641516289179374	0.8368980177090872	-0.12166340826098232	-0.1489170194698325	0.09211798123407118	0.1380178854236394	0.19091822915100112	0.09344347343055623	0.14000383461242533	0.1936653651554623	0.3120670235753056	0.3658272096481697	0.4222964200730567	0.5777035799269433	0.6341727903518302	0.6879329764246944	0.655262900818932	0.7126012143505835	0.7671080241496228	0.23015282162738282	0.2673776715347368	0.30213291484023824	0.7830187006827114	0.8653373385617523	0.9292798089155055	0.7782776108168658	0.83767654118495	0.883882552107334	0.0005966133087748058	0.11008417462506111	0.47611293741570065	0.0006051980201906009	0.11166818365855527	0.48296376040091676	0.1021347466294204	0.3765880739515123	0.7624527426680472	0.23754725733195262	0.6234119260484877	0.8978652533705795	0.3498497419050807	0.6860804429362093	0.9455780221377829	0.0742902142518358	0.2869291083381069	0.4966097030647293	0.30489219117072475	0.8899988771992058	0.999810499880023	0.3817336709967453	0.8643063157084576	0.9964258740271265
Cochrane DTA Reference Dataset	CD009579	Circulating antigen tests and urine reagent strips for diagnosis of active schistosomiasis in endemic areas	legacy:CD009579:4	Proteinuria	46	0.0	continuity-corrected bivariate REML	manifest source_sheet where recorded; otherwise all group-matched rows	Cochrane DTA Reference Dataset|CD009579|legacy:CD009579:4	0.42.0	canonical	20000	3787596295	0.44	0.9895875212220556	0.6061157107749797	0.8164006885594912	0.13948052235408104	0.14094814189030452	0.36950652714767607	0.6304934728523239	0.7217488546133478	0.2748784796692128	0.8530569159819014	0.8483781726785304	-0.13653060524015426	-0.14120934854352518	0.09245835957037528	0.13856610659625962	0.19162695693780207	0.09343121006234713	0.14002410461395307	0.19364326330748313	0.31603889573489874	0.37008681024166773	0.4267621951104854	0.5732378048895146	0.6299131897583323	0.6839611042651013	0.6643953459653086	0.7208617724858892	0.7742981286569757	0.23744123736113265	0.2754231725709647	0.31078058390490737	0.7704431214050389	0.8542739261942903	0.9205504275451902	0.7907591904136233	0.8491393582844398	0.8940724542355453	0.000599873589741	0.11047518087902042	0.47778477558413956	0.0006061854832205317	0.11163760507266002	0.48281204576439724	0.10385711916190501	0.38096347018398535	0.7639199318512275	0.23608006814877233	0.6190365298160145	0.8961428808380947	0.3591602739946052	0.6947767753659047	0.9476343273342529	0.07713737626588789	0.2953257673554023	0.5067815090492003	0.2963624143408738	0.8817088192037612	0.9997942555205148	0.392011344783216	0.8749066096624638	0.9973013384305834
Cochrane DTA Reference Dataset	CD009579	Circulating antigen tests and urine reagent strips for diagnosis of active schistosomiasis in endemic areas	legacy:CD009579:4	Proteinuria	46	0.0	continuity-corrected bivariate REML	manifest source_sheet where recorded; otherwise all group-matched rows	Cochrane DTA Reference Dataset|CD009579|legacy:CD009579:4	0.42.0	canonical	20000	3787596295	0.45	0.9927744539878083	0.6061157107749797	0.8164006885594912	0.1398887096100988	0.14090683845478633	0.3737316911410207	0.6262683088589793	0.7298071753455421	0.2830223526306057	0.841741191394237	0.8595363645266235	-0.1510332625935713	-0.13323808946118476	0.09275761612474044	0.1389612160818102	0.19212920482987123	0.0934327185315342	0.13997259450384358	0.1935275470255308	0.3198917830196346	0.37430299968776415	0.4309752396081431	0.5690247603918569	0.6256970003122357	0.6801082169803653	0.6733629547535486	0.7289361352142474	0.7812957441927872	0.24485047854940398	0.28357687218876815	0.31951943299072444	0.7577944442963326	0.8429870764350105	0.911453496800552	0.8030138353249077	0.860278889287975	0.9038580929205554	0.0006026480090006657	0.11083368698725368	0.47897610347519565	0.0006070341622711279	0.11164034946916027	0.4824621559823876	0.10514036496011055	0.3853829515815199	0.7655620211120578	0.23443797888794207	0.6146170484184801	0.8948596350398894	0.36853209978101026	0.7032951087277521	0.9496076146937649	0.08006964952153045	0.30382161102611815	0.5168983270091873	0.28806144829448976	0.8725787161968117	0.9997875614776103	0.40242454899574337	0.8851823160204034	0.9980911188218279
Cochrane DTA Reference Dataset	CD009579	Circulating antigen tests and urine reagent strips for diagnosis of active schistosomiasis in endemic areas	legacy:CD009579:4	Proteinuria	46	0.0	continuity-corrected bivariate REML	manifest source_sheet where recorded; otherwise all group-matched rows	Cochrane DTA Reference Dataset|CD009579|legacy:CD009579:4	0.42.0	canonical	20000	3787596295	0.46	0.9953784388202257	0.6061157107749797	0.8164006885594912	0.1401868574334041	0.14083774770082508	0.37795685513436544	0.6220431448656345	0.7376853288118594	0.29127685842860124	0.8302191942274026	0.8703649419388625	-0.16515924459282305	-0.1250134968813632	0.09295203148777724	0.13926118099890944	0.19259169073001314	0.09338360955251233	0.1399077733328934	0.19348589764339563	0.3238920739041797	0.3785457172618368	0.43533154436244037	0.5646684556375595	0.6214542827381632	0.6761079260958203	0.6821701500965063	0.7368305277256058	0.788108498446359	0.25238357482371127	0.29184096779983415	0.3283509118279652	0.745082753277357	0.8314915850957407	0.9020058691011412	0.81503418966861	0.8710874873798662	0.9132326272911626	0.0006049363345187673	0.11099226391553518	0.4800515726990193	0.0006077450655207774	0.11150760312538915	0.48228046135699043	0.10648129739164944	0.3899518222400087	0.7672725515318389	0.23272744846816087	0.6100481777599913	0.8935187026083504	0.3779658265321441	0.7116408526639371	0.9515028121752871	0.08309090831829484	0.31241840720402125	0.5269606016344716	0.27997849133591524	0.8630518225700816	0.9997293384045046	0.4129776337258631	0.8949951398564147	0.9986163059440375
Cochrane DTA Reference Dataset	CD009579	Circulating antigen tests and urine reagent strips for diagnosis of active schistosomiasis in endemic areas	legacy:CD009579:4	Proteinuria	46	0.0	continuity-corrected bivariate REML	manifest source_sheet where recorded; otherwise all group-matched rows	Cochrane DTA Reference Dataset|CD009579|legacy:CD009579:4	0.42.0	canonical	20000	3787596295	0.47000000000000003	0.9974015885677396	0.6061157107749797	0.8164006885594912	0.14037545690858344	0.14074116034862288	0.38218201912771016	0.6178179808722899	0.7453892904601739	0.2996442668670518	0.8185044718370641	0.8808556189624743	-0.17889711673067554	-0.11654596960526531	0.09310360195793753	0.1394528880427941	0.19283272192924727	0.09334615367079326	0.13981618802417117	0.19333508602703697	0.32779742517825217	0.38278224803049943	0.4397077337034417	0.5602922662965583	0.6172177519695006	0.6722025748217478	0.690821198074773	0.744550900760854	0.7947436213481096	0.2600436579577371	0.3002177167245731	0.3372765010442606	0.7323170935160783	0.8198010554768463	0.8922232509940231	0.8268122457605234	0.8815568716540433	0.9221886284835139	0.0006067383337049191	0.11107723939167122	0.48141024554727524	0.0006083189967405108	0.11136661567902373	0.4826644062584423	0.10754241099842463	0.3941449302147426	0.7697344988048985	0.23026550119510114	0.6058550697852574	0.8924575890015751	0.387462069564451	0.7198191998062089	0.953324465272412	0.08620526572499994	0.3211179660072967	0.5369687728327664	0.2721033828036581	0.8529271492220931	0.9997083949969219	0.4236750083233359	0.9044097192231939	0.9990837887916628
Cochrane DTA Reference Dataset	CD009579	Circulating antigen tests and urine reagent strips for diagnosis of active schistosomiasis in endemic areas	legacy:CD009579:4	Proteinuria	46	0.0	continuity-corrected bivariate REML	manifest source_sheet where recorded; otherwise all group-matched rows	Cochrane DTA Reference Dataset|CD009579|legacy:CD009579:4	0.42.0	canonical	20000	3787596295	0.48000000000000004	0.998845535995202	0.6061157107749797	0.8164006885594912	0.1404549782636677	0.14061731589331786	0.3864071831210548	0.6135928168789452	0.7529247743845515	0.30812691026875233	0.8066094705794478	0.89099945319931	-0.19223606541575422	-0.10784608279589203	0.09317706049120779	0.1395410805923561	0.19289854253134575	0.09328475438233862	0.1397023619406018	0.19312149434512	0.33171693381914313	0.38700341206424105	0.4441425578358466	0.5558574421641533	0.6129965879357588	0.6682830661808569	0.6993202148269991	0.7521029455714386	0.8012079706631882	0.2678339662084975	0.30870943824776725	0.3462977129921291	0.7195055648048582	0.8079279889046748	0.8821202768041206	0.8383393142231887	0.8916781054332934	0.9307180661775943	0.000608053773412301	0.11110172301532201	0.48179585060287916	0.0006087565609496019	0.11123013420150649	0.4823527094435485	0.10880020664235848	0.3985666084832196	0.7714899540792693	0.22851004592073063	0.6014333915167804	0.8911997933576413	0.39702145237675746	0.7278351365496813	0.9550767734116761	0.08941709226148332	0.3299221410891717	0.546923275793825	0.2644265551599783	0.8424785944028168	0.9996282675748939	0.4345211395700578	0.913179515663291	0.9993196540379422
Cochrane DTA Reference Dataset	CD009579	Circulating antigen tests and urine reagent strips for diagnosis of active schistosomiasis in endemic areas	legacy:CD009579:4	Proteinuria	46	0.0	continuity-corrected bivariate REML	manifest source_sheet where recorded; otherwise all group-matched rows	Cochrane DTA Reference Dataset|CD009579|legacy:CD009579:4	0.42.0	canonical	20000	3787596295	0.49	0.9997114417528099	0.6061157107749797	0.8164006885594912	0.140425871350076	0.14046640408942915	0.39063234711439954	0.6093676528856005	0.7602972474595464	0.3167271856428739	0.7945456177337624	0.9007868209916017	-0.20516582401904748	-0.09892462076120823	0.09317725481545722	0.13950698100965533	0.19286081428316215	0.09320414964150861	0.1395472485190882	0.19291648192504052	0.3354606352315994	0.3912455850270702	0.44867190910948285	0.551328090890517	0.6087544149729298	0.6645393647684005	0.7076711730801138	0.7594921079110316	0.8075080556340262	0.2757578488808113	0.31731851575944736	0.35541609260325124	0.7066554049307673	0.7958838665036296	0.871710575582833	0.8496059905462291	0.9014415715884689	0.9388122925202078	0.0006088824199368404	0.11097660068284648	0.4820575297236955	0.0006090581686944357	0.11100863313944817	0.48219667155003887	0.10986978873098019	0.40289665049218276	0.7733372545601439	0.22666274543985582	0.5971033495078173	0.8901302112690198	0.40664460678673603	0.7356934531910864	0.956763622271791	0.09273103636224653	0.338832830954657	0.5568245410525213	0.25693899005870385	0.831554232859252	0.999510208585614	0.44552054845906697	0.9216594056491518	0.9995628004204755
Cochrane DTA Reference Dataset	CD009579	Circulating antigen tests and urine reagent strips for diagnosis of active schistosomiasis in endemic areas	legacy:CD009579:4	Proteinuria	46	0.0	continuity-corrected bivariate REML	manifest source_sheet where recorded; otherwise all group-matched rows	Cochrane DTA Reference Dataset|CD009579|legacy:CD009579:4	0.42.0	canonical	20000	3787596295	0.5	1.0	0.6061157107749797	0.8164006885594912	0.14028856609618978	0.14028856609618978	0.39485751110774425	0.6051424888922557	0.7675119425670361	0.32544755694319666	0.7823233955148475	0.9102073894658018	-0.21767660448515247	-0.08979261053419818	0.09310011474763445	0.13936950191762965	0.19267298544334654	0.09310011474763445	0.13936950191762965	0.19267298544334654	0.33932594487771245	0.3954357504394006	0.45307043838314004	0.5469295616168598	0.6045642495605994	0.6606740551222876	0.7158779083412091	0.7667236011315397	0.8136500588431721	0.2838187711285907	0.3260473989851473	0.3646332182704967	0.6937730641593614	0.7836792230835743	0.8610068319637242	0.8606021178754677	0.9108369447240277	0.9464620233667882	0.0006092240390162957	0.11085606050455257	0.481410784308229	0.0006092240390162957	0.11085606050455257	0.481410784308229	0.11100178387308052	0.40763738808009264	0.7752114660809184	0.22478853391908155	0.5923626119199074	0.8889982161269193	0.4163321730701092	0.7433987534747943	0.9583886125473285	0.09615204682350847	0.34785198032536746	0.5666729945509212	0.24963217802422089	0.8202692702420489	0.9993533317483857	0.45667780535583014	0.9295821019884523	0.9997207634516598
Cochrane DTA Reference Dataset	CD009579	Circulating antigen tests and urine reagent strips for diagnosis of active schistosomiasis in endemic areas	legacy:CD009579:5	Leukocyturia	5	0.0	continuity-corrected bivariate REML	manifest source_sheet where recorded; otherwise all group-matched rows	Cochrane DTA Reference Dataset|CD009579|legacy:CD009579:5	0.42.0	canonical	20000	3927020446	0.01	0.08079313589591118	0.5711200040881943	0.6102970182459179	0.0009565561051332952	0.011839571450298231	0.39151715197742326	0.6084828480225768	0.01458735591030065	0.007048349798282118	0.10986115155115242	0.0605178186076731	0.02906801565524124	-0.02027531728823808	6.7567438831987394e-06	0.0009352755911633849	0.0037894219782685775	8.363017239365119e-05	0.011576176376769623	0.04690277133382509	0.15646146402893413	0.3911721173664642	0.6937100486970992	0.3062899513029007	0.6088278826335358	0.8435385359710658	0.00976887316649981	0.014523206727756647	0.028919417422974214	0.005878368381320109	0.007133213597177253	0.010478006674014148	0.07925699132482598	0.10947105001273409	0.18894350226339585	0.052016593565967516	0.06112286201528419	0.08394562047326155	2.4597326417579065e-06	0.00109149473859017	0.006829467089698722	3.044482200724171e-05	0.013509745926886457	0.08453028854452907	0.03147101422944567	0.39370819392347145	0.9314252086638127	0.06857479133618703	0.6062918060765285	0.9685289857705542	0.008440752134406438	0.014469163082159859	0.08707342576900336	0.005482922525588388	0.007463002021632671	0.0270869432835639	0.070269277104832	0.10914208001193457	0.42662510844973545	0.04906980933445855	0.0634603420262245	0.17956573107344756
Cochrane DTA Reference Dataset	CD009579	Circulating antigen tests and urine reagent strips for diagnosis of active schistosomiasis in endemic areas	legacy:CD009579:5	Leukocyturia	5	0.0	continuity-corrected bivariate REML	manifest source_sheet where recorded; otherwise all group-matched rows	Cochrane DTA Reference Dataset|CD009579|legacy:CD009579:5	0.42.0	canonical	20000	3927020446	0.02	0.14144054254182067	0.5711200040881943	0.6102970182459179	0.0018931810458494847	0.013384995644298488	0.39333132220076433	0.6066686777992356	0.029040148691574733	0.014138854093065098	0.18955517322138504	0.10712498759383089	0.04811463067956437	-0.03431555494798978	1.3375709042512917e-05	0.0018506648282111161	0.007472765253172227	9.456771589064027e-05	0.013084401367195814	0.052833262082282416	0.1594116851960318	0.3931022183862597	0.6936216833339319	0.30637831666606774	0.6068977816137403	0.840588314803968	0.019542308708660295	0.028914307003002373	0.056754231811246676	0.011805887793316476	0.014307859089191436	0.020945899932831424	0.13886297082760363	0.18891759444602862	0.3144233525125472	0.09254039048263925	0.10815844222895418	0.1467190639386364	4.869565441518835e-06	0.0021582097697480443	0.013360062772215762	3.442835663670491e-05	0.015258777511475622	0.09445709506003558	0.033915355033889635	0.3954095432081004	0.9304065040205862	0.0695934959794137	0.6045904567918996	0.9660846449661102	0.016908134544263223	0.02880827678341811	0.16156843461533968	0.011016108298142363	0.01496435205428479	0.053254734418964	0.12370951215958233	0.18837975929547168	0.6380485796637603	0.0874564519185322	0.11214543817656286	0.3000651634393957
Cochrane DTA Reference Dataset	CD009579	Circulating antigen tests and urine reagent strips for diagnosis of active schistosomiasis in endemic areas	legacy:CD009579:5	Leukocyturia	5	0.0	continuity-corrected bivariate REML	manifest source_sheet where recorded; otherwise all group-matched rows	Cochrane DTA Reference Dataset|CD009579|legacy:CD009579:5	0.42.0	canonical	20000	3927020446	0.03	0.1943918578315762	0.5711200040881943	0.6102970182459179	0.002809907424611527	0.014454861720834366	0.39514549242410546	0.6048545075758945	0.0433602317403042	0.021271892192586087	0.2574920839920416	0.14852350930252126	0.0631002261604654	-0.04586834852905494	1.9856935843048408e-05	0.002746288032422009	0.011056890173086907	0.00010214901006940699	0.014127587765540217	0.05687938937579757	0.1622221544817176	0.3949571215245129	0.6936679850120685	0.30633201498793133	0.6050428784754871	0.8377778455182823	0.02932030982339145	0.043175095171186416	0.08356433599127377	0.017783177276637238	0.02152429850116955	0.0314036944116889	0.19097170877703035	0.25666512423179055	0.4146154846398767	0.12880592788639716	0.14991557455751656	0.2013831945208517	7.229504898233902e-06	0.0031996104908883216	0.019604818138635613	3.719036887078699e-05	0.016459591088740497	0.10085205397656882	0.03634432533453378	0.3973111600122368	0.92931995831565	0.07068004168434992	0.6026888399877632	0.963655674665466	0.025402273455059424	0.04301908659259231	0.22602699485859917	0.016600251662878835	0.022504346431364237	0.07854937780301487	0.17078234436025688	0.2559673429542806	0.7710209080381359	0.12190070687901389	0.15527978662157768	0.3970470940263078
Cochrane DTA Reference Dataset	CD009579	Circulating antigen tests and urine reagent strips for diagnosis of active schistosomiasis in endemic areas	legacy:CD009579:5	Leukocyturia	5	0.0	continuity-corrected bivariate REML	manifest source_sheet where recorded; otherwise all group-matched rows	Cochrane DTA Reference Dataset|CD009579|legacy:CD009579:5	0.42.0	canonical	20000	3927020446	0.04	0.24229218908241482	0.5711200040881943	0.6102970182459179	0.003706767190260321	0.01529874819447637	0.39695966264744664	0.6030403373525534	0.05754942457167749	0.02844784796948474	0.31763924370552254	0.18654714767687644	0.07534705462310773	-0.055745041405538376	2.6200464598428316e-05	0.003622091079958381	0.014541783084346293	0.00010813582021629398	0.01494926887109159	0.060017547983769126	0.16527271434920843	0.3967484784103764	0.6937032774075764	0.3062967225924235	0.6032515215896236	0.8347272856507912	0.0391028797105908	0.05730733322845108	0.10940529270702842	0.023810866311234517	0.028782898088314378	0.04185140471759877	0.23816369793345318	0.3166619772208661	0.4981195312851625	0.16233337263087	0.18825094071101345	0.2507173510476986	9.539557505738179e-06	0.004216383805418257	0.025581783581189663	3.937212149457006e-05	0.017402062449417506	0.10558237010475031	0.038718745414924545	0.3988930889160982	0.9280963893386849	0.07190361066131461	0.6011069110839018	0.9612812545850755	0.03392329589127888	0.05710330690096773	0.2823493619012633	0.02223605981325114	0.030083284547376913	0.10301385812989013	0.21370057940390513	0.3158371552622897	0.8586322649538753	0.1538177193147784	0.19480935391346887	0.4784771354628651
Cochrane DTA Reference Dataset	CD009579	Circulating antigen tests and urine reagent strips for diagnosis of active schistosomiasis in endemic areas	legacy:CD009579:5	Leukocyturia	5	0.0	continuity-corrected bivariate REML	manifest source_sheet where recorded; otherwise all group-matched rows	Cochrane DTA Reference Dataset|CD009579|legacy:CD009579:5	0.42.0	canonical	20000	3927020446	0.05	0.28639695711595625	0.5711200040881943	0.6102970182459179	0.004583791643793855	0.01600502913841355	0.39877383287078777	0.6012261671292123	0.07160951359028249	0.03566710992966755	0.37190153640877177	0.2220604685012133	0.08550457929281552	-0.06433648861474295	3.240633557089548e-05	0.004479779677422281	0.017934194898602023	0.00011315181521909403	0.01564185500619167	0.0626200609084713	0.16799879171603674	0.39846126458471187	0.693800954046854	0.3061990459531458	0.6015387354152881	0.8320012082839632	0.04889002157314683	0.07131275154737148	0.13432871898875026	0.029889595037352456	0.03608402839786827	0.05228904542941635	0.28166300629804536	0.37080359618762415	0.5691913134085673	0.1938378798981917	0.224040061524812	0.2960422087629748	1.179972975261165e-05	0.00520920076776666	0.03132669131533204	4.1200611457035075e-05	0.018188743414817642	0.1093820675708105	0.04129736907120729	0.4008699474001259	0.9270731217329935	0.07292687826700642	0.5991300525998742	0.9587026309287925	0.042471329682732116	0.07106262169176639	0.33198455520930986	0.027924253089511564	0.03770146889755514	0.12668838415545544	0.25351061036708383	0.36987669292899705	0.914556098986159	0.18387280948211399	0.23165238781058015	0.5482856083369146
Cochrane DTA Reference Dataset	CD009579	Circulating antigen tests and urine reagent strips for diagnosis of active schistosomiasis in endemic areas	legacy:CD009579:5	Leukocyturia	5	0.0	continuity-corrected bivariate REML	manifest source_sheet where recorded; otherwise all group-matched rows	Cochrane DTA Reference Dataset|CD009579|legacy:CD009579:5	0.42.0	canonical	20000	3927020446	0.060000000000000005	0.32744491915447627	0.5711200040881943	0.6102970182459179	0.005441011444002525	0.016616570072463574	0.40058800309412884	0.5994119969058711	0.08554225283985768	0.04293007128242264	0.42141274558474173	0.2555688212265199	0.09396782643026547	-0.07187609792795635	3.8474588971267046e-05	0.005316865784730979	0.021232057077630068	0.00011749942271395017	0.016237435592099322	0.06484161407193366	0.17084153729589885	0.400163679151438	0.6939076292800148	0.30609237071998524	0.599836320848562	0.8291584627041011	0.05868173861694258	0.08519304958324461	0.15838263029275032	0.036020014482152814	0.04342806433216939	0.06271663109790791	0.3221895335646942	0.4202179705416563	0.6304262143743435	0.22373658411775413	0.25779477691780195	0.3381358432787573	1.4010028122239326e-05	0.006177448132637056	0.03681460798091318	4.2785907805245e-05	0.01886560997369688	0.11242992585127096	0.043856869855199924	0.40266412740765645	0.9259608496322201	0.07403915036777979	0.5973358725923434	0.9561431301448	0.05104650347094862	0.08489868521135334	0.37605679109782186	0.03366556528563822	0.04535920511810333	0.14961060922344138	0.2908259052559048	0.41920906989009854	0.9496171586206504	0.21245381366036847	0.2663460715607276	0.6088649957087398
Cochrane DTA Reference Dataset	CD009579	Circulating antigen tests and urine reagent strips for diagnosis of active schistosomiasis in endemic areas	legacy:CD009579:5	Leukocyturia	5	0.0	continuity-corrected bivariate REML	manifest source_sheet where recorded; otherwise all group-matched rows	Cochrane DTA Reference Dataset|CD009579|legacy:CD009579:5	0.42.0	canonical	20000	3927020446	0.06999999999999999	0.3659236509002231	0.5711200040881943	0.6102970182459179	0.0062784566129643615	0.01715783223499898	0.40240217331747	0.5975978266825299	0.09934936473276239	0.05023713001181172	0.46692972907799357	0.2874034155599073	0.10100607817777046	-0.07852023534031582	4.440526495923247e-05	0.006134258159466943	0.02441788839816988	0.00012135117489670138	0.016763765185376277	0.06672946211073943	0.173548418999972	0.40201982290177707	0.6939571462145049	0.3060428537854949	0.5979801770982229	0.8264515810000278	0.06847803405085902	0.09894989656153325	0.18161174924025106	0.04220278679214652	0.050815385212822806	0.07313417624581828	0.36021813162034677	0.4656579785471282	0.6835902855697616	0.2523022942387881	0.2898506093358955	0.3775124055319755	1.6170459093184376e-05	0.00712167527892443	0.04209320906012704	4.419080060390412e-05	0.019462189069780315	0.11503276422983835	0.046337043853586134	0.4045530892814696	0.9247300057725519	0.07526999422744793	0.5954469107185304	0.9536629561464138	0.059648946715630154	0.09861312262274245	0.41545166075551027	0.039460743964900985	0.05305680202707211	0.1718158310975558	0.3260497896981998	0.464583816284281	0.9693934421114118	0.2398142339776142	0.2992427880466435	0.6618418223659955
Cochrane DTA Reference Dataset	CD009579	Circulating antigen tests and urine reagent strips for diagnosis of active schistosomiasis in endemic areas	legacy:CD009579:5	Leukocyturia	5	0.0	continuity-corrected bivariate REML	manifest source_sheet where recorded; otherwise all group-matched rows	Cochrane DTA Reference Dataset|CD009579|legacy:CD009579:5	0.42.0	canonical	20000	3927020446	0.08	0.4021791902022728	0.5711200040881943	0.6102970182459179	0.007096156541401444	0.017644265825470705	0.40421634354081115	0.5957836564591888	0.11303254075980369	0.05758868894936649	0.5089957942753536	0.3177975977832259	0.1068166040730808	-0.08438159241904686	5.0198403643554605e-05	0.006931468777460537	0.027522060925849145	0.00012481601451906976	0.017234777299080073	0.06843233463175244	0.1764767996610131	0.40384805261029083	0.6940182344712055	0.3059817655287943	0.5961519473897092	0.8235232003389867	0.07827891108677873	0.11258493214704893	0.20405778313221362	0.04843858547160575	0.05824637484600971	0.08354169536793833	0.39608560284091965	0.5076639942470013	0.7299697995314447	0.27972678606997003	0.32044398709082667	0.4145372545735652	1.8281029138853338e-05	0.008045970909227602	0.04708181941604095	4.545493547206916e-05	0.02000593542689503	0.11706677163570181	0.048658990679559824	0.40615440998385444	0.9236929992804822	0.07630700071951757	0.5938455900161457	0.9513410093204401	0.06827878970116566	0.11220753064194344	0.450876252794112	0.04531055078435135	0.060794571665872446	0.19333717333022155	0.3594673526642985	0.5065388385345526	0.982581314432224	0.2661321723590056	0.33059103012962354	0.70840060040912
Cochrane DTA Reference Dataset	CD009579	Circulating antigen tests and urine reagent strips for diagnosis of active schistosomiasis in endemic areas	legacy:CD009579:5	Leukocyturia	5	0.0	continuity-corrected bivariate REML	manifest source_sheet where recorded; otherwise all group-matched rows	Cochrane DTA Reference Dataset|CD009579|legacy:CD009579:5	0.42.0	canonical	20000	3927020446	0.09	0.43646981706410287	0.5711200040881943	0.6102970182459179	0.007894139993901345	0.01808633652379669	0.4060305137641522	0.5939694862358478	0.12659344218103338	0.06498515584811694	0.548021116006715	0.3469241881266771	0.11155129894261212	-0.08954562893742579	5.5854045081391024e-05	0.007708514672832761	0.030528213960594953	0.00012796771482869324	0.017661048648641466	0.0699434709275931	0.17935711451699327	0.4056087297024935	0.694087976010148	0.30591202398985196	0.5943912702975065	0.8206428854830066	0.08808437293958919	0.12609976709543683	0.22575967386319495	0.05472809562713635	0.06572142158895813	0.09393920293117206	0.43004317393088975	0.5466439229400643	0.7705459076678756	0.30615175995720556	0.34975004745041005	0.44948344935100526	2.0341744727118973e-05	0.008947392196943044	0.0518648774043855	4.660515786394332e-05	0.020499452303775152	0.11882809618601482	0.050980576594270445	0.40804417943551186	0.9226670800067277	0.07733291999327217	0.5919558205644881	0.9490194234057294	0.07693616354320848	0.12568347815767367	0.48290197010686176	0.051215761828532186	0.06857282934144127	0.21420575012798745	0.39129047693067837	0.5454801328761332	0.9883895109701036	0.29153914896616173	0.3605750174183857	0.7494453395097347
Cochrane DTA Reference Dataset	CD009579	Circulating antigen tests and urine reagent strips for diagnosis of active schistosomiasis in endemic areas	legacy:CD009579:5	Leukocyturia	5	0.0	continuity-corrected bivariate REML	manifest source_sheet where recorded; otherwise all group-matched rows	Cochrane DTA Reference Dataset|CD009579|legacy:CD009579:5	0.42.0	canonical	20000	3927020446	0.09999999999999999	0.4689955935892812	0.5711200040881943	0.6102970182459179	0.008672435114004506	0.018491506599525358	0.40784468398749335	0.5921553160125066	0.14003370069810883	0.07242694345798079	0.5843270639284629	0.3749159481282846	0.11533147033918167	-0.09407964546099662	6.13722292791441e-05	0.008467294094686675	0.03344597048492777	0.00013085886118770294	0.01805410159589225	0.07131403992298015	0.18240086286820154	0.4073805056119436	0.6940809068830548	0.305919093116945	0.5926194943880565	0.8175991371317979	0.09789442282718656	0.139495983887507	0.24675382338466328	0.061072014218597634	0.07324091841759961	0.10432671337460367	0.46228531375151893	0.5829173153806562	0.8060923978293995	0.3316857979594006	0.37790336045404826	0.4825627886841791	2.235261232122962e-05	0.009824529188613651	0.05646136275656703	4.766060199022835e-05	0.020948020243485264	0.12038783205714418	0.053404564035941446	0.41011302519906623	0.9215160000450469	0.07848399995495288	0.5898869748009339	0.9465954359640585	0.08562120019531676	0.13904250683494007	0.5119955864891504	0.05717716795271449	0.07639189366907098	0.23445081643941365	0.4216825465597573	0.5816762476972241	0.9920624902116985	0.3161358835571156	0.3893364191005011	0.7856897499146489
Cochrane DTA Reference Dataset	CD009579	Circulating antigen tests and urine reagent strips for diagnosis of active schistosomiasis in endemic areas	legacy:CD009579:5	Leukocyturia	5	0.0	continuity-corrected bivariate REML	manifest source_sheet where recorded; otherwise all group-matched rows	Cochrane DTA Reference Dataset|CD009579|legacy:CD009579:5	0.42.0	canonical	20000	3927020446	0.11	0.499915958164528	0.5711200040881943	0.6102970182459179	0.00943106942916136	0.018865309808848887	0.4096588542108345	0.5903411457891655	0.15335491910878818	0.07991446960254292	0.6181726980968791	0.4018777468262541	0.11825673993235114	-0.0980382113382739	6.675299619224375e-05	0.009209450819779974	0.036295002116000216	0.00013352843633424198	0.01842199807662279	0.0726022074775519	0.18543744928940048	0.4091410281496453	0.6940274866106977	0.3059725133893021	0.5908589718503546	0.8145625507105992	0.10770906397047887	0.15277513734693615	0.26707429746382244	0.06747105031656225	0.08080526299543617	0.11470424110956463	0.4929668946375078	0.6167417344707229	0.8372350382810125	0.35641443577533444	0.4050102482380542	0.5139443051196642	2.4313638378762466e-05	0.010670705202017777	0.06088494733054737	4.863545158276498e-05	0.021344998149680845	0.12179036563283592	0.05589785540826079	0.4121505935721038	0.9202581327240803	0.07974186727591973	0.5878494064278962	0.9441021445917392	0.09433403245565751	0.1522861317029785	0.5385421465252381	0.06319557513597979	0.08425208661591464	0.25409990478801303	0.45077314712051525	0.6152489137627414	0.9948826049184385	0.340001666607375	0.41698726995433266	0.8174319613196052
Cochrane DTA Reference Dataset	CD009579	Circulating antigen tests and urine reagent strips for diagnosis of active schistosomiasis in endemic areas	legacy:CD009579:5	Leukocyturia	5	0.0	continuity-corrected bivariate REML	manifest source_sheet where recorded; otherwise all group-matched rows	Cochrane DTA Reference Dataset|CD009579|legacy:CD009579:5	0.42.0	canonical	20000	3927020446	0.12	0.5293608652873644	0.5711200040881943	0.6102970182459179	0.010170069855561348	0.019211979053344846	0.41147302443417555	0.5885269755658245	0.16655867194411175	0.08744815725725467	0.6497716050840628	0.42789424844001744	0.12041073979669847	-0.10146661684734692	7.199638572499556e-05	0.009932154658729472	0.0390344378567585	0.00013600624913198334	0.01876254047102214	0.07373880544714728	0.18848763269474536	0.41091471941778135	0.6940537037288234	0.30594629627117653	0.5890852805822187	0.8115123673052544	0.11752829959338987	0.1659387552418462	0.286753010137098	0.07392592536651596	0.0884148577436435	0.12507180051969996	0.5222140564014693	0.6483295085334815	0.8644898764607506	0.38040652211233633	0.4311565699206449	0.5437659783450768	2.622482935254536e-05	0.011493483124608666	0.06506365159857966	4.954055177144456e-05	0.02171200003303873	0.12290982553698933	0.05835884637018166	0.41393450375324736	0.9192183754928135	0.08078162450718593	0.5860654962467526	0.9416411536298183	0.10307479397377509	0.1654158417280218	0.5628621032636081	0.06927180484447944	0.09215373354517947	0.27317895019614347	0.4786673632549855	0.6466361505171981	0.9961364003813378	0.36320027463326743	0.44361813409224315	0.8457228456734289
Cochrane DTA Reference Dataset	CD009579	Circulating antigen tests and urine reagent strips for diagnosis of active schistosomiasis in endemic areas	legacy:CD009579:5	Leukocyturia	5	0.0	continuity-corrected bivariate REML	manifest source_sheet where recorded; otherwise all group-matched rows	Cochrane DTA Reference Dataset|CD009579|legacy:CD009579:5	0.42.0	canonical	20000	3927020446	0.13	0.557438185027989	0.5711200040881943	0.6102970182459179	0.010889462702834807	0.019534834525711663	0.41328719465751673	0.5867128053424833	0.17964650608880148	0.09502843462908414	0.6793031218985812	0.45303500849694184	0.12186493687059219	-0.10440317653104719	7.71024377312142e-05	0.010633122660665045	0.04172789210697317	0.0001383156730236248	0.0190749807714216	0.07485653697167877	0.19136736595024817	0.4126818973562606	0.6939005562189556	0.30609944378104387	0.5873181026437395	0.8086326340497518	0.12735213292286238	0.17898833887074894	0.3058198909590643	0.08043737346000394	0.0960701099124357	0.13542940596103495	0.5501314214165166	0.6778588993597213	0.8882891671416488	0.403718430889757	0.4564128824633584	0.572142518286955	2.8086191690358118e-05	0.01229872608403726	0.06910485094239505	5.0384405741684e-05	0.022062941532108603	0.1239686350853867	0.06081691331903057	0.4156436246835143	0.9181717253777628	0.08182827462223671	0.5843563753164858	0.9391830866809693	0.11184361925742504	0.178433100371351	0.5852243171726573	0.07540669440521461	0.10009716326102161	0.29171240439179524	0.5053503958125358	0.6756588721174397	0.9973193705840261	0.38578388720199525	0.469303518194417	0.8700578928308181
Cochrane DTA Reference Dataset	CD009579	Circulating antigen tests and urine reagent strips for diagnosis of active schistosomiasis in endemic areas	legacy:CD009579:5	Leukocyturia	5	0.0	continuity-corrected bivariate REML	manifest source_sheet where recorded; otherwise all group-matched rows	Cochrane DTA Reference Dataset|CD009579|legacy:CD009579:5	0.42.0	canonical	20000	3927020446	0.14	0.584238811642856	0.5711200040881943	0.6102970182459179	0.011589273678630385	0.01983653507380281	0.41510136488085786	0.5848986351191421	0.19261994138539235	0.10265573523764877	0.7069201137345122	0.4773579850026916	0.12268130209165629	-0.10688082664016435	8.207119201373778e-05	0.011319504299878866	0.04432144365861387	0.00014047541926041663	0.019374790024731286	0.07586186123784512	0.1944308705877354	0.41462130223146987	0.6937607338797056	0.30623926612029395	0.5853786977685301	0.8055691294122646	0.13718056718886176	0.19192536363332863	0.32430303689033246	0.08700614161293804	0.10377143165371867	0.14577707176204133	0.5768070751214768	0.705481840778453	0.9089996132356002	0.4263969609559347	0.4808379966556375	0.5991707404248529	2.9897731834767353e-05	0.013083038168665781	0.07290896468325432	5.117382008685136e-05	0.02239330545650811	0.12479308671438183	0.06327324912273881	0.41747185754389626	0.917405894024714	0.08259410597528594	0.5825281424561037	0.9367267508772611	0.12064064367947375	0.19133934613306922	0.6058560373345988	0.08160109739069418	0.10808270805415471	0.3097233403557981	0.5310370124053421	0.7027504165699585	0.997940870227633	0.4077957826513163	0.4941056022479182	0.8914066517663919
Cochrane DTA Reference Dataset	CD009579	Circulating antigen tests and urine reagent strips for diagnosis of active schistosomiasis in endemic areas	legacy:CD009579:5	Leukocyturia	5	0.0	continuity-corrected bivariate REML	manifest source_sheet where recorded; otherwise all group-matched rows	Cochrane DTA Reference Dataset|CD009579|legacy:CD009579:5	0.42.0	canonical	20000	3927020446	0.15000000000000002	0.6098403047164005	0.5711200040881943	0.6102970182459179	0.01226952789307123	0.02011924728192086	0.416915535104199	0.583084464895801	0.2054804712225902	0.11033049799786242	0.7327545384389025	0.5009120357583843	0.12291423372250199	-0.10892826895801622	8.690268832454579e-05	0.011987242077726279	0.046831747790869724	0.00014250072953928312	0.01965636246902509	0.07679346122038999	0.19731214824359025	0.4164667179377677	0.6938892971338873	0.3061107028661127	0.5835332820622323	0.8026878517564094	0.1470136056243798	0.20475127958651784	0.342228850445564	0.09363299005128613	0.11151924009505902	0.15611481222370327	0.6023161152684597	0.7313294747577401	0.9269356090603375	0.4484813966680685	0.5044815064645214	0.6249333983468547	3.1659456223098047e-05	0.013838854752863138	0.07665151149916465	5.191433884944834e-05	0.022692587954314933	0.12569112094814822	0.06560183595777559	0.41915214523608346	0.9164474805903481	0.08355251940965183	0.5808478547639164	0.9343981640422243	0.12946600348486473	0.20413599308202263	0.6249506517807532	0.0878558840148418	0.11611070374818606	0.327233548149371	0.5557260648772614	0.7281911971190028	0.9984148315954345	0.42927225310514483	0.5180768938378455	0.9105233849220427
Cochrane DTA Reference Dataset	CD009579	Circulating antigen tests and urine reagent strips for diagnosis of active schistosomiasis in endemic areas	legacy:CD009579:5	Leukocyturia	5	0.0	continuity-corrected bivariate REML	manifest source_sheet where recorded; otherwise all group-matched rows	Cochrane DTA Reference Dataset|CD009579|legacy:CD009579:5	0.42.0	canonical	20000	3927020446	0.16	0.6343095546405662	0.5711200040881943	0.6102970182459179	0.01293024986309027	0.020384762878776507	0.41872970532754006	0.5812702946724599	0.2182295631083354	0.1180531673041301	0.756921535619775	0.5237387425464152	0.12261198097920889	-0.11057081209415098	9.159696636541898e-05	0.012630878730853667	0.04923347556468032	0.00014440420405983437	0.019912799103287984	0.07761742701886092	0.20003598675771045	0.41834815436052086	0.6935909854744967	0.3064090145255025	0.5816518456394792	0.7999640132422895	0.15685125146543766	0.21746751198630737	0.3596221655301413	0.10031869250437303	0.11931395741499654	0.16644264161958344	0.6267232496964591	0.7555162194133559	0.9423691110407533	0.47000501161017433	0.5273856367416949	0.6495019903365901	3.337137128782072e-05	0.014568366283151613	0.08028761739208358	5.26105448730482e-05	0.022967281789420358	0.12657481950997704	0.06817891355728552	0.4212365893913659	0.9154210580062364	0.08457894199376352	0.5787634106086341	0.9318210864427144	0.13831983579765242	0.21682443137227816	0.6426737677895453	0.09417194154053737	0.12418148974669357	0.34426362285884476	0.5793107276645489	0.7513236513864073	0.9987739861868957	0.4502440014830822	0.5412621676182503	0.9273987393248536
Cochrane DTA Reference Dataset	CD009579	Circulating antigen tests and urine reagent strips for diagnosis of active schistosomiasis in endemic areas	legacy:CD009579:5	Leukocyturia	5	0.0	continuity-corrected bivariate REML	manifest source_sheet where recorded; otherwise all group-matched rows	Cochrane DTA Reference Dataset|CD009579|legacy:CD009579:5	0.42.0	canonical	20000	3927020446	0.17	0.6577047787442195	0.5711200040881943	0.6102970182459179	0.013571463516647897	0.020634582498488763	0.4205438755508812	0.5794561244491188	0.2308686592280338	0.12582419311612447	0.7795225009354088	0.5458737741460427	0.12181772219118925	-0.11183100459817685	9.615406578723922e-05	0.013257786774662383	0.05156571090468573	0.00014619639220324627	0.020157656144715833	0.07840251822883525	0.2027136552969333	0.42015199471824516	0.6937183155618907	0.30628168443810905	0.5798480052817547	0.7972863447030667	0.16669350795109017	0.2300754618157153	0.3765063622267726	0.10706403650603134	0.1271560109197288	0.1767605741958887	0.6500847414244739	0.7781428272396067	0.9555371597324187	0.4909961909723849	0.549586623912584	0.6729388619265176	3.503348345574448e-05	0.015279464036907817	0.0838083244988928	5.3266274760288694e-05	0.02323149311166854	0.12742544559112248	0.07072619274855861	0.42330003993580667	0.9143359889797791	0.08566401102022046	0.5766999600641933	0.9292738072514413	0.14720227862810417	0.22940602774655444	0.6591680274272905	0.1005501746991945	0.13229540908105764	0.36083304540384725	0.6020825401647086	0.7726406861861197	0.9988975343720933	0.47073718382927826	0.5636999149653774	0.9399106650331971
Cochrane DTA Reference Dataset	CD009579	Circulating antigen tests and urine reagent strips for diagnosis of active schistosomiasis in endemic areas	legacy:CD009579:5	Leukocyturia	5	0.0	continuity-corrected bivariate REML	manifest source_sheet where recorded; otherwise all group-matched rows	Cochrane DTA Reference Dataset|CD009579|legacy:CD009579:5	0.42.0	canonical	20000	3927020446	0.18000000000000002	0.6800770457282799	0.5711200040881943	0.6102970182459179	0.014193192196832627	0.020869976844510967	0.4223580457742223	0.5776419542257777	0.24339917698840072	0.13364403104617847	0.8006474433534144	0.5673479247916215	0.12057039762513455	-0.11272912093665832	0.00010057402619021855	0.01386682223493406	0.05378475791858666	0.00014788622380647475	0.020390075392243797	0.07908627155764347	0.20565066287856185	0.42198088456035915	0.6937858736277386	0.3062141263722611	0.5780191154396408	0.7943493371214381	0.17654037832342867	0.24257650629932517	0.39290347164776024	0.11386982370384735	0.13504583312119706	0.18706862417153525	0.6724498938500096	0.7992987299019099	0.9666477217326049	0.5114792856689382	0.5711157679816463	0.6952988121956358	3.664579914924651e-05	0.015974845007605626	0.08708105790841283	5.3884775819779826e-05	0.02348975767958542	0.1280458713544134	0.0729892053967297	0.4252619219959313	0.9134129964375833	0.08658700356241653	0.5747380780040687	0.9270107946032703	0.1561134708798712	0.2418821260269886	0.6745569549754874	0.10699150612278996	0.14045280845906172	0.37696025687556833	0.6237796695984533	0.7928280812427226	0.9991327800569665	0.4907742021638289	0.5854234488548171	0.9516161056756096
Cochrane DTA Reference Dataset	CD009579	Circulating antigen tests and urine reagent strips for diagnosis of active schistosomiasis in endemic areas	legacy:CD009579:5	Leukocyturia	5	0.0	continuity-corrected bivariate REML	manifest source_sheet where recorded; otherwise all group-matched rows	Cochrane DTA Reference Dataset|CD009579|legacy:CD009579:5	0.42.0	canonical	20000	3927020446	0.19	0.7014714598838974	0.5711200040881943	0.6102970182459179	0.014795458665848416	0.02109203226642643	0.42417221599756344	0.5758277840024366	0.25582250954734914	0.14151314244833013	0.8203768238742172	0.5881879188393699	0.11890536399031981	-0.11328354104452742	0.00010485688712451104	0.014460977406017983	0.055944539897032325	0.00014948133049043255	0.020615204228567562	0.07975312339334785	0.20853588943839993	0.42380538844872806	0.6939443495992401	0.30605565040075977	0.5761946115512719	0.7914641105615997	0.18639186582758507	0.2549719994047913	0.40883427184174514	0.12073687017675776	0.14298386181660339	0.19736680573821438	0.6938622042786701	0.8190638671136519	0.9758843015950397	0.5314752732897109	0.5920002477663786	0.7166303420497279	3.820832478559008e-05	0.016640007814094998	0.09025010204999336	5.446882299661067e-05	0.023721574954523646	0.12865826653151494	0.0754879058120427	0.4271210757194529	0.9121708708018785	0.08782912919812075	0.5728789242805471	0.9245120941879572	0.1650535523572291	0.2542540475936096	0.6889480559501721	0.11349687678877893	0.14865403831427665	0.3926627270014995	0.6443095607494467	0.8110058058738759	0.9990926109804603	0.5103743177116024	0.6064585441122281	0.9604857902030833
Cochrane DTA Reference Dataset	CD009579	Circulating antigen tests and urine reagent strips for diagnosis of active schistosomiasis in endemic areas	legacy:CD009579:5	Leukocyturia	5	0.0	continuity-corrected bivariate REML	manifest source_sheet where recorded; otherwise all group-matched rows	Cochrane DTA Reference Dataset|CD009579|legacy:CD009579:5	0.42.0	canonical	20000	3927020446	0.2	0.7219280948873623	0.5711200040881943	0.6102970182459179	0.015378285108887668	0.02130168533098444	0.42598638622090457	0.5740136137790954	0.26814002633033795	0.14943199450905595	0.8387830115657282	0.6084170435590139	0.1168549166783659	-0.11351105132834838	0.00010900268809009294	0.015032001683083801	0.05804358026422781	0.00015098828936294537	0.020822020627177758	0.08040077768864774	0.21128317084876128	0.42576429842125374	0.6941011806696996	0.3058988193303003	0.5742357015787463	0.7887168291512388	0.19624797371173514	0.26726327233169467	0.42431837563283353	0.1276660067612615	0.15097054016939	0.20765513306045746	0.7143602733494145	0.8375101347744404	0.9833498316390857	0.5510022770880276	0.6122637620606319	0.7369766389140235	3.972106677630691e-05	0.017266902535494927	0.09319148005917326	5.502080755356159e-05	0.023917759480172288	0.1290869280737901	0.07790695918371002	0.4290548299250607	0.9109356699787527	0.08906433002124724	0.5709451700749393	0.92209304081629	0.17402266377238929	0.2665230918508751	0.7024353322249632	0.12006724647834656	0.15689945285624302	0.40795701727102696	0.6639352869653631	0.8280030604665987	0.999219458004724	0.529554132130839	0.6268369534020067	0.9684581361196343
Cochrane DTA Reference Dataset	CD009579	Circulating antigen tests and urine reagent strips for diagnosis of active schistosomiasis in endemic areas	legacy:CD009579:5	Leukocyturia	5	0.0	continuity-corrected bivariate REML	manifest source_sheet where recorded; otherwise all group-matched rows	Cochrane DTA Reference Dataset|CD009579|legacy:CD009579:5	0.42.0	canonical	20000	3927020446	0.21000000000000002	0.7414827399312737	0.5711200040881943	0.6102970182459179	0.015941693137893898	0.02149974946061657	0.42780055644424575	0.5721994435557543	0.28035307353358174	0.15740106033972998	0.8559314520564753	0.6280556532741045	0.11444871212520158	-0.11342708665716916	0.00011302042041398674	0.015582839588484332	0.06004299295399791	0.00015242488371942732	0.021015781958631526	0.08097692598962339	0.2142008674542911	0.42750442289662277	0.6937688732729594	0.30623112672704056	0.5724955771033773	0.7857991325457085	0.20610870522710234	0.27945163398811806	0.4393743111729103	0.13465807938651989	0.15900631679171182	0.21793362027570076	0.733978531551159	0.8547025470448866	0.9884927267717907	0.570075978732473	0.6319270405000059	0.7563763638514337	4.1184031528624516e-05	0.01786559257166194	0.09585753397404945	5.554280539617385e-05	0.02409441462294572	0.12927817306028494	0.08040082524144763	0.43068789030083676	0.9100209529797625	0.08997904702023705	0.5693121096991632	0.9195991747585524	0.18302094675288122	0.27869053668261823	0.715101337699493	0.12670359424846409	0.16518941012146654	0.4228588392014068	0.6823165727206647	0.8438086382541532	0.9994354257850303	0.5483279699654705	0.6465777237231766	0.9749721914019013
Cochrane DTA Reference Dataset	CD009579	Circulating antigen tests and urine reagent strips for diagnosis of active schistosomiasis in endemic areas	legacy:CD009579:5	Leukocyturia	5	0.0	continuity-corrected bivariate REML	manifest source_sheet where recorded; otherwise all group-matched rows	Cochrane DTA Reference Dataset|CD009579|legacy:CD009579:5	0.42.0	canonical	20000	3927020446	0.22	0.7601675029619657	0.5711200040881943	0.6102970182459179	0.016485703795215856	0.021686935749002552	0.4296147266675868	0.5703852733324132	0.2924629746145115	0.1654208190708479	0.8718816165054821	0.6471215756479421	0.11171411354351646	-0.11304592731402352	0.0001169102487611838	0.016115795505044828	0.06194584204526068	0.0001537953783944291	0.0212003215636688	0.08148972667720063	0.21702019964624944	0.42926867488973197	0.693439457139984	0.30656054286001583	0.5707313251102681	0.7829798003537503	0.21597406362796095	0.29153837145530265	0.4540195959027575	0.1417139494186298	0.16709164582843494	0.22820228149435032	0.7527478264809091	0.8707001800364385	0.9927082999670659	0.5887099502661712	0.6510082553184693	0.7748642882068736	4.259722544422556e-05	0.01845183058119565	0.09866395507191225	5.603663045085062e-05	0.024273374630326534	0.1297923874507548	0.08299389969944838	0.43233407138536606	0.909011815843311	0.09098818415668862	0.5676659286146339	0.9170061003005516	0.19204854384900727	0.29075763889573913	0.7270188695403232	0.13340691891823822	0.17352427202524262	0.4373831081750576	0.7005305504701732	0.8576407253674252	0.9994422502249178	0.5666078404844084	0.6656957595134183	0.9796280466942862
Cochrane DTA Reference Dataset	CD009579	Circulating antigen tests and urine reagent strips for diagnosis of active schistosomiasis in endemic areas	legacy:CD009579:5	Leukocyturia	5	0.0	continuity-corrected bivariate REML	manifest source_sheet where recorded; otherwise all group-matched rows	Cochrane DTA Reference Dataset|CD009579|legacy:CD009579:5	0.42.0	canonical	20000	3927020446	0.23	0.7780113035465377	0.5711200040881943	0.6102970182459179	0.017010337557151867	0.0218638694317304	0.43142889689092795	0.5685711031090721	0.30447103076986054	0.1734917559480546	0.8866877805672664	0.6656304424602163	0.10867647702072869	-0.11238086108632139	0.00012066425843097888	0.01662829887413872	0.06371847580169271	0.000155093194508788	0.021372824274325054	0.08189916458955576	0.21974249218034395	0.4310913430481625	0.6934050980707686	0.3065949019292314	0.5689086569518375	0.780257507819656	0.22584405217164025	0.30352475044072824	0.46827080454272263	0.14883449401436347	0.17522698704269368	0.2384611307998465	0.7706959025501977	0.8855569463855967	0.995332805800996	0.6069159237247628	0.6695233566267095	0.7924718140010115	4.396065491951429e-05	0.019012301593813008	0.10127258206481324	5.650387689628822e-05	0.02443705060215203	0.1301685227491756	0.08531665010155427	0.4341974374505819	0.9077105706446421	0.09228942935535778	0.5658025625494181	0.9146833498984457	0.20110559854137047	0.3027256346529642	0.7382523682042917	0.1401782395700598	0.18190440441432484	0.4515439932359711	0.7170475157191928	0.8697792656327321	0.9995193328251919	0.5846040058395389	0.6842150892485738	0.983879386842548
Cochrane DTA Reference Dataset	CD009579	Circulating antigen tests and urine reagent strips for diagnosis of active schistosomiasis in endemic areas	legacy:CD009579:5	Leukocyturia	5	0.0	continuity-corrected bivariate REML	manifest source_sheet where recorded; otherwise all group-matched rows	Cochrane DTA Reference Dataset|CD009579|legacy:CD009579:5	0.42.0	canonical	20000	3927020446	0.24000000000000002	0.7950402793845222	0.5711200040881943	0.6102970182459179	0.017515614337390684	0.02203110306681611	0.4332430671142691	0.5667569328857309	0.31637852140173855	0.181614362430016	0.9003996699956704	0.6835959613530574	0.1053593906111483	-0.1114443180314647	0.00012428242657876453	0.017122244096715006	0.0654656057317898	0.00015632217612292218	0.02153632280111661	0.08234250192011629	0.22239874472137325	0.43291885591342427	0.693177853861748	0.3068221461382518	0.5670811440865757	0.7776012552786267	0.2357186741185275	0.3154120157199553	0.48214363166776014	0.1560206064846804	0.18341280590304032	0.2487101822487284	0.7878477965495787	0.8993222371706933	0.9971526830400953	0.6247040120125575	0.6874863479020027	0.8092274033489585	4.527432634611403e-05	0.019554677676653198	0.10368087225285409	5.694595295368306e-05	0.024595832668744017	0.13040958419505275	0.08792707428188706	0.43613644660725803	0.9064270640119638	0.09357293598803615	0.563863553392742	0.9120729257181129	0.2101922552484757	0.3145957398949861	0.748859083114951	0.14701859606608103	0.19033017712045452	0.4653549631947212	0.7318781776571077	0.8813323091484452	0.9996231582003525	0.6022264981331111	0.7021112920250929	0.9866748213302355
Cochrane DTA Reference Dataset	CD009579	Circulating antigen tests and urine reagent strips for diagnosis of active schistosomiasis in endemic areas	legacy:CD009579:5	Leukocyturia	5	0.0	continuity-corrected bivariate REML	manifest source_sheet where recorded; otherwise all group-matched rows	Cochrane DTA Reference Dataset|CD009579|legacy:CD009579:5	0.42.0	canonical	20000	3927020446	0.25	0.8112781244591328	0.5711200040881943	0.6102970182459179	0.01800155349034438	0.02218912719031559	0.43505723733761015	0.5649427626623899	0.3281867045720456	0.18978913628817679	0.9130630004051916	0.701030140878168	0.10178487594605878	-0.11024798358096488	0.00012776473032559966	0.017598891214603257	0.06712179909468528	0.00015748573328139287	0.02169279644552992	0.08273586711022733	0.22524754739329766	0.4346486361606372	0.6934780687785552	0.30652193122144455	0.5653513638393628	0.7747524526067021	0.2455979327320721	0.32720139156755124	0.4956529493635148	0.16327319666832768	0.191649573672222	0.25894944987069796	0.8042261666108089	0.912041458549594	0.9981702083772587	0.642082891207656	0.7049095141797522	0.8251569358473397	4.653824611105528e-05	0.02008147484444489	0.10601146279761045	5.7364108199123016e-05	0.024752885895737563	0.13067215742848573	0.09015389884557833	0.4379177482926804	0.9052994528476216	0.09470054715237841	0.5620822517073196	0.9098461011544217	0.2193086593344062	0.32636915075228773	0.7588900485146408	0.15392904958057074	0.19880196401476669	0.4788288293574211	0.7449355638891519	0.8912657667515078	0.9997010868465617	0.6194269145606633	0.7194589657361522	0.9893738091317056
Cochrane DTA Reference Dataset	CD009579	Circulating antigen tests and urine reagent strips for diagnosis of active schistosomiasis in endemic areas	legacy:CD009579:5	Leukocyturia	5	0.0	continuity-corrected bivariate REML	manifest source_sheet where recorded; otherwise all group-matched rows	Cochrane DTA Reference Dataset|CD009579|legacy:CD009579:5	0.42.0	canonical	20000	3927020446	0.26	0.8267463724926178	0.5711200040881943	0.6102970182459179	0.018468173814379818	0.02233837901060125	0.4368714075609513	0.5631285924390488	0.3398968174455623	0.19801658170844674	0.9247199321333808	0.7179434781962705	0.09797355964076293	-0.10880289429634737	0.0001311111467570035	0.01805624836859432	0.0687464090351538	0.0001585869029720771	0.021840130140704725	0.08315296120125118	0.22816234791118412	0.4365376453129674	0.6934791883598965	0.30652081164010303	0.5634623546870325	0.7718376520888157	0.2554818312787886	0.33889408217741424	0.5088128604087331	0.17059319131585668	0.19993776749762043	0.26917894766868405	0.8198515678841162	0.9237333343134984	0.9988966860856962	0.6590599520033333	0.7218036124185245	0.8402840083176127	4.7752420595321984e-05	0.020588202786830823	0.10819233045867495	5.775945584296879e-05	0.024902682941030575	0.13086520129804502	0.09244915350136017	0.4396326195297543	0.9045475642622595	0.09545243573774047	0.5603673804702457	0.9075508464986398	0.22845495711657476	0.33804704394694285	0.7683909046031598	0.16091068314871948	0.20732014306309055	0.4919777851635695	0.7557396284564455	0.9003533598388198	0.9996971954910429	0.6362046052107727	0.7362628702010865	0.9913781510472693
Cochrane DTA Reference Dataset	CD009579	Circulating antigen tests and urine reagent strips for diagnosis of active schistosomiasis in endemic areas	legacy:CD009579:5	Leukocyturia	5	0.0	continuity-corrected bivariate REML	manifest source_sheet where recorded; otherwise all group-matched rows	Cochrane DTA Reference Dataset|CD009579|legacy:CD009579:5	0.42.0	canonical	20000	3927020446	0.27	0.8414646362081757	0.5711200040881943	0.6102970182459179	0.018915493554948426	0.022479249562032448	0.4386855777842924	0.5613144222157076	0.35151007672204776	0.20629720939485796	0.9354094563386012	0.7343451166056684	0.09394482013042549	-0.10711951960250732	0.00013432165292419154	0.018493946795962696	0.07024837722489362	0.00015962839927471508	0.02197828167717241	0.08348345753595567	0.23096182190587233	0.4383650579999034	0.6936540289617108	0.3063459710382888	0.5616349420000966	0.7690381780941274	0.2653703730282608	0.3504912720727984	0.5216367473838085	0.17798153448439694	0.2082778705033912	0.2793986896189064	0.834742685165107	0.9344332669508353	0.9993850670548479	0.6756414261961418	0.7381780313082844	0.8546301879664989	4.891685617558761e-05	0.021082391104924575	0.1102611317319935	5.813299106189144e-05	0.02505439943373789	0.13103477791871845	0.0950616212063318	0.4413261223851885	0.9032839353815996	0.09671606461840017	0.5586738776148115	0.9049383787936681	0.23763129587355203	0.3496305771846764	0.7774025918429808	0.16796460223249157	0.21588509638216014	0.5048134429905624	0.7594780725354068	0.9089978582247812	0.9997080492033527	0.6526746980719272	0.7525053679472995	0.9928772716673655
Cochrane DTA Reference Dataset	CD009579	Circulating antigen tests and urine reagent strips for diagnosis of active schistosomiasis in endemic areas	legacy:CD009579:5	Leukocyturia	5	0.0	continuity-corrected bivariate REML	manifest source_sheet where recorded; otherwise all group-matched rows	Cochrane DTA Reference Dataset|CD009579|legacy:CD009579:5	0.42.0	canonical	20000	3927020446	0.28	0.8554508105601306	0.5711200040881943	0.6102970182459179	0.01934353040761333	0.022612089636045357	0.4404997480076336	0.5595002519923664	0.363027679057658	0.21463153667524	0.9451677249012858	0.7502429784683629	0.08971691434115514	-0.10520783209176776	0.0001373962258427848	0.018914189896333505	0.07165898591012682	0.0001606126549261444	0.022110201618663387	0.08376751184934417	0.23386831761138127	0.4401939237452529	0.6936384991512929	0.306361500848707	0.5598060762547471	0.7661316823886185	0.27526356125314516	0.36199412650633295	0.5341373180649484	0.18543918794354022	0.21667037188433913	0.28960868967093883	0.8489165304239371	0.9441662903221906	0.9996278442656567	0.691832492802395	0.7540409261626682	0.8682152275611792	5.003155922263109e-05	0.02156411599903349	0.11216386422499545	5.8485606191513815e-05	0.025207897091024757	0.13111667303413155	0.09732513044369998	0.44305520738494736	0.9020460374505564	0.09795396254944344	0.5569447926150526	0.9026748695562999	0.24683782385297195	0.3611208895374598	0.7859619407132732	0.17509193530414413	0.22449721029675412	0.517346868358373	0.7489982859140739	0.9162946222221993	0.9997493174894391	0.6686883807984838	0.7681674718738124	0.9941189781505362
Cochrane DTA Reference Dataset	CD009579	Circulating antigen tests and urine reagent strips for diagnosis of active schistosomiasis in endemic areas	legacy:CD009579:5	Leukocyturia	5	0.0	continuity-corrected bivariate REML	manifest source_sheet where recorded; otherwise all group-matched rows	Cochrane DTA Reference Dataset|CD009579|legacy:CD009579:5	0.42.0	canonical	20000	3927020446	0.29000000000000004	0.8687212463394046	0.5711200040881943	0.6102970182459179	0.019752301520980065	0.0227372147328177	0.44231391823097466	0.5576860817690253	0.37445080147599547	0.22302008760895645	0.954028334019123	0.7656438778974253	0.0853070876797184	-0.10307736844197934	0.0001403348424944849	0.01931567181164362	0.07299787116380842	0.00016154185601632774	0.02223460274862104	0.08402910769295097	0.23653631273772838	0.44204591856587805	0.693416552299028	0.3065834477009717	0.557954081434122	0.7634636872622717	0.2851613992291742	0.37340379185031913	0.5463266474276446	0.19296713159270096	0.22511576700156932	0.29980896174777366	0.862367121685755	0.9529085570019334	0.9997269007221555	0.7076373673894958	0.7693993333160156	0.8810572493701525	5.109653610343018e-05	0.021998440726978513	0.11392378843270548	5.8818103412043236e-05	0.025322784287451217	0.13113963646308252	0.09949974048478093	0.44491306824300336	0.9008593175027252	0.09914068249727484	0.5550869317569966	0.900500259515219	0.25607469027951474	0.37251910181690573	0.7941021748307207	0.18229383444806066	0.23315687539778188	0.5295886117461647	0.733568060704365	0.9225821639036769	0.999753625800121	0.6845367183042262	0.7833352022823095	0.9954719825721786
Cochrane DTA Reference Dataset	CD009579	Circulating antigen tests and urine reagent strips for diagnosis of active schistosomiasis in endemic areas	legacy:CD009579:5	Leukocyturia	5	0.0	continuity-corrected bivariate REML	manifest source_sheet where recorded; otherwise all group-matched rows	Cochrane DTA Reference Dataset|CD009579|legacy:CD009579:5	0.42.0	canonical	20000	3927020446	0.3	0.8812908992306927	0.5711200040881943	0.6102970182459179	0.02014182349952548	0.022854909221356908	0.44412808845431573	0.5558719115456843	0.38578060176908263	0.2314633930967521	0.962022569352653	0.7805536166563529	0.08073167012196025	-0.10073728257433978	0.00014313747982508396	0.01969725360951713	0.07427671602164793	0.00016241797112625728	0.0223504561623313	0.08428172364708006	0.23965671155431692	0.443897410764445	0.6937791319676978	0.30622086803230203	0.556102589235555	0.7603432884456829	0.2950638902351607	0.3847213959775798	0.5582162165512953	0.20056636389033383	0.2336145574799517	0.3099995197458836	0.8751105160623227	0.9605843932651166	0.9998410753980794	0.7230593774544265	0.7842592675212304	0.8931729032200053	5.211179317883286e-05	0.02240128421678317	0.11569880081962879	5.913120539917402e-05	0.02541871728885204	0.13128332644831125	0.10184949253791149	0.44664574608075214	0.899785454867273	0.10021454513272682	0.5533542539192479	0.8981505074620885	0.2653420453629695	0.38382631693872044	0.8018533419295181	0.18957147598157315	0.2418644866013342	0.5415487382131146	0.718205889083595	0.9291950541405263	0.9997730323456706	0.7000361342392304	0.7979327268355916	0.9961553737569361
Cochrane DTA Reference Dataset	CD009579	Circulating antigen tests and urine reagent strips for diagnosis of active schistosomiasis in endemic areas	legacy:CD009579:5	Leukocyturia	5	0.0	continuity-corrected bivariate REML	manifest source_sheet where recorded; otherwise all group-matched rows	Cochrane DTA Reference Dataset|CD009579|legacy:CD009579:5	0.42.0	canonical	20000	3927020446	0.31	0.8931734583778568	0.5711200040881943	0.6102970182459179	0.020512112406332716	0.022965429854561435	0.4459422586776569	0.5540577413223431	0.39701821888854966	0.23996199099275772	0.9691796190162604	0.7949770660217281	0.0760061606384036	-0.09819639235612865	0.00014580411474578587	0.020057395790054805	0.07548177601831617	0.00016324277594476335	0.022456327605706268	0.08450964962102986	0.2425196687691101	0.4456231095755563	0.6937934936888357	0.30620650631116414	0.5543768904244437	0.75748033123089	0.30497103755300065	0.39594804863312705	0.5698169486884584	0.20823790229540368	0.24216725130744077	0.3201803775352863	0.8868203870932444	0.9673900661425628	0.9999025580914711	0.738101026103969	0.7986258051362072	0.9045775029446251	5.3077336804968626e-05	0.022791010176039878	0.1171684892416488	5.94255643258426e-05	0.025516891441704874	0.13118223357694167	0.10425845399675165	0.4485199820551048	0.8987892301387005	0.10121076986129948	0.5514800179448953	0.8957415460032482	0.2746400403063772	0.3950436202784614	0.8092426844869214	0.196926061095475	0.250620443208718	0.5532368549982329	0.7030530197618249	0.9352803629471196	0.999801580716703	0.7147688178907706	0.8119743527198338	0.9968281191015106
Cochrane DTA Reference Dataset	CD009579	Circulating antigen tests and urine reagent strips for diagnosis of active schistosomiasis in endemic areas	legacy:CD009579:5	Leukocyturia	5	0.0	continuity-corrected bivariate REML	manifest source_sheet where recorded; otherwise all group-matched rows	Cochrane DTA Reference Dataset|CD009579|legacy:CD009579:5	0.42.0	canonical	20000	3927020446	0.32	0.9043814577244939	0.5711200040881943	0.6102970182459179	0.020863183765729598	0.02306900875458379	0.44775642890099804	0.5522435710990019	0.40816477332731116	0.24851642621870237	0.9755267594988383	0.808918236819306	0.07114530177434442	-0.09546322090518788	0.0001483347241329952	0.020397848585027883	0.07661553409378369	0.00016401787416807384	0.022554474564693894	0.08471594971280742	0.245565943815352	0.44753362367667066	0.6937108734552717	0.3062891265447279	0.5524663763233293	0.7544340561846472	0.31488284446767717	0.40708484179690513	0.5811392427369302	0.21598278372151683	0.2507743629362904	0.33035154895960606	0.897851104040924	0.9732676837935859	0.9999203812234999	0.7527640458440301	0.8125031553384295	0.9152851446720666	5.399317333298349e-05	0.023174017949197857	0.1187489100642692	5.970176950424794e-05	0.02562416306887339	0.13130400789402766	0.10657366004381931	0.4503047702911276	0.8976597484055037	0.10234025159449593	0.5496952297088724	0.8934263399561806	0.28396882731425316	0.40617208001884264	0.8162949596301585	0.20435881651495766	0.2594251489674933	0.564662137258245	0.6881155595750889	0.9402101543269789	0.9998014695946834	0.7292430554061399	0.8254847895834472	0.9973131303928775
Cochrane DTA Reference Dataset	CD009579	Circulating antigen tests and urine reagent strips for diagnosis of active schistosomiasis in endemic areas	legacy:CD009579:5	Leukocyturia	5	0.0	continuity-corrected bivariate REML	manifest source_sheet where recorded; otherwise all group-matched rows	Cochrane DTA Reference Dataset|CD009579|legacy:CD009579:5	0.42.0	canonical	20000	3927020446	0.33	0.9149263727797275	0.5711200040881943	0.6102970182459179	0.02119505256583193	0.023165855960012565	0.4495705991243391	0.550429400875661	0.4192213674920021	0.25712725088038474	0.9810895186510266	0.8223803394208556	0.06616314587129901	-0.0925460333588719	0.00015072928482777608	0.020720337610204198	0.07764907116207785	0.00016474471532592364	0.02264700005012612	0.08486920201694984	0.2480337111876288	0.4493293638023073	0.6940037391028366	0.30599626089716325	0.5506706361976927	0.7519662888123709	0.32479931426726427	0.41813285003785783	0.5921930043302346	0.22380206500413993	0.2594364133862076	0.34051304783613756	0.9079596270197767	0.9782139561849263	0.999931776209792	0.7670494439359761	0.8258947211791701	0.9253088097446714	5.4859309108865055e-05	0.023522516097166046	0.11996944498065165	5.996035390497228e-05	0.02570973664875348	0.13112469871882776	0.1089344887496144	0.45231190553721845	0.8966745127689922	0.10332548723100744	0.5476880944627815	0.8910655112503857	0.29332855960089294	0.4172127474888194	0.8230327162415585	0.21187099518173505	0.26827901213353267	0.5758333520884503	0.6733974457869669	0.9452212345151878	0.9998410893202853	0.7433811646843238	0.8385426057095464	0.9977722123555156
Cochrane DTA Reference Dataset	CD009579	Circulating antigen tests and urine reagent strips for diagnosis of active schistosomiasis in endemic areas	legacy:CD009579:5	Leukocyturia	5	0.0	continuity-corrected bivariate REML	manifest source_sheet where recorded; otherwise all group-matched rows	Cochrane DTA Reference Dataset|CD009579|legacy:CD009579:5	0.42.0	canonical	20000	3927020446	0.34	0.9248187049730301	0.5711200040881943	0.6102970182459179	0.0215077332609922	0.02325616160804124	0.45138476934768024	0.5486152306523198	0.4301890860664327	0.265795024386455	0.9858918191282018	0.8353658351558415	0.06107311415517169	-0.08945286981718858	0.00015298777363600136	0.02102615021504642	0.07863318133923283	0.00016542461004880177	0.022735429227352826	0.08502550923375406	0.2508614254264646	0.4512135340528013	0.6938985354341272	0.3061014645658727	0.5487864659471987	0.7491385745735349	0.33472045024293023	0.4290931308595616	0.6029876747419076	0.23169682338134917	0.2681539303494871	0.3506648879559077	0.9167901832613454	0.9822890402273825	0.9999488295994617	0.7809575405021941	0.8388031519512099	0.9346604545559691	5.567575047395052e-05	0.02384870764775504	0.1212577678608518	6.020179974146842e-05	0.02578744084598778	0.13111517663820169	0.11125371640997683	0.45415664443814496	0.8956705515428971	0.10432944845710247	0.545843355561855	0.8887462835900231	0.30271939139876003	0.42816665749468075	0.8294765357972446	0.21946387695815173	0.27718244553412336	0.5867588809587245	0.658900843477881	0.949624409761241	0.9998271179471194	0.7571078584504773	0.8510088500102764	0.9980074184795071
Cochrane DTA Reference Dataset	CD009579	Circulating antigen tests and urine reagent strips for diagnosis of active schistosomiasis in endemic areas	legacy:CD009579:5	Leukocyturia	5	0.0	continuity-corrected bivariate REML	manifest source_sheet where recorded; otherwise all group-matched rows	Cochrane DTA Reference Dataset|CD009579|legacy:CD009579:5	0.42.0	canonical	20000	3927020446	0.35000000000000003	0.934068055375491	0.5711200040881943	0.6102970182459179	0.021801239774157877	0.02334009781053253	0.4531989395710214	0.5468010604289786	0.4410689963663136	0.27452031356956164	0.9899561050834849	0.8478764803270833	0.05588804970799388	-0.08619157504840769	0.0001551101673288452	0.02131403239127888	0.07951751936027472	0.0001660587431892119	0.022818500502846915	0.08513032739173276	0.25350489430076834	0.45305834511724025	0.6940448479318639	0.3059551520681359	0.5469416548827597	0.7464951056992316	0.34464625568894147	0.43996672503765705	0.6135322577808457	0.23966815698856797	0.27692744829817284	0.3608070830837386	0.9247093864954242	0.9853337160650921	0.9999621562480688	0.7944880003437114	0.8512303880757122	0.9433510891809678	5.644250376336535e-05	0.02415576024446625	0.1223735253644592	6.042654326795892e-05	0.025860814001133728	0.13101135903343317	0.11353648734704698	0.45592322556595305	0.8944634552524481	0.10553654474755184	0.5440767744340469	0.8864635126529529	0.31214147796695746	0.43903482864336585	0.8356452423586663	0.22713876935410618	0.2861358666321318	0.5974467406853341	0.6446264717364072	0.9536923356546518	0.999860299195347	0.7705214179801715	0.8629850054660251	0.9983736401017571
Cochrane DTA Reference Dataset	CD009579	Circulating antigen tests and urine reagent strips for diagnosis of active schistosomiasis in endemic areas	legacy:CD009579:5	Leukocyturia	5	0.0	continuity-corrected bivariate REML	manifest source_sheet where recorded; otherwise all group-matched rows	Cochrane DTA Reference Dataset|CD009579|legacy:CD009579:5	0.42.0	canonical	20000	3927020446	0.36000000000000004	0.9426831892554923	0.5711200040881943	0.6102970182459179	0.022075585499136907	0.02341782027169876	0.4550131097943625	0.5449868902056375	0.4518621486854957	0.28330369280991735	0.9933034544281137	0.8599133638071664	0.050620265172621415	-0.0827698254483259	0.0001570964426419519	0.021585174599841273	0.08033125017365358	0.00016664818512996158	0.022897591519467644	0.08521553273597379	0.25611923054238084	0.45494242604026136	0.6940512523589529	0.30594874764104685	0.5450575739597386	0.7438807694576189	0.35457673390266614	0.4507546569493065	0.6238353448387529	0.24771718536777118	0.28575750859329063	0.37093964695830905	0.9312787271566276	0.987934074823229	0.9999699347178442	0.8076398592565355	0.8631776994988142	0.951390846350516	5.7159575309130575e-05	0.024420408622365018	0.12344265450548678	6.063497892040887e-05	0.025905212801823323	0.13094818695449392	0.1157856414605628	0.45786319629744054	0.893364635994085	0.1066353640059149	0.5421368037025595	0.8842143585394369	0.32159497559978445	0.4498182636582191	0.8415560862300929	0.23489700827765717	0.29513969759125214	0.6079046030488415	0.6305738720604503	0.9570727881713332	0.9998780445221285	0.7835354890037745	0.8743180652910827	0.9986943649066516
Cochrane DTA Reference Dataset	CD009579	Circulating antigen tests and urine reagent strips for diagnosis of active schistosomiasis in endemic areas	legacy:CD009579:5	Leukocyturia	5	0.0	continuity-corrected bivariate REML	manifest source_sheet where recorded; otherwise all group-matched rows	Cochrane DTA Reference Dataset|CD009579|legacy:CD009579:5	0.42.0	canonical	20000	3927020446	0.37	0.9506720926870659	0.5711200040881943	0.6102970182459179	0.022330783302771162	0.023489469686286266	0.4568272800177037	0.5431727199822963	0.46256957663395826	0.2921457441613418	0.9959536785914274	0.8714769390207502	0.04528158590436149	-0.07919515366631569	0.00015894657627570365	0.021841128965566947	0.08111659694282328	0.00016719390155489112	0.022974408456477562	0.08532552661091371	0.2588261919387051	0.45667063203343883	0.6938652433719795	0.3061347566280202	0.5433293679665612	0.7411738080612948	0.36451188818457747	0.46145793489489484	0.6339051382361329	0.25584504999165164	0.2946446595961998	0.38106259329221737	0.9357292901279665	0.9898132839373487	0.9999737891427649	0.8204115454907168	0.8746457184147429	0.9587890420574708	5.7826971436278354e-05	0.024697610848134377	0.12436130176021917	6.082746288768292e-05	0.02597910576961064	0.13081408691477742	0.11786437418612816	0.4599973029220252	0.8924210827323792	0.10757891726762084	0.5400026970779748	0.8821356258138717	0.3310800416353785	0.46051794968738746	0.8472249050560224	0.24273995881021626	0.30419436534236	0.6181398131589905	0.6167416296707527	0.9602416835144785	0.9998915912978497	0.7958480262806243	0.8851533761507673	0.998900008957935
Cochrane DTA Reference Dataset	CD009579	Circulating antigen tests and urine reagent strips for diagnosis of active schistosomiasis in endemic areas	legacy:CD009579:5	Leukocyturia	5	0.0	continuity-corrected bivariate REML	manifest source_sheet where recorded; otherwise all group-matched rows	Cochrane DTA Reference Dataset|CD009579|legacy:CD009579:5	0.42.0	canonical	20000	3927020446	0.38	0.9580420222262995	0.5711200040881943	0.6102970182459179	0.022566845527022983	0.02355517295011978	0.45864145024104475	0.5413585497589553	0.47319229746777863	0.30104705747983845	0.9979254113996541	0.8825670509781107	0.039883389173354544	-0.0754749712481888	0.00016066054489565634	0.02207528651997831	0.08180444396588116	0.00016769676190436106	0.023042085845754158	0.08538711462341064	0.2617721723974985	0.4584168912985255	0.6939714270014592	0.3060285729985405	0.5415831087014745	0.738227827602501	0.3744517218382579	0.4720775514121872	0.6437494730001588	0.2640529148032641	0.3035894567821122	0.39117593577204274	0.9362430225025028	0.9912693992869999	0.9999790537627831	0.8328008968795458	0.8856344669907121	0.9655542288687285	5.844469846599255e-05	0.024934482465985675	0.12519341829280173	6.1004316209615384e-05	0.026026501852228656	0.13067633296697892	0.12025841089860456	0.4618604192479163	0.891398726819951	0.10860127318004871	0.5381395807520837	0.879741589101395	0.3405968344644443	0.47113485860506144	0.8526662655267453	0.25066901600727426	0.31330030165099326	0.6281594066589586	0.6031275563194428	0.963488811091015	0.9998898554795076	0.8074523241196871	0.8954261161409193	0.9990461324286747
Cochrane DTA Reference Dataset	CD009579	Circulating antigen tests and urine reagent strips for diagnosis of active schistosomiasis in endemic areas	legacy:CD009579:5	Leukocyturia	5	0.0	continuity-corrected bivariate REML	manifest source_sheet where recorded; otherwise all group-matched rows	Cochrane DTA Reference Dataset|CD009579|legacy:CD009579:5	0.42.0	canonical	20000	3927020446	0.39	0.9647995485050872	0.5711200040881943	0.6102970182459179	0.02278378399097053	0.02361504420920694	0.46045562046438593	0.5395443795356141	0.4837313124112977	0.3100082305547649	0.9992361884365142	0.893182958910433	0.03443663993142698	-0.07161658959465422	0.0001622383251322912	0.02228490134718744	0.08244610868735619	0.00016815754669835002	0.02309795996662403	0.0854541327419801	0.26445750001594615	0.4602208456966249	0.6940647615641056	0.3059352384358943	0.5397791543033752	0.7355424999840537	0.3843962381704026	0.48261448358314846	0.6533758371959455	0.27234196677168293	0.3125924628558263	0.40127968805840714	0.9309646861052577	0.9923846472449064	0.9999817239782768	0.8448051740701439	0.8961433806526422	0.9716942428423285	5.901276271420287e-05	0.025162907641981896	0.1258660132747447	6.116582745674005e-05	0.02608096954540523	0.13045820084572834	0.12246284330250429	0.4635174592360607	0.8904768449284081	0.10952315507159165	0.5364825407639393	0.8775371566974957	0.3501455135390706	0.48166994730574947	0.8578935883618104	0.25868560572564464	0.32245794318598237	0.6379701258536598	0.589728841506399	0.9664603266184391	0.9999242439818465	0.8192125504285409	0.9051237177788575	0.9991892884842407
Cochrane DTA Reference Dataset	CD009579	Circulating antigen tests and urine reagent strips for diagnosis of active schistosomiasis in endemic areas	legacy:CD009579:5	Leukocyturia	5	0.0	continuity-corrected bivariate REML	manifest source_sheet where recorded; otherwise all group-matched rows	Cochrane DTA Reference Dataset|CD009579|legacy:CD009579:5	0.42.0	canonical	20000	3927020446	0.4	0.9709505944546686	0.5711200040881943	0.6102970182459179	0.022981609992714924	0.02366918576904778	0.462269790687727	0.537730209312273	0.4941876069717028	0.31902986924265936	0.9999025180377101	0.9033233549622777	0.02895192358304155	-0.06762723949239091	0.00016367989358037627	0.022477414985597327	0.08300882272826555	0.00016857695387921008	0.023149905993128002	0.08549232391673564	0.26728104518147483	0.4619849801949403	0.6941812610905435	0.3058187389094565	0.5380150198050597	0.7327189548185249	0.3943454404908228	0.4930696933336235	0.6627913909220987	0.28071341646423	0.3216542478697292	0.4113738637860367	0.9221224545872342	0.993227396600981	0.9999838533751017	0.8564210702066376	0.9061713273945224	0.9772162448048067	5.953117049139062e-05	0.02536116654250678	0.1264822987640512	6.13122550533337e-05	0.0261199351309433	0.13026646204907016	0.12491915016884537	0.465519826292331	0.889550909465829	0.11044909053417075	0.534480173707669	0.8750808498311545	0.3597262393816348	0.4921241579917768	0.8629192588291748	0.26679118547825714	0.331667731589253	0.6475784348397909	0.5765421776940775	0.969435360493782	0.9999232870920138	0.8295128258970634	0.9142840049794881	0.9993659308955248
Cochrane DTA Reference Dataset	CD009579	Circulating antigen tests and urine reagent strips for diagnosis of active schistosomiasis in endemic areas	legacy:CD009579:5	Leukocyturia	5	0.0	continuity-corrected bivariate REML	manifest source_sheet where recorded; otherwise all group-matched rows	Cochrane DTA Reference Dataset|CD009579|legacy:CD009579:5	0.42.0	canonical	20000	3927020446	0.41000000000000003	0.976500468757824	0.5711200040881943	0.6102970182459179	0.023160334311201347	0.023717688882077946	0.4640839609110681	0.5359160390889319	0.5045621512462296	0.3281125876037845	0.9999399448966098	0.9129863793171811	0.02343947613878572	-0.06351408944064296	0.00016498522679941343	0.02265198350991285	0.08347562006571653	0.00016895560430123092	0.023197104594048723	0.08548446491982055	0.2702919009272417	0.46382262218066805	0.6943234294383086	0.3056765705616914	0.536177377819332	0.7297080990727582	0.40429933211244995	0.503444127726072	0.6720029840718169	0.2891684986358532	0.33077538934411654	0.4214584765638229	0.9128668309642203	0.9936770676433169	0.9999856288666782	0.8676447173497109	0.9157166234938556	0.9820931827311785	5.999992810373778e-05	0.025524949221871908	0.12699989804826092	6.14438292897717e-05	0.02613920836550279	0.13005615676745508	0.12739337171180798	0.46742060928695434	0.8884019207197658	0.11159807928023355	0.5325793907130456	0.872606628288192	0.3693391735937991	0.5024984184541867	0.8677547247160312	0.2749872453175764	0.34093011354682456	0.6569905337089739	0.5635638640595795	0.9722640564929843	0.999917462607273	0.8393965536460508	0.9230944492082618	0.999433661658884
Cochrane DTA Reference Dataset	CD009579	Circulating antigen tests and urine reagent strips for diagnosis of active schistosomiasis in endemic areas	legacy:CD009579:5	Leukocyturia	5	0.0	continuity-corrected bivariate REML	manifest source_sheet where recorded; otherwise all group-matched rows	Cochrane DTA Reference Dataset|CD009579|legacy:CD009579:5	0.42.0	canonical	20000	3927020446	0.42000000000000004	0.9814538950336537	0.5711200040881943	0.6102970182459179	0.02331996720795304	0.02376063442812401	0.46589813113440925	0.5341018688655907	0.5148559002221887	0.3372570080414545	0.9993631071127609	0.9221696320653335	0.01790921207910723	-0.05928426296832012	0.00016615430131393662	0.022807184584430984	0.08388772521991772	0.00016929404646994574	0.023238161975656466	0.08547291487089288	0.2732559567967539	0.4656404299840752	0.6941251343350252	0.3058748656649747	0.5343595700159248	0.7267440432032461	0.41425791635133896	0.5137387192455449	0.6810171729521309	0.2977084728362571	0.33995647238988547	0.43153353997488414	0.9032718879276099	0.9939500612623424	0.9999879122855048	0.8784716898589442	0.9247770459478686	0.9863690203419032	6.04190418517045e-05	0.025687804346592902	0.12727185809360175	6.156075405827673e-05	0.026173215549480374	0.12967685872726364	0.12970225763113255	0.4693023557489395	0.8876086466206451	0.11239135337935484	0.5306976442510605	0.8702977423688674	0.3789844788655962	0.5127936423472236	0.8724105833826294	0.2832753087487709	0.3502455408610292	0.6662123718895692	0.5507898924821379	0.9748687531241976	0.9999279129905764	0.8473731112546968	0.9313282785129428	0.9994750684872429
Cochrane DTA Reference Dataset	CD009579	Circulating antigen tests and urine reagent strips for diagnosis of active schistosomiasis in endemic areas	legacy:CD009579:5	Leukocyturia	5	0.0	continuity-corrected bivariate REML	manifest source_sheet where recorded; otherwise all group-matched rows	Cochrane DTA Reference Dataset|CD009579|legacy:CD009579:5	0.42.0	canonical	20000	3927020446	0.43	0.9858150371789197	0.5711200040881943	0.6102970182459179	0.02346051842871777	0.02379809350023114	0.4677123013577504	0.5322876986422496	0.5250697940700081	0.346463761444211	0.9981857873927298	0.930870182065149	0.012370750213810067	-0.054944855113770674	0.00016718709361213254	0.02294448988290826	0.08416429286389204	0.00016959276061619767	0.02327463978290277	0.08537533887162316	0.27577526571660027	0.467364571138819	0.6940181831240458	0.305981816875954	0.532635428861181	0.7242247342833995	0.4242211965266722	0.5239543860790816	0.6898402358460207	0.3063346240354137	0.34919808983365375	0.4415990675766264	0.8933577923421251	0.9938450572458527	0.9999877316554617	0.8888970049148542	0.9333498418874425	0.9899546348443923	6.0788518030655e-05	0.02582787648680786	0.1275436266206566	6.16632083485071e-05	0.026199515642121668	0.12937886095311021	0.13208318882827572	0.47091056043227963	0.8866921078235841	0.11330789217641572	0.5290894395677204	0.8679168111717243	0.3886623189846073	0.5230107294565634	0.8768966592924597	0.29165693367380663	0.35961447052397344	0.6752496606874908	0.5382160187894753	0.9776394769428365	0.9999314708472054	0.8548892986207316	0.9390557944409769	0.9995120808852104
Cochrane DTA Reference Dataset	CD009579	Circulating antigen tests and urine reagent strips for diagnosis of active schistosomiasis in endemic areas	legacy:CD009579:5	Leukocyturia	5	0.0	continuity-corrected bivariate REML	manifest source_sheet where recorded; otherwise all group-matched rows	Cochrane DTA Reference Dataset|CD009579|legacy:CD009579:5	0.42.0	canonical	20000	3927020446	0.44	0.9895875212220556	0.5711200040881943	0.6102970182459179	0.023581997205032623	0.023830127906130913	0.4695264715810915	0.5304735284189085	0.5352047584294828	0.35573348733091675	0.9964209590097015	0.9390845730012751	0.006833437787645891	-0.0505029482207805	0.00016808358014859805	0.023068558073622736	0.08444645483293582	0.0001698521621827135	0.023311286348007953	0.0853350037484827	0.2784182445138199	0.46906239369123504	0.693883823034778	0.3061161769652213	0.530937606308765	0.7215817554861801	0.4341891759607633	0.5340920323887087	0.6984781875950371	0.31504826326810514	0.358500842345362	0.4516550729008044	0.8831432034862132	0.993460870602483	0.9999869861867298	0.8989151203142399	0.9414317351759833	0.9929294342412744	6.110836293234112e-05	0.025945473478397985	0.1278033907959922	6.175134752798574e-05	0.026218472769702628	0.12914814309518172	0.1343572667729612	0.4724876190905474	0.8855259556627735	0.11447404433722612	0.5275123809094526	0.8656427332270388	0.39837285884523316	0.5331505659614628	0.8812220732125602	0.30013371336769606	0.3690373647922714	0.6841078850815739	0.525837821742716	0.980076380723782	0.9999324181098966	0.8611339701714027	0.9460345905459866	0.9996151185653805
Cochrane DTA Reference Dataset	CD009579	Circulating antigen tests and urine reagent strips for diagnosis of active schistosomiasis in endemic areas	legacy:CD009579:5	Leukocyturia	5	0.0	continuity-corrected bivariate REML	manifest source_sheet where recorded; otherwise all group-matched rows	Cochrane DTA Reference Dataset|CD009579|legacy:CD009579:5	0.42.0	canonical	20000	3927020446	0.45	0.9927744539878083	0.5711200040881943	0.6102970182459179	0.023684412255699616	0.02385679059383862	0.4713406418044327	0.5286593581955673	0.545261704689414	0.3650668339988363	0.9940808270407899	0.9468088267985537	0.0013063730529816464	-0.045965627189254565	0.0001688437373406418	0.023175558296567672	0.0846169636493702	0.000170072604771834	0.023344233127147205	0.08523281729246564	0.2811300972426191	0.4708636894059819	0.693799400399593	0.30620059960040674	0.5291363105940181	0.7188699027573808	0.44416185797906016	0.5441525485782042	0.7069367932736025	0.32385072829817757	0.3678653385684173	0.46170156945358165	0.8726453876980509	0.9926634858088631	0.9999834279104136	0.9085199296339045	0.9490158458891123	0.9953636053131634	6.137858284151199e-05	0.026028843688154606	0.12788310713397846	6.18253044233406e-05	0.02621828511360371	0.12881385758899566	0.13670895769333508	0.47465765637346635	0.8846194291080023	0.11538057089199749	0.5253423436265336	0.8632910423066648	0.40811626445805943	0.5432140246909828	0.8853953041097031	0.3087072774881857	0.3785146912630716	0.6927923148246806	0.5136507517995554	0.9822831776808485	0.9999534553254251	0.8642297131237342	0.9526335598875988	0.9996735312901844
Cochrane DTA Reference Dataset	CD009579	Circulating antigen tests and urine reagent strips for diagnosis of active schistosomiasis in endemic areas	legacy:CD009579:5	Leukocyturia	5	0.0	continuity-corrected bivariate REML	manifest source_sheet where recorded; otherwise all group-matched rows	Cochrane DTA Reference Dataset|CD009579|legacy:CD009579:5	0.42.0	canonical	20000	3927020446	0.46	0.9953784388202257	0.5711200040881943	0.6102970182459179	0.02376777178818079	0.023878126008386912	0.47315481202777376	0.5268451879722262	0.555241530260815	0.37446445867477657	0.9911768653262254	0.9540384445132939	-0.004201573494000299	-0.041339994306931804	0.0001694675415716704	0.023256214724790614	0.08481067392408916	0.00017025438261705986	0.023364193775741303	0.08520445150952956	0.2839004633320576	0.4727016445538269	0.6938009303029851	0.30619906969701455	0.5272983554461731	0.7160995366679422	0.4541392459101493	0.5541368115537985	0.715221581020325	0.3327433843032129	0.377292195252436	0.4717385707155913	0.8618803220204094	0.9909793133726816	0.9999846444199798	0.9177047548229448	0.9561042298735342	0.9970312283268282	6.159918403927239e-05	0.026110651277320762	0.12784518113702373	6.188519023205179e-05	0.026231883531924266	0.1284387687647248	0.1389919569066507	0.47606672069266254	0.8836614693917912	0.11633853060820858	0.5239332793073375	0.8610080430933491	0.4178927029593168	0.5532019653744448	0.8894242446263622	0.3173792931202266	0.38804692295140547	0.7013080148977565	0.5016501713380398	0.9839709260469062	0.9999501987655398	0.8673817207798612	0.9589241374332652	0.9997512386954371
Cochrane DTA Reference Dataset	CD009579	Circulating antigen tests and urine reagent strips for diagnosis of active schistosomiasis in endemic areas	legacy:CD009579:5	Leukocyturia	5	0.0	continuity-corrected bivariate REML	manifest source_sheet where recorded; otherwise all group-matched rows	Cochrane DTA Reference Dataset|CD009579|legacy:CD009579:5	0.42.0	canonical	20000	3927020446	0.47000000000000003	0.9974015885677396	0.5711200040881943	0.6102970182459179	0.02383208349990862	0.023894170385402425	0.4749689822511149	0.525031017748885	0.5651451188438553	0.3839270276693604	0.9877198495302051	0.9607684047888163	-0.009681739037534554	-0.03663318377892333	0.00016995496918825184	0.023314519515999527	0.08491148742075752	0.00017039773260468308	0.02337525805375845	0.08513269719440662	0.2866517678690019	0.4745561719793385	0.6940192424842353	0.30598075751576415	0.5254438280206615	0.7133482321309981	0.46412134308575964	0.5640456849789681	0.7233378540863334	0.34172762458035505	0.3867820373886476	0.48176609014199656	0.8508627879930588	0.9880854363444121	0.9999757697739081	0.9264623362515699	0.9626812046119912	0.9981566857426185	6.177017280143554e-05	0.026170806314482098	0.12776472411657624	6.193109526739074e-05	0.02623898599566415	0.1280975743181293	0.14124880355597194	0.4779043111856355	0.8827796981732603	0.1172203018267395	0.5220956888143645	0.8587511964440279	0.4277023426204385	0.5631152348862688	0.8933162509001812	0.3261514658566352	0.39763453836888435	0.7096598553604139	0.489831387732064	0.984676223972485	0.9999588913901856	0.8650524785927362	0.9646037288588369	0.9997905215769824
Cochrane DTA Reference Dataset	CD009579	Circulating antigen tests and urine reagent strips for diagnosis of active schistosomiasis in endemic areas	legacy:CD009579:5	Leukocyturia	5	0.0	continuity-corrected bivariate REML	manifest source_sheet where recorded; otherwise all group-matched rows	Cochrane DTA Reference Dataset|CD009579|legacy:CD009579:5	0.42.0	canonical	20000	3927020446	0.48000000000000004	0.998845535995202	0.5711200040881943	0.6102970182459179	0.02387735457951301	0.023904951986117407	0.476783152474456	0.523216847525544	0.5749733406887115	0.3934552165345102	0.9837198866273473	0.9669931599306668	-0.015125649367854654	-0.03185237606453517	0.00017030599650232767	0.02335869643662744	0.08494918498333472	0.00017050283588907757	0.02338569437901522	0.08504736910967461	0.2895461305885021	0.4764744598394694	0.6940876527602243	0.3059123472397755	0.5235255401605305	0.7104538694114978	0.4741081528407657	0.5738800195234812	0.7312907021558177	0.35080487127405663	0.39633549834802206	0.4917841411625506	0.8396064565958314	0.9841929833372094	0.9999671257129108	0.9347516479995268	0.9687420405071719	0.9988662927508544	6.189155539835928e-05	0.026204759079615947	0.12752513120082717	6.196308955487647e-05	0.026235046496460315	0.1276725245348043	0.14342811619597895	0.47964631148109793	0.8820316125872297	0.11796838741277024	0.5203536885189022	0.8565718838040209	0.4375453528577136	0.572954667485341	0.8970781873885876	0.3350255409164131	0.4072780216037719	0.717852520638298	0.47818968043143073	0.9834872905711849	0.9999574527389512	0.8575958189990572	0.9698038440153458	0.9998186374565097
Cochrane DTA Reference Dataset	CD009579	Circulating antigen tests and urine reagent strips for diagnosis of active schistosomiasis in endemic areas	legacy:CD009579:5	Leukocyturia	5	0.0	continuity-corrected bivariate REML	manifest source_sheet where recorded; otherwise all group-matched rows	Cochrane DTA Reference Dataset|CD009579|legacy:CD009579:5	0.42.0	canonical	20000	3927020446	0.49	0.9997114417528099	0.5711200040881943	0.6102970182459179	0.023903591707966076	0.023910491277418542	0.4785973226977971	0.5214026773022029	0.5847270528504845	0.40304971022421887	0.9791864410897899	0.9727066296273186	-0.020525000663019988	-0.02700481212549133	0.00017052059978981546	0.02338620321489207	0.0848807593955055	0.00017056981911784362	0.023392953444534625	0.08490525950836646	0.29208508368819186	0.4782493915742936	0.6943602117252932	0.30563978827470684	0.5217506084257064	0.707914916311808	0.4840996785131914	0.5836406531068417	0.73908501198955	0.35997657612654366	0.40595322002218387	0.5017927371816566	0.8281239652197978	0.9797192950615223	0.9999563048939865	0.9426323678583358	0.9742820513521924	0.9994190479691147	6.196333809588284e-05	0.026206790140313685	0.1272051204325122	6.198122328903382e-05	0.026214354508501878	0.12724183711399906	0.14574727966185497	0.4814447917304851	0.8809642760361649	0.11903572396383437	0.518555208269515	0.854252720338145	0.4474219042420413	0.5827210850490528	0.9007164672731853	0.34400330430226944	0.4169778624024608	0.7258905182844505	0.4667203230037959	0.980108811948076	0.9999675511574089	0.8472998733764855	0.974511101791864	0.9998495377652928
Cochrane DTA Reference Dataset	CD009579	Circulating antigen tests and urine reagent strips for diagnosis of active schistosomiasis in endemic areas	legacy:CD009579:5	Leukocyturia	5	0.0	continuity-corrected bivariate REML	manifest source_sheet where recorded; otherwise all group-matched rows	Cochrane DTA Reference Dataset|CD009579|legacy:CD009579:5	0.42.0	canonical	20000	3927020446	0.5	1.0	0.5711200040881943	0.6102970182459179	0.023910801059645603	0.023910801059645603	0.4804114929211382	0.5195885070788617	0.5944070994383416	0.412711203258689	0.9741283580067417	0.9779021923138873	-0.02587164199325831	-0.02209780768611269	0.00017059875529150254	0.0233897159242539	0.0847740524643161	0.00017059875529150254	0.0233897159242539	0.0847740524643161	0.29464816511209707	0.4800686830263062	0.6942315216077573	0.30576847839224247	0.5199313169736939	0.705351834887903	0.4940959234442142	0.5933284111362822	0.7467254774381611	0.3692442212518322	0.4156358529671803	0.5117918915784274	0.8164269874349755	0.9747196866767038	0.999908019965976	0.9499592568631182	0.9792897642134847	0.9996869710905417	6.198552715505623e-05	0.026187772952116953	0.126844061497479	6.198552715505623e-05	0.026187772952116953	0.126844061497479	0.1480702006021246	0.48313378630951587	0.8800546049601561	0.11994539503984292	0.5168662136904841	0.8519297993978748	0.4573321685087829	0.5924152973021488	0.9042370889442408	0.3530865839989551	0.42673455625238144	0.7337781872491002	0.45541860093479003	0.9752089172415719	0.9999701322249478	0.8359907778262625	0.9786709601969771	0.9998677713704728
Cochrane DTA Reference Dataset	CD009591	Imaging modalities for the non-invasive diagnosis of endometriosis	legacy:CD009591:1	Pelvic TVUS	5	0.0	continuity-corrected bivariate REML	manifest source_sheet where recorded; otherwise all group-matched rows	Cochrane DTA Reference Dataset|CD009591|legacy:CD009591:1	0.42.0	canonical	20000	343824923	0.01	0.08079313589591118	0.6313697164633414	0.9233230734273642	0.01401396448714761	0.1734548898461167	0.08222385447154286	0.9177761455284571	0.07678668441429662	0.004016559869557305	0.3907544125108069	0.03775412733179104	0.3099612766148957	-0.04303900856412014	0.004431353059569188	0.013524127926447145	0.0199598427302241	0.05484813790713936	0.16739204112427059	0.24704874379352115	0.027401696207390212	0.0819214739667947	0.2198952289965638	0.7801047710034359	0.9180785260332053	0.9725983037926098	0.039894668765965986	0.07328637236912013	0.11529304415863435	0.001184968413929807	0.004043642432729015	0.007878141232461638	0.24180904071644338	0.3780697668825168	0.515677779578495	0.013227536509621936	0.03796941055316415	0.0663727583565559	0.0002579513251423422	0.011677783023295647	0.019821218103086794	0.0031927381241232	0.1445392964860353	0.24533294670754222	0.0055729729896997655	0.08277573151119447	0.5533883837747644	0.44661161622523554	0.9172242684888056	0.9944270270103002	0.017688212319929095	0.0631664703218269	0.11251109942686383	0.00020633511308693466	0.003984258590046702	0.009801754896762884	0.12825594916340663	0.33988844296148557	0.5074440365006833	0.002823751571514227	0.03749701367277128	0.07947601587549792
Cochrane DTA Reference Dataset	CD009591	Imaging modalities for the non-invasive diagnosis of endometriosis	legacy:CD009591:1	Pelvic TVUS	5	0.0	continuity-corrected bivariate REML	manifest source_sheet where recorded; otherwise all group-matched rows	Cochrane DTA Reference Dataset|CD009591|legacy:CD009591:1	0.42.0	canonical	20000	343824923	0.02	0.14144054254182067	0.6313697164633414	0.9233230734273642	0.02743929140743382	0.19399877089216241	0.08777078237044991	0.9122292176295501	0.14386785657180304	0.008081966164042704	0.5942794295074669	0.06779094493437393	0.4528388869656462	-0.07364959760744674	0.008661819185090378	0.02649417251760213	0.039145261601117635	0.0612400025440321	0.18731667767583982	0.2767612517432425	0.029852438143473194	0.08743802780692986	0.22668502020937248	0.7733149797906269	0.9125619721930702	0.9701475618565267	0.07745059031480288	0.13776596858631499	0.20841931632030797	0.0023912284993253094	0.00813623671914463	0.015790125309190432	0.39313185828457936	0.5783580487631136	0.7384504369938095	0.02426858053991209	0.06816728400426716	0.11710080114339787	0.000506706272934035	0.02295843536348164	0.038932440811239054	0.003582468391509554	0.1623186319205002	0.2752565856407659	0.005805111294571591	0.08818642748373556	0.557773377031403	0.4422266229685968	0.9118135725162644	0.9941948887054284	0.035103812951882675	0.1198942017360846	0.20390820454721773	0.000416793392653261	0.008017233953322173	0.019607436135140183	0.2193742520005464	0.5290566749633749	0.7296759739870432	0.00528109501540981	0.06734136593173107	0.13923070198728843
Cochrane DTA Reference Dataset	CD009591	Imaging modalities for the non-invasive diagnosis of endometriosis	legacy:CD009591:1	Pelvic TVUS	5	0.0	continuity-corrected bivariate REML	manifest source_sheet where recorded; otherwise all group-matched rows	Cochrane DTA Reference Dataset|CD009591|legacy:CD009591:1	0.42.0	canonical	20000	343824923	0.03	0.1943918578315762	0.6313697164633414	0.9233230734273642	0.04030987775697921	0.20736402340423252	0.09331771026935698	0.906682289730643	0.20297424185856802	0.012197115385793118	0.7278368436760764	0.09502988350932341	0.5334449858445002	-0.09936197432225279	0.012712863409696781	0.038949156809251574	0.05760988405908416	0.06539812701780638	0.20036413687139953	0.29635955282138493	0.031991872163548235	0.09310252065072956	0.23354787954545794	0.7664521204545416	0.9068974793492705	0.9680081278364517	0.11286756494262744	0.19493626989819168	0.2852109852702615	0.0036193593159127954	0.012278677180485802	0.02373617077224527	0.5085052665962392	0.7116842906540306	0.8624543458972996	0.034565355654307	0.09554655617492273	0.16193302030352347	0.0007460595331732226	0.03384413041588115	0.057338427713019904	0.0038379155459258942	0.17410261311049444	0.2949631139525335	0.006015232207322308	0.09371928200954305	0.5621583702880414	0.4378416297119582	0.906280717990457	0.9939847677926776	0.052253055961257996	0.1711199307259041	0.2796249017699167	0.0006314996750042226	0.012099825098853809	0.02941704607479821	0.29589175867968576	0.6602603051175472	0.8549392081683769	0.007622939806365375	0.09441253249461456	0.19145989541542813
Cochrane DTA Reference Dataset	CD009591	Imaging modalities for the non-invasive diagnosis of endometriosis	legacy:CD009591:1	Pelvic TVUS	5	0.0	continuity-corrected bivariate REML	manifest source_sheet where recorded; otherwise all group-matched rows	Cochrane DTA Reference Dataset|CD009591|legacy:CD009591:1	0.42.0	canonical	20000	343824923	0.04	0.24229218908241482	0.6313697164633414	0.9233230734273642	0.05265554452522929	0.21732250108697765	0.09886463816826403	0.9011353618317359	0.2554481473502277	0.01636292611078294	0.8197995863904983	0.12050071462901081	0.5775073973080835	-0.121791474453404	0.01655970620595053	0.05092049791640632	0.07539524079475768	0.06834601754461761	0.21016153310285168	0.31117487146526324	0.03421893982737284	0.09859173143376507	0.24067773767262615	0.7593222623273738	0.9014082685662349	0.9657810601726271	0.14632326438330343	0.245973464425794	0.34961922854367716	0.004869961113408868	0.016471880056426254	0.03171649804940752	0.6005622692736644	0.8048336167624035	0.9337275343800233	0.044419160869450046	0.1211440605492641	0.20292828661000362	0.0009755136656352567	0.04439314142154424	0.07515155262005505	0.004026187015477577	0.18322151279273832	0.3101691098861322	0.006253431963103035	0.09940720904933925	0.5665433635446798	0.43345663645531957	0.9005927909506608	0.9937465680368969	0.06914200556342832	0.21760709060624578	0.3433776641925125	0.0008505838873497087	0.01623295329274157	0.0392305870772945	0.3627135955704018	0.7557739875175822	0.9280142808892173	0.009901936360931408	0.11973186484807039	0.2387532699815677
Cochrane DTA Reference Dataset	CD009591	Imaging modalities for the non-invasive diagnosis of endometriosis	legacy:CD009591:1	Pelvic TVUS	5	0.0	continuity-corrected bivariate REML	manifest source_sheet where recorded; otherwise all group-matched rows	Cochrane DTA Reference Dataset|CD009591|legacy:CD009591:1	0.42.0	canonical	20000	343824923	0.05	0.28639695711595625	0.6313697164633414	0.9233230734273642	0.06450272367540935	0.2252214001327309	0.10441156606717109	0.8955884339328289	0.3023466366059304	0.020580339672201856	0.8841405226100205	0.1446867019958705	0.5977435654940643	-0.14171025512008575	0.020205529410453265	0.06243742009119954	0.09259776579860805	0.07055078243122695	0.21801006798378766	0.3233196565043012	0.036506439684134875	0.10414959518128745	0.24749102544772808	0.752508974552272	0.8958504048187126	0.9634935603158651	0.177976212786969	0.29181422953270286	0.404415972787478	0.006143656309747284	0.0207167841806979	0.039731329474564044	0.6756296787145979	0.8710532895590282	0.9734752319748537	0.05397165820565196	0.14544638627794593	0.24105898589795458	0.0011985186243845065	0.05454353986725345	0.09230892596951756	0.004184816195163871	0.1904473441914744	0.3223111268327602	0.00643264349549175	0.10493506664689699	0.5709283568013184	0.42907164319868085	0.895064933353103	0.9935673565045082	0.08577654327340425	0.25998411774797736	0.3977944858670482	0.0010741813099902303	0.02041756275123005	0.049048061506079675	0.4222130927392955	0.8267224050088757	0.9696458207691463	0.012143046809799232	0.14377866216733154	0.2823393462658992
Cochrane DTA Reference Dataset	CD009591	Imaging modalities for the non-invasive diagnosis of endometriosis	legacy:CD009591:1	Pelvic TVUS	5	0.0	continuity-corrected bivariate REML	manifest source_sheet where recorded; otherwise all group-matched rows	Cochrane DTA Reference Dataset|CD009591|legacy:CD009591:1	0.42.0	canonical	20000	343824923	0.060000000000000005	0.32744491915447627	0.6313697164633414	0.9233230734273642	0.07587499873578765	0.2317183571872516	0.10995849396607815	0.8900415060339218	0.34451347614388955	0.02485032086959386	0.9290724452035934	0.16786915278198877	0.6016275260491172	-0.1595757663724875	0.02367131102950204	0.07352024966307767	0.10910664205377975	0.07229097061767142	0.2245270742112006	0.3332060926018135	0.03865596846574336	0.10962259092961195	0.2540766711225406	0.7459233288774593	0.890377409070388	0.9613440315342566	0.20796829845354084	0.3332137439090911	0.4516032896177165	0.007441090524002114	0.025014351681860166	0.04778088930835515	0.737581226059318	0.9181761981506213	0.9931767343198796	0.06330570476756274	0.16873677981272298	0.2768944796245124	0.0014135059672118159	0.06432154476860905	0.10886251512828571	0.004316774775011784	0.1964347009405406	0.332460541484012	0.006640900273580806	0.11046992882332615	0.5753133500579569	0.42468664994204214	0.8895300711766738	0.9933590997264192	0.10216237473480727	0.29877302749014795	0.4447861865052606	0.0013024328548748964	0.024654621359841075	0.05886947172649937	0.47581291947941606	0.8797858820481679	0.9911473923005588	0.01436105499644711	0.1668319199501559	0.32294070066152014
Cochrane DTA Reference Dataset	CD009591	Imaging modalities for the non-invasive diagnosis of endometriosis	legacy:CD009591:1	Pelvic TVUS	5	0.0	continuity-corrected bivariate REML	manifest source_sheet where recorded; otherwise all group-matched rows	Cochrane DTA Reference Dataset|CD009591|legacy:CD009591:1	0.42.0	canonical	20000	343824923	0.06999999999999999	0.3659236509002231	0.6313697164633414	0.9233230734273642	0.0867935360337635	0.23719028770138065	0.11550542186498519	0.8844945781350149	0.3826303513621608	0.029173858704679586	0.9598785926552347	0.19023172921808948	0.5939549417550116	-0.17569192168213363	0.027061669998773945	0.08421188987257275	0.12507717172984187	0.07395441626196742	0.23013513793218826	0.3418122097933124	0.04087145153240493	0.11515820508785549	0.26105521162848994	0.7389447883715098	0.8848417949121445	0.959128548467595	0.23642690029430705	0.37078761733637	0.49266331073181463	0.008762933667608748	0.029365568710313837	0.055865403759091534	0.7890476760520747	0.9512749270034224	0.9991596340998128	0.07247582088195477	0.19120017005163056	0.3108086045780608	0.001617730302080936	0.07376743516753001	0.12489176042952155	0.004420950376126534	0.20159242231556188	0.34130551584263663	0.006878425478941773	0.11600761561585743	0.5796983433145955	0.4203016566854034	0.8839923843841426	0.9931215745210582	0.11830503624481167	0.3344110261939307	0.48577543104408466	0.0015354853617366563	0.02894512141971725	0.06869482010579607	0.5244690388132413	0.9193697588885902	0.9988132865195583	0.016565854653788518	0.18907379073319275	0.36103399022626786
Cochrane DTA Reference Dataset	CD009591	Imaging modalities for the non-invasive diagnosis of endometriosis	legacy:CD009591:1	Pelvic TVUS	5	0.0	continuity-corrected bivariate REML	manifest source_sheet where recorded; otherwise all group-matched rows	Cochrane DTA Reference Dataset|CD009591|legacy:CD009591:1	0.42.0	canonical	20000	343824923	0.08	0.4021791902022728	0.6313697164633414	0.9233230734273642	0.09727743290033192	0.24187584855249974	0.12105234976389226	0.8789476502361078	0.4172540013934815	0.03355196714504079	0.9801528410325051	0.21190335137384955	0.5779736508302323	-0.19027583882842322	0.030226656428478594	0.09446987971030908	0.1404936866910029	0.07515718655974303	0.23489499708524506	0.34933106961686095	0.04315716426080345	0.1207046216870436	0.2679798017956975	0.7320201982043022	0.8792953783129565	0.9568428357391965	0.26346669624877783	0.405042709883081	0.5287167236536646	0.010109881097757956	0.03377144619271345	0.06398510100394444	0.8319327353165777	0.9737278372054308	0.9999030999631471	0.08152070030896087	0.21296636536229713	0.3430652399089199	0.0018137710871801967	0.08291866104126173	0.14047077466188576	0.004509858121371161	0.20617342483473217	0.3492740999136159	0.007089302031325964	0.1215503740513246	0.5840833365712339	0.4159166634287648	0.8784496259486754	0.9929106979686739	0.1342099009907313	0.3672670620754448	0.5218432567501418	0.0017734919131125691	0.033290080422385404	0.07852410901311113	0.5688718364799483	0.9485352356428692	0.9998089485571647	0.01876462008440697	0.21063213601946196	0.3969573269821714
Cochrane DTA Reference Dataset	CD009591	Imaging modalities for the non-invasive diagnosis of endometriosis	legacy:CD009591:1	Pelvic TVUS	5	0.0	continuity-corrected bivariate REML	manifest source_sheet where recorded; otherwise all group-matched rows	Cochrane DTA Reference Dataset|CD009591|legacy:CD009591:1	0.42.0	canonical	20000	343824923	0.09	0.43646981706410287	0.6313697164633414	0.9233230734273642	0.10734400191321938	0.24593682705316167	0.1265992776627993	0.8734007223372007	0.44884359161235576	0.03798568591690547	0.9924357679457325	0.23297915675831957	0.5559659508816297	-0.2034906603057833	0.0332348499909134	0.10431551066533683	0.1554091125450508	0.07614466955462422	0.23899822298598106	0.3560592427453612	0.04530993497410123	0.12622195024156457	0.27493151388283504	0.725068486117165	0.8737780497584354	0.9546900650258987	0.289191207803559	0.43640013002131917	0.5606266210926654	0.011482654837135278	0.03823302061499036	0.07214021121041278	0.8676741828971402	0.9869364771752343	0.9999689894665578	0.09046931267409354	0.23413115728813388	0.37386021575929296	0.002001911515689331	0.09173314194422219	0.1555724732468888	0.004586597829731069	0.21017064263747165	0.3564335199472462	0.007303312638387243	0.12716182713064655	0.5884683298278724	0.4115316701721261	0.8728381728693534	0.9926966873616127	0.14988218501300812	0.397654645679157	0.5538258105411801	0.0020166121696692284	0.03769054185421031	0.08835734081948658	0.6095453935179223	0.9692334977467071	0.9999350919217089	0.0209628650244425	0.2316013140550864	0.4309629373809229
Cochrane DTA Reference Dataset	CD009591	Imaging modalities for the non-invasive diagnosis of endometriosis	legacy:CD009591:1	Pelvic TVUS	5	0.0	continuity-corrected bivariate REML	manifest source_sheet where recorded; otherwise all group-matched rows	Cochrane DTA Reference Dataset|CD009591|legacy:CD009591:1	0.42.0	canonical	20000	343824923	0.09999999999999999	0.4689955935892812	0.6313697164633414	0.9233230734273642	0.11700900522102789	0.24948849588445707	0.13214620556170636	0.8678537944382936	0.4777811922632315	0.04247608132833589	0.9985750846674066	0.25353196744781925	0.5295794910781254	-0.21546362614146197	0.036157101379712446	0.11376855714417673	0.1697794344411994	0.07709475712340426	0.2425791600161782	0.36200645968090317	0.04749246602020413	0.13188892729583485	0.28179022393454495	0.7182097760654548	0.8681110727041652	0.9525075339797958	0.31369412447481965	0.46521263327471396	0.589068490669907	0.01288200486450128	0.04275135483526047	0.08033096655807208	0.897391768914804	0.9924560415385053	0.9999849805691459	0.09934423769188863	0.2547678667091128	0.4033442991411535	0.0021827270706558156	0.10034001716607471	0.1701793258885282	0.004654046009155728	0.21394660960065778	0.36285911470111004	0.007514784830328611	0.1327933647306036	0.5928533465344179	0.4071466534655805	0.8672066352693965	0.9924852151696714	0.16532695290850533	0.42584188538646695	0.5823799768759266	0.0022650127273768804	0.04214757603187501	0.09819451789786704	0.6469023600830951	0.9808348011808439	0.999967885534246	0.023165021453344405	0.25205355272654406	0.46324608274025786
Cochrane DTA Reference Dataset	CD009591	Imaging modalities for the non-invasive diagnosis of endometriosis	legacy:CD009591:1	Pelvic TVUS	5	0.0	continuity-corrected bivariate REML	manifest source_sheet where recorded; otherwise all group-matched rows	Cochrane DTA Reference Dataset|CD009591|legacy:CD009591:1	0.42.0	canonical	20000	343824923	0.11	0.499915958164528	0.6313697164633414	0.9233230734273642	0.12628684944566465	0.252616159542765	0.1376931334606134	0.8623068665393866	0.50438730723514	0.04702424712418816	0.9999444599579275	0.2736190930353661	0.5000285017933994	-0.22629686512916192	0.03890804973202587	0.12292163468437457	0.18368291739724812	0.07782918127854761	0.2458845985547028	0.36742759337319647	0.04978001216422344	0.13746327801338243	0.2888159679303154	0.7111840320696845	0.8625367219866176	0.9502199878357764	0.3370604439776373	0.491777949924532	0.6145785609373137	0.014308710480959616	0.04732753892795592	0.08855760126060896	0.9189824309931814	0.9937592351191613	0.9999856443251574	0.10816364100926207	0.2749341937915141	0.43163686470504287	0.0023597324107929004	0.10857125324102027	0.18425986899478566	0.004720258219915207	0.21717901072741558	0.36858169055316226	0.007714130586008834	0.138431090904917	0.5972717162699683	0.40272828373003	0.861568909095083	0.9922858694139911	0.18054912328720432	0.45205941909983705	0.6080289742296602	0.002518867498211308	0.04666228097029257	0.10803564262310172	0.6812768494608201	0.9851320548163447	0.9999730210400223	0.02537478298127701	0.2720456964740944	0.49396228205883147
Cochrane DTA Reference Dataset	CD009591	Imaging modalities for the non-invasive diagnosis of endometriosis	legacy:CD009591:1	Pelvic TVUS	5	0.0	continuity-corrected bivariate REML	manifest source_sheet where recorded; otherwise all group-matched rows	Cochrane DTA Reference Dataset|CD009591|legacy:CD009591:1	0.42.0	canonical	20000	343824923	0.12	0.5293608652873644	0.6313697164633414	0.9233230734273642	0.13519074911751666	0.2553848574433778	0.14324006135952047	0.8567599386404795	0.5289327947538279	0.05163130537428355	0.9975832711216999	0.29328662075618694	0.4682224058343355	-0.23607424453117742	0.04153041285111064	0.1316186490552395	0.19710943906949127	0.07845387820379542	0.24863690855535783	0.3723536286772731	0.05202592542442806	0.14297452702797725	0.2955524008923301	0.7044475991076699	0.8570254729720228	0.9479740745755719	0.35936745732748054	0.5163491113382386	0.6375879296036335	0.01576358175714265	0.051962691060588706	0.09682035158814604	0.925535757676721	0.9929920612206271	0.9999863501058012	0.11694251917687556	0.2946765378258615	0.4588345379361855	0.0025299053957847707	0.11647021136920224	0.19786087950826037	0.004779169677402216	0.22002044164329415	0.3737731526505105	0.007906255736928903	0.14405728984271998	0.6016900860055188	0.3983099139944795	0.8559427101572801	0.9920937442630711	0.19555347399465597	0.47650673927984905	0.6311947080031901	0.0027783581162116834	0.05123578328442751	0.11788071737194614	0.7129454019480033	0.9851065763800371	0.9999667738256486	0.027595321663031337	0.29162346099427844	0.5232382152015699
Cochrane DTA Reference Dataset	CD009591	Imaging modalities for the non-invasive diagnosis of endometriosis	legacy:CD009591:1	Pelvic TVUS	5	0.0	continuity-corrected bivariate REML	manifest source_sheet where recorded; otherwise all group-matched rows	Cochrane DTA Reference Dataset|CD009591|legacy:CD009591:1	0.42.0	canonical	20000	343824923	0.13	0.557438185027989	0.6313697164633414	0.9233230734273642	0.14373286474591207	0.25784538735661827	0.14878698925842754	0.8512130107415725	0.5516481215818765	0.05629840739630644	0.9922893933451113	0.3125722534966792	0.4348512083171223	-0.2448659315313098	0.044078714784377415	0.1400623704817624	0.2100782125095698	0.07907372686025128	0.25126081105249337	0.376863692068425	0.0541018282798996	0.14862082538993493	0.30233010677004607	0.697669893229954	0.8513791746100651	0.9458981717201003	0.3806856029333311	0.5391425349504484	0.6584471241408639	0.01724746106696143	0.056657958404627784	0.10511945588986138	0.9196437257583113	0.9906894493497497	0.999974544980174	0.12569352281542773	0.3140328549411551	0.48501692791955886	0.002693393337341291	0.12401883427884267	0.21104512886975962	0.00483173454865862	0.22247997645266382	0.3785982635171701	0.008097041602851279	0.14966041517020043	0.6061084557410692	0.39389154425892886	0.8503395848297995	0.9919029583971487	0.2103446471118348	0.49935727861967677	0.6522211603688188	0.003043674370886753	0.05586923912658316	0.12772974452306424	0.7421410031895521	0.9834475403945118	0.9999640255296602	0.029829431834667176	0.31082424775746387	0.5511789641695385
Cochrane DTA Reference Dataset	CD009591	Imaging modalities for the non-invasive diagnosis of endometriosis	legacy:CD009591:1	Pelvic TVUS	5	0.0	continuity-corrected bivariate REML	manifest source_sheet where recorded; otherwise all group-matched rows	Cochrane DTA Reference Dataset|CD009591|legacy:CD009591:1	0.42.0	canonical	20000	343824923	0.14	0.584238811642856	0.6313697164633414	0.9233230734273642	0.15192442025982816	0.26003821935866056	0.15433391715733458	0.8456660828426654	0.572730621583054	0.06102673471502324	0.9846827415115824	0.33150726086348165	0.40044392986872646	-0.2527315507793743	0.04655021949514108	0.1481354280633963	0.2224214468215421	0.07967669823961838	0.25355287103717994	0.3807029632216696	0.056297171144742024	0.1541398347113253	0.30917704839308713	0.6908229516069128	0.8458601652886747	0.943702828855258	0.40107920956823534	0.5603444156508882	0.6774440843411934	0.01876122471402181	0.061414518082047946	0.11345515461690704	0.9059154070974524	0.9863225781275641	0.999965096070499	0.13442752249092196	0.3330346227572285	0.5102505794365518	0.002850452751524238	0.13131131529176943	0.22367367372141508	0.004878917139224078	0.22475623439416378	0.3828463108988835	0.008276205012187326	0.15513897926465484	0.6105268254766196	0.3894731745233784	0.8448610207353451	0.9917237949878127	0.2249271537433861	0.520762530719084	0.6713915861790504	0.0033150146701426755	0.06056383516079231	0.1375827264570303	0.7688916074542679	0.9799904652945167	0.9999497982337191	0.03207962949568914	0.3296790788846057	0.5778730117975868
Cochrane DTA Reference Dataset	CD009591	Imaging modalities for the non-invasive diagnosis of endometriosis	legacy:CD009591:1	Pelvic TVUS	5	0.0	continuity-corrected bivariate REML	manifest source_sheet where recorded; otherwise all group-matched rows	Cochrane DTA Reference Dataset|CD009591|legacy:CD009591:1	0.42.0	canonical	20000	343824923	0.15000000000000002	0.6098403047164005	0.6313697164633414	0.9233230734273642	0.15977580353096527	0.26199613619383066	0.15988084505624167	0.8401191549437583	0.5923502433089246	0.06581750005950107	0.9752498958255631	0.35011786360176933	0.3654095911091626	-0.25972244111463116	0.04891014875957269	0.15586762496105339	0.23453365027218046	0.08020156815039933	0.2555876083551708	0.38458207576366693	0.058483463029947336	0.15965215611344064	0.31618582003478657	0.6838141799652128	0.8403478438865594	0.9415165369700526	0.4206071447266141	0.5801158235078434	0.6948175344210797	0.02030578465730486	0.06623357814919136	0.12182769034563187	0.8873430608477345	0.9797768261232875	0.999935444835737	0.143154010438531	0.3517082344693401	0.5345917855842242	0.0029967154662095042	0.13852093743742466	0.2360174165111412	0.004913934751497105	0.227142969013572	0.3870151163932966	0.008500475719012185	0.16074020595356062	0.6149448761542853	0.3850551238457127	0.8392597940464395	0.9914995242809878	0.23930537860464268	0.5408554128347822	0.6889413476582343	0.0035925865351054864	0.06532078957603654	0.1474396655563306	0.7920306352767638	0.9758460072975778	0.9999268263295497	0.034348223383279274	0.3482139700432636	0.6033958040496967
Cochrane DTA Reference Dataset	CD009591	Imaging modalities for the non-invasive diagnosis of endometriosis	legacy:CD009591:1	Pelvic TVUS	5	0.0	continuity-corrected bivariate REML	manifest source_sheet where recorded; otherwise all group-matched rows	Cochrane DTA Reference Dataset|CD009591|legacy:CD009591:1	0.42.0	canonical	20000	343824923	0.16	0.6343095546405662	0.6313697164633414	0.9233230734273642	0.1672966529173439	0.2637460711310634	0.1654277729551487	0.8345722270448512	0.6106541412579086	0.07067194840009414	0.9643761104590476	0.3684262422290134	0.33006655581848143	-0.2658833124115528	0.051086940985186874	0.1633095882245107	0.24624650794577996	0.08053944735884591	0.2574603945813976	0.3882118851028761	0.060599756937359556	0.1652319283194838	0.3226355766530395	0.6773644233469595	0.8347680716805161	0.9394002430626404	0.4393233821327514	0.5985968033464207	0.7107670672170481	0.02188209034325242	0.07111637861966878	0.13023730780111237	0.8677283124492181	0.9709880717951506	0.9998833811942213	0.15188139358571884	0.3700760145471774	0.5580886435775914	0.0031359643615265498	0.14524864464126577	0.24772570121806411	0.004943902135138979	0.22898700418216378	0.3905438589182829	0.008728232230424113	0.16634919769507808	0.6193603285447543	0.3806396714552438	0.833650802304922	0.9912717677695758	0.25348358441720775	0.559753028510414	0.7050676259803971	0.003876607129431663	0.0701413531401113	0.15730056420536553	0.8114013472194402	0.9709470137835629	0.9999037779015046	0.03663736735211285	0.3664509306601246	0.6278123574045342
Cochrane DTA Reference Dataset	CD009591	Imaging modalities for the non-invasive diagnosis of endometriosis	legacy:CD009591:1	Pelvic TVUS	5	0.0	continuity-corrected bivariate REML	manifest source_sheet where recorded; otherwise all group-matched rows	Cochrane DTA Reference Dataset|CD009591|legacy:CD009591:1	0.42.0	canonical	20000	343824923	0.17	0.6577047787442195	0.6313697164633414	0.9233230734273642	0.1744959321735749	0.26531042165566526	0.17097470085405575	0.8290252991459442	0.6277703734097334	0.07559135802706045	0.9523686879764919	0.3864512884843747	0.29466390923227237	-0.2712534902598448	0.05314197331567569	0.170425315679534	0.257534849928965	0.08079912908211137	0.25912129755987706	0.39156603122252814	0.06281154977837024	0.17077039566777952	0.32958006952555785	0.6704199304744414	0.8292296043322205	0.9371884502216297	0.457277499922954	0.6159096969880308	0.7254608465065361	0.023491130651991574	0.07606419252812004	0.1386842538809973	0.8479028930337613	0.9606192546383321	0.9997906867181482	0.16061721229856946	0.3881569754673626	0.5807825918625135	0.003269916007042334	0.15187796655905056	0.2592425145773115	0.004971707843275379	0.23092118450019	0.39416243116294974	0.008911640742503609	0.17201050399012796	0.6237757809352233	0.37622421906477493	0.827989496009872	0.9910883592574964	0.26746591612236076	0.5775589514249992	0.7199368617961925	0.004167303825944138	0.07502681029605186	0.16716542479045177	0.8186012672951763	0.9648704201113603	0.9998997517243777	0.03894910002991616	0.3844087090738302	0.6511792111929391
Cochrane DTA Reference Dataset	CD009591	Imaging modalities for the non-invasive diagnosis of endometriosis	legacy:CD009591:1	Pelvic TVUS	5	0.0	continuity-corrected bivariate REML	manifest source_sheet where recorded; otherwise all group-matched rows	Cochrane DTA Reference Dataset|CD009591|legacy:CD009591:1	0.42.0	canonical	20000	343824923	0.18000000000000002	0.6800770457282799	0.6313697164633414	0.9233230734273642	0.18138199561662033	0.2667080101525589	0.17652162875296284	0.8234783712470372	0.6438109016229773	0.08057704167277155	0.9394743150348261	0.4042091759448084	0.2593972693065463	-0.2758678697834715	0.055129909662052286	0.17734307658726695	0.2682820060362376	0.08106421178061501	0.260769096238727	0.3944876653628857	0.06502163674978596	0.1763422034313134	0.3365895695601746	0.6634104304398253	0.8236577965686867	0.9349783632502139	0.47451511918454764	0.6321618548435414	0.7390415589557888	0.025133935966081145	0.08107832703675025	0.14716877767967015	0.8281892317897048	0.9489198431301741	0.9995981231968385	0.16936830699255714	0.4059673923585325	0.6027095820662732	0.0034021800573987683	0.15837973015297066	0.27027386667195863	0.005002639155031982	0.23288498141172403	0.39741654033114465	0.009084546336704922	0.17746536541350516	0.6281912333256923	0.3718087666743061	0.8225346345864948	0.990915453663295	0.28125640492103493	0.5943651245474204	0.7336905210650305	0.004464914813701027	0.0799784803031389	0.17703424969982365	0.8161415908837771	0.958064126182882	0.9998499480944011	0.041285375591650096	0.4021033583496717	0.673545918365097
Cochrane DTA Reference Dataset	CD009591	Imaging modalities for the non-invasive diagnosis of endometriosis	legacy:CD009591:1	Pelvic TVUS	5	0.0	continuity-corrected bivariate REML	manifest source_sheet where recorded; otherwise all group-matched rows	Cochrane DTA Reference Dataset|CD009591|legacy:CD009591:1	0.42.0	canonical	20000	343824923	0.19	0.7014714598838974	0.6313697164633414	0.9233230734273642	0.18796264507926547	0.26795480048521964	0.18206855665186988	0.8179314433481302	0.6588740435692516	0.08563034767958495	0.9258920947254814	0.4217138004752996	0.22442063484158403	-0.27975765940859776	0.056924829441239895	0.18390982287089555	0.2786899783043139	0.08115059941378326	0.2621771994848301	0.3972933957290874	0.06714385273798736	0.18185644459167244	0.3433991585294716	0.6566008414705284	0.8181435554083276	0.9328561472620126	0.49107829101940786	0.6474478639148145	0.7516310628323473	0.0268115803708743	0.0861601245866627	0.15569113051273523	0.8086827012118504	0.9363145219701441	0.9992898800200372	0.17814094728829818	0.4235212465773747	0.6239009878224754	0.0035188145849421844	0.16428065681668957	0.2808462866928451	0.005016333216927448	0.23419435602395022	0.4003673745177442	0.009290832074131856	0.18294382647224705	0.6326066857161614	0.3673933142838372	0.817056173527753	0.9907091679258682	0.29485897214863727	0.6102534481305871	0.7464496100509285	0.004769689748903564	0.08499771842461304	0.18690704132363545	0.8076463446858747	0.9506997101643005	0.9998486313332584	0.04364808820384114	0.4195486730051694	0.6949562033750084
Cochrane DTA Reference Dataset	CD009591	Imaging modalities for the non-invasive diagnosis of endometriosis	legacy:CD009591:1	Pelvic TVUS	5	0.0	continuity-corrected bivariate REML	manifest source_sheet where recorded; otherwise all group-matched rows	Cochrane DTA Reference Dataset|CD009591|legacy:CD009591:1	0.42.0	canonical	20000	343824923	0.2	0.7219280948873623	0.6313697164633414	0.9233230734273642	0.19424517990308166	0.2690644418449852	0.18761548455077692	0.8123845154492231	0.6730464897128097	0.09075266121556186	0.9117834616913232	0.43897712503355585	0.18985536680396087	-0.28295096985380647	0.05875864729254493	0.19013844832118296	0.2885514140071003	0.08139127387986286	0.2633758814315835	0.399695504373079	0.06931491481765337	0.1873063629566365	0.3502861461559831	0.6497138538440169	0.8126936370433635	0.9306850851823466	0.5070058390459535	0.6618513899191415	0.7633340546757649	0.028525183996371346	0.09131096409611805	0.16425156594183166	0.7894517619523056	0.9230360238873527	0.9985110765677914	0.1869409337060775	0.4408305729754562	0.6443843200976191	0.0036365382147861697	0.17015126771416048	0.29126195105376124	0.005037258198620951	0.23569004852305692	0.4034500847334455	0.009538767214966867	0.1885981343146803	0.6370221381066303	0.36297786189336834	0.8114018656853197	0.9904612327850332	0.3082774329925362	0.6252971144421005	0.7583182450166517	0.005081890453381678	0.09008591716434447	0.19678380205396334	0.7951174610919202	0.9423077930303916	0.999797681092505	0.04603909188001802	0.43675653088129784	0.7154488750634687
Cochrane DTA Reference Dataset	CD009591	Imaging modalities for the non-invasive diagnosis of endometriosis	legacy:CD009591:1	Pelvic TVUS	5	0.0	continuity-corrected bivariate REML	manifest source_sheet where recorded; otherwise all group-matched rows	Cochrane DTA Reference Dataset|CD009591|legacy:CD009591:1	0.42.0	canonical	20000	343824923	0.21000000000000002	0.7414827399312737	0.6313697164633414	0.9233230734273642	0.20023644100034133	0.2700486878749204	0.193162412449684	0.806837587550316	0.6864049727678715	0.09594540554033214	0.8972798064480785	0.45600945289635675	0.1557970665168048	-0.2854732870349169	0.06050889856949945	0.1960706852851215	0.29813396108942797	0.08160526915988345	0.2644305453466049	0.40207808629107306	0.07154408877357121	0.1928000091319178	0.35700400068196125	0.6429959993180387	0.8071999908680823	0.9284559112264288	0.522333663212207	0.6754467093193711	0.7742409877274903	0.030275915511291975	0.09653226220796655	0.17285033979978093	0.7705447315450816	0.9092644345145785	0.9971969868239805	0.19577367886125963	0.4579057350913625	0.6641837976422039	0.003749349437406785	0.17593553225561986	0.3010833700471726	0.0050565565932853725	0.23727529014623716	0.4060558039086376	0.009780462787104767	0.1941045010221255	0.6414375904970994	0.3585624095028995	0.8058954989778745	0.9902195372128952	0.32151550005961693	0.6395617351353434	0.7693864997338677	0.005401791664764523	0.09524450755482759	0.20666453428480716	0.7787024746660752	0.9333783854327163	0.9997924667115039	0.04846021696451182	0.4537371640271008	0.7350585559573497
Cochrane DTA Reference Dataset	CD009591	Imaging modalities for the non-invasive diagnosis of endometriosis	legacy:CD009591:1	Pelvic TVUS	5	0.0	continuity-corrected bivariate REML	manifest source_sheet where recorded; otherwise all group-matched rows	Cochrane DTA Reference Dataset|CD009591|legacy:CD009591:1	0.42.0	canonical	20000	343824923	0.22	0.7601675029619657	0.6313697164633414	0.9233230734273642	0.2059428498367598	0.2709177240993739	0.19870934034859103	0.801290659651409	0.6990176575407266	0.10121004332353734	0.8824883945187474	0.4728196464313201	0.12232089155678172	-0.2873478565306456	0.06218596641824978	0.20175961358876981	0.3073172896664989	0.0818056101792623	0.26541467874201496	0.40427575300055313	0.0736432667717419	0.1983298559441671	0.3638483493644871	0.6361516506355127	0.8016701440558329	0.9263567332282581	0.537095009924376	0.6882999904975013	0.7844304143990062	0.032064994781036964	0.1018254745886241	0.18148771021607282	0.7519947825819671	0.8951260906941039	0.9950799966064985	0.20464427311041034	0.4747556455112056	0.6833208072217716	0.003856543535090451	0.1813655193828257	0.31067736206054025	0.005073281244019991	0.23858625720797244	0.4086959266872064	0.009962960640826234	0.19970818779786836	0.6458530428875684	0.3541469571124306	0.8002918122021316	0.9900370393591738	0.3345767868009165	0.6531062978962638	0.7797326957050023	0.005729681842853565	0.1004749604990038	0.2165492404120924	0.7604765431787177	0.9243571031511508	0.9997285968191872	0.05091328411486662	0.47049937557923405	0.7538162717944076
Cochrane DTA Reference Dataset	CD009591	Imaging modalities for the non-invasive diagnosis of endometriosis	legacy:CD009591:1	Pelvic TVUS	5	0.0	continuity-corrected bivariate REML	manifest source_sheet where recorded; otherwise all group-matched rows	Cochrane DTA Reference Dataset|CD009591|legacy:CD009591:1	0.42.0	canonical	20000	343824923	0.23	0.7780113035465377	0.6313697164633414	0.9233230734273642	0.21137044304409813	0.27168042685314886	0.2042562682474981	0.7957437317525019	0.7109453043106169	0.10654807801841652	0.8674970016092349	0.48941530381916065	0.08948569806269724	-0.28859599972737704	0.06373332177987985	0.2071843554536461	0.31613899226204273	0.08191824654648809	0.2662999297172205	0.40634241536200566	0.07597426644017102	0.20384274901823277	0.37067713944445063	0.6293228605555491	0.7961572509817673	0.9240257335598285	0.5513207127690299	0.7004703707201801	0.7939708811678093	0.03389369570224272	0.10719209728109379	0.19016393764269598	0.7338236654420427	0.8807151613636423	0.9920449893415874	0.2135575382313915	0.4913879438892202	0.7018142787812812	0.003958236598677684	0.1866291585642856	0.3200714364172587	0.005087633792252373	0.23987975202100925	0.411396897394966	0.010131357940155206	0.2053575534687892	0.6502814073657106	0.3497185926342886	0.7946424465312107	0.9898686420598448	0.3474648107999694	0.6659839817860338	0.789425258322545	0.006065864037172778	0.10577878816855497	0.2264379228336722	0.7423990474083547	0.914447756893574	0.9996617863070866	0.0534001164180611	0.4870507149382173	0.7717499330963482
Cochrane DTA Reference Dataset	CD009591	Imaging modalities for the non-invasive diagnosis of endometriosis	legacy:CD009591:1	Pelvic TVUS	5	0.0	continuity-corrected bivariate REML	manifest source_sheet where recorded; otherwise all group-matched rows	Cochrane DTA Reference Dataset|CD009591|legacy:CD009591:1	0.42.0	canonical	20000	343824923	0.24000000000000002	0.7950402793845222	0.6313697164633414	0.9233230734273642	0.2165249032560076	0.272344570294765	0.20980319614640516	0.7901968038535948	0.7222422476608124	0.11196105529324532	0.8523775719076829	0.5058029028586435	0.05733729252316078	-0.28923737652587866	0.06514453657168118	0.2122776072261466	0.32468227754933493	0.08193866180228328	0.2670023302347406	0.4083846893904377	0.07807471586267016	0.20942125496263989	0.3771762141096472	0.6228237858903521	0.79057874503736	0.9219252841373295	0.5650394074970551	0.7120108658872927	0.802922472591967	0.0357633492277698	0.11263366811467457	0.19887928488031692	0.716044502176063	0.8661094921672936	0.9876493999336945	0.22251807177344946	0.5078091418246358	0.7196809940992146	0.00405473888463451	0.19159891152993616	0.3289873736153508	0.005100042085633036	0.24099271005270556	0.41379963021500665	0.01033263376705038	0.2109799020222765	0.6547401915307459	0.3452598084692536	0.7890200979777235	0.9896673662329496	0.3601829969311537	0.6782428550448609	0.7985242320053466	0.006410656821180182	0.11115754546145978	0.23633058394932918	0.7248698291122654	0.9034858357955033	0.9996343790094223	0.05592255011344457	0.5033976202973236	0.7888847322858464
Cochrane DTA Reference Dataset	CD009591	Imaging modalities for the non-invasive diagnosis of endometriosis	legacy:CD009591:1	Pelvic TVUS	5	0.0	continuity-corrected bivariate REML	manifest source_sheet where recorded; otherwise all group-matched rows	Cochrane DTA Reference Dataset|CD009591|legacy:CD009591:1	0.42.0	canonical	20000	343824923	0.25	0.8112781244591328	0.6313697164633414	0.9233230734273642	0.22141158666625793	0.2729169935573818	0.2153501240453122	0.7846498759546878	0.7329572240349554	0.11745056452349022	0.8371891261011221	0.5219879186742702	0.02591100164198923	-0.28929020578486264	0.0664423121324141	0.21707592226696365	0.3328347330523098	0.08189831591565495	0.2675727543025827	0.41025971614137363	0.08028025352779239	0.21491330192660363	0.3839609472845447	0.6160390527154552	0.7850866980733964	0.9197197464722073	0.5782777244237863	0.722969142589985	0.8113380779761401	0.037675346597221174	0.11815176817414795	0.20763401710481466	0.6986638972717834	0.8513735331132519	0.9821720715653925	0.23153028404447384	0.5240247414628334	0.736935842823222	0.004145923537639102	0.19612829052123928	0.337244489090099	0.005110360322365561	0.24175222356943882	0.41569528244698445	0.01054863241088479	0.2167208967784536	0.659198975695781	0.34080102430421866	0.7832791032215464	0.9894513675891151	0.37273468039399227	0.6899264746614417	0.8070825252370077	0.006764395299194103	0.11661283152176452	0.24622722616077752	0.7075348499028141	0.8916473243539998	0.9995311418540423	0.05848244428136737	0.51954553528697	0.8052434739518032
Cochrane DTA Reference Dataset	CD009591	Imaging modalities for the non-invasive diagnosis of endometriosis	legacy:CD009591:1	Pelvic TVUS	5	0.0	continuity-corrected bivariate REML	manifest source_sheet where recorded; otherwise all group-matched rows	Cochrane DTA Reference Dataset|CD009591|legacy:CD009591:1	0.42.0	canonical	20000	343824923	0.26	0.8267463724926178	0.6313697164633414	0.9233230734273642	0.226035547731267	0.2734037369281415	0.22089705194421927	0.7791029480557807	0.7431340746092046	0.12301824034770459	0.8219800881570992	0.5379749204858477	-0.004766284335518622	-0.2887714520067701	0.06765953389055222	0.22167736571617677	0.3405432621915459	0.08183831963672314	0.26813225082297676	0.4119077791231393	0.08234975068253132	0.22048551257212767	0.39074874540637483	0.6092512545936251	0.7795144874278723	0.9176502493174686	0.5910604609654996	0.7333881761926571	0.8192644371224527	0.0396311427894683	0.12374802333139037	0.21642840189417578	0.6816835415245405	0.8365606913965502	0.9759402757058628	0.24059842922232483	0.540039333016394	0.7535920364259431	0.004231880739002073	0.20074753676762205	0.34524454267679505	0.00511871703318524	0.2428163502700032	0.41759426368680896	0.010774777113510029	0.2223690606181794	0.6636577598608162	0.33634224013918373	0.7776309393818206	0.9892252228864898	0.3851231096290563	0.7010744034721226	0.8151469400598043	0.007127432192724027	0.12214629132468813	0.2561278518716648	0.6905794220572851	0.8792606117277763	0.9993856248914144	0.061081689775383585	0.5354990048502903	0.8208468516295113
Cochrane DTA Reference Dataset	CD009591	Imaging modalities for the non-invasive diagnosis of endometriosis	legacy:CD009591:1	Pelvic TVUS	5	0.0	continuity-corrected bivariate REML	manifest source_sheet where recorded; otherwise all group-matched rows	Cochrane DTA Reference Dataset|CD009591|legacy:CD009591:1	0.42.0	canonical	20000	343824923	0.27	0.8414646362081757	0.6313697164633414	0.9233230734273642	0.23040156137521167	0.27381015370230133	0.22644397984312634	0.7735560201568736	0.7528123448598573	0.12866576429036589	0.8067901582564228	0.5537676513877332	-0.034674477951752936	-0.2876969848204425	0.06879536250540264	0.22602969515989357	0.34808974167485984	0.08175668892683315	0.26861461009036935	0.4136712663807579	0.0844207302512362	0.22600350943788958	0.397627892212462	0.6023721077875379	0.7739964905621104	0.9155792697487638	0.6034107366643283	0.7433068140976978	0.82674300884712	0.041632260215191064	0.1294241058425284	0.22526270925575553	0.6651014367279925	0.8217152335861373	0.9689204431476569	0.24972663172687762	0.5558566751819105	0.7696612881727217	0.004312774861837685	0.2049704932332161	0.35339463488896167	0.005125319206843907	0.2435877687704835	0.4199756230772043	0.011001936029467696	0.22814780112186583	0.6680239400076278	0.33197605999237206	0.7718521988781342	0.9889980639705322	0.39735144912082676	0.7117226577275123	0.8227590283381503	0.007500139013608652	0.1277596173303624	0.266032463487574	0.6740039680359934	0.8664376292441383	0.9993587448738546	0.06372221761752869	0.5512617542642159	0.8357136813683239
Cochrane DTA Reference Dataset	CD009591	Imaging modalities for the non-invasive diagnosis of endometriosis	legacy:CD009591:1	Pelvic TVUS	5	0.0	continuity-corrected bivariate REML	manifest source_sheet where recorded; otherwise all group-matched rows	Cochrane DTA Reference Dataset|CD009591|legacy:CD009591:1	0.42.0	canonical	20000	343824923	0.28	0.8554508105601306	0.6313697164633414	0.9233230734273642	0.23451414300327805	0.2741410027418447	0.23199090774203338	0.7680090922579667	0.7620277981166113	0.13439486645503804	0.7916518287551271	0.5693690941896188	-0.06379898180500354	-0.28608171637051183	0.0698511673970856	0.230271394905092	0.3553275087954691	0.08165421849486422	0.2691813393154836	0.4153687206898645	0.08656794715897674	0.23159568825296512	0.4045031063708975	0.5954968936291025	0.7684043117470349	0.9134320528410232	0.6153501327406753	0.7527602597574867	0.8338106963441594	0.04368029266912621	0.13518173601393252	0.234137211653911	0.6489128346385873	0.8068738319757858	0.9612599827007888	0.25891890873029344	0.5714797615263134	0.7851539653826862	0.004393654953289014	0.20900826473503364	0.360909119044785	0.0051360696594724645	0.24432528691881136	0.42189347954263967	0.011227707488712853	0.23362644264884325	0.6724813304983117	0.3275186695016881	0.7663735573511568	0.988772292511287	0.40942278209259275	0.7219040957955498	0.8299558078711513	0.00788290733216315	0.13345455120969962	0.2759410634160253	0.6578058608045007	0.8528413367245268	0.9992650788074859	0.06640600703381015	0.566836754331855	0.8498611000691185
Cochrane DTA Reference Dataset	CD009591	Imaging modalities for the non-invasive diagnosis of endometriosis	legacy:CD009591:1	Pelvic TVUS	5	0.0	continuity-corrected bivariate REML	manifest source_sheet where recorded; otherwise all group-matched rows	Cochrane DTA Reference Dataset|CD009591|legacy:CD009591:1	0.42.0	canonical	20000	343824923	0.29000000000000004	0.8687212463394046	0.6313697164633414	0.9233230734273642	0.2383775665847211	0.27440052558768463	0.23753783564094044	0.7624621643590596	0.7708128571615713	0.14020732729144084	0.7765916174782707	0.584781525699453	-0.09212962886113396	-0.28393972063995165	0.07095457190893668	0.2340362204103776	0.3621406342029242	0.08167703070222265	0.26940312717865883	0.41686632591168127	0.08859299532459708	0.23715614993423642	0.41126262980942346	0.5887373701905765	0.7628438500657635	0.9114070046754029	0.6268988179452684	0.7617804901451382	0.8405004561878419	0.04577690956358719	0.1410226839405359	0.24305218403801293	0.6331109592038634	0.7920668280702383	0.9530235349376466	0.26817918948869085	0.5869108752405487	0.8000792189084651	0.004469632744830693	0.21284923326012445	0.3681960235976547	0.005145071291469751	0.24501442108964538	0.4238367890150606	0.011439636250122353	0.2392778044637131	0.6769461811740415	0.3230538188259583	0.7607221955362868	0.9885603637498774	0.4213401130982088	0.7316487568392488	0.8367703644063337	0.008276150149435411	0.1392328856460845	0.2858536540664783	0.6419801865761562	0.8390867360708064	0.9990782596870832	0.06913509327617796	0.5822262751061955	0.863304734857119
Cochrane DTA Reference Dataset	CD009591	Imaging modalities for the non-invasive diagnosis of endometriosis	legacy:CD009591:1	Pelvic TVUS	5	0.0	continuity-corrected bivariate REML	manifest source_sheet where recorded; otherwise all group-matched rows	Cochrane DTA Reference Dataset|CD009591|legacy:CD009591:1	0.42.0	canonical	20000	343824923	0.3	0.8812908992306927	0.6313697164633414	0.9233230734273642	0.24199588103069009	0.2745925111015399	0.24308476353984748	0.7569152364601526	0.7791969853674247	0.146104979440217	0.7616310757810452	0.6000065613199957	-0.11965982344964754	-0.28128433791069696	0.07182170687440519	0.23759850828464193	0.36857148218268243	0.08149602694989892	0.2696028161553119	0.4182177332188729	0.09084182305821896	0.24278439327833953	0.41836160687905755	0.5816383931209425	0.7572156067216604	0.9091581769417806	0.6380756622547852	0.77039661711758	0.8468418121842871	0.04792386046688957	0.1469487713201676	0.25200790387084077	0.6176875634006305	0.7773192698149811	0.9442689490255567	0.2775113320307219	0.6021516341458637	0.8144450937318984	0.004532335855981798	0.21641892795323253	0.3748686714547363	0.005142837467104471	0.24557036517925196	0.42536314828846106	0.01161780011468032	0.24480251959082128	0.6814110318497715	0.31858896815022836	0.7551974804091787	0.9883821998853196	0.43310637051528594	0.7409841568225801	0.8432323602152783	0.008680303383680947	0.14509646621680566	0.2957702378503337	0.6265203362331295	0.8252576320845888	0.9989916792465084	0.07191157535476062	0.5974319300002459	0.8760588484538552
Cochrane DTA Reference Dataset	CD009591	Imaging modalities for the non-invasive diagnosis of endometriosis	legacy:CD009591:1	Pelvic TVUS	5	0.0	continuity-corrected bivariate REML	manifest source_sheet where recorded; otherwise all group-matched rows	Cochrane DTA Reference Dataset|CD009591|legacy:CD009591:1	0.42.0	canonical	20000	343824923	0.31	0.8931734583778568	0.6313697164633414	0.9233230734273642	0.24537292506094044	0.27472034996043904	0.24863169143875455	0.7513683085612455	0.7872070168168754	0.15208970965941315	0.7467876160978937	0.6150451914399755	-0.1463858422799631	-0.2781282669378813	0.07270272914313196	0.24086217000367763	0.3748054751520597	0.08139821941772825	0.2696700934677584	0.41963346720217737	0.09282012113942938	0.2483649127459127	0.42525277498143943	0.5747472250185603	0.7516350872540873	0.9071798788605705	0.6488983397592711	0.7786352012758386	0.852861290976173	0.050122979972613134	0.15296187334780775	0.2610046511573687	0.6026333591845052	0.7626517668024065	0.93504808493184	0.2869191376249183	0.6172030274447501	0.8282586237856026	0.0045888867506171434	0.2195933673742386	0.38134033010018237	0.0051377329986397975	0.24585747070121702	0.4269499127221674	0.011829744602910135	0.2504163320273072	0.6858758825255014	0.3141241174744984	0.7495836679726928	0.9881702553970898	0.4447244089441637	0.7499355479880212	0.8493684657240479	0.009095827482303826	0.1510471933583748	0.3056908171809356	0.6114184648386187	0.811380262497801	0.9988319979029343	0.07473762378792204	0.6124547117513679	0.8881364645142915
Cochrane DTA Reference Dataset	CD009591	Imaging modalities for the non-invasive diagnosis of endometriosis	legacy:CD009591:1	Pelvic TVUS	5	0.0	continuity-corrected bivariate REML	manifest source_sheet where recorded; otherwise all group-matched rows	Cochrane DTA Reference Dataset|CD009591|legacy:CD009591:1	0.42.0	canonical	20000	343824923	0.32	0.9043814577244939	0.6313697164633414	0.9233230734273642	0.2485123407275216	0.2747870808329057	0.25417861933766156	0.7458213806623384	0.7948674431969946	0.15816346083692723	0.7320751940362538	0.6298978107979166	-0.1723062636882401	-0.27448364692657723	0.07351068540992844	0.2439766946018961	0.3803951830205958	0.08128283124566488	0.26977188941463226	0.4206136467876119	0.09487315192295631	0.2538447904407677	0.43212877153304224	0.5678712284669577	0.7461552095592323	0.9051268480770437	0.6593834219213515	0.7865205254515388	0.8585827929574084	0.0523761929281829	0.15906392069390113	0.2700427084739477	0.5879383496206619	0.7480811982499154	0.9254075059998884	0.2964063633590507	0.6320654454036444	0.8415259135008388	0.004641812096744555	0.22292321628004969	0.38749402166283103	0.00513258211686889	0.24649246662016358	0.4284630322229309	0.011983719235039162	0.25594553769695527	0.6903407332012313	0.3096592667987685	0.7440544623030447	0.9880162807649608	0.456197011516789	0.7585261469588223	0.8552027274460647	0.009523209171794944	0.15708702442012945	0.3156153944735731	0.5966658490816035	0.7974826667224455	0.9987033836969369	0.07761548846620665	0.627295021407111	0.8995494761228052
Cochrane DTA Reference Dataset	CD009591	Imaging modalities for the non-invasive diagnosis of endometriosis	legacy:CD009591:1	Pelvic TVUS	5	0.0	continuity-corrected bivariate REML	manifest source_sheet where recorded; otherwise all group-matched rows	Cochrane DTA Reference Dataset|CD009591|legacy:CD009591:1	0.42.0	canonical	20000	343824923	0.33	0.9149263727797275	0.6313697164633414	0.9233230734273642	0.2514175857414836	0.27479542968865045	0.25972554723656865	0.7402744527634313	0.8022006639305572	0.16432823409343328	0.7175048726695885	0.6445642417592847	-0.19742150011013904	-0.2703621310204428	0.07423244537323266	0.246946416288073	0.3858379328198798	0.08113488427238115	0.2699085124607359	0.42171473497657275	0.09704641732816133	0.25932371062160375	0.43894264662678145	0.5610573533732184	0.7406762893783962	0.9029535826718387	0.6695464622422745	0.7940748337515561	0.864027909435083	0.0546855200540891	0.16525690157111428	0.27912236099789073	0.5735920852844589	0.7336213012937565	0.9153890790310926	0.3059767330947216	0.6467387029154723	0.8542522081060957	0.0046932118447816085	0.2257719861726274	0.39370418388022166	0.005129606036519312	0.24676519651159184	0.4303124225002613	0.012184030816373077	0.26154150216979977	0.6948045054753221	0.30519549452467776	0.7384584978302002	0.9878159691836268	0.46752689211942744	0.7667773358046648	0.8607568829209827	0.009962963359649966	0.16321797581078126	0.32554397214548225	0.5822531653936026	0.7835869669362643	0.998598676349239	0.08054750671843132	0.6419526912643191	0.9103087400382294
Cochrane DTA Reference Dataset	CD009591	Imaging modalities for the non-invasive diagnosis of endometriosis	legacy:CD009591:1	Pelvic TVUS	5	0.0	continuity-corrected bivariate REML	manifest source_sheet where recorded; otherwise all group-matched rows	Cochrane DTA Reference Dataset|CD009591|legacy:CD009591:1	0.42.0	canonical	20000	343824923	0.34	0.9248187049730301	0.6313697164633414	0.9233230734273642	0.2540919447298999	0.2747478434027887	0.2652724751354757	0.7347275248645243	0.8092272049254469	0.17058609098056346	0.7030852909742507	0.659043752259491	-0.22173341399877944	-0.2657749527135391	0.074890611670628	0.2496257557212319	0.39085216054021216	0.08097869481652838	0.2699185844521944	0.42262570862643867	0.09917834487491062	0.26494790742096863	0.44583308078904826	0.5541669192109516	0.7350520925790314	0.9008216551250892	0.6794020732445776	0.8013185411171808	0.8692161949124754	0.05705308398822493	0.1715428638941837	0.2882438965374674	0.5595838618144968	0.7192831615300892	0.9050304959688887	0.3156339470042375	0.6612220577007861	0.8664419543256451	0.004740008075990665	0.22889065160854358	0.399708303586856	0.0051253375937383265	0.24749786134053006	0.4322017941867995	0.012345223903113567	0.2670565515062157	0.6992312811434059	0.300768718856594	0.7329434484937842	0.9876547760968863	0.47871669753293344	0.7747088397369946	0.8660506313557543	0.010415635203892156	0.16944212524285485	0.3354765526158485	0.5681707061678857	0.7697119873302699	0.9983760486876888	0.08353611166331433	0.656427002506663	0.9204241588025639
Cochrane DTA Reference Dataset	CD009591	Imaging modalities for the non-invasive diagnosis of endometriosis	legacy:CD009591:1	Pelvic TVUS	5	0.0	continuity-corrected bivariate REML	manifest source_sheet where recorded; otherwise all group-matched rows	Cochrane DTA Reference Dataset|CD009591|legacy:CD009591:1	0.42.0	canonical	20000	343824923	0.35000000000000003	0.934068055375491	0.6313697164633414	0.9233230734273642	0.25653853953449407	0.2746465185894477	0.2708194030343828	0.7291805969656172	0.8159659104414846	0.176939155779421	0.6888230539201088	0.6733350690147117	-0.2452450014553822	-0.26073298636077924	0.07545472349928417	0.25210061710524645	0.3955907267555956	0.08078075581864505	0.2698953418377028	0.4235138162353384	0.10119632879514477	0.27043990425542963	0.45280681159896286	0.5471931884010371	0.7295600957445704	0.8988036712048553	0.688963996572724	0.808270417555432	0.8741654017312702	0.0594811157933438	0.17792391753778333	0.2974076055623146	0.5459028715912805	0.7050756233621526	0.8943657288463375	0.3253816898510309	0.6755142237546873	0.8780988528291629	0.004782378648557936	0.23157486987239428	0.4047994706013617	0.005119946690217815	0.2479207682349251	0.43337256666874685	0.012526975394026422	0.27279432900250333	0.7036175894164433	0.29638241058355647	0.7272056709974967	0.9874730246059735	0.4897690094941254	0.7823388845429214	0.8711018670705599	0.010881802367688738	0.17576161408026558	0.34541313830580794	0.5544085475151429	0.7558737140883549	0.9981211504484301	0.08658384092757015	0.6707166981363084	0.9299047524500087
Cochrane DTA Reference Dataset	CD009591	Imaging modalities for the non-invasive diagnosis of endometriosis	legacy:CD009591:1	Pelvic TVUS	5	0.0	continuity-corrected bivariate REML	manifest source_sheet where recorded; otherwise all group-matched rows	Cochrane DTA Reference Dataset|CD009591|legacy:CD009591:1	0.42.0	canonical	20000	343824923	0.36000000000000004	0.9426831892554923	0.6313697164633414	0.9233230734273642	0.2587603386494507	0.27449342642230967	0.2763663309332898	0.7236336690667102	0.8224341118515904	0.18338961790480643	0.6747230582590725	0.6874363864805666	-0.2679601309964198	-0.25524680277492573	0.07600775382288423	0.25441272689728595	0.4001509201706301	0.08062916013482034	0.269881472160562	0.4244808062045312	0.10324616311571873	0.27594446208267176	0.4597349945210611	0.5402650054789389	0.7240555379173282	0.8967538368842812	0.6982451669189509	0.8149477505433858	0.878891683007031	0.06197196196956978	0.1844022366976417	0.30661378123426986	0.53253831955994	0.6910056342843057	0.8834254276945752	0.33522363813687983	0.6896133805240596	0.8892259035446449	0.004818788516688383	0.23388614167357025	0.4095847170265745	0.0051117794096807246	0.24810683412980739	0.43448819465005445	0.012725098662955401	0.27843011862923905	0.7080584744139296	0.2919415255860701	0.721569881370761	0.9872749013370445	0.5006863466816384	0.7896843364027419	0.8759268815798843	0.011362077478666402	0.18217864979460752	0.35535373163845	0.5409566789616822	0.7420856862187271	0.9977466300805051	0.08969334581097677	0.684819991674418	0.9387587212502815
Cochrane DTA Reference Dataset	CD009591	Imaging modalities for the non-invasive diagnosis of endometriosis	legacy:CD009591:1	Pelvic TVUS	5	0.0	continuity-corrected bivariate REML	manifest source_sheet where recorded; otherwise all group-matched rows	Cochrane DTA Reference Dataset|CD009591|legacy:CD009591:1	0.42.0	canonical	20000	343824923	0.37	0.9506720926870659	0.6313697164633414	0.9233230734273642	0.26076016588419937	0.2742903340595212	0.28191325883219687	0.7180867411678031	0.8286477764796654	0.1899397344208744	0.6607887653309763	0.7013453719388746	-0.28988332735608957	-0.2493267207481913	0.07645812663993073	0.2563872873939992	0.4041240469895734	0.08042534037558897	0.2696905582547636	0.4250929948383364	0.1052510850885772	0.2815438277975847	0.46665924005895704	0.533340759941043	0.7184561722024153	0.8947489149114228	0.707257770399696	0.8213664885640685	0.8834097687463854	0.06452809201829161	0.19098006236045828	0.31586271943863403	0.5194795109687411	0.6770785345301611	0.8722372695152985	0.34516346620693694	0.7035171781992222	0.8998254447539428	0.004848340469376103	0.2360623328807411	0.4140743901851033	0.005099908271917726	0.2483109946075235	0.4355596355150448	0.012948551119408744	0.28407597776839144	0.7125070482358378	0.2874929517641619	0.7159240222316086	0.987051448880591	0.5114711666294618	0.7967608263487411	0.8805405391174602	0.01185711081494145	0.1886955085360717	0.3652983350388188	0.5278051031880778	0.7283593285807222	0.9969723477793191	0.09286740098031017	0.6987345720060725	0.9469935006759528
Cochrane DTA Reference Dataset	CD009591	Imaging modalities for the non-invasive diagnosis of endometriosis	legacy:CD009591:1	Pelvic TVUS	5	0.0	continuity-corrected bivariate REML	manifest source_sheet where recorded; otherwise all group-matched rows	Cochrane DTA Reference Dataset|CD009591|legacy:CD009591:1	0.42.0	canonical	20000	343824923	0.38	0.9580420222262995	0.6313697164633414	0.9233230734273642	0.26254070832681264	0.2740388231788833	0.28746018673110396	0.712539813268896	0.8346216392063232	0.19659183267429226	0.6470224300522098	0.7150591670099273	-0.3110195921740897	-0.2429828552163722	0.07675123827825306	0.25824984722380906	0.40792826000939303	0.08011260101086007	0.2695600414517181	0.4257937027244888	0.10736118434381646	0.2871450317557345	0.4735479531001801	0.5264520468998196	0.7128549682442655	0.8926388156561835	0.7160132979366313	0.8275413682828637	0.8877331191915793	0.0671521066086922	0.19765970488851434	0.32515471881587205	0.5067159170771146	0.6632983013680918	0.8608262651189786	0.3552048513755385	0.7172227394208754	0.9098991867333164	0.00487347534551188	0.23802469638544327	0.4181890999448413	0.005086911881158292	0.24844911899826805	0.4365039217935899	0.013172811216709532	0.2895846224698031	0.7169556220577459	0.2830443779422537	0.7104153775301969	0.9868271887832902	0.5221258675712183	0.8035828612981988	0.8849564295892802	0.012367593242628308	0.19531453782528369	0.3752469509339156	0.5149439121367849	0.7147042364125908	0.9962151312882738	0.09610891477707124	0.712457604662954	0.9546158095850397
Cochrane DTA Reference Dataset	CD009591	Imaging modalities for the non-invasive diagnosis of endometriosis	legacy:CD009591:1	Pelvic TVUS	5	0.0	continuity-corrected bivariate REML	manifest source_sheet where recorded; otherwise all group-matched rows	Cochrane DTA Reference Dataset|CD009591|legacy:CD009591:1	0.42.0	canonical	20000	343824923	0.39	0.9647995485050872	0.6313697164633414	0.9233230734273642	0.2641045236748508	0.27374030603980765	0.293007114630011	0.7069928853699889	0.8403693191260239	0.20334831305135442	0.6334252935405897	0.7285743858181486	-0.33137425496449746	-0.2362251626869386	0.0769812217687819	0.2598908554034419	0.4114924082901941	0.07978986089707524	0.2693729032171822	0.4265055979014323	0.10954014712810708	0.29260345240317054	0.4804276247959169	0.5195723752040831	0.7073965475968294	0.8904598528718927	0.7245225941339961	0.8334860274992134	0.891874058755281	0.06984674640368295	0.2044435467252396	0.33449008079375514	0.49423722356625915	0.6496677556182585	0.8492150295622577	0.3653514781107291	0.7307266576332828	0.9194482405726829	0.004894302996673494	0.23974718065627787	0.4223678156337528	0.005072870322397013	0.24849429192598105	0.43777779155078633	0.01334568813091833	0.2952357716856817	0.7214022566941843	0.27859774330581544	0.7047642283143183	0.9866543118690816	0.5326527902180866	0.8101639233204283	0.889187002270075	0.012894259432730471	0.2020381593727485	0.3851995817527005	0.5023633444535555	0.7011284190263736	0.9950482889864273	0.09942094022854239	0.7259857297679891	0.961631692447628
Cochrane DTA Reference Dataset	CD009591	Imaging modalities for the non-invasive diagnosis of endometriosis	legacy:CD009591:1	Pelvic TVUS	5	0.0	continuity-corrected bivariate REML	manifest source_sheet where recorded; otherwise all group-matched rows	Cochrane DTA Reference Dataset|CD009591|legacy:CD009591:1	0.42.0	canonical	20000	343824923	0.4	0.9709505944546686	0.6313697164633414	0.9233230734273642	0.2654540469928749	0.2733960394163684	0.29855404252891804	0.701445957471082	0.8459034231997535	0.21021165186591348	0.6199977454626062	0.7418871099796329	-0.35095284899206236	-0.22906348447503566	0.0771501573463563	0.2612291978288115	0.41474609333229395	0.07945837593280167	0.26904478901475937	0.42715468294783304	0.11172924595850009	0.29814284383373285	0.48716159333239706	0.5128384066676028	0.7018571561662672	0.8882707540414997	0.7327959020893882	0.8392131056958512	0.8958438933526993	0.07261490160820802	0.2113340452283911	0.3438691096199565	0.4820333653651421	0.6361887365960475	0.837424021036633	0.3756070412923452	0.744024992255004	0.9284731427009085	0.004910962845688755	0.24150616375550496	0.4259272606985338	0.00505789158968174	0.2487316709365075	0.43867037430236555	0.01351085221697904	0.30102747170333716	0.7258480911062168	0.2741519088937831	0.6989725282966628	0.986489147783021	0.5430542194731417	0.816516558567224	0.8932436830135556	0.013437891388913463	0.20886887203301607	0.3951562299260945	0.4900538281712952	0.6876385090106174	0.9934558256092099	0.10280668685787805	0.7393150568070856	0.9680465563113957
Cochrane DTA Reference Dataset	CD009591	Imaging modalities for the non-invasive diagnosis of endometriosis	legacy:CD009591:1	Pelvic TVUS	5	0.0	continuity-corrected bivariate REML	manifest source_sheet where recorded; otherwise all group-matched rows	Cochrane DTA Reference Dataset|CD009591|legacy:CD009591:1	0.42.0	canonical	20000	343824923	0.41000000000000003	0.976500468757824	0.6313697164633414	0.9233230734273642	0.26659159694920553	0.27300713668712157	0.30410097042782513	0.6958990295721749	0.851235638563698	0.21718440438542783	0.6067394610918936	0.7549928805285486	-0.36976100766593045	-0.2215075882292754	0.07727053834816974	0.2623257564952657	0.41783170741815684	0.07913005760915116	0.2686386385753221	0.42788684776533453	0.11381239675632854	0.30373808178543726	0.4940296020748411	0.5059703979251586	0.6962619182145626	0.8861876032436715	0.7408429045273317	0.8447343337458204	0.899653013483507	0.07545962230984968	0.21833373563792222	0.3532921123951038	0.47009455081300305	0.6228622505846517	0.8254717523299582	0.38597524853654086	0.7571132607867764	0.9369738755558873	0.004923601362809682	0.24297243063129043	0.42926050538411875	0.005042088068910855	0.24881957398378735	0.43959068030982895	0.01369594699180905	0.3067887834031552	0.7302274980653494	0.2697725019346506	0.6932112165968448	0.986304053008191	0.5533323860847461	0.8226524571010274	0.8971369773004139	0.013999322321784765	0.21580925490113917	0.40511689788698146	0.4780060117231607	0.6742399422052843	0.9912294702588532	0.10626953339670785	0.752441156341816	0.9738652030897429
Cochrane DTA Reference Dataset	CD009591	Imaging modalities for the non-invasive diagnosis of endometriosis	legacy:CD009591:1	Pelvic TVUS	5	0.0	continuity-corrected bivariate REML	manifest source_sheet where recorded; otherwise all group-matched rows	Cochrane DTA Reference Dataset|CD009591|legacy:CD009591:1	0.42.0	canonical	20000	343824923	0.42000000000000004	0.9814538950336537	0.6313697164633414	0.9233230734273642	0.26751938157872	0.27257457831938897	0.3096478983267322	0.6903521016732679	0.8563768149163975	0.22426920800289327	0.5936495171832245	0.767886686853837	-0.3878043778504292	-0.21356720817981667	0.07751177936285454	0.26317567196156	0.4203224775311703	0.07897648555380861	0.2681487875215328	0.428265127539952	0.11601218835744227	0.3093000866206123	0.500905481885068	0.49909451811493183	0.6906999133793877	0.8839878116425574	0.7486727616029237	0.8500606141171613	0.9033109850426756	0.07838412968951106	0.22544523418607115	0.3627593991062981	0.4584112774623771	0.609688597048416	0.8133749783738541	0.3964598215580251	0.7699864279304773	0.9449498847636967	0.004936760816260147	0.2443559343971951	0.4324029386697559	0.005030048626064974	0.24897342160817065	0.4405738678686775	0.013919032087918603	0.3123303167762066	0.7345379903705833	0.2654620096294166	0.6876696832237934	0.9860809679120813	0.5634894682415073	0.8285825246894967	0.9008765610810581	0.014579440910048794	0.2228619705594821	0.4150815880702099	0.46621078572939645	0.6609371128351549	0.9882429545973072	0.10981304151318708	0.7653590487315038	0.9790918576633042
Cochrane DTA Reference Dataset	CD009591	Imaging modalities for the non-invasive diagnosis of endometriosis	legacy:CD009591:1	Pelvic TVUS	5	0.0	continuity-corrected bivariate REML	manifest source_sheet where recorded; otherwise all group-matched rows	Cochrane DTA Reference Dataset|CD009591|legacy:CD009591:1	0.42.0	canonical	20000	343824923	0.43	0.9858150371789197	0.6313697164633414	0.9233230734273642	0.2682395036134074	0.27209922094617384	0.3151948262256392	0.6848051737743608	0.8613370382066023	0.23146878556293096	0.5807264900502332	0.7805629526765656	-0.40508854712868647	-0.2052520845023541	0.07757761690799102	0.26392462543936096	0.42255727168904633	0.07869388676601322	0.26772225568259433	0.42863747838363986	0.1181197874838274	0.31492542418389247	0.5078333939679893	0.4921666060320106	0.6850745758161075	0.8818802125161722	0.7562941456858706	0.8552020927292033	0.9068266295313037	0.0813918281888028	0.2326712413576848	0.37227128266110726	0.4469743413438198	0.5966674760749848	0.8011488628812983	0.4070644965193376	0.7826388917519358	0.9524000931279953	0.00494739891617747	0.24521124780662074	0.4349408966241291	0.005018587391743697	0.2487396099255446	0.44119929218039494	0.014100376920497312	0.3178124766800877	0.738798191672315	0.26120180832768475	0.6821875233199123	0.9858996230795027	0.5735275931111955	0.8343169474941395	0.9044713610669975	0.015179195994370731	0.2300297684834694	0.42505030291259555	0.45465929749840805	0.6477335074687565	0.9842612453255418	0.11344097067972414	0.7780631898921806	0.9837301922073032
Cochrane DTA Reference Dataset	CD009591	Imaging modalities for the non-invasive diagnosis of endometriosis	legacy:CD009591:1	Pelvic TVUS	5	0.0	continuity-corrected bivariate REML	manifest source_sheet where recorded; otherwise all group-matched rows	Cochrane DTA Reference Dataset|CD009591|legacy:CD009591:1	0.42.0	canonical	20000	343824923	0.44	0.9895875212220556	0.6313697164633414	0.9233230734273642	0.2687539654179725	0.2715818052011048	0.32074175412454625	0.6792582458754537	0.8661256966749564	0.2387859488508435	0.5679685386529414	0.7930155190604056	-0.42161898256911423	-0.19657200216165005	0.07751703360282355	0.26450559298395115	0.42460799256616183	0.07833267087593897	0.2672887312254195	0.4290757345462556	0.12020347838380845	0.32050921681446354	0.514774010123308	0.48522598987669174	0.6794907831855365	0.8797965216161913	0.7637152734026105	0.8601682234569744	0.9102080950834067	0.08448631873075929	0.24001454530931327	0.3818280789220395	0.43577484113430126	0.5837980799443963	0.7888071266513343	0.41779302329355306	0.7950644668824566	0.9593229116767221	0.004954074599678363	0.24625354503716085	0.43751428887524557	0.005006201567255523	0.24884463451303312	0.44211783141217564	0.014304903878108125	0.3232774919002155	0.7430787276389316	0.256921272361068	0.6767225080997845	0.9856950961218918	0.5834488383259062	0.8398652504602262	0.9079296258735112	0.015799601756095655	0.23731548861542462	0.4350230448529228	0.4433429597855871	0.63463182087831	0.9797191649387418	0.11715729431791005	0.7905474540820211	0.9877833470906962
Cochrane DTA Reference Dataset	CD009591	Imaging modalities for the non-invasive diagnosis of endometriosis	legacy:CD009591:1	Pelvic TVUS	5	0.0	continuity-corrected bivariate REML	manifest source_sheet where recorded; otherwise all group-matched rows	Cochrane DTA Reference Dataset|CD009591|legacy:CD009591:1	0.42.0	canonical	20000	343824923	0.45	0.9927744539878083	0.6313697164633414	0.9233230734273642	0.2690646735638539	0.2710229624493925	0.3262886820234533	0.6737113179765467	0.8707515401594029	0.24622360225403117	0.5553734750261449	0.8052376244119648	-0.4374009789616634	-0.1875368295758435	0.0774306211940646	0.26477309872481286	0.42624675209339896	0.07799417167015006	0.2667001529514219	0.42934903328871665	0.12225453854394505	0.32606420722945345	0.5216152138980803	0.4783847861019194	0.6739357927705465	0.8777454614560548	0.7709439351854124	0.8649678261465776	0.9134629195125195	0.0876714131018257	0.24747802545616815	0.39143010674150763	0.42480417837235257	0.571079171240435	0.7763621797575795	0.4286491635421824	0.8072563647181936	0.965716247966287	0.004953603596542702	0.24692658618612373	0.4397596878666879	0.004989656589817464	0.24872375109397818	0.442960318026161	0.014510247309116453	0.32890064636800115	0.7474622965020934	0.2525377034979062	0.6710993536319988	0.9854897526908835	0.5932552334156449	0.8452363501120808	0.91125898920712	0.016441743440277035	0.24472206511625888	0.4449998163319466	0.43225345503955254	0.6216340563878007	0.9746555940857484	0.120966217373745	0.8028051136671078	0.9912539486360467
Cochrane DTA Reference Dataset	CD009591	Imaging modalities for the non-invasive diagnosis of endometriosis	legacy:CD009591:1	Pelvic TVUS	5	0.0	continuity-corrected bivariate REML	manifest source_sheet where recorded; otherwise all group-matched rows	Cochrane DTA Reference Dataset|CD009591|legacy:CD009591:1	0.42.0	canonical	20000	343824923	0.46	0.9953784388202257	0.6313697164633414	0.9233230734273642	0.2691734430715975	0.27042322052970713	0.3318356099223604	0.6681643900776396	0.875222733452534	0.2537847466057854	0.5429388239905869	0.817221881393191	-0.4524396148296388	-0.17815655742703473	0.0773277242155058	0.2649553724897546	0.4276722744272276	0.07768675832194903	0.26618556536526294	0.42965796499884706	0.12431266602122795	0.3315892119353573	0.5285709379880643	0.4714290620119355	0.6684107880646426	0.8756873339787721	0.7779875225518498	0.869609138890563	0.9165980864049239	0.09095114961588767	0.255064656236641	0.40107768799729	0.41405405462679573	0.5585091495229111	0.7638252395323168	0.43963668748305845	0.8192071705420569	0.9715775118022787	0.004947354110595592	0.24752529851123378	0.44172164655699975	0.004970324770606297	0.24867456321900405	0.443772568632842	0.014715743881893216	0.33447479810173303	0.7518593632039562	0.2481406367960435	0.6655252018982669	0.9852842561181068	0.602948761192412	0.85043860236931	0.9144665261166824	0.017106783690949364	0.2522525303054216	0.454980619792395	0.42138273611660504	0.608741612891607	0.9691995226039994	0.12487219549436628	0.8148288157867809	0.9941441239797134
Cochrane DTA Reference Dataset	CD009591	Imaging modalities for the non-invasive diagnosis of endometriosis	legacy:CD009591:1	Pelvic TVUS	5	0.0	continuity-corrected bivariate REML	manifest source_sheet where recorded; otherwise all group-matched rows	Cochrane DTA Reference Dataset|CD009591|legacy:CD009591:1	0.42.0	canonical	20000	343824923	0.47000000000000003	0.9974015885677396	0.6313697164633414	0.9233230734273642	0.2690820013484677	0.2697830086022494	0.3373825378212675	0.6626174621787325	0.8795469043954317	0.2614724832221459	0.5306618737689469	0.8289602506339523	-0.4667397147987927	-0.16844133793378735	0.07713414040143093	0.2649041786317301	0.4288516919270888	0.07733508878023236	0.26559430190213584	0.42996892810539455	0.1264865589384442	0.3371627574346504	0.5355351155205628	0.4644648844794371	0.6628372425653495	0.8735134410615557	0.7848530533154614	0.8740998652151071	0.9196200751380565	0.09432981019568577	0.26277751106471947	0.41077114762849803	0.4035164663384765	0.5460861082525088	0.7512064359989898	0.4507593691928518	0.8309088174588285	0.9769036184990741	0.0049373190646555265	0.24769677478051494	0.44311657042359387	0.0049501816733072135	0.24834206965341357	0.44427096918895587	0.014912108473959615	0.34007575483978403	0.7562750605292801	0.24372493947071977	0.6599242451602161	0.9850878915260404	0.6125313590867715	0.8554798459233229	0.9175588031804998	0.017795969576445563	0.2599100188002272	0.4649654576789707	0.41072302424615237	0.5959553603895715	0.9631465278718013	0.1288799559985243	0.8266105558035937	0.9964555132287494
Cochrane DTA Reference Dataset	CD009591	Imaging modalities for the non-invasive diagnosis of endometriosis	legacy:CD009591:1	Pelvic TVUS	5	0.0	continuity-corrected bivariate REML	manifest source_sheet where recorded; otherwise all group-matched rows	Cochrane DTA Reference Dataset|CD009591|legacy:CD009591:1	0.42.0	canonical	20000	343824923	0.48000000000000004	0.998845535995202	0.6313697164633414	0.9233230734273642	0.26879199184549163	0.26910266118142095	0.3429294657201745	0.6570705342798255	0.8837311873039642	0.2692900181432301	0.5185397188647759	0.8404440110984273	-0.4803058171304261	-0.15840152489677473	0.07691830022339483	0.26470507400145427	0.4294979304041951	0.07700720226652173	0.26501101968455487	0.42999434339591247	0.12858101568843966	0.3427320162131342	0.5425200061037956	0.45747999389620436	0.6572679837868658	0.8714189843115603	0.7915471949083561	0.8784472167475779	0.9225349055780263	0.09781193902353584	0.270619766481337	0.420510813672058	0.39318369790546526	0.5338078833892617	0.7385149061851561	0.4620209802547204	0.8423525569998329	0.9816909897675344	0.004925345377357118	0.24808022302137606	0.44449675407297706	0.004931038083330612	0.248366953729438	0.44501050268007825	0.015126737027446746	0.34580848417218674	0.7606907578546039	0.23930924214539603	0.6541915158278133	0.9848732629725532	0.6220049204387926	0.86036744164774	0.9205419233786305	0.018510640394067482	0.2676977718664293	0.47495433243835344	0.40026680487185917	0.5832757056035831	0.9566136926167755	0.1329945208574607	0.8381416473882501	0.9981892790726029
Cochrane DTA Reference Dataset	CD009591	Imaging modalities for the non-invasive diagnosis of endometriosis	legacy:CD009591:1	Pelvic TVUS	5	0.0	continuity-corrected bivariate REML	manifest source_sheet where recorded; otherwise all group-matched rows	Cochrane DTA Reference Dataset|CD009591|legacy:CD009591:1	0.42.0	canonical	20000	343824923	0.49	0.9997114417528099	0.6313697164633414	0.9233230734273642	0.2683049774557408	0.26838242141684143	0.34847639361908156	0.6515236063809184	0.8877822622476113	0.27724066659122193	0.5065692963440345	0.8516637269233953	-0.49314214540877543	-0.1480477148294146	0.07664341346071948	0.264287854940578	0.43018109594661547	0.07666553593338832	0.26436413939326125	0.4303052640793749	0.13070664283980896	0.3482898095648094	0.5494576664941173	0.45054233350588263	0.6517101904351905	0.869293357160191	0.7980762859786934	0.8826579518615894	0.9253481781051089	0.10140236293217551	0.2785947065164331	0.43029701729971503	0.38304831346337775	0.5216720948610815	0.7257588785590999	0.47342528152245983	0.8535289262181537	0.9859355522893742	0.004912063211541979	0.2480448196523395	0.4452476400880324	0.0049134810370176215	0.2481164156903502	0.4453761570512514	0.015332233600223507	0.35139927870435245	0.7650696594639355	0.23493034053606446	0.6486007212956475	0.9846677663997765	0.6313712957451758	0.8651083084594233	0.9234215662956672	0.01925223635687686	0.2756191419927274	0.48494724651920124	0.3900068218668466	0.5707026490055883	0.9496133520933501	0.13722123193114408	0.8494126890541295	0.9993461139732753
Cochrane DTA Reference Dataset	CD009591	Imaging modalities for the non-invasive diagnosis of endometriosis	legacy:CD009591:1	Pelvic TVUS	5	0.0	continuity-corrected bivariate REML	manifest source_sheet where recorded; otherwise all group-matched rows	Cochrane DTA Reference Dataset|CD009591|legacy:CD009591:1	0.42.0	canonical	20000	343824923	0.5	1.0	0.6313697164633414	0.9233230734273642	0.26762244367352406	0.26762244367352406	0.3540233215179886	0.6459766784820113	0.8917063906357089	0.28532785765804075	0.4947474164774228	0.8626092105091565	-0.5052525835225772	-0.1373907894908435	0.0762838192276269	0.26365385930111257	0.4303938356855232	0.0762838192276269	0.26365385930111257	0.4303938356855232	0.13272894064713034	0.3537634232353377	0.5563155615401236	0.44368443845987615	0.6462365767646623	0.8672710593528695	0.8044463564100993	0.8867384107351277	0.9280651095271968	0.10510621372814327	0.286705727274312	0.44013009285557	0.3731031477175529	0.5096761819116378	0.7129457486711578	0.48497601272723334	0.8644277110582572	0.9896327340080091	0.0048951547683791395	0.247809476971395	0.44617650644931406	0.0048951547683791395	0.247809476971395	0.44617650644931406	0.01553773017300027	0.3570460943316314	0.7693801408179018	0.230619859182098	0.6429539056683686	0.9844622698269997	0.640632293864285	0.8697089559975494	0.9262030242112217	0.020022308281157947	0.28367759770277035	0.49494420237215336	0.37993607051983525	0.5582358343894248	0.942157084810428	0.14156577873767393	0.8604135269183568	0.9999262450260945
Cochrane DTA Reference Dataset	CD009591	Imaging modalities for the non-invasive diagnosis of endometriosis	legacy:CD009591:10	POD TVUS	6	0.1666666666666666	continuity-corrected bivariate REML	manifest source_sheet where recorded; otherwise all group-matched rows	Cochrane DTA Reference Dataset|CD009591|legacy:CD009591:10	0.42.0	canonical	20000	1990122247	0.01	0.08079313589591118	0.8140135406336484	0.9566008045292742	0.029054621666319752	0.3596174519547293	0.05110533892235502	0.948894661077645	0.15928150713771594	0.0019600327306629555	0.6325879175783236	0.020455267691696047	0.5517947816824124	-0.060337868204215134	0.02212571955889145	0.02883029072702531	0.035664035130326406	0.2738564274494413	0.35684084306578284	0.44142407315732507	0.029811414875071912	0.051229162038362724	0.09098811575886132	0.9090118842411387	0.9487708379616373	0.9701885851249281	0.0911136817764856	0.15878176956950285	0.26532341994491127	0.001388745692675673	0.001969411174161516	0.0027204242506267697	0.4401762579736192	0.6313871789872982	0.8346737024680609	0.015184121358879317	0.020539566985398765	0.02710272583472593	0.018098536852666727	0.028746028965188554	0.037455460032031006	0.22401082284989837	0.3557979108797452	0.46359705706046955	0.01792076868437193	0.05066004241664372	0.1609262534970352	0.8390737465029645	0.9493399575833563	0.982079231315628	0.0541627113104046	0.16000436192518427	0.3984480256317239	0.0012149632206475956	0.00197895387399887	0.0032062128726962555	0.30382334546285195	0.6343199894908295	0.96918790261607	0.013518519018385659	0.020625276456227293	0.031181362305070775
Cochrane DTA Reference Dataset	CD009591	Imaging modalities for the non-invasive diagnosis of endometriosis	legacy:CD009591:10	POD TVUS	6	0.1666666666666666	continuity-corrected bivariate REML	manifest source_sheet where recorded; otherwise all group-matched rows	Cochrane DTA Reference Dataset|CD009591|legacy:CD009591:10	0.42.0	canonical	20000	1990122247	0.02	0.14144054254182067	0.8140135406336484	0.9566008045292742	0.05633612429383871	0.39830251836867375	0.058811482373984245	0.9411885176260157	0.2768212967179804	0.003952161673953908	0.8510833665698609	0.03724115114002594	0.7096428240280402	-0.10419939140179474	0.043279899336102295	0.05590482912919604	0.0684405299072982	0.30599358966192763	0.3952532147044493	0.4838819809183207	0.037412185794339275	0.058947906380488614	0.09842859580861217	0.9015714041913878	0.9410520936195115	0.9625878142056606	0.16842758428608479	0.2760738818869555	0.4218505514871019	0.0028018626498074388	0.003971034209884724	0.005481151997371783	0.6540950860739058	0.8500458860894349	0.9823054927660866	0.027794673850326225	0.03739164029457681	0.04905652482045167	0.03562671438744195	0.05562700617291537	0.07105198797678604	0.25188474073413536	0.3932889762245345	0.5023452731438556	0.02487265245221654	0.05834200157845825	0.1680988423097118	0.8319011576902882	0.9416579984215417	0.9751273475477835	0.10369951181497539	0.2779012494593551	0.5723299508395786	0.0024516821155946963	0.003990236913995858	0.006456734512885422	0.48061425160566046	0.8519587684194676	0.9992942175442917	0.024793707837896178	0.03754462886547872	0.05625757308328061
Cochrane DTA Reference Dataset	CD009591	Imaging modalities for the non-invasive diagnosis of endometriosis	legacy:CD009591:10	POD TVUS	6	0.1666666666666666	continuity-corrected bivariate REML	manifest source_sheet where recorded; otherwise all group-matched rows	Cochrane DTA Reference Dataset|CD009591|legacy:CD009591:10	0.42.0	canonical	20000	1990122247	0.03	0.1943918578315762	0.8140135406336484	0.9566008045292742	0.08206564581814463	0.4221660656654017	0.06651762582561346	0.9334823741743865	0.36712684669521173	0.005977181718000182	0.9484404359693418	0.052746797730690576	0.7540485781377656	-0.14164506010088562	0.06351329961418556	0.08144377594946818	0.09888211270295662	0.3267281887352214	0.4189670126000452	0.5086741482178201	0.04502045411028254	0.06662663523008422	0.10596794254226803	0.894032057457732	0.9333733647699158	0.9549795458897175	0.2348561086429913	0.3662590942390981	0.5251139283905016	0.004239998091827143	0.006005665913528111	0.008283085577942348	0.7863810088229799	0.9476887537084999	0.9996947672300018	0.03952251836514238	0.05295684636460911	0.06918297704637204	0.05257284178687367	0.08092038977955904	0.10177683522684505	0.27044775626571516	0.41627458414266294	0.5235653198758249	0.0318467739854291	0.06603310228938267	0.17522002574509019	0.8247799742549096	0.9339668977106174	0.9681532260145709	0.14917876269942348	0.3683796442848583	0.6697567948431389	0.003710746314161673	0.006034647862101705	0.009752489809455481	0.6072078253814464	0.9378198524432064	0.999839455006629	0.03530437401595545	0.05317036429684974	0.07914780195722063
Cochrane DTA Reference Dataset	CD009591	Imaging modalities for the non-invasive diagnosis of endometriosis	legacy:CD009591:10	POD TVUS	6	0.1666666666666666	continuity-corrected bivariate REML	manifest source_sheet where recorded; otherwise all group-matched rows	Cochrane DTA Reference Dataset|CD009591|legacy:CD009591:10	0.42.0	canonical	20000	1990122247	0.04	0.24229218908241482	0.8140135406336484	0.9566008045292742	0.10641250227613583	0.43919080792133997	0.0742237692772427	0.9257762307227573	0.4386807884105816	0.008035914217462732	0.9891234408046188	0.06747118221054267	0.746831251722204	-0.17482100687187213	0.08286681790311005	0.10560903910417163	0.12737585743299631	0.34201192459787966	0.4358747159952775	0.5257117776490512	0.05251320009554195	0.07432442510186305	0.11347866800302407	0.8865213319969759	0.9256755748981369	0.947486799904458	0.29254696517317536	0.4377608947383773	0.5983476867421316	0.00570382236123632	0.008074129590134059	0.011127154468647057	0.8714811025047714	0.9846457614912333	0.9999611303427324	0.05072082962008849	0.06773655850953829	0.08817613465678335	0.06902025858445401	0.10477330545622038	0.13030212830339444	0.2848637376460247	0.4324254358054527	0.5377892238163429	0.03875706643856523	0.07368930437965028	0.1823705417893076	0.8176294582106919	0.9263106956203497	0.9612429335614348	0.191079379669459	0.4400079966782757	0.7320660299212709	0.004992766947013724	0.008113011991135597	0.01309442957281849	0.6942899330598034	0.9625744062229021	0.9999221206111271	0.04535944863362575	0.06800629682016152	0.10067142649701033
Cochrane DTA Reference Dataset	CD009591	Imaging modalities for the non-invasive diagnosis of endometriosis	legacy:CD009591:10	POD TVUS	6	0.1666666666666666	continuity-corrected bivariate REML	manifest source_sheet where recorded; otherwise all group-matched rows	Cochrane DTA Reference Dataset|CD009591|legacy:CD009591:10	0.42.0	canonical	20000	1990122247	0.05	0.28639695711595625	0.8140135406336484	0.9566008045292742	0.12951046668389396	0.45220615466056724	0.08192991272887193	0.918070087271128	0.49677432424921397	0.010129208104316842	0.9999699773539645	0.08164849121570687	0.7135730202380083	-0.20474846590024937	0.10145838200081689	0.12852913933260118	0.15409629591890778	0.35425789094448534	0.44877969593986433	0.5380514425525735	0.06005936732487341	0.08202324971849477	0.12108141421325891	0.8789185857867411	0.9179767502815053	0.9399406326751266	0.3431177320091196	0.495840220091714	0.6529881448460823	0.007194029964461587	0.010177276154218077	0.014014316312396984	0.9092317964486404	0.9912511535439266	0.9999810706944497	0.06155555388565143	0.08196608614757821	0.10636155717526559	0.08494645779806184	0.12739631564126902	0.15698434097171213	0.29660391176456796	0.4448242639312989	0.5481355058816229	0.045745880933749844	0.08137705742929122	0.1895120623872303	0.8104879376127696	0.9186229425707088	0.9542541190662501	0.22980776241701975	0.4981213209056313	0.7753454871176256	0.006298377635259453	0.010226182215391018	0.016483531449434742	0.7222271837354713	0.9680191010151	0.9999239611854726	0.05510416693463454	0.08228887839588238	0.12121279643388551
Cochrane DTA Reference Dataset	CD009591	Imaging modalities for the non-invasive diagnosis of endometriosis	legacy:CD009591:10	POD TVUS	6	0.1666666666666666	continuity-corrected bivariate REML	manifest source_sheet where recorded; otherwise all group-matched rows	Cochrane DTA Reference Dataset|CD009591|legacy:CD009591:10	0.42.0	canonical	20000	1990122247	0.060000000000000005	0.32744491915447627	0.8140135406336484	0.9566008045292742	0.15146786517950772	0.46257509681514053	0.08963605618050116	0.9103639438194988	0.5448790868226911	0.012257941055048717	0.9941806134967388	0.0954152734625794	0.6667356943422625	-0.23202964569189688	0.11917576309430021	0.15029170754026758	0.17939259151158315	0.3639566721695796	0.4589831716685321	0.5478557797592591	0.06761147060673103	0.0896918978408142	0.12865386989378882	0.871346130106211	0.9103081021591858	0.932388529393269	0.38780991767022993	0.5439523031506535	0.6953186379085956	0.008711340670556168	0.01231598529690579	0.01694555799379198	0.8859292504265641	0.9887357826973675	0.9999771881247366	0.07212364887276558	0.0957826292509828	0.1239288103529841	0.10027558399570953	0.14886225372748532	0.18206653894648422	0.30623649392587843	0.45461769299055055	0.556021878173019	0.05271939499174198	0.08904876200183186	0.19666252074574966	0.80333747925425	0.9109512379981681	0.947280605008258	0.26571101921619344	0.5462149407022563	0.8071580664573152	0.007628235534656723	0.012375040257678403	0.019920800875329877	0.6979211287650657	0.9651655225126339	0.9999209906889915	0.06462346146881305	0.09615597171409553	0.14099563128808731
Cochrane DTA Reference Dataset	CD009591	Imaging modalities for the non-invasive diagnosis of endometriosis	legacy:CD009591:10	POD TVUS	6	0.1666666666666666	continuity-corrected bivariate REML	manifest source_sheet where recorded; otherwise all group-matched rows	Cochrane DTA Reference Dataset|CD009591|legacy:CD009591:10	0.42.0	canonical	20000	1990122247	0.06999999999999999	0.3659236509002231	0.8140135406336484	0.9566008045292742	0.17237417442251146	0.47106595596771894	0.09734219963213037	0.9026578003678696	0.5853673746812201	0.01442302071763942	0.9788690937916353	0.10886097222676973	0.6129454428914123	-0.2570626786734534	0.1361836917553318	0.17103866953596475	0.2034734485188645	0.3721642244777044	0.46741627417409565	0.5560543791533876	0.07510972516372191	0.09736146632474404	0.13616235684799038	0.8638376431520095	0.9026385336752559	0.9248902748362782	0.4275922479893653	0.5844601619266065	0.7290779801672156	0.010256500670399364	0.014491166712780907	0.0199218967638275	0.8427845675629181	0.9779411274047719	0.9999456028925073	0.08248881650297821	0.109276054281984	0.1410017907391641	0.11528560668654493	0.1692503429481049	0.2058022149221603	0.3150537179078922	0.4625291164747769	0.5624184564617734	0.05975939372556924	0.09671050350102654	0.2038472416585103	0.7961527583414897	0.9032894964989735	0.9402406062744307	0.29908739927162553	0.5866745363184032	0.8315278911255612	0.008983022438541363	0.01456049787599933	0.02340727207055853	0.6530066028085673	0.9574740256719582	0.9999055312980842	0.07397320468052773	0.10969787386804909	0.1601660459884703
Cochrane DTA Reference Dataset	CD009591	Imaging modalities for the non-invasive diagnosis of endometriosis	legacy:CD009591:10	POD TVUS	6	0.1666666666666666	continuity-corrected bivariate REML	manifest source_sheet where recorded; otherwise all group-matched rows	Cochrane DTA Reference Dataset|CD009591|legacy:CD009591:10	0.42.0	canonical	20000	1990122247	0.08	0.4021791902022728	0.8140135406336484	0.9566008045292742	0.19230451640996876	0.47815630717554225	0.1050483430837596	0.8949516569162403	0.6199153774254964	0.01662538600193984	0.9581017665857111	0.1220486825883097	0.5559225763834383	-0.2801305076139631	0.15250897046581574	0.19078598370709327	0.22622404814397531	0.3792065183410225	0.4743805456745263	0.562495657794223	0.0825544069143239	0.1050441975222438	0.14370488577249318	0.8562951142275067	0.8949558024777562	0.9174455930856761	0.4632316844337963	0.6190345598800173	0.7566300976840445	0.011830283800316402	0.01670376139003879	0.022944381416914687	0.80059954052094	0.9585766960223895	0.9997970244958062	0.09269617628030077	0.12250975155501184	0.15766762601179918	0.1297875783044933	0.18865194135516972	0.22816573952885388	0.3227108250907206	0.46907434783059954	0.5673235838336135	0.06660150448214569	0.10443433511693585	0.21117389684201687	0.7888261031579831	0.8955656648830641	0.9333984955178543	0.3301945972538129	0.6211841074402926	0.8507933411797324	0.010363445943367947	0.01678349815343769	0.026944009076680715	0.607120002315844	0.9447592094583919	0.999865332149943	0.08319303729761986	0.12297827559493957	0.17882668110712052
Cochrane DTA Reference Dataset	CD009591	Imaging modalities for the non-invasive diagnosis of endometriosis	legacy:CD009591:10	POD TVUS	6	0.1666666666666666	continuity-corrected bivariate REML	manifest source_sheet where recorded; otherwise all group-matched rows	Cochrane DTA Reference Dataset|CD009591|legacy:CD009591:10	0.42.0	canonical	20000	1990122247	0.09	0.43646981706410287	0.8140135406336484	0.9566008045292742	0.21132282716583792	0.484163667002893	0.11275448653538883	0.8872455134646111	0.6497410516257797	0.018866008437290666	0.9342991056428083	0.1350252800977567	0.4978292885787054	-0.3014445369663462	0.1683126307376218	0.20966341628783453	0.24775244147500025	0.38562261159264144	0.48036177552465664	0.5676278903808225	0.09003141612010519	0.11273732686458805	0.15129936705486616	0.8487006329451338	0.887262673135412	0.9099685838798948	0.4953433531922027	0.6488902051193784	0.7795428099427367	0.013433492834334336	0.018954742967789658	0.026014093523074457	0.7610014403226211	0.9350552929598065	0.9993298260123809	0.10277942344039417	0.1355308128030948	0.1739907828755009	0.1436944775264173	0.20722614069069897	0.2495018835241699	0.3292197350391205	0.4747777110559385	0.5716360531008411	0.07336797915723135	0.1121492696862538	0.21846185306315266	0.7815381469368471	0.8878507303137462	0.9266320208427687	0.3592564197028178	0.6509662779121339	0.8664060897093873	0.011770240681049076	0.019045016855101418	0.030532106839437013	0.5672127552794917	0.9271037598222314	0.9998289556106202	0.0923126260335727	0.13604448860359208	0.19705336848725252
Cochrane DTA Reference Dataset	CD009591	Imaging modalities for the non-invasive diagnosis of endometriosis	legacy:CD009591:10	POD TVUS	6	0.1666666666666666	continuity-corrected bivariate REML	manifest source_sheet where recorded; otherwise all group-matched rows	Cochrane DTA Reference Dataset|CD009591|legacy:CD009591:10	0.42.0	canonical	20000	1990122247	0.09999999999999999	0.4689955935892812	0.8140135406336484	0.9566008045292742	0.22948415509128145	0.4893098319645412	0.12046062998701805	0.879539370012982	0.6757506919243026	0.021145893601511714	0.9089427033307116	0.14782695609266464	0.43994710974143036	-0.3211686374966166	0.1834471669521662	0.22765698385694766	0.2683170750170538	0.39114902028870324	0.48541390786779176	0.5721100127265378	0.09752654492702946	0.12040934763476907	0.15886867759459597	0.841131322405404	0.8795906523652309	0.9024734550729705	0.5244263467816769	0.6749314173733991	0.7988969389878281	0.015066960849608178	0.021245119164624668	0.029132148718347052	0.7241287388413212	0.9098084238613338	0.9973751903001202	0.11276474014230303	0.14837559323965543	0.19002077980753124	0.15724050736457498	0.22484545298900493	0.2696047025657788	0.33527075630112846	0.4794191162186299	0.5748555130389621	0.08012543943125863	0.11984068985860383	0.22576432067261892	0.774235679327381	0.8801593101413961	0.9198745605687414	0.3864681782902093	0.6769301744279115	0.8793150050835684	0.01320416962260264	0.02134606385621693	0.03417269233893697	0.531326662063027	0.9053100480401642	0.9997235057240541	0.10135508266189147	0.148933034852797	0.21490424472660247
Cochrane DTA Reference Dataset	CD009591	Imaging modalities for the non-invasive diagnosis of endometriosis	legacy:CD009591:10	POD TVUS	6	0.1666666666666666	continuity-corrected bivariate REML	manifest source_sheet where recorded; otherwise all group-matched rows	Cochrane DTA Reference Dataset|CD009591|legacy:CD009591:10	0.42.0	canonical	20000	1990122247	0.11	0.499915958164528	0.8140135406336484	0.9566008045292742	0.24683636874824294	0.4937557297720956	0.12816677343864727	0.8718332265613528	0.6986326258151794	0.02346608262567631	0.8829559501911957	0.16048249817647722	0.38303999202666766	-0.33943345998805075	0.19788978669617394	0.24486862165922663	0.2879608601821599	0.3958461086594202	0.4898195739905499	0.576018539675	0.10500118374977253	0.12810743643766864	0.16640820500521802	0.833591794994782	0.8718925635623314	0.8949988162502275	0.550889851763896	0.6978453150977038	0.8154617732025455	0.016731552669896718	0.02357593328284846	0.03229969805665102	0.689904990820712	0.8839088439304599	0.9922992704511436	0.12267311319150849	0.16107300789708423	0.20579675937484096	0.1704488302980564	0.24169926683971643	0.28879944462292195	0.3409549695590229	0.4834797987388321	0.5776959905086183	0.0869297242897185	0.1275333371843172	0.23290908915718775	0.7670909108428119	0.8724666628156827	0.9130702757102814	0.41200108485563564	0.6997658544756107	0.8901664938496231	0.01466602545796771	0.023687684645767093	0.03786692576981107	0.499413558118258	0.8806055461721367	0.9995686388351522	0.11033899013363228	0.16167295902918954	0.23242515525147744
Cochrane DTA Reference Dataset	CD009591	Imaging modalities for the non-invasive diagnosis of endometriosis	legacy:CD009591:10	POD TVUS	6	0.1666666666666666	continuity-corrected bivariate REML	manifest source_sheet where recorded; otherwise all group-matched rows	Cochrane DTA Reference Dataset|CD009591|legacy:CD009591:10	0.42.0	canonical	20000	1990122247	0.12	0.5293608652873644	0.8140135406336484	0.9566008045292742	0.26342145238474074	0.49762169751959656	0.1358729168902765	0.8641270831097235	0.7189190245685247	0.02582765377940167	0.8569195375668894	0.17301535701799042	0.32755867227952506	-0.35634550826937395	0.21174097142809706	0.26134681517588443	0.30665447459171863	0.39999362497859214	0.4937025615484665	0.579291924848375	0.11243422987893927	0.135795461326166	0.17385179984987803	0.826148200150122	0.864204538673834	0.8875657701210607	0.5750725207762607	0.7181633314961934	0.8297997673657789	0.01842816639234319	0.025948265793095608	0.035517929426533056	0.6581626213104574	0.857941345938368	0.9836766208514821	0.13252179430930575	0.1736466084212679	0.22135036961351	0.18317119470571053	0.25777247139084014	0.3070689632116817	0.3460233022822263	0.48695037410993347	0.5800749230772638	0.09384862088014545	0.1352308318056688	0.24037781891340665	0.7596221810865932	0.8647691681943313	0.9061513791198544	0.43600585731988417	0.7200065425857718	0.8994161217654238	0.01615663205723222	0.026070961910376653	0.04161600177392224	0.47084371609458653	0.8551579774025728	0.9993443872454398	0.11927967920684386	0.17428791551319492	0.24965306066201665
Cochrane DTA Reference Dataset	CD009591	Imaging modalities for the non-invasive diagnosis of endometriosis	legacy:CD009591:10	POD TVUS	6	0.1666666666666666	continuity-corrected bivariate REML	manifest source_sheet where recorded; otherwise all group-matched rows	Cochrane DTA Reference Dataset|CD009591|legacy:CD009591:10	0.42.0	canonical	20000	1990122247	0.13	0.557438185027989	0.8140135406336484	0.9566008045292742	0.2792765065514379	0.5009999566811437	0.14357906034190573	0.8564209396580943	0.7370278091413905	0.02823172414172673	0.8311984101768439	0.18544501241302985	0.2737602251488549	-0.3719931726149592	0.22500569985686225	0.2771100131015572	0.3245104602896325	0.40364242332190553	0.4971134388428081	0.5821460908232161	0.11984803496455547	0.14351215134288803	0.1814801871262573	0.8185198128737426	0.8564878486571119	0.8801519650354445	0.5972570425906305	0.7363029441525584	0.8423316771031235	0.020157735003224115	0.028363236004387567	0.03878806903647205	0.6287021474548707	0.8322741914482222	0.9725325250822522	0.14232526548358407	0.18611595573913858	0.23670766878229715	0.1955221059994242	0.2731606306290979	0.3243993910128856	0.3507511886535133	0.4900285591583262	0.5819468413284201	0.1006391494275355	0.1429483987965581	0.2476817481016921	0.7523182518983078	0.8570516012034419	0.8993608505724645	0.45861569697210747	0.7380707901636713	0.9073942011216821	0.017676846018932116	0.0284970172034862	0.045421150728388676	0.44510834096385304	0.8294832659565342	0.9990932328786968	0.12819007251906994	0.18679754776909857	0.2666182890203449
Cochrane DTA Reference Dataset	CD009591	Imaging modalities for the non-invasive diagnosis of endometriosis	legacy:CD009591:10	POD TVUS	6	0.1666666666666666	continuity-corrected bivariate REML	manifest source_sheet where recorded; otherwise all group-matched rows	Cochrane DTA Reference Dataset|CD009591|legacy:CD009591:10	0.42.0	canonical	20000	1990122247	0.14	0.584238811642856	0.8140135406336484	0.9566008045292742	0.29443453321401303	0.5039626388155812	0.15128520379353497	0.8487147962064651	0.753291748505949	0.030679451363017113	0.8060190169877905	0.19778791171391819	0.2217802053449346	-0.3864508999289378	0.23776059184179651	0.29211820147107337	0.3415156843841154	0.40695788623358203	0.49999793859919844	0.584548095022628	0.127234218032004	0.15122336747729775	0.18911424055673384	0.8108857594432661	0.8487766325227023	0.8727657819679959	0.6176812438113717	0.7525966654094082	0.8533785377634503	0.02192122808877408	0.030822003825053436	0.04211138297263858	0.6013205296906616	0.8071365066012925	0.9596632383729378	0.15209590238828913	0.19849756302370838	0.25189043391464666	0.20731256042384533	0.2878225150673215	0.34097027267638397	0.3548421575090001	0.49264531785893545	0.5836145526134926	0.1074392802579055	0.15066786028100493	0.2549260309665431	0.7450739690334568	0.849332139718995	0.8925607197420945	0.4799487613757415	0.7542917291240516	0.9143460687859257	0.019227558311535813	0.030967012705221397	0.04928364009183467	0.421794370459051	0.8043206947153947	0.9983489904779052	0.1370812648046178	0.19921843592581218	0.28334608347975265
Cochrane DTA Reference Dataset	CD009591	Imaging modalities for the non-invasive diagnosis of endometriosis	legacy:CD009591:10	POD TVUS	6	0.1666666666666666	continuity-corrected bivariate REML	manifest source_sheet where recorded; otherwise all group-matched rows	Cochrane DTA Reference Dataset|CD009591|legacy:CD009591:10	0.42.0	canonical	20000	1990122247	0.15000000000000002	0.6098403047164005	0.8140135406336484	0.9566008045292742	0.3089250604090847	0.5065671422828422	0.1589913472451642	0.8410086527548358	0.7679790957854222	0.033172035523735974	0.7815175926615008	0.2100581352826641	0.1716772879451003	-0.3997821694337364	0.2499093149429129	0.30648434960917914	0.358044527762615	0.4097946839691589	0.5025649292755523	0.5871119455266566	0.13460450406995705	0.15891884751297064	0.19681029497214617	0.8031897050278538	0.8410811524870294	0.865395495930043	0.6365466486938858	0.7673126110407504	0.86318955440311	0.023719653647678023	0.03332577162033504	0.045489178833267675	0.5758243134918188	0.7826666896365002	0.9455124442790178	0.16184444513766114	0.2108055643598787	0.26691708865554087	0.2187253193407395	0.301803916628617	0.3567749805642835	0.3586599928688795	0.49489007908220756	0.5850301756132661	0.11421992854258951	0.1584344616375866	0.26222587072295395	0.7377741292770459	0.8415655383624134	0.8857800714574104	0.5001102298439781	0.768937804970331	0.9204577607022089	0.02080969601472342	0.03348215307875918	0.053204775811964276	0.40056418468274924	0.7798264163576174	0.9971992777100547	0.14596293476784108	0.21156476871214958	0.29985769985545624
Cochrane DTA Reference Dataset	CD009591	Imaging modalities for the non-invasive diagnosis of endometriosis	legacy:CD009591:10	POD TVUS	6	0.1666666666666666	continuity-corrected bivariate REML	manifest source_sheet where recorded; otherwise all group-matched rows	Cochrane DTA Reference Dataset|CD009591|legacy:CD009591:10	0.42.0	canonical	20000	1990122247	0.16	0.6343095546405662	0.8140135406336484	0.9566008045292742	0.32277464543036644	0.5088598194193494	0.1666974906967934	0.8333025093032066	0.7813085005477475	0.03571072109635101	0.7577710117620762	0.22226788106226397	0.12346145712151002	-0.4120416735783022	0.26142590487061157	0.3202804087338119	0.3735586115717716	0.41214246728279147	0.5049276120636399	0.5889216216890348	0.14195236464286434	0.1666510205034243	0.20437658200628958	0.7956234179937104	0.8333489794965757	0.8580476353571357	0.6540251511213337	0.7806693696633156	0.8719611272234457	0.02555406001235026	0.03587578617292668	0.0489228074440768	0.5520351506898713	0.7589433687875352	0.9304217902340179	0.17158034142995257	0.22305220165073691	0.28180337873441325	0.22972298468612098	0.3152004190695086	0.3719609007366407	0.36216226447399863	0.4969189203654958	0.5864028028829137	0.12096733326892382	0.1661254721787419	0.2696015994041227	0.730398400595877	0.833874527821258	0.8790326667310762	0.5191940377069731	0.7822277506339721	0.9258729080855738	0.022424224167611417	0.03604368742942093	0.057185903797741314	0.38113974552963087	0.7560787825431994	0.9959156957809796	0.15484364547541926	0.22384883273948777	0.3161712058126435
Cochrane DTA Reference Dataset	CD009591	Imaging modalities for the non-invasive diagnosis of endometriosis	legacy:CD009591:10	POD TVUS	6	0.1666666666666666	continuity-corrected bivariate REML	manifest source_sheet where recorded; otherwise all group-matched rows	Cochrane DTA Reference Dataset|CD009591|legacy:CD009591:10	0.42.0	canonical	20000	1990122247	0.17	0.6577047787442195	0.8140135406336484	0.9566008045292742	0.33600728468598634	0.5108785819186804	0.17440363414842264	0.8255963658515774	0.7934599676400826	0.03829679901711666	0.7348168743080226	0.23442782544917806	0.07711209556380305	-0.42327695329504145	0.2725832183922544	0.33340199402971904	0.3885221439956866	0.41444615760996567	0.5069173963830642	0.5907242224049315	0.1491949221225894	0.17437384148570753	0.21202459869909204	0.7879754013009078	0.8256261585142926	0.8508050778774107	0.6702642672681572	0.7928469339336006	0.879850134183624	0.027425537886694863	0.03847334075316622	0.05241366465945696	0.5297914965703409	0.7360055709466745	0.9146561443361763	0.18131200246819368	0.2352481872240714	0.29656287479029686	0.24040391177303283	0.3279823102259745	0.38650581196113165	0.36551948464179485	0.49867709772795554	0.587658512530655	0.12783021920508353	0.17383454625283662	0.2769066834929067	0.7230933165070931	0.8261654537471634	0.8721697807949165	0.5372843397204271	0.7943415849245082	0.9307041681286797	0.024072147731665175	0.038652911373186376	0.061228411459662166	0.36329032206113826	0.7331015813124557	0.9930663838464957	0.16373106856850148	0.23608137687309746	0.332302075891131
Cochrane DTA Reference Dataset	CD009591	Imaging modalities for the non-invasive diagnosis of endometriosis	legacy:CD009591:10	POD TVUS	6	0.1666666666666666	continuity-corrected bivariate REML	manifest source_sheet where recorded; otherwise all group-matched rows	Cochrane DTA Reference Dataset|CD009591|legacy:CD009591:10	0.42.0	canonical	20000	1990122247	0.18000000000000002	0.6800770457282799	0.8140135406336484	0.9566008045292742	0.348644750887261	0.5126547838618856	0.18210977760005187	0.8178902223999481	0.8045830336240826	0.040931608874977814	0.7126667825360932	0.2465473972518285	0.032589736807813297	-0.43352964847645137	0.2830928939754907	0.34588700710874887	0.40259166998974316	0.4162659153895315	0.5085997377522806	0.5919795007323271	0.15649854454278755	0.18207164023188097	0.2197101749716503	0.7802898250283496	0.8179283597681191	0.8435014554572124	0.6853913091373829	0.8039948589763124	0.8869833963017881	0.029335222508670378	0.04111977730609949	0.05596319325448236	0.5089484252104266	0.7138660642663482	0.8984219644702794	0.19104699763536312	0.24740297910203463	0.31120735384239856	0.2504811350368712	0.340168837539058	0.40045500744493234	0.36831287956298586	0.500191617517069	0.5888377059044739	0.13466996502451703	0.18157577968354024	0.284171990801567	0.7158280091984329	0.8184242203164598	0.865330034975483	0.5544567507167468	0.805428814740719	0.9350411463125642	0.02575451367668879	0.04131116922182532	0.06533372932182416	0.34682300056835247	0.7109366777291432	0.98986230823145	0.17263215499999687	0.2482718888362916	0.3482636430029975
Cochrane DTA Reference Dataset	CD009591	Imaging modalities for the non-invasive diagnosis of endometriosis	legacy:CD009591:10	POD TVUS	6	0.1666666666666666	continuity-corrected bivariate REML	manifest source_sheet where recorded; otherwise all group-matched rows	Cochrane DTA Reference Dataset|CD009591|legacy:CD009591:10	0.42.0	canonical	20000	1990122247	0.19	0.7014714598838974	0.8140135406336484	0.9566008045292742	0.36070687297070875	0.5142146097154265	0.18981592105168107	0.8101840789483189	0.8148029515305162	0.04361654122539349	0.6913152265449864	0.2586349891267945	-0.010156233338910914	-0.44283647075710286	0.2932937961820747	0.35777112612570183	0.4162210401487782	0.41811222972723455	0.5100294831452125	0.59335420462818	0.16385844393817167	0.1898222567046961	0.22736225017799055	0.7726377498220094	0.8101777432953039	0.8361415560618283	0.6995167290581317	0.8142384353139375	0.8934645470483017	0.03128429594666855	0.043816488763189124	0.0595728849131267	0.4893765703412073	0.6925202957211407	0.881880843968427	0.20079220514774138	0.259524993443773	0.32574709342693486	0.2604954520750061	0.351817313897609	0.4136979622352761	0.37135573857576676	0.5015418787755661	0.5897573684662074	0.14143839840541267	0.18935206353202383	0.29138080780565495	0.708619192194345	0.8106479364679762	0.8585616015945872	0.5707794020790459	0.8156146367268902	0.9389560054767713	0.027472413198990762	0.044019856292390275	0.06950333270972454	0.3315753223846641	0.6895771854636839	0.9845788110224549	0.18155326735146113	0.2604288086774409	0.36406744662880547
Cochrane DTA Reference Dataset	CD009591	Imaging modalities for the non-invasive diagnosis of endometriosis	legacy:CD009591:10	POD TVUS	6	0.1666666666666666	continuity-corrected bivariate REML	manifest source_sheet where recorded; otherwise all group-matched rows	Cochrane DTA Reference Dataset|CD009591|legacy:CD009591:10	0.42.0	canonical	20000	1990122247	0.2	0.7219280948873623	0.8140135406336484	0.9566008045292742	0.3722117703948482	0.515580115292399	0.19752206450331034	0.8024779354966897	0.8242254278584722	0.04635304003747747	0.6707455891566163	0.27069812309712543	-0.05118250573074601	-0.4512299717902369	0.3030800030614978	0.3691462228472875	0.4292550400176905	0.4198202081452244	0.5113337816626778	0.5945952831835204	0.17118085542801192	0.19755827666139003	0.2349911578187005	0.7650088421812995	0.8024417233386099	0.8288191445719881	0.7127368211154955	0.8236834180636338	0.8993791001227173	0.03327398953946795	0.04656492148703488	0.06324428231844181	0.4709607153848606	0.6719524368899412	0.8651596233662872	0.2105539304108835	0.27162177084591077	0.34019110156579246	0.2699966297819537	0.36290274126229616	0.42637302009674843	0.3739937975735374	0.5026854389410035	0.5906031682605074	0.14820132764486219	0.19711176825023047	0.29874882884525955	0.7012511711547404	0.8028882317497695	0.8517986723551377	0.5863138451661889	0.8250046854049892	0.9425075130982122	0.029226984081600755	0.046780421349406534	0.0737387435179733	0.31740954000018884	0.6690053533433586	0.9780284923332311	0.19050028397779648	0.27255969586662954	0.37972350510872077
Cochrane DTA Reference Dataset	CD009591	Imaging modalities for the non-invasive diagnosis of endometriosis	legacy:CD009591:10	POD TVUS	6	0.1666666666666666	continuity-corrected bivariate REML	manifest source_sheet where recorded; otherwise all group-matched rows	Cochrane DTA Reference Dataset|CD009591|legacy:CD009591:10	0.42.0	canonical	20000	1990122247	0.21000000000000002	0.7414827399312737	0.8140135406336484	0.9566008045292742	0.3831760507224346	0.5167700205104576	0.20522820795493957	0.7947717920450604	0.8329402923529832	0.049142605283504386	0.6509342327176011	0.28274358171853897	-0.09054850721367258	-0.4587391582127347	0.3121673764618709	0.3800402071616603	0.44158429887703965	0.4210042387376475	0.5125408680408197	0.5955422494635129	0.17851005253248423	0.20526964807327872	0.24264134473430077	0.7573586552656992	0.7947303519267213	0.8214899474675158	0.7251359192879845	0.8324196915607867	0.9047982437831722	0.035305586490345174	0.049366577858120514	0.06697898135085181	0.45359830161440706	0.6521395030687318	0.8483580216117116	0.2203380002450051	0.28370010812272345	0.3545472987074576	0.27913995107991085	0.3734575784125398	0.4383168986233182	0.37646183255160287	0.5036632119678939	0.591135673183633	0.1549588869901638	0.20483979339126135	0.30602731256534876	0.6939726874346511	0.7951602066087387	0.8450411130098362	0.6011158269462101	0.8336887102918562	0.9457440116220418	0.031019413207264934	0.049594369188740536	0.0780415320623694	0.3042081054629335	0.6491966054414022	0.9700157757691861	0.19947868211895167	0.28467136170085006	0.3952405311212524
Cochrane DTA Reference Dataset	CD009591	Imaging modalities for the non-invasive diagnosis of endometriosis	legacy:CD009591:10	POD TVUS	6	0.1666666666666666	continuity-corrected bivariate REML	manifest source_sheet where recorded; otherwise all group-matched rows	Cochrane DTA Reference Dataset|CD009591|legacy:CD009591:10	0.42.0	canonical	20000	1990122247	0.22	0.7601675029619657	0.8140135406336484	0.9566008045292742	0.39361497738724716	0.5178003214469711	0.21293435140656877	0.7870656485934312	0.8410243709220425	0.051986795680538656	0.6318532925113213	0.2947775131138554	-0.1283142104506444	-0.46538998984811025	0.32075244574081085	0.3903921625117925	0.45327120950502364	0.4219496946278424	0.5135607099627955	0.5962780673192007	0.18576516293285028	0.21297577481342872	0.25033021679281914	0.7496697832071808	0.7870242251865713	0.8142348370671496	0.7367881983921467	0.8405241388820834	0.9097817200502409	0.03738042462682797	0.05222301901330782	0.07077863340114382	0.4371979877262577	0.6330541722765961	0.8315544519115181	0.2301498387849396	0.29576616382622256	0.3688226631155626	0.2877441468834545	0.3835335775876114	0.4497983530608706	0.37852729268519064	0.5045382446542197	0.5917095262665759	0.16180134941873733	0.21251308074983277	0.3133214088868098	0.6866785911131902	0.7874869192501672	0.8381986505812626	0.6152359584415421	0.8417434536375348	0.948705631975454	0.03285093923588358	0.052463263372829486	0.08241331902107508	0.29187010109932815	0.6301222975163218	0.9610521453758349	0.20849360505415387	0.29676997531852845	0.41062610392768323
Cochrane DTA Reference Dataset	CD009591	Imaging modalities for the non-invasive diagnosis of endometriosis	legacy:CD009591:10	POD TVUS	6	0.1666666666666666	continuity-corrected bivariate REML	manifest source_sheet where recorded; otherwise all group-matched rows	Cochrane DTA Reference Dataset|CD009591|legacy:CD009591:10	0.42.0	canonical	20000	1990122247	0.23	0.7780113035465377	0.8140135406336484	0.9566008045292742	0.4035426130436033	0.5186847687225985	0.22064049485819798	0.7793595051418021	0.8485437565124405	0.054887231594715404	0.6134725885339563	0.3068055158233517	-0.16453871501258144	-0.471205787723186	0.32923692014964395	0.40018908259622443	0.4642881641280309	0.42317755365356363	0.514374380901635	0.5967627488335829	0.1929534700930538	0.22067144396307042	0.25786433788483726	0.7421356621151628	0.7793285560369296	0.8070465299069463	0.7477591591190322	0.8480629105060982	0.914380036332141	0.03949989933856241	0.05513586774656597	0.07464494780519873	0.42167832163068303	0.6146667173850261	0.8148104933637493	0.23999452925580264	0.30782554348268515	0.3830233480107622	0.2961326472113313	0.39304708626645407	0.46066394527356525	0.38062769250449296	0.5051945704063199	0.5921044375237795	0.1686174858558137	0.2202399752252989	0.3207034533794633	0.6792965466205366	0.7797600247747011	0.8313825141441862	0.6287202928785842	0.8492349244382216	0.9514259660697382	0.03472285545908335	0.05538872912771864	0.08685577746992987	0.28030839502869337	0.6117515994057876	0.9515194629673648	0.21754991697272968	0.3088611493292821	0.4258868082131495
Cochrane DTA Reference Dataset	CD009591	Imaging modalities for the non-invasive diagnosis of endometriosis	legacy:CD009591:10	POD TVUS	6	0.1666666666666666	continuity-corrected bivariate REML	manifest source_sheet where recorded; otherwise all group-matched rows	Cochrane DTA Reference Dataset|CD009591|legacy:CD009591:10	0.42.0	canonical	20000	1990122247	0.24000000000000002	0.7950402793845222	0.8140135406336484	0.9566008045292742	0.4129719427634593	0.5194352455741741	0.22834663830982724	0.7716533616901727	0.8555556201663946	0.057845598119543394	0.5957609308564776	0.3188327078427683	-0.19927934852804452	-0.47620757154175386	0.3373640865366416	0.40945073007748556	0.4748443422083197	0.4243358422013674	0.5150062716249553	0.597258220144417	0.20024447803443274	0.22838865987035173	0.26549472518856343	0.7345052748114365	0.7716113401296483	0.7997555219655673	0.7581068599760576	0.8550932339482926	0.9186361833364888	0.04166546670685117	0.058106811583260795	0.07857969440800261	0.40696654681714195	0.596946327736666	0.7981743566287608	0.24987686471346124	0.31988336893857755	0.39715477657352044	0.3041688598878115	0.4021325362587476	0.4710592749115209	0.38258295557463184	0.5058014627511165	0.5924973704177477	0.1753134009688356	0.22792234392649235	0.3280442121062811	0.6719557878937188	0.7720776560735076	0.8246865990311644	0.641610827458611	0.8562202114976589	0.9539333465210863	0.03663651284574858	0.058372456413184365	0.09137063501727305	0.2694473578703991	0.5940527769345363	0.9412736326154939	0.22665224826408417	0.32095000947344654	0.44102834675657954
Cochrane DTA Reference Dataset	CD009591	Imaging modalities for the non-invasive diagnosis of endometriosis	legacy:CD009591:10	POD TVUS	6	0.1666666666666666	continuity-corrected bivariate REML	manifest source_sheet where recorded; otherwise all group-matched rows	Cochrane DTA Reference Dataset|CD009591|legacy:CD009591:10	0.42.0	canonical	20000	1990122247	0.25	0.8112781244591328	0.8140135406336484	0.9566008045292742	0.4219149804808169	0.5200620696658145	0.23605278176145644	0.7639472182385436	0.8621096673372941	0.060863648340518293	0.5786870048223584	0.33086378310741804	-0.23259111963677448	-0.4804143413517148	0.3448904363694105	0.4183235097867565	0.48488976412930757	0.4251198522077048	0.5156351406191886	0.5976862305421787	0.2074615192862045	0.23610741705586186	0.2732051355516637	0.7267948644483363	0.7638925829441381	0.7925384807137955	0.7678829450683345	0.8616648691911664	0.9225869832396268	0.04387864684061259	0.061137606040242015	0.08258470626502017	0.39299754572466716	0.5798620073875623	0.7816835894745587	0.25980139005354114	0.331944335090135	0.4112217193625441	0.31190780011193864	0.4107340713989342	0.4808612951409593	0.3844646992298516	0.506280225012556	0.5927206473877777	0.18204375241383974	0.23568288373329865	0.3352593551897073	0.6647406448102927	0.7643171162667013	0.8179562475861601	0.6539459402684142	0.8627489409840624	0.9562518371537465	0.038593323293583254	0.061416203178129763	0.0959596760439983	0.2592210170165112	0.5769940583027585	0.9304253645437149	0.23580503324343863	0.33304125160173215	0.45605563232587343
Cochrane DTA Reference Dataset	CD009591	Imaging modalities for the non-invasive diagnosis of endometriosis	legacy:CD009591:10	POD TVUS	6	0.1666666666666666	continuity-corrected bivariate REML	manifest source_sheet where recorded; otherwise all group-matched rows	Cochrane DTA Reference Dataset|CD009591|legacy:CD009591:10	0.42.0	canonical	20000	1990122247	0.26	0.8267463724926178	0.8140135406336484	0.9566008045292742	0.43038286141601734	0.5205742362296972	0.24375892521308568	0.7562410747869144	0.8682493179674841	0.06394320679933552	0.5622199635036478	0.3429030578809526	-0.26452640898897006	-0.48384331461166524	0.35205823416620435	0.4267099645389614	0.49441146485424636	0.42583583778512185	0.5161316441612467	0.5980207247400545	0.21459995065573614	0.24384372121516384	0.2807535233411977	0.7192464766588023	0.7561562787848362	0.7854000493442639	0.7771335061315048	0.8678212882387024	0.9262641577404958	0.046141027434821444	0.06423007808496153	0.08666188248959208	0.3797129127369545	0.5633831780792353	0.7653672028673298	0.2697724370285692	0.3440127564670903	0.4252283575879728	0.3191649330289157	0.41887269917271575	0.490078387739149	0.3860493902944407	0.5066519952302009	0.5927796045376964	0.18878207030631391	0.24338726438139266	0.3424815225958102	0.6575184774041897	0.7566127356186074	0.811217929693686	0.6657607719057488	0.8688644572340523	0.9584020077746763	0.04059476310315004	0.06452179881442863	0.10062474405494135	0.2495715544971643	0.5605442113865233	0.9191990629651665	0.24501254183730756	0.34513918845765024	0.4709728628758771
Cochrane DTA Reference Dataset	CD009591	Imaging modalities for the non-invasive diagnosis of endometriosis	legacy:CD009591:10	POD TVUS	6	0.1666666666666666	continuity-corrected bivariate REML	manifest source_sheet where recorded; otherwise all group-matched rows	Cochrane DTA Reference Dataset|CD009591|legacy:CD009591:10	0.42.0	canonical	20000	1990122247	0.27	0.8414646362081757	0.8140135406336484	0.9566008045292742	0.43838592269320403	0.5209796155767962	0.2514650686647149	0.7485349313352851	0.8740126695852476	0.06708617317208666	0.5463298154300548	0.35495450892359337	-0.2951348207781209	-0.4865101272845823	0.3589364567675172	0.43466099612716774	0.5034930258195334	0.42656154676322894	0.5165528976783215	0.5983531620394452	0.22189739350852392	0.25157313052077174	0.288564178100345	0.7114358218996549	0.7484268694792282	0.7781026064914761	0.7858998091847982	0.8736006379341863	0.9296951816274432	0.04845426756893675	0.06738612980794506	0.09081319125564938	0.3670601451137998	0.5474800754848442	0.7492473517483756	0.27979415360128196	0.3560926055544633	0.4391783348644712	0.32600315391455725	0.4265268445501776	0.4987713323782504	0.38742347555281587	0.506886238823061	0.5927418823277273	0.19555310319772515	0.2511260775899753	0.34992580176133886	0.6500741982386611	0.7488739224100247	0.8044468968022748	0.6770875598125455	0.8746047862294289	0.960401546115434	0.04264237669235048	0.06769114782347686	0.10536774414811097	0.24044807654110714	0.5446729191977999	0.9075205509587588	0.2542789063934231	0.3572477881558895	0.4857835831646601
Cochrane DTA Reference Dataset	CD009591	Imaging modalities for the non-invasive diagnosis of endometriosis	legacy:CD009591:10	POD TVUS	6	0.1666666666666666	continuity-corrected bivariate REML	manifest source_sheet where recorded; otherwise all group-matched rows	Cochrane DTA Reference Dataset|CD009591|legacy:CD009591:10	0.42.0	canonical	20000	1990122247	0.28	0.8554508105601306	0.8140135406336484	0.9566008045292742	0.44593377395646966	0.5212851147624513	0.25917121211634414	0.7408287878836559	0.8794332885826249	0.0702945261770211	0.5309876688928298	0.3670218048823653	-0.32446314166730084	-0.4884290056777653	0.3652603542024342	0.44214278681281705	0.512075548863357	0.4269799615518157	0.5168535482751038	0.5986031488216851	0.22905759037179543	0.2593305456200439	0.29632275099590305	0.7036772490040969	0.7406694543799561	0.7709424096282046	0.7942189099761289	0.8790365311223568	0.9329039704827855	0.05082010176441387	0.07060774232412886	0.0950406729657195	0.3549919388098075	0.5321240004428005	0.7333406710300512	0.28987052865746055	0.3681875443019542	0.4530747994669033	0.3326795766974811	0.4338400945173796	0.5071070329822368	0.38889387044902063	0.5071479144818514	0.5927950815198761	0.20232823172676476	0.2588490147182404	0.3573705465109145	0.6426294534890854	0.7411509852817596	0.797671768273235	0.6879559320149073	0.880003427023542	0.9622657455160394	0.04473778057098754	0.07092623371089257	0.11019064560871089	0.23180559944973045	0.5293510142102644	0.8955189070544887	0.2636081445139776	0.36937070581332415	0.5004907351917867
Cochrane DTA Reference Dataset	CD009591	Imaging modalities for the non-invasive diagnosis of endometriosis	legacy:CD009591:10	POD TVUS	6	0.1666666666666666	continuity-corrected bivariate REML	manifest source_sheet where recorded; otherwise all group-matched rows	Cochrane DTA Reference Dataset|CD009591|legacy:CD009591:10	0.42.0	canonical	20000	1990122247	0.29000000000000004	0.8687212463394046	0.8140135406336484	0.9566008045292742	0.4530353594673986	0.5214968108313079	0.2668773555679734	0.7331226444320267	0.8845408644032852	0.07357032772876353	0.5161658758239384	0.3791083320213222	-0.35255537051546626	-0.4896129143180824	0.3713356510099816	0.4492014264185632	0.5202645308799055	0.42745086824422246	0.5170835044168618	0.598885468810833	0.23638023613820375	0.2670446691900439	0.3040740638946451	0.6959259361053549	0.7329553308099561	0.7636197638617962	0.8021241775813526	0.8841587008297576	0.9359114389469859	0.05324034432215497	0.07389697991987634	0.09934644359493755	0.34346557629701713	0.5172874684993359	0.717659342809379	0.3000054128729938	0.38030094994437624	0.4669204386593157	0.3391352077533393	0.4406825857828893	0.5148518524462872	0.39038438300246314	0.5072773201298189	0.5926548413725999	0.20905979393466334	0.2665813551298343	0.36451387366051197	0.635486126339488	0.7334186448701657	0.7909402060653364	0.698393165905916	0.8850900059253299	0.964007896823662	0.0468826675969071	0.07422912312610085	0.11509548463537358	0.22360420883260942	0.5145506140871232	0.8832462181983307	0.2730041786116575	0.3815113094616228	0.5150966993285786
Cochrane DTA Reference Dataset	CD009591	Imaging modalities for the non-invasive diagnosis of endometriosis	legacy:CD009591:10	POD TVUS	6	0.1666666666666666	continuity-corrected bivariate REML	manifest source_sheet where recorded; otherwise all group-matched rows	Cochrane DTA Reference Dataset|CD009591|legacy:CD009591:10	0.42.0	canonical	20000	1990122247	0.3	0.8812908992306927	0.8140135406336484	0.9566008045292742	0.45969901290921455	0.5216200613333244	0.27458349901960255	0.7254165009803974	0.8893617535723104	0.07691572735731474	0.501838105591772	0.39121721516283714	-0.3794527936389207	-0.49007368406785556	0.3773048600606537	0.45582461990091827	0.5277109414003524	0.4281274893341294	0.5172237910306601	0.598793136138145	0.2435433473974836	0.2747710850961663	0.3117580315360496	0.6882419684639504	0.7252289149038337	0.7564566526025164	0.8096457417606263	0.8889935443570864	0.9387359571018615	0.05571689396269266	0.07725599446391523	0.10373269822257782	0.33244239441155654	0.5029442883527145	0.7022119527127467	0.310202536355954	0.3924359360084372	0.4807175063245561	0.34480804608999654	0.4470976956963668	0.5222528465118136	0.39125338340721616	0.5073213578928965	0.5925998407196817	0.21581463822726865	0.2743620743604157	0.37160795214459486	0.6283920478554047	0.7256379256395843	0.7841853617727313	0.7084244168303797	0.88989082042703	0.9656396057589444	0.04907881153726989	0.07760197026495724	0.12008436720653441	0.2158083586666469	0.5002451887888161	0.8707478406022168	0.28247085273640987	0.3936727011210962	0.5296033276052081
Cochrane DTA Reference Dataset	CD009591	Imaging modalities for the non-invasive diagnosis of endometriosis	legacy:CD009591:10	POD TVUS	6	0.1666666666666666	continuity-corrected bivariate REML	manifest source_sheet where recorded; otherwise all group-matched rows	Cochrane DTA Reference Dataset|CD009591|legacy:CD009591:10	0.42.0	canonical	20000	1990122247	0.31	0.8931734583778568	0.8140135406336484	0.9566008045292742	0.4659325059158686	0.5216595965156368	0.2822896424712318	0.7177103575287682	0.8939194346181067	0.08033296691173634	0.4879793702225209	0.40335133452067	-0.40519408815533586	-0.48982212385718676	0.38253020108922636	0.4620189744756006	0.5347754156263306	0.42828209627272323	0.5172779935878296	0.5987363491494324	0.250763447025822	0.2825289635141258	0.3194445269167671	0.6805554730832328	0.7174710364858742	0.749236552974178	0.8168108767172743	0.893564578307585	0.9413937260241976	0.058251738794047624	0.08068703010200162	0.10820171476348889	0.3218873214524296	0.48906959090600477	0.6870041798323159	0.3204655235504388	0.4045953691899212	0.49446784485764905	0.3502754387720496	0.453146873036942	0.529194707670542	0.3921695561892365	0.5073447590571354	0.5924881698025852	0.22261220534169984	0.2820705238580836	0.37909462954489626	0.6209053704551037	0.7179294761419164	0.7773877946583001	0.7180729205042911	0.8944292939629418	0.9671710517791081	0.05132807196078335	0.08104702155511868	0.12515947209542372	0.20838628381793026	0.48640958028399706	0.8580633192653097	0.2920119471042209	0.40585773372322526	0.5440119703081586
Cochrane DTA Reference Dataset	CD009591	Imaging modalities for the non-invasive diagnosis of endometriosis	legacy:CD009591:10	POD TVUS	6	0.1666666666666666	continuity-corrected bivariate REML	manifest source_sheet where recorded; otherwise all group-matched rows	Cochrane DTA Reference Dataset|CD009591|legacy:CD009591:10	0.42.0	canonical	20000	1990122247	0.32	0.9043814577244939	0.8140135406336484	0.9566008045292742	0.4717430911770672	0.5216195966290771	0.289995785922861	0.710004214077139	0.8982348904616717	0.08382438557014872	0.47456601634692414	0.41551333895684006	-0.4298154413775697	-0.4888681187676538	0.38746880221536345	0.46775140457464154	0.5412723463043193	0.42843514637094643	0.5172058765463268	0.598500048493044	0.2579756689466676	0.29025102056823676	0.3270719144745322	0.6729280855254678	0.7097489794317633	0.7420243310533323	0.8236443315630952	0.8978928211087238	0.9438990887324997	0.06084696163457773	0.08419242825683297	0.11275585791275991	0.3117684740404725	0.47563982438443947	0.6720393546234393	0.33079790578424556	0.4167818826359078	0.5081729020802961	0.3555466825490604	0.4586333043354207	0.5354525795882864	0.39313796132402834	0.5071237368017074	0.5920649688412828	0.22941549581881251	0.289854224695406	0.3863710424615884	0.6136289575384113	0.7101457753045939	0.7705845041811874	0.7273601726978091	0.8987263580999338	0.9686112006446899	0.05363239948925323	0.08456662064557563	0.13032305404274458	0.2013095051730664	0.47301998993785477	0.8452271674148397	0.30163119066819627	0.4180690244191754	0.5583234967996001
Cochrane DTA Reference Dataset	CD009591	Imaging modalities for the non-invasive diagnosis of endometriosis	legacy:CD009591:10	POD TVUS	6	0.1666666666666666	continuity-corrected bivariate REML	manifest source_sheet where recorded; otherwise all group-matched rows	Cochrane DTA Reference Dataset|CD009591|legacy:CD009591:10	0.42.0	canonical	20000	1990122247	0.33	0.9149263727797275	0.8140135406336484	0.9566008045292742	0.47713754083405213	0.5215037570557878	0.29770192937449025	0.7022980706255098	0.9023269314159914	0.08739242517956973	0.4615756947770408	0.4277056560765509	-0.45335067800268675	-0.4872207167031766	0.39219522980970817	0.4731405196263918	0.5474616008194937	0.4286631596574721	0.5171350763328608	0.5983668381491692	0.26515326976688186	0.2979581780129371	0.3348849035892435	0.6651150964107564	0.7020418219870629	0.7348467302331181	0.8301686159292919	0.9019971161576894	0.9462647891322435	0.06350474572076978	0.08777463295661962	0.11739758331797033	0.3020568054779565	0.46263272654607707	0.6573189115030511	0.34120313175951983	0.42899788604834177	0.5218337437716207	0.36046159447349835	0.46380995143643844	0.5414073534463477	0.39397880004086516	0.506936913434129	0.5917496418880624	0.23612180092989002	0.29758131740372706	0.39376290152455373	0.6062370984754462	0.7024186825962729	0.7638781990701099	0.7363060891064922	0.9028007753198041	0.9699679800701535	0.0559938414396255	0.0881632137236342	0.1355774470967431	0.19455241078114038	0.4600539443033824	0.8322695296412963	0.31133227200028685	0.4303089646927109	0.572538311279921
Cochrane DTA Reference Dataset	CD009591	Imaging modalities for the non-invasive diagnosis of endometriosis	legacy:CD009591:10	POD TVUS	6	0.1666666666666666	continuity-corrected bivariate REML	manifest source_sheet where recorded; otherwise all group-matched rows	Cochrane DTA Reference Dataset|CD009591|legacy:CD009591:10	0.42.0	canonical	20000	1990122247	0.34	0.9248187049730301	0.8140135406336484	0.9566008045292742	0.48212218076940716	0.5213153434039453	0.30540807282611954	0.6945919271738805	0.9062124692853588	0.09103963595121016	0.44898731548847726	0.4399304994807675	-0.47583138948455284	-0.4848882054922626	0.3965414801679705	0.4780788957870073	0.5530456382794326	0.42877753016417913	0.5169433676203048	0.598004382162189	0.2724216486696585	0.3056574944223228	0.3427091058349268	0.6572908941650731	0.6943425055776772	0.7275783513303415	0.8364042476687173	0.9058944060721563	0.9485021888304415	0.0662273808328488	0.09143619651779787	0.12212944199449083	0.29272579847829516	0.4500272818601178	0.6428427570786349	0.3516845762188234	0.4412455729301653	0.5354510622806706	0.3647774901494512	0.4686310311094572	0.5469018214667609	0.3944313498288175	0.5067274575973499	0.591361115995929	0.24292385623767523	0.3053095471432783	0.4012547873625582	0.5987452126374417	0.6946904528567217	0.7570761437623247	0.7449291479133016	0.9066694128949839	0.9712484257276689	0.05841454789081906	0.09183935518469671	0.14092506813106573	0.1880918997146393	0.4474902469483282	0.819216748027464	0.3211188486942665	0.44257972760037345	0.5866563640632146
Cochrane DTA Reference Dataset	CD009591	Imaging modalities for the non-invasive diagnosis of endometriosis	legacy:CD009591:10	POD TVUS	6	0.1666666666666666	continuity-corrected bivariate REML	manifest source_sheet where recorded; otherwise all group-matched rows	Cochrane DTA Reference Dataset|CD009591|legacy:CD009591:10	0.42.0	canonical	20000	1990122247	0.35000000000000003	0.934068055375491	0.8140135406336484	0.9566008045292742	0.4867029213023411	0.5210572382830165	0.3131142162777487	0.6868857837222513	0.9099067509890753	0.09476868253914097	0.4367809935443836	0.4521898734187212	-0.4972870618311074	-0.4818781819567698	0.4005182619372385	0.4826177542362322	0.5584027326242222	0.42878916544922635	0.5166837164153121	0.5978180384294879	0.2796291626406519	0.31336417458260957	0.35039889374385136	0.6496011062561485	0.6866358254173905	0.720370837359348	0.8423699683925431	0.9095999664652661	0.950621449605557	0.06901726987432759	0.09517978560965176	0.12695408500051542	0.2837511961398664	0.43780366926843284	0.6286095704819159	0.3622455469645163	0.45352692521755167	0.5490251815812435	0.3689887350576709	0.47298943176910546	0.552115204033449	0.3950341015669775	0.5063757710662378	0.5910866995783315	0.2497043089765146	0.3130164234630191	0.4085721486171095	0.5914278513828903	0.6869835765369809	0.7502956910234853	0.7532465171890298	0.9103474762898107	0.9724588032821828	0.06089677821313605	0.09559771368245648	0.14636842055154292	0.18190707794483935	0.4353089217399272	0.8060918470220698	0.3309945554534722	0.4548832723837491	0.6006771588135106
Cochrane DTA Reference Dataset	CD009591	Imaging modalities for the non-invasive diagnosis of endometriosis	legacy:CD009591:10	POD TVUS	6	0.1666666666666666	continuity-corrected bivariate REML	manifest source_sheet where recorded; otherwise all group-matched rows	Cochrane DTA Reference Dataset|CD009591|legacy:CD009591:10	0.42.0	canonical	20000	1990122247	0.36000000000000004	0.9426831892554923	0.8140135406336484	0.9566008045292742	0.4908852847248462	0.5207319811362449	0.32082035972937795	0.679179640270622	0.9134235585151329	0.09858235053278103	0.4249379898888225	0.46448557501831955	-0.5177451993666699	-0.4781976142371728	0.4040603852781898	0.48679634947059014	0.5631234875508947	0.42862797372816913	0.516394431362513	0.5973623948843679	0.2868115451763438	0.32107904129651443	0.3581540598826754	0.6418459401173245	0.6789209587034857	0.7131884548236562	0.8480829316111554	0.913127606046805	0.9526316877166223	0.07187693594523321	0.09900818773112663	0.13187426838982655	0.27511076591587197	0.42594320452161094	0.6146170488428602	0.3728892903638591	0.4658437154771913	0.5625560590433479	0.3727289965438403	0.4770303343381702	0.5567200790250528	0.39539158095967786	0.5060346251797667	0.5905696477569908	0.2564344617653327	0.32075573811082236	0.4157675041528765	0.5842324958471231	0.6792442618891776	0.7435655382346673	0.7612741689795789	0.9138487088979981	0.9736047109261545	0.06344290810192836	0.09944107858962214	0.15191009820384452	0.17597899756306937	0.4234911514231551	0.792914949977221	0.34096301098767356	0.46722134663377585	0.6145997560899521
Cochrane DTA Reference Dataset	CD009591	Imaging modalities for the non-invasive diagnosis of endometriosis	legacy:CD009591:10	POD TVUS	6	0.1666666666666666	continuity-corrected bivariate REML	manifest source_sheet where recorded; otherwise all group-matched rows	Cochrane DTA Reference Dataset|CD009591|legacy:CD009591:10	0.42.0	canonical	20000	1990122247	0.37	0.9506720926870659	0.8140135406336484	0.9566008045292742	0.4946744300508687	0.5203418022429542	0.3285265031810072	0.6714734968189928	0.9167753807323941	0.10248355339644975	0.41344064977755757	0.47681919421787744	-0.5372314429095083	-0.47385289846918843	0.40737309118957565	0.49054609686243955	0.56757630886374	0.42851062350861635	0.5159992605609317	0.5970263703223798	0.2939698144177824	0.3287852469132143	0.3659209804857725	0.6340790195142275	0.6712147530867858	0.7060301855822174	0.8535588674574971	0.9164898385768234	0.9545411049948492	0.07480902995277329	0.10292431813289349	0.13689285846173557	0.26678409209056725	0.41442827990906766	0.6008621082697467	0.3836189954334823	0.4781975067927826	0.5760432841235273	0.3761733385260837	0.48065541246567944	0.5608882504620586	0.39569199666189137	0.5055953742232102	0.5899912859298447	0.2632644616668206	0.3284990218470444	0.42301189512851095	0.576988104871489	0.6715009781529556	0.7367355383331793	0.7690269816753741	0.9171855636479427	0.9746911659549993	0.06605543716154573	0.10337236690204138	0.15755278949482038	0.17029043229092763	0.41201921418641263	0.7797036379962343	0.351027823810202	0.4795954861320019	0.6284227734666546
Cochrane DTA Reference Dataset	CD009591	Imaging modalities for the non-invasive diagnosis of endometriosis	legacy:CD009591:10	POD TVUS	6	0.1666666666666666	continuity-corrected bivariate REML	manifest source_sheet where recorded; otherwise all group-matched rows	Cochrane DTA Reference Dataset|CD009591|legacy:CD009591:10	0.42.0	canonical	20000	1990122247	0.38	0.9580420222262995	0.8140135406336484	0.9566008045292742	0.49807517529770345	0.5198886517944961	0.33623264663263636	0.6637673533673636	0.9199735615761048	0.10647533989231683	0.4022723407768314	0.4891921114752157	-0.5557696814494681	-0.46884991075108384	0.41027979856450847	0.49389202348245026	0.5716215234049616	0.42824822820516745	0.5155222965426332	0.5966560027050031	0.30108116989626593	0.33652041300595265	0.3737937302479399	0.6262062697520601	0.6634795869940473	0.6989188301037341	0.8588122273242743	0.9196980311852092	0.9563571006935785	0.07781633880769466	0.10693122722078863	0.14201283732921102	0.2587523929226528	0.4032423033555092	0.587341048616283	0.39443779656301226	0.49058965041732644	0.5894860741149445	0.3794470371508495	0.4839007649654552	0.5646318724517616	0.3960651290316993	0.5050934653586132	0.5893602361404453	0.27000870376739655	0.33616912397708737	0.43025670904383423	0.5697432909561656	0.6638308760229126	0.7299912962326035	0.7765188320434087	0.9203693509925177	0.9757226782079921	0.06873699709045618	0.10739463062213762	0.1632992817412856	0.1648256835054015	0.40087642008507207	0.7664732599045154	0.3611925969975474	0.49200701244595724	0.6421443824236219
Cochrane DTA Reference Dataset	CD009591	Imaging modalities for the non-invasive diagnosis of endometriosis	legacy:CD009591:10	POD TVUS	6	0.1666666666666666	continuity-corrected bivariate REML	manifest source_sheet where recorded; otherwise all group-matched rows	Cochrane DTA Reference Dataset|CD009591|legacy:CD009591:10	0.42.0	canonical	20000	1990122247	0.39	0.9647995485050872	0.8140135406336484	0.9566008045292742	0.501092017574366	0.519374224781495	0.34393879008426564	0.6560612099157344	0.9230284283123265	0.11056090202649477	0.39141739165512046	0.5016054932880243	-0.5733821568499667	-0.4631940552170629	0.41273788879837997	0.496868550655739	0.5751076450444914	0.427796519430278	0.5149966658106485	0.5960902924712127	0.3082613854530234	0.3442312882847617	0.38145341164966035	0.6185465883503397	0.6557687117152383	0.6917386145469766	0.8638563112156032	0.9227625327621004	0.9580863673129015	0.08090179425960267	0.11103210848014128	0.14723730882792327	0.25099835917179164	0.39236963824274534	0.5740496886800136	0.40534877490723253	0.5030212812254964	0.6028832670448492	0.3822820097107758	0.48676378110988605	0.5679519639240354	0.39622946580261603	0.5045232264713477	0.5886735382536724	0.276835249581386	0.34390619832698127	0.43762922687752775	0.5623707731224722	0.6560938016730187	0.7231647504186136	0.7837626781196202	0.9234103669898392	0.9767033126420812	0.07149036052387915	0.11151106466093538	0.1691524657610298	0.15957041203161337	0.3900470485989463	0.7532372006685321	0.3714609319477419	0.5044570283133103	0.6557623021457188
Cochrane DTA Reference Dataset	CD009591	Imaging modalities for the non-invasive diagnosis of endometriosis	legacy:CD009591:10	POD TVUS	6	0.1666666666666666	continuity-corrected bivariate REML	manifest source_sheet where recorded; otherwise all group-matched rows	Cochrane DTA Reference Dataset|CD009591|legacy:CD009591:10	0.42.0	canonical	20000	1990122247	0.4	0.9709505944546686	0.8140135406336484	0.9566008045292742	0.5037291512141782	0.5187999822968296	0.3516449335358949	0.6483550664641051	0.9259494029372175	0.11474358356180032	0.3808610330551228	0.5140602855208223	-0.5900895613995458	-0.4568903089338463	0.41489568715521324	0.4994781124898826	0.578325134801035	0.4273087523966532	0.5144217587820861	0.5956277673694094	0.3154733516830192	0.35194137989761176	0.38921161387436093	0.610788386125639	0.6480586201023881	0.6845266483169807	0.8687033801761191	0.9256927854748211	0.9597349730151835	0.08406848243011963	0.11523030696425338	0.15256950479080875	0.24350601119685605	0.38179554487188394	0.5609834771848016	0.4163549584480306	0.5154933109616759	0.6162333117597363	0.3849309874638653	0.4893586448205537	0.5709516535236443	0.3964475532146521	0.5039995316089183	0.5880336824391332	0.28356732304667476	0.35159271245910106	0.44493552063834707	0.5550644793616528	0.6484072875408989	0.716432676953325	0.790770634003291	0.9263180045312294	0.977636742869466	0.07431845059638993	0.11572501530167296	0.17511534072193816	0.1545114917819509	0.3795162881709365	0.7400071143753708	0.38183643114998506	0.5169464108106667	0.6692737903148838
Cochrane DTA Reference Dataset	CD009591	Imaging modalities for the non-invasive diagnosis of endometriosis	legacy:CD009591:10	POD TVUS	6	0.1666666666666666	continuity-corrected bivariate REML	manifest source_sheet where recorded; otherwise all group-matched rows	Cochrane DTA Reference Dataset|CD009591|legacy:CD009591:10	0.42.0	canonical	20000	1990122247	0.41000000000000003	0.976500468757824	0.8140135406336484	0.9566008045292742	0.5059904841569834	0.5181671697512222	0.35935107698752405	0.6406489230124759	0.92874509924283	0.11902688914489784	0.37058934051736014	0.5265572044975741	-0.6059111282404639	-0.4499432642602499	0.4167909034369176	0.501741741479126	0.5809558183322064	0.42682099678569985	0.5138161808743176	0.5949365483369632	0.3226213268269338	0.35965266181952743	0.39702501865529016	0.6029749813447098	0.6403473381804726	0.6773786731730662	0.8733647557984601	0.9284974219430454	0.961308432770713	0.08731965410904365	0.1195293283944517	0.15801279171480728	0.23626057221620655	0.37150612416008433	0.5481375838761892	0.42745932070050785	0.5280064192428546	0.6295342551954324	0.3871557692374687	0.49146644089422686	0.5736422251568888	0.39647269164136456	0.5032936046814254	0.5874469531864139	0.2902785845991235	0.35929292349459296	0.45217932130896393	0.547820678691036	0.640707076505407	0.7097214154008765	0.7975540374616487	0.9291008502479248	0.978526297145564	0.07722435129382535	0.12003998927212338	0.1811910192663145	0.14963688198822048	0.3692701782654437	0.7267931268924378	0.3923226999552063	0.5294758022663517	0.682675630934559
Cochrane DTA Reference Dataset	CD009591	Imaging modalities for the non-invasive diagnosis of endometriosis	legacy:CD009591:10	POD TVUS	6	0.1666666666666666	continuity-corrected bivariate REML	manifest source_sheet where recorded; otherwise all group-matched rows	Cochrane DTA Reference Dataset|CD009591|legacy:CD009591:10	0.42.0	canonical	20000	1990122247	0.42000000000000004	0.9814538950336537	0.8140135406336484	0.9566008045292742	0.5078796527593328	0.5174768324108773	0.36705722043915334	0.6329427795608467	0.9314234076558817	0.12341449410018636	0.36058918019964986	0.539096725783886	-0.6208647148340039	-0.44235716924976765	0.4183393283693752	0.5035947711086142	0.5830878770222054	0.42624450367587624	0.5131109812258131	0.594106233591555	0.32978559856526474	0.3673637802682209	0.4048657127488268	0.5951342872511731	0.6326362197317791	0.6702144014347352	0.8778509085091764	0.931184350178881	0.9628117699913572	0.09065873588571645	0.12393284892374196	0.1635706778486695	0.22924835566157178	0.3614882639348942	0.5355069742428732	0.4386647780111696	0.5405610422403481	0.6427837267891426	0.38900199536157354	0.4932214599571899	0.5758217826168145	0.3963527959183807	0.5025416501508484	0.5867028349783764	0.29701068199539493	0.3670510482540309	0.45949160906382225	0.5405083909361778	0.6329489517459691	0.7029893180046051	0.8041235111382815	0.9317667692026024	0.9793749980208877	0.08021131867155935	0.12445966347731846	0.18738273292880206	0.14493551531606816	0.35929555426380666	0.7136040125102535	0.4029233473148733	0.5420455988411954	0.6959641191831639
Cochrane DTA Reference Dataset	CD009591	Imaging modalities for the non-invasive diagnosis of endometriosis	legacy:CD009591:10	POD TVUS	6	0.1666666666666666	continuity-corrected bivariate REML	manifest source_sheet where recorded; otherwise all group-matched rows	Cochrane DTA Reference Dataset|CD009591|legacy:CD009591:10	0.42.0	canonical	20000	1990122247	0.43	0.9858150371789197	0.8140135406336484	0.9566008045292742	0.5094000351878307	0.516729828594994	0.3747633638907825	0.6252366361092174	0.9339915696094484	0.12791025494795405	0.3508481574743547	0.551679070547721	-0.634966879704565	-0.4341359666311987	0.419646598845221	0.5050908152601606	0.5847728170988714	0.4256849236608445	0.5123586029947012	0.5931871548361648	0.33690046279577546	0.37507560343256396	0.41272188366264884	0.5872781163373512	0.624924396567436	0.6630995372042245	0.8821715360822098	0.9337608280521708	0.9642495701035687	0.09408934219572705	0.12844472562121775	0.16924682073319253	0.22245666484705734	0.3517295880235897	0.5230864707251406	0.4499741853692447	0.5531573589292461	0.655978919951958	0.3906311059135911	0.4947360080297157	0.5775518918202333	0.39625192473372045	0.5018547997051135	0.5858623271491149	0.30376880147090235	0.37475125208401056	0.46686146279522556	0.5331385372047744	0.6252487479159894	0.6962311985290977	0.8104890180604192	0.9343229791251216	0.9801855966524359	0.08328279302493723	0.12898789544944983	0.1936938378677156	0.14039719959375432	0.34957999535637124	0.700447348196877	0.4136419854326027	0.5546559366662001	0.7091350432540393
Cochrane DTA Reference Dataset	CD009591	Imaging modalities for the non-invasive diagnosis of endometriosis	legacy:CD009591:10	POD TVUS	6	0.1666666666666666	continuity-corrected bivariate REML	manifest source_sheet where recorded; otherwise all group-matched rows	Cochrane DTA Reference Dataset|CD009591|legacy:CD009591:10	0.42.0	canonical	20000	1990122247	0.44	0.9895875212220556	0.8140135406336484	0.9566008045292742	0.5105547635309512	0.5159268408118768	0.38246950734241175	0.6175304926575882	0.9364562429238357	0.13251822071006703	0.34135456847032714	0.5643041893518305	-0.6482329527517285	-0.42528333187022516	0.42067125597545674	0.5061991151757725	0.5861940540282079	0.4250975754584737	0.511525362153577	0.5923620108955179	0.34406497133652725	0.3828156586398819	0.42057999986869765	0.5794200001313022	0.6171843413601181	0.6559350286634726	0.8863356336190874	0.9362335287576986	0.9656260272644023	0.09761528837198384	0.13306900774007085	0.17504503522793877	0.21587370342133463	0.34221840821727145	0.5108708027470864	0.4613903306241603	0.5657952747586767	0.6691165704824351	0.39191543807244494	0.4958612189686553	0.5790028550671444	0.3960391877097066	0.5010786901964055	0.5850951458564531	0.3104472785062203	0.38249187686157415	0.47417103580135694	0.525828964198643	0.6175081231384258	0.6895527214937797	0.8166599120551342	0.9367761156681012	0.9809606025953328	0.08644241210750633	0.13362873457736812	0.20012782093114445	0.13601253125043214	0.34011177547961763	0.6873296485333136	0.4244822282493527	0.5673066753900845	0.7221836631015272
Cochrane DTA Reference Dataset	CD009591	Imaging modalities for the non-invasive diagnosis of endometriosis	legacy:CD009591:10	POD TVUS	6	0.1666666666666666	continuity-corrected bivariate REML	manifest source_sheet where recorded; otherwise all group-matched rows	Cochrane DTA Reference Dataset|CD009591|legacy:CD009591:10	0.42.0	canonical	20000	1990122247	0.45	0.9927744539878083	0.8140135406336484	0.9566008045292742	0.5113467347475082	0.5150683850632077	0.390175650794041	0.609824349205959	0.9388235594396458	0.137242645072855	0.3320973545460281	0.5769717431936972	-0.6606770994417801	-0.41580271079411113	0.42135138930126137	0.5070032694845763	0.5872348687172978	0.4244180413877126	0.5106933074758615	0.5915088430795876	0.35122208798457555	0.39056313632262873	0.4285459948512405	0.5714540051487594	0.6094368636773713	0.6487779120154243	0.8903515560585958	0.9386085985277677	0.9669449852230816	0.10124060479922498	0.1378099488383917	0.18096930206145317	0.2094884952808662	0.3329436791069146	0.4988546474868871	0.4729159269722465	0.5784744025585253	0.6821929317636919	0.3931063206184136	0.4966280452036997	0.5800388683816519	0.39596740129580443	0.5002425709171184	0.5842604692855795	0.3172471628500526	0.39019838948850105	0.481646429220948	0.518353570779052	0.609801610511499	0.6827528371499473	0.8226449836110361	0.939132289924651	0.9817023097543988	0.08969402550381783	0.13838643418438842	0.2066883060808607	0.13177281885795955	0.33087981726948257	0.6742564839338644	0.43544768865746214	0.5799973789522004	0.7351046859757825
Cochrane DTA Reference Dataset	CD009591	Imaging modalities for the non-invasive diagnosis of endometriosis	legacy:CD009591:10	POD TVUS	6	0.1666666666666666	continuity-corrected bivariate REML	manifest source_sheet where recorded; otherwise all group-matched rows	Cochrane DTA Reference Dataset|CD009591|legacy:CD009591:10	0.42.0	canonical	20000	1990122247	0.46	0.9953784388202257	0.8140135406336484	0.9566008045292742	0.5117786205551356	0.5141548185047309	0.39788179424567016	0.6021182057543298	0.9410991759534448	0.14208799948398926	0.32306605962522805	0.5896810815688784	-0.6723123791949976	-0.40569735725134726	0.42188663997563836	0.5074916443030175	0.5876911202032796	0.42384546773554826	0.5098479377396632	0.5904197813445122	0.35830925903250344	0.39828867630164966	0.43642110238532966	0.5635788976146704	0.6017113236983503	0.6416907409674966	0.894227074130082	0.9408917076410337	0.9682099731665609	0.10496955228236554	0.1426720198290207	0.18702377694525082	0.20329081280080957	0.32389495573166505	0.48703266295738984	0.4845536035430921	0.5911940404582956	0.6952037465471397	0.3937444408673429	0.49692958406132615	0.5806681859802282	0.3955726038571111	0.4992368376497214	0.5833642395031846	0.3239884251853069	0.39783584531312743	0.48897931029789743	0.5110206897021025	0.6021641546868726	0.676011574814693	0.828452501658357	0.9413971392579713	0.9824128190609779	0.09304171027619479	0.14326546453011957	0.2133790611989032	0.1276700154173358	0.3218736489494469	0.6612325843666179	0.44654197431085363	0.5927272933563231	0.7478922385916515
Cochrane DTA Reference Dataset	CD009591	Imaging modalities for the non-invasive diagnosis of endometriosis	legacy:CD009591:10	POD TVUS	6	0.1666666666666666	continuity-corrected bivariate REML	manifest source_sheet where recorded; otherwise all group-matched rows	Cochrane DTA Reference Dataset|CD009591|legacy:CD009591:10	0.42.0	canonical	20000	1990122247	0.47000000000000003	0.9974015885677396	0.8140135406336484	0.9566008045292742	0.5118528763492407	0.5131863456165707	0.40558793769729945	0.5944120623027005	0.9432883193467866	0.14705898726811234	0.31425079028994873	0.6024312172902974	-0.6831507982777909	-0.3949703712774423	0.4218665134877379	0.5075234847874259	0.5877567446158781	0.4229655520135422	0.5088456752071404	0.5892879571807099	0.3654233145246672	0.40596861580151733	0.44432449582876915	0.5556755041712308	0.5940313841984828	0.6345766854753327	0.8979694245388747	0.9430880956188132	0.9694242372530512	0.10880663875188443	0.1476599230426046	0.1932128002954236	0.19727111239281245	0.31506235394152854	0.4753995146914601	0.49630589387974844	0.6039531465504298	0.7081442150846396	0.3942594792697582	0.49698861025414165	0.5811058469121684	0.3952865964810739	0.4982833554213736	0.5826197326862408	0.33068922330049844	0.40556169652292096	0.4963344101278334	0.5036655898721663	0.594438303477079	0.6693107766995016	0.8340902516850339	0.9435758723328767	0.9830940583471953	0.09648978801918225	0.14827052681985795	0.2202040053036963	0.12369665823588685	0.3130833640373497	0.6482619304633908	0.45776868186754105	0.6054953211774169	0.7605398357386647
Cochrane DTA Reference Dataset	CD009591	Imaging modalities for the non-invasive diagnosis of endometriosis	legacy:CD009591:10	POD TVUS	6	0.1666666666666666	continuity-corrected bivariate REML	manifest source_sheet where recorded; otherwise all group-matched rows	Cochrane DTA Reference Dataset|CD009591|legacy:CD009591:10	0.42.0	canonical	20000	1990122247	0.48000000000000004	0.998845535995202	0.8140135406336484	0.9566008045292742	0.5115717492316509	0.5121630230063002	0.4132940811489287	0.5867059188510713	0.9453958266664717	0.15216055885488664	0.30564217850202463	0.6152207977482905	-0.6932033574931773	-0.38362473824691146	0.4215635356645612	0.5072638431958439	0.5876598931139791	0.4220507780960701	0.507850137899881	0.5883391094384407	0.37254955650470156	0.4136613887468439	0.45212855951541614	0.5478714404845839	0.5863386112531561	0.6274504434952984	0.9015853550657871	0.9452026113671987	0.9705907684267802	0.11275663744395716	0.15277860739683885	0.19954090760965926	0.19142047652935024	0.30643651335207056	0.46394989710006185	0.5081752220662459	0.6167503099826539	0.7210089593266907	0.39465470999555835	0.4967207762463763	0.5808197631431633	0.395110851251233	0.4972948852912151	0.5814910736568115	0.3374553372885256	0.4132959996333874	0.5036781820514018	0.496321817948598	0.5867040003666126	0.6625446627114743	0.8395655705582639	0.9456733091064606	0.9837477998135749	0.10004284347168022	0.1534065683138311	0.22716721620474403	0.11984581541214964	0.3044995837333074	0.6353478336343006	0.4691313894652882	0.6182999924857178	0.7730403450991137
Cochrane DTA Reference Dataset	CD009591	Imaging modalities for the non-invasive diagnosis of endometriosis	legacy:CD009591:10	POD TVUS	6	0.1666666666666666	continuity-corrected bivariate REML	manifest source_sheet where recorded; otherwise all group-matched rows	Cochrane DTA Reference Dataset|CD009591|legacy:CD009591:10	0.42.0	canonical	20000	1990122247	0.49	0.9997114417528099	0.8140135406336484	0.9566008045292742	0.5109372852182992	0.5110847629416592	0.42100022460055786	0.5789997753994421	0.9474261808029428	0.15739792822309978	0.2972313468109785	0.6280480722430222	-0.7024800949418314	-0.37166336950978773	0.42105103287196377	0.5066423528298094	0.5870574480077952	0.42117256568928363	0.5067885908572831	0.5872268971719461	0.3797050663997897	0.4213716990042511	0.4599922207148027	0.5400077792851973	0.5786283009957489	0.6202949336002104	0.9050811651720276	0.9472397489123141	0.9717123270157768	0.1168246067094912	0.15803328477475692	0.20601284055180866	0.1857305614858856	0.29800856275409315	0.45267855038584337	0.5201638862095823	0.6295837181107109	0.7337919828563059	0.3944689516849039	0.4960781871800197	0.5805141937728001	0.394582811809451	0.49622137595048227	0.5806817542819909	0.34409658748123395	0.42102780384089444	0.5112357102916432	0.48876428970835684	0.5789721961591057	0.6559034125187659	0.8448853783790352	0.947693916424166	0.9843756754232924	0.10370574485530955	0.15867879863836545	0.23427293862731569	0.11611103808813604	0.29611342183887507	0.622493006570784	0.4806336471908791	0.6311394318192729	0.7853859479984778
Cochrane DTA Reference Dataset	CD009591	Imaging modalities for the non-invasive diagnosis of endometriosis	legacy:CD009591:10	POD TVUS	6	0.1666666666666666	continuity-corrected bivariate REML	manifest source_sheet where recorded; otherwise all group-matched rows	Cochrane DTA Reference Dataset|CD009591|legacy:CD009591:10	0.42.0	canonical	20000	1990122247	0.5	1.0	0.8140135406336484	0.9566008045292742	0.5099513356866108	0.5099513356866108	0.4287063680521871	0.5712936319478129	0.9493835423206931	0.16277659067565214	0.2890098758991405	0.6409108549610134	-0.7109901241008595	-0.3590891450389866	0.42026519316863437	0.5056389277813711	0.5862313772775463	0.42026519316863437	0.5056389277813711	0.5862313772775463	0.3868165133799111	0.4290823943180468	0.46783268012644996	0.53216731987355	0.5709176056819532	0.6131834866200889	0.9084627426235736	0.9492036792829919	0.9727914645385454	0.12101591162491505	0.16342944772600876	0.21263355880093357	0.18019355014794122	0.28977008783366087	0.44158027374298997	0.5322740389302003	0.6424511192829985	0.7464866261755684	0.39381674919356674	0.49512816177967495	0.5794042259972856	0.39381674919356674	0.49512816177967495	0.5794042259972856	0.35085248678976927	0.4287102985959077	0.5185177621015452	0.4814822378984546	0.5712897014040923	0.6491475132102307	0.8500562076604463	0.949641839774539	0.9849791905046148	0.10748366612873157	0.16409270741202325	0.24152559284113592	0.11248631774849524	0.28791645205201044	0.6096996253249548	0.49227896525677056	0.6440113207762466	0.7975680957662928
Cochrane DTA Reference Dataset	CD009591	Imaging modalities for the non-invasive diagnosis of endometriosis	legacy:CD009591:12	Rectosigmoid TVUS	14	0.2857142857142857	continuity-corrected bivariate REML	manifest source_sheet where recorded; otherwise all group-matched rows	Cochrane DTA Reference Dataset|CD009591|legacy:CD009591:12	0.42.0	canonical	20000	3555978681	0.01	0.08079313589591118	0.8776842997858987	0.9399077178393246	0.029534599839555926	0.36555828056490414	0.06826820233692765	0.9317317976630723	0.1285641440291949	0.0013127779959950711	0.5534871538590149	0.014460130135743031	0.47269401796310373	-0.06633300576016815	0.02084594317666675	0.029441656083691668	0.0374864002587775	0.25801626518771786	0.36440788882885367	0.4639800131916236	0.04926560478464486	0.0683188212739855	0.09553562557916806	0.9044643744208318	0.9316811787260145	0.9507343952153551	0.08530175566514998	0.12823517974613896	0.18605251209458928	0.0006970921060659031	0.0013177720286892218	0.0023337752045452763	0.4205901425461934	0.5525782169861546	0.6931401918318165	0.008315301643675319	0.014507915644346413	0.023767467618618945	0.0022313344398035913	0.02951913489478044	0.051561279960504844	0.02761787143252247	0.36536686647255584	0.6381888682589715	0.0299533374302141	0.0680972777637989	0.1642636177718222	0.8357363822281777	0.9319027222362011	0.9700466625697859	0.024077506471998095	0.128631298411164	0.3291702525421747	0.00012254430367065165	0.0013075316042545893	0.00727558015022123	0.1637596902677172	0.5536725308561684	0.914076373932868	0.001769174022504009	0.01440990034881974	0.06213458974387036
Cochrane DTA Reference Dataset	CD009591	Imaging modalities for the non-invasive diagnosis of endometriosis	legacy:CD009591:12	Rectosigmoid TVUS	14	0.2857142857142857	continuity-corrected bivariate REML	manifest source_sheet where recorded; otherwise all group-matched rows	Cochrane DTA Reference Dataset|CD009591|legacy:CD009591:12	0.42.0	canonical	20000	3555978681	0.02	0.14144054254182067	0.8776842997858987	0.9399077178393246	0.05754966497792327	0.40688238282815675	0.07644412251317988	0.9235558774868201	0.22962767337268483	0.002648799129446217	0.7773616897591229	0.02649124531747419	0.6359211472173022	-0.11494929722434649	0.04079760529773303	0.0573755191730103	0.07259040177259397	0.28844350116707257	0.4056511530705257	0.5132220257931398	0.05796067015628051	0.07644521881038172	0.10292729898501694	0.897072701014983	0.9235547811896183	0.9420393298437195	0.1585442578297166	0.22910809953991135	0.31592400009544497	0.0014074094652874348	0.002658862084400593	0.00470397640968562	0.630815555196456	0.7764532775464611	0.8998937594070116	0.015361060122236035	0.026577322572340564	0.0431411082869261	0.0044164040138728695	0.05753459107136119	0.09841447799531552	0.031224456117785616	0.40677580867133306	0.6958010498737776	0.039602527054289	0.07624004921169493	0.16675024078332987	0.83324975921667	0.9237599507883051	0.960397472945711	0.04747986334800737	0.22973370045956554	0.49783983236372176	0.00024755855548654895	0.002638227561702026	0.014591314711992747	0.27559357431596904	0.7775467932693964	0.9970307506761511	0.0033228445647234873	0.026400757857665255	0.10988521211461119
Cochrane DTA Reference Dataset	CD009591	Imaging modalities for the non-invasive diagnosis of endometriosis	legacy:CD009591:12	Rectosigmoid TVUS	14	0.2857142857142857	continuity-corrected bivariate REML	manifest source_sheet where recorded; otherwise all group-matched rows	Cochrane DTA Reference Dataset|CD009591|legacy:CD009591:12	0.42.0	canonical	20000	3555978681	0.03	0.1943918578315762	0.8776842997858987	0.9399077178393246	0.08419634448421151	0.433126908829486	0.08462004268943212	0.9153799573105679	0.3111618495657564	0.00400868620414645	0.8945100648294381	0.03769148887281698	0.7001182069978619	-0.15670036895875922	0.05995608497211509	0.08395307357707099	0.10569522657718304	0.30842899307059385	0.431875462859196	0.5437224982373432	0.0666624923560594	0.08459115204092169	0.11024324662684015	0.8897567533731598	0.9154088479590783	0.9333375076439406	0.22211593407164945	0.31053215501211057	0.4117233383009709	0.0021313320469313725	0.004023894612007474	0.007111463138985276	0.7640123589378421	0.8937867849968759	0.9773965257572955	0.021985085272741144	0.037812458299585905	0.06096793085377222	0.0065689495700242085	0.08417510147189122	0.14169402058311212	0.03379230819284436	0.43301762949774214	0.7289092360333208	0.04925795213605535	0.084325670635485	0.1694986446612426	0.8305013553387571	0.9156743293645151	0.9507420478639446	0.07023507547002521	0.3112903112386807	0.6003877230416564	0.00037511819041869234	0.003992708946646065	0.021947537027492085	0.3668002940369221	0.8928474969638207	0.9997022267459182	0.0048100623679625575	0.03756431385919089	0.15224004025952623
Cochrane DTA Reference Dataset	CD009591	Imaging modalities for the non-invasive diagnosis of endometriosis	legacy:CD009591:12	Rectosigmoid TVUS	14	0.2857142857142857	continuity-corrected bivariate REML	manifest source_sheet where recorded; otherwise all group-matched rows	Cochrane DTA Reference Dataset|CD009591|legacy:CD009591:12	0.42.0	canonical	20000	3555978681	0.04	0.24229218908241482	0.8776842997858987	0.9399077178393246	0.10959623177601917	0.45233084975240534	0.09279596286568434	0.9072040371343156	0.3783286568430936	0.00539308447526196	0.9568530471844245	0.04839468925936086	0.7145608581020098	-0.19389749982305396	0.07831332273858486	0.10928859220288778	0.1369910221067078	0.32321851990014777	0.4510611448795556	0.5653959486911515	0.07531063313333353	0.09273543385116322	0.11772883764826882	0.8822711623517312	0.9072645661488368	0.9246893668666665	0.27781354485536675	0.37763755475619465	0.48530401507650095	0.002869254516662554	0.005413516553625176	0.0095571221726448	0.852454479376775	0.9563563988213746	0.9989520795832063	0.028364680231406553	0.04854842281744298	0.07784263575853817	0.008662407121826185	0.10953405768562116	0.18207797689430072	0.03575190415601759	0.45207424185004796	0.7514810014464294	0.05892043766585236	0.09245629422482654	0.1722257249517207	0.8277742750482793	0.9075437057751735	0.9410795623341477	0.0923696199685002	0.37846961236367727	0.6693232334559508	0.0005053017468562252	0.005371619236304467	0.02934458413879211	0.4443302287748696	0.9434976054813804	0.9998642259244667	0.006262152849824225	0.04823306106383264	0.19109425542727265
Cochrane DTA Reference Dataset	CD009591	Imaging modalities for the non-invasive diagnosis of endometriosis	legacy:CD009591:12	Rectosigmoid TVUS	14	0.2857142857142857	continuity-corrected bivariate REML	manifest source_sheet where recorded; otherwise all group-matched rows	Cochrane DTA Reference Dataset|CD009591|legacy:CD009591:12	0.42.0	canonical	20000	3555978681	0.05	0.28639695711595625	0.8776842997858987	0.9399077178393246	0.13384921961263574	0.467355592603042	0.10097188304193658	0.8990281169580634	0.4346181696053795	0.006802662670215849	0.9876301874145672	0.05875773708807711	0.701233230298611	-0.22763922002787915	0.0959711575123105	0.1334810492068904	0.16674921772010837	0.335098384000825	0.4660700677516161	0.5822311081768758	0.0839653350127721	0.10088435552980823	0.12511208126478288	0.8748879187352171	0.8991156444701918	0.9160346649872279	0.32701471036765645	0.43389600916920457	0.543592534896526	0.003621586954012946	0.00682839837097092	0.012041868636565251	0.9118471966757912	0.9868619171191335	0.9999679920391418	0.03458340926371481	0.058942701944599905	0.0940442303943693	0.010686386644233608	0.13374578740768128	0.22000832814932464	0.03731319896638047	0.46699444279895175	0.7681936650613498	0.06858343168481604	0.1005460539572702	0.1749112355210236	0.8250887644789763	0.8994539460427298	0.9314165683151839	0.11390854903479763	0.4347654302223784	0.7188451924334691	0.0006381910278594162	0.006775625330126838	0.036782796839337106	0.5115939060073988	0.9601670159251119	0.9999113130210127	0.00769400463128114	0.058563264812361154	0.22734179300799584
Cochrane DTA Reference Dataset	CD009591	Imaging modalities for the non-invasive diagnosis of endometriosis	legacy:CD009591:12	Rectosigmoid TVUS	14	0.2857142857142857	continuity-corrected bivariate REML	manifest source_sheet where recorded; otherwise all group-matched rows	Cochrane DTA Reference Dataset|CD009591|legacy:CD009591:12	0.42.0	canonical	20000	3555978681	0.060000000000000005	0.32744491915447627	0.8776842997858987	0.9399077178393246	0.15703879370928517	0.4795884270086968	0.10914780321818882	0.8908521967818112	0.4824747400722609	0.008238114065787665	0.9991136149351669	0.06887233306633624	0.6716686957806907	-0.25857258608814004	0.11285497328831147	0.15662678809722747	0.19501071477067994	0.3446533040724041	0.478330182986705	0.5955527276900002	0.09260608695440053	0.10899636871521723	0.1326097453049012	0.8673902546950988	0.8910036312847828	0.9073939130455995	0.3707933945865625	0.48174081589840756	0.5909073651852965	0.004388755612296835	0.008269235123987065	0.014566647144050489	0.9487752612889802	0.9952077875061304	0.9999903750111221	0.040690334184330997	0.0690873419573172	0.10973526342972285	0.012654911880062623	0.15696583732162786	0.25584161321808413	0.03864745225774143	0.47936562194015064	0.7813271736776823	0.07825943237663847	0.10862967383343791	0.17782846452648265	0.8221715354735172	0.8913703261665621	0.9217405676233614	0.1348755845073359	0.48262437403391006	0.7561422130929452	0.0007738712725726313	0.008205418625277513	0.044262519726280654	0.567227319466526	0.9632321772228543	0.9999350873382344	0.00911446658613014	0.06864626278329716	0.261505409760183
Cochrane DTA Reference Dataset	CD009591	Imaging modalities for the non-invasive diagnosis of endometriosis	legacy:CD009591:12	Rectosigmoid TVUS	14	0.2857142857142857	continuity-corrected bivariate REML	manifest source_sheet where recorded; otherwise all group-matched rows	Cochrane DTA Reference Dataset|CD009591|legacy:CD009591:12	0.42.0	canonical	20000	3555978681	0.06999999999999999	0.3659236509002231	0.8776842997858987	0.9399077178393246	0.17923573114912328	0.4898172903232093	0.11732372339444104	0.8826762766055589	0.5236613636822569	0.00970015762507372	0.9983839816516189	0.07879875724522964	0.6324603307513958	-0.2871248936549935	0.12913276562344891	0.17879224813648315	0.2220508452390592	0.3528953794207188	0.48860533528409367	0.6068228842076298	0.10130244381973003	0.11715915833544012	0.14005972852386145	0.8599402714761385	0.8828408416645599	0.89869755618027	0.4099992008791754	0.5229280935646393	0.6300808346024903	0.005171203723930976	0.0097367476093734	0.017132432993139952	0.9483253178767441	0.995022660453952	0.9999893578982982	0.04671790846626412	0.07904284788440621	0.12502207193612092	0.014568551012278745	0.17920404875000617	0.2897300734824629	0.0398130893601386	0.4897307083298368	0.7917773906378738	0.08791784260059811	0.11668490646921109	0.18105888377353904	0.8189411162264609	0.883315093530789	0.9120821573994019	0.15529320502218652	0.5238108423867536	0.7852437010209528	0.000912431338552057	0.009661716151927464	0.051784101253702176	0.6015279594223479	0.9606057090575162	0.9999199070835292	0.010529487789066727	0.07854209867639944	0.2939278869108955
Cochrane DTA Reference Dataset	CD009591	Imaging modalities for the non-invasive diagnosis of endometriosis	legacy:CD009591:12	Rectosigmoid TVUS	14	0.2857142857142857	continuity-corrected bivariate REML	manifest source_sheet where recorded; otherwise all group-matched rows	Cochrane DTA Reference Dataset|CD009591|legacy:CD009591:12	0.42.0	canonical	20000	3555978681	0.08	0.4021791902022728	0.8776842997858987	0.9399077178393246	0.20050076277509812	0.4985358955898685	0.12549964357069326	0.8745003564293068	0.5594816207053235	0.011189539198225736	0.98976709084288	0.08857973554714407	0.5875879006406072	-0.31359945465512873	0.14477819090316926	0.20000223550209406	0.24780386910240115	0.3599842916545589	0.49729633052745603	0.6161528869203059	0.10992634462950635	0.1252655437559572	0.14750715364592884	0.8524928463540711	0.8747344562440429	0.8900736553704937	0.445313052612827	0.5587570291939103	0.6630477810793101	0.005969392354356667	0.01123168356294685	0.019740233422760153	0.9218542387376977	0.9891445108437578	0.9999732967701432	0.05268932300613782	0.08885210306037984	0.13997953453418638	0.01642785660494114	0.2005059170712044	0.322075202267021	0.040847107471370867	0.498548711509319	0.8008251299751137	0.09757474185629106	0.12467110878697578	0.18391206588884834	0.8160879341111515	0.8753288912130242	0.9024252581437089	0.17518272640125682	0.5596293114310078	0.8085835408307284	0.0010539638958277058	0.011145261772271941	0.059347893786719584	0.6121800095223622	0.9540143894842321	0.9998840534266606	0.011943406441362209	0.088293333037513	0.32485084381107904
Cochrane DTA Reference Dataset	CD009591	Imaging modalities for the non-invasive diagnosis of endometriosis	legacy:CD009591:12	Rectosigmoid TVUS	14	0.2857142857142857	continuity-corrected bivariate REML	manifest source_sheet where recorded; otherwise all group-matched rows	Cochrane DTA Reference Dataset|CD009591|legacy:CD009591:12	0.42.0	canonical	20000	3555978681	0.09	0.43646981706410287	0.8776842997858987	0.9399077178393246	0.22088653877680536	0.5060751743673595	0.1336755637469455	0.8663244362530544	0.5909201709466203	0.012707032791181187	0.9760147697473014	0.09824720411224772	0.5395449526831986	-0.3382226129518552	0.1599436920801505	0.22031893068311303	0.2724135252498659	0.3664484594971663	0.50477472225933	0.6241291255423909	0.11852665813580221	0.13341293253271236	0.15500077642326202	0.844999223576738	0.8665870674672875	0.8814733418641978	0.4772870756849056	0.59020941514417	0.6911749467763341	0.006783801308020502	0.012754818930042558	0.02239108893109376	0.8918125254312722	0.9763169056946254	0.9998976765363562	0.05862208894818738	0.09854715935152875	0.15466315222916258	0.01823336619399185	0.22090436418040293	0.35280082313684663	0.04177463247433207	0.5061160143129885	0.8083052008268237	0.10724250026257416	0.1326317719888609	0.1870036326886507	0.8129963673113493	0.8673682280111391	0.8927574997374258	0.1945643758824192	0.5910650253854599	0.827718683239602	0.0011985656335903154	0.01265682744748643	0.06695425365651521	0.6040358369116534	0.9441739637354298	0.9998659709758553	0.013359578687198871	0.09793178041901102	0.3544533232188986
Cochrane DTA Reference Dataset	CD009591	Imaging modalities for the non-invasive diagnosis of endometriosis	legacy:CD009591:12	Rectosigmoid TVUS	14	0.2857142857142857	continuity-corrected bivariate REML	manifest source_sheet where recorded; otherwise all group-matched rows	Cochrane DTA Reference Dataset|CD009591|legacy:CD009591:12	0.42.0	canonical	20000	3555978681	0.09999999999999999	0.4689955935892812	0.8776842997858987	0.9399077178393246	0.24043911151851308	0.5126681674733932	0.14185148392319774	0.8581485160768023	0.6187346621351532	0.014253441906919797	0.958930790876027	0.10782600525650368	0.4899351972867457	-0.36116958833277757	0.17441840967355818	0.2398221224999679	0.2961132143739452	0.3718977577991992	0.5113526134959596	0.6313773912197217	0.12707225608116735	0.14156847275849616	0.16263169559884047	0.8373683044011595	0.8584315272415038	0.8729277439188327	0.5063736762458304	0.6180409954663835	0.7154552211436039	0.007614930090154568	0.014306959208491326	0.025086074659791527	0.8615697261635336	0.9594080509695624	0.9993331056669285	0.06452999529448722	0.10815294725797092	0.16911565168367165	0.019987229197410757	0.24047439839484072	0.38208946119556325	0.04261709378641709	0.5127434067225674	0.8146973370717311	0.11686393624091282	0.14059993991265113	0.19002857567453388	0.8099714243254659	0.8594000600873488	0.8831360637590872	0.21345736073500413	0.6188760197571905	0.8436914607636519	0.001346337480471864	0.01419721457715487	0.07460354121629376	0.585820302830783	0.9318067558320451	0.9998347830108809	0.01478072243018614	0.1074821904798278	0.3828729459108456
Cochrane DTA Reference Dataset	CD009591	Imaging modalities for the non-invasive diagnosis of endometriosis	legacy:CD009591:12	Rectosigmoid TVUS	14	0.2857142857142857	continuity-corrected bivariate REML	manifest source_sheet where recorded; otherwise all group-matched rows	Cochrane DTA Reference Dataset|CD009591|legacy:CD009591:12	0.42.0	canonical	20000	3555978681	0.11	0.499915958164528	0.8776842997858987	0.9399077178393246	0.25919907527623653	0.5184852994649376	0.15002740409944998	0.84997259590055	0.6435175863767598	0.01582960096412967	0.9397245337947693	0.11733607765180873	0.4398085756302413	-0.3825798805127193	0.18833777588034464	0.25856537482259867	0.3186601854447323	0.37673887541385614	0.5172176854924521	0.63742751204565	0.13560027598317984	0.14967544790688683	0.17037884630170802	0.8296211536982919	0.8503245520931131	0.8643997240168201	0.5329470811361893	0.6428429818667503	0.7366272866354433	0.00846329892840706	0.015888940869057143	0.027826301847895613	0.8317933136996	0.9402979663283564	0.9967049603556205	0.07042426922143177	0.1176894744749706	0.18337089913351903	0.02168951472209437	0.25924385708879805	0.41013853422085533	0.0433863219764553	0.5185748781467744	0.820414966801028	0.12646786376109237	0.14851656935663526	0.19365602178959138	0.8063439782104085	0.8514834306433647	0.8735321362389077	0.23187993174994845	0.6436550473255631	0.857225980000545	0.0014973848394743052	0.015767255416053123	0.0822961208981901	0.5661912665135755	0.9181119903864088	0.9997790499244432	0.016209121396496978	0.1169644293614041	0.41021848727853333
Cochrane DTA Reference Dataset	CD009591	Imaging modalities for the non-invasive diagnosis of endometriosis	legacy:CD009591:12	Rectosigmoid TVUS	14	0.2857142857142857	continuity-corrected bivariate REML	manifest source_sheet where recorded; otherwise all group-matched rows	Cochrane DTA Reference Dataset|CD009591|legacy:CD009591:12	0.42.0	canonical	20000	3555978681	0.12	0.5293608652873644	0.8776842997858987	0.9399077178393246	0.27720245668979027	0.5236549863566331	0.15820332427570222	0.8417966757242978	0.6657389562229561	0.017436376798545834	0.9192207520773501	0.12679383627155544	0.38985988678998573	-0.40256702901580893	0.20177800098214835	0.27652283857835347	0.3402831429828894	0.3811728713126779	0.522371139823951	0.6428188506117961	0.14399971220815436	0.15783276369450805	0.17797212373214383	0.8220278762678561	0.842167236305492	0.8560002877918457	0.5573195260206016	0.6650845177378848	0.755252079658705	0.00932944985871406	0.017501632858597724	0.030612919359604945	0.802847151439822	0.9198698636741507	0.9904941893309197	0.07631430754265418	0.12717321111663438	0.19745636649261494	0.023384502371897625	0.2772708184159942	0.4369387585506972	0.044174973832270946	0.5237841264776483	0.8254081236502142	0.13604354071196442	0.15649066575530363	0.1968246346883065	0.8031753653116935	0.8435093342446964	0.8639564592880355	0.24984944204576118	0.6658722974901641	0.8688409533530631	0.0016518178386956807	0.017367814573550355	0.09003236127114615	0.5443054528155217	0.9017394267185574	0.9997016324675653	0.017646754070678547	0.1263948540887419	0.4365778255451558
Cochrane DTA Reference Dataset	CD009591	Imaging modalities for the non-invasive diagnosis of endometriosis	legacy:CD009591:12	Rectosigmoid TVUS	14	0.2857142857142857	continuity-corrected bivariate REML	manifest source_sheet where recorded; otherwise all group-matched rows	Cochrane DTA Reference Dataset|CD009591|legacy:CD009591:12	0.42.0	canonical	20000	3555978681	0.13	0.557438185027989	0.8776842997858987	0.9399077178393246	0.29448142053874593	0.5282763693770997	0.16637924445195446	0.8336207555480455	0.6857763980597672	0.0190746702526371	0.897988871173546	0.13621308469277987	0.34055068614555695	-0.42122510033520916	0.21459877868281968	0.29377756767965946	0.36102255627175395	0.38497323012065393	0.5270137130360182	0.6476459022153765	0.15236055720541292	0.16597171635318023	0.18559224196381488	0.8144077580361851	0.8340282836468198	0.8476394427945871	0.5797535810965572	0.6851426363044599	0.7717632197839701	0.010213947880175185	0.01914593819162371	0.0334471152902953	0.7749249295932819	0.8987011089007813	0.9815684635333384	0.08220816075770629	0.1366180055038299	0.2113947613957849	0.025100303642080993	0.2946108847097285	0.4626410127892979	0.04502795882348947	0.5285086178567693	0.8299413732592945	0.14554629169867703	0.16433745667698463	0.2005237199307466	0.7994762800692534	0.8356625433230154	0.8544537083013231	0.26738240158859783	0.6859055172519575	0.8789177022777497	0.001809751599106974	0.0189997906013043	0.09781263509977597	0.5218368723344915	0.8839050316842201	0.9995888818147147	0.01909537932518756	0.13578722121087367	0.46202321141575386
Cochrane DTA Reference Dataset	CD009591	Imaging modalities for the non-invasive diagnosis of endometriosis	legacy:CD009591:12	Rectosigmoid TVUS	14	0.2857142857142857	continuity-corrected bivariate REML	manifest source_sheet where recorded; otherwise all group-matched rows	Cochrane DTA Reference Dataset|CD009591|legacy:CD009591:12	0.42.0	canonical	20000	3555978681	0.14	0.584238811642856	0.8776842997858987	0.9399077178393246	0.31106483633742066	0.5324275452750544	0.1745551646282067	0.8254448353717934	0.7039367883026825	0.0207454178597667	0.8764252283311293	0.14560564212101001	0.2921864166882734	-0.43863316952184594	0.2268668400993233	0.3103482020322528	0.3807972853006659	0.388311826565207	0.5312009333299275	0.6517836160693935	0.16069598050090417	0.1741528500599705	0.19326190468730292	0.806738095312697	0.8258471499400295	0.8393040194990957	0.6004716484114906	0.7033238087339432	0.7865011918412257	0.011117382184103682	0.02082279563638157	0.0363301186555108	0.7481175706695264	0.8771898710436721	0.9706740291208585	0.08811286625194509	0.14603571358043566	0.22520514693595542	0.026685834548484607	0.3111999192168738	0.48716189009162175	0.04567624405753722	0.5326587570274426	0.8338403412839729	0.15480053181399864	0.17218437306782086	0.20491330198684324	0.7950866980131568	0.827815626932179	0.8451994681860013	0.28449452778649376	0.7040616653717324	0.8877428205297624	0.0019713065207480106	0.02066411767537628	0.1056373194042389	0.49888307711179397	0.8651952143191557	0.9994506550038694	0.020556595678354998	0.1451533113136388	0.4866148993838316
Cochrane DTA Reference Dataset	CD009591	Imaging modalities for the non-invasive diagnosis of endometriosis	legacy:CD009591:12	Rectosigmoid TVUS	14	0.2857142857142857	continuity-corrected bivariate REML	manifest source_sheet where recorded; otherwise all group-matched rows	Cochrane DTA Reference Dataset|CD009591|legacy:CD009591:12	0.42.0	canonical	20000	3555978681	0.15000000000000002	0.6098403047164005	0.8776842997858987	0.9399077178393246	0.32697873841939995	0.5361710859229906	0.1827310848044589	0.8172689151955411	0.7204720811938851	0.022449593629442502	0.8548067691556087	0.15498178838809273	0.24496646443920822	-0.45485851632830776	0.23871505625858797	0.32622045499203267	0.39987406871347264	0.39143863469240486	0.5349276728171286	0.6557029202906319	0.16901156065649758	0.18232217048388435	0.20101448533189678	0.7989855146681032	0.8176778295161156	0.8309884393435024	0.6196633601013407	0.7198797135032464	0.7997370765449942	0.012040367462869125	0.02253318150207516	0.03926320116797108	0.7224536302204574	0.8556146574095851	0.958279433539291	0.09403468531215675	0.15543664560352533	0.23890373559086875	0.028184175718164926	0.3271523864343453	0.5107053837077132	0.04621566580659451	0.5364558293445099	0.8374411788758552	0.1636440691920991	0.1799997883371591	0.20941476297102918	0.7905852370289708	0.8200002116628409	0.8363559308079008	0.30120079248365006	0.7205927520786991	0.895535869417448	0.0021366085888376626	0.022361767379382495	0.11350679552114097	0.4782545714284127	0.8458233218431391	0.999258271068213	0.022031883767830985	0.15450337223975763	0.5104037309270982
Cochrane DTA Reference Dataset	CD009591	Imaging modalities for the non-invasive diagnosis of endometriosis	legacy:CD009591:12	Rectosigmoid TVUS	14	0.2857142857142857	continuity-corrected bivariate REML	manifest source_sheet where recorded; otherwise all group-matched rows	Cochrane DTA Reference Dataset|CD009591|legacy:CD009591:12	0.42.0	canonical	20000	3555978681	0.16	0.6343095546405662	0.8776842997858987	0.9399077178393246	0.3422467033870936	0.5395578560708091	0.19090700498071111	0.8090929950192889	0.7355910694839748	0.024188210940807427	0.83332689375113	0.16435058839484198	0.19901733911056385	-0.4699589662457242	0.2500893128686063	0.3414437675500221	0.4181314016428182	0.39427013362634955	0.5382920138157188	0.6591913972977341	0.17722121433840377	0.190476727990257	0.20881634389075482	0.7911836561092452	0.809523272009743	0.8227787856615962	0.6374913995776428	0.7350189576918147	0.8116893771032526	0.012983545304642541	0.024278111534375237	0.04224767910799228	0.6979240064065981	0.8341701933512393	0.944745832975322	0.09997927650030815	0.16482989181477553	0.2525044672161319	0.029631069789678218	0.3424178931615559	0.5332963359489314	0.0467138947740883	0.5398277397154899	0.8407509110455159	0.17208341788486428	0.18786166043463295	0.21447191685235276	0.7855280831476472	0.8121383395653671	0.8279165821151357	0.31751546565010785	0.7357076077787345	0.9024678932188339	0.002305789701433968	0.024093750595833553	0.12142144916548517	0.45742887999252463	0.8263056114520303	0.999114305943429	0.023522637748151637	0.16384644224072228	0.5334330217580402
Cochrane DTA Reference Dataset	CD009591	Imaging modalities for the non-invasive diagnosis of endometriosis	legacy:CD009591:12	Rectosigmoid TVUS	14	0.2857142857142857	continuity-corrected bivariate REML	manifest source_sheet where recorded; otherwise all group-matched rows	Cochrane DTA Reference Dataset|CD009591|legacy:CD009591:12	0.42.0	canonical	20000	3555978681	0.17	0.6577047787442195	0.8776842997858987	0.9399077178393246	0.3568901626511165	0.542629724133281	0.19908292515696338	0.8009170748430366	0.7494682471937948	0.025962324552104673	0.8121198453956098	0.17372013416119494	0.15441506665139026	-0.4839846445830246	0.2610782828382976	0.3560616692001235	0.43564249702764457	0.39695360483283126	0.5413700503742203	0.6623678451286809	0.18529867903194747	0.19865637091164176	0.21659817312090865	0.7834018268790913	0.8013436290883582	0.8147013209680525	0.6540961244095423	0.7489159128134433	0.8225361768096042	0.013947585680694367	0.02605864292694981	0.04528491529310138	0.6744972854652173	0.8129918448019733	0.9303565725041142	0.10595182558788092	0.17422356540198058	0.26601943933740546	0.031027003300395532	0.3570383733372423	0.5549798049605181	0.047174666055546315	0.5428550694415648	0.8438129429744482	0.17959450467535848	0.1958572789122993	0.21991556413489236	0.7800844358651076	0.8041427210877008	0.8204054953246415	0.33345215603478107	0.7495807513019062	0.9086741187828293	0.002478988020435125	0.02586111951339829	0.1293816704936916	0.43798432088309236	0.8065978100866316	0.998834312180409	0.025030189158269822	0.17319059106960816	0.5557399722287859
Cochrane DTA Reference Dataset	CD009591	Imaging modalities for the non-invasive diagnosis of endometriosis	legacy:CD009591:12	Rectosigmoid TVUS	14	0.2857142857142857	continuity-corrected bivariate REML	manifest source_sheet where recorded; otherwise all group-matched rows	Cochrane DTA Reference Dataset|CD009591|legacy:CD009591:12	0.42.0	canonical	20000	3555978681	0.18000000000000002	0.6800770457282799	0.8776842997858987	0.9399077178393246	0.3709286634064575	0.5454215308932211	0.20725884533321562	0.7927411546667844	0.7622505746737515	0.0277730327344903	0.7912775781899877	0.1830977290299925	0.1112005324617078	-0.4969793166982874	0.2715703316428534	0.37003116085443255	0.4525222699818504	0.39932289047049746	0.5441018237252431	0.6653985350987021	0.19326361879781748	0.20684185097053243	0.22439481383194404	0.775605186168056	0.7931581490294676	0.8067363812021826	0.6695992691409073	0.7617174612344142	0.8324240722835015	0.014933188532490515	0.027875876457385616	0.04837632115303576	0.6521293727165174	0.7921725169372724	0.9153352737094681	0.1119571450461886	0.1836249873908402	0.27945923363992453	0.032372450135954994	0.37110043032697926	0.5757086570167724	0.04760115098619162	0.5456741006889532	0.8465344634595898	0.18545436578382388	0.20385172117327843	0.22598501772317706	0.774014982276823	0.7961482788267216	0.8145456342161762	0.349023849025263	0.7623591587576453	0.914262864542804	0.0026563483478844615	0.02766496975846707	0.1373878541677095	0.4197691500837321	0.7866745994170323	0.9986619296537801	0.026555825542193944	0.18254310346213506	0.577356742116342
Cochrane DTA Reference Dataset	CD009591	Imaging modalities for the non-invasive diagnosis of endometriosis	legacy:CD009591:12	Rectosigmoid TVUS	14	0.2857142857142857	continuity-corrected bivariate REML	manifest source_sheet where recorded; otherwise all group-matched rows	Cochrane DTA Reference Dataset|CD009591|legacy:CD009591:12	0.42.0	canonical	20000	3555978681	0.19	0.7014714598838974	0.8776842997858987	0.9399077178393246	0.3843800882263495	0.5479625475995408	0.21543476550946783	0.7845652344905322	0.7740627032269406	0.029621479539264115	0.7708615900781401	0.19249003029923412	0.06939013019424278	-0.5089814295846633	0.2815874594345956	0.3834470482024045	0.4687149509551251	0.4014239716626561	0.5466324293020701	0.6681881983234265	0.2013758167622876	0.21502455888457245	0.2322704819872472	0.7677295180127527	0.7849754411154275	0.7986241832377123	0.6841069348179231	0.7735482077533418	0.8414748377899122	0.015941085466487613	0.0297309587565685	0.05152335891676586	0.6307695709276273	0.7717745143303234	0.8998592768240128	0.11799975171132424	0.1930408298042195	0.2928331677671984	0.033667871978702704	0.38459700575358857	0.5956113296642405	0.04799606812838141	0.5482717797488788	0.8490884714865262	0.18984597059453287	0.21193367792382642	0.23220816949891407	0.7677918305010859	0.7880663220761737	0.8101540294054671	0.3642429419357796	0.7741674908128593	0.9193219163766185	0.0028380225297334996	0.029506442660088283	0.1454403994202427	0.4030337332148264	0.7674607904686859	0.9984632088388512	0.028100805339465476	0.19191062121532676	0.5983112836273582
Cochrane DTA Reference Dataset	CD009591	Imaging modalities for the non-invasive diagnosis of endometriosis	legacy:CD009591:12	Rectosigmoid TVUS	14	0.2857142857142857	continuity-corrected bivariate REML	manifest source_sheet where recorded; otherwise all group-matched rows	Cochrane DTA Reference Dataset|CD009591|legacy:CD009591:12	0.42.0	canonical	20000	3555978681	0.2	0.7219280948873623	0.8776842997858987	0.9399077178393246	0.39726084113165694	0.5502775746574026	0.22361068568572007	0.7763893143142799	0.7850110535589205	0.031508857208353676	0.750911327128569	0.2019031613614634	0.02898323224120669	-0.5200249335258988	0.29132747149045324	0.3962511941221943	0.4841994495812316	0.4035408422994082	0.5488790323141791	0.6707031531398956	0.20934360048834663	0.22322605667709694	0.24018571596277224	0.7598142840372277	0.7767739433229031	0.7906563995116533	0.6977120205452562	0.7845145488394284	0.84979046565472	0.016972041565251342	0.0316250847213539	0.054727543918660616	0.6103644161717559	0.7518379684033669	0.8840697523136095	0.12408392849364563	0.2024772282099687	0.3061494922488111	0.034913718734777756	0.3974030467409278	0.6146248131406156	0.04836176758050275	0.5504745549526396	0.8513656934718844	0.19410386117630216	0.22014928640064063	0.23900082639882952	0.7609991736011704	0.7798507135993593	0.8058961388236978	0.3791212769248345	0.7851121730160227	0.9239231726043472	0.003024169889429348	0.031386727658116675	0.1535397101211121	0.38671442082002677	0.7483286786970065	0.9981915091760335	0.029666370081246767	0.20129925489785427	0.6186279966408972
Cochrane DTA Reference Dataset	CD009591	Imaging modalities for the non-invasive diagnosis of endometriosis	legacy:CD009591:12	Rectosigmoid TVUS	14	0.2857142857142857	continuity-corrected bivariate REML	manifest source_sheet where recorded; otherwise all group-matched rows	Cochrane DTA Reference Dataset|CD009591|legacy:CD009591:12	0.42.0	canonical	20000	3555978681	0.21000000000000002	0.7414827399312737	0.8776842997858987	0.9399077178393246	0.4095860062662621	0.5523877822216411	0.2317866058619723	0.7682133941380277	0.7951870310607877	0.03343640873872362	0.7314502168915561	0.21134280106751574	-0.010032523039717578	-0.530139938863758	0.30051543420250837	0.4085520779433349	0.49893973169588013	0.4052898577657552	0.550993375761117	0.6728946000039403	0.21714667701085047	0.23142513979981472	0.24804082538572103	0.751959174614279	0.7685748602001853	0.7828533229891496	0.7104962149030984	0.7947078813587196	0.8574570264080202	0.01802685732432013	0.033559500081194786	0.05799044703143733	0.5908600809879891	0.7323868903010201	0.868079389804055	0.13021377422423072	0.2119398714040726	0.3194155463644211	0.036110428941086695	0.40975770431104264	0.6328362920412517	0.04870029603714537	0.5526193426282884	0.853474070212218	0.19800836314584502	0.22846963881548632	0.24608560109005084	0.7539143989099492	0.7715303611845137	0.801991636854155	0.3936701717262374	0.7952846124138845	0.9281260825867181	0.0032149576939286364	0.03330706486525058	0.16168619484477667	0.3715713000063962	0.7292901773006717	0.997632356475424	0.03125375461715738	0.2107146728782693	0.6383282508845343
Cochrane DTA Reference Dataset	CD009591	Imaging modalities for the non-invasive diagnosis of endometriosis	legacy:CD009591:12	Rectosigmoid TVUS	14	0.2857142857142857	continuity-corrected bivariate REML	manifest source_sheet where recorded; otherwise all group-matched rows	Cochrane DTA Reference Dataset|CD009591|legacy:CD009591:12	0.42.0	canonical	20000	3555978681	0.22	0.7601675029619657	0.8776842997858987	0.9399077178393246	0.4213694840088953	0.5543113621235374	0.23996252603822454	0.7600374739617755	0.8046695837921776	0.035405430612301156	0.7124900399341083	0.2208142558005591	-0.04767746302785736	-0.5393532471614065	0.30924205417971823	0.4203139180635992	0.5129615220721566	0.40680777983111294	0.5529227656087123	0.6748006460068607	0.22491087576492014	0.239631609338404	0.2560256534509016	0.7439743465490984	0.760368390661596	0.7750891242350799	0.7225316374516042	0.8042071558595063	0.8645476589811482	0.0191063707251191	0.03553550413031234	0.06131369723410321	0.572203853962817	0.7134335587419691	0.851978301836889	0.13639324455145563	0.2214340737360296	0.33263788275850464	0.037258430153338296	0.42148361061673256	0.6503294082061871	0.049013447704831035	0.5544614956235786	0.8555080369421235	0.20198289165341196	0.2368998759500028	0.2534730622463987	0.7465269377536012	0.7631001240499972	0.798017108346588	0.40790044836112255	0.8047637564895505	0.931980229304637	0.0034105616550029584	0.03526874779455463	0.16988026693903896	0.3575241453169857	0.7105567505252093	0.9967652518006449	0.032864195892275044	0.22016217313502606	0.6574308068921345
Cochrane DTA Reference Dataset	CD009591	Imaging modalities for the non-invasive diagnosis of endometriosis	legacy:CD009591:12	Rectosigmoid TVUS	14	0.2857142857142857	continuity-corrected bivariate REML	manifest source_sheet where recorded; otherwise all group-matched rows	Cochrane DTA Reference Dataset|CD009591|legacy:CD009591:12	0.42.0	canonical	20000	3555978681	0.23	0.7780113035465377	0.8776842997858987	0.9399077178393246	0.4326241083623887	0.5560640396743423	0.24813844621447678	0.7518615537855232	0.8135272547659704	0.0374172757040167	0.6940341224124522	0.23032251823092154	-0.08397718113408548	-0.5476887853156162	0.31766896370912234	0.4315593570644194	0.5264977786276557	0.40830893106699007	0.5546954846249288	0.6767225311864156	0.23260108674017893	0.2478153960408196	0.26399503988925327	0.7360049601107467	0.7521846039591804	0.7673989132598211	0.733882200012331	0.8130809254742096	0.8711249114097027	0.020211459455205555	0.03755445263800114	0.06469898432370827	0.5543450204984961	0.6949817261822387	0.8358385968239788	0.14262618600048593	0.23096483406210813	0.34582236790787463	0.038358139316213104	0.4327874146714792	0.6669894759784298	0.04930280465252735	0.5562739419062843	0.8573004954272274	0.20578083474982023	0.24536177670224968	0.26118055158995085	0.7388194484100492	0.7546382232977503	0.7942191652501798	0.4218224599840327	0.8136181461346566	0.9355272946331157	0.003611166468993755	0.037273126265073966	0.17812234459495718	0.34453142113099483	0.6924392920962568	0.9960865608028927	0.034498940654504096	0.22964674180287215	0.6759521588534954
Cochrane DTA Reference Dataset	CD009591	Imaging modalities for the non-invasive diagnosis of endometriosis	legacy:CD009591:12	Rectosigmoid TVUS	14	0.2857142857142857	continuity-corrected bivariate REML	manifest source_sheet where recorded; otherwise all group-matched rows	Cochrane DTA Reference Dataset|CD009591|legacy:CD009591:12	0.42.0	canonical	20000	3555978681	0.24000000000000002	0.7950402793845222	0.8776842997858987	0.9399077178393246	0.44336174870043266	0.5576594798991313	0.256314366390729	0.743685633609271	0.8218198414501153	0.039473356381666644	0.6760796831588305	0.23987231567164322	-0.11896059622569166	-0.5551679637128789	0.3257265143099859	0.4422714637288183	0.5394404515783257	0.40969812820319745	0.5562881217429654	0.6785070713598709	0.24026542517738053	0.2560309698848327	0.2720766863379604	0.7279233136620396	0.7439690301151674	0.7597345748226194	0.7446047419927515	0.8213890029761914	0.8772425908801031	0.021343043288209206	0.03961776095076778	0.06814806178039419	0.5372353544872106	0.6770289772061486	0.8197179494393076	0.14891636475417477	0.24053688425752778	0.35897426366296153	0.039409963116689865	0.44356549121492317	0.682924897298376	0.04956976915333015	0.5579157468075806	0.858981506983596	0.20897438603394947	0.25394485545421713	0.26923584372413223	0.7307641562758678	0.7460551445457828	0.7910256139660505	0.43544611600302985	0.8219075756478393	0.9388025728591238	0.003816966398501723	0.039321609499255755	0.18641285091799004	0.33177326831305765	0.6749125758584233	0.9952008097699524	0.036159252376508036	0.23917310136387554	0.6939068164004871
Cochrane DTA Reference Dataset	CD009591	Imaging modalities for the non-invasive diagnosis of endometriosis	legacy:CD009591:12	Rectosigmoid TVUS	14	0.2857142857142857	continuity-corrected bivariate REML	manifest source_sheet where recorded; otherwise all group-matched rows	Cochrane DTA Reference Dataset|CD009591|legacy:CD009591:12	0.42.0	canonical	20000	3555978681	0.25	0.8112781244591328	0.8776842997858987	0.9399077178393246	0.4535933983611212	0.559109613196492	0.26449028656698126	0.7355097134330187	0.8295997474784657	0.041575147812524554	0.6586195685497287	0.24946815021278704	-0.15265855590940414	-0.5618099742463458	0.33332217696734495	0.45244917637854754	0.5517055642724797	0.4108605506768298	0.5576992189702992	0.6800449163353118	0.24777484333861555	0.2642440094748868	0.2802056905950893	0.7197943094049106	0.7357559905251132	0.7522251566613845	0.7547499823331559	0.829183810719613	0.8829472390619506	0.022502086637030478	0.04172690730121891	0.07166274979594575	0.5208293576898203	0.6595684727975943	0.8036624084707701	0.15526749132297682	0.2501547294738542	0.37209829375498343	0.04041429832145819	0.4538556556336484	0.6981807559030446	0.04981558987357364	0.5594328775180857	0.8605935928181367	0.21238491644338364	0.26258919540804976	0.27747165242597693	0.722528347574023	0.7374108045919503	0.7876150835566162	0.4487809056019172	0.8296844448051114	0.9418361491254059	0.004028165899861572	0.041415669427114145	0.1947522140003995	0.3199213427547253	0.657663643047678	0.9942273558914357	0.03784641760916495	0.24874575065244947	0.7113075380862441
Cochrane DTA Reference Dataset	CD009591	Imaging modalities for the non-invasive diagnosis of endometriosis	legacy:CD009591:12	Rectosigmoid TVUS	14	0.2857142857142857	continuity-corrected bivariate REML	manifest source_sheet where recorded; otherwise all group-matched rows	Cochrane DTA Reference Dataset|CD009591|legacy:CD009591:12	0.42.0	canonical	20000	3555978681	0.26	0.8267463724926178	0.8776842997858987	0.9399077178393246	0.4633292521137802	0.560424898771379	0.2726662067432335	0.7273337932567665	0.8369130911746057	0.043724191492968946	0.6416435402257643	0.2591143322796872	-0.18510283226685353	-0.5676320402129307	0.3405891458857757	0.4621770555593673	0.5635378991852924	0.411963278240833	0.5590312469904355	0.6816333496405204	0.25527440283263175	0.2724522188303564	0.2883574186674536	0.7116425813325464	0.7275477811696436	0.7447255971673683	0.7643633217257684	0.8365114878799669	0.8882793183798459	0.02368960129519289	0.043883436339955215	0.07524493847683485	0.5050843367620236	0.642590245890042	0.7877086196003762	0.1616832419913058	0.2598226817929855	0.38519869820637626	0.04137153209930499	0.4636598072352929	0.7127381292315715	0.05004138327764408	0.560824725287117	0.862100098586082	0.21540437301560264	0.27119610194292276	0.28575658248643687	0.7142434175135631	0.7288038980570772	0.7845956269843974	0.4618359197819121	0.8369948676440625	0.9446538262653345	0.0042449803006624634	0.043556844213419446	0.2031408669949371	0.308501042915191	0.6407698782095648	0.993196758077094	0.039561751935786225	0.2583689983130454	0.7281655262319656
Cochrane DTA Reference Dataset	CD009591	Imaging modalities for the non-invasive diagnosis of endometriosis	legacy:CD009591:12	Rectosigmoid TVUS	14	0.2857142857142857	continuity-corrected bivariate REML	manifest source_sheet where recorded; otherwise all group-matched rows	Cochrane DTA Reference Dataset|CD009591|legacy:CD009591:12	0.42.0	canonical	20000	3555978681	0.27	0.8414646362081757	0.8776842997858987	0.9399077178393246	0.47257877415999605	0.561614539488599	0.28084212691948574	0.7191578730805143	0.8438006204465566	0.04592209901887561	0.6251392337100655	0.2688150088716109	-0.21632540249811016	-0.5726496273365648	0.3475901256056966	0.47141795750563176	0.5747598159042644	0.41307752060979525	0.560235020249864	0.6830469055648711	0.262833142024301	0.28067789666786835	0.2965712924425484	0.7034287075574517	0.7193221033321316	0.7371668579756989	0.7734855218793082	0.8434128044203643	0.8932741732098374	0.02490664938272727	0.046088962908205036	0.07889659123360027	0.48996037740106896	0.6260821665164803	0.771885595663995	0.1681672777239714	0.2695448885389006	0.3982792778851438	0.04228204232929792	0.47291888222557876	0.7266142252403973	0.050248151270896046	0.5620187252986115	0.8635113039505503	0.21850138016412723	0.27983433842206007	0.2942196156705536	0.7057803843294463	0.7201656615779399	0.7814986198358728	0.47461987203036127	0.8438795875468053	0.9472778605495701	0.004467636532033619	0.045746742025673685	0.2115792481898408	0.29766892870411393	0.6244011157989863	0.99162298234051	0.041306605662168046	0.2680469909620552	0.7444905905672182
Cochrane DTA Reference Dataset	CD009591	Imaging modalities for the non-invasive diagnosis of endometriosis	legacy:CD009591:12	Rectosigmoid TVUS	14	0.2857142857142857	continuity-corrected bivariate REML	manifest source_sheet where recorded; otherwise all group-matched rows	Cochrane DTA Reference Dataset|CD009591|legacy:CD009591:12	0.42.0	canonical	20000	3555978681	0.28	0.8554508105601306	0.8776842997858987	0.9399077178393246	0.4813507580387444	0.5626866584223192	0.289018047095738	0.710981952904262	0.8502984723948599	0.04817055611615521	0.6090928731569208	0.278574187449609	-0.24635793740320977	-0.5768766231105216	0.3540981840040697	0.4801968696508257	0.585281290949878	0.4139316716202699	0.5613377925685794	0.6841787788670731	0.27027557450716166	0.2888752292605431	0.3047054351858066	0.6952945648141934	0.7111247707394569	0.7297244254928383	0.7821532832672039	0.8499239200306627	0.8979628142950192	0.0261543465146155	0.04834517607056184	0.08261974836933367	0.4754202550669018	0.610030662018272	0.7562161343172804	0.17472326106612276	0.2793253562195303	0.4113434309279728	0.04314619789552508	0.4817072806788155	0.739823693984763	0.05043679585419282	0.5631034242207382	0.8648348740243083	0.22122285830555713	0.28840884803238503	0.30283296577423147	0.6971670342257685	0.7115911519676149	0.7787771416944429	0.4871411177152472	0.8503747369835787	0.94972755078099	0.004696373920930203	0.0479870450622705	0.22006780108516957	0.2873772992754077	0.60851823742581	0.989993685781294	0.04308236935293818	0.2777837370189411	0.7602912864263003
Cochrane DTA Reference Dataset	CD009591	Imaging modalities for the non-invasive diagnosis of endometriosis	legacy:CD009591:12	Rectosigmoid TVUS	14	0.2857142857142857	continuity-corrected bivariate REML	manifest source_sheet where recorded; otherwise all group-matched rows	Cochrane DTA Reference Dataset|CD009591|legacy:CD009591:12	0.42.0	canonical	20000	3555978681	0.29000000000000004	0.8687212463394046	0.8776842997858987	0.9399077178393246	0.4896533795721407	0.5636484449245711	0.2971939672719902	0.7028060327280098	0.8564388075379998	0.050471326952620355	0.5934898043092651	0.28839575622646524	-0.2752314420301395	-0.5803254901129393	0.36025532292067847	0.48850892602259355	0.5952583954989906	0.4146961115993342	0.5623310447178078	0.6852121989732325	0.27769551050034147	0.29705945034413395	0.31290034156508467	0.6870996584349153	0.702940549655866	0.7223044894996584	0.7903997386295555	0.8560770178743677	0.9023725631840736	0.02743386521166048	0.050653843428990375	0.08641653088105213	0.4614293084634472	0.5944212545783641	0.740717959087931	0.18135487145806525	0.28916797085439316	0.42439418236981696	0.043964358969121715	0.48992810347375154	0.7523992682199175	0.050608131382048734	0.5639646843428753	0.866099766053102	0.22408001190588792	0.29695627242412415	0.3114452955054838	0.6885547044945162	0.7030437275758759	0.7759199880941119	0.4994076722962007	0.8565124718350112	0.9520197137444161	0.004931445048234381	0.05027951386204378	0.22860697447050354	0.27758353205921404	0.5930300503245102	0.9881113983126781	0.04489047930693698	0.2875831269566227	0.7755750320172367
Cochrane DTA Reference Dataset	CD009591	Imaging modalities for the non-invasive diagnosis of endometriosis	legacy:CD009591:12	Rectosigmoid TVUS	14	0.2857142857142857	continuity-corrected bivariate REML	manifest source_sheet where recorded; otherwise all group-matched rows	Cochrane DTA Reference Dataset|CD009591|legacy:CD009591:12	0.42.0	canonical	20000	3555978681	0.3	0.8812908992306927	0.8776842997858987	0.9399077178393246	0.4974942437999129	0.5645062762297803	0.30536988744824234	0.6946301125517577	0.8622503421539808	0.0528262587543615	0.5783148912412012	0.29828350144750354	-0.30297600798949154	-0.5830073977831891	0.36597757576271434	0.49629975843317353	0.6047440284778219	0.4152744299097925	0.5631508947458888	0.6862025115721977	0.28517055042860096	0.3052880359167708	0.32119424190770096	0.678805758092299	0.6947119640832292	0.7148294495713989	0.7982548762208784	0.8619008365918421	0.9065275849927414	0.028746438575701975	0.05301681574125759	0.09028914448883928	0.44795529310882765	0.5792389618083884	0.7254046420463877	0.18806581930182634	0.29907651527885726	0.437434208023283	0.04473687727824631	0.4977769177119353	0.7643026720108296	0.05076289488215364	0.5648270260664905	0.8672535625614812	0.2266904182379464	0.30533680664487717	0.3202148985997459	0.679785101400254	0.6946631933551228	0.7733095817620537	0.5114272284354254	0.8623215038020862	0.9541690707921943	0.005173116679139612	0.05262599191840785	0.23719722250403855	0.26825705171140113	0.577882421951972	0.9862331897396261	0.046732423051715474	0.2974489505576836	0.790348208335724
Cochrane DTA Reference Dataset	CD009591	Imaging modalities for the non-invasive diagnosis of endometriosis	legacy:CD009591:12	Rectosigmoid TVUS	14	0.2857142857142857	continuity-corrected bivariate REML	manifest source_sheet where recorded; otherwise all group-matched rows	Cochrane DTA Reference Dataset|CD009591|legacy:CD009591:12	0.42.0	canonical	20000	3555978681	0.31	0.8931734583778568	0.8776842997858987	0.9399077178393246	0.5048804266975603	0.5652658192670686	0.31354580762449463	0.6864541923755054	0.8677587973348911	0.055237286752019	0.5635528105895646	0.3082411221245647	-0.32962064778829214	-0.5849323362532921	0.37136305287915206	0.5036414934587525	0.6136820915271228	0.41577931967840337	0.5638787054571064	0.6870805281671333	0.292529000304636	0.3134817636471049	0.32956137872078745	0.6704386212792125	0.686518236352895	0.7074709996953639	0.8057459042013727	0.8674211191198353	0.9104493314328204	0.030093364253392776	0.05543603186914935	0.09423988390883692	0.43496822637847127	0.5644685942192578	0.7102863530543511	0.19485985905198644	0.30905468388893487	0.45046585342442447	0.0454640963666436	0.5051165001286937	0.7755743093278694	0.05090175479375925	0.5655301278724342	0.8683355982570666	0.2289558107165166	0.3136544867942017	0.3290343651189836	0.6709656348810165	0.6863455132057983	0.7710441892834834	0.5232071720852937	0.867827549508125	0.9561885643576391	0.005421670773022971	0.055028410623504526	0.24583900479310397	0.2593480462616876	0.5631242424740315	0.9839452949686479	0.04860974492836833	0.3073849116370283	0.8046162445729629
Cochrane DTA Reference Dataset	CD009591	Imaging modalities for the non-invasive diagnosis of endometriosis	legacy:CD009591:12	Rectosigmoid TVUS	14	0.2857142857142857	continuity-corrected bivariate REML	manifest source_sheet where recorded; otherwise all group-matched rows	Cochrane DTA Reference Dataset|CD009591|legacy:CD009591:12	0.42.0	canonical	20000	3555978681	0.32	0.9043814577244939	0.8776842997858987	0.9399077178393246	0.5118185123479648	0.5659321163392125	0.3217217278007468	0.6782782721992532	0.8729872795704773	0.0577064394847875	0.5491882683635128	0.31827224258674575	-0.3551931893609811	-0.586109215137748	0.37642282429552476	0.5105650505757962	0.622020480998216	0.41622129808215985	0.5645461284228719	0.687785530856942	0.29985442407214413	0.3216853554950647	0.3378478006228339	0.6621521993771661	0.6783146445049353	0.7001455759278559	0.8128975655040467	0.8726609931162392	0.9141569112597059	0.03147600871531791	0.05791352408427736	0.098271137387481	0.42244023139966574	0.5500949747671695	0.6953704705415793	0.2017408015538616	0.3191060951914063	0.4634911484846787	0.04614635184138421	0.5120099347333879	0.7862416916717432	0.05102531840656335	0.5661437774516647	0.8693695397625676	0.23174001228477334	0.32194450307022116	0.3378955642856548	0.6621044357143452	0.6780554969297788	0.7682599877152266	0.5347545976233062	0.8730537111143257	0.9580896187798847	0.005677405580842952	0.05748879457022539	0.2545327864761343	0.2508333916330107	0.548833609359612	0.9808530594539288	0.05052405183197327	0.3173946405933211	0.8183836913065589
Cochrane DTA Reference Dataset	CD009591	Imaging modalities for the non-invasive diagnosis of endometriosis	legacy:CD009591:12	Rectosigmoid TVUS	14	0.2857142857142857	continuity-corrected bivariate REML	manifest source_sheet where recorded; otherwise all group-matched rows	Cochrane DTA Reference Dataset|CD009591|legacy:CD009591:12	0.42.0	canonical	20000	3555978681	0.33	0.9149263727797275	0.8776842997858987	0.9399077178393246	0.5183146261332428	0.5665096575569247	0.3298976479769991	0.670102352023001	0.8779566047392383	0.060235844492705144	0.5352061581197927	0.3283804231333399	-0.3797202146599349	-0.5865459496463876	0.3810968505478463	0.5170679327304505	0.6298413106345853	0.4165328073230621	0.5651470414602824	0.6884065531098449	0.30721245099767636	0.3299081859029448	0.3462560636387171	0.6537439363612829	0.6700918140970552	0.6927875490023236	0.8197324108563487	0.8776412948485309	0.9176674016426102	0.032895811880119176	0.06045142376199267	0.10238539151580764	0.4103453844724817	0.536103099347069	0.6806620811548473	0.20871252581382732	0.3292343024456038	0.4765118183488896	0.04678397161033382	0.5184521799391949	0.7963199732805166	0.051134138223816676	0.5666600016830146	0.8703650883525621	0.23367240704838935	0.33010154258280533	0.34689809553682155	0.6531019044631784	0.6698984574171947	0.7663275929516105	0.5460763220995902	0.8780208003314364	0.9598823565455745	0.005940636839042564	0.06000926724269994	0.2632790383061244	0.24268509249880144	0.5349208783905737	0.977131580166027	0.052477019169268266	0.3274817050737152	0.8316542833264058
Cochrane DTA Reference Dataset	CD009591	Imaging modalities for the non-invasive diagnosis of endometriosis	legacy:CD009591:12	Rectosigmoid TVUS	14	0.2857142857142857	continuity-corrected bivariate REML	manifest source_sheet where recorded; otherwise all group-matched rows	Cochrane DTA Reference Dataset|CD009591|legacy:CD009591:12	0.42.0	canonical	20000	3555978681	0.34	0.9248187049730301	0.8776842997858987	0.9399077178393246	0.5243744644284718	0.567002442325995	0.33807356815325135	0.6619264318467486	0.8826855750874105	0.06282773443079984	0.5215916746482957	0.33856916901161815	-0.4032270303247344	-0.5862495359614119	0.3854608443065727	0.5230805137081906	0.6373742176344643	0.41679611607532707	0.5656033024585558	0.6891882854521758	0.31455220669073947	0.33810080853504443	0.3547071746435147	0.6452928253564852	0.6618991914649556	0.6854477933092605	0.8262710363038006	0.8823808461113921	0.9209961111644882	0.034354292116519025	0.06305196749693509	0.10658523634422179	0.3986595688678543	0.5224782524474991	0.6661643898000281	0.2157789903567128	0.3394428026201226	0.48952929084731706	0.04737727610987555	0.5245704771467177	0.8058470841625827	0.051228717428738836	0.56721438950785	0.871356818184255	0.23617473773159148	0.33826371404086764	0.3559769276161823	0.6440230723838176	0.6617362859591324	0.7638252622684085	0.5571788986570536	0.8827476154109584	0.9615757785918835	0.006211699070006141	0.06259205712886576	0.2720782367356011	0.23502005914987756	0.5213378190951518	0.9736320695788823	0.05447039709342859	0.33764961897384443	0.8444309936028253
Cochrane DTA Reference Dataset	CD009591	Imaging modalities for the non-invasive diagnosis of endometriosis	legacy:CD009591:12	Rectosigmoid TVUS	14	0.2857142857142857	continuity-corrected bivariate REML	manifest source_sheet where recorded; otherwise all group-matched rows	Cochrane DTA Reference Dataset|CD009591|legacy:CD009591:12	0.42.0	canonical	20000	3555978681	0.35000000000000003	0.934068055375491	0.8776842997858987	0.9399077178393246	0.5300033212081395	0.5674140317271429	0.3462494883295036	0.6537505116704965	0.8871912169664549	0.06548445364202304	0.5083303938680375	0.34884193789075474	-0.4257376615074535	-0.5852261174847362	0.3896414608713768	0.5287168034978253	0.6442509540422243	0.41714461663582186	0.5660367041299614	0.6897259255732051	0.32182539049084	0.34629062172655123	0.36323283464631595	0.636767165353684	0.6537093782734488	0.67817460950916	0.8325322905060746	0.8868966919330343	0.9241568029969458	0.03585305165977191	0.06571750367709958	0.11087337081983566	0.38736033662674235	0.509206088724028	0.65187905711034	0.2229442443017387	0.34973504383618625	0.5025447008384011	0.04792657852337366	0.5302240945672027	0.8146194216974161	0.05130951459859892	0.5676503885512443	0.8721199884840756	0.23858519359302072	0.34648556119363844	0.3650597571341119	0.6349402428658881	0.6535144388063616	0.7614148064069792	0.5680686291797131	0.8872511788887412	0.9631779154514357	0.006490947000332069	0.06523950429210296	0.2809308640031421	0.22752683603604226	0.5080846126171683	0.9702370665110076	0.056506017075628794	0.3479018499439487	0.8567160796302737
Cochrane DTA Reference Dataset	CD009591	Imaging modalities for the non-invasive diagnosis of endometriosis	legacy:CD009591:12	Rectosigmoid TVUS	14	0.2857142857142857	continuity-corrected bivariate REML	manifest source_sheet where recorded; otherwise all group-matched rows	Cochrane DTA Reference Dataset|CD009591|legacy:CD009591:12	0.42.0	canonical	20000	3555978681	0.36000000000000004	0.9426831892554923	0.8776842997858987	0.9399077178393246	0.5352061119169902	0.5677475932711632	0.3544254085057558	0.6455745914942441	0.8914889856656321	0.06820846522964354	0.49540832706234755	0.3592021459604549	-0.4472748621931448	-0.5834810432950375	0.3933168526008826	0.5339138411381747	0.6507314873241479	0.41723121519915346	0.5663767501357975	0.6902971165085477	0.3291079147802396	0.3544557925445791	0.37170097182243556	0.6282990281775644	0.645544207455421	0.6708920852197604	0.8385334562002287	0.8912043053985488	0.9271618851125693	0.03739378248316265	0.06845049955703428	0.11525260857036312	0.37642677916475564	0.49627268866707874	0.6378064778927199	0.23021243826992713	0.36011443142645716	0.5155588916636678	0.048432184990840114	0.5353420605715131	0.8228870467206453	0.05137694778358215	0.5678918078451286	0.8729200394148758	0.24046838825207367	0.3546991782076002	0.3741850678468285	0.6258149321531716	0.6453008217923998	0.7595316117479262	0.5787515762204883	0.8915469424192317	0.9646959545959883	0.006778757109564909	0.06795406744266506	0.2898374082214759	0.2203306455395528	0.49516573523938545	0.9672206753431674	0.05858579887428405	0.3582418255294413	0.8685111231603639
Cochrane DTA Reference Dataset	CD009591	Imaging modalities for the non-invasive diagnosis of endometriosis	legacy:CD009591:12	Rectosigmoid TVUS	14	0.2857142857142857	continuity-corrected bivariate REML	manifest source_sheet where recorded; otherwise all group-matched rows	Cochrane DTA Reference Dataset|CD009591|legacy:CD009591:12	0.42.0	canonical	20000	3555978681	0.37	0.9506720926870659	0.8776842997858987	0.9399077178393246	0.5399873949072828	0.5680059392308586	0.362601328682008	0.637398671317992	0.8955929425332413	0.07100235867394726	0.4828119556512912	0.369653172746448	-0.46786013703577467	-0.5810189199406179	0.39679083474840315	0.5386655111915521	0.6566207957188422	0.417379281248151	0.566615466400217	0.6906911444753886	0.33638437600646853	0.36265099469088435	0.3801841401190279	0.619815859880972	0.6373490053091156	0.6636156239935315	0.8442904095104614	0.8953177647776736	0.9300225730781561	0.0389782726697863	0.07125354887494934	0.119725884060616	0.3658394069455533	0.48366459460109856	0.6239460113878819	0.2375878352211779	0.3705843327015365	0.5285724138726805	0.048894394810233166	0.5402398699610483	0.8306550367799568	0.05143139804602197	0.5682715145598367	0.8737555705796707	0.24252181112941731	0.3629143337892816	0.38333532427829553	0.6166646757217045	0.6370856662107183	0.7574781888705825	0.5892335742559048	0.8956489638952051	0.9661363482397854	0.007075529323605189	0.07073833155382267	0.2987983634671961	0.21341231275758954	0.4825726619081879	0.963911966886017	0.0607117579653584	0.36867293803800305	0.8798170641605533
Cochrane DTA Reference Dataset	CD009591	Imaging modalities for the non-invasive diagnosis of endometriosis	legacy:CD009591:12	Rectosigmoid TVUS	14	0.2857142857142857	continuity-corrected bivariate REML	manifest source_sheet where recorded; otherwise all group-matched rows	Cochrane DTA Reference Dataset|CD009591|legacy:CD009591:12	0.42.0	canonical	20000	3555978681	0.38	0.9580420222262995	0.8776842997858987	0.9399077178393246	0.5443513907025506	0.5681915595284495	0.37077724885826024	0.6292227511417398	0.8995159086639068	0.07386885804275113	0.47052825124194686	0.3801983647032534	-0.48751377098435267	-0.5778436575230461	0.4000308456701909	0.5430552917664897	0.6622189363220636	0.4175504167767074	0.5668386972259704	0.6912211791954577	0.34368820810571876	0.3708433172239515	0.38867522708244495	0.611324772917555	0.6291566827760485	0.6563117918942811	0.8498177601967762	0.8992499072297466	0.9327490299318675	0.040608413335056937	0.07412938006316591	0.1242962591499104	0.3555800381357794	0.47136883178790967	0.6102961720479376	0.24507482130737848	0.38114808048449855	0.541585521321355	0.04931350063080166	0.5447058306654695	0.8377997652322873	0.05147321253843006	0.5685615223846667	0.8744916671665476	0.24482285321018415	0.3710347455963814	0.39256382589750655	0.6074361741024934	0.6289652544036186	0.7551771467898158	0.5995202403115986	0.8995700611313036	0.967504905013452	0.0073816888688141525	0.07359501607230869	0.30781422987212576	0.20675429519446437	0.47029980994746867	0.9588889473614043	0.06288601350083611	0.37919854819367693	0.8906342296904027
Cochrane DTA Reference Dataset	CD009591	Imaging modalities for the non-invasive diagnosis of endometriosis	legacy:CD009591:12	Rectosigmoid TVUS	14	0.2857142857142857	continuity-corrected bivariate REML	manifest source_sheet where recorded; otherwise all group-matched rows	Cochrane DTA Reference Dataset|CD009591|legacy:CD009591:12	0.42.0	canonical	20000	3555978681	0.39	0.9647995485050872	0.8776842997858987	0.9399077178393246	0.5483019993124242	0.5683066499792554	0.37895316903451254	0.6210468309654875	0.9032695986910361	0.07681083085045232	0.458544684591548	0.39084103761613714	-0.5062548639135391	-0.57395851088895	0.40285149133394377	0.5469250590172272	0.6672697345641855	0.4175494194189288	0.5668794723885004	0.6916148909875521	0.351022482649148	0.37903134053433396	0.3972174645563375	0.6027825354436624	0.620968659465666	0.648977517350852	0.8551289754512569	0.903012462621508	0.9353504868215228	0.04228620615629109	0.07708086510653674	0.12896693008117516	0.3456316959340547	0.45937291829606974	0.5968547878536576	0.25267791681835833	0.3918089754451868	0.5545981646989258	0.04968978863885274	0.5486366117892993	0.8443479337445082	0.05150270718497412	0.5686534707021647	0.8751537405389408	0.24706380105445602	0.37919325702708273	0.40180799655099303	0.5981920034490069	0.6208067429729173	0.7529361989455436	0.6096169839992884	0.903321945651199	0.968806868255423	0.007697688304889883	0.07652698377788135	0.3168855137163655	0.20034051032365713	0.4583196055448745	0.9528449138857888	0.0651107968673816	0.38982198761008546	0.9009623582687359
Cochrane DTA Reference Dataset	CD009591	Imaging modalities for the non-invasive diagnosis of endometriosis	legacy:CD009591:12	Rectosigmoid TVUS	14	0.2857142857142857	continuity-corrected bivariate REML	manifest source_sheet where recorded; otherwise all group-matched rows	Cochrane DTA Reference Dataset|CD009591|legacy:CD009591:12	0.42.0	canonical	20000	3555978681	0.4	0.9709505944546686	0.8776842997858987	0.9399077178393246	0.5518428157928178	0.5683531365494026	0.3871290892107647	0.6128709107892353	0.9068647376256047	0.07983129762617525	0.44684922627613854	0.4015844778178324	-0.52410136817853	-0.5693661166368362	0.40548404089494955	0.5504620163096958	0.671790544959872	0.41761552360209264	0.5669310255882394	0.6918895243451405	0.3582961552921174	0.38721188221752156	0.40578783059272894	0.594212169407271	0.6127881177824784	0.6417038447078826	0.8602364894504524	0.9066161703963371	0.9378353474220089	0.04401377157239841	0.08011102910929432	0.13374123493528828	0.335978514135065	0.4476648664511957	0.5836191318598869	0.26040178728967134	0.4025702872395339	0.5676099824955588	0.0500235387363092	0.5521575013282582	0.8503665673573033	0.05152016901993326	0.568677237010577	0.8758082771810949	0.24929555150039884	0.38743804346924493	0.41110859732667127	0.5888914026733287	0.6125619565307551	0.7507044484996012	0.6195290170028966	0.9069153395200644	0.9700469831459251	0.008024009756953096	0.07953725035267763	0.32601272752306276	0.19415618457254127	0.4466275760164698	0.9469305842743184	0.06738846092339552	0.40054656008867806	0.9108006202068858
Cochrane DTA Reference Dataset	CD009591	Imaging modalities for the non-invasive diagnosis of endometriosis	legacy:CD009591:12	Rectosigmoid TVUS	14	0.2857142857142857	continuity-corrected bivariate REML	manifest source_sheet where recorded; otherwise all group-matched rows	Cochrane DTA Reference Dataset|CD009591|legacy:CD009591:12	0.42.0	canonical	20000	3555978681	0.41000000000000003	0.976500468757824	0.8776842997858987	0.9399077178393246	0.5549771442198859	0.5683326961694705	0.395305009387017	0.604694990612983	0.910311163195791	0.08293344225812876	0.4354303412128702	0.412431942200445	-0.5410701275449539	-0.564068526557379	0.4076931727556086	0.5536278492581495	0.6757674211134023	0.41750432877336197	0.5669509303588991	0.6920297969472816	0.3655751293522411	0.3953826247138797	0.4143290495311074	0.5856709504688926	0.6046173752861204	0.6344248706477588	0.8651518005399329	0.9100708819475227	0.9402112786205802	0.04579335772430344	0.08322306063731683	0.1386226615871756	0.326605650418445	0.43623317803404565	0.570586031595126	0.26825125483464235	0.41343525443389717	0.5806202893824888	0.05031502471239413	0.5553486334909892	0.8558221221522941	0.05152585822759339	0.5687131253479386	0.8764175231179959	0.25147182142800883	0.39565637076539406	0.4204097422211641	0.5795902577788359	0.6043436292346059	0.748528178571991	0.6292613620487674	0.9103600776772591	0.9712295544955466	0.008361167369995629	0.08262899472759705	0.3351963901549409	0.18818772068738035	0.4352121762915264	0.9407457793263262	0.06972149000018855	0.4113755417228797	0.9201476343013143
Cochrane DTA Reference Dataset	CD009591	Imaging modalities for the non-invasive diagnosis of endometriosis	legacy:CD009591:12	Rectosigmoid TVUS	14	0.2857142857142857	continuity-corrected bivariate REML	manifest source_sheet where recorded; otherwise all group-matched rows	Cochrane DTA Reference Dataset|CD009591|legacy:CD009591:12	0.42.0	canonical	20000	3555978681	0.42000000000000004	0.9814538950336537	0.8776842997858987	0.9399077178393246	0.5577080102239018	0.5682467745515221	0.4034809295632692	0.5965190704367308	0.9136179157440788	0.08612062318864513	0.4242769786891868	0.4233866569781875	-0.5571769163444669	-0.5580672380554661	0.4094410810017035	0.5563651344096037	0.6793833293424343	0.41717811001979255	0.5668785230003353	0.6922213389546318	0.3728259827650879	0.40356492860569737	0.42293057308554294	0.5770694269144571	0.5964350713943026	0.6271740172349121	0.869885557649898	0.9133856505507696	0.9424852895317807	0.04762735021535986	0.08642032291014021	0.14361485620352202	0.3174992068211085	0.42506683489522906	0.5577519600908994	0.27623130975751914	0.42440708316951015	0.593628061938399	0.05056451440876761	0.5580338107276659	0.8606404290207917	0.05152000992062268	0.5685787315649006	0.876903574763724	0.253864893159216	0.40388688830671793	0.42978954529248786	0.5702104547075121	0.5961131116932821	0.7461351068407835	0.6388188613924244	0.9136651978261359	0.97235849667174	0.008709710011972004	0.08580557028033683	0.34443702691262285	0.1824225809178445	0.4240623468362965	0.9340645161609245	0.07211251076196436	0.42231217976436486	0.9290014812098553
Cochrane DTA Reference Dataset	CD009591	Imaging modalities for the non-invasive diagnosis of endometriosis	legacy:CD009591:12	Rectosigmoid TVUS	14	0.2857142857142857	continuity-corrected bivariate REML	manifest source_sheet where recorded; otherwise all group-matched rows	Cochrane DTA Reference Dataset|CD009591|legacy:CD009591:12	0.42.0	canonical	20000	3555978681	0.43	0.9858150371789197	0.8776842997858987	0.9399077178393246	0.5600381722099801	0.5680966013793279	0.41165684973952144	0.5883431502604786	0.9167933174116778	0.08939638554265095	0.413378559170881	0.4344518151314025	-0.5724364780080387	-0.5513632220475172	0.4109710392937218	0.5587143349132131	0.6824294272557054	0.4168845308647214	0.5667537152933584	0.692248952915747	0.3800249418527376	0.41178657179950673	0.4315437077769136	0.5684562922230865	0.5882134282004934	0.6199750581472624	0.8744476373087734	0.9165688105847463	0.9446638005573793	0.049518282780861005	0.08970636592530079	0.1487216323256045	0.3086461568472209	0.41415528627164744	0.5451131116329632	0.28434712249955646	0.43548894449685116	0.6066319216184355	0.0507722698784167	0.5603810197308978	0.86511227435598	0.051502835687828756	0.5684443821576561	0.8775604365212855	0.25619826881655483	0.412073265427609	0.4392043684176871	0.5607956315823129	0.587926734572391	0.7438017311834448	0.6482061848519969	0.9168390196110286	0.973437376883478	0.009070224255425067	0.08907051696800233	0.3537351696347914	0.17684918385845044	0.413182710432054	0.9269682133898671	0.07456430402987574	0.43335969018261467	0.9373597137771091
Cochrane DTA Reference Dataset	CD009591	Imaging modalities for the non-invasive diagnosis of endometriosis	legacy:CD009591:12	Rectosigmoid TVUS	14	0.2857142857142857	continuity-corrected bivariate REML	manifest source_sheet where recorded; otherwise all group-matched rows	Cochrane DTA Reference Dataset|CD009591|legacy:CD009591:12	0.42.0	canonical	20000	3555978681	0.44	0.9895875212220556	0.8776842997858987	0.9399077178393246	0.5619701313758825	0.5678832031773173	0.4198327699157737	0.5801672300842263	0.9198450420706097	0.09276447428165042	0.402724958866427	0.4456305724360393	-0.5868625623556286	-0.5439569487860163	0.4121240974147522	0.5606183296667975	0.6850315125335691	0.4164604833595863	0.5665171777575388	0.6922394410224717	0.38726321906273287	0.41995843819622247	0.44018468655987675	0.5598153134401233	0.5800415618037775	0.612736780937267	0.8788472124269706	0.9196280474992624	0.9467527039244767	0.051468848966991484	0.09308493960689501	0.15394698058479725	0.3000342786826253	0.40348843379313126	0.5326654647746731	0.29260405596518974	0.4466839702833134	0.6196301148248003	0.05093854753858876	0.5621531476065716	0.8688476301373546	0.05147452493710109	0.5680681451119763	0.8779896790375876	0.25808878454536327	0.4202061791057433	0.44861811456530254	0.5513818854346975	0.5797938208942567	0.7419112154546363	0.6574278374163145	0.9198892145419242	0.9744694528325544	0.009443337671715244	0.09242757448657499	0.3630913568002258	0.1714568131144109	0.4025324562430928	0.9196018537996563	0.07707981768782249	0.4445212538227491	0.9452193645239738
Cochrane DTA Reference Dataset	CD009591	Imaging modalities for the non-invasive diagnosis of endometriosis	legacy:CD009591:12	Rectosigmoid TVUS	14	0.2857142857142857	continuity-corrected bivariate REML	manifest source_sheet where recorded; otherwise all group-matched rows	Cochrane DTA Reference Dataset|CD009591|legacy:CD009591:12	0.42.0	canonical	20000	3555978681	0.45	0.9927744539878083	0.8776842997858987	0.9399077178393246	0.5635061406225712	0.5676074141100848	0.4280086900920259	0.5719913099079741	0.9227801772406414	0.09622884848582951	0.39230649279682794	0.45692604195458675	-0.6004679611909803	-0.5358484120332215	0.413131318180013	0.5622049269465583	0.6873047589606789	0.41613814348317874	0.5662967300259143	0.6923070554443571	0.39457365027324776	0.4281421703909083	0.4488333525610994	0.5511666474389006	0.5718578296090917	0.6054263497267521	0.8830928138588882	0.9225704597677161	0.9487574169038956	0.05348191493242479	0.0965600080807391	0.1592950791027655	0.29165209400375	0.3930566149378305	0.5204048347057642	0.3010076782707846	0.4579952475692766	0.6326204898993751	0.05106359831803368	0.5636727504054979	0.872120420657263	0.05143524605505286	0.5677752365014219	0.8784678303859469	0.2599022673625074	0.42836931959683	0.4580734981415939	0.5419265018584061	0.57163068040317	0.7400977326374923	0.6664881664537137	0.922822867904106	0.9754577055687206	0.009829722476770194	0.09588069656008213	0.3725061336317539	0.16623553623420653	0.3921173613237974	0.9113519520599348	0.07966218080211791	0.4558000110385926	0.9525769504722339
Cochrane DTA Reference Dataset	CD009591	Imaging modalities for the non-invasive diagnosis of endometriosis	legacy:CD009591:12	Rectosigmoid TVUS	14	0.2857142857142857	continuity-corrected bivariate REML	manifest source_sheet where recorded; otherwise all group-matched rows	Cochrane DTA Reference Dataset|CD009591|legacy:CD009591:12	0.42.0	canonical	20000	3555978681	0.46	0.9953784388202257	0.8776842997858987	0.9399077178393246	0.5646482124404112	0.5672698849190079	0.43618461026827815	0.5638153897317218	0.9256052790427286	0.09979369687879408	0.3821138969431015	0.4683412868336929	-0.6132645418771242	-0.5270371519865328	0.4138030050002683	0.5633490735298706	0.6890776711801277	0.41572430028796803	0.5659647140815922	0.6922770720218316	0.40169504563986336	0.436343216662672	0.4574716738066227	0.5425283261933773	0.5636567833373279	0.5983049543601366	0.8871923856125408	0.9254026138750875	0.9506829287209977	0.05556053350051794	0.10013576519037937	0.16477030463331413	0.28348881190025615	0.3828505855163906	0.5083269167061529	0.30956377595353374	0.4694258112167726	0.6456004708184345	0.051147667798818984	0.5648448164997644	0.8747907909894729	0.05138514740126566	0.567467401814779	0.8788524614078645	0.2618031033549503	0.43657425769026326	0.46754592480046636	0.5324540751995337	0.5634257423097367	0.7381968966450496	0.6753913685457931	0.9256465337045116	0.9764048682466232	0.010230099572909013	0.09943406647425707	0.38198005220216424	0.16117613258052216	0.38192815667417557	0.9019381119459401	0.0823147191040109	0.4671990546473028	0.9594284754362163
Cochrane DTA Reference Dataset	CD009591	Imaging modalities for the non-invasive diagnosis of endometriosis	legacy:CD009591:12	Rectosigmoid TVUS	14	0.2857142857142857	continuity-corrected bivariate REML	manifest source_sheet where recorded; otherwise all group-matched rows	Cochrane DTA Reference Dataset|CD009591|legacy:CD009591:12	0.42.0	canonical	20000	3555978681	0.47000000000000003	0.9974015885677396	0.8776842997858987	0.9399077178393246	0.5653981258426256	0.5668710901639255	0.44436053044453033	0.5556394695554696	0.9283264210858312	0.10346345472293439	0.372138309905819	0.4798793112194752	-0.6252632786619207	-0.5175222773482644	0.41417964599198326	0.5640958908553428	0.6903772881196787	0.41525865883845425	0.5655654626191038	0.692175845750411	0.4088503407034495	0.44450657857773374	0.4661551948553608	0.5338448051446392	0.5554934214222662	0.5911496592965504	0.8911533344586149	0.9281305932380854	0.9525338420142188	0.05770795960699578	0.10381665138163793	0.17037724450833472	0.27553427746302533	0.37286150162602016	0.4964273221175371	0.31827836767254886	0.4809786346605742	0.658567027326307	0.051190996352954356	0.5655948492670737	0.8769479521895415	0.051324358151929754	0.5670683260884548	0.8792325601253869	0.2641867710891944	0.4447894901051995	0.477045666955873	0.522954333044127	0.5552105098948005	0.7358132289108049	0.6841414959686858	0.9283662835517161	0.9773134513687826	0.010645243037867813	0.10309211398300214	0.39151367154212063	0.1562700290034018	0.3719559765008065	0.8933117031785685	0.08504097200365585	0.47872142101781356	0.9657694298785386
Cochrane DTA Reference Dataset	CD009591	Imaging modalities for the non-invasive diagnosis of endometriosis	legacy:CD009591:12	Rectosigmoid TVUS	14	0.2857142857142857	continuity-corrected bivariate REML	manifest source_sheet where recorded; otherwise all group-matched rows	Cochrane DTA Reference Dataset|CD009591|legacy:CD009591:12	0.42.0	canonical	20000	3555978681	0.48000000000000004	0.998845535995202	0.8776842997858987	0.9399077178393246	0.5657574324075856	0.566411333904488	0.4525364506207826	0.5474635493792174	0.9309492380543364	0.10724282222870017	0.3623712544038879	0.4915430490629409	-0.636474281591314	-0.5073024869322611	0.41429572493120154	0.5644940079331833	0.6910881261589017	0.4147745672391849	0.5651464491661851	0.6918868846626365	0.4160295706584644	0.4526768222260593	0.4748951529403719	0.5251048470596281	0.5473231777739407	0.5839704293415355	0.8949825745907501	0.9307600418245139	0.9543144095665889	0.05992766730752595	0.10760737209862037	0.17612070945637942	0.26777892462234554	0.36308090140733584	0.48470160802239726	0.327157718427733	0.49265661853279813	0.6715166411979346	0.05119381927405692	0.5659823354375622	0.8785509092483976	0.0512529890050015	0.5666364968770115	0.8795663369242086	0.2667746594680905	0.4530164268861822	0.48655841958536505	0.513441580414635	0.5469835731138177	0.7332253405319085	0.6927424628428799	0.9309877502368128	0.9781857650055686	0.011075985119837813	0.10685953373131518	0.40110755775012236	0.15150924234091562	0.362226702040934	0.8837647109654404	0.08784471132697111	0.49037007906691976	0.9713827968686924
Cochrane DTA Reference Dataset	CD009591	Imaging modalities for the non-invasive diagnosis of endometriosis	legacy:CD009591:12	Rectosigmoid TVUS	14	0.2857142857142857	continuity-corrected bivariate REML	manifest source_sheet where recorded; otherwise all group-matched rows	Cochrane DTA Reference Dataset|CD009591|legacy:CD009591:12	0.42.0	canonical	20000	3555978681	0.49	0.9997114417528099	0.8776842997858987	0.9399077178393246	0.5657274614825502	0.5658907539266043	0.4607123707970348	0.5392876292029651	0.9334789646544006	0.11113678463844892	0.3528046188561883	0.5033353505439329	-0.6469068228966216	-0.49637609120887705	0.41403617153036626	0.5644782805803085	0.6914271985165683	0.414155679567326	0.5646412124588669	0.6916267731259312	0.4232664500956928	0.46083622464066676	0.4836804223557889	0.516319577644211	0.5391637753593332	0.5767335499043071	0.8986865679035759	0.9332962031300673	0.9560285669273031	0.0622233685320987	0.11151291785142814	0.18200574736914446	0.26021373285411464	0.3535006868524575	0.4731453016201298	0.33620835431417456	0.5044625768879425	0.6844452682686745	0.051156366904275406	0.5659808991100684	0.879611473840964	0.0511711327566504	0.566144264706749	0.8798653662488122	0.2688694098285741	0.46118959878511534	0.49606727129367967	0.5039327287063203	0.5388104012148847	0.7311305901714258	0.7011980509711939	0.9335161666735179	0.9790239384062694	0.011523221806335249	0.11074130535577972	0.41076228410455684	0.14688632790876152	0.3526628352328812	0.8747993570769189	0.09072996199343274	0.5021479168930029	0.9767067008364703
Cochrane DTA Reference Dataset	CD009591	Imaging modalities for the non-invasive diagnosis of endometriosis	legacy:CD009591:12	Rectosigmoid TVUS	14	0.2857142857142857	continuity-corrected bivariate REML	manifest source_sheet where recorded; otherwise all group-matched rows	Cochrane DTA Reference Dataset|CD009591|legacy:CD009591:12	0.42.0	canonical	20000	3555978681	0.5	1.0	0.8776842997858987	0.9399077178393246	0.5653093245933587	0.5653093245933587	0.46888829097328705	0.531111709026713	0.9359204704856887	0.11515063416531576	0.3434306392245142	0.5152589657913778	-0.6565693607754858	-0.48474103420862225	0.4134217554523608	0.5640677546356327	0.6912722844809105	0.4134217554523608	0.5640677546356327	0.6912722844809105	0.43046842924342027	0.46900873039850693	0.49236899504071296	0.507631004959287	0.530991269601493	0.5695315707565797	0.9022713603820989	0.9357439550789929	0.9576799614500365	0.06459903379916898	0.11553858613553375	0.1880376580986649	0.2528301874036087	0.3441131058469366	0.46175392012520144	0.3454370778200762	0.5163992207044649	0.6973482958123024	0.05107886475667941	0.5656466953820589	0.8801791498226474	0.05107886475667941	0.5656466953820589	0.8801791498226474	0.27106201686792036	0.4693586644007023	0.5055566429171805	0.49444335708281956	0.5306413355992977	0.7289379831320796	0.7095119153832026	0.9359564007639916	0.9798299373517648	0.011987919045313515	0.11474271544358197	0.4204784311778913	0.14239433325525758	0.3432916287015698	0.8653291636194175	0.09370102488392144	0.5140577257269466	0.9814778941807349
Cochrane DTA Reference Dataset	CD009591	Imaging modalities for the non-invasive diagnosis of endometriosis	legacy:CD009591:2	Ovarian TVUS	8	0.375	continuity-corrected bivariate REML	manifest source_sheet where recorded; otherwise all group-matched rows	Cochrane DTA Reference Dataset|CD009591|legacy:CD009591:2	0.42.0	canonical	20000	2360879667	0.01	0.08079313589591118	0.8894268809161817	0.939514386930532	0.030243230236011	0.37432920384442664	0.06877502574793512	0.9312249742520649	0.1293241072967371	0.0011873942617639489	0.5555816287789827	0.01325111028670262	0.47478849288307146	-0.06754202560920856	0.024186870113047373	0.030137183911527272	0.036010496848437816	0.2993678837297295	0.3730166378286657	0.44571233000327515	0.045613983481613204	0.06849603107433741	0.10554460449175071	0.8944553955082493	0.9315039689256626	0.9543860165183867	0.08486317610160601	0.1294287042509571	0.19229710728673888	0.0007457735099521545	0.0011911813115603842	0.001848620876620689	0.41908725765138627	0.5558693199222955	0.7062521733475877	0.008823344667808802	0.013287897575679455	0.019448777566270174	0.020384507341678567	0.029909322237485436	0.038699878295739815	0.25230494045856433	0.3701963280150276	0.47899958166741186	0.03013903662389917	0.06880582918647196	0.1650071992018375	0.8349928007981623	0.9311941708135281	0.9698609633761008	0.05596997305354624	0.12887532201090712	0.2745489199886403	0.0006454900498772014	0.0011949872725611147	0.0021457202310945097	0.3112349896273805	0.5543456640185442	0.8479165840584966	0.007771407690559966	0.013324851046279255	0.022112652081949142
Cochrane DTA Reference Dataset	CD009591	Imaging modalities for the non-invasive diagnosis of endometriosis	legacy:CD009591:2	Ovarian TVUS	8	0.375	continuity-corrected bivariate REML	manifest source_sheet where recorded; otherwise all group-matched rows	Cochrane DTA Reference Dataset|CD009591|legacy:CD009591:2	0.42.0	canonical	20000	2360879667	0.02	0.14144054254182067	0.8894268809161817	0.939514386930532	0.05893507077496965	0.41667735230543196	0.07706443842640226	0.9229355615735977	0.23082679873560574	0.0023961178588739612	0.7794498174027602	0.024311133129261576	0.6380092748609395	-0.1171294094125591	0.047391525760467325	0.058718268747684495	0.0697003820694904	0.3350632351148876	0.4151445384220219	0.4927892725586911	0.05394197636424677	0.07681947971862652	0.11354383853012866	0.8864561614698713	0.9231805202813734	0.9460580236357532	0.1577940644676191	0.2309917107826114	0.32478820428600874	0.0015056211197527225	0.0024037507081309945	0.0037279365249141888	0.6290060410973621	0.7797360761328307	0.909512647203567	0.016286354743082296	0.024377533753836417	0.035443019294914994	0.04016174002202057	0.058250398591341325	0.07419137282895596	0.2839478645957942	0.4118366455934517	0.5245410650699344	0.038153593180349055	0.07705862840872403	0.17284061822695318	0.8271593817730466	0.922941371591276	0.961846406819651	0.10697274006337058	0.23011887135896242	0.4333086202281571	0.0013032949335151768	0.0024114216138093466	0.00432575937563201	0.4907167533717257	0.7782184654572257	0.9864533008956067	0.014369315622119782	0.02444423012948553	0.04019669083965156
Cochrane DTA Reference Dataset	CD009591	Imaging modalities for the non-invasive diagnosis of endometriosis	legacy:CD009591:2	Ovarian TVUS	8	0.375	continuity-corrected bivariate REML	manifest source_sheet where recorded; otherwise all group-matched rows	Cochrane DTA Reference Dataset|CD009591|legacy:CD009591:2	0.42.0	canonical	20000	2360879667	0.03	0.1943918578315762	0.8894268809161817	0.939514386930532	0.08623062990722688	0.44359177832406077	0.08535385110486939	0.9146461488951306	0.312613972094848	0.0036267507128539644	0.8961678325836542	0.034625250666924	0.701775974752078	-0.15976660716465219	0.06970563721472813	0.08591703236945424	0.10145678613779431	0.35858311141365834	0.44197855469797476	0.5219189078675193	0.062251449887107575	0.08510079885311814	0.12163311871993257	0.8783668812800675	0.914899201146882	0.9377485501128925	0.22114398993843773	0.3128135525665503	0.42161881570022247	0.0022799450302485435	0.003638289454151181	0.00563871783559552	0.762250900135186	0.8963945694090363	0.9821999609419984	0.023296100760149426	0.03471870944003215	0.05023554600734125	0.05933130825309997	0.08519443453585956	0.10715181188256155	0.3052149864450879	0.4382613319621298	0.5512155348368518	0.04615502945259323	0.08533480402578869	0.18056814828120388	0.819431851718796	0.9146651959742114	0.9538449705474068	0.15364144798723742	0.3117568768786559	0.5367727283979451	0.001973770463653794	0.0036498856347887063	0.006540947422472452	0.618878502233891	0.8951158451564085	0.9994011489324911	0.02057872899974609	0.034812580062176364	0.0568686392394674
Cochrane DTA Reference Dataset	CD009591	Imaging modalities for the non-invasive diagnosis of endometriosis	legacy:CD009591:2	Ovarian TVUS	8	0.375	continuity-corrected bivariate REML	manifest source_sheet where recorded; otherwise all group-matched rows	Cochrane DTA Reference Dataset|CD009591|legacy:CD009591:2	0.42.0	canonical	20000	2360879667	0.04	0.24229218908241482	0.8894268809161817	0.939514386930532	0.1122545241287964	0.46330228206660606	0.09364326378333654	0.9063567362166635	0.3799213504450501	0.004879893960754364	0.9579864555600318	0.044495379118698594	0.715694266477617	-0.19779680996371624	0.09115338339657686	0.11183451517362583	0.1314516398971508	0.37621263707172736	0.46156880086458635	0.542533543466554	0.07065744807413675	0.0933556719552335	0.1296351805120404	0.8703648194879595	0.9066443280447665	0.9293425519258632	0.2766845666214903	0.3801401378120093	0.49547845954417147	0.0030691629148009904	0.0048954000693265404	0.007581761731586866	0.8508938733880553	0.9581409368044951	0.9994445200320076	0.030042249200800057	0.04461430439869149	0.06429685171317522	0.07794946307477876	0.1108570671810086	0.13815325550522273	0.32171678075955035	0.4575346304015643	0.5701927743870868	0.054209924512936464	0.09358564266222011	0.18826520340939595	0.811734796590604	0.9064143573377799	0.9457900754870635	0.1965060236651318	0.3789814603502675	0.6095454253704093	0.0026572862936717514	0.004910983241593923	0.008792141341908094	0.7148143940944539	0.9537215388475411	0.999890215746589	0.02656384710279501	0.04473374898533525	0.07267499527213815
Cochrane DTA Reference Dataset	CD009591	Imaging modalities for the non-invasive diagnosis of endometriosis	legacy:CD009591:2	Ovarian TVUS	8	0.375	continuity-corrected bivariate REML	manifest source_sheet where recorded; otherwise all group-matched rows	Cochrane DTA Reference Dataset|CD009591|legacy:CD009591:2	0.42.0	canonical	20000	2360879667	0.05	0.28639695711595625	0.8894268809161817	0.939514386930532	0.13710902046031176	0.47873769973330804	0.10193267646180366	0.8980673235381963	0.4362815300201937	0.00615617093427826	0.9882532747816579	0.05406346947767863	0.7018563176657017	-0.23233348763827763	0.11175955283271456	0.13659321369679084	0.1598988774635512	0.39022604834263447	0.4769366793289184	0.5583120682347593	0.07900251093749067	0.10161805457446374	0.13768284910656908	0.8623171508934309	0.8983819454255363	0.9209974890625093	0.32577598241533523	0.4365099258045514	0.553674434198245	0.003873708670538296	0.006175707309152087	0.009557892276225282	0.9105523759624742	0.9875501252433606	0.9999691099941955	0.03661416250279507	0.054206720750053075	0.07784779182287074	0.09604355132414417	0.1353683125029433	0.16739928447204802	0.3353511583758137	0.4726597442448924	0.5845009184377314	0.06219901515013201	0.10191279607440268	0.19590859727382337	0.8040914027261762	0.8980872039255974	0.937800984849868	0.23601338468615718	0.43530009092721195	0.6635191974418763	0.0033542265971732146	0.006195340617288795	0.01108022619104376	0.7851115769650346	0.9748626555649644	0.9999383162598644	0.03240208686176501	0.05435059240499572	0.08787219381622245
Cochrane DTA Reference Dataset	CD009591	Imaging modalities for the non-invasive diagnosis of endometriosis	legacy:CD009591:2	Ovarian TVUS	8	0.375	continuity-corrected bivariate REML	manifest source_sheet where recorded; otherwise all group-matched rows	Cochrane DTA Reference Dataset|CD009591|legacy:CD009591:2	0.42.0	canonical	20000	2360879667	0.060000000000000005	0.32744491915447627	0.8894268809161817	0.939514386930532	0.1608795120317997	0.4913177839107125	0.1102220891402708	0.8897779108597292	0.4841644108837093	0.007456228193638524	0.9992763215984268	0.0634125467030028	0.6718314024439506	-0.2640323724514735	0.13147440236609007	0.16023613680875604	0.18697569829721725	0.4015160861423089	0.48935294895555426	0.5710141992125678	0.08720840471408633	0.10991305535537592	0.14570890974111386	0.8542910902588862	0.8900869446446241	0.9127915952859137	0.3694798785609354	0.48439633387882675	0.6007118092963921	0.004694033213808665	0.007479859200219681	0.01156796183856909	0.9464934233481098	0.9949969121580773	0.9999901022511724	0.04306428084922525	0.06357924549427313	0.09101718238684124	0.11341600205287294	0.15874296361873697	0.19498185729510983	0.3463666571640024	0.4847928745654104	0.5954645984386909	0.07018082959469893	0.11017021926970894	0.20377387479143116	0.7962261252085687	0.8898297807302911	0.929819170405301	0.2725430803831694	0.483167580149919	0.7051451269488345	0.004064990788013473	0.007503607258661982	0.013406116273968526	0.8182893925903615	0.9803780682436618	0.999958894691919	0.03813892644486532	0.06374666067008786	0.10260968869678912
Cochrane DTA Reference Dataset	CD009591	Imaging modalities for the non-invasive diagnosis of endometriosis	legacy:CD009591:2	Ovarian TVUS	8	0.375	continuity-corrected bivariate REML	manifest source_sheet where recorded; otherwise all group-matched rows	Cochrane DTA Reference Dataset|CD009591|legacy:CD009591:2	0.42.0	canonical	20000	2360879667	0.06999999999999999	0.3659236509002231	0.8894268809161817	0.939514386930532	0.183638336940452	0.5018487777127172	0.11851150181873794	0.8814884981812621	0.5253488539817724	0.008780736619748456	0.9981451560103227	0.07259724048575178	0.6322215051100997	-0.29332641041447133	0.15053731629143052	0.18292015176646648	0.2127638350989925	0.4113899605042959	0.49988611371923475	0.581443245265956	0.09548588333704475	0.11817256673100879	0.1538389039967489	0.8461610960032511	0.8818274332689913	0.9045141166629552	0.40863699860059816	0.5255804042722814	0.6395191730382506	0.005530605322898252	0.00880852813391441	0.013612852319264908	0.941165746408439	0.9944807773658884	0.9999882604557574	0.04942726903545858	0.07278667904971359	0.10388944165034687	0.13038708907586782	0.18109467133406837	0.2211396891894757	0.3563232077377274	0.4948974216029772	0.6043328673766817	0.07814482049618617	0.11842200298183489	0.21139565560710755	0.7886043443928923	0.8815779970181652	0.9218551795038139	0.30641952468314043	0.5243534234129794	0.7382255845436515	0.004789994283599143	0.008836457071426693	0.015770756359913835	0.8172532431926259	0.980644559899091	0.9999543732559381	0.04380447190728476	0.07297692577396943	0.11698530848798037
Cochrane DTA Reference Dataset	CD009591	Imaging modalities for the non-invasive diagnosis of endometriosis	legacy:CD009591:2	Ovarian TVUS	8	0.375	continuity-corrected bivariate REML	manifest source_sheet where recorded; otherwise all group-matched rows	Cochrane DTA Reference Dataset|CD009591|legacy:CD009591:2	0.42.0	canonical	20000	2360879667	0.08	0.4021791902022728	0.8894268809161817	0.939514386930532	0.20544752332011962	0.5108357874428845	0.1268009144972051	0.8731990855027949	0.5611485591837975	0.010130392568622484	0.9891840480077907	0.08165632119010029	0.5870048578055179	-0.3205228690121725	0.16879258548893522	0.20461013594360491	0.23740363432407088	0.419694975774461	0.5087536623680053	0.5902931830079787	0.1038466544349156	0.1264743357582741	0.1619259511380503	0.8380740488619496	0.873525664241726	0.8961533455650844	0.4439218008023033	0.5613772264108032	0.6720827405104082	0.006383912531323283	0.01016241202237816	0.015693476440679324	0.9127842793243919	0.9882121207503605	0.9999722079527688	0.05572787664941345	0.08186791136270101	0.11652415855328631	0.14670640962693451	0.20253030084572898	0.24604409219558987	0.364778718543716	0.5035822483601601	0.6117772828371452	0.0861261758907225	0.12664896701616907	0.2192318049567269	0.7807681950432731	0.873351032983831	0.9138738241092775	0.3379216568512347	0.560165349602918	0.7651470804702365	0.005529669314527955	0.010194589527744477	0.01817512296280761	0.7836581275047244	0.9765461144727314	0.9999468064727476	0.04942025789421058	0.08208039783463433	0.13106799748186526
Cochrane DTA Reference Dataset	CD009591	Imaging modalities for the non-invasive diagnosis of endometriosis	legacy:CD009591:2	Ovarian TVUS	8	0.375	continuity-corrected bivariate REML	manifest source_sheet where recorded; otherwise all group-matched rows	Cochrane DTA Reference Dataset|CD009591|legacy:CD009591:2	0.42.0	canonical	20000	2360879667	0.09	0.43646981706410287	0.8894268809161817	0.939514386930532	0.22636081344000283	0.5186173352434997	0.1350903271756722	0.8649096728243277	0.5925547813527828	0.011505919092160408	0.9751395002299037	0.09061881484130431	0.5386696831658009	-0.3458510022227986	0.1863306247587362	0.22540270666785636	0.26096193015030045	0.42690380290688107	0.5164222080326627	0.59789227100662	0.11209505532805795	0.13473844044972433	0.17000436256354567	0.8299956374364543	0.8652615595502757	0.887904944671942	0.4758816318063644	0.5927789596621776	0.6997971818115409	0.00725446207527302	0.011542235520915916	0.017810779105260226	0.8815386810888063	0.9749560774608608	0.9998562273085391	0.06198477181785806	0.0908520564975053	0.12896564081881962	0.16271944899050633	0.2231040363802848	0.2698728438026413	0.37280802160624155	0.5111557034596008	0.6183081469823741	0.09413489018336713	0.13497533911372067	0.2269479734063203	0.7730520265936797	0.8650246608862793	0.9058651098166328	0.367290639719196	0.5915907239047156	0.7874831575973418	0.006284465783883786	0.011578730890250435	0.020620225685865145	0.7462661290832756	0.9681468048807518	0.9999281945699672	0.05500256460315158	0.0910862793852542	0.14490891337398906
Cochrane DTA Reference Dataset	CD009591	Imaging modalities for the non-invasive diagnosis of endometriosis	legacy:CD009591:2	Ovarian TVUS	8	0.375	continuity-corrected bivariate REML	manifest source_sheet where recorded; otherwise all group-matched rows	Cochrane DTA Reference Dataset|CD009591|legacy:CD009591:2	0.42.0	canonical	20000	2360879667	0.09999999999999999	0.4689955935892812	0.8894268809161817	0.939514386930532	0.24642518903160726	0.525431778890895	0.14337973985413935	0.8566202601458607	0.6203295401574855	0.012908067229812015	0.9578089457628562	0.09950734421074045	0.488813352173575	-0.36948824937854075	0.20327327070550216	0.24534438160418862	0.28353541908625207	0.43342255979384947	0.5231272637905566	0.6045588124108384	0.12027395851433077	0.14307164577099896	0.17807425132913446	0.8219257486708654	0.856928354229001	0.8797260414856692	0.5049653242930278	0.6205482225960646	0.7236705827232622	0.0081427818990724	0.012948751321343405	0.019965738826375208	0.8504010457593342	0.9576539090795493	0.9993558040273998	0.0682126358916931	0.09976180443320264	0.1412481327547465	0.17806533697442714	0.24284771187621534	0.2924412564055784	0.37967379525182976	0.5178038241631905	0.6235479829724824	0.10207714877763371	0.14324756768100314	0.2346629892435703	0.7653370107564297	0.8567524323189969	0.8979228512223663	0.39473604528346956	0.6193889885678848	0.8063133968342944	0.0070548521797765724	0.012989635507080382	0.023107108635106333	0.7091201571421089	0.9553790788518521	0.9998983904850616	0.060564230160740376	0.1000173279367735	0.1585474926295572
Cochrane DTA Reference Dataset	CD009591	Imaging modalities for the non-invasive diagnosis of endometriosis	legacy:CD009591:2	Ovarian TVUS	8	0.375	continuity-corrected bivariate REML	manifest source_sheet where recorded; otherwise all group-matched rows	Cochrane DTA Reference Dataset|CD009591|legacy:CD009591:2	0.42.0	canonical	20000	2360879667	0.11	0.499915958164528	0.8894268809161817	0.939514386930532	0.2656820425917097	0.5314534138241507	0.1516691525326065	0.8483308474673935	0.6450682638300269	0.01433761737597018	0.9383955599881744	0.10834010872460206	0.43847960182364637	-0.39157584943992596	0.21953003727386633	0.26453000704189283	0.30514372269293427	0.43913388578329104	0.5291489553826826	0.6103900419848332	0.12847232876920733	0.15131887297294355	0.18611149345620376	0.8138885065437963	0.8486811270270564	0.8715276712307927	0.5315444063843782	0.645280845176305	0.7444497094229596	0.009049421722852242	0.014382741521126164	0.02215936923617896	0.8199571884895546	0.9382121913003341	0.9968940771661419	0.07442340496247296	0.10861540731908997	0.15339890746372936	0.19304946445258386	0.261784586194702	0.31416283505125664	0.38616383674043286	0.5236571906123184	0.6284312991422091	0.10997083181823064	0.15152863846701511	0.24234691518724064	0.7576530848127593	0.8484713615329849	0.8900291681817694	0.4204408634315607	0.6441538416151424	0.8224031413657407	0.007841316545016366	0.014428087182751853	0.025636851905956853	0.674791546060209	0.9382704449775191	0.999802004059019	0.06611572490590728	0.1088918486119981	0.17201504531166342
Cochrane DTA Reference Dataset	CD009591	Imaging modalities for the non-invasive diagnosis of endometriosis	legacy:CD009591:2	Ovarian TVUS	8	0.375	continuity-corrected bivariate REML	manifest source_sheet where recorded; otherwise all group-matched rows	Cochrane DTA Reference Dataset|CD009591|legacy:CD009591:2	0.42.0	canonical	20000	2360879667	0.12	0.5293608652873644	0.8894268809161817	0.939514386930532	0.2841680917395838	0.5368135621157464	0.15995856521107363	0.8400414347889263	0.6672429548808744	0.015795380728323455	0.9177184674851326	0.11713213199522343	0.38835760219776827	-0.41222873329214094	0.23516203730656757	0.2829685569134761	0.32582229291262793	0.4442376698528885	0.53454755624949	0.6155012851880444	0.13668032523926674	0.15958265991860437	0.19419776216644988	0.8058022378335502	0.8404173400813957	0.8633196747607332	0.555929057753848	0.6674491018445041	0.7626995302579147	0.009974954176964042	0.015845019073542826	0.02439272067539151	0.7905221602211415	0.9175114105969157	0.9909554110262269	0.08062705245569139	0.1174279310025648	0.1654402150018763	0.20757997455573043	0.27989675553292936	0.3347991340845432	0.3921332084929348	0.5287447068475434	0.6324591711228916	0.1178584183192874	0.15978576269730005	0.2499963309144126	0.7500036690855874	0.8402142373027	0.8821415816807127	0.4445655869978156	0.6663561134388032	0.8363100741364324	0.008644367508138896	0.01589490063013359	0.028210573147380312	0.6430644008604621	0.9182875862213146	0.9996644196864919	0.07166582867692499	0.11772494969016453	0.18533702001354693
Cochrane DTA Reference Dataset	CD009591	Imaging modalities for the non-invasive diagnosis of endometriosis	legacy:CD009591:2	Ovarian TVUS	8	0.375	continuity-corrected bivariate REML	manifest source_sheet where recorded; otherwise all group-matched rows	Cochrane DTA Reference Dataset|CD009591|legacy:CD009591:2	0.42.0	canonical	20000	2360879667	0.13	0.557438185027989	0.8894268809161817	0.939514386930532	0.3019161034072356	0.5416136022186503	0.16824797788954077	0.8317520221104593	0.6872325954194517	0.017282200822816153	0.8963421661425814	0.12589608667789556	0.3389039811145924	-0.4315420983500935	0.25020819572370523	0.30057108123746434	0.34567875368646406	0.44885370691127346	0.5392007388628618	0.6201203343633653	0.1448534614101103	0.16787532958029008	0.20222012372321196	0.7977798762767878	0.8321246704197098	0.8551465385898896	0.578380270295557	0.687432159717047	0.778855364506288	0.010919976008058496	0.017336429324522493	0.026666881870225985	0.76225207274089	0.8961153854064381	0.9822003777434227	0.08683210695095948	0.12621208252515484	0.1773905700359824	0.22151427427172146	0.29734692900162757	0.3545942805251407	0.3973790820601915	0.5334168648434046	0.6361140841245679	0.12580977978686603	0.16809555453914987	0.25776313918149774	0.7422368608185023	0.8319044454608502	0.874190220213134	0.46725156594840084	0.6863739880003947	0.8484501743214105	0.009464535380359601	0.017390923009155054	0.030829429208299827	0.6137051928576785	0.8972131782238728	0.9994253206689984	0.07722207907406307	0.1265293727554838	0.19853450088646074
Cochrane DTA Reference Dataset	CD009591	Imaging modalities for the non-invasive diagnosis of endometriosis	legacy:CD009591:2	Ovarian TVUS	8	0.375	continuity-corrected bivariate REML	manifest source_sheet where recorded; otherwise all group-matched rows	Cochrane DTA Reference Dataset|CD009591|legacy:CD009591:2	0.42.0	canonical	20000	2360879667	0.14	0.584238811642856	0.8894268809161817	0.939514386930532	0.31895547483349623	0.545933389698309	0.1765373905680079	0.8234626094319921	0.7053449862809454	0.01879895516131876	0.8746587577597236	0.1346428615058563	0.2904199461168676	-0.44959595013699966	0.2647197973581888	0.3174885907856349	0.36466931094713123	0.45310203992406356	0.5434226286556858	0.624178510020065	0.15309982787597515	0.17616624942712616	0.21031457384792526	0.7896854261520747	0.8238337505728739	0.8469001721240248	0.5991192264695097	0.7055379455807187	0.7932580544280623	0.011885109362165665	0.018857851642260684	0.02898298170209081	0.7352087568365886	0.8744156342059963	0.9714634824960325	0.09304600856072222	0.13497877896805044	0.1892656364462006	0.23474291180125254	0.31407275212298186	0.37339641326536016	0.4017927380434808	0.5375759806847169	0.6391160700457139	0.1336385737224386	0.1763724158580088	0.2655624096573861	0.7344375903426139	0.8236275841419912	0.8663614262775614	0.48862377883439856	0.7045147222136062	0.8591400366175896	0.010302373323427485	0.018917035558362168	0.033494617871404835	0.5864865549280474	0.8757019198938991	0.9990369791865559	0.0827910800944792	0.135316063362339	0.2116252360039062
Cochrane DTA Reference Dataset	CD009591	Imaging modalities for the non-invasive diagnosis of endometriosis	legacy:CD009591:2	Ovarian TVUS	8	0.375	continuity-corrected bivariate REML	manifest source_sheet where recorded; otherwise all group-matched rows	Cochrane DTA Reference Dataset|CD009591|legacy:CD009591:2	0.42.0	canonical	20000	2360879667	0.15000000000000002	0.6098403047164005	0.8894268809161817	0.939514386930532	0.3353127050588965	0.5498369039659161	0.18482680324647505	0.815173196753525	0.7218327092933243	0.02034655693860806	0.8529415813745025	0.14338196383486046	0.243101276658102	-0.46645834088154003	0.2785302233551262	0.33371061270484936	0.3829390722817413	0.4567264924948732	0.5472098353027648	0.6279333611113534	0.16121551846230772	0.18448926620983302	0.2183770457926842	0.7816229542073159	0.815510733790167	0.8387844815376923	0.6183346107274228	0.7220191266107976	0.8061782765462066	0.012871003150573962	0.02041020114621491	0.03134219107611033	0.7093980984696026	0.8526849997987918	0.9592097472992033	0.09927536236278026	0.14373755127794255	0.20107885465729103	0.24789267164131096	0.330039688308405	0.3915718829286755	0.40648784562803	0.5411903505818403	0.6420892156525662	0.14143465588721288	0.18468446044037135	0.2733377709700441	0.7266622290299559	0.8153155395596287	0.8585653441127871	0.5087931363021495	0.7210305288892458	0.8686248791490856	0.011158458593783274	0.020474155325921905	0.036207379679802254	0.561197434595574	0.8540428399358402	0.9980976963270813	0.08837872174531035	0.14409457614884924	0.22462436652888326
Cochrane DTA Reference Dataset	CD009591	Imaging modalities for the non-invasive diagnosis of endometriosis	legacy:CD009591:2	Ovarian TVUS	8	0.375	continuity-corrected bivariate REML	manifest source_sheet where recorded; otherwise all group-matched rows	Cochrane DTA Reference Dataset|CD009591|legacy:CD009591:2	0.42.0	canonical	20000	2360879667	0.16	0.6343095546405662	0.8894268809161817	0.939514386930532	0.35101178152512624	0.5533761535785605	0.1931162159249422	0.8068837840750578	0.736904978512522	0.021925956875798625	0.8313809796919656	0.15212181326219143	0.1970714250513994	-0.4821877413783747	0.29189471579153287	0.3492859992882882	0.4003684651779611	0.46017707546110675	0.5506554279892762	0.6311878202825296	0.1693628807040065	0.1928138391471974	0.22648125585527362	0.7735187441447263	0.8071861608528026	0.8306371192959935	0.6361883666457281	0.7370849740211605	0.8178337132937489	0.013878334504809364	0.021994430542623004	0.03374572489496177	0.6847932096389179	0.8311134045532532	0.9458017133569632	0.10552612370955179	0.1524968388163257	0.21284189850618265	0.2606845627783937	0.34534391751182325	0.40888261020078565	0.4109737286333509	0.5444406677864306	0.6446105173876507	0.149213703327119	0.19296615601821424	0.2810139121065484	0.7189860878934516	0.8070338439817857	0.850786296672881	0.5278584063153609	0.7361303745699183	0.8770975851219713	0.01203339386890235	0.022063237007220165	0.03896899986236473	0.5376466189940245	0.8325297284948924	0.9963769993652304	0.09399034076124088	0.15287337032114942	0.2375449576042099
Cochrane DTA Reference Dataset	CD009591	Imaging modalities for the non-invasive diagnosis of endometriosis	legacy:CD009591:2	Ovarian TVUS	8	0.375	continuity-corrected bivariate REML	manifest source_sheet where recorded; otherwise all group-matched rows	Cochrane DTA Reference Dataset|CD009591|legacy:CD009591:2	0.42.0	canonical	20000	2360879667	0.17	0.6577047787442195	0.8894268809161817	0.939514386930532	0.3660745000299701	0.5565939489278608	0.20140562860340933	0.7985943713965906	0.7507365648329821	0.0235381451679605	0.810108608245012	0.16086996081497576	0.15240382950079245	-0.4968348179292438	0.3046334046056625	0.36428824610373706	0.417151696035281	0.46317651087667416	0.5538780587838914	0.6342537100487006	0.17747375561419476	0.20108654718689084	0.2346520579388379	0.7653479420611621	0.7989134528131092	0.8225262443858052	0.6528202720626018	0.7509102961474856	0.8284014170761135	0.014907810327570367	0.023611532074280274	0.0361948441450196	0.6613486274808537	0.8098321484800297	0.9315240614489207	0.11180373703212096	0.1612642092378296	0.22456501554452338	0.2728330916307779	0.360050280559161	0.42552560514343324	0.41482607462835897	0.5474344906640614	0.6469857280889844	0.1570721316023035	0.20123167888821258	0.28869719401744953	0.7113028059825502	0.7987683211117874	0.8429278683976964	0.545907831635442	0.7499888676781914	0.8847119573925672	0.012927808662226549	0.023685274896790398	0.041780810364054094	0.5156630752980197	0.81129576827702	0.9931039139836569	0.09963084112928385	0.16166003022521322	0.25039839363268607
Cochrane DTA Reference Dataset	CD009591	Imaging modalities for the non-invasive diagnosis of endometriosis	legacy:CD009591:2	Ovarian TVUS	8	0.375	continuity-corrected bivariate REML	manifest source_sheet where recorded; otherwise all group-matched rows	Cochrane DTA Reference Dataset|CD009591|legacy:CD009591:2	0.42.0	canonical	20000	2360879667	0.18000000000000002	0.6800770457282799	0.8894268809161817	0.939514386930532	0.3805207317708921	0.5595259157194471	0.20969504128187647	0.7903049587181236	0.7634746038162495	0.025184153554306764	0.7892142305734786	0.16963325589464445	0.10913718484519874	-0.5104437898336354	0.3169148005161219	0.3786445181663631	0.4331911475628192	0.46599837842893915	0.5567670906476203	0.6369736345077257	0.1855625451946184	0.20938930440193887	0.24268942923054396	0.7573105707694561	0.7906106955980612	0.8144374548053817	0.6683516059729138	0.7636422521301294	0.8380268670630495	0.015960168947083717	0.025262539592960428	0.038690858102333775	0.6390090881037668	0.788930694347479	0.9166016709689858	0.11811324204474243	0.17004652595562958	0.2362572854471952	0.28461634257918417	0.37422640655701145	0.4412589873024662	0.41850602717283986	0.5502706037611671	0.6488367605907526	0.16492685097652734	0.20948627262799419	0.29638065116352297	0.7036193488364768	0.7905137273720058	0.8350731490234727	0.5630204954611386	0.7627530411381886	0.891592138951747	0.01384236083366583	0.02534130496295874	0.04464419198795854	0.49509482921028847	0.7904320153109927	0.9882225190909742	0.10530478645182137	0.17046143333583064	0.2631946782618199
Cochrane DTA Reference Dataset	CD009591	Imaging modalities for the non-invasive diagnosis of endometriosis	legacy:CD009591:2	Ovarian TVUS	8	0.375	continuity-corrected bivariate REML	manifest source_sheet where recorded; otherwise all group-matched rows	Cochrane DTA Reference Dataset|CD009591|legacy:CD009591:2	0.42.0	canonical	20000	2360879667	0.19	0.7014714598838974	0.8894268809161817	0.939514386930532	0.39436864794586024	0.5622019861095038	0.2179844539603436	0.7820155460396564	0.7752438502096939	0.0268650575200459	0.7687574880332267	0.17841797568831635	0.06728602814932938	-0.523053484195581	0.32866042638773074	0.39247900539732017	0.44856820270951153	0.4685300046877578	0.5595081594086244	0.6394675027602055	0.19360570169899746	0.21768413544273374	0.2507538533189488	0.7492461466810512	0.7823158645572663	0.8063942983010025	0.682888110795913	0.7754056105216867	0.8468307067684573	0.017036181883017115	0.026948530763575722	0.04123512666655026	0.6177149603825919	0.7684684287344699	0.9012130487330517	0.12445935657172538	0.17885007795191013	0.2479268195161352	0.2959409666718584	0.38786444439976875	0.456432134349371	0.42188596913242976	0.552929757775128	0.6506781251298756	0.17276076882555583	0.21776284765219772	0.3042884961642872	0.6957115038357128	0.7822371523478022	0.8272392311744441	0.5792674798170596	0.7745475892797922	0.8978394337249244	0.014777738203286438	0.027032407054301988	0.04756057665628143	0.4758072492353617	0.7699992061732495	0.981692964335065	0.11101647212743046	0.17928388046815819	0.2759426658068631
Cochrane DTA Reference Dataset	CD009591	Imaging modalities for the non-invasive diagnosis of endometriosis	legacy:CD009591:2	Ovarian TVUS	8	0.375	continuity-corrected bivariate REML	manifest source_sheet where recorded; otherwise all group-matched rows	Cochrane DTA Reference Dataset|CD009591|legacy:CD009591:2	0.42.0	canonical	20000	2360879667	0.2	0.7219280948873623	0.8894268809161817	0.939514386930532	0.40763490998637	0.5646475222022915	0.22627386663881074	0.7737261333611892	0.7861507774876432	0.028581978639772982	0.7487762502272257	0.18722992706146943	0.0268481553398634	-0.5346981678258929	0.33992979184220384	0.4056858941330762	0.4632711590732855	0.47086378027058345	0.5619477853904171	0.6417137140861191	0.20169227756313446	0.22597009156735323	0.2588970121666051	0.7411029878333948	0.7740299084326467	0.7983077224368655	0.6965224030808138	0.7863068517104359	0.8549138269298932	0.018136655732825007	0.02867062940995125	0.043829062831515574	0.5974055938780081	0.7484830050149069	0.8855004363975186	0.13084654227698483	0.18768068197986942	0.25958091692887486	0.306830930116253	0.4008982934619392	0.47085393633212286	0.4250159154203935	0.5553160990700725	0.6522172217242592	0.1805974890868633	0.22607723074228395	0.31208615036548204	0.6879138496345178	0.7739227692577161	0.8194025109131367	0.5947128524806343	0.7854789549563973	0.9035373278642673	0.01573466027650417	0.02875970724779358	0.05053144979806008	0.45768117025596694	0.7500361402739617	0.9739594800752711	0.11676998278462945	0.18813319829060587	0.2886502423118656
Cochrane DTA Reference Dataset	CD009591	Imaging modalities for the non-invasive diagnosis of endometriosis	legacy:CD009591:2	Ovarian TVUS	8	0.375	continuity-corrected bivariate REML	manifest source_sheet where recorded; otherwise all group-matched rows	Cochrane DTA Reference Dataset|CD009591|legacy:CD009591:2	0.42.0	canonical	20000	2360879667	0.21000000000000002	0.7414827399312737	0.8894268809161817	0.939514386930532	0.42033483171904706	0.5668841755615336	0.23456327931727788	0.7654367206827222	0.7962868081314382	0.0303360870731296	0.7292926030816433	0.1960745279083266	-0.012190136849630329	-0.5454082120229471	0.3507187135222795	0.4183457361606069	0.47733823484451277	0.47299646321475647	0.5642015837069685	0.6437617615870008	0.20976749795735852	0.23425637599416738	0.26704372410364247	0.7329562758963576	0.7657436240058326	0.7902325020426415	0.7093359488590472	0.7964374002481076	0.8623612491571073	0.019262434188219834	0.030430008012942857	0.04647413530199618	0.5780213499948126	0.7289963251807066	0.8695775006169613	0.13727905767424606	0.19654376415604188	0.27122618863214054	0.3173068016381095	0.4133644795584861	0.484818381312344	0.427935519669035	0.5574836166743409	0.6538498540873395	0.1884217658675238	0.2343878737702842	0.3197520455784051	0.6802479544215949	0.7656121262297158	0.8115782341324762	0.6094145113438113	0.7956385509940512	0.9087552420881968	0.016713880089876502	0.030524380349367147	0.053558352871979784	0.44061106615784446	0.7305656947057848	0.9651763454996092	0.12256923875843452	0.1970148211603074	0.30132446892633424
Cochrane DTA Reference Dataset	CD009591	Imaging modalities for the non-invasive diagnosis of endometriosis	legacy:CD009591:2	Ovarian TVUS	8	0.375	continuity-corrected bivariate REML	manifest source_sheet where recorded; otherwise all group-matched rows	Cochrane DTA Reference Dataset|CD009591|legacy:CD009591:2	0.42.0	canonical	20000	2360879667	0.22	0.7601675029619657	0.8894268809161817	0.939514386930532	0.43248251841442675	0.5689305537651557	0.24285269199574502	0.757147308004255	0.8057308823448758	0.032128604224401884	0.7103171825752409	0.20495687291994766	-0.04985032038672477	-0.555210630042018	0.3609857913327082	0.43044304532375105	0.49089162870147857	0.47487664222179965	0.5662476278537889	0.6457677114435131	0.21779872116660767	0.24253954846082837	0.27520977125276286	0.7247902287472371	0.7574604515391716	0.7822012788333923	0.7214006926877765	0.8058761950294391	0.8692451279582428	0.020414400192363086	0.03222789037256813	0.04917187126669488	0.5595047959040358	0.7100188683560544	0.8535352410828662	0.14376100153372207	0.20544442591880083	0.2828686566278078	0.3274433626396247	0.4253446158249182	0.49793781529188547	0.4307515927262784	0.5595406461965001	0.6550369666575965	0.19632437286667223	0.2426586596810661	0.3274900173965253	0.6725099826034746	0.757341340318934	0.8036756271333277	0.6234249096710702	0.80510532258918	0.9135513740767547	0.017716186187444978	0.032327652558566455	0.05664288603328575	0.42450336528566035	0.711599180317236	0.9555871587749414	0.1284180343081439	0.20593385727298175	0.3139716966085018
Cochrane DTA Reference Dataset	CD009591	Imaging modalities for the non-invasive diagnosis of endometriosis	legacy:CD009591:2	Ovarian TVUS	8	0.375	continuity-corrected bivariate REML	manifest source_sheet where recorded; otherwise all group-matched rows	Cochrane DTA Reference Dataset|CD009591|legacy:CD009591:2	0.42.0	canonical	20000	2360879667	0.23	0.7780113035465377	0.8894268809161817	0.939514386930532	0.44409098666389624	0.570802743661336	0.25114210467421216	0.7488578953257878	0.8145515180582434	0.03396080557875962	0.6918523358583709	0.21388178736063154	-0.08615896768816678	-0.5641295161859061	0.3708067422566948	0.44195515175583455	0.5038517530541662	0.47660842530999875	0.5680574944620949	0.647614952067374	0.22586099729984563	0.2508603614177893	0.28336430739201085	0.7166356926079891	0.7491396385822107	0.7741390027001543	0.7327804092057233	0.8146917503482566	0.8756270961236428	0.021593478249367876	0.03406555444685211	0.051923859338565276	0.5418013643888243	0.691552847581408	0.8374465693561788	0.15029634894437927	0.21438749795510303	0.29451383425657046	0.3372835975241164	0.4367132936794065	0.5107275613025223	0.4335201763607042	0.5613199855691865	0.6564526234701067	0.2040804161853866	0.25094069463099455	0.33528599112248747	0.6647140088775125	0.7490593053690054	0.7959195838146133	0.6367916814040971	0.8139478027701714	0.9179748783610621	0.018742404738529082	0.034170804309982206	0.05978671095448744	0.40927494277425663	0.6931395214154177	0.9453141489145187	0.13432006953408157	0.21489514274076982	0.3265976586752619
Cochrane DTA Reference Dataset	CD009591	Imaging modalities for the non-invasive diagnosis of endometriosis	legacy:CD009591:2	Ovarian TVUS	8	0.375	continuity-corrected bivariate REML	manifest source_sheet where recorded; otherwise all group-matched rows	Cochrane DTA Reference Dataset|CD009591|legacy:CD009591:2	0.42.0	canonical	20000	2360879667	0.24000000000000002	0.7950402793845222	0.8894268809161817	0.939514386930532	0.4551722682436461	0.5725147266702213	0.2594315173526793	0.7405684826473207	0.822808476002151	0.03583402372897674	0.6738944422037751	0.22285387149402783	-0.121145837180747	-0.5721864078904944	0.3804067625783045	0.453036808971033	0.5161595781083314	0.4784748300712452	0.5698287504650078	0.6492244374183339	0.2339365596584289	0.2591838717866001	0.29146812595073895	0.708531874049261	0.7408161282133999	0.7660634403415711	0.7435318308234056	0.8229438217299028	0.8815601151410041	0.022800636898808804	0.03594433538122642	0.05473175267431914	0.5248596734772014	0.6735945271649251	0.8213698858332974	0.15688898169751248	0.2233775847452789	0.3061667915994405	0.3466927554541218	0.4474617464909435	0.522890308229849	0.43606942244802094	0.5628164485418834	0.6576903356829203	0.2118491518002316	0.25925975046327765	0.3429513958329945	0.6570486041670054	0.7407402495367224	0.7881508481997683	0.6495581822234865	0.8222257741935899	0.9220675571233454	0.019793401808925342	0.03605517330531274	0.06299155381030228	0.3948517937312088	0.6751835921545213	0.9344620171268523	0.14027897743814374	0.22390328625629058	0.3392075459914528
Cochrane DTA Reference Dataset	CD009591	Imaging modalities for the non-invasive diagnosis of endometriosis	legacy:CD009591:2	Ovarian TVUS	8	0.375	continuity-corrected bivariate REML	manifest source_sheet where recorded; otherwise all group-matched rows	Cochrane DTA Reference Dataset|CD009591|legacy:CD009591:2	0.42.0	canonical	20000	2360879667	0.25	0.8112781244591328	0.8894268809161817	0.939514386930532	0.46573750051749396	0.574078711697045	0.2677209300311464	0.7322790699688536	0.8305541154484136	0.037749651607727	0.6564356261527012	0.2318775376301304	-0.1548424983064316	-0.5794005868290024	0.3895841715540168	0.46357950272957665	0.5278788555704096	0.4802103739870304	0.5714187141908187	0.6506755693953151	0.2419904634641178	0.2674831763233305	0.29960737031411205	0.7003926296858879	0.7325168236766695	0.7580095365358822	0.753705593645736	0.8306847622201416	0.8870899483686463	0.024036891369159288	0.03786562874357319	0.05759727228599857	0.5086316309507651	0.6561359328390739	0.8053518943222778	0.16354271423881356	0.23241910170327673	0.3178322090680035	0.35556162731484275	0.45779632996101943	0.5342627246345142	0.4382734066099594	0.5642902429622708	0.6585444726377889	0.21966347567510186	0.26752026341718427	0.350612455823151	0.649387544176849	0.7324797365828157	0.7803365243248981	0.661763959317735	0.829991622515472	0.925865185316042	0.02087008579863438	0.03798215775113692	0.06625920843810572	0.3811678769107834	0.6577239425094098	0.9231207062689949	0.14629834721139726	0.23296270632659544	0.3518060683709044
Cochrane DTA Reference Dataset	CD009591	Imaging modalities for the non-invasive diagnosis of endometriosis	legacy:CD009591:2	Ovarian TVUS	8	0.375	continuity-corrected bivariate REML	manifest source_sheet where recorded; otherwise all group-matched rows	Cochrane DTA Reference Dataset|CD009591|legacy:CD009591:2	0.42.0	canonical	20000	2360879667	0.26	0.8267463724926178	0.8894268809161817	0.939514386930532	0.4757970054551736	0.5755054044212599	0.27601034270961355	0.7239896572903864	0.8378345056493156	0.03970914594193126	0.6394650271599202	0.24095704128305206	-0.1872813453326977	-0.5857893312095658	0.39811354770732815	0.4735690916800907	0.5391080901205604	0.4815425394695433	0.5728106072631354	0.6520840103539423	0.24995546891925124	0.2757718649500682	0.30777827562038457	0.6922217243796154	0.7242281350499318	0.7500445310807488	0.7633470349141608	0.8379606342203445	0.892256343744181	0.025303306425434522	0.039830893981386395	0.060522210558551615	0.49307240496597504	0.6391661189195599	0.7894298313752174	0.17026131613602707	0.24151630640693988	0.3295144215005196	0.36434358838379316	0.4677014130345013	0.5452596735685058	0.4406957206057127	0.5657132932127591	0.6595247245229063	0.22737462524948568	0.27578753924094845	0.358321013822828	0.6416789861771719	0.7242124607590514	0.7726253747505143	0.6734451605835082	0.8372914461171902	0.9293985591594449	0.021973410060537154	0.0399532198188685	0.06959153968604495	0.3681641124908928	0.6407500785920472	0.9113676766055077	0.15238174457288148	0.2420776625763051	0.3643975048848854
Cochrane DTA Reference Dataset	CD009591	Imaging modalities for the non-invasive diagnosis of endometriosis	legacy:CD009591:2	Ovarian TVUS	8	0.375	continuity-corrected bivariate REML	manifest source_sheet where recorded; otherwise all group-matched rows	Cochrane DTA Reference Dataset|CD009591|legacy:CD009591:2	0.42.0	canonical	20000	2360879667	0.27	0.8414646362081757	0.8894268809161817	0.939514386930532	0.4853603589674115	0.5768042269186163	0.2842997553880807	0.7157002446119193	0.8446903428374782	0.0417140309471591	0.6229697431448297	0.25009650757849233	-0.21849489306334602	-0.5913681286296834	0.40634696055963404	0.48315245705140614	0.5496220708707317	0.48290438251894063	0.5741803472913576	0.6531731070095225	0.25794028805544605	0.28406354928015565	0.31602349944822883	0.6839765005517712	0.7159364507198442	0.7420597119445539	0.7724968684664009	0.8448121267727959	0.8970939907186	0.026600999427827874	0.04184165811904897	0.06350843498851902	0.47814031374313615	0.622672109785111	0.773633242747063	0.1770485317909156	0.25067332506077145	0.34121745453083385	0.37264198292019374	0.47701319721933977	0.5556095881178578	0.4428492498501188	0.566884425908694	0.6602886968863677	0.23503910618070697	0.28409583759673096	0.3659785577183741	0.6340214422816258	0.715904162403269	0.764960893819293	0.6846348921763774	0.8441659718688155	0.9326943331223162	0.02310437571588695	0.041969889344885075	0.07299048696194764	0.35578751584848056	0.6242494150966238	0.8992697867197745	0.15853272979541003	0.2512522822659423	0.3769857451337732
Cochrane DTA Reference Dataset	CD009591	Imaging modalities for the non-invasive diagnosis of endometriosis	legacy:CD009591:2	Ovarian TVUS	8	0.375	continuity-corrected bivariate REML	manifest source_sheet where recorded; otherwise all group-matched rows	Cochrane DTA Reference Dataset|CD009591|legacy:CD009591:2	0.42.0	canonical	20000	2360879667	0.28	0.8554508105601306	0.8894268809161817	0.939514386930532	0.4944364519604798	0.5779834981239115	0.29258916806654783	0.7074108319334522	0.8511577113472916	0.04376590228177571	0.6069355326519595	0.25929995379013754	-0.24851527790817107	-0.5961508567699931	0.4139837024436281	0.49215919799681174	0.5597473929714211	0.4839363027461048	0.5753214467989768	0.6543303087233158	0.26587708241223	0.29236056788697706	0.3241327768361064	0.6758672231638935	0.7076394321130229	0.73412291758777	0.7811917594417715	0.8512753168869396	0.9016333001480746	0.027931143619807742	0.04389951971491014	0.06655789216021891	0.4637966688632948	0.6066396003082977	0.7579854068157312	0.18390809796320717	0.25989417507312007	0.3529450545896702	0.38026873367403274	0.4858749864543781	0.5654670010263416	0.4445243712201769	0.567975365101633	0.6610163834622894	0.24284073438665613	0.2923944898803256	0.3737614490791302	0.6262385509208697	0.7076055101196744	0.7571592656133438	0.6953635318610984	0.8506513153622485	0.9357756935478754	0.024264034684093844	0.044033767790509826	0.07645806799721605	0.3439904496659956	0.6082079848894045	0.8868848563822481	0.1647548739154345	0.2604905829101024	0.3895743230639864
Cochrane DTA Reference Dataset	CD009591	Imaging modalities for the non-invasive diagnosis of endometriosis	legacy:CD009591:2	Ovarian TVUS	8	0.375	continuity-corrected bivariate REML	manifest source_sheet where recorded; otherwise all group-matched rows	Cochrane DTA Reference Dataset|CD009591|legacy:CD009591:2	0.42.0	canonical	20000	2360879667	0.29000000000000004	0.8687212463394046	0.8894268809161817	0.939514386930532	0.5030335442735345	0.5790505831337779	0.300878580745015	0.699121419254985	0.8572687189198204	0.04586643128239224	0.5913473372652471	0.2685713086894811	-0.2773739090741575	-0.6001499376499235	0.42119595875622096	0.5007476674691559	0.5694309317115599	0.484845927886587	0.5764192709447289	0.6554817602435918	0.273852522488669	0.3006625183307524	0.33233159495692205	0.6676684050430779	0.6993374816692476	0.726147477511331	0.7894648153405325	0.8573823049900382	0.9059010442140663	0.02929497166601235	0.046006153099713745	0.0696726119772192	0.45000559462910733	0.5910534768217478	0.7425044809074455	0.19084375955394284	0.2691827844343323	0.3647007135920083	0.38809958978982595	0.49426021366010037	0.5747408031856149	0.44674812711809464	0.5689514510469285	0.6615940448186838	0.25065424987794893	0.3007194741255225	0.38141805085768676	0.6185819491423131	0.6992805258744774	0.7493457501220511	0.7056590044074864	0.8567796155830192	0.9386629049491813	0.025453492946074557	0.04614653248338877	0.07999638284105581	0.3327299781287867	0.5926109676444729	0.8742629715603808	0.17105177352065898	0.26979649168407693	0.4021664445565974
Cochrane DTA Reference Dataset	CD009591	Imaging modalities for the non-invasive diagnosis of endometriosis	legacy:CD009591:2	Ovarian TVUS	8	0.375	continuity-corrected bivariate REML	manifest source_sheet where recorded; otherwise all group-matched rows	Cochrane DTA Reference Dataset|CD009591|legacy:CD009591:2	0.42.0	canonical	20000	2360879667	0.3	0.8812908992306927	0.8894268809161817	0.939514386930532	0.5111593124688096	0.5800120175018454	0.3091679934234821	0.6908320065765179	0.8630520298049333	0.04801736950424763	0.576189669496569	0.27791442924557674	-0.3051012297341237	-0.603376469985116	0.4280974616742368	0.5088316959541801	0.5785143834414374	0.48576180923681034	0.5773708731116545	0.6564397566642766	0.2817491626921221	0.30898528775307166	0.3404878805104363	0.6595121194895637	0.6910147122469283	0.7182508373078779	0.7973460073042637	0.8631617481316911	0.9099208848289687	0.030693779462366552	0.04816331291999549	0.07285471216842691	0.43673383796870646	0.5758982037911099	0.7272044287569527	0.19785928400483963	0.27854300843395124	0.37648768913150304	0.394980186597483	0.5022896908428901	0.5836334896628177	0.44818366664432135	0.5699476657268956	0.6622484019434334	0.2584096407980988	0.3090488615707708	0.3891345170521036	0.6108654829478963	0.6909511384292292	0.7415903592019011	0.7155470242891643	0.8625795675668325	0.9413737561960824	0.026673914062447762	0.04830994116387154	0.08360761810165344	0.3219673087712426	0.5774430829561746	0.8614475790993517	0.17742706443126394	0.2791738621585833	0.41476500974350755
Cochrane DTA Reference Dataset	CD009591	Imaging modalities for the non-invasive diagnosis of endometriosis	legacy:CD009591:2	Ovarian TVUS	8	0.375	continuity-corrected bivariate REML	manifest source_sheet where recorded; otherwise all group-matched rows	Cochrane DTA Reference Dataset|CD009591|legacy:CD009591:2	0.42.0	canonical	20000	2360879667	0.31	0.8931734583778568	0.8894268809161817	0.939514386930532	0.5188208922877687	0.5808736113028133	0.3174574061019492	0.6825425938980507	0.8685333143416097	0.050220553592445275	0.561446899561387	0.28733311509734427	-0.33172655881646973	-0.6058403432805125	0.43456949663589656	0.5164720753241238	0.5871644869874975	0.48654546612384	0.578243867951605	0.657391329175724	0.28968998286732556	0.31729774693780144	0.34865763982346293	0.6513423601765371	0.6827022530621986	0.7103100171326745	0.8048625329177361	0.8686393096346345	0.9137138125590625	0.032128930243175195	0.050372839012361045	0.07610640308981431	0.42395057807491765	0.5611581095674578	0.7120957740794995	0.2049584746010149	0.28797864414076824	0.3883090208234504	0.4019052327614361	0.5098078283208044	0.5918805961621537	0.4499744467232144	0.5707825546525929	0.6626715008270642	0.26608681756988634	0.31737087837696987	0.39681557116506894	0.603184428834931	0.6826291216230301	0.7339131824301136	0.7250513101263726	0.8680768716722997	0.943923927361749	0.027926522970099437	0.050525836862294914	0.0872940514523007	0.3116673093782674	0.5626888815132103	0.8484764088781281	0.1838844345314579	0.28862648878760394	0.4273726307986258
Cochrane DTA Reference Dataset	CD009591	Imaging modalities for the non-invasive diagnosis of endometriosis	legacy:CD009591:2	Ovarian TVUS	8	0.375	continuity-corrected bivariate REML	manifest source_sheet where recorded; otherwise all group-matched rows	Cochrane DTA Reference Dataset|CD009591|legacy:CD009591:2	0.42.0	canonical	20000	2360879667	0.32	0.9043814577244939	0.8894268809161817	0.939514386930532	0.5260249164579809	0.5816405367061677	0.3257468187804164	0.6742531812195836	0.8737356298943204	0.05247791051251794	0.5471034658921903	0.29683112113224513	-0.3572779918323036	-0.6075503365922488	0.4405920444465045	0.5236127719282045	0.5951778420887217	0.48717500860209384	0.5789733606941279	0.6581048704672068	0.29762001997520476	0.32560241551584035	0.35685555484327797	0.643144445156722	0.6743975844841597	0.7023799800247952	0.8120391297885248	0.8738380400781551	0.9172985132584901	0.0336018590125539	0.0526366616371029	0.07942999284466094	0.4116272414624363	0.5468175960369559	0.6971862152335161	0.21214518291104528	0.2974934429804325	0.4001675432975894	0.4081128214685605	0.516777714328865	0.5997590543230545	0.4512618187633009	0.571415645372833	0.6631704456127429	0.27392797414375025	0.32566015296324546	0.40447746818718205	0.5955225318128179	0.6743398470367545	0.7260720258562496	0.7341937746377241	0.8732946143113396	0.9463272932146111	0.029212610083158168	0.052796153135612506	0.09105805642197862	0.3017980890918258	0.5483329593258748	0.8353822537105197	0.19042763596279305	0.29815811948493076	0.43999164578874955
Cochrane DTA Reference Dataset	CD009591	Imaging modalities for the non-invasive diagnosis of endometriosis	legacy:CD009591:2	Ovarian TVUS	8	0.375	continuity-corrected bivariate REML	manifest source_sheet where recorded; otherwise all group-matched rows	Cochrane DTA Reference Dataset|CD009591|legacy:CD009591:2	0.42.0	canonical	20000	2360879667	0.33	0.9149263727797275	0.8894268809161817	0.939514386930532	0.5327775484299823	0.5823174020126871	0.33403623145888356	0.6659637685411164	0.8786797450697147	0.0547914631716293	0.5331440279820916	0.30641216843495483	-0.38178234479763595	-0.6085142043447727	0.4462448483893076	0.530345278431033	0.6026184868023093	0.4877385346686722	0.5796589695187593	0.6586524388530139	0.3055256377132913	0.3339138780751317	0.3650810920083182	0.6349189079916818	0.6660861219248684	0.6944743622867087	0.8188983475232161	0.8787787015445752	0.9206916759331809	0.03511407733047765	0.054956807102447436	0.08282789274723713	0.3997373257976357	0.5328612907332413	0.6824811283517284	0.2194233205568574	0.3070911216748916	0.4120658962309218	0.41362460638532367	0.523415172918412	0.6069907725347315	0.4520851280400303	0.572084474216404	0.6634312777437744	0.2816427574061239	0.3339618444590336	0.4122445346687457	0.5877554653312542	0.6660381555409665	0.7183572425938761	0.7429946933032057	0.8782535920345849	0.9485961757634989	0.030533535727241747	0.05512291969464321	0.09490210749157443	0.2923306344426448	0.5343601137141825	0.8221936313774687	0.1970604968557749	0.30777246655433643	0.45262412904008054
Cochrane DTA Reference Dataset	CD009591	Imaging modalities for the non-invasive diagnosis of endometriosis	legacy:CD009591:2	Ovarian TVUS	8	0.375	continuity-corrected bivariate REML	manifest source_sheet where recorded; otherwise all group-matched rows	Cochrane DTA Reference Dataset|CD009591|legacy:CD009591:2	0.42.0	canonical	20000	2360879667	0.34	0.9248187049730301	0.8894268809161817	0.939514386930532	0.5390845125361324	0.582908314502412	0.34232564413735067	0.6576743558626493	0.8833844168278798	0.05716333646487753	0.5195535755429224	0.3160799538133685	-0.40526512943010773	-0.6087387511596616	0.4515789472239564	0.5367006120228841	0.6097230034339698	0.48828915850823496	0.5803306195440062	0.6592892208551846	0.3134893131460256	0.3422185397641111	0.3732394227903578	0.6267605772096422	0.6577814602358889	0.6865106868539744	0.825460784400464	0.8834800447476915	0.9239082525394586	0.03666717848700202	0.057335403813875224	0.08630262315710827	0.3882562343180655	0.5192741553747838	0.6679839804973039	0.2267968704734131	0.3167753717514428	0.4240065317213732	0.41905249949481316	0.5294761796005208	0.6137970667157328	0.4531185379809481	0.5725188912738974	0.663694476998746	0.28933498175010725	0.3422679816265491	0.4200766564443262	0.5799233435556738	0.657732018373451	0.7106650182498927	0.7514728544709639	0.8829725885661206	0.9507415555621903	0.031890734939006515	0.057508268456359854	0.09882878551872422	0.2832384924046236	0.5207554551358797	0.8089353485499795	0.2037869327492403	0.31747321618160446	0.46527189837295213
Cochrane DTA Reference Dataset	CD009591	Imaging modalities for the non-invasive diagnosis of endometriosis	legacy:CD009591:2	Ovarian TVUS	8	0.375	continuity-corrected bivariate REML	manifest source_sheet where recorded; otherwise all group-matched rows	Cochrane DTA Reference Dataset|CD009591|legacy:CD009591:2	0.42.0	canonical	20000	2360879667	0.35000000000000003	0.934068055375491	0.8894268809161817	0.939514386930532	0.5449511209909674	0.5834169339747944	0.3506150568158178	0.6493849431841823	0.8878666282840011	0.059595763784686236	0.5063175045461545	0.32583815806338606	-0.42775055082933644	-0.608229897312105	0.4568607773700563	0.5425164484576509	0.6162016143280791	0.4891086626299413	0.58081040812338	0.6596967006653159	0.32146017431726925	0.35052604491176353	0.381444521872996	0.618555478127004	0.6494739550882365	0.6785398256827307	0.8317452939738579	0.8879590468424226	0.9269616782502076	0.038262843101890175	0.05977468878647446	0.0898568197137259	0.37716112165174426	0.5060415613774208	0.6536966699133904	0.23426989779242202	0.32654986778312445	0.4359917192300556	0.424604412682255	0.5352915386719218	0.6200923163410199	0.45457545650842973	0.5730755222720223	0.6638620310077361	0.2970656169062716	0.35059271577643625	0.4278738932050677	0.5721261067949323	0.6494072842235638	0.7029343830937282	0.7596456932467879	0.8874686125685598	0.952773249422208	0.0332857226665985	0.059954440059151015	0.1028407835162729	0.27449749375825083	0.5075044855005204	0.7956289826991021	0.21061095782594455	0.3272640366504247	0.47793651947307536
Cochrane DTA Reference Dataset	CD009591	Imaging modalities for the non-invasive diagnosis of endometriosis	legacy:CD009591:2	Ovarian TVUS	8	0.375	continuity-corrected bivariate REML	manifest source_sheet where recorded; otherwise all group-matched rows	Cochrane DTA Reference Dataset|CD009591|legacy:CD009591:2	0.42.0	canonical	20000	2360879667	0.36000000000000004	0.9426831892554923	0.8894268809161817	0.939514386930532	0.5503822980919448	0.5838465184964453	0.35890446949428495	0.6410955305057151	0.8921417935558033	0.062091094035196574	0.4934216681667802	0.3356904530958131	-0.44926152108871215	-0.6069927361596792	0.4615028821148952	0.5479228503095762	0.622292209334698	0.4895630763070875	0.5812375319244973	0.6601286799504389	0.3294302072087234	0.3588163164327405	0.38960836885148026	0.6103916311485197	0.6411836835672595	0.6705697927912766	0.8377691659694566	0.8922311162735979	0.9298640590330768	0.03990284519101721	0.062277014662210105	0.09349324000371702	0.36643075119654	0.4931493403472472	0.6396198069517061	0.24184656046376532	0.33641827448392103	0.44802354825905755	0.4293252722220719	0.5404974036113208	0.6259879618095023	0.4554290106320262	0.5733606048901669	0.6640491407340063	0.30488274732709	0.3588695704050187	0.4356117711157639	0.5643882288842361	0.6411304295949813	0.69511725267291	0.7675294111742458	0.8917571024827884	0.9547000606032671	0.034720099410625954	0.06246379088290742	0.10694091281153988	0.26608551106473655	0.4945931510538841	0.7822932951714276	0.21753669607637804	0.33714858540577475	0.49061930759773104
Cochrane DTA Reference Dataset	CD009591	Imaging modalities for the non-invasive diagnosis of endometriosis	legacy:CD009591:2	Ovarian TVUS	8	0.375	continuity-corrected bivariate REML	manifest source_sheet where recorded; otherwise all group-matched rows	Cochrane DTA Reference Dataset|CD009591|legacy:CD009591:2	0.42.0	canonical	20000	2360879667	0.37	0.9506720926870659	0.8894268809161817	0.939514386930532	0.555382601928594	0.5841999635845102	0.36719388217275206	0.6328061178272479	0.8962239348643687	0.06465179919796778	0.4808524087384186	0.34564050801639545	-0.46981968394864726	-0.6050315846706704	0.4657167369492402	0.5529010213285133	0.6278668884809171	0.4898815696092395	0.5815896202083135	0.6604452716248956	0.33728853275675375	0.36711167281952295	0.39782940134312933	0.6021705986568706	0.632888327180477	0.6627114672432461	0.8435482851334609	0.8963102698733906	0.9326263320635795	0.041589058745586056	0.06484485727837865	0.09721477069631705	0.3560453638106048	0.48058381564977753	0.6257529465471696	0.24953111971174227	0.3463842527498078	0.46010392887995527	0.43379070091998556	0.545343646989307	0.631350608518772	0.4562989744380528	0.573640113330663	0.6641097528531267	0.312770953451963	0.36718971604666134	0.4434134417555597	0.5565865582444403	0.6328102839533386	0.6872290465480371	0.7751390834342259	0.8958521036417357	0.9565299063290308	0.036195557349811794	0.06503880062016454	0.11113210961599237	0.2579822464143745	0.4820078759940004	0.7689445862704956	0.22456839249003555	0.34713051505581927	0.5033213267562242
Cochrane DTA Reference Dataset	CD009591	Imaging modalities for the non-invasive diagnosis of endometriosis	legacy:CD009591:2	Ovarian TVUS	8	0.375	continuity-corrected bivariate REML	manifest source_sheet where recorded; otherwise all group-matched rows	Cochrane DTA Reference Dataset|CD009591|legacy:CD009591:2	0.42.0	canonical	20000	2360879667	0.38	0.9580420222262995	0.8894268809161817	0.939514386930532	0.5599562438651591	0.5844798358259191	0.3754832948512192	0.6245167051487808	0.900125836176202	0.06728048250020935	0.4685965753858715	0.3556919942218929	-0.489445446840428	-0.6023500280044066	0.4695386911982816	0.5574707292505992	0.6329705061411901	0.4901023966643623	0.5818854667305176	0.6606917979133026	0.34516819307624513	0.37538462160359753	0.4060764768889548	0.5939235231110451	0.6246153783964026	0.6548318069237549	0.8490972711032269	0.9002092864966793	0.935258403454646	0.04332346487545252	0.0674808238384281	0.10102443518574959	0.3459865573171399	0.4683318197113899	0.6120947809712797	0.25732795040971546	0.3564514647084448	0.4722345901832399	0.43828127038938136	0.5497460744979654	0.6362832164953075	0.45747603990365965	0.5738225064705038	0.6641495902410539	0.3206167091540432	0.37548653032756274	0.45119432671118115	0.5488056732888188	0.6245134696724373	0.6793832908459567	0.7824887550563797	0.8997664219398864	0.9582699265239522	0.037713887000617126	0.0676820804494365	0.11541744203759029	0.2501690448413112	0.46973558152891015	0.7555970013008425	0.23171042436336084	0.3572134783750409	0.5160433864528587
Cochrane DTA Reference Dataset	CD009591	Imaging modalities for the non-invasive diagnosis of endometriosis	legacy:CD009591:2	Ovarian TVUS	8	0.375	continuity-corrected bivariate REML	manifest source_sheet where recorded; otherwise all group-matched rows	Cochrane DTA Reference Dataset|CD009591|legacy:CD009591:2	0.42.0	canonical	20000	2360879667	0.39	0.9647995485050872	0.8894268809161817	0.939514386930532	0.5641071060253984	0.5846884017508679	0.38377270752968634	0.6162272924703136	0.9038591769334681	0.06997988724228175	0.45664153090838927	0.3658485895499931	-0.508158017596698	-0.5989509589550941	0.47296882710960075	0.5616111359410071	0.6376303687123015	0.4902249672923711	0.5821013668706603	0.6608941408609493	0.3530448500783198	0.3836708427754124	0.4143483315234282	0.5856516684765718	0.6163291572245876	0.6469551499216801	0.8544296018948649	0.9039398407423294	0.9377692669586825	0.04510815957380558	0.0701876617418268	0.10492540178307612	0.33623717618719745	0.4563807006178088	0.59864329991248	0.26524155144549816	0.36662357781510674	0.484417076678669	0.44217933942907645	0.5537392140655073	0.6409369985354961	0.4583121334521903	0.5739422400471693	0.6643214121820421	0.3283630866053122	0.38377726507866955	0.45897619373706	0.54102380626294	0.6162227349213305	0.6716369133946878	0.7895915274344018	0.9035117576008738	0.959926576920353	0.03927698446593977	0.07039638186737115	0.11980011757099532	0.2426287299116302	0.45776369398588	0.7422627950060292	0.23896731280581332	0.36740113234597926	0.5287860360354844
Cochrane DTA Reference Dataset	CD009591	Imaging modalities for the non-invasive diagnosis of endometriosis	legacy:CD009591:2	Ovarian TVUS	8	0.375	continuity-corrected bivariate REML	manifest source_sheet where recorded; otherwise all group-matched rows	Cochrane DTA Reference Dataset|CD009591|legacy:CD009591:2	0.42.0	canonical	20000	2360879667	0.4	0.9709505944546686	0.8894268809161817	0.939514386930532	0.5678387569772152	0.5848276526326657	0.3920621202081535	0.6079378797918464	0.9074346488193937	0.07275290634739043	0.4449751506548075	0.376113981497709	-0.525975443799861	-0.5948366129569596	0.4761729186551138	0.5653143029366448	0.6418894363196798	0.4904193080210789	0.5822276706614014	0.661093818764481	0.36088157935985954	0.3919730811461935	0.4225468887785706	0.5774531112214294	0.6080269188538066	0.6391184206401406	0.8595577232034197	0.9075126197081638	0.9401671066398923	0.046945362167186894	0.07296826813584412	0.10892099250416469	0.32678121069637417	0.4447183207437379	0.5853959235955686	0.27327655614032564	0.37690426800918797	0.4966527426396756	0.44579880566798	0.5573779765695825	0.6450507480631194	0.45913644650309066	0.5740539011489376	0.6643497122790374	0.3360854668359822	0.39207565279694234	0.4668161602995512	0.5331838397004488	0.6079243472030577	0.6639145331640177	0.7964596362663564	0.907098821986728	0.9615057090954623	0.040886859334588646	0.07318460624252643	0.1242834911040743	0.23534545850991095	0.44608014474360336	0.7289525605906597	0.2463437345194552	0.37769714125361065	0.5415495566516115
Cochrane DTA Reference Dataset	CD009591	Imaging modalities for the non-invasive diagnosis of endometriosis	legacy:CD009591:2	Ovarian TVUS	8	0.375	continuity-corrected bivariate REML	manifest source_sheet where recorded; otherwise all group-matched rows	Cochrane DTA Reference Dataset|CD009591|legacy:CD009591:2	0.42.0	canonical	20000	2360879667	0.41000000000000003	0.976500468757824	0.8894268809161817	0.939514386930532	0.5711544657882207	0.5848993257676247	0.4003515328866206	0.5996484671133794	0.910862058017666	0.07560259270335752	0.43358581549574016	0.3864918695008822	-0.5429146532620839	-0.5900085992569418	0.47881342750054073	0.5685959501394601	0.6457230867668629	0.49033609590543714	0.5822792393154232	0.6612624442344275	0.36882030874311467	0.40025317361330925	0.43082773332621327	0.5691722666737867	0.5997468263866907	0.6311796912568853	0.864493145381549	0.910937425239047	0.9424593859867375	0.0488374245224754	0.0758257002590533	0.11301469250500791	0.3176037048303224	0.433333049512907	0.5723496135872309	0.2814377427759832	0.38729722192349414	0.5089427443501111	0.44888097052656006	0.5605875636978137	0.64849376090113	0.45968331289955	0.5740781306648217	0.6640997947764007	0.3437359461384881	0.400356791899404	0.4746692376335298	0.52533076236647	0.599643208100596	0.656264053861512	0.8031045218954945	0.91053743990508	0.963012639529995	0.04254564330073242	0.07604981516050302	0.1288710734826973	0.22830459228619582	0.4346733641179208	0.7156754285016459	0.2538445339227672	0.3881051788241711	0.5543339507757491
Cochrane DTA Reference Dataset	CD009591	Imaging modalities for the non-invasive diagnosis of endometriosis	legacy:CD009591:2	Ovarian TVUS	8	0.375	continuity-corrected bivariate REML	manifest source_sheet where recorded; otherwise all group-matched rows	Cochrane DTA Reference Dataset|CD009591|legacy:CD009591:2	0.42.0	canonical	20000	2360879667	0.42000000000000004	0.9814538950336537	0.8894268809161817	0.939514386930532	0.574057214600516	0.5849049226920963	0.4086409455650878	0.5913590544349122	0.9141504150256434	0.07853217037419212	0.422462400510072	0.39698596624573024	-0.5589914945235817	-0.5844679287879234	0.48115429529334164	0.571415455790352	0.6492006922061587	0.49024645755452734	0.5822132437212024	0.6614683537262828	0.37662100003268	0.4085689379510325	0.43916893509119964	0.5608310649088003	0.5914310620489676	0.6233789999673199	0.8692465296873307	0.9142232637283234	0.9446529255088526	0.05078684109114771	0.07876318665418983	0.11721016022071595	0.3086906722230859	0.4222137519008493	0.5595009650820951	0.2897300452772385	0.3978061381167507	0.5212880301776964	0.45176933035153355	0.5633308607374188	0.6517311375075107	0.4603062177832027	0.5739758776117572	0.664046615745677	0.35138394380558824	0.4086677333982157	0.4825113454206929	0.5174886545793072	0.5913322666017843	0.6486160561944116	0.8095368929022152	0.9138366394722662	0.9644522094058698	0.04425559958105984	0.0789952416379785	0.13356654067978332	0.2214925835937557	0.42353227083954104	0.7024392393107624	0.26147473568574714	0.3986289293783456	0.5671389292347947
Cochrane DTA Reference Dataset	CD009591	Imaging modalities for the non-invasive diagnosis of endometriosis	legacy:CD009591:2	Ovarian TVUS	8	0.375	continuity-corrected bivariate REML	manifest source_sheet where recorded; otherwise all group-matched rows	Cochrane DTA Reference Dataset|CD009591|legacy:CD009591:2	0.42.0	canonical	20000	2360879667	0.43	0.9858150371789197	0.8894268809161817	0.939514386930532	0.5765497098532253	0.5848457247143664	0.4169303582435549	0.5830696417564452	0.9173080137535662	0.08154504676801978	0.4115942606275273	0.40759999796137786	-0.5742207765513925	-0.5782150392175418	0.48312779583843934	0.5738990466772966	0.6521793187904223	0.49007955612139287	0.5821569209571078	0.661563573484075	0.3845838410848432	0.41684766346371777	0.4474139690664184	0.5525860309335816	0.5831523365362823	0.6154161589151567	0.8738277651614061	0.9173784252051096	0.946753970517923	0.05279625988101272	0.08178413933682271	0.12151123827017953	0.30002901943988736	0.4113497739180393	0.5468462837780316	0.29815856408975616	0.4084347272776556	0.533689328364635	0.45436958950704937	0.56572280051958	0.6544421540504577	0.4609075459097343	0.5738630262107725	0.663858968841921	0.359108737377377	0.4169695870930137	0.4904031890641873	0.5095968109358128	0.5830304129069863	0.6408912626226229	0.8157667836907255	0.9170047312631511	0.9658288365602682	0.04601913321713204	0.08202430229199499	0.13837374361891974	0.2148968740591288	0.41264625838336283	0.689250694353557	0.2692395577404623	0.409272087946538	0.5799638956219734
Cochrane DTA Reference Dataset	CD009591	Imaging modalities for the non-invasive diagnosis of endometriosis	legacy:CD009591:2	Ovarian TVUS	8	0.375	continuity-corrected bivariate REML	manifest source_sheet where recorded; otherwise all group-matched rows	Cochrane DTA Reference Dataset|CD009591|legacy:CD009591:2	0.42.0	canonical	20000	2360879667	0.44	0.9895875212220556	0.8894268809161817	0.939514386930532	0.5786343922641624	0.5847228060733816	0.42521977092202207	0.574780229077978	0.9203425013718056	0.08464482585791866	0.40097121417928716	0.41833770361929173	-0.5886163070427685	-0.5712498176027638	0.4846848001937806	0.5760078359928944	0.6546959546315797	0.48978467270407416	0.5820686130738333	0.6615846911883918	0.39244870413253163	0.4251766807248424	0.45578964653261406	0.5442103534673858	0.5748233192751575	0.6075512958674684	0.8782460373001187	0.9204105531697118	0.9487682505113	0.05486849445689793	0.0848921670162637	0.12592196519472298	0.2916064759543932	0.400730926021862	0.5343816498958149	0.3067285772868332	0.41918671132567903	0.5461471323909994	0.4564924422993575	0.567670786723955	0.656792536269213	0.4612956737122437	0.5736438410449338	0.6637033331403882	0.366702537257342	0.4252751284174217	0.4981640222992652	0.5018359777007347	0.5747248715825782	0.633297462742658	0.8218036067217716	0.9200493782087196	0.9671465607706841	0.04783880236154579	0.08514061056080205	0.14329671870773045	0.20850580418890474	0.4020051791163662	0.6761154872110353	0.2771444248288709	0.42003835927070643	0.5928079279529956
Cochrane DTA Reference Dataset	CD009591	Imaging modalities for the non-invasive diagnosis of endometriosis	legacy:CD009591:2	Ovarian TVUS	8	0.375	continuity-corrected bivariate REML	manifest source_sheet where recorded; otherwise all group-matched rows	Cochrane DTA Reference Dataset|CD009591|legacy:CD009591:2	0.42.0	canonical	20000	2360879667	0.45	0.9927744539878083	0.8894268809161817	0.939514386930532	0.580313445667008	0.5845370449813514	0.4335091836004892	0.5664908163995108	0.9232609401445449	0.08783532256351188	0.3905835250844266	0.4292028329408573	-0.6021909289033817	-0.563571621046951	0.4859574443668645	0.5776476604796734	0.6567308192979824	0.48949430801211197	0.581851857850854	0.6615105945363572	0.40031466314191816	0.43350760866758137	0.4641556586824263	0.5358443413175736	0.5664923913324187	0.5996853368580818	0.8825098895282151	0.9233267064157166	0.9507010313475093	0.0570065370846546	0.08809108947641925	0.13044658810612056	0.28341153021444576	0.39034746518225744	0.5221029714494784	0.31544555193124524	0.4300658213090107	0.5586616837298843	0.45816837001601507	0.5692788975481381	0.6586704812043781	0.46150298104028525	0.5734221859370376	0.6634643735630075	0.3744045763861482	0.4336391847494285	0.5058901029887141	0.49410989701128566	0.5663608152505715	0.6255954236138517	0.8276561999633065	0.9229776574791253	0.9684090833487774	0.04971733065928567	0.08834799108381314	0.14833969914154663	0.20230853264051374	0.3915993270045113	0.6630384186480273	0.285194982647659	0.43093145559233303	0.6056697573799319
Cochrane DTA Reference Dataset	CD009591	Imaging modalities for the non-invasive diagnosis of endometriosis	legacy:CD009591:2	Ovarian TVUS	8	0.375	continuity-corrected bivariate REML	manifest source_sheet where recorded; otherwise all group-matched rows	Cochrane DTA Reference Dataset|CD009591|legacy:CD009591:2	0.42.0	canonical	20000	2360879667	0.46	0.9953784388202257	0.8894268809161817	0.939514386930532	0.5815888047872102	0.5842891327609422	0.4417985962789563	0.5582014037210437	0.9260698623023931	0.09112057841397883	0.3804218842261381	0.4401991430872654	-0.6149565545940876	-0.5551792957329603	0.4869374713362229	0.5790148559763626	0.6583238604243687	0.4891983313536171	0.5817032330564053	0.661380470732969	0.4082164372430033	0.44184468839325575	0.4725489933282545	0.5274510066717454	0.5581553116067444	0.5917835627569967	0.8866272783367782	0.9261334138913725	0.9525571612141704	0.05921357314761199	0.09138495323707724	0.13508957632723914	0.2754333712363286	0.3801900761525018	0.5100060285085527	0.3243151557108692	0.4410757939728699	0.5712329517740595	0.4594081646625218	0.5704633007046099	0.6602601005446613	0.4615412055811017	0.5731119727495331	0.6633257008532715	0.38211191333183003	0.44192012862999613	0.5136249583506017	0.4863750416493983	0.5580798713700039	0.61788808666817	0.8333328700621979	0.9257961154042047	0.9696198018603606	0.05165762085029162	0.09165049536099462	0.15350712704391165	0.19629496397323332	0.38141941944331875	0.6500234972281002	0.2933971126478486	0.4419550930987809	0.6185477437378721
Cochrane DTA Reference Dataset	CD009591	Imaging modalities for the non-invasive diagnosis of endometriosis	legacy:CD009591:2	Ovarian TVUS	8	0.375	continuity-corrected bivariate REML	manifest source_sheet where recorded; otherwise all group-matched rows	Cochrane DTA Reference Dataset|CD009591|legacy:CD009591:2	0.42.0	canonical	20000	2360879667	0.47000000000000003	0.9974015885677396	0.8894268809161817	0.939514386930532	0.5824621620281276	0.5839795812482497	0.45008800895742346	0.5499119910425765	0.9287753188513614	0.09450487862769827	0.3704773904367578	0.45133039387565127	-0.6269241981309819	-0.5460711946920884	0.487555547912383	0.5798333127120796	0.6594894175072575	0.488825718247059	0.5813438833045328	0.6612075066516375	0.4160471141528611	0.45014561201124115	0.4807987908229507	0.5192012091770494	0.5498543879887589	0.5839528858471389	0.8906056228351354	0.9288367234977627	0.9543411112332137	0.06149299698155178	0.09477804863063916	0.13985563611739774	0.2676618352136036	0.3702498523620358	0.4980865098951847	0.33334326885818705	0.4522203668410255	0.5838606106710263	0.4603476085933346	0.5712489870904203	0.6609995593969616	0.4615468973278757	0.5727371939628941	0.6627215827339433	0.38993601833096203	0.4502851035752375	0.521495883709115	0.4785041162908849	0.5497148964247625	0.610063981669038	0.838841431680484	0.928510816328562	0.9707818406573939	0.05366276973611856	0.09505241882649393	0.15880366651710218	0.1904556838562897	0.37145657864022785	0.6370740274950988	0.30175694754473253	0.45311298686980184	0.6314398476558727
Cochrane DTA Reference Dataset	CD009591	Imaging modalities for the non-invasive diagnosis of endometriosis	legacy:CD009591:2	Ovarian TVUS	8	0.375	continuity-corrected bivariate REML	manifest source_sheet where recorded; otherwise all group-matched rows	Cochrane DTA Reference Dataset|CD009591|legacy:CD009591:2	0.42.0	canonical	20000	2360879667	0.48000000000000004	0.998845535995202	0.8894268809161817	0.939514386930532	0.582934973328564	0.5836087285986171	0.4583774216358906	0.5416225783641093	0.9313829230857983	0.09799277076029259	0.3607415314056794	0.46260034133119693	-0.6381040045895225	-0.536245194664005	0.48778942570145134	0.5802695826210794	0.6602008765547757	0.4883532119062246	0.5809402572369976	0.6609639356269266	0.4238898083454087	0.4584318345699778	0.48912507290471674	0.5108749270952833	0.5415681654300222	0.5761101916545913	0.8944518493660142	0.9314422455914115	0.9560570114193674	0.06384842929375678	0.09827492844582741	0.14474972658442875	0.26008735667098476	0.3605182767436385	0.4863400435147843	0.34253599635382415	0.4635032716189998	0.5965440127560222	0.4611293842753016	0.5717495522746445	0.6614448966905518	0.4616623568486536	0.5724103794536965	0.6622093935991011	0.39747892160818	0.45860350990789533	0.5293067010206767	0.4706932989793233	0.5413964900921047	0.60252107839182	0.8441892433879183	0.9311273861686071	0.971898077799735	0.055736084672993215	0.09855831948779495	0.16423421768325114	0.18478190084773508	0.36170231287054583	0.6241926873344443	0.31028088759104483	0.464408844131424	0.644343598916041
Cochrane DTA Reference Dataset	CD009591	Imaging modalities for the non-invasive diagnosis of endometriosis	legacy:CD009591:2	Ovarian TVUS	8	0.375	continuity-corrected bivariate REML	manifest source_sheet where recorded; otherwise all group-matched rows	Cochrane DTA Reference Dataset|CD009591|legacy:CD009591:2	0.42.0	canonical	20000	2360879667	0.49	0.9997114417528099	0.8894268809161817	0.939514386930532	0.583008463143467	0.5831767436024029	0.4666668343143577	0.5333331656856424	0.9338978894637947	0.1015890850917122	0.3512061647426334	0.47401272934565813	-0.6485052770101765	-0.5256987124071517	0.48760015800017625	0.580368580141752	0.660368999505861	0.4877408996592649	0.5805360986208006	0.6605596094289224	0.43172513013182273	0.4667065556735851	0.4974159320086444	0.5025840679913556	0.5332934443264149	0.5682748698681772	0.8981724317483879	0.9339551918498669	0.9577086826006852	0.06628373635414468	0.10188042830872479	0.1497770768965346	0.25270092373578995	0.3509872027258777	0.4747622213179099	0.3518996804024318	0.47492822568801685	0.6092821582195258	0.4613970643504799	0.5717468884214235	0.6615934176756034	0.46153024270834103	0.5719119183221216	0.6617843810166074	0.40517774293890213	0.46696751933751957	0.5370302307693835	0.4629697692306165	0.5330324806624804	0.5948222570610978	0.8493832404574737	0.9336510513299492	0.972971168855055	0.05788110177602647	0.10217303830047186	0.1698039318049224	0.17926539397455776	0.35214849784602953	0.6113815958939729	0.31897561766281396	0.4758463555848872	0.6572560606918336
Cochrane DTA Reference Dataset	CD009591	Imaging modalities for the non-invasive diagnosis of endometriosis	legacy:CD009591:2	Ovarian TVUS	8	0.375	continuity-corrected bivariate REML	manifest source_sheet where recorded; otherwise all group-matched rows	Cochrane DTA Reference Dataset|CD009591|legacy:CD009591:2	0.42.0	canonical	20000	2360879667	0.5	1.0	0.8894268809161817	0.939514386930532	0.5826836285911176	0.5826836285911176	0.47495624699282485	0.5250437530071752	0.9363250684116365	0.10529895694455316	0.341863499365238	0.4855712791673782	-0.6581365006347619	-0.5144287208326218	0.4870627170124611	0.580021229277947	0.6603091709445671	0.4870627170124611	0.580021229277947	0.6603091709445671	0.4395867371550225	0.47502328236921243	0.5057150728061822	0.4942849271938178	0.5249767176307876	0.5604132628449774	0.90177342763988	0.9363804100668388	0.959299664820414	0.06880305117243994	0.1055996889930031	0.15494320491952118	0.2454940371387261	0.34164883555845327	0.46334861972533153	0.3614409131548963	0.48649892141317697	0.6220736605859924	0.4616180553004687	0.5713480334090381	0.6609659285739667	0.4616180553004687	0.5713480334090381	0.6609659285739667	0.41296931468429626	0.47526577655718716	0.5448831543911075	0.4551168456088925	0.524734223442813	0.5870306853157038	0.8544299648711529	0.9360866735516631	0.974003567991257	0.060101606045346576	0.10590172147006009	0.17551822758320895	0.17389846544431123	0.3427873583706351	0.5986423732467897	0.32784812520270523	0.48742918453252215	0.6701737892376124
Cochrane DTA Reference Dataset	CD009591	Imaging modalities for the non-invasive diagnosis of endometriosis	legacy:CD009591:21	Pelvic MRI	7	0.4285714285714285	continuity-corrected bivariate REML	manifest source_sheet where recorded; otherwise all group-matched rows	Cochrane DTA Reference Dataset|CD009591|legacy:CD009591:21	0.42.0	canonical	20000	378037656	0.01	0.08079313589591118	0.7661052348394163	0.6919740499761876	0.0063394387242478485	0.07846506579983706	0.31260674287196843	0.6873932571280316	0.0245069964838597	0.0034026339760417413	0.1660479702570832	0.03279924816733505	0.08525483436117202	-0.04799388772857613	0.001723632486884436	0.0062830610178174675	0.012892591673198303	0.021333897586362487	0.0777672626287482	0.1595753343428619	0.194169346703499	0.3129052122500403	0.46527617290073564	0.5347238270992644	0.6870947877499598	0.8058306532965008	0.015416974899972725	0.02436024535892219	0.040867136439858544	0.0019685797688014724	0.0034318711167891586	0.005833219223769	0.11486961259728819	0.16526735661054254	0.24625394891475583	0.02053209640894414	0.033038642265126816	0.05168215343498312	6.981466762514994e-05	0.006222834198331981	0.018512433193224362	0.0008641163243755607	0.077021817872611	0.22913373751298158	0.17683248191565218	0.31195673355736253	0.4920300067100182	0.5079699932899818	0.6880432664426375	0.8231675180843477	0.00977440313383258	0.024157871876233503	0.050080608292749754	0.0008494235997605403	0.003422381703829579	0.010188643873021376	0.07929383755844775	0.1641887247081328	0.2867392765786631	0.009890102569389787	0.03296098249837602	0.08204114640504705
Cochrane DTA Reference Dataset	CD009591	Imaging modalities for the non-invasive diagnosis of endometriosis	legacy:CD009591:21	Pelvic MRI	7	0.4285714285714285	continuity-corrected bivariate REML	manifest source_sheet where recorded; otherwise all group-matched rows	Cochrane DTA Reference Dataset|CD009591|legacy:CD009591:21	0.42.0	canonical	20000	378037656	0.02	0.14144054254182067	0.7661052348394163	0.6919740499761876	0.012537992718352278	0.08864497048040583	0.3171875357201245	0.6828124642798755	0.048306137446422336	0.006850922541587156	0.2791575055734752	0.059104469622421815	0.1377169630316545	-0.08233607291939886	0.0034110359011819743	0.012426286146691407	0.025454978005038865	0.02411639435116993	0.08785519288443937	0.17996945958767388	0.20017646256194502	0.31736213988075856	0.46805599575003115	0.5319440042499687	0.6826378601192413	0.799823537438055	0.030666154055686304	0.04802388986757933	0.07926293957579544	0.003969361161373741	0.006909583684252561	0.01171574850374357	0.19772166516834216	0.27794252681659515	0.39957677269831554	0.03737830470347698	0.0595252675040788	0.09196414772619535	0.00013819975149156338	0.0123102633555957	0.036529672185380516	0.000977087255238016	0.08703489914821164	0.2582687504509504	0.18394061804790315	0.3163462210260102	0.4929721360729628	0.5070278639270371	0.6836537789739898	0.8160593819520965	0.01955326197849669	0.04763452804485154	0.0962639269293418	0.001714696147093477	0.006890544591675093	0.020373405605522726	0.13892483888599136	0.27626232895261704	0.4570393846218049	0.018226000517054183	0.059388772712115	0.14353200602794458
Cochrane DTA Reference Dataset	CD009591	Imaging modalities for the non-invasive diagnosis of endometriosis	legacy:CD009591:21	Pelvic MRI	7	0.4285714285714285	continuity-corrected bivariate REML	manifest source_sheet where recorded; otherwise all group-matched rows	Cochrane DTA Reference Dataset|CD009591|legacy:CD009591:21	0.42.0	canonical	20000	378037656	0.03	0.1943918578315762	0.7661052348394163	0.6919740499761876	0.018596765232809107	0.09566637944744374	0.3217683285682805	0.6782316714317195	0.0714276546341489	0.01034579075318798	0.37122893408924	0.08307689147241555	0.17683707625766382	-0.11131496635916065	0.005062063915647185	0.01842833082344382	0.03768447148172198	0.02604051410441803	0.09479991100970073	0.1938582814223234	0.2060756424351896	0.3219254161852598	0.47086947487588293	0.5291305251241171	0.6780745838147402	0.7939243575648103	0.04575026203099732	0.07102039212396208	0.11540500139165868	0.006003140814656092	0.010434062373487735	0.01764821574422875	0.26806241800777886	0.3697200685227843	0.5160068333701957	0.05293823367400092	0.08365715442781843	0.1280240897936928	0.0002051559190065621	0.01826616474058524	0.05402936336358941	0.0010553730042763005	0.0939656884004437	0.27794046502915365	0.19090414709247114	0.3208689558187182	0.49385253753598773	0.506147462464012	0.6791310441812817	0.8090958529075288	0.029336579581451507	0.07045838179017488	0.13898784995411728	0.00259626539494008	0.010405413471136115	0.030554287415908137	0.19105384835574934	0.3676319180950737	0.5815819315324878	0.026040975557800522	0.08346894757541434	0.19716401072557918
Cochrane DTA Reference Dataset	CD009591	Imaging modalities for the non-invasive diagnosis of endometriosis	legacy:CD009591:21	Pelvic MRI	7	0.4285714285714285	continuity-corrected bivariate REML	manifest source_sheet where recorded; otherwise all group-matched rows	Cochrane DTA Reference Dataset|CD009591|legacy:CD009591:21	0.42.0	canonical	20000	378037656	0.04	0.24229218908241482	0.7661052348394163	0.6919740499761876	0.0245168156978727	0.10118698333083034	0.3263491214164365	0.6736508785835635	0.09390008240430722	0.013888188828752196	0.4493555200567604	0.10558673115657378	0.20706333097434557	-0.13670545792584105	0.006676859033005883	0.02428785779015124	0.04956810954710305	0.027557054390782584	0.10024201721950604	0.20457989064700155	0.21191045983587048	0.3264277746823059	0.47371639980306957	0.5262836001969302	0.6735722253176941	0.7880895401641295	0.06067196472092071	0.0933775727797487	0.14948609793664422	0.008070741861448719	0.014006256892741131	0.023631259555782307	0.3301066130011606	0.44764434850476464	0.6085527690551734	0.06771304399289538	0.10631209640316143	0.16137013150298407	0.0002706838341235432	0.024078307717277626	0.07105087647355698	0.001117179365742868	0.09937715205952213	0.2932446016631155	0.19776851717949578	0.32533342710766766	0.49540164503237183	0.5045983549676281	0.6746665728923322	0.8022314828205043	0.03912435899293593	0.09265628791930261	0.17862703812500602	0.00349459612270199	0.01396793822757113	0.04073129152089176	0.238262902511291	0.44527455671779814	0.6770642861535581	0.033551022717326	0.10607684131648415	0.2456351452571812
Cochrane DTA Reference Dataset	CD009591	Imaging modalities for the non-invasive diagnosis of endometriosis	legacy:CD009591:21	Pelvic MRI	7	0.4285714285714285	continuity-corrected bivariate REML	manifest source_sheet where recorded; otherwise all group-matched rows	Cochrane DTA Reference Dataset|CD009591|legacy:CD009591:21	0.42.0	canonical	20000	378037656	0.05	0.28639695711595625	0.7661052348394163	0.6919740499761876	0.030299161319538095	0.10579428505335196	0.33092991426459256	0.6690700857354075	0.11575037520284168	0.017479093008881022	0.5170208070370046	0.12704221315951378	0.23062384992104834	-0.15935474395644247	0.008258759404581406	0.03001641807471267	0.0611151747349756	0.028836756813856803	0.10480704256421144	0.21339324045342883	0.21780327890894993	0.33093516311283394	0.47659069873487186	0.5234093012651281	0.6690648368871661	0.7821967210910501	0.07543387092234112	0.11512172682019187	0.1816776290131263	0.010173015041202476	0.01762714284059133	0.02966552948437887	0.385882151453661	0.5151739170694092	0.6837333507665841	0.0819379455392314	0.12790187701176364	0.19271172165066888	0.0003347841573511042	0.029751340661607777	0.08769279356689998	0.001168951516532897	0.10388148310375403	0.30619317485064956	0.20463092123434307	0.3294905492699328	0.4963593346260831	0.5036406653739166	0.6705094507300672	0.7953690787656569	0.048916603265971734	0.11425364817037717	0.21550393507969123	0.004410170953329029	0.017579094679932968	0.0509044201354994	0.2817768179950062	0.5126144047212926	0.751872424643815	0.04085784706178608	0.12762308219718316	0.29022651644798175
Cochrane DTA Reference Dataset	CD009591	Imaging modalities for the non-invasive diagnosis of endometriosis	legacy:CD009591:21	Pelvic MRI	7	0.4285714285714285	continuity-corrected bivariate REML	manifest source_sheet where recorded; otherwise all group-matched rows	Cochrane DTA Reference Dataset|CD009591|legacy:CD009591:21	0.42.0	canonical	20000	378037656	0.060000000000000005	0.32744491915447627	0.7661052348394163	0.6919740499761876	0.03594477858040214	0.10977351144497294	0.3355107071127486	0.6644892928872514	0.13700401541855403	0.02111950645383269	0.5763384963344578	0.14768094111224866	0.2488935771799815	-0.1797639780422276	0.00980548508116846	0.035605501638333294	0.07232748016756972	0.029945448860492472	0.10873737705343949	0.22088441730698627	0.22371166528625455	0.33533939796642337	0.4791479076801481	0.5208520923198516	0.6646606020335767	0.7762883347137453	0.09003853385453071	0.13627772673288352	0.21213250117479307	0.012310839867162464	0.02129772259426006	0.035751686246485684	0.43659842496837525	0.5744068782688478	0.7455392133807824	0.09575008054880443	0.1486661704364288	0.2224626367193037	0.00039745754576150856	0.035304006192736014	0.10379318592425095	0.001213814973180277	0.10781662541565015	0.3169790699219407	0.21130306925787645	0.3338894866252763	0.49750933439811834	0.5024906656018816	0.6661105133747236	0.7886969307421234	0.058713315456366794	0.1352745081798328	0.2498975580304085	0.00534349121791676	0.02123988547189385	0.06107367547307013	0.3223159445202214	0.5717281051658439	0.8111157170218476	0.04802107539297853	0.14834667225437131	0.3316923471337418
Cochrane DTA Reference Dataset	CD009591	Imaging modalities for the non-invasive diagnosis of endometriosis	legacy:CD009591:21	Pelvic MRI	7	0.4285714285714285	continuity-corrected bivariate REML	manifest source_sheet where recorded; otherwise all group-matched rows	Cochrane DTA Reference Dataset|CD009591|legacy:CD009591:21	0.42.0	canonical	20000	378037656	0.06999999999999999	0.3659236509002231	0.7661052348394163	0.6919740499761876	0.04145460465166956	0.11328757938899402	0.3400914999609047	0.6599085000390953	0.15768511252096534	0.024810460177844173	0.628742734780753	0.16765807150671844	0.26281908388052994	-0.19826557939350467	0.01131936326107172	0.041064640663159784	0.0832531302259948	0.030933674916132126	0.11222188170164746	0.22751502949093483	0.22966040989719955	0.3399280707282157	0.48193523214639955	0.5180647678536003	0.6600719292717843	0.7703395901028004	0.1044884526313349	0.1568691174164465	0.2409875563867109	0.01448512585322946	0.025019026234749987	0.041890401970228586	0.4830642803454517	0.626766597721388	0.7966786977520569	0.10923927796679046	0.1687614820898163	0.25089347059316996	0.0004587046529994504	0.040720193973573626	0.11950596436710956	0.001253552897909094	0.11128057416730588	0.3265871557443971	0.2180372041756268	0.33833656924779854	0.49821649624605885	0.5017835037539411	0.6616634307522015	0.7819627958243731	0.06851449862271815	0.15574164678684926	0.282050570420153	0.006295077871068213	0.024951340999969568	0.07123905974525793	0.36035543744714643	0.6240241867679566	0.8582298330051348	0.055080071827577334	0.16840367899579103	0.3705306589331933
Cochrane DTA Reference Dataset	CD009591	Imaging modalities for the non-invasive diagnosis of endometriosis	legacy:CD009591:21	Pelvic MRI	7	0.4285714285714285	continuity-corrected bivariate REML	manifest source_sheet where recorded; otherwise all group-matched rows	Cochrane DTA Reference Dataset|CD009591|legacy:CD009591:21	0.42.0	canonical	20000	378037656	0.08	0.4021791902022728	0.7661052348394163	0.6919740499761876	0.046829538722054254	0.11643948733026618	0.3446722928090607	0.6553277071909394	0.17781649429275553	0.028553014022638913	0.675276975083364	0.18708256472566187	0.27309778488109127	-0.2150966254766109	0.012799162015953353	0.04638950181929212	0.09388843635131836	0.03182452580282962	0.1153453558747306	0.23344926500075233	0.23552989856356565	0.3444690407600336	0.484693178260173	0.5153068217398264	0.6555309592399663	0.7644701014364342	0.118786073686809	0.17691820359054714	0.2683656277429352	0.016696813804134587	0.028792112510602992	0.048082360442833004	0.5258613759249663	0.6732886001957524	0.8391096264274732	0.12246890193420704	0.18829771562811431	0.2781944285250238	0.0005185261292907278	0.04599524493431579	0.1348019662853507	0.0012892912958274627	0.11436505432114191	0.3351788694426312	0.22491744291010718	0.3428186484888826	0.4999069657432366	0.5000930342567631	0.6571813515111173	0.7750825570898928	0.07832015582641534	0.1756766583723015	0.3121750159152289	0.007265472460531484	0.028714520380447407	0.08140057516203324	0.3962323193061453	0.6705272604704252	0.8956682068851656	0.06206289390663151	0.18790369984713234	0.4070950792578236
Cochrane DTA Reference Dataset	CD009591	Imaging modalities for the non-invasive diagnosis of endometriosis	legacy:CD009591:21	Pelvic MRI	7	0.4285714285714285	continuity-corrected bivariate REML	manifest source_sheet where recorded; otherwise all group-matched rows	Cochrane DTA Reference Dataset|CD009591|legacy:CD009591:21	0.42.0	canonical	20000	378037656	0.09	0.43646981706410287	0.7661052348394163	0.6919740499761876	0.05207044324885454	0.11929906997717354	0.34925308565721674	0.6507469143427833	0.19741979088259126	0.03234825767205112	0.7167375644403373	0.2060348883304838	0.28026774737623444	-0.23043492873361907	0.0142456444348592	0.051587272526534514	0.10422270895972344	0.03263832658735023	0.11819207310492688	0.23878560414732317	0.24141698671646225	0.3490939886432114	0.4877566905370632	0.5122433094629366	0.6509060113567886	0.7585830132835378	0.1329337921560138	0.1964461303894547	0.29437728738779007	0.018946877172772127	0.03261806984217283	0.05432825736453137	0.5654295723429067	0.7147631589137932	0.8743087485904961	0.13548602501909082	0.20735603086616225	0.304506040139007	0.0005769226214507325	0.0511334942761934	0.14965990100848647	0.0013217927079846664	0.11715241759473966	0.3428871714776704	0.2313664689449233	0.347198998161086	0.5007285065787849	0.499271493421215	0.652801001838914	0.7686335310550767	0.0881302901316435	0.19510002885790895	0.340457000296266	0.008255238154905314	0.03253051245702378	0.09155822393168457	0.4301979848508349	0.7120192341432574	0.9252553511829179	0.06899066094871303	0.20692766987533923	0.4416496898282724
Cochrane DTA Reference Dataset	CD009591	Imaging modalities for the non-invasive diagnosis of endometriosis	legacy:CD009591:21	Pelvic MRI	7	0.4285714285714285	continuity-corrected bivariate REML	manifest source_sheet where recorded; otherwise all group-matched rows	Cochrane DTA Reference Dataset|CD009591|legacy:CD009591:21	0.42.0	canonical	20000	378037656	0.09999999999999999	0.4689955935892812	0.7661052348394163	0.6919740499761876	0.05717814513606223	0.12191616705494143	0.35383387850537273	0.6461661214946273	0.2165155123289822	0.0361973117098075	0.7537536963903195	0.2245766990785785	0.2847581028010383	-0.24441889451070273	0.015663706396214915	0.056653145874459535	0.11426330471347201	0.033398408450575484	0.12079675512702798	0.24363406879582986	0.24731774235007864	0.35370486728333383	0.49039863215079427	0.5096013678492055	0.6462951327166662	0.7526822576499214	0.14693395321260697	0.2154729577513504	0.3191223390980837	0.021236323488804748	0.036498017368413446	0.06062880060913505	0.6021140346155334	0.7518146775213246	0.9034244793283673	0.14832698790719212	0.22599861052795678	0.329935982091713	0.0006338947728926667	0.05612731439235061	0.16408748202666795	0.0013516007006406856	0.11967556872507337	0.3498699865618911	0.2376358251366434	0.3514146745008717	0.5021486341925542	0.4978513658074454	0.6485853254991283	0.7623641748633565	0.09794490460538649	0.21403120592786873	0.3670605397836678	0.0092649608335106	0.03640043685116555	0.10171200826082014	0.46244703613980337	0.7491179109698444	0.9483883286357784	0.07587994079374577	0.22553760103446258	0.47439915753716844
Cochrane DTA Reference Dataset	CD009591	Imaging modalities for the non-invasive diagnosis of endometriosis	legacy:CD009591:21	Pelvic MRI	7	0.4285714285714285	continuity-corrected bivariate REML	manifest source_sheet where recorded; otherwise all group-matched rows	Cochrane DTA Reference Dataset|CD009591|legacy:CD009591:21	0.42.0	canonical	20000	378037656	0.11	0.499915958164528	0.7661052348394163	0.6919740499761876	0.062153436843968984	0.12432777115611418	0.35841467135352884	0.6415853286464712	0.23512312013927852	0.04010132872262293	0.7868356980031104	0.24275658475565165	0.2869197398385824	-0.25715937340887635	0.017041920883925525	0.061573854721351226	0.1240378175129536	0.03408957166819795	0.12316841204154275	0.2481173394991551	0.25291477113182853	0.35828338725091613	0.4933419126250386	0.5066580873749612	0.6417166127490839	0.7470852288681713	0.16078885336479942	0.2340177291535444	0.3426910980089826	0.0235661958629458	0.040433106038297584	0.06698471049147568	0.6361934067836781	0.784949624911091	0.9273706505278018	0.16102069433450505	0.24427445242585388	0.3545690698076933	0.0006894432236359618	0.061012412148536005	0.17813825070115677	0.0013791182545308113	0.12204533812552576	0.3563363957317991	0.24427315904711122	0.35569554302119694	0.5034678252072089	0.49653217479279105	0.644304456978803	0.7557268409528888	0.10776400231743032	0.23248866397897422	0.39213074395084274	0.010295250242859702	0.040325445057323175	0.11186193035436943	0.49313445419393526	0.7823244399384571	0.9661608347578539	0.08274416432913972	0.2437823580018812	0.5055066829657303
Cochrane DTA Reference Dataset	CD009591	Imaging modalities for the non-invasive diagnosis of endometriosis	legacy:CD009591:21	Pelvic MRI	7	0.4285714285714285	continuity-corrected bivariate REML	manifest source_sheet where recorded; otherwise all group-matched rows	Cochrane DTA Reference Dataset|CD009591|legacy:CD009591:21	0.42.0	canonical	20000	378037656	0.12	0.5293608652873644	0.7661052348394163	0.6919740499761876	0.06699707743438904	0.12656220326755657	0.3629954642016848	0.6370045357983152	0.2532610934489557	0.044061494450891296	0.8164060391956725	0.2606136838100085	0.2870451739083081	-0.2687471814773559	0.01837558276472573	0.06636554816523767	0.13355200174856402	0.03471277151315391	0.12536919994871745	0.25228914811461384	0.25871282228421744	0.3629385628832785	0.49609764727300637	0.5039023527269935	0.6370614371167215	0.7412871777157826	0.17450074171118032	0.25209853518870284	0.365165492075895	0.025937574571637294	0.04442451974910147	0.07339672004192788	0.6678977283726697	0.8145873130344352	0.9468875694500066	0.17359068699567415	0.2622230208936096	0.3784735660255768	0.0007435686103152581	0.06574375300858391	0.191759958674968	0.0014046535342419216	0.12419458505474298	0.36224808301775535	0.250905913629605	0.36015644210019054	0.5046924222213556	0.49530757777864437	0.6398435578998094	0.7490940863703949	0.11758758634036602	0.25048996425519987	0.41579646369738565	0.011346741224520111	0.044306721585246386	0.12200799241558478	0.5223864695888515	0.8120537755487421	0.9794201355957224	0.08959451702042442	0.26170129928906827	0.5351053660659818
Cochrane DTA Reference Dataset	CD009591	Imaging modalities for the non-invasive diagnosis of endometriosis	legacy:CD009591:21	Pelvic MRI	7	0.4285714285714285	continuity-corrected bivariate REML	manifest source_sheet where recorded; otherwise all group-matched rows	Cochrane DTA Reference Dataset|CD009591|legacy:CD009591:21	0.42.0	canonical	20000	378037656	0.13	0.557438185027989	0.7661052348394163	0.6919740499761876	0.07170979355528426	0.12864169603250933	0.36757625704984087	0.6324237429501591	0.27094699023397445	0.04807902898938471	0.8428202279218744	0.2781800789240026	0.28538204289388536	-0.27925810610398644	0.019683757675894403	0.07105406734488087	0.14274307537694192	0.035311103911738806	0.1274653750914341	0.25606978353981036	0.26451285620079895	0.3674300411126967	0.49901113813482934	0.5009888618651707	0.6325699588873033	0.7354871437992009	0.18807182115785417	0.26973257242825344	0.3866200135856046	0.028351578727181505	0.0484734765339207	0.07986557528823365	0.6974203877139643	0.8410806326581237	0.9625836479531671	0.18605651962589256	0.27987666142547146	0.401705359207861	0.0007962715661880324	0.0703545046985554	0.20497901747391778	0.0014284481895477817	0.12621041505260877	0.3677161396175717	0.2576277522284683	0.36473634238398595	0.5062061392381697	0.49379386076183024	0.635263657616014	0.7423722477715317	0.12741565974959318	0.2680518105782073	0.4381725063137517	0.012420095019568152	0.04834548515178268	0.1321501966460431	0.5503077819406011	0.8386551945508256	0.9887170088690684	0.09644052867751611	0.27932668504174796	0.5633057566480586
Cochrane DTA Reference Dataset	CD009591	Imaging modalities for the non-invasive diagnosis of endometriosis	legacy:CD009591:21	Pelvic MRI	7	0.4285714285714285	continuity-corrected bivariate REML	manifest source_sheet where recorded; otherwise all group-matched rows	Cochrane DTA Reference Dataset|CD009591|legacy:CD009591:21	0.42.0	canonical	20000	378037656	0.14	0.584238811642856	0.7661052348394163	0.6919740499761876	0.0762922803682943	0.13058406741887532	0.37215704989799697	0.6278429501020031	0.28819750400245087	0.05215518804051512	0.8663814465865249	0.2954824419011496	0.282142634943669	-0.2887563697417064	0.02095769908530344	0.07560548145651874	0.1516271381702098	0.035871802193988514	0.12940852259355928	0.2595293827601772	0.27017202788394107	0.37193194394121887	0.5020624717778007	0.4979375282221992	0.6280680560587811	0.7298279721160588	0.20150424959827182	0.28693619797557557	0.40712254400457626	0.030809368038750957	0.05258122980091902	0.0863920355448555	0.7249264116755657	0.8647305757844674	0.9749648342960869	0.19843469956382598	0.29726226006922035	0.4243108398989176	0.0008475527211435962	0.07485064576903659	0.2176865613518927	0.0014506956817201381	0.12811652406069976	0.37259859669330575	0.2639405409946618	0.3691944500015998	0.508069951280018	0.4919300487199818	0.6308055499984002	0.7360594590053381	0.1372482256233229	0.28519010104553344	0.45936149801783355	0.013516000655264818	0.05244298992467765	0.14228854524564724	0.5769865434696679	0.8624266617986458	0.9945707134320025	0.10329047920470093	0.29668533172396294	0.5902010679613516
Cochrane DTA Reference Dataset	CD009591	Imaging modalities for the non-invasive diagnosis of endometriosis	legacy:CD009591:21	Pelvic MRI	7	0.4285714285714285	continuity-corrected bivariate REML	manifest source_sheet where recorded; otherwise all group-matched rows	Cochrane DTA Reference Dataset|CD009591|legacy:CD009591:21	0.42.0	canonical	20000	378037656	0.15000000000000002	0.6098403047164005	0.7661052348394163	0.6919740499761876	0.08074520242239161	0.13240384703654717	0.37673784274615296	0.623262157253847	0.3050285163504083	0.05629126422286248	0.8873511367420772	0.31254320034083827	0.2775108320256767	-0.2972971043755622	0.02219784910253761	0.08002514056378814	0.16035782702827192	0.03639944577434985	0.1312231086480959	0.26295052292885845	0.2759213305715535	0.3763924591683032	0.5050333824965747	0.49496661750342497	0.6236075408316968	0.7240786694284466	0.2148001410570841	0.30372498007274873	0.4267350714086951	0.033312144670098943	0.056749069626958984	0.09297687371009417	0.7505584012168335	0.8857967363241073	0.984456042509672	0.2107393561325983	0.31440242041031996	0.44632894463296013	0.0008974127017102693	0.0792529885038084	0.23008102499094646	0.0014715536096414636	0.12995695412533306	0.37728077860964454	0.2704246482462486	0.3736461677672146	0.5098583750076049	0.4901416249923951	0.6263538322327854	0.7295753517537512	0.1470852870425812	0.3019199760327838	0.4794554577278482	0.014635176420064388	0.05660052682104369	0.15242304041262772	0.6024979104422912	0.8836252155333829	0.9973772802502296	0.11015168699197236	0.31379978575545664	0.6158708931552828
Cochrane DTA Reference Dataset	CD009591	Imaging modalities for the non-invasive diagnosis of endometriosis	legacy:CD009591:21	Pelvic MRI	7	0.4285714285714285	continuity-corrected bivariate REML	manifest source_sheet where recorded; otherwise all group-matched rows	Cochrane DTA Reference Dataset|CD009591|legacy:CD009591:21	0.42.0	canonical	20000	378037656	0.16	0.6343095546405662	0.7661052348394163	0.6919740499761876	0.08506919447664407	0.1341130586072424	0.381318635594309	0.618681364405691	0.3214551457294053	0.06048858843783392	0.905956860870542	0.3293813872432025	0.2716473062299758	-0.30492816739736367	0.023404048426061475	0.08431943800185053	0.1687792964505275	0.03689688773381865	0.13293105453792264	0.2660834843425414	0.2812779822648284	0.38104803726484543	0.5079797534382946	0.49202024656170534	0.6189519627351545	0.7187220177351714	0.2279615667992908	0.3201137450899638	0.4455143164681554	0.035861155200222664	0.060978324108418885	0.09962087657121527	0.77444089681016	0.9045051083712383	0.9911406830626308	0.22298272733907123	0.33131632070064815	0.46779264742748694	0.0009458521310642121	0.0834883500076349	0.24209963598467704	0.0014911522680754552	0.13162082991946084	0.38167426962670253	0.2767133040962954	0.3780986491313929	0.5115986851015015	0.4884013148984984	0.6219013508686071	0.7232866959037045	0.15692684709121196	0.3182558628044747	0.4985371329867552	0.015778371433590975	0.06081942486332111	0.16255368434354434	0.626906642560113	0.9024746784508682	0.9987124035374542	0.11703071963013043	0.3306891781978586	0.6403839262702093
Cochrane DTA Reference Dataset	CD009591	Imaging modalities for the non-invasive diagnosis of endometriosis	legacy:CD009591:21	Pelvic MRI	7	0.4285714285714285	continuity-corrected bivariate REML	manifest source_sheet where recorded; otherwise all group-matched rows	Cochrane DTA Reference Dataset|CD009591|legacy:CD009591:21	0.42.0	canonical	20000	378037656	0.17	0.6577047787442195	0.7661052348394163	0.6919740499761876	0.08926486227483274	0.13572177846308112	0.38589942844246505	0.614100571557535	0.3374917927408082	0.06474853129748949	0.9223982756081182	0.3460132736515305	0.26469349686389865	-0.311691505092689	0.024576115365858357	0.08847978516205215	0.17679073809230988	0.03736648441688756	0.1345281165981338	0.2687995340855864	0.2868968746976789	0.38565282064132533	0.5110810223913491	0.48891897760865094	0.6143471793586747	0.7131031253023211	0.2409905564059074	0.3361166211957048	0.46351228030297387	0.03845769269369766	0.06527036077216741	0.10632484511783767	0.7966836632548291	0.9210540104128553	0.9956993898863274	0.23517552232661923	0.3480203521167989	0.4887300729898185	0.0009928716290374367	0.08762275678392763	0.25363268514189563	0.0015096007526859754	0.13322505722283035	0.38563302767263763	0.28289024432889837	0.3824206381011583	0.5137191375734328	0.48628086242656715	0.6175793618988417	0.7171097556711016	0.1667729088558806	0.3342115170098009	0.5166811389455858	0.016946367318793953	0.06510105259572344	0.17268047923328778	0.6502690492712616	0.9191508509777162	0.9993112664978764	0.12393355158419628	0.3473698611897858	0.6638000002241802
Cochrane DTA Reference Dataset	CD009591	Imaging modalities for the non-invasive diagnosis of endometriosis	legacy:CD009591:21	Pelvic MRI	7	0.4285714285714285	continuity-corrected bivariate REML	manifest source_sheet where recorded; otherwise all group-matched rows	Cochrane DTA Reference Dataset|CD009591|legacy:CD009591:21	0.42.0	canonical	20000	378037656	0.18000000000000002	0.6800770457282799	0.7661052348394163	0.6919740499761876	0.09333278327446728	0.13723854357489632	0.3904802212906211	0.6095197787093789	0.35315218224193096	0.06907250461675174	0.9368517592880763	0.36245284876281814	0.2567747135597964	-0.31762419696546174	0.02571405579055607	0.09249242455756121	0.18456176672735042	0.037810503901097615	0.1360028619382574	0.2713836143810841	0.2924983304296439	0.3902092510736816	0.5138891535902644	0.4861108464097355	0.6097907489263183	0.7075016695703561	0.25388909881732263	0.3517470789780569	0.4807767253538728	0.041103098887907724	0.06962658804984452	0.11308959486384573	0.8173842105447506	0.9356186743661432	0.9982605636095984	0.24732719652854265	0.36452860314414776	0.5091653438130248	0.0010384718121261697	0.09162442832098794	0.26480144315780846	0.0015269914175887124	0.13472654149482327	0.3893697704121719	0.28915746990363256	0.38685194983500565	0.51544938290237	0.4845506170976297	0.6131480501649944	0.7108425300963674	0.17662347542607687	0.3498000613141825	0.5339549334651541	0.018139979984125722	0.06944681956433824	0.18280342727508103	0.6726344759050703	0.933844059218236	0.999665642153113	0.13086568467057558	0.3638558909434571	0.6861716434379422
Cochrane DTA Reference Dataset	CD009591	Imaging modalities for the non-invasive diagnosis of endometriosis	legacy:CD009591:21	Pelvic MRI	7	0.4285714285714285	continuity-corrected bivariate REML	manifest source_sheet where recorded; otherwise all group-matched rows	Cochrane DTA Reference Dataset|CD009591|legacy:CD009591:21	0.42.0	canonical	20000	378037656	0.19	0.7014714598838974	0.7661052348394163	0.6919740499761876	0.09727350733254511	0.13867065575076304	0.39506101413877714	0.6049389858612229	0.3684494025228132	0.07346196297341258	0.9494740579866707	0.37871219025257963	0.24800259810277336	-0.32275926963131774	0.026811604104737128	0.09641349206724292	0.19216521475153056	0.03822194577834257	0.13744463970522852	0.2739458776887892	0.29836105597119444	0.39477413926401395	0.5167493006780244	0.4832506993219755	0.605225860735986	0.7016389440288054	0.2666591433454739	0.36701796926262353	0.49735159863272055	0.04379876650494372	0.074048456818788	0.11991595617809739	0.8366297619538662	0.9483320125308996	0.999260393955159	0.25944616402146486	0.3808532332085403	0.5291192356564072	0.0010826532934976763	0.09553736401802425	0.2757301690629352	0.0015434031965846045	0.1361956536818147	0.3930739664142175	0.295415210991117	0.39125245380336005	0.5172183547866571	0.4827816452133427	0.60874754619664	0.7045847890088829	0.18647854989411816	0.36503402139461893	0.5504196552018552	0.0193600615242812	0.07385817786424625	0.19292253066048107	0.6940464579338078	0.9465039925925207	0.999833156586512	0.13783224184546902	0.38015940030271067	0.7075452892378395
Cochrane DTA Reference Dataset	CD009591	Imaging modalities for the non-invasive diagnosis of endometriosis	legacy:CD009591:21	Pelvic MRI	7	0.4285714285714285	continuity-corrected bivariate REML	manifest source_sheet where recorded; otherwise all group-matched rows	Cochrane DTA Reference Dataset|CD009591|legacy:CD009591:21	0.42.0	canonical	20000	378037656	0.2	0.7219280948873623	0.7661052348394163	0.6919740499761876	0.10108755735022501	0.14002441249498268	0.3996418069869332	0.6003581930130668	0.38339594178867537	0.077918405339558	0.96040520095597	0.3948017539294011	0.23847710606860772	-0.3271263409579612	0.02788547843664408	0.10015905022089976	0.19951455067864624	0.03862639317423277	0.13873826345063756	0.27636346623935615	0.3043236973696142	0.3992834928399924	0.5197616237805055	0.48023837621949417	0.6007165071600076	0.6956763026303858	0.2793026006559223	0.38194155835019883	0.513277405249924	0.046546141696541136	0.07853746201314656	0.1268047746242096	0.854498813918511	0.9593342049929795	0.9996992059338667	0.2715399637564629	0.3970047649274064	0.5486096922034569	0.001125416683000116	0.09929897746871373	0.28642057166088175	0.0015589041221282674	0.13754690830283686	0.3967439052300216	0.30139132465565144	0.39572531493811103	0.5196005063123238	0.4803994936876761	0.604274685061889	0.6986086753443486	0.19633813535515307	0.37992535950636386	0.5661308466250633	0.020607502248804237	0.07833662375722572	0.20303779157938065	0.7145436309792342	0.9570309991489212	0.9998884871970071	0.14483804145933024	0.3962908901510217	0.7279622296557283
Cochrane DTA Reference Dataset	CD009591	Imaging modalities for the non-invasive diagnosis of endometriosis	legacy:CD009591:21	Pelvic MRI	7	0.4285714285714285	continuity-corrected bivariate REML	manifest source_sheet where recorded; otherwise all group-matched rows	Cochrane DTA Reference Dataset|CD009591|legacy:CD009591:21	0.42.0	canonical	20000	378037656	0.21000000000000002	0.7414827399312737	0.7661052348394163	0.6919740499761876	0.10477542987842034	0.14130528498631234	0.40422259983508924	0.5957774001649108	0.3980037221617805	0.08244337678825478	0.9697708623468442	0.41073060301206726	0.2282881224155705	-0.3307521369192064	0.028921852097524292	0.10380961864331772	0.20652877338425768	0.039005428636417074	0.14000274457223322	0.2785348360278762	0.30988183045628587	0.40384161801461266	0.5232867313409105	0.4767132686590892	0.5961583819853873	0.6901181695437141	0.2918213437208654	0.3965295608772724	0.5285915389028794	0.04934672663107441	0.0830951443089381	0.13375691130971287	0.8710623890243812	0.9687546469363923	0.9998389068745082	0.2836153912848008	0.41299231545207815	0.567652234338402	0.0011667625871681284	0.10291058328007952	0.2966170893670154	0.0015735532660898794	0.13879026137495534	0.4000323586689397	0.30720143262531924	0.4001512566144044	0.521359814336496	0.4786401856635036	0.5998487433855956	0.6927985673746807	0.20620223490716427	0.394485505809974	0.581139079985699	0.021883232848710184	0.08288369936382817	0.21314921222000954	0.7341604577970061	0.9657484384181902	0.999918488848127	0.1518876569638645	0.41225946008320974	0.7474593776663373
Cochrane DTA Reference Dataset	CD009591	Imaging modalities for the non-invasive diagnosis of endometriosis	legacy:CD009591:21	Pelvic MRI	7	0.4285714285714285	continuity-corrected bivariate REML	manifest source_sheet where recorded; otherwise all group-matched rows	Cochrane DTA Reference Dataset|CD009591|legacy:CD009591:21	0.42.0	canonical	20000	378037656	0.22	0.7601675029619657	0.7661052348394163	0.6919740499761876	0.10833759568616491	0.14251805722295588	0.4088033926832453	0.5911966073167547	0.4122841313972766	0.0870384702795809	0.977684296555333	0.42650659146247527	0.21751679359336729	-0.3336609114994904	0.02992253200323813	0.10733208683656661	0.2132096206010334	0.039363077067417436	0.1411953107944643	0.2804771576925739	0.31556646310570413	0.40838116356499143	0.5263981580454412	0.4736018419545587	0.5916188364350086	0.6844335368942956	0.30421720874408814	0.4107931704843808	0.5433285750020607	0.05220208223233179	0.08772309188704298	0.14077324324487833	0.8863850545523849	0.9765821895901848	0.9999168088792012	0.29567860423495046	0.428823781462052	0.5862602892801932	0.0012066916092329711	0.1064328294451373	0.3065756709579054	0.0015874022561226835	0.14001233811025274	0.403300153931001	0.3128143754734794	0.40446324900348174	0.5233054114916711	0.47669458850832885	0.5955367509965183	0.6871856245265205	0.21607085165097178	0.40872538763115174	0.5954905011011443	0.02318822671220534	0.087500994433845	0.22325679476893615	0.7529278159158634	0.9724178707499262	0.9999306784921339	0.1589854656192193	0.42807299286017964	0.7660698835494395
Cochrane DTA Reference Dataset	CD009591	Imaging modalities for the non-invasive diagnosis of endometriosis	legacy:CD009591:21	Pelvic MRI	7	0.4285714285714285	continuity-corrected bivariate REML	manifest source_sheet where recorded; otherwise all group-matched rows	Cochrane DTA Reference Dataset|CD009591|legacy:CD009591:21	0.42.0	canonical	20000	378037656	0.23	0.7780113035465377	0.7661052348394163	0.6919740499761876	0.11177450029346103	0.1436669361793856	0.4133841855314013	0.5866158144685987	0.4262480524903413	0.09170532853033732	0.9842479405422689	0.4421365118258934	0.20623663699573125	-0.3358747917206443	0.03088904479133214	0.11073590342314849	0.21975489790558697	0.03970256556752517	0.1423319981578194	0.2824572045468258	0.3209599248246713	0.4129832099476778	0.5293520083719458	0.47064799162805404	0.5870167900523222	0.6790400751753287	0.3164919960588098	0.42474308846104347	0.5575205312714805	0.05511383108056261	0.09242294227837039	0.1478546637115305	0.9004559123451942	0.9827610661950175	0.999948592459698	0.30773520751487354	0.44450598835531263	0.6044454578763853	0.0012452149602004054	0.10982615749859823	0.31601063375299365	0.0016005101140872066	0.14116267591223863	0.4061774325288978	0.3185089752229912	0.4088182860688705	0.5257464883192717	0.4742535116807282	0.5911817139311295	0.6814910247770087	0.22594398869023655	0.42265545681079725	0.6092273032751914	0.0245235024016122	0.09219014819943552	0.23336054141106935	0.7708734776578601	0.9777664826767571	0.9999535150866924	0.16613568877224558	0.4437383031607641	0.7838236385692645
Cochrane DTA Reference Dataset	CD009591	Imaging modalities for the non-invasive diagnosis of endometriosis	legacy:CD009591:21	Pelvic MRI	7	0.4285714285714285	continuity-corrected bivariate REML	manifest source_sheet where recorded; otherwise all group-matched rows	Cochrane DTA Reference Dataset|CD009591|legacy:CD009591:21	0.42.0	canonical	20000	378037656	0.24000000000000002	0.7950402793845222	0.7661052348394163	0.6919740499761876	0.11508656447019439	0.14475564000265279	0.4179649783795574	0.5820350216204426	0.4399058913364038	0.0964456459720507	0.9895547526968966	0.457626215268669	0.19451447331237448	-0.3374140641158532	0.031816631530497845	0.11399570723950242	0.22605167991278818	0.04001889257124003	0.1433835620602164	0.284327330041423	0.3263146824764016	0.41750420791162907	0.5324480816557078	0.46755191834429216	0.5824957920883709	0.6736853175235984	0.32864747099934866	0.43838955052133655	0.5711970999576645	0.05808366048712573	0.09719638429570121	0.15500208264217294	0.9129226869999639	0.9872455013954611	0.9999668070518757	0.3197903226306382	0.46004481139313086	0.6222177335464198	0.0012823941831657942	0.11305012458063102	0.3251762657046127	0.0016129927205179534	0.14219421017026762	0.4090060266586076	0.32396628392445453	0.4133334836540849	0.5280417617038454	0.4719582382961544	0.586666516345915	0.6760337160755454	0.23582164913146322	0.4362857152891296	0.6223881416056986	0.02589012630474671	0.0969528513154533	0.2434604543296599	0.7878850196977564	0.981324208816919	0.9999601869210998	0.17334242559997953	0.4592612583669075	0.8007476904822246
Cochrane DTA Reference Dataset	CD009591	Imaging modalities for the non-invasive diagnosis of endometriosis	legacy:CD009591:21	Pelvic MRI	7	0.4285714285714285	continuity-corrected bivariate REML	manifest source_sheet where recorded; otherwise all group-matched rows	Cochrane DTA Reference Dataset|CD009591|legacy:CD009591:21	0.42.0	canonical	20000	378037656	0.25	0.8112781244591328	0.7661052348394163	0.6919740499761876	0.11827418470256978	0.1457874693483464	0.42254577122771336	0.5774542287722866	0.45326760259219107	0.10126117080217012	0.9936893408675554	0.4729807095527008	0.18241121640842262	-0.33829741490643206	0.03270748673272595	0.11715779168995942	0.232088920064533	0.04031599737085423	0.14441137774800325	0.28607811928771437	0.331819706310417	0.4221027613542394	0.5355994434301005	0.46440055656989954	0.5778972386457606	0.6681802936895829	0.34068536474749284	0.45174235185090295	0.5843858551914582	0.06111332575498127	0.10204516005699481	0.16221642700976244	0.9244196415324937	0.9903491505835005	0.9999769087127277	0.33184864439422496	0.47544527458982033	0.6395856829625829	0.0013181628273917806	0.11618141636231724	0.33414743419374004	0.0016247976959450007	0.14320787515351	0.4118777816380927	0.32883556078497034	0.41776232664709745	0.5306255452178802	0.4693744547821197	0.5822376733529024	0.6711644392150296	0.24570383608400384	0.4496257390554892	0.6350084962484176	0.027289215475252458	0.10179084789179671	0.25355653570630193	0.8042626887161948	0.9835365682792935	0.99996297905507	0.18060968173500525	0.4746468771560634	0.816866589241106
Cochrane DTA Reference Dataset	CD009591	Imaging modalities for the non-invasive diagnosis of endometriosis	legacy:CD009591:21	Pelvic MRI	7	0.4285714285714285	continuity-corrected bivariate REML	manifest source_sheet where recorded; otherwise all group-matched rows	Cochrane DTA Reference Dataset|CD009591|legacy:CD009591:21	0.42.0	canonical	20000	378037656	0.26	0.8267463724926178	0.7661052348394163	0.6919740499761876	0.12133773362841305	0.146765365613378	0.4271265640758694	0.5728734359241305	0.46634271387266635	0.10615370713367409	0.9967289199012908	0.48820423928463275	0.1699825474086729	-0.3385421332079851	0.03356379236233011	0.12019705156868168	0.23790033437837754	0.040597447390227054	0.14538564131378146	0.2877549177036175	0.3371910154542937	0.4267446227726137	0.5387471145646209	0.46125288543537907	0.5732553772273863	0.6628089845457062	0.35260737515442697	0.46481087055420084	0.5971124385501748	0.06420465363826422	0.10697106710525275	0.16949864122848518	0.9340716918700993	0.9924310809948635	0.9999837611659553	0.34391448748995884	0.4907116317242683	0.6565565961131705	0.0013525212100109416	0.11924460866024661	0.3427888517976812	0.0016359566307295997	0.14423360371177363	0.41462395627353305	0.33362823225766564	0.422194335100043	0.5333013983868952	0.46669860161310484	0.577805664899957	0.6663717677423343	0.25559055266006087	0.4626847005843383	0.6471209918262297	0.028721940677791522	0.1067059376229154	0.26364878772093475	0.8180046499369332	0.9852486609569737	0.9999705103982239	0.18794139384682784	0.489899410265006	0.8322026768448372
Cochrane DTA Reference Dataset	CD009591	Imaging modalities for the non-invasive diagnosis of endometriosis	legacy:CD009591:21	Pelvic MRI	7	0.4285714285714285	continuity-corrected bivariate REML	manifest source_sheet where recorded; otherwise all group-matched rows	Cochrane DTA Reference Dataset|CD009591|legacy:CD009591:21	0.42.0	canonical	20000	378037656	0.27	0.8414646362081757	0.7661052348394163	0.6919740499761876	0.12427756044258248	0.1476919588713846	0.43170735692402545	0.5682926430759745	0.4791403484074627	0.11112511724864071	0.9987441299992983	0.5033003517555177	0.1572794937911226	-0.338164284452658	0.034385564304772354	0.12309916420385811	0.2433778613101228	0.04086394463315922	0.1462915479830144	0.28923124138268824	0.34259280180432716	0.43132029627401514	0.541562015664371	0.45843798433562893	0.568679703725985	0.6574071981956728	0.3644151675390368	0.47760408961994183	0.6094007254477704	0.06735954601526732	0.11197596063035745	0.17684968756589645	0.9402820123491167	0.9936747895377587	0.9999856777848778	0.35599182478267277	0.5058474328188876	0.6731366116099721	0.00138546964525552	0.122165402461842	0.3509128546973113	0.001646497767866693	0.14518186172665093	0.4170262653919738	0.3383940993551368	0.426549350078014	0.5355614472671169	0.46443855273288315	0.573450649921986	0.661605900644863	0.2654818019746904	0.47547138986792514	0.6587556790386385	0.030189529655539275	0.11169997801993502	0.27373721255184397	0.8308815320960157	0.9862149264523994	0.9999736110152412	0.1953414510039479	0.5050224067609971	0.8467763320559538
Cochrane DTA Reference Dataset	CD009591	Imaging modalities for the non-invasive diagnosis of endometriosis	legacy:CD009591:21	Pelvic MRI	7	0.4285714285714285	continuity-corrected bivariate REML	manifest source_sheet where recorded; otherwise all group-matched rows	Cochrane DTA Reference Dataset|CD009591|legacy:CD009591:21	0.42.0	canonical	20000	378037656	0.28	0.8554508105601306	0.7661052348394163	0.6919740499761876	0.12709399127361992	0.14856960763226296	0.43628814977218144	0.5637118502278186	0.49166924627003494	0.11617732396169442	0.9997997404561281	0.5182719509304752	0.14434892989599746	-0.33717885962965544	0.03517281677663026	0.125880211208882	0.2487120193668312	0.0411161183582255	0.14715072994840972	0.29073795511863504	0.3482815550447922	0.4357992986315885	0.5445446645591091	0.4554553354408908	0.5642007013684115	0.6517184449552078	0.37611037546337767	0.49013061751283654	0.6212729746248788	0.0705799837903513	0.11706175579865614	0.18427054656680286	0.9437454648012172	0.9943708975188671	0.9999883767912578	0.3680843188165231	0.5208555786687838	0.6893308217840539	0.0014170084444590698	0.12493085371431241	0.35872419055015076	0.001656446433818028	0.14604095544957213	0.4193393543168963	0.34281352108868757	0.4312869070953267	0.5378646674001637	0.46213533259983597	0.5687130929046733	0.6571864789113124	0.27537758714580574	0.4879942341469636	0.6699402835894529	0.03169327063914972	0.11677488675121606	0.28382181237566373	0.8416989616813045	0.9866822416670402	0.9999708397568243	0.20281371345715063	0.5200187683955464	0.8606061783189353
Cochrane DTA Reference Dataset	CD009591	Imaging modalities for the non-invasive diagnosis of endometriosis	legacy:CD009591:21	Pelvic MRI	7	0.4285714285714285	continuity-corrected bivariate REML	manifest source_sheet where recorded; otherwise all group-matched rows	Cochrane DTA Reference Dataset|CD009591|legacy:CD009591:21	0.42.0	canonical	20000	378037656	0.29000000000000004	0.8687212463394046	0.7661052348394163	0.6919740499761876	0.12978732953269556	0.14940043204835854	0.44086894262033754	0.5591310573796624	0.5039377842833375	0.12131231309963089	0.9999552582603098	0.5331213415809839	0.13123401192090522	-0.3355999047584207	0.03592564155984058	0.12853669830318185	0.2538002358223185	0.04135462521634313	0.14796080888410004	0.29215382597326295	0.35368564636070204	0.4403865159968627	0.5477690258311867	0.4522309741688133	0.5596134840031373	0.6463143536392977	0.3876946014860679	0.5023987074908391	0.6327499627079971	0.07386803104160392	0.12223043019643465	0.19176221748927919	0.9426324841871158	0.9946473892938388	0.9999871964209162	0.3801953476274093	0.5357383654321013	0.7051433611266297	0.0014471379160627517	0.12759942137182395	0.366254001854555	0.001665825398147754	0.1468818932534448	0.42160129431375915	0.34726400247842565	0.4359655523028084	0.5410438339846524	0.45895616601534744	0.5640344476971916	0.6527359975215743	0.28527791129418034	0.5002613164323947	0.6807004267736763	0.033234516118270024	0.12193264409754272	0.29390258936737773	0.8470387734992556	0.9867113084013541	0.9999671614393609	0.2103620293468005	0.5348907940457812	0.8737092614216788
Cochrane DTA Reference Dataset	CD009591	Imaging modalities for the non-invasive diagnosis of endometriosis	legacy:CD009591:21	Pelvic MRI	7	0.4285714285714285	continuity-corrected bivariate REML	manifest source_sheet where recorded; otherwise all group-matched rows	Cochrane DTA Reference Dataset|CD009591|legacy:CD009591:21	0.42.0	canonical	20000	378037656	0.3	0.8812908992306927	0.7661052348394163	0.6919740499761876	0.1323578562357977	0.15018634182122742	0.44544973546849354	0.5545502645315065	0.5159539946973002	0.1265321361039375	0.9992654571442566	0.5478502651222192	0.11797455791356393	-0.33344063410847347	0.036640810270343875	0.13109146988988435	0.2585161836842368	0.041576294844674816	0.14874937436017815	0.29333808383804244	0.3589733897587745	0.44494543258509056	0.5508749125964068	0.44912508740359325	0.5550545674149094	0.6410266102412254	0.3991694178943339	0.5144162757389826	0.6438511055491469	0.0772258394324964	0.12748402639383083	0.19932571875322658	0.9375690150722169	0.9944553456098328	0.9999885863676126	0.3923280257439341	0.5504975208585492	0.7205774808837023	0.0014758583656167292	0.13011968870696924	0.3732635124627809	0.001674655175612336	0.14764669511571596	0.42354177580707425	0.35140405984391315	0.4403995944891811	0.5444171857760542	0.4555828142239454	0.5596004055108188	0.6485959401560868	0.29518277754345124	0.512280392903776	0.6910598214179193	0.03481468689881216	0.12717529552854512	0.30397954570032093	0.849499602792384	0.9860251958710959	0.9999726773565669	0.217990249732696	0.5496402158156884	0.8861012020842097
Cochrane DTA Reference Dataset	CD009591	Imaging modalities for the non-invasive diagnosis of endometriosis	legacy:CD009591:21	Pelvic MRI	7	0.4285714285714285	continuity-corrected bivariate REML	manifest source_sheet where recorded; otherwise all group-matched rows	Cochrane DTA Reference Dataset|CD009591|legacy:CD009591:21	0.42.0	canonical	20000	378037656	0.31	0.8931734583778568	0.7661052348394163	0.6919740499761876	0.13480583030004728	0.15092905978741894	0.4500305283166496	0.5499694716833504	0.5277255827256122	0.13183891276337553	0.9977808396668757	0.5624599283874396	0.10460738128901892	-0.33071352999041714	0.03732137891521405	0.13352590865357167	0.26290785374424025	0.041785141021762486	0.14949605521874293	0.29435251493223075	0.36440698608410876	0.4494211896702679	0.5541635374266636	0.44583646257333637	0.5505788103297321	0.6355930139158912	0.4105363674154125	0.5261909184035326	0.6545945678367904	0.08065565290735166	0.132824654636171	0.2069620884018953	0.9294288313719204	0.9939243530970273	0.9999865447737118	0.40448522106065493	0.5651342333998444	0.7356356120400493	0.001503170095785207	0.13253084583065544	0.3803587009624029	0.0016829542813724	0.14838197954443505	0.4258508774467996	0.3550022556170277	0.4448598565407676	0.5472483812140316	0.45275161878596826	0.5551401434592325	0.6449977443829723	0.3050921890201223	0.5240589092629914	0.701040446328351	0.03643527647156458	0.13250495440739724	0.3140526835461812	0.8504829794181938	0.9854196406633023	0.9999704563218438	0.22570224226527108	0.5642682280371563	0.8977963276176482
Cochrane DTA Reference Dataset	CD009591	Imaging modalities for the non-invasive diagnosis of endometriosis	legacy:CD009591:21	Pelvic MRI	7	0.4285714285714285	continuity-corrected bivariate REML	manifest source_sheet where recorded; otherwise all group-matched rows	Cochrane DTA Reference Dataset|CD009591|legacy:CD009591:21	0.42.0	canonical	20000	378037656	0.32	0.9043814577244939	0.7661052348394163	0.6919740499761876	0.13713148881492965	0.1516301419535568	0.4546113211648056	0.5453886788351944	0.5392599430222728	0.1372348340842694	0.9955480425686173	0.5769510263147463	0.09116658484412343	-0.3274304314097476	0.03796221299281022	0.13583030919367745	0.26724596378292453	0.041975886025269256	0.15019139107013413	0.29550137444805613	0.36970060554606843	0.4537767160893996	0.5573596184946908	0.4426403815053091	0.5462232839106004	0.6302993944539315	0.4217969639079836	0.5377299276034786	0.6649973622796824	0.08415981269215601	0.13825449567017867	0.2146723845768116	0.9199257634260349	0.9927709187446863	0.9999856126491331	0.41666956811803746	0.579649175186945	0.7503194184845133	0.0015290734063494542	0.1348145549487006	0.3869270824575254	0.0016907394477068806	0.1490682430485763	0.42783615160694377	0.35852717960179414	0.44958421116928343	0.5505663685727212	0.44943363142727877	0.5504157888307166	0.6414728203982057	0.31500614885356776	0.5356040161157384	0.7106627019472046	0.0380978557203774	0.13792380483130343	0.324122005075001	0.8470101194148983	0.9841216330512623	0.9999677786219684	0.23350190375519247	0.5787755101525891	0.9088077859904724
Cochrane DTA Reference Dataset	CD009591	Imaging modalities for the non-invasive diagnosis of endometriosis	legacy:CD009591:21	Pelvic MRI	7	0.4285714285714285	continuity-corrected bivariate REML	manifest source_sheet where recorded; otherwise all group-matched rows	Cochrane DTA Reference Dataset|CD009591|legacy:CD009591:21	0.42.0	canonical	20000	378037656	0.33	0.9149263727797275	0.7661052348394163	0.6919740499761876	0.13933504728917057	0.15229099459210374	0.45919211401296167	0.5408078859870383	0.5505641751719438	0.14272216530666965	0.9926101937935305	0.5913237593198755	0.077683821013803	-0.3236026134598521	0.038561220675625875	0.13800705279722592	0.27127962070668715	0.04214680199726809	0.15083951769576076	0.296504318574276	0.37529959638301386	0.458360209209681	0.56054819962375	0.43945180037625	0.541639790790319	0.624700403616986	0.4329526930342858	0.5490403064902885	0.6750754395028238	0.08774076262413454	0.14377580371300802	0.2224576860065639	0.9096565567797537	0.9910385773801857	0.9999807513607706	0.42888347820523615	0.5940425196555918	0.7646298418018613	0.0015535685942120834	0.13703574446618952	0.3929631696102738	0.001698025808887806	0.14977789311051093	0.4295025056676133	0.3618817932678642	0.45410631110016014	0.5538319383313007	0.4461680616686992	0.5458936888998398	0.6381182067321358	0.32492466017603505	0.5469225834475644	0.7199455495377591	0.039804078001120125	0.1434341046157947	0.33418751245517836	0.8403627866001062	0.9823097593425825	0.999958803468395	0.2413931718501302	0.5931622442580591	0.919147645009347
Cochrane DTA Reference Dataset	CD009591	Imaging modalities for the non-invasive diagnosis of endometriosis	legacy:CD009591:21	Pelvic MRI	7	0.4285714285714285	continuity-corrected bivariate REML	manifest source_sheet where recorded; otherwise all group-matched rows	Cochrane DTA Reference Dataset|CD009591|legacy:CD009591:21	0.42.0	canonical	20000	378037656	0.34	0.9248187049730301	0.7661052348394163	0.6919740499761876	0.14141669987390443	0.15291288888672344	0.4637729068611177	0.5362270931388823	0.5616450982622926	0.14830324907511114	0.9890072281077429	0.6055778459684007	0.0641885231347128	-0.3192408590046294	0.03912532482817872	0.140088418415652	0.2751100172925323	0.042305940199727804	0.15147662743233264	0.2974745383210596	0.380495465918446	0.46283789990675156	0.5637572750978311	0.4362427249021688	0.5371621000932485	0.6195045340815539	0.44400501291354205	0.560128783421274	0.684843769654628	0.09140105483558467	0.14939090957259438	0.2303190925099247	0.8990360509312704	0.9884418366822432	0.9999757386016375	0.4411291466067753	0.6083139544400697	0.7785671388629918	0.0015766559533995181	0.13907353387240312	0.3986110182753418	0.0017048270595321675	0.15037923987108245	0.43101530725091275	0.36561119689689003	0.45857545887767837	0.5571444028998074	0.4428555971001926	0.5414245411223217	0.6343888031031099	0.33484772612264824	0.5580212142560287	0.7289066358960712	0.041555684625929734	0.14903818843140104	0.34424920785346913	0.8325212634483746	0.9799784842119716	0.9999566090579298	0.2493800359892782	0.6074281279247878	0.9288269788253873
Cochrane DTA Reference Dataset	CD009591	Imaging modalities for the non-invasive diagnosis of endometriosis	legacy:CD009591:21	Pelvic MRI	7	0.4285714285714285	continuity-corrected bivariate REML	manifest source_sheet where recorded; otherwise all group-matched rows	Cochrane DTA Reference Dataset|CD009591|legacy:CD009591:21	0.42.0	canonical	20000	378037656	0.35000000000000003	0.934068055375491	0.7661052348394163	0.6919740499761876	0.14337661956272163	0.15349697352093356	0.46835369970927376	0.5316463002907262	0.5725092646011747	0.15398050877329184	0.9847761670710216	0.6197125314318407	0.05070811169553058	-0.3143555239436503	0.039675305231661274	0.14200170869903334	0.2787670537360971	0.042475818548052144	0.15202501346858427	0.29844405033639015	0.3858369259345712	0.4674820817346536	0.5669044935184611	0.4330955064815389	0.5325179182653463	0.6141630740654287	0.45495535475729654	0.5710018253068465	0.6943164166034458	0.0951433558197486	0.15510222392839526	0.23825772551379842	0.8881279030983755	0.9849461519248505	0.9999616505309586	0.45340855723655354	0.6224626900251945	0.7921309131675855	0.001598335775066903	0.14105947319521064	0.4042086837255647	0.0017111555907180442	0.15101626951422226	0.43274007862636377	0.36845678775209173	0.4631880108978736	0.5610168051257035	0.43898319487429655	0.5368119891021264	0.6315432122479082	0.34477534983141167	0.5689062573958332	0.7375624053153871	0.04335451079098933	0.15473847110185454	0.3543070934349883	0.8228272140385726	0.9772584030578589	0.9999440122005189	0.2574665477756352	0.6215723827871709	0.937855943582264
Cochrane DTA Reference Dataset	CD009591	Imaging modalities for the non-invasive diagnosis of endometriosis	legacy:CD009591:21	Pelvic MRI	7	0.4285714285714285	continuity-corrected bivariate REML	manifest source_sheet where recorded; otherwise all group-matched rows	Cochrane DTA Reference Dataset|CD009591|legacy:CD009591:21	0.42.0	canonical	20000	378037656	0.36000000000000004	0.9426831892554923	0.7661052348394163	0.6919740499761876	0.1452149583691183	0.15404428552906035	0.4729344925574298	0.5270655074425702	0.5831629726366363	0.15975645203264405	0.9799513681723444	0.6337265921071911	0.03726817891685208	-0.30895659714830126	0.04020463114809419	0.14380847675198577	0.28208122928091867	0.042649144066997526	0.15255228733373521	0.29923226858824054	0.39122191027175407	0.4720999640901695	0.5701432320029182	0.4298567679970816	0.5279000359098305	0.6087780897282458	0.46580512348724745	0.5816656501872954	0.7035066054968504	0.09897045290902184	0.16091224078222433	0.24627472858650942	0.8769621188740049	0.9804872845078014	0.9999352104509444	0.4657234848380366	0.6364874645407621	0.805320140718518	0.0016186083475002056	0.14290166883180655	0.4093688865200099	0.0017170226073284938	0.15159034388283377	0.4342592412656889	0.3716125182212148	0.46773675477689175	0.5646243838348072	0.43537561616519277	0.5322632452231082	0.6283874817787851	0.35470753444321307	0.5795838196894258	0.7459282002978939	0.04520249199025716	0.1605374510736124	0.3643611713632114	0.8127008202255102	0.9741076212025706	0.999935077623106	0.2656568308812584	0.6355937592800494	0.9462438437066268
Cochrane DTA Reference Dataset	CD009591	Imaging modalities for the non-invasive diagnosis of endometriosis	legacy:CD009591:21	Pelvic MRI	7	0.4285714285714285	continuity-corrected bivariate REML	manifest source_sheet where recorded; otherwise all group-matched rows	Cochrane DTA Reference Dataset|CD009591|legacy:CD009591:21	0.42.0	canonical	20000	378037656	0.37	0.9506720926870659	0.7661052348394163	0.6919740499761876	0.14693184748179966	0.15455575966945465	0.47751528540558585	0.5224847145944141	0.5936122791332706	0.16563367442547033	0.9745647471723554	0.6476183366927799	0.023892654485289544	-0.30305375599428597	0.040683480011841126	0.14546940221079518	0.28521008253585567	0.04279444019109643	0.15301743190927933	0.30000889342371667	0.39647176111649735	0.4766491182038574	0.5733359016948971	0.4266640983051029	0.5233508817961425	0.6035282388835026	0.4765556983361331	0.5921262390904856	0.7124267843661974	0.1028852611985737	0.16682354108955577	0.254371267986962	0.865565741817108	0.9753154308379349	0.999906957022981	0.47807549487472917	0.6503865449954415	0.8181331910657624	0.0016374739561206054	0.14454686309587997	0.41460804462185724	0.0017224382294554375	0.15204702463424544	0.43612097989536164	0.3747666831258722	0.4724875026881543	0.5684394792825543	0.4315605207174456	0.5275124973118457	0.6252333168741276	0.3646442831018265	0.5900597773516173	0.7540183523114726	0.0471016709622672	0.16643771406717256	0.37441144379997604	0.8016020604719691	0.9700699311531473	0.999932183924968	0.27395509058026524	0.6494905378208864	0.9539991900864236
Cochrane DTA Reference Dataset	CD009591	Imaging modalities for the non-invasive diagnosis of endometriosis	legacy:CD009591:21	Pelvic MRI	7	0.4285714285714285	continuity-corrected bivariate REML	manifest source_sheet where recorded; otherwise all group-matched rows	Cochrane DTA Reference Dataset|CD009591|legacy:CD009591:21	0.42.0	canonical	20000	378037656	0.38	0.9580420222262995	0.7661052348394163	0.6919740499761876	0.14852739739824639	0.1550322365329009	0.4820960782537419	0.5179039217462581	0.6038630106543884	0.17161486335407147	0.9686459770677276	0.6613856039407613	0.010603954841428065	-0.29665641828553824	0.04115673885696966	0.14707486958775448	0.2880617546919988	0.04295922089234621	0.15351609446731956	0.3006775778191863	0.40147658937529995	0.4812477609875913	0.5767409712139107	0.423259028786089	0.5187522390124086	0.5985234106247	0.48720843343221315	0.6023893472179858	0.7210886803799246	0.1068908309515226	0.17283879658240758	0.2625485332302272	0.8539631629939893	0.9695311718020606	0.999843148886815	0.49046594118746906	0.66415772517404	0.830567844041801	0.0016549328834876698	0.1460618527327578	0.41921287479342023	0.0017274115801746714	0.15245871198148392	0.43757253342525904	0.3773987682037854	0.47732468811443207	0.5721378860057013	0.42786211399429863	0.5226753118855679	0.6226012317962145	0.3745855989539164	0.6003397867731213	0.76184626372087	0.04905420522241722	0.17244193692139265	0.38445791290548387	0.7891606890323892	0.9656376240905225	0.9999049897574495	0.2823656229872086	0.6632605266596019	0.9611297511755545
Cochrane DTA Reference Dataset	CD009591	Imaging modalities for the non-invasive diagnosis of endometriosis	legacy:CD009591:21	Pelvic MRI	7	0.4285714285714285	continuity-corrected bivariate REML	manifest source_sheet where recorded; otherwise all group-matched rows	Cochrane DTA Reference Dataset|CD009591|legacy:CD009591:21	0.42.0	canonical	20000	378037656	0.39	0.9647995485050872	0.7661052348394163	0.6919740499761876	0.15000169803687635	0.1554744695613686	0.4866768711018979	0.5133231288981022	0.6139207743957389	0.17770280214810896	0.9622226665759761	0.6750257572447584	-0.0025768819291110967	-0.28977379126032876	0.04156301364867615	0.14854406935883396	0.2907877603442357	0.0430794289996053	0.1539636596938672	0.30139707340742233	0.4065940002920502	0.48596991000990625	0.5804204572663425	0.41957954273365755	0.5140300899900938	0.5934059997079498	0.49776465836786304	0.6124605145035884	0.7295033512801585	0.11099035552519926	0.1789607737956993	0.2708077376701299	0.8421763934630607	0.9631933210307612	0.9996870266355632	0.5028959614527874	0.6777983203599005	0.8426213026151018	0.001670985409302672	0.14752556944304987	0.4236984645126326	0.0017319508615979222	0.1529080000831613	0.4391569887953762	0.3796646208341665	0.48216212661330493	0.5757120317799376	0.4242879682200624	0.5178378733866951	0.6203353791658335	0.3845314851490404	0.6104292947045955	0.7694244818785909	0.05106237523913471	0.17855289164282007	0.39450058083830153	0.7770233133628351	0.9604460503434317	0.9998658861378518	0.29089282406372413	0.6769010565567681	0.9676425978937798
Cochrane DTA Reference Dataset	CD009591	Imaging modalities for the non-invasive diagnosis of endometriosis	legacy:CD009591:21	Pelvic MRI	7	0.4285714285714285	continuity-corrected bivariate REML	manifest source_sheet where recorded; otherwise all group-matched rows	Cochrane DTA Reference Dataset|CD009591|legacy:CD009591:21	0.42.0	canonical	20000	378037656	0.4	0.9709505944546686	0.7661052348394163	0.6919740499761876	0.15135481882809249	0.1558831311217235	0.491257663950054	0.508742336049946	0.6237909684131104	0.18390037438332713	0.9553205206119115	0.6885356761675705	-0.015630073842757053	-0.2824149182870981	0.04191328635744005	0.14989526011291973	0.29323332740594266	0.04316726988666248	0.15437990456878803	0.30200643480797934	0.41164844616157503	0.4905663178221107	0.5839759421953126	0.41602405780468726	0.5094336821778893	0.588351553838425	0.5082256787527856	0.622345075584919	0.737681232477027	0.11518717986178557	0.18519233830983334	0.27915011909943954	0.8302253046782193	0.9563689172906087	0.9993488570174159	0.5153664704379005	0.6913051589903227	0.8542902022087105	0.001685631810411925	0.1488634226423958	0.427773410067265	0.0017360634207744163	0.1533171960474513	0.4405717577293648	0.38203914177317494	0.48683629634032616	0.5798976244497314	0.42010237555026864	0.5131637036596739	0.6179608582268249	0.3944819448396525	0.620333547879713	0.7767647662370845	0.053128593319062334	0.18477344967290354	0.4045394497553626	0.764759625741438	0.9546240090425335	0.9998462477415692	0.2995411984433526	0.6904089723970928	0.9735388097213968
Cochrane DTA Reference Dataset	CD009591	Imaging modalities for the non-invasive diagnosis of endometriosis	legacy:CD009591:21	Pelvic MRI	7	0.4285714285714285	continuity-corrected bivariate REML	manifest source_sheet where recorded; otherwise all group-matched rows	Cochrane DTA Reference Dataset|CD009591|legacy:CD009591:21	0.42.0	canonical	20000	378037656	0.41000000000000003	0.976500468757824	0.7661052348394163	0.6919740499761876	0.1525868087844494	0.15625881775412803	0.49583845679821	0.5041615432017901	0.6334787912830053	0.19021056843571413	0.9479634848713171	0.701911744966412	-0.02853698388650694	-0.2745887237914121	0.04222873964748349	0.1511056871632743	0.2956086090837985	0.04324497631957244	0.15474205286915138	0.30272244462906717	0.41668560000835625	0.49509689288202463	0.5871953315040428	0.41280466849595715	0.5049031071179754	0.5833143999916436	0.5185927767523206	0.6320481692258508	0.7456321802224188	0.11948480959077468	0.19153645922316845	0.28757694036828446	0.8181278410330838	0.9490864622264925	0.9986583769420758	0.5278781510115134	0.7046745713052756	0.8655706167640377	0.0016988723608098778	0.15010824007504373	0.43133901034005834	0.0017397558067442204	0.15372060216826294	0.44171920458855624	0.38469781106392315	0.49157655992868304	0.5841728737099596	0.41582712629004026	0.508423440071317	0.6153021889360768	0.40443698118110677	0.6300576021129825	0.7838781492372546	0.055255413274047135	0.19110658638688593	0.4145745218119692	0.7521911492594376	0.9482292502290163	0.9997918131852946	0.30831536811259724	0.703780621797548	0.978629677765332
Cochrane DTA Reference Dataset	CD009591	Imaging modalities for the non-invasive diagnosis of endometriosis	legacy:CD009591:21	Pelvic MRI	7	0.4285714285714285	continuity-corrected bivariate REML	manifest source_sheet where recorded; otherwise all group-matched rows	Cochrane DTA Reference Dataset|CD009591|legacy:CD009591:21	0.42.0	canonical	20000	378037656	0.42000000000000004	0.9814538950336537	0.7661052348394163	0.6919740499761876	0.15369769655010823	0.15660205469441638	0.500419249646366	0.49958075035363403	0.6429892512327168	0.19663648228621267	0.9401738763399503	0.7151498381302541	-0.041280018693703346	-0.26630405690339953	0.04254539904288389	0.15218052892128414	0.2978040083035671	0.04334936083923232	0.1550562178125198	0.30343148038895457	0.4214636842299113	0.4997442149930452	0.5906499602870342	0.40935003971296574	0.5002557850069548	0.5785363157700886	0.5288672116113214	0.6415747472246892	0.7533655112387563	0.12388692079531231	0.19799621386905136	0.2960894900214405	0.8059002081417542	0.9413682619885393	0.9974478013241216	0.5404314428343951	0.7179023750066522	0.8764580617728981	0.0017107073316434962	0.15118242625541786	0.4346068393178994	0.0017430338198258786	0.15403925443714694	0.44281941466338254	0.386550865337848	0.49637652694762524	0.5885337673469733	0.41146623265302673	0.5036234730523748	0.6134491346621519	0.41439659733166084	0.6396063309054674	0.7907749916363949	0.057445540951383135	0.19755538583918872	0.4246057991617931	0.7392251855997001	0.9412066683577651	0.999750751678275	0.31722008097508947	0.7170118407265215	0.9831933035166764
Cochrane DTA Reference Dataset	CD009591	Imaging modalities for the non-invasive diagnosis of endometriosis	legacy:CD009591:21	Pelvic MRI	7	0.4285714285714285	continuity-corrected bivariate REML	manifest source_sheet where recorded; otherwise all group-matched rows	Cochrane DTA Reference Dataset|CD009591|legacy:CD009591:21	0.42.0	canonical	20000	378037656	0.43	0.9858150371789197	0.7661052348394163	0.6919740499761876	0.15468749042971597	0.15691329975284307	0.505000042494522	0.494999957505478	0.6523271747735	0.203181328592211	0.9319725012958097	0.7282453029041009	-0.053842535883110054	-0.2575697342748188	0.04283256789286456	0.15315042234209586	0.2997712542276272	0.04344888876460778	0.15535411468297572	0.30408468416699597	0.42618865318709126	0.5042560080041633	0.5941301252194977	0.4058698747805021	0.49574399199583674	0.5738113468129087	0.5390502201640448	0.6509295828405748	0.7608900391377889	0.12839737049960376	0.20457479279315166	0.3046890829551689	0.7935570399281122	0.93323511799644	0.9955546515283881	0.553026528618636	0.7309838579055267	0.8869474944516255	0.0017211369912128933	0.15206549018625645	0.43739580238103487	0.001745902554031053	0.15425357136103152	0.4436895217511782	0.3885158263957593	0.5011857465869525	0.5925335882706618	0.4074664117293381	0.4988142534130476	0.6114841736042405	0.4243607964524786	0.6489844335891763	0.7974650328591149	0.05970184571860248	0.20412304577118875	0.4346332839568776	0.7265423760036941	0.9338165616065086	0.9997260202263554	0.3262602193147408	0.7300979361106006	0.9871975852522852
Cochrane DTA Reference Dataset	CD009591	Imaging modalities for the non-invasive diagnosis of endometriosis	legacy:CD009591:21	Pelvic MRI	7	0.4285714285714285	continuity-corrected bivariate REML	manifest source_sheet where recorded; otherwise all group-matched rows	Cochrane DTA Reference Dataset|CD009591|legacy:CD009591:21	0.42.0	canonical	20000	378037656	0.44	0.9895875212220556	0.7661052348394163	0.6919740499761876	0.15555617839677394	0.1571929466174709	0.5095808353426781	0.49041916465732194	0.6614972148681034	0.20984844004325828	0.9233787621612302	0.7411929387373444	-0.06620875906082546	-0.24839458248471125	0.04308546428547932	0.1539892344873511	0.3013644124660779	0.04353881123346469	0.15560951526266986	0.3045353806542737	0.43078500371695494	0.5089043535554455	0.5974481579954964	0.4025518420045035	0.4910956464445545	0.5692149962830451	0.5491430173304905	0.6601172787682303	0.7682141079287148	0.13302020794027133	0.2112755050080133	0.3133770610943072	0.7811115471562995	0.9247064330089843	0.9929894915789208	0.5656633178086774	0.7439137574971963	0.8970333111879717	0.0017301616049787444	0.15294386676768162	0.4398608577416236	0.0017483664333621987	0.15455314814278284	0.4444890909683594	0.39079864865058694	0.5060054706950301	0.5965128279651103	0.40348717203488954	0.4939945293049699	0.6092013513494131	0.43432958170763425	0.658196443038725	0.803957436885866	0.0620273730053126	0.21081288289847216	0.4446569783476394	0.7137294399083216	0.9255655622429758	0.9996257650523103	0.3354408081625195	0.7430336653679137	0.9904433380076307
Cochrane DTA Reference Dataset	CD009591	Imaging modalities for the non-invasive diagnosis of endometriosis	legacy:CD009591:21	Pelvic MRI	7	0.4285714285714285	continuity-corrected bivariate REML	manifest source_sheet where recorded; otherwise all group-matched rows	Cochrane DTA Reference Dataset|CD009591|legacy:CD009591:21	0.42.0	canonical	20000	378037656	0.45	0.9927744539878083	0.7661052348394163	0.6919740499761876	0.15630372808151594	0.15744132763858912	0.5141616281908341	0.4858383718091659	0.6705038586617015	0.21664127501976158	0.9144107543818445	0.7539869735567135	-0.07836369960596379	-0.23878748043109477	0.043290980617088096	0.15473896915252666	0.3026746052075443	0.04360605819700084	0.15586518018364212	0.30487751169638905	0.4355601130112845	0.5135613831048211	0.6009155388506541	0.39908446114934587	0.4864386168951789	0.5644398869887154	0.559146796599608	0.6691422746890466	0.7753456228834598	0.13775968669089278	0.21810178354300574	0.32215479409034453	0.768575649664881	0.9158003073033087	0.9898822397291506	0.5783414274997725	0.7566862373672175	0.906709342353125	0.0017377833312455405	0.15366976449864286	0.44236430844373403	0.0017504311520760397	0.15478819371447083	0.4455838953821091	0.392522655364725	0.5107541401989859	0.6009989602158453	0.3990010397841547	0.4892458598010141	0.6074773446352749	0.44430295626411503	0.6672467329768574	0.8102608341337462	0.06442535801735216	0.21762833849593172	0.45467688448286914	0.7008164239821246	0.9170659285308016	0.9994625104928343	0.3447670235595881	0.7558132127703595	0.9927894045446348
Cochrane DTA Reference Dataset	CD009591	Imaging modalities for the non-invasive diagnosis of endometriosis	legacy:CD009591:21	Pelvic MRI	7	0.4285714285714285	continuity-corrected bivariate REML	manifest source_sheet where recorded; otherwise all group-matched rows	Cochrane DTA Reference Dataset|CD009591|legacy:CD009591:21	0.42.0	canonical	20000	378037656	0.46	0.9953784388202257	0.7661052348394163	0.6919740499761876	0.15693008673827363	0.15765871614044136	0.5187424210389902	0.48125757896100985	0.6793514348032151	0.223563423574853	0.9050853543562982	0.7666210367278687	-0.09029308446392748	-0.22875740209235695	0.04345830538109159	0.1553556745938075	0.303825543429414	0.04366008312637416	0.15607699397019603	0.3052362112540069	0.4402188191497611	0.5182544525525317	0.6042563325504708	0.39574366744952916	0.4817455474474683	0.5597811808502389	0.5690627304997723	0.6780088544245345	0.7822920789991474	0.14262027771602817	0.2250571913092313	0.3310236800412449	0.7559600942542056	0.9065336259779345	0.9861935696705827	0.5910601603695803	0.7692948602953035	0.9159688445363772	0.001744009777334743	0.15431754852617668	0.4444449529468082	0.0017521072481757132	0.1550340478633251	0.44650851938644304	0.39414248315332356	0.5156131656939884	0.6056312494447547	0.39436875055524523	0.4843868343060116	0.6058575168466763	0.454280923291825	0.6761395248985609	0.8163833597320855	0.06689924075313167	0.22457298430046962	0.46469300450973383	0.6879253112503718	0.908102899026918	0.9993145449902043	0.35424420069648205	0.7684301625006843	0.9950569530639854
Cochrane DTA Reference Dataset	CD009591	Imaging modalities for the non-invasive diagnosis of endometriosis	legacy:CD009591:21	Pelvic MRI	7	0.4285714285714285	continuity-corrected bivariate REML	manifest source_sheet where recorded; otherwise all group-matched rows	Cochrane DTA Reference Dataset|CD009591|legacy:CD009591:21	0.42.0	canonical	20000	378037656	0.47000000000000003	0.9974015885677396	0.7661052348394163	0.6919740499761876	0.15743518119223865	0.15784532829781658	0.5233232138871463	0.4766767861128537	0.6880441203821202	0.2306186137611664	0.8954182993092852	0.7790881285326112	-0.10198328925845446	-0.21831346003512841	0.043591294879352205	0.1558669292958274	0.30484486063238153	0.04370485808223841	0.15627299082173213	0.30563903659922603	0.44472094613679974	0.5228529456934312	0.6076953085749092	0.39230469142509083	0.4771470543065688	0.5552790538632003	0.5788919710569221	0.6867211527163595	0.7890605872731927	0.14760668343894384	0.23214542730044185	0.3399851462338125	0.7432745599108838	0.8969221382635666	0.9819662290764971	0.6038184793552271	0.7817325578870278	0.9248044902278064	0.0017488320183877333	0.1547428505866674	0.44618228482002104	0.0017533880419210496	0.15514598368434207	0.4473446703255557	0.39537829425894844	0.5204216776629893	0.6100363880804851	0.3899636119195149	0.47957832233701075	0.6046217057410515	0.46426348596358824	0.6848788946368101	0.8223326885497582	0.06945268246873096	0.2316505287525774	0.47470534057377833	0.6749473094215939	0.8987325431987859	0.999106840284877	0.3638778418933289	0.780877468233379	0.9963577599314165
Cochrane DTA Reference Dataset	CD009591	Imaging modalities for the non-invasive diagnosis of endometriosis	legacy:CD009591:21	Pelvic MRI	7	0.4285714285714285	continuity-corrected bivariate REML	manifest source_sheet where recorded; otherwise all group-matched rows	Cochrane DTA Reference Dataset|CD009591|legacy:CD009591:21	0.42.0	canonical	20000	378037656	0.48000000000000004	0.998845535995202	0.7661052348394163	0.6919740499761876	0.1578189177654894	0.1580013246074591	0.5279040067353022	0.47209599326469776	0.6965859475040972	0.23781071832594908	0.8854242598873585	0.791380585950154	-0.11342127610784347	-0.20746495004504795	0.043689698907536455	0.1562323655067933	0.3054119131588606	0.04374019538867551	0.15641293861430822	0.30576490773877546	0.4496800707217068	0.5273852763185463	0.611194559734899	0.38880544026510094	0.4726147236814537	0.5503199292782931	0.5886356502407318	0.6952831616555049	0.7956578989846611	0.15272385291607407	0.239370333152638	0.3490406499094269	0.7305277518270781	0.8869805296135473	0.9772113276037284	0.6166149787604249	0.7939915965249885	0.9332083549439327	0.0017522502816824076	0.1550943304992495	0.44755309812126837	0.0017542755296358703	0.15527358826780052	0.44807037924572374	0.3968007740886314	0.525285949830482	0.6145757154080184	0.38542428459198147	0.474714050169518	0.6031992259113685	0.47425064745515216	0.6934687785913916	0.828116067291348	0.0720895837574881	0.23886482359971	0.484713894818926	0.6619963271688869	0.8889421095866348	0.9988506363125286	0.3736736243692046	0.7931474190300145	0.9974994783822808
Cochrane DTA Reference Dataset	CD009591	Imaging modalities for the non-invasive diagnosis of endometriosis	legacy:CD009591:21	Pelvic MRI	7	0.4285714285714285	continuity-corrected bivariate REML	manifest source_sheet where recorded; otherwise all group-matched rows	Cochrane DTA Reference Dataset|CD009591|legacy:CD009591:21	0.42.0	canonical	20000	378037656	0.49	0.9997114417528099	0.7661052348394163	0.6919740499761876	0.15808118218209644	0.15812681097750586	0.5324847995834583	0.4675152004165417	0.7049808095272727	0.2451437617997734	0.8751169061590234	0.8034900444901956	-0.12459453559378653	-0.19622139726261434	0.043769001892102866	0.1564890406437068	0.30589859541442466	0.04378163544408573	0.15653420988093533	0.30598689045519756	0.4546876542836467	0.532015756110756	0.6148849531971218	0.38511504680287817	0.467984243889244	0.5453123457163532	0.598294880399184	0.703698736781565	0.8020904281561827	0.157976998221152	0.24673590008679422	0.3581916790540125	0.7177274854789611	0.8767224872488071	0.9719392909690115	0.6294478514240303	0.8060635393906626	0.9411719017619485	0.0017542647916685612	0.15533803631077417	0.4491066928693243	0.0017547711453544843	0.15538287332034284	0.4492363237154698	0.3979774326283597	0.5300373790469555	0.6192329237269312	0.3807670762730687	0.46996262095304453	0.6020225673716402	0.4842424109451911	0.7019129796408087	0.8337403439443959	0.07481410443184294	0.24621987088615982	0.49471866938748155	0.6490765110575645	0.8788393485474355	0.9983848300660485	0.3836374077289494	0.8052316012991118	0.9980688418712589
Cochrane DTA Reference Dataset	CD009591	Imaging modalities for the non-invasive diagnosis of endometriosis	legacy:CD009591:21	Pelvic MRI	7	0.4285714285714285	continuity-corrected bivariate REML	manifest source_sheet where recorded; otherwise all group-matched rows	Cochrane DTA Reference Dataset|CD009591|legacy:CD009591:21	0.42.0	canonical	20000	378037656	0.5	1.0	0.7661052348394163	0.6919740499761876	0.15822183945206691	0.15822183945206691	0.5370655924316143	0.46293440756838566	0.713232466979316	0.2526219280061099	0.86450896761538	0.8154073957818173	-0.13549103238462	-0.1845926042181827	0.0438229105794877	0.1566393151536624	0.306189833561782	0.0438229105794877	0.1566393151536624	0.306189833561782	0.45946743837160886	0.5366606507013724	0.6187082103185406	0.3812917896814593	0.46333934929862763	0.5405325616283911	0.6078707546818906	0.7119716028717495	0.8083642723535209	0.16337161215302695	0.2542462762610719	0.3674397532131381	0.7048807618628561	0.8661607597476725	0.9661598874519882	0.642314851521577	0.8179392042648095	0.9486859631991218	0.0017548757699718282	0.15552936407676443	0.44971711221772803	0.0017548757699718282	0.15552936407676443	0.44971711221772803	0.3992956263052744	0.5349039623839127	0.6236224624946566	0.3763775375053434	0.46509603761608725	0.6007043736947251	0.4942387796153095	0.7102151727559223	0.8392119948293204	0.07763068542057597	0.2537198303560828	0.5047196664201316	0.6361913845291057	0.8684011809305858	0.9979508651742296	0.39377524107232575	0.8171208565271585	0.9986298597426506
Cochrane DTA Reference Dataset	CD009591	Imaging modalities for the non-invasive diagnosis of endometriosis	legacy:CD009591:33	POD MRI	5	0.6	continuity-corrected bivariate REML	manifest source_sheet where recorded; otherwise all group-matched rows	Cochrane DTA Reference Dataset|CD009591|legacy:CD009591:33	0.42.0	canonical	20000	1398600933	0.01	0.08079313589591118	0.8676412811648538	0.8989311082928707	0.022797598378932138	0.28217246584292927	0.10873461560170654	0.8912653843982935	0.0797943944863899	0.001485065179822994	0.4014543117917324	0.016093475067856387	0.3206611758958212	-0.0646996608280548	0.009712597969489237	0.022455197124701193	0.03704571942000715	0.12021563294686742	0.2779344665322938	0.4585255790508557	0.0371701884625245	0.10854843384161647	0.30546891604036175	0.6945310839596381	0.8914515661583835	0.9628298115374755	0.028491587655745394	0.07914324544738045	0.22720603087771152	0.0007334704817444828	0.0015069925513517294	0.0029241234518062637	0.18676990319814507	0.39915314463639556	0.7731089003549227	0.008695394731724457	0.01629920861489772	0.028827072593337964	0.0037844345359665647	0.021913084202981516	0.04502960057223175	0.04684104031860074	0.2712245781771977	0.5573443841843826	0.01828484984996987	0.1081654793337432	0.5534755118517519	0.4465244881482475	0.8918345206662568	0.9817151501500302	0.016121429893682773	0.07825235306187414	0.4366572633643109	0.0005274681458498903	0.0015906715538246431	0.004150426110299721	0.11907093637938655	0.39599111199843867	0.9768834113283024	0.00650417958447398	0.0170801464894332	0.038815705608777104
Cochrane DTA Reference Dataset	CD009591	Imaging modalities for the non-invasive diagnosis of endometriosis	legacy:CD009591:33	POD MRI	5	0.6	continuity-corrected bivariate REML	manifest source_sheet where recorded; otherwise all group-matched rows	Cochrane DTA Reference Dataset|CD009591|legacy:CD009591:33	0.42.0	canonical	20000	1398600933	0.02	0.14144054254182067	0.8676412811648538	0.8989311082928707	0.044719753991546145	0.3161735184826766	0.11640033949628378	0.8835996605037162	0.14907882312363088	0.0029958979105920444	0.6075302502751607	0.029429686685437786	0.46608970773334	-0.11201085585638289	0.0192112752567214	0.0440165007950893	0.07145652210147574	0.13582580292380508	0.31120144199160327	0.5052053733486471	0.045361919405782554	0.11610565759899749	0.3110916510243138	0.6889083489756862	0.8838943424010025	0.9546380805942174	0.055938338244151585	0.14795319390785044	0.37265216487779373	0.0014808014588720453	0.0030400652000654445	0.005890347277471215	0.31110602880273996	0.6046943800479059	0.9522053169983162	0.016053416599158463	0.029799272051650498	0.05210524200372591	0.00749063275578851	0.042953710677146456	0.08504313206226692	0.05295958726666864	0.3036874004102893	0.6012641816410005	0.02603909255576765	0.11575487480428667	0.5564372700644934	0.4435627299355039	0.8842451251957133	0.9739609074442324	0.032044718877233536	0.14641088073745007	0.6102967907720618	0.0010651276610910978	0.00320859780745506	0.008350190662287775	0.20454459042933484	0.5997885949113204	0.9970656459115308	0.01205371355303748	0.031201108948569062	0.06964585041746682
Cochrane DTA Reference Dataset	CD009591	Imaging modalities for the non-invasive diagnosis of endometriosis	legacy:CD009591:33	POD MRI	5	0.6	continuity-corrected bivariate REML	manifest source_sheet where recorded; otherwise all group-matched rows	Cochrane DTA Reference Dataset|CD009591|legacy:CD009591:33	0.42.0	canonical	20000	1398600933	0.03	0.1943918578315762	0.8676412811648538	0.8989311082928707	0.06581710797235288	0.33857955115269145	0.12406606339086103	0.875933936609139	0.20980143742404728	0.0045331747054187105	0.7411030233774347	0.041817097900688376	0.5467111655458585	-0.15257475993088782	0.028506680533926243	0.0647718643087748	0.10371066785590265	0.14664544519464814	0.33320255812820126	0.5335134352476789	0.053530697657939476	0.12368932231674463	0.3167415164074645	0.6832584835925355	0.8763106776832554	0.9464693023420605	0.08239669094712726	0.20832956951437742	0.4737406606082779	0.0022423895646108134	0.0045999008709435	0.008899587286544636	0.4105682867856876	0.7382776167618691	0.9940597711430861	0.022966158446874687	0.04233543296908465	0.07340648419990264	0.011132707797268932	0.06312497126742442	0.12170193495261432	0.05726941406627465	0.3247305312659585	0.6260649818885858	0.03369729229484504	0.12354090432408499	0.559966220178346	0.44003377982165165	0.8764590956759151	0.966302707705155	0.04777349752491874	0.2063102686644574	0.7035544142771897	0.001613276792715361	0.004854485290226026	0.012600178686963379	0.2768069653529353	0.7274753173519257	0.99902692899276	0.017290005215954012	0.044300350850682374	0.09757552560817248
Cochrane DTA Reference Dataset	CD009591	Imaging modalities for the non-invasive diagnosis of endometriosis	legacy:CD009591:33	POD MRI	5	0.6	continuity-corrected bivariate REML	manifest source_sheet where recorded; otherwise all group-matched rows	Cochrane DTA Reference Dataset|CD009591|legacy:CD009591:33	0.42.0	canonical	20000	1398600933	0.04	0.24229218908241482	0.8676412811648538	0.8989311082928707	0.08613391403569223	0.35549604121325634	0.13173178728543827	0.8682682127145618	0.263456922294643	0.006097595968477927	0.8319182390058186	0.05363342555354004	0.5896260499234038	-0.18865876352887478	0.03753422255142683	0.08472902564103216	0.13400099963819598	0.154913052267895	0.34969771812252637	0.5530553838556307	0.061533804105787675	0.13140728876337832	0.3221330404507917	0.6778669595492081	0.8685927112366217	0.9384661958942123	0.10791909192767139	0.2617333129338174	0.5480786825087934	0.0030186467113905158	0.0061872065425333505	0.011952786044728783	0.493607227124846	0.8291913791572003	0.9987633299587996	0.029620162100929354	0.05429099738883213	0.09347733251748004	0.014697588895222422	0.08257262840680053	0.1553969603599766	0.060660597235444064	0.34079773153031256	0.6413618241202109	0.041332001478975186	0.13111897650015927	0.5634758025062216	0.4365241974937779	0.8688810234998408	0.9586679985210248	0.06331130825117316	0.2593659654107706	0.7617551770710622	0.0021722255398185187	0.006529065165011193	0.0169012965101889	0.33850713974098645	0.8042483703368156	0.999440647025037	0.022347285828500294	0.05678251502508864	0.12366942874161252
Cochrane DTA Reference Dataset	CD009591	Imaging modalities for the non-invasive diagnosis of endometriosis	legacy:CD009591:33	POD MRI	5	0.6	continuity-corrected bivariate REML	manifest source_sheet where recorded; otherwise all group-matched rows	Cochrane DTA Reference Dataset|CD009591|legacy:CD009591:33	0.42.0	canonical	20000	1398600933	0.05	0.28639695711595625	0.8676412811648538	0.8989311082928707	0.10570915343657755	0.36910012767271855	0.1393975111800155	0.8606024888199845	0.3112111808238804	0.0076898870590433625	0.8945666149201443	0.06505610279090229	0.6081696578041881	-0.22134085432505396	0.04639540642106102	0.10397869379490762	0.16273740189154856	0.16199685530274843	0.3630579557896936	0.5682232225171984	0.06961829293011479	0.1390475054955305	0.32769064602622794	0.672309353973772	0.8609524945044695	0.9303817070698852	0.1325543413204685	0.30930634909243293	0.6050437141868548	0.003810000833733329	0.007802714315551485	0.015050913858197432	0.5644020905706542	0.8907268828956862	0.9996611313075721	0.036103324747664506	0.06584601436494548	0.11266795516595199	0.018202826639158783	0.10127481805655617	0.18663262716197604	0.0635580308619998	0.3536169485751627	0.6516571580975712	0.04877298438250866	0.1384716659469859	0.56728679224159	0.43271320775840916	0.8615283340530141	0.9512270156174913	0.07866160797039211	0.3066874592097466	0.8015390366226787	0.0027422962382083554	0.00823309431124066	0.021254472397039426	0.39244252882277336	0.8501078188264843	0.999602714137206	0.02728890505883327	0.06883763661961548	0.14842727378845674
Cochrane DTA Reference Dataset	CD009591	Imaging modalities for the non-invasive diagnosis of endometriosis	legacy:CD009591:33	POD MRI	5	0.6	continuity-corrected bivariate REML	manifest source_sheet where recorded; otherwise all group-matched rows	Cochrane DTA Reference Dataset|CD009591|legacy:CD009591:33	0.42.0	canonical	20000	1398600933	0.060000000000000005	0.32744491915447627	0.8676412811648538	0.8989311082928707	0.12457740387591087	0.3804530062570307	0.14706323507459276	0.8529367649254073	0.35398702363297235	0.009310799412900543	0.9375784895751546	0.07618875412291082	0.6101335704206783	-0.25125616503156545	0.05505065671444949	0.12253227987868437	0.1900039425618279	0.1681218839999122	0.3742073023917596	0.5802623019848756	0.07769201652735933	0.14663031521325978	0.3336231408117517	0.666376859188248	0.8533696847867402	0.9223079834726406	0.1563479046567187	0.3519541562998464	0.6500887374923325	0.004616896674914521	0.009447182538766797	0.018194969801690934	0.6253202611991358	0.9288372881084931	0.9998360121445562	0.04246723297563329	0.07710562642743829	0.1311822086563719	0.021615409978595138	0.11922533948479605	0.21647102278227165	0.06601235418283524	0.36410807592512984	0.661091408415315	0.05634467371797997	0.14599769022147807	0.5713349337764851	0.42866506622351463	0.854002309778522	0.94365532628202	0.09382777066100584	0.34915670924010384	0.8304535291549283	0.0033238241802606783	0.009967356465563475	0.02566065721969116	0.43791854851006523	0.8776411995486371	0.9997204991820865	0.032152132264427286	0.0805766525281719	0.1721399633297501
Cochrane DTA Reference Dataset	CD009591	Imaging modalities for the non-invasive diagnosis of endometriosis	legacy:CD009591:33	POD MRI	5	0.6	continuity-corrected bivariate REML	manifest source_sheet where recorded; otherwise all group-matched rows	Cochrane DTA Reference Dataset|CD009591|legacy:CD009591:33	0.42.0	canonical	20000	1398600933	0.06999999999999999	0.3659236509002231	0.8676412811648538	0.8989311082928707	0.1427695266778935	0.39016206338852544	0.15472895896917002	0.84527104103083	0.39252438642491794	0.01096111172478024	0.9664093162190744	0.08709941925356875	0.6004856653188513	-0.2788242316466544	0.06343270800976265	0.14040152872371786	0.2159418514680922	0.17334957129365472	0.38369077368546844	0.5901281618087412	0.08570551570303338	0.1543399136728616	0.33947196250483225	0.6605280374951678	0.8456600863271384	0.9142944842969667	0.17934219290475	0.3904039524478264	0.6866007969719902	0.005439796620431357	0.011121396995981116	0.021385982792675673	0.6766469848533881	0.9511323067592755	0.9998679842171363	0.04874599299918016	0.08813886074521965	0.14915328273357828	0.025001770109962074	0.13646237912310205	0.2446614672452642	0.0683251001908574	0.3729258242460841	0.668613429723285	0.06386894757195251	0.1536427930822359	0.57478852404544	0.4252114759545586	0.8463572069177641	0.9361310524280475	0.10881308983783052	0.38748362700047634	0.8524177262943075	0.0039171582725282565	0.01173266342376669	0.030120825149858133	0.4710162131496101	0.8940896500177238	0.9997735711339497	0.03696168879563588	0.09207235840752846	0.19499742854616506
Cochrane DTA Reference Dataset	CD009591	Imaging modalities for the non-invasive diagnosis of endometriosis	legacy:CD009591:33	POD MRI	5	0.6	continuity-corrected bivariate REML	manifest source_sheet where recorded; otherwise all group-matched rows	Cochrane DTA Reference Dataset|CD009591|legacy:CD009591:33	0.42.0	canonical	20000	1398600933	0.08	0.4021791902022728	0.8676412811648538	0.8989311082928707	0.160313217379846	0.39861141820693846	0.16239468286374725	0.8376053171362527	0.42742349237767796	0.01264163119572131	0.9847478171390515	0.0978362501775197	0.5825686269367787	-0.30434294002475304	0.07163520447346262	0.1576934902235489	0.2404484679385458	0.1781176306945028	0.39209758750630086	0.5978640213025795	0.09372303749044698	0.1620523858381595	0.3453889954966329	0.6546110045033671	0.8379476141618405	0.906276962509553	0.2015768147553743	0.4252465046477867	0.7167947349242024	0.006279181581562238	0.01282617215801031	0.024625012713993928	0.7161761851881469	0.961927886099395	0.9999149179823162	0.0549639608142899	0.09899455939026475	0.1666747910571404	0.028328177934987583	0.15314563011205296	0.27164533758556464	0.07043670738095663	0.38078954317608926	0.6754335982648499	0.07117351683178687	0.16132425708402748	0.5788684515702941	0.4211315484297047	0.8386757429159726	0.928826483168213	0.12362078093650186	0.42224607810551956	0.8696687603016496	0.004522661733812718	0.013529856307823569	0.03463597437683623	0.48588316383141217	0.9042414007551383	0.9997633809133635	0.041735302881231215	0.1033762291416456	0.21713298707978068
Cochrane DTA Reference Dataset	CD009591	Imaging modalities for the non-invasive diagnosis of endometriosis	legacy:CD009591:33	POD MRI	5	0.6	continuity-corrected bivariate REML	manifest source_sheet where recorded; otherwise all group-matched rows	Cochrane DTA Reference Dataset|CD009591|legacy:CD009591:33	0.42.0	canonical	20000	1398600933	0.09	0.43646981706410287	0.8676412811648538	0.8989311082928707	0.1772334520502274	0.40606118709967454	0.1700604067583245	0.8299395932416755	0.45917634088579184	0.014353194849560984	0.9951859351520751	0.10843516903469852	0.5587161180879723	-0.32803464802940435	0.07964554722512682	0.17435681466161895	0.2640137190414995	0.18247664354172177	0.399470496801871	0.6048842525180262	0.1017125170261584	0.16977859219774008	0.35125500987347524	0.6487449901265246	0.8302214078022598	0.8982874829738416	0.223088804309178	0.4569666987622676	0.742179911032307	0.00713555193256366	0.014562352503856952	0.02791315158757726	0.7397655596980743	0.9678410174147561	0.9999245159698552	0.061139512520451016	0.10970915101469483	0.18381595011032043	0.031566857977217734	0.16930213845724945	0.2969816272604129	0.07232311775772027	0.3878896818021774	0.680417329331151	0.07841094068540495	0.16892138812456273	0.5820125477161179	0.4179874522838809	0.8310786118754373	0.921589059314595	0.13825398361361627	0.4539192193036694	0.8835766884628449	0.0051407128366341695	0.0153598069022258	0.039207127852266245	0.49114533112845415	0.9114261779646382	0.999767929868735	0.046486418959684854	0.11452662510320125	0.23864501531266386
Cochrane DTA Reference Dataset	CD009591	Imaging modalities for the non-invasive diagnosis of endometriosis	legacy:CD009591:33	POD MRI	5	0.6	continuity-corrected bivariate REML	manifest source_sheet where recorded; otherwise all group-matched rows	Cochrane DTA Reference Dataset|CD009591|legacy:CD009591:33	0.42.0	canonical	20000	1398600933	0.09999999999999999	0.4689955935892812	0.8676412811648538	0.8989311082928707	0.19355285288603277	0.4126965274977295	0.17772613065290174	0.8222738693470982	0.48819004722459913	0.01609667092306382	0.9995975228343652	0.11892405244169661	0.530601929245084	-0.3500715411475846	0.08747546679087961	0.19038660680810193	0.28633075113014916	0.1865166069502254	0.4059454063332444	0.6105190646650314	0.10955135481434333	0.17735520452641756	0.3570754634975639	0.642924536502436	0.8226447954735825	0.8904486451856566	0.24391282691906424	0.4859662430649095	0.7638203766623	0.008009428505342704	0.016330813915577322	0.03125152480195398	0.746405026454819	0.9697764683796593	0.9999341253136488	0.06728710435785662	0.12031089740157183	0.20062987837273935	0.03465057478977274	0.18477048718280242	0.32116590681181684	0.07388251673024816	0.39397062511553904	0.6847951477622518	0.08552608546145359	0.17644957759518592	0.5849882697925894	0.4150117302074094	0.8235504224048141	0.9144739145385463	0.1527157639660364	0.48289734678404506	0.8950274644326173	0.0057717056952790976	0.017223419064060413	0.0438353340627833	0.47844283119721803	0.9156904157258804	0.9998119380986012	0.05122567812947358	0.12555327627768426	0.25960880638164874
Cochrane DTA Reference Dataset	CD009591	Imaging modalities for the non-invasive diagnosis of endometriosis	legacy:CD009591:33	POD MRI	5	0.6	continuity-corrected bivariate REML	manifest source_sheet where recorded; otherwise all group-matched rows	Cochrane DTA Reference Dataset|CD009591|legacy:CD009591:33	0.42.0	canonical	20000	1398600933	0.11	0.499915958164528	0.8676412811648538	0.8989311082928707	0.20929199053023312	0.41865435002047435	0.18539185454747897	0.814608145452521	0.5148043918169638	0.017872960334539972	0.9993675165733418	0.12932521108505765	0.4994515584088138	-0.3705907470794704	0.09504296189284882	0.20582431070910917	0.30769584090833474	0.19011787949679554	0.4117178244615469	0.6154951364986603	0.11737376294001026	0.18499178120454618	0.3630312329004662	0.6369687670995335	0.8150082187954538	0.8826262370599898	0.2640813655946933	0.5125807702312022	0.7824878188972315	0.008901353645759785	0.018132465151683395	0.03464129239644915	0.7386180320129463	0.9707576602366744	0.9999451332233165	0.07341849369922514	0.13082240993340027	0.21715851678761403	0.03776596463285261	0.19964110379614922	0.3442283381215887	0.07554462708394558	0.3993493316939586	0.6885724140222371	0.09290580873854659	0.18402442042556805	0.5882078194910877	0.41179218050891164	0.8159755795744319	0.9070941912614533	0.1670091166726564	0.50951039496809	0.904619403065178	0.0064160511038763215	0.01912163021162326	0.04852166783177827	0.45416028847248285	0.9176067512112163	0.9997949187186612	0.05596179580023428	0.1364799395409167	0.28008360560276635
Cochrane DTA Reference Dataset	CD009591	Imaging modalities for the non-invasive diagnosis of endometriosis	legacy:CD009591:33	POD MRI	5	0.6	continuity-corrected bivariate REML	manifest source_sheet where recorded; otherwise all group-matched rows	Cochrane DTA Reference Dataset|CD009591|legacy:CD009591:33	0.42.0	canonical	20000	1398600933	0.12	0.5293608652873644	0.8676412811648538	0.8989311082928707	0.22446963621283336	0.42403897026082515	0.19305757844205623	0.8069424215579437	0.5393051885348901	0.019682998236172214	0.9955377646340834	0.1396569519409817	0.466176899346719	-0.38970391334638266	0.10236001343874486	0.22073670381016355	0.32804600432926423	0.1933652828362719	0.416987197741443	0.6197020328489601	0.12535435237836684	0.19260831414186977	0.36894364536775687	0.631056354632243	0.8073916858581303	0.8746456476216331	0.28362489007714586	0.5370928864208788	0.7987555207035104	0.009811892336063218	0.01996824940428745	0.03808365040515559	0.7195988832293906	0.9696587380672901	0.9999328105006712	0.0795435087191586	0.14126223503818783	0.23343572982936026	0.04082529193231141	0.2139740079972641	0.36589945225813203	0.07712185506979127	0.40421198851015927	0.6912098650501921	0.0999192030821962	0.19162911962816098	0.5916674533234898	0.40833254667651003	0.808370880371839	0.9000807969178037	0.181136967061768	0.5340365539927767	0.9127711499893488	0.007074177428245903	0.021055412896720124	0.05326723115155896	0.4271518077593544	0.9166669142733582	0.9998207752385359	0.06070211514719037	0.1473260728004983	0.3001170475731585
Cochrane DTA Reference Dataset	CD009591	Imaging modalities for the non-invasive diagnosis of endometriosis	legacy:CD009591:33	POD MRI	5	0.6	continuity-corrected bivariate REML	manifest source_sheet where recorded; otherwise all group-matched rows	Cochrane DTA Reference Dataset|CD009591|legacy:CD009591:33	0.42.0	canonical	20000	1398600933	0.13	0.557438185027989	0.8676412811648538	0.8989311082928707	0.23910297369047057	0.42893181721748247	0.2007233023366335	0.7992766976633665	0.5619345897481549	0.021527755655671527	0.9889034721494331	0.1499346109624657	0.43146528712144405	-0.40750357406552334	0.10955777034158053	0.23511618074422114	0.34770518965607555	0.1965379718938336	0.42177982610289955	0.6237556001633029	0.1334009214099816	0.200234179102978	0.37478024886059685	0.6252197511394031	0.799765820897022	0.8665990785900183	0.30257201043477705	0.559742245430875	0.8130582732091429	0.010741633388336898	0.021839145945595294	0.0415798322639469	0.6946633887453942	0.9669220198304187	0.9999297046584005	0.08567055767832316	0.15164590221803043	0.24948935565813105	0.043850238033126564	0.2278659054969821	0.3867110984674447	0.07866385764535459	0.4087734059437297	0.6937291144632081	0.10665184899206315	0.19919368303217716	0.5953842953723962	0.40461570462760355	0.8008063169678229	0.8933481510079367	0.19510217310702688	0.5567120309434713	0.9197844136836429	0.00774653155558979	0.0230257764661963	0.05807315404726469	0.4029383667905786	0.9150954009608172	0.9998084254134791	0.06545297356052464	0.15810794161258857	0.3197480916630048
Cochrane DTA Reference Dataset	CD009591	Imaging modalities for the non-invasive diagnosis of endometriosis	legacy:CD009591:33	POD MRI	5	0.6	continuity-corrected bivariate REML	manifest source_sheet where recorded; otherwise all group-matched rows	Cochrane DTA Reference Dataset|CD009591|legacy:CD009591:33	0.42.0	canonical	20000	1398600933	0.14	0.584238811642856	0.8676412811648538	0.8989311082928707	0.25320777866912014	0.43339773671850057	0.20838902623121075	0.7916109737687893	0.5828991169060266	0.023408241233316585	0.9800789774429998	0.16017126269871748	0.3958401658001438	-0.42406754894413845	0.1164564012055768	0.2490227704426034	0.36653625802047146	0.1993301350146631	0.42623455593845505	0.6273740304752885	0.14134585880970313	0.2079491661636908	0.3804709198710605	0.6195290801289393	0.7920508338363093	0.8586541411902969	0.3209496168086815	0.5807334102158295	0.8257318143497643	0.011691190714258531	0.023746171869787044	0.04513111028400956	0.6672057204493788	0.9634256861058819	0.9999123606900792	0.09180697944381583	0.16198664419497943	0.2653426146682054	0.046815772222851645	0.24117011554181547	0.40669617282565007	0.08013122594715608	0.4127937253323771	0.6961128989052213	0.11373877681769057	0.20685590549617838	0.5988132587653143	0.40118674123468506	0.7931440945038216	0.8862612231823094	0.20890752735487841	0.5777386817499814	0.9258821294366865	0.008433579906448581	0.025033768818658805	0.0629405954739565	0.3811061536387634	0.9129528433419616	0.9998030680496515	0.07021995510290051	0.16883937953005546	0.339009040288073
Cochrane DTA Reference Dataset	CD009591	Imaging modalities for the non-invasive diagnosis of endometriosis	legacy:CD009591:33	POD MRI	5	0.6	continuity-corrected bivariate REML	manifest source_sheet where recorded; otherwise all group-matched rows	Cochrane DTA Reference Dataset|CD009591|legacy:CD009591:33	0.42.0	canonical	20000	1398600933	0.15000000000000002	0.6098403047164005	0.8676412811648538	0.8989311082928707	0.2667985716950948	0.4374892404318316	0.21605475012578798	0.783945249874212	0.6023759815461425	0.025325503060905814	0.9695437555101437	0.17037822374709846	0.3597034507937432	-0.43946208096930206	0.12299395115433355	0.26237623642557373	0.38439515036087585	0.2016822276309378	0.4302376120377758	0.6303209994289154	0.14931646333288734	0.21556596261845784	0.38631023419240024	0.6136897658075985	0.7844340373815422	0.8506835366671126	0.3387830067433027	0.600242048720536	0.8370395164989954	0.012661204676922375	0.0256903839367956	0.04873879719559234	0.6413451625033653	0.9579979442025945	0.9999108302151639	0.09795929277269057	0.172295907813433	0.28101510829380694	0.04956768052545173	0.25376348896725787	0.4256754168143401	0.08127977134686536	0.4161146565825421	0.6980112884016345	0.12056717159696989	0.21461922584211068	0.6028156469426721	0.39718435305732774	0.7853807741578893	0.87943282840303	0.2225557587861737	0.5972900366491611	0.9312325927524618	0.009135809513739926	0.027080478262815212	0.06787074424837904	0.36130692967797	0.9102370867837604	0.9997849441362607	0.07500807030617593	0.17953232746111183	0.3579269711571775
Cochrane DTA Reference Dataset	CD009591	Imaging modalities for the non-invasive diagnosis of endometriosis	legacy:CD009591:33	POD MRI	5	0.6	continuity-corrected bivariate REML	manifest source_sheet where recorded; otherwise all group-matched rows	Cochrane DTA Reference Dataset|CD009591|legacy:CD009591:33	0.42.0	canonical	20000	1398600933	0.16	0.6343095546405662	0.8676412811648538	0.8989311082928707	0.2798887492230139	0.4412494612060729	0.2237204740203652	0.7762795259796348	0.6205181067770293	0.027280630629666975	0.9576752775525659	0.1805654196392972	0.3233657229119997	-0.453744135001269	0.12952058255843654	0.2752917469983929	0.4014581603995077	0.20419144187703406	0.4340022075725913	0.6329057436743097	0.15711623140633824	0.2231761846949041	0.39249728222740965	0.6075027177725901	0.7768238153050959	0.8428837685936617	0.35609600137015507	0.6184198617246001	0.8471908868236276	0.013652343530981647	0.02767288052500564	0.05240424776590792	0.6168256930726752	0.9503759253297017	0.9998943320730409	0.10413337860511483	0.18258372633655987	0.29652354618853666	0.05238300289322269	0.2659431977861918	0.44446090471837796	0.08258271140642948	0.4192640578098961	0.700700314959363	0.12743699315168028	0.22213144080269948	0.6061436899354653	0.3938563100645338	0.7778685591973005	0.8725630068483198	0.23604953461458272	0.6155161003371443	0.9359652326290304	0.00985372917412444	0.029167035484353624	0.07286482001696772	0.34325745498023547	0.9074544721612825	0.9997971466366389	0.07982188791231934	0.19019722663108304	0.37652478086922386
Cochrane DTA Reference Dataset	CD009591	Imaging modalities for the non-invasive diagnosis of endometriosis	legacy:CD009591:33	POD MRI	5	0.6	continuity-corrected bivariate REML	manifest source_sheet where recorded; otherwise all group-matched rows	Cochrane DTA Reference Dataset|CD009591|legacy:CD009591:33	0.42.0	canonical	20000	1398600933	0.17	0.6577047787442195	0.8676412811648538	0.8989311082928707	0.29249069659960636	0.44471426398644975	0.23138619791494247	0.7686138020850575	0.6374581506034589	0.029274756894730875	0.9447729071844919	0.19074165837308596	0.2870681284402724	-0.4669631203711335	0.13587620989250526	0.2876497836141575	0.41838312535692956	0.2065914895007131	0.43735395105898134	0.6361260232224011	0.16491099919438726	0.23079139717913452	0.39822013444926097	0.6017798655507388	0.7692086028208655	0.8350890008056127	0.37291105156675874	0.6353985354588785	0.8563546681468962	0.01466530495791673	0.02969480370045452	0.05612886049537556	0.5937065628341932	0.9410730913672604	0.9998553862319401	0.11033461662737745	0.19285899699139414	0.3118822875657566	0.05506817895056008	0.277905175722321	0.46190186207548095	0.08372780726286318	0.42253786912258073	0.7022936080187946	0.1344993562548213	0.22974944978238965	0.6099670414409486	0.3900329585590509	0.7702505502176102	0.8655006437451784	0.2493914620242934	0.6325472079839383	0.940181219018811	0.010587870677419097	0.03129461562883256	0.07792407426175676	0.32672512693843814	0.9030372019297971	0.9997917468743726	0.08466563383420489	0.20084331145838508	0.394821962510424
Cochrane DTA Reference Dataset	CD009591	Imaging modalities for the non-invasive diagnosis of endometriosis	legacy:CD009591:33	POD MRI	5	0.6	continuity-corrected bivariate REML	manifest source_sheet where recorded; otherwise all group-matched rows	Cochrane DTA Reference Dataset|CD009591|legacy:CD009591:33	0.42.0	canonical	20000	1398600933	0.18000000000000002	0.6800770457282799	0.8676412811648538	0.8989311082928707	0.30461588595768213	0.44791378840242363	0.23905192180951973	0.7609480781904803	0.6533117551513211	0.031309060464388944	0.9310755501892811	0.20091483838365623	0.25099850446100125	-0.47916220734462367	0.14222229242041654	0.2995174104451737	0.4342443833977578	0.209126735439385	0.44041687971460197	0.6385223352638447	0.17266344462039898	0.23843124075516517	0.40395009529058173	0.596049904709418	0.7615687592448348	0.8273365553796009	0.3892493350856181	0.6512929369697991	0.8646682935736631	0.015700817703841255	0.03175734141072585	0.05991407939666663	0.5718811675179376	0.9296903414621768	0.9998105169098873	0.11656798978032608	0.20312969197047573	0.32710375190381086	0.057695019128555944	0.28924013484554334	0.4789107717018249	0.08483600423062594	0.4253049513468027	0.7042007588845608	0.14143262262315276	0.2374646623015194	0.61340412151454	0.3865958784854596	0.7625353376984806	0.8585673773768471	0.26258408984937476	0.6484971468854827	0.9439607761085405	0.01133879012030101	0.03346444050864303	0.08304979134593062	0.311517198095493	0.8984453801232289	0.9997733707377287	0.08954326716365975	0.21147883213306679	0.4128351962143796
Cochrane DTA Reference Dataset	CD009591	Imaging modalities for the non-invasive diagnosis of endometriosis	legacy:CD009591:33	POD MRI	5	0.6	continuity-corrected bivariate REML	manifest source_sheet where recorded; otherwise all group-matched rows	Cochrane DTA Reference Dataset|CD009591|legacy:CD009591:33	0.42.0	canonical	20000	1398600933	0.19	0.7014714598838974	0.8676412811648538	0.8989311082928707	0.3162749614374182	0.45087359860622955	0.24671764570409696	0.7532823542959031	0.668180190155668	0.033384767923023875	0.9167748689874269	0.2110921093828736	0.21530340910352952	-0.49037935050102377	0.1482423959906886	0.3108348813954631	0.4495147678425756	0.211330616380636	0.44311835786862996	0.6408169021117069	0.18028788331081935	0.24607443560555575	0.4098822727111821	0.5901177272888176	0.7539255643944442	0.8197121166891805	0.40513084553683065	0.6662037162500098	0.8722448263518114	0.01675964332792581	0.03386172981239109	0.06376139586130733	0.5512494408551022	0.9174000321143861	0.9997823514391211	0.12283816578265969	0.213403021592813	0.3421987356336562	0.0602969355024839	0.3001970520200836	0.4947774912513201	0.08595778866393769	0.4279533369322967	0.7053422976513003	0.14820705075706672	0.24522633307597697	0.616474860465289	0.38352513953470996	0.754773666924023	0.8517929492429333	0.27562991019707644	0.6634657018992616	0.9473683362048166	0.012107069311121786	0.03567778094275158	0.08824328960085365	0.29747260272442017	0.892008176655231	0.9997356960821538	0.0944585397457731	0.2221112266487778	0.4305788050884315
Cochrane DTA Reference Dataset	CD009591	Imaging modalities for the non-invasive diagnosis of endometriosis	legacy:CD009591:33	POD MRI	5	0.6	continuity-corrected bivariate REML	manifest source_sheet where recorded; otherwise all group-matched rows	Cochrane DTA Reference Dataset|CD009591|legacy:CD009591:33	0.42.0	canonical	20000	1398600933	0.2	0.7219280948873623	0.8676412811648538	0.8989311082928707	0.3274778137006413	0.45361555537152976	0.25438336959867425	0.7456166304013258	0.6821525184871013	0.035503156297333256	0.9020252959515258	0.2212799986107139	0.1800972010641635	-0.5006480962766484	0.15408901601843475	0.3218123642242131	0.4641670992132582	0.21344094669494232	0.44576789087897095	0.6429547520043241	0.18795821081040373	0.25367756346949677	0.41596416051029667	0.5840358394897031	0.7463224365305032	0.8120417891895962	0.42057447401046233	0.6802194397713819	0.8791781322078517	0.017842578070254782	0.03600925574158075	0.06767235061890765	0.5317186933483828	0.9036253134908566	0.9997399531200191	0.12914956184563173	0.2236855623552351	0.3571766597448181	0.06282660660104235	0.3106129693483677	0.509356422233707	0.08702612773484701	0.43025471864594855	0.7055500760268631	0.1547132058233291	0.2529105533554943	0.6191648581888652	0.38083514181113454	0.7470894466445057	0.8452867941766709	0.2885313600172358	0.6775407450489588	0.9504562432075503	0.012893317273290707	0.037935959238638975	0.09350592245651103	0.28445569874715554	0.8849497312220685	0.99970845299489	0.09941504376099908	0.23274725573266208	0.44806511221142203
Cochrane DTA Reference Dataset	CD009591	Imaging modalities for the non-invasive diagnosis of endometriosis	legacy:CD009591:33	POD MRI	5	0.6	continuity-corrected bivariate REML	manifest source_sheet where recorded; otherwise all group-matched rows	Cochrane DTA Reference Dataset|CD009591|legacy:CD009591:33	0.42.0	canonical	20000	1398600933	0.21000000000000002	0.7414827399312737	0.8676412811648538	0.8989311082928707	0.3382336453476473	0.4561584877606152	0.26204909349325145	0.7379509065067485	0.6953073815892121	0.03766555567626572	0.8869517027364995	0.23148451123647834	0.1454689628052258	-0.5099982286947953	0.15991534315086553	0.3323207772610657	0.47816336612797766	0.21566967717372315	0.44818410377545365	0.6448745741165837	0.19573533420523812	0.2613296507550495	0.42187170809751445	0.5781282919024855	0.7386703492449505	0.8042646657947619	0.43559808403929917	0.6934183510020956	0.8855467879737756	0.018950454848744004	0.038201259338060456	0.07164853579442354	0.5132037628989148	0.8890368114145615	0.9996572273852202	0.13550639688497076	0.23398335874179985	0.3720457656852803	0.0652793331432121	0.32068410337956266	0.5236381950845337	0.08803891126213227	0.4324903144870049	0.7062041594293463	0.16147550594628912	0.26066142445039275	0.6227063083966357	0.37729369160336435	0.7393385755496072	0.8385244940537108	0.30129082261986845	0.6907999617722089	0.9532674605422552	0.0136981718553909	0.04024035182661963	0.09883907961739598	0.2723514284803439	0.8759852705928327	0.9996927060966344	0.10441625041343587	0.24339311003765288	0.4653047235977299
Cochrane DTA Reference Dataset	CD009591	Imaging modalities for the non-invasive diagnosis of endometriosis	legacy:CD009591:33	POD MRI	5	0.6	continuity-corrected bivariate REML	manifest source_sheet where recorded; otherwise all group-matched rows	Cochrane DTA Reference Dataset|CD009591|legacy:CD009591:33	0.42.0	canonical	20000	1398600933	0.22	0.7601675029619657	0.8676412811648538	0.8989311082928707	0.34855102856296777	0.45851871752587564	0.2697148173878287	0.7302851826121712	0.7077144804461961	0.03987335199596427	0.8716553310770604	0.24171121112033264	0.11148782811509472	-0.518456291841633	0.16522439656387938	0.34227361152929137	0.4912552507093066	0.21735261757453245	0.45026077830956257	0.6462460560273203	0.20341988826706542	0.2689402383137559	0.4278634341207726	0.5721365658792273	0.731059761686244	0.7965801117329345	0.4502185805273989	0.7058698318390624	0.8914170726199218	0.02008414539564426	0.04043913683405577	0.07569159706922345	0.4956267868696899	0.8739330631057782	0.9995347046241412	0.14191273429460788	0.24430200509419253	0.38681327191022813	0.06766477291870927	0.33033197087586996	0.5373380239823116	0.08901297760698253	0.43455155553051555	0.7068679230414258	0.16828634549881882	0.26836086618567717	0.6255693336257178	0.3744306663742806	0.7316391338143228	0.831713654501181	0.31391062914292756	0.7033122854492062	0.9558375823796287	0.014522301456974945	0.042592392057569636	0.10424418828599055	0.26106154049701646	0.8660042739506192	0.9996452527088007	0.1094655419327929	0.25405449625302867	0.4823067548415286
Cochrane DTA Reference Dataset	CD009591	Imaging modalities for the non-invasive diagnosis of endometriosis	legacy:CD009591:33	POD MRI	5	0.6	continuity-corrected bivariate REML	manifest source_sheet where recorded; otherwise all group-matched rows	Cochrane DTA Reference Dataset|CD009591|legacy:CD009591:33	0.42.0	canonical	20000	1398600933	0.23	0.7780113035465377	0.8676412811648538	0.8989311082928707	0.3584379560897283	0.46071047355713374	0.27738054128240597	0.722619458717594	0.719435810981216	0.04212799000196978	0.8562184191567762	0.2519652864292621	0.07820711561023852	-0.5260460171172756	0.17057427680688542	0.3519001397594015	0.5037324934460099	0.21924395703420818	0.45230723275520146	0.6474616643097122	0.21092720469359721	0.2766372681965289	0.4336951398531258	0.5663048601468741	0.7233627318034711	0.7890727953064028	0.46445197320362025	0.7176356226016646	0.8968452825488857	0.02124456254514817	0.04272434352002073	0.07980323595212163	0.47891677781462944	0.8586149850886717	0.9992507567736948	0.14837251750434388	0.25464671210398326	0.40148550002320144	0.06998390825873937	0.3394904682709119	0.5501231435770711	0.08995230267185084	0.43635672993869923	0.707088882988401	0.17512171859910158	0.27583140292995745	0.6291857543423469	0.3708142456576525	0.7241685970700426	0.8248782814008985	0.3263930599721301	0.715139096150655	0.9581963486735114	0.015366406879853472	0.044993573176012505	0.10972271443610157	0.2505016127936125	0.8560007162085123	0.9996600543520273	0.1145662384931715	0.2647367069492178	0.4990790142750017
Cochrane DTA Reference Dataset	CD009591	Imaging modalities for the non-invasive diagnosis of endometriosis	legacy:CD009591:33	POD MRI	5	0.6	continuity-corrected bivariate REML	manifest source_sheet where recorded; otherwise all group-matched rows	Cochrane DTA Reference Dataset|CD009591|legacy:CD009591:33	0.42.0	canonical	20000	1398600933	0.24000000000000002	0.7950402793845222	0.8676412811648538	0.8989311082928707	0.36790188644938215	0.4627462230394065	0.28504626517698317	0.7149537348230168	0.7305267001140113	0.044430976401988606	0.840707839002847	0.26225160341148523	0.045667559618324804	-0.5327886759730369	0.17540440865907564	0.36099752740193186	0.5156721577962126	0.2206232982244175	0.4540619346750544	0.648611361169548	0.2184166567640349	0.28435643819603773	0.4397590083086179	0.5602409916913821	0.7156435618039623	0.781583343235965	0.4783134351008676	0.7287708458750435	0.9018795427954572	0.02243266268471689	0.04505839690058791	0.08398521216696232	0.46300910991450117	0.8432228707298633	0.9988825967479118	0.1548895999600755	0.2650223612797896	0.4160679770874293	0.0722367033036507	0.3484265125661093	0.5626951395579887	0.09085917427928622	0.4382501385160542	0.7077567692464554	0.18194985783397838	0.2835867536532727	0.632359615916875	0.3676403840831249	0.7164132463467273	0.8180501421660216	0.33874034611466686	0.7263352276115873	0.9603688011902666	0.01623122331565376	0.0474454514815211	0.11527616413843858	0.24059868685021668	0.8438045072285334	0.9996324085478416	0.11972162123348515	0.27544467769716235	0.5156281520892774
Cochrane DTA Reference Dataset	CD009591	Imaging modalities for the non-invasive diagnosis of endometriosis	legacy:CD009591:33	POD MRI	5	0.6	continuity-corrected bivariate REML	manifest source_sheet where recorded; otherwise all group-matched rows	Cochrane DTA Reference Dataset|CD009591|legacy:CD009591:33	0.42.0	canonical	20000	1398600933	0.25	0.8112781244591328	0.8676412811648538	0.8989311082928707	0.3769497841751651	0.46463693869038064	0.29271198907156043	0.7072880109284396	0.7410366790209764	0.046783883223682154	0.8251779769339731	0.27257475079283344	0.013899852474840269	-0.5387033736662994	0.18036869195342317	0.3698147924421984	0.5272711048746459	0.22232658137266098	0.45584218444044505	0.6499264419660886	0.2259860827179895	0.29196888729725345	0.4455504698968376	0.5544495301031622	0.7080311127027465	0.7740139172820104	0.49181735651012026	0.7393248700359526	0.9065612376941823	0.023649448383961855	0.04744288005508168	0.0882393461637934	0.447844978312947	0.827763444648318	0.9984587152846234	0.16146777075365326	0.2754335498892944	0.4305655190138118	0.07449126744993038	0.3568511811957154	0.5746645956183065	0.09181964261589405	0.43986294026308526	0.7083447442902852	0.18838542903286515	0.29139091199445166	0.6358893958815166	0.3641106041184834	0.7086090880055483	0.8116145709671347	0.3509546705285334	0.7369498172945537	0.9623761760092682	0.01711752248149589	0.049949649692500174	0.12090608494095148	0.23128937172530645	0.8304438691166486	0.999624725066144	0.12493495226961418	0.2861830341014814	0.5319597824754575
Cochrane DTA Reference Dataset	CD009591	Imaging modalities for the non-invasive diagnosis of endometriosis	legacy:CD009591:33	POD MRI	5	0.6	continuity-corrected bivariate REML	manifest source_sheet where recorded; otherwise all group-matched rows	Cochrane DTA Reference Dataset|CD009591|legacy:CD009591:33	0.42.0	canonical	20000	1398600933	0.26	0.8267463724926178	0.8676412811648538	0.8989311082928707	0.3855881557064009	0.4663923163567844	0.3003777129661377	0.6996222870338623	0.7510102226801791	0.04918835139320307	0.8096730296137284	0.2829390766548013	-0.017073342878889397	-0.5438072958378166	0.18504686644388055	0.3782694334953326	0.5381224382058584	0.22382543498312463	0.4575398768970229	0.6508918044398959	0.2335282786343741	0.2995968313573984	0.45135603462619256	0.5486439653738073	0.7004031686426017	0.7664717213656258	0.5049773948125742	0.7493420410032976	0.9109261511335383	0.02489597121626892	0.04987944521823307	0.09256752176115822	0.43337086662071544	0.8123193000475278	0.9978098479007715	0.16811077683438644	0.28588462826322547	0.4449822987313588	0.07653571396923672	0.36475740526476175	0.5861320479502119	0.09257459907381707	0.44119625728145384	0.7089623461945647	0.19518334595761033	0.29915531779762716	0.6398170837595947	0.36018291624040516	0.7008446822023728	0.8048166540423897	0.3630381694091479	0.7470270273456137	0.9642366000156414	0.018026114916826305	0.05250786052762761	0.12661406730658534	0.22251831300861474	0.8158920937015416	0.9995890867195512	0.13020949237743584	0.296956130739333	0.5480785841252983
Cochrane DTA Reference Dataset	CD009591	Imaging modalities for the non-invasive diagnosis of endometriosis	legacy:CD009591:33	POD MRI	5	0.6	continuity-corrected bivariate REML	manifest source_sheet where recorded; otherwise all group-matched rows	Cochrane DTA Reference Dataset|CD009591|legacy:CD009591:33	0.42.0	canonical	20000	1398600933	0.27	0.8414646362081757	0.8676412811648538	0.8989311082928707	0.3938230814912141	0.4680209536384884	0.30804343686071495	0.691956563139285	0.7604873789940055	0.05164609455159679	0.7942288453279731	0.29334871921340033	-0.04723579088020258	-0.5481159169947754	0.18944568098913261	0.3862278434632795	0.5486105378701343	0.22513801868467867	0.4589947418393088	0.651970997072787	0.24113238674789084	0.3071803080777179	0.45736658413809783	0.542633415861902	0.6928196919222821	0.7588676132521092	0.5178065205526579	0.7588623050920993	0.9150053829227166	0.026173334789855313	0.05236981759811574	0.09697168892756275	0.41953804165556025	0.7969271126641623	0.9967325070434487	0.1748223425195282	0.29637973090122893	0.4593219019699378	0.0784572977775994	0.372452871296448	0.5967463807664164	0.09323897214640557	0.44262450882642246	0.7091758287733713	0.2015455482987166	0.3068065299033547	0.6434973269475573	0.3565026730524421	0.6931934700966452	0.7984544517012834	0.37499293343484447	0.7566066587552025	0.9659656398328772	0.01895785245577704	0.055121850521564444	0.13240174611125818	0.21423694737952076	0.8006025399266345	0.9995910104269055	0.13554851687272762	0.3077680835244956	0.5639883831782682
Cochrane DTA Reference Dataset	CD009591	Imaging modalities for the non-invasive diagnosis of endometriosis	legacy:CD009591:33	POD MRI	5	0.6	continuity-corrected bivariate REML	manifest source_sheet where recorded; otherwise all group-matched rows	Cochrane DTA Reference Dataset|CD009591|legacy:CD009591:33	0.42.0	canonical	20000	1398600933	0.28	0.8554508105601306	0.8676412811648538	0.8989311082928707	0.40166024476296036	0.46953049760974797	0.3157091607552922	0.6842908392447078	0.7695043062575647	0.05415890312772085	0.7788744087556017	0.30380763259176224	-0.07657640180452896	-0.5516431779683684	0.1937092538757053	0.3940434322004807	0.5581511564300549	0.22644113663165355	0.46062663958722494	0.6524643492529859	0.2485527729679781	0.3147921728388058	0.4633050191800927	0.536694980819907	0.6852078271611942	0.7514472270320219	0.5303170600786486	0.7679217414198408	0.9188260909325111	0.027482698006622733	0.05491579944984304	0.10145386671074652	0.40630208476788615	0.7816166193433118	0.9951900846136984	0.18160618686276025	0.3069228024884869	0.4735873728369463	0.08029423366803387	0.37961336731635775	0.6066927263772273	0.09386189442670463	0.44375826480051517	0.7092081962959133	0.20812628940423594	0.31456924220420707	0.6473604388713263	0.3526395611286736	0.685430757795793	0.7918737105957637	0.38682100897277244	0.7657246767353394	0.9675767384241076	0.01991363089090203	0.05779346409300891	0.13827080220502536	0.20640248252345034	0.785390022344352	0.9995481988161122	0.14095533010139882	0.31862279666641224	0.5796922217751244
Cochrane DTA Reference Dataset	CD009591	Imaging modalities for the non-invasive diagnosis of endometriosis	legacy:CD009591:33	POD MRI	5	0.6	continuity-corrected bivariate REML	manifest source_sheet where recorded; otherwise all group-matched rows	Cochrane DTA Reference Dataset|CD009591|legacy:CD009591:33	0.42.0	canonical	20000	1398600933	0.29000000000000004	0.8687212463394046	0.8676412811648538	0.8989311082928707	0.40910495738740904	0.47092776780962253	0.3233748846498694	0.6766251153501306	0.778093734181744	0.05672864868802566	0.7636330443705069	0.3143196084345782	-0.10508820196889768	-0.5544016379048264	0.1978459137253533	0.4012999073693033	0.5671720820896384	0.2277438413749305	0.4619432402054061	0.6528815595101116	0.2559215320950198	0.3224873844220842	0.4689404990158132	0.5310595009841864	0.6775126155779159	0.7440784679049802	0.5425207350455595	0.7765530188264854	0.9224120964691702	0.02882527856903262	0.05751927442524059	0.10601614632400193	0.3936224633335412	0.766411828190421	0.993113013507163	0.18846603932151493	0.3175176196833833	0.4877812508833514	0.08219985394884159	0.3864327768116418	0.6165538508149976	0.09462166868280618	0.44482942996960456	0.7097257646374098	0.21466479308167996	0.3222097898705207	0.6506844861511344	0.3493155138488655	0.6777902101294794	0.7853352069183198	0.39852439924665783	0.7744136619346523	0.9690815652957484	0.02089439284579925	0.06052462788478105	0.14422296403956228	0.19897705621678008	0.7702375937742321	0.9994604029358025	0.14643327886991317	0.32952398513134284	0.5951924146839711
Cochrane DTA Reference Dataset	CD009591	Imaging modalities for the non-invasive diagnosis of endometriosis	legacy:CD009591:33	POD MRI	5	0.6	continuity-corrected bivariate REML	manifest source_sheet where recorded; otherwise all group-matched rows	Cochrane DTA Reference Dataset|CD009591|legacy:CD009591:33	0.42.0	canonical	20000	1398600933	0.3	0.8812908992306927	0.8676412811648538	0.8989311082928707	0.4161621831207182	0.47221885927109836	0.3310406085444466	0.6689593914555534	0.7862853608623318	0.0593572885854045	0.7485233963793827	0.32488829402618213	-0.13276750285131	-0.5564026052045106	0.2018139841505122	0.4081730835972764	0.5759333902116561	0.22899814842826827	0.46315363514315633	0.6535111059406229	0.26336883604892664	0.33021306559040575	0.47475914329934155	0.5252408567006576	0.6697869344095942	0.7366311639510732	0.5544286990464076	0.7847857895064014	0.9257843814101064	0.030202356757309104	0.060182212220555656	0.11066069439945442	0.3814621426421734	0.7513320048111709	0.9905200846431419	0.19540565407477026	0.3281678093474264	0.5019056009852703	0.08402530705911575	0.39304739534348015	0.6252456505347267	0.09534344123202015	0.4459905301264133	0.7094656838967971	0.22129275793044628	0.3299628107354888	0.6537029877213715	0.34629701227862697	0.6700371892645112	0.7787072420695537	0.41010506546783004	0.7827031994239912	0.9704902996131007	0.021901130875982208	0.06331735539739955	0.1502600093652752	0.1919270388805985	0.7552007319007306	0.9992990789045949	0.15198576508312153	0.3404751933129545	0.6104905959383504
Cochrane DTA Reference Dataset	CD009591	Imaging modalities for the non-invasive diagnosis of endometriosis	legacy:CD009591:33	POD MRI	5	0.6	continuity-corrected bivariate REML	manifest source_sheet where recorded; otherwise all group-matched rows	Cochrane DTA Reference Dataset|CD009591|legacy:CD009591:33	0.42.0	canonical	20000	1398600933	0.31	0.8931734583778568	0.8676412811648538	0.8989311082928707	0.4228365585704926	0.4734092293096463	0.33870633243902387	0.6612936675609762	0.79410619584305	0.06204687093138079	0.7335602301459214	0.335517207430471	-0.15961322823193536	-0.5576562509473858	0.20545471873913781	0.4146584331566314	0.584613047440092	0.23002779226363917	0.464252972664141	0.654534728900074	0.27067931359587855	0.3379150942528487	0.48038527332970704	0.5196147266702926	0.6620849057471513	0.7293206864041214	0.5660515716124869	0.792647029348482	0.9289614990260397	0.03161527950159732	0.06290667354630353	0.11538975641893588	0.36978723653572393	0.7363924795542953	0.9868520530801328	0.2024288232749177	0.33887686374285575	0.5159620370833353	0.08579760924154581	0.3992602497880018	0.6337234827446241	0.09605929110048538	0.44701311491400675	0.709518936999724	0.22807078121407884	0.33780874602788846	0.6574143162781089	0.342585683721891	0.6621912539721115	0.7719292187859211	0.42156492793085243	0.7906202152404298	0.9718118607579541	0.02293489081944347	0.06617375193956954	0.15638376700154133	0.18522245179749064	0.7402955473602204	0.9992507136360756	0.15761625780945315	0.3514798104656119	0.6255877570231858
Cochrane DTA Reference Dataset	CD009591	Imaging modalities for the non-invasive diagnosis of endometriosis	legacy:CD009591:33	POD MRI	5	0.6	continuity-corrected bivariate REML	manifest source_sheet where recorded; otherwise all group-matched rows	Cochrane DTA Reference Dataset|CD009591|legacy:CD009591:33	0.42.0	canonical	20000	1398600933	0.32	0.9043814577244939	0.8676412811648538	0.8989311082928707	0.42913241211195785	0.4745037709991248	0.34637205633360113	0.6536279436663989	0.8015808576236443	0.06479953991817702	0.7187550902335715	0.3462097500586463	-0.18562636749092232	-0.5581717076658476	0.20897748993944884	0.4208154807415567	0.5921930037983558	0.2310722849905119	0.465307506193644	0.6548044508656418	0.2780689434598156	0.3456121822655518	0.4863853464134204	0.5136146535865795	0.6543878177344482	0.7219310565401843	0.5773994698005026	0.8001613332161097	0.9319599154814439	0.033065464776302525	0.06569481544560382	0.12020566033386655	0.35856669418028897	0.7216053108842164	0.9825845799805949	0.20953938946493253	0.3496481531094392	0.5299517406011436	0.08743328218978956	0.4050730714176844	0.6414815532640792	0.09667743786983389	0.4479006816845683	0.7093041855127207	0.23472833422589276	0.3456207633759112	0.6607246217511031	0.33927537824889675	0.6543792366240888	0.7652716657741069	0.4329058670750445	0.7981892685567078	0.9730540973696671	0.023996775420686314	0.0690960199211603	0.16259611868377957	0.1788364791741467	0.7255348089809854	0.9991138749938917	0.1633283049575691	0.36254108333322277	0.640484277831337
Cochrane DTA Reference Dataset	CD009591	Imaging modalities for the non-invasive diagnosis of endometriosis	legacy:CD009591:33	POD MRI	5	0.6	continuity-corrected bivariate REML	manifest source_sheet where recorded; otherwise all group-matched rows	Cochrane DTA Reference Dataset|CD009591|legacy:CD009591:33	0.42.0	canonical	20000	1398600933	0.33	0.9149263727797275	0.8676412811648538	0.8989311082928707	0.43505378097725256	0.47550687565762584	0.3540377802281784	0.6459622197718216	0.8087318325176105	0.06761754151973022	0.7041168426997078	0.3569692169818379	-0.2108095300800198	-0.5579571557978896	0.212292112908379	0.42661785540133074	0.5995601859256886	0.2320319090413729	0.46628654293260907	0.65530976454871	0.28522478869797935	0.35333237663982786	0.4924069806633261	0.5075930193366739	0.6466676233601721	0.7147752113020206	0.588482037564045	0.8073511719768538	0.9347942952868201	0.03455440634674629	0.06854889698985346	0.12511082038640495	0.3477720199285826	0.706979832529752	0.9772498923658479	0.21674125735140126	0.36048493594168285	0.5438754741900709	0.08901196340174844	0.41051715096496233	0.6491672839554198	0.09728866283667446	0.4486887285997997	0.709529535128735	0.24087405710522586	0.35331442320238504	0.6644640868037668	0.33553591319623316	0.646685576797615	0.7591259428947741	0.4441297245131269	0.8054328061554409	0.9742239433374587	0.025087948254623575	0.07208646451663923	0.16889900099127245	0.17274505681146915	0.7109284974948955	0.998970440460883	0.16912554472134694	0.3736621263110457	0.6551799513682405
Cochrane DTA Reference Dataset	CD009591	Imaging modalities for the non-invasive diagnosis of endometriosis	legacy:CD009591:33	POD MRI	5	0.6	continuity-corrected bivariate REML	manifest source_sheet where recorded; otherwise all group-matched rows	Cochrane DTA Reference Dataset|CD009591|legacy:CD009591:33	0.42.0	canonical	20000	1398600933	0.34	0.9248187049730301	0.8676412811648538	0.8989311082928707	0.4406044267069187	0.4764224861993549	0.36170350412275565	0.6382964958772444	0.815579700593482	0.07050322960351074	0.6896521235047025	0.36779880523409697	-0.23516658146832758	-0.5570198997389331	0.21547947074184542	0.4320662413194299	0.6063410370204784	0.23299644523099186	0.4671902060329002	0.6556323242166266	0.29245313701439507	0.3610851729808122	0.4984521491267591	0.5015478508732408	0.6389148270191878	0.707546862985605	0.5993084730886276	0.8142371169404485	0.9374777411489965	0.03608367890154093	0.07147128538334398	0.13010774114504492	0.3373770231278229	0.6925231062967252	0.9713081688075778	0.22403840509210582	0.37139036721501406	0.557733591308965	0.09054102812628508	0.4155466871011114	0.6560419533672006	0.09790138071323445	0.44932772754983336	0.709373577588196	0.24744193575296694	0.3611583362725928	0.6674322318220236	0.3325677681779761	0.6388416637274072	0.752558064247033	0.4552383040281711	0.8123713847625977	0.9753275472937147	0.026209637979696294	0.07514749972956845	0.17529440735988697	0.16692652367097732	0.6964842643171301	0.9988238158982892	0.17501171692940592	0.38484592940104956	0.6696740029878786
Cochrane DTA Reference Dataset	CD009591	Imaging modalities for the non-invasive diagnosis of endometriosis	legacy:CD009591:33	POD MRI	5	0.6	continuity-corrected bivariate REML	manifest source_sheet where recorded; otherwise all group-matched rows	Cochrane DTA Reference Dataset|CD009591|legacy:CD009591:33	0.42.0	canonical	20000	1398600933	0.35000000000000003	0.934068055375491	0.8676412811648538	0.8989311082928707	0.44578784912798597	0.4772541428459207	0.3693692280173329	0.6306307719826671	0.8221433334816097	0.07345907248809994	0.6753657104309014	0.37870162029268906	-0.25870234494458955	-0.5553664350828019	0.21861145281993458	0.43708706675635856	0.6126947750238072	0.23404231796799196	0.46793920875567424	0.6559423282894594	0.2996377100483649	0.36881483297095585	0.5043700042183172	0.4956299957816826	0.6311851670290441	0.7003622899516352	0.6098875542531319	0.8208380364267238	0.940021996498276	0.037654943607752143	0.07446446251149333	0.13519902176883197	0.3273575948112006	0.6782402979696928	0.9648720739818523	0.23143489523170205	0.38236750475002357	0.5715260420351014	0.09194939491948499	0.42046502845757194	0.6626988536177814	0.09843971688178735	0.45014389052042575	0.7094759849713301	0.2538192716435083	0.3687897541778239	0.6706667037992198	0.3293332962007802	0.6312102458221761	0.7461807283564915	0.4662333725399883	0.8190238658786382	0.9763703807154449	0.027363142952894562	0.07828165489169514	0.18178439018408865	0.16136132536266096	0.6822078128558196	0.9986690740630895	0.18099067441979674	0.3960953641585263	0.6839651047879479
Cochrane DTA Reference Dataset	CD009591	Imaging modalities for the non-invasive diagnosis of endometriosis	legacy:CD009591:33	POD MRI	5	0.6	continuity-corrected bivariate REML	manifest source_sheet where recorded; otherwise all group-matched rows	Cochrane DTA Reference Dataset|CD009591|legacy:CD009591:33	0.42.0	canonical	20000	1398600933	0.36000000000000004	0.9426831892554923	0.8676412811648538	0.8989311082928707	0.45060729900191265	0.47800502240608644	0.37703495191191017	0.6229650480880898	0.8284400680505731	0.07648765998492238	0.6612608324236189	0.38968068087374297	-0.28142235683187344	-0.5530025083817494	0.22144914495583992	0.4416128215073258	0.6184929704407719	0.2349136459415755	0.46846366471868517	0.6560984405898255	0.3068629288998212	0.37656477974101343	0.5103313303610665	0.4896686696389333	0.6234352202589866	0.6931370711001789	0.6202276623657923	0.8271712684192408	0.9424376172969815	0.03926995413004787	0.07753103197076336	0.14038736051545364	0.3176915083949388	0.6641349902476915	0.9578810713364	0.23893488539899477	0.39341931385423334	0.5852523754109261	0.09335112002522929	0.4251349684155027	0.6687726445625998	0.09902703377892597	0.4509839289181169	0.70943520812202	0.2603267829317814	0.37653132449592963	0.674385561141865	0.3256144388581348	0.6234686755040704	0.7396732170682186	0.4771166610420441	0.825407586996137	0.9773573286462494	0.028549836243124595	0.08149158163340962	0.18837106301290574	0.15603176071682995	0.6681032163376539	0.9983292139259156	0.18706639454888133	0.40741318777519764	0.6980513856664373
Cochrane DTA Reference Dataset	CD009591	Imaging modalities for the non-invasive diagnosis of endometriosis	legacy:CD009591:33	POD MRI	5	0.6	continuity-corrected bivariate REML	manifest source_sheet where recorded; otherwise all group-matched rows	Cochrane DTA Reference Dataset|CD009591|legacy:CD009591:33	0.42.0	canonical	20000	1398600933	0.37	0.9506720926870659	0.8676412811648538	0.8989311082928707	0.45506578946744775	0.4786779721083518	0.38470067580648737	0.6152993241935126	0.8344858593190501	0.07959171096635574	0.6473394275354066	0.4007389221396488	-0.30333266515165924	-0.5499331705474171	0.2242232156267469	0.44596273392184255	0.6237483416511477	0.23585757628898316	0.46910258263849214	0.656113024090282	0.3141696355832975	0.38426927025585267	0.5161186777432984	0.483881322256701	0.6157307297441473	0.6858303644167025	0.6303368043096131	0.8332527726314692	0.9447341184312122	0.04093056315968459	0.08067372662211386	0.1456755595096325	0.3083582417349433	0.6502094439284685	0.9504131329615851	0.24654263886319971	0.40454867033854425	0.5989117385546427	0.09458319898249473	0.4291180946372404	0.6743073092452975	0.09949087567633988	0.45138391874357225	0.7092953652813917	0.2669511759453111	0.38432304576177717	0.6778984639242224	0.3221015360757775	0.6156769542382228	0.7330488240546887	0.48788986550994146	0.8315385124767323	0.9782927662135245	0.029771171083621394	0.08478006136594429	0.19505660284477816	0.15092176428278598	0.6541731834064884	0.9981979286638336	0.19324299093500222	0.4188020453993257	0.7119304374390707
Cochrane DTA Reference Dataset	CD009591	Imaging modalities for the non-invasive diagnosis of endometriosis	legacy:CD009591:33	POD MRI	5	0.6	continuity-corrected bivariate REML	manifest source_sheet where recorded; otherwise all group-matched rows	Cochrane DTA Reference Dataset|CD009591|legacy:CD009591:33	0.42.0	canonical	20000	1398600933	0.38	0.9580420222262995	0.8676412811648538	0.8989311082928707	0.459166106387783	0.4792755387918915	0.3923663997010646	0.6076336002989353	0.8402954154429086	0.08277408150670312	0.633602358501582	0.4118791973781937	-0.32443966372471755	-0.5461628248481059	0.22676586307351476	0.4499665474810693	0.6287061813951605	0.2366971988833599	0.4696730801384227	0.6562407147174736	0.3215200439883898	0.39202419212491213	0.5222834650751125	0.47771653492488697	0.6079758078750879	0.67847995601161	0.6402226332201959	0.8390972647937212	0.9469200989670047	0.04263872950443433	0.08389541671405229	0.15106652978952717	0.2993388181456722	0.6364648164015327	0.9424982304577768	0.25426253503347723	0.41575836196854765	0.6125028726979683	0.09574192181993693	0.43279423689413676	0.679549421154297	0.09993499199278513	0.4517486987558321	0.7093106621514982	0.27345188885735466	0.39199757362819476	0.6814352781219634	0.3185647218780361	0.6080024263718053	0.7265481111426451	0.4985546477824769	0.8374313668518815	0.9791806234696981	0.03102868680892902	0.08815001331968791	0.20184325252652643	0.1460167189264316	0.6404192805972626	0.9978256772085113	0.1995247255316741	0.43026447075427565	0.7255993173320158
Cochrane DTA Reference Dataset	CD009591	Imaging modalities for the non-invasive diagnosis of endometriosis	legacy:CD009591:33	POD MRI	5	0.6	continuity-corrected bivariate REML	manifest source_sheet where recorded; otherwise all group-matched rows	Cochrane DTA Reference Dataset|CD009591|legacy:CD009591:33	0.42.0	canonical	20000	1398600933	0.39	0.9647995485050872	0.8676412811648538	0.8989311082928707	0.4629108176977277	0.4797999941179355	0.4000321235956419	0.5999678764043581	0.8458823171819381	0.08603777364726262	0.6200495932681649	0.4231042781807135	-0.3447499552369223	-0.5416952703243737	0.22910237822096013	0.4535939465261762	0.6330776749474347	0.23746111674279266	0.4701431994127685	0.6561753432911112	0.3287077513279013	0.3997893363203639	0.5285544465505243	0.4714455534494757	0.600210663679636	0.6712922486720987	0.649892467808204	0.8447183355396469	0.9490033497473239	0.0443965257964946	0.08719911862602811	0.15656329665023597	0.2906156642304731	0.6229013448018774	0.9341640527634457	0.2620990799752144	0.42705108837767414	0.6260241062585185	0.09682215757486302	0.4363357380531025	0.684144044128546	0.10035468789852206	0.45225532985497846	0.7091048551884129	0.27978532913961357	0.39978375825681567	0.6850651904807616	0.31493480951923836	0.6002162417431844	0.7202146708603864	0.5091126364162264	0.843099752890694	0.9800244405845611	0.03232401532744586	0.0916045031874424	0.20873332326199326	0.1413032937565738	0.6268421190772886	0.9971204637883637	0.20591602112126708	0.4418028850819168	0.7390545470929318
Cochrane DTA Reference Dataset	CD009591	Imaging modalities for the non-invasive diagnosis of endometriosis	legacy:CD009591:33	POD MRI	5	0.6	continuity-corrected bivariate REML	manifest source_sheet where recorded; otherwise all group-matched rows	Cochrane DTA Reference Dataset|CD009591|legacy:CD009591:33	0.42.0	canonical	20000	1398600933	0.4	0.9709505944546686	0.8676412811648538	0.8989311082928707	0.4663022818347822	0.48025335634783706	0.4076978474902191	0.5923021525097809	0.8512591238889669	0.089385944842036	0.6066803564336072	0.4344168531162935	-0.3642702380210614	-0.5365337413383751	0.2312739878664383	0.45677057365953366	0.6371078837725493	0.23819336348038658	0.4704364735633922	0.6561692092380653	0.3356830247603404	0.40756388186671333	0.5341431308155891	0.465856869184411	0.5924361181332867	0.6643169752396595	0.6593533104289911	0.8501285559141807	0.9509909461678127	0.04620614688215154	0.09058800428815506	0.1621690053050147	0.2821724826069523	0.6095184998143734	0.9254361972117062	0.2700569170074531	0.4384294594384498	0.6394733450050458	0.09788851178301591	0.4394149072406931	0.6883030393457933	0.10081719125780514	0.4525615512779918	0.708896048137626	0.2860161006889013	0.4075449130484973	0.6887118105912854	0.31128818940871444	0.5924550869515026	0.7139838993110984	0.5195654275145886	0.848556256427748	0.9808274150232926	0.03365888818675979	0.09514675242641069	0.2157291972362526	0.13676930345611768	0.613441511682667	0.9962552673979262	0.21242147431815536	0.45341959440486695	0.7522921089027418
Cochrane DTA Reference Dataset	CD009591	Imaging modalities for the non-invasive diagnosis of endometriosis	legacy:CD009591:33	POD MRI	5	0.6	continuity-corrected bivariate REML	manifest source_sheet where recorded; otherwise all group-matched rows	Cochrane DTA Reference Dataset|CD009591|legacy:CD009591:33	0.42.0	canonical	20000	1398600933	0.41000000000000003	0.976500468757824	0.8676412811648538	0.8989311082928707	0.4693426553276014	0.4806374091398416	0.4153635713847964	0.5846364286152036	0.8564374677625161	0.09282191814654689	0.5934932564772659	0.44581952487018606	-0.3830072122805581	-0.530680943887638	0.23326852732840897	0.45961295437510563	0.6404299313731182	0.23888214577627664	0.4706735624610247	0.6558419087988655	0.34293996716657293	0.41530256340502036	0.5400656099012124	0.4599343900987874	0.5846974365949796	0.657060032833427	0.6686118639931502	0.8553395712270334	0.952889328459701	0.048069918964598134	0.09406541133909342	0.16788692688646542	0.2739941378276356	0.5963151150281549	0.9163383410163346	0.2781408374380225	0.44989599205883374	0.6528480593293242	0.09894677799207992	0.4420149589927066	0.6919835552403947	0.10132793701363713	0.4526520704644209	0.708636173130204	0.29227086671664143	0.4155241342422601	0.6927711635812276	0.30722883641877213	0.5844758657577399	0.7077291332833584	0.5299145855321677	0.8538125396512869	0.9815924420357883	0.035035144296094334	0.09878014827824108	0.2228333303616452	0.13240358577526506	0.6002166051841078	0.9950759698508701	0.21904586916980523	0.4651167850707407	0.7653074382180288
Cochrane DTA Reference Dataset	CD009591	Imaging modalities for the non-invasive diagnosis of endometriosis	legacy:CD009591:33	POD MRI	5	0.6	continuity-corrected bivariate REML	manifest source_sheet where recorded; otherwise all group-matched rows	Cochrane DTA Reference Dataset|CD009591|legacy:CD009591:33	0.42.0	canonical	20000	1398600933	0.42000000000000004	0.9814538950336537	0.8676412811648538	0.8989311082928707	0.4720338996062253	0.4809537177393743	0.4230292952793736	0.5769707047206264	0.8614281378517258	0.0963491932188807	0.5804863927724114	0.4573148057862161	-0.4009675022612422	-0.5241390892474376	0.23514026370253135	0.46217618851288833	0.6432809820315433	0.2395836064153258	0.470909729791271	0.6554367813777797	0.35004911855768706	0.4229512252934694	0.54591547359267	0.4540845264073299	0.5770487747065306	0.6499508814423129	0.677674547803808	0.8603621847264998	0.9547043713994087	0.049990309579986805	0.09763485409047133	0.17372046481175796	0.2660665539930055	0.583289495862843	0.9068923954801777	0.2863557914859707	0.46145310534180783	0.6661452685974233	0.09997037003270472	0.44406980065723334	0.6948411016541249	0.10185946638815548	0.45246119344404495	0.7079712100284641	0.29858885369000054	0.4231459523158307	0.6966953795927088	0.3033046204072911	0.5768540476841694	0.7014111463099995	0.5401616440553519	0.8588794243071136	0.9823221495380933	0.0364547383782886	0.10250825457263822	0.2300482551522911	0.12819589449454907	0.5871659918360523	0.9938906257185245	0.22579419144508203	0.4768965175112976	0.7780954136277725
Cochrane DTA Reference Dataset	CD009591	Imaging modalities for the non-invasive diagnosis of endometriosis	legacy:CD009591:33	POD MRI	5	0.6	continuity-corrected bivariate REML	manifest source_sheet where recorded; otherwise all group-matched rows	Cochrane DTA Reference Dataset|CD009591|legacy:CD009591:33	0.42.0	canonical	20000	1398600933	0.43	0.9858150371789197	0.8676412811648538	0.8989311082928707	0.4743777870903945	0.4812036428739296	0.4306950191739508	0.5693049808260492	0.8662411550903117	0.09997145820950223	0.5676574456748289	0.4689051117241767	-0.4181575915040908	-0.516909925454743	0.23679954443149456	0.4643209805020168	0.6459558616812516	0.24020686995111926	0.471002128178884	0.6552505666070646	0.35721383499316667	0.4307721822054917	0.5520750640666902	0.4479249359333097	0.5692278177945083	0.6427861650068332	0.6865475123992982	0.8652064323588513	0.9564414450345455	0.05196993849667622	0.10130003537355908	0.1796731615379088	0.25837662273070505	0.5704395113794833	0.8971186449029037	0.29470689943441253	0.47310311401722216	0.6793615225141738	0.1007860653097837	0.44641176368839924	0.6973174434980924	0.10223628318573884	0.45283521436828933	0.707351193884795	0.3050332611392842	0.43090396018828003	0.7007229940614497	0.29927700593855	0.56909603981172	0.6949667388607157	0.5503081065598998	0.8637669660674543	0.9830189282716609	0.03791975023300243	0.1063348233869722	0.23737658373414555	0.12413680561300167	0.5742878035511393	0.9917340283596783	0.2326716437010148	0.48876071811881033	0.7906503437666552
Cochrane DTA Reference Dataset	CD009591	Imaging modalities for the non-invasive diagnosis of endometriosis	legacy:CD009591:33	POD MRI	5	0.6	continuity-corrected bivariate REML	manifest source_sheet where recorded; otherwise all group-matched rows	Cochrane DTA Reference Dataset|CD009591|legacy:CD009591:33	0.42.0	canonical	20000	1398600933	0.44	0.9895875212220556	0.8676412811648538	0.8989311082928707	0.4763759066051346	0.48138835261064256	0.4383607430685281	0.5616392569314719	0.8708858394576987	0.10369260262476661	0.5550037524050242	0.4805927541132818	-0.4345837688170314	-0.5089947671087738	0.23826397388764314	0.46614266346965716	0.6482039233440509	0.24077099678198002	0.4710474348888424	0.6550243504925919	0.36438784137964525	0.4385426214705796	0.5579464837119622	0.44205351628803774	0.5614573785294203	0.6356121586203547	0.6952366534733395	0.8698816497019929	0.9581054677485935	0.05401158963890562	0.10506485935214527	0.185748705735292	0.2509121203719858	0.5577626717138997	0.8870358718980025	0.3031994630506129	0.48484822002456485	0.6924928793967624	0.10145545721281861	0.44813034696513027	0.699445218220509	0.10252297551966887	0.4528455920823736	0.7068048082869458	0.3115652285510427	0.43877310266482183	0.7044155560256564	0.2955844439743433	0.5612268973351782	0.6884347714489572	0.560355447146327	0.8684845211402654	0.9836849579698007	0.039432394903462	0.11026380764207191	0.24482101099811573	0.1202176348821978	0.5615797914641112	0.9891428923771598	0.23968366122225399	0.5007111691102614	0.8029659512891475
Cochrane DTA Reference Dataset	CD009591	Imaging modalities for the non-invasive diagnosis of endometriosis	legacy:CD009591:33	POD MRI	5	0.6	continuity-corrected bivariate REML	manifest source_sheet where recorded; otherwise all group-matched rows	Cochrane DTA Reference Dataset|CD009591|legacy:CD009591:33	0.42.0	canonical	20000	1398600933	0.45	0.9927744539878083	0.8676412811648538	0.8989311082928707	0.4780296681664019	0.4815088323901134	0.44602646696310533	0.5539735330368947	0.8753708702144816	0.10751673125843898	0.5425223709755856	0.4923799300508326	-0.45025208301222264	-0.5003945239369757	0.23935837172769264	0.4678609084385851	0.6500018729645333	0.24110045415273357	0.4712660630612184	0.6547326740263962	0.37135093241212974	0.4462803444941097	0.5638691079133152	0.43613089208668465	0.5537196555058903	0.6286490675878702	0.7037476249389156	0.8743965320127157	0.9597009527687116	0.056118224149018944	0.1089334453948172	0.1919509399099055	0.24366163329564713	0.5452561934017014	0.8766614706022761	0.3118389773036712	0.49669050209302423	0.7055348812156506	0.10204884383005679	0.4494702394050834	0.7012324940550758	0.10279156904183394	0.4527415442647994	0.7063361584681622	0.318035181222943	0.4466187641739233	0.7080424234036218	0.29195757659637805	0.5533812358260767	0.6819648187770568	0.5703051112538434	0.8730408060474018	0.9843222301347166	0.040995033851265975	0.11429937472308838	0.2523843179042327	0.11643036510654892	0.5490393931781965	0.9855739813712996	0.24683592893138565	0.5127494962162948	0.8150353538729038
Cochrane DTA Reference Dataset	CD009591	Imaging modalities for the non-invasive diagnosis of endometriosis	legacy:CD009591:33	POD MRI	5	0.6	continuity-corrected bivariate REML	manifest source_sheet where recorded; otherwise all group-matched rows	Cochrane DTA Reference Dataset|CD009591|legacy:CD009591:33	0.42.0	canonical	20000	1398600933	0.46	0.9953784388202257	0.8676412811648538	0.8989311082928707	0.47934030717387477	0.4815658934123727	0.4536921908576826	0.5463078091423175	0.8797043400313452	0.11144817929612684	0.530210134034084	0.5042687102605842	-0.4651683047861417	-0.4911097285596415	0.24042969376637696	0.46909682142149994	0.6512047802119323	0.24154601344524473	0.47127484695921074	0.654228336494584	0.3783645821711367	0.45403589463871663	0.5697070217522933	0.4302929782477063	0.5459641053612834	0.6216354178288632	0.7120858511966952	0.878759188200199	0.9612320490428168	0.058292994717125596	0.11291014311026733	0.1982838685074906	0.23661449053237066	0.5329170544811946	0.8660115490677692	0.3206311424032287	0.5086319031301253	0.7184825252225272	0.10256667186562156	0.4507654372201503	0.7027701881904603	0.10304289089001055	0.4528583497894739	0.706033163651224	0.32430233907980455	0.45442210847548525	0.7117884112541583	0.28821158874584163	0.5455778915245149	0.6756976609201955	0.5801585163535693	0.877443951375239	0.9849325679265248	0.04261018725782204	0.11844592122409311	0.26006937494539045	0.11276758187710631	0.5366637896015986	0.9813122031700828	0.25413439937307214	0.5248771539953937	0.8268510421857649
Cochrane DTA Reference Dataset	CD009591	Imaging modalities for the non-invasive diagnosis of endometriosis	legacy:CD009591:33	POD MRI	5	0.6	continuity-corrected bivariate REML	manifest source_sheet where recorded; otherwise all group-matched rows	Cochrane DTA Reference Dataset|CD009591|legacy:CD009591:33	0.42.0	canonical	20000	1398600933	0.47000000000000003	0.9974015885677396	0.8676412811648538	0.8989311082928707	0.4803088880427915	0.4815601795185739	0.46135791475225985	0.5386420852477402	0.8838938037216882	0.11549152870947096	0.5180636941793377	0.5162610246869548	-0.4793378943884019	-0.48114056388078486	0.24145736165117979	0.46998463499673104	0.6521944262547166	0.24208640172501686	0.4712090299270779	0.6538935106282138	0.3854743876603695	0.4618330160870827	0.57566034990775	0.42433965009225	0.5381669839129173	0.6145256123396304	0.7202565386639274	0.8829771894306232	0.9627025772655409	0.06053926132403281	0.11699954866099495	0.20475166653542012	0.22976070283015104	0.5207420409462247	0.8551010219605909	0.32958187617481394	0.5206742151914656	0.7313302319449365	0.10301114747111284	0.45167959349938847	0.7040053950797475	0.10327951013095536	0.45285630048774694	0.7058394563925784	0.3308705741244548	0.4622488328955702	0.7147918893352624	0.2852081106647375	0.5377511671044298	0.6691294258755451	0.5899170526217298	0.8817015501950964	0.9855176435826271	0.0442805475871953	0.12270808892607966	0.26787914577971356	0.10922241661028041	0.5244499529652835	0.976544002825821	0.2615853118805649	0.5370954085335768	0.838404854717028
Cochrane DTA Reference Dataset	CD009591	Imaging modalities for the non-invasive diagnosis of endometriosis	legacy:CD009591:33	POD MRI	5	0.6	continuity-corrected bivariate REML	manifest source_sheet where recorded; otherwise all group-matched rows	Cochrane DTA Reference Dataset|CD009591|legacy:CD009591:33	0.42.0	canonical	20000	1398600933	0.48000000000000004	0.998845535995202	0.8676412811648538	0.8989311082928707	0.4809363073020244	0.48149217268398004	0.4690236386468371	0.5309763613531628	0.8879463221953288	0.11965162607043751	0.5060795620516476	0.5283586454582663	-0.49276597394355437	-0.4704868905369357	0.24201345494864554	0.4704457542404531	0.6525220340010247	0.2422931736962862	0.47098949465867457	0.6532762178797574	0.3925259862850861	0.46966530074906815	0.581525628801036	0.41847437119896397	0.5303346992509319	0.6074740137149138	0.7282646866153034	0.887057612975805	0.9641160617117019	0.0628606085627833	0.12120652248403879	0.21135868874136438	0.223090907476061	0.5087277858622199	0.8439436945487244	0.33869732677836073	0.5328190617606821	0.7440718092847515	0.10359186429228508	0.4521614037573217	0.7042243754186301	0.10371159559628115	0.4526840111537463	0.705038316777353	0.3371846664181494	0.470177138736103	0.718499730607536	0.28150026939246386	0.529822861263897	0.6628153335818505	0.5995820835934969	0.885820701760099	0.9860789937179528	0.046008994563897405	0.12709078213044228	0.2758166910412119	0.10578849593244663	0.5123946873524944	0.971194534660428	0.26919521303944083	0.549405317245083	0.8496879493398578
Cochrane DTA Reference Dataset	CD009591	Imaging modalities for the non-invasive diagnosis of endometriosis	legacy:CD009591:33	POD MRI	5	0.6	continuity-corrected bivariate REML	manifest source_sheet where recorded; otherwise all group-matched rows	Cochrane DTA Reference Dataset|CD009591|legacy:CD009591:33	0.42.0	canonical	20000	1398600933	0.49	0.9997114417528099	0.8676412811648538	0.8989311082928707	0.4812232961812669	0.4813621972131583	0.4766893625414143	0.5233106374585856	0.8918685021712484	0.12393360193132755	0.4942541382851946	0.5405631669035289	-0.5054573034676153	-0.459148274849281	0.24260758947955238	0.4707310213100606	0.6527082562533647	0.24267761610708852	0.47086689383560565	0.6528966549677185	0.39950609122519476	0.4774270195876376	0.5872626800408979	0.412737319959102	0.5225729804123624	0.6004939087748051	0.7361150973832205	0.8910070818400746	0.965475758435672	0.06526086472661172	0.12553620856238573	0.21810947939113878	0.2165963182524113	0.4968708022449581	0.8325523388379714	0.347983885765591	0.5450678770196502	0.7567004124119187	0.1039108584304557	0.45239018469614556	0.7038888657020252	0.10394085142035299	0.4525207632944189	0.7040920372661593	0.3431963947259821	0.4780362476438004	0.7220963613883147	0.27790363861168493	0.5219637523561995	0.6568036052740178	0.6091549467981255	0.8898080510074765	0.9866180328008641	0.04779861174087961	0.1315991864840107	0.2838851723390137	0.10245989659268469	0.500494662854843	0.9653427259399846	0.27697097857032726	0.5618077054388976	0.8601554099235383
Cochrane DTA Reference Dataset	CD009591	Imaging modalities for the non-invasive diagnosis of endometriosis	legacy:CD009591:33	POD MRI	5	0.6	continuity-corrected bivariate REML	manifest source_sheet where recorded; otherwise all group-matched rows	Cochrane DTA Reference Dataset|CD009591|legacy:CD009591:33	0.42.0	canonical	20000	1398600933	0.5	1.0	0.8676412811648538	0.8989311082928707	0.4811704227061965	0.4811704227061965	0.48435508643599157	0.5156449135640084	0.8956665321192144	0.1283428919334391	0.48258374023481665	0.5528759822516431	-0.5174162597651834	-0.44712401774835686	0.24268717103669923	0.47057506683666506	0.6523887806656704	0.24268717103669923	0.47057506683666506	0.6523887806656704	0.4065163178282247	0.4852258967144957	0.5932528890217604	0.40674711097823946	0.5147741032855043	0.5934836821717752	0.7438123859611747	0.894831800632127	0.9667846803116145	0.06774412287711272	0.12999405540770814	0.22500878269186925	0.21026867997788717	0.48516751062434293	0.8209387626084844	0.35744820145876083	0.5574218817328	0.7692084990949982	0.10410249246586936	0.4523233556932318	0.7033977571064437	0.10410249246586936	0.4523233556932318	0.7033977571064437	0.3497666510200136	0.4859220316444199	0.7259809824056084	0.27401901759439146	0.5140779683555802	0.6502333489799862	0.6186369543760076	0.8936698243286554	0.9871360650535549	0.04965270485825016	0.1362387894475619	0.2920878564561558	0.09923110520414448	0.4887464442909619	0.958999012711446	0.2849198367598223	0.57430313925834	0.8708820063197286
Cochrane DTA Reference Dataset	CD009591	Imaging modalities for the non-invasive diagnosis of endometriosis	legacy:CD009591:36	Rectosigmoid MRI	6	0.3333333333333333	continuity-corrected bivariate REML	manifest source_sheet where recorded; otherwise all group-matched rows	Cochrane DTA Reference Dataset|CD009591|legacy:CD009591:36	0.42.0	canonical	20000	716793800	0.01	0.08079313589591118	0.9015355710075782	0.9424378064769472	0.03166836985886258	0.3919685689593993	0.06600192729789806	0.933998072702102	0.1365923099394537	0.0010542251838653095	0.5752443274273719	0.011945990131842193	0.49445119153146067	-0.06884714576406899	0.02152598022178398	0.031325404441957146	0.04036373060617962	0.26643328029149294	0.38772358684424424	0.4995935627276768	0.041858147331443496	0.0662494045255611	0.10695733349847542	0.8930426665015244	0.933750595474439	0.9581418526685566	0.08103333605736385	0.134873939506026	0.21918117667366163	0.00047443086489656753	0.0010623598249175307	0.0022320928623458967	0.4058097894169032	0.5706550524247096	0.7586695345143799	0.005922731943314255	0.012026380899291537	0.022875538883519782	0.01097722477595499	0.03129295754460456	0.04475227160033838	0.13586828452973232	0.38732198221542546	0.5539118033244113	0.03976739577636524	0.0658414377809477	0.11327428366687325	0.8867257163331267	0.9341585622190522	0.9602326042236348	0.059400123901248804	0.13416313709940142	0.23967869232694114	0.0001658316131744291	0.001056673533036	0.004647013625451509	0.325059018295051	0.5687460507449191	0.7945055475399062	0.0023217368975102085	0.01197019549966926	0.04270056306476221
Cochrane DTA Reference Dataset	CD009591	Imaging modalities for the non-invasive diagnosis of endometriosis	legacy:CD009591:36	Rectosigmoid MRI	6	0.3333333333333333	continuity-corrected bivariate REML	manifest source_sheet where recorded; otherwise all group-matched rows	Cochrane DTA Reference Dataset|CD009591|legacy:CD009591:36	0.42.0	canonical	20000	716793800	0.02	0.14144054254182067	0.9015355710075782	0.9424378064769472	0.0616654909276606	0.43598171938167973	0.0744416610727433	0.9255583389272567	0.2422126422264035	0.002127676340889421	0.7987005048514457	0.021952651149931127	0.657259962309625	-0.11948789139188955	0.04216613288359226	0.06100442449880181	0.07798100183180616	0.29811913985782906	0.43130790792013696	0.5513341537752444	0.05057337543566766	0.07461980838659235	0.1148072045189211	0.8851927954810789	0.9253801916134077	0.9494266245643324	0.15121674309095318	0.23953416682653872	0.36189588212222656	0.0009580801731512213	0.002144076196860529	0.0044994903949396245	0.6128768473366396	0.7942647565152765	0.9442456685427597	0.010988767324847203	0.022098083023176597	0.041554895672550406	0.02153782642486211	0.060971888267735676	0.08627723040923634	0.15227477240829923	0.4310778732321937	0.609989391010192	0.0488064878364206	0.07394135065240873	0.1197349940189162	0.8802650059810838	0.9260586493475913	0.9511935121635794	0.11315396507847998	0.23842380223451942	0.3890892034000634	0.00033499085919439864	0.002132612367718674	0.009344553785243803	0.5093565786399877	0.7924092776811711	0.9642092634241326	0.004350206042225625	0.021996442379184238	0.0764159462543024
Cochrane DTA Reference Dataset	CD009591	Imaging modalities for the non-invasive diagnosis of endometriosis	legacy:CD009591:36	Rectosigmoid MRI	6	0.3333333333333333	continuity-corrected bivariate REML	manifest source_sheet where recorded; otherwise all group-matched rows	Cochrane DTA Reference Dataset|CD009591|legacy:CD009591:36	0.42.0	canonical	20000	716793800	0.03	0.1943918578315762	0.9015355710075782	0.9424378064769472	0.09016817592608285	0.4638474930580982	0.08288139484758857	0.9171186051524114	0.3263225381276779	0.003220884248969908	0.9111249225593476	0.03130279691425799	0.7167330647277714	-0.1630890609173182	0.06201002329179324	0.08922659409903128	0.11322045366215064	0.3189949619470152	0.4590037622683684	0.5824341354885676	0.05929991621282102	0.08297424859585215	0.12264636366702629	0.8773536363329737	0.9170257514041478	0.9407000837871788	0.21259260961212864	0.32311053489225805	0.46221634159030395	0.0014512192395251284	0.0032456830036589612	0.006803036887609303	0.746409279575318	0.9077320292372861	0.9953676746157295	0.015774994754212405	0.03150783588332422	0.05876042763065401	0.03169928071200554	0.0891687460521785	0.12511752523206165	0.163068973493068	0.4587061775469811	0.643635626655028	0.05781706160798873	0.08213118367584346	0.12664497817513384	0.873355021824866	0.9178688163241565	0.9421829383920113	0.1620300586240721	0.321776679932713	0.49114574758161866	0.0005075789132651605	0.0032283482194573913	0.014093449039060568	0.639144055607453	0.9063030771920679	0.9986769285961016	0.006287080059370385	0.031364538857463056	0.1068468362308404
Cochrane DTA Reference Dataset	CD009591	Imaging modalities for the non-invasive diagnosis of endometriosis	legacy:CD009591:36	Rectosigmoid MRI	6	0.3333333333333333	continuity-corrected bivariate REML	manifest source_sheet where recorded; otherwise all group-matched rows	Cochrane DTA Reference Dataset|CD009591|legacy:CD009591:36	0.42.0	canonical	20000	716793800	0.04	0.24229218908241482	0.9015355710075782	0.9424378064769472	0.11731679239227831	0.48419551961856033	0.09132112862243383	0.9086788713775662	0.3948858646874446	0.004334399405288196	0.9678802937384972	0.04026447301350497	0.7255881046560824	-0.20202771606890985	0.08102522047396299	0.11612777608687011	0.14647691913500194	0.33441119493291854	0.4792881542184988	0.6045466000770595	0.06797685229253751	0.09133278925121577	0.13025106546224188	0.869748934537758	0.9086672107487843	0.9320231477074624	0.2667209779643802	0.39139107492900627	0.5365898619320498	0.0019541301312858052	0.004367733949427376	0.00914360376741375	0.836719994626233	0.9655131298640739	0.9998468258310049	0.02040217820323226	0.04052575342786073	0.07506076250677779	0.04146767521859662	0.11601351927549888	0.1617838755121586	0.17114738768772914	0.47881658800002547	0.6677222081522751	0.06670720880904386	0.09033345740080162	0.13356992758361705	0.8664300724163829	0.9096665425991984	0.9332927911909561	0.20666351592129908	0.38993772612681943	0.5652812554827955	0.0006837010941696865	0.00434443255221844	0.018894546162344032	0.735056579635398	0.9638991507173	0.999893572209859	0.008174705212712487	0.04034315304596062	0.13518793019031164
Cochrane DTA Reference Dataset	CD009591	Imaging modalities for the non-invasive diagnosis of endometriosis	legacy:CD009591:36	Rectosigmoid MRI	6	0.3333333333333333	continuity-corrected bivariate REML	manifest source_sheet where recorded; otherwise all group-matched rows	Cochrane DTA Reference Dataset|CD009591|legacy:CD009591:36	0.42.0	canonical	20000	716793800	0.05	0.28639695711595625	0.9015355710075782	0.9424378064769472	0.1432254301288381	0.5000941056466919	0.09976086239727908	0.9002391376027209	0.4518483247555442	0.005468792950650106	0.9932996017498197	0.04896377002122137	0.7069026446338634	-0.23743318709473488	0.09932268753954614	0.14181346079297746	0.1778793872672931	0.3468007779821921	0.4951639927359986	0.6210938449156546	0.0766335683532528	0.09970867133070421	0.13808937334402027	0.8619106266559794	0.9002913286692957	0.9233664316467471	0.3148139990789233	0.4482228277100476	0.5939301200228332	0.002467106206204739	0.005510803482576036	0.011522090697783429	0.8983039660156377	0.988712158055008	0.999975999565867	0.0249273410900762	0.04927889491751007	0.09072269733094793	0.05091151203963811	0.14167601497660143	0.19646719492110093	0.17776554804325342	0.49468407906037815	0.6859960975128496	0.07540360839698312	0.09856586651680796	0.1406203484527271	0.8593796515472729	0.901434133483192	0.9245963916030169	0.2475837744970542	0.446713342238343	0.6215750755811391	0.0008634670785855562	0.00548143750397488	0.023748710649649805	0.8073862398812467	0.9844150529210052	0.9999647830049286	0.010033179371957437	0.049058667070298406	0.16200025560082182
Cochrane DTA Reference Dataset	CD009591	Imaging modalities for the non-invasive diagnosis of endometriosis	legacy:CD009591:36	Rectosigmoid MRI	6	0.3333333333333333	continuity-corrected bivariate REML	manifest source_sheet where recorded; otherwise all group-matched rows	Cochrane DTA Reference Dataset|CD009591|legacy:CD009591:36	0.42.0	canonical	20000	716793800	0.060000000000000005	0.32744491915447627	0.9015355710075782	0.9424378064769472	0.16798860229797596	0.513028581209181	0.10820059617212432	0.8917994038278757	0.49992454916242346	0.0066246576463125486	0.9999999835739679	0.057474497338389365	0.6725550644194916	-0.2699704218160869	0.11697202647758415	0.16637950350735775	0.20781677538255044	0.3572265734940328	0.5081144759765417	0.634661780427597	0.08523446600208191	0.10805312728749261	0.1460485941830502	0.8539514058169497	0.8919468727125074	0.914765533997918	0.357827786844818	0.4962625363026503	0.6394874143210515	0.002990452683183739	0.0066754877764664666	0.013939426731519967	0.9257878458731084	0.9929795964728435	0.9999836238793186	0.02938405685277824	0.057841632775497615	0.10590169695936807	0.059986852142032934	0.16620415922596815	0.22944995581340494	0.18319677183243568	0.5075789835283999	0.7007284046608128	0.08390012014915034	0.10678963093731496	0.1476670451400521	0.8523329548599479	0.893210369062685	0.9160998798508496	0.28523569866449283	0.4947363261640413	0.6657761810150821	0.0010469911288429345	0.006639956864690497	0.028656827234785614	0.854245167721395	0.9876981757179328	0.9999725686678792	0.011874423289361263	0.057585059790509895	0.18761052999864664
Cochrane DTA Reference Dataset	CD009591	Imaging modalities for the non-invasive diagnosis of endometriosis	legacy:CD009591:36	Rectosigmoid MRI	6	0.3333333333333333	continuity-corrected bivariate REML	manifest source_sheet where recorded; otherwise all group-matched rows	Cochrane DTA Reference Dataset|CD009591|legacy:CD009591:36	0.42.0	canonical	20000	716793800	0.06999999999999999	0.3659236509002231	0.9015355710075782	0.9424378064769472	0.19168584266991331	0.5238410859706375	0.11664032994696957	0.8833596700530304	0.5410434795513888	0.007802608906806612	0.9951338929940545	0.06584527750353278	0.6292102420938315	-0.3000783733966903	0.1338402376777778	0.18984555354243401	0.23637538994087223	0.3657600085386998	0.5188119244967837	0.6459691505573796	0.09381096235582316	0.11639344989081284	0.15398261116915288	0.8460173888308471	0.8836065501091872	0.9061890376441769	0.39652662925522025	0.5374039501001617	0.6765553020447593	0.0035244872478422742	0.007862405766228809	0.016396571520758574	0.9066809414756214	0.9909244362692229	0.999980143227452	0.03379461845661539	0.06626295672216517	0.12069949562177472	0.0686871069528618	0.18977629309894178	0.26077450775135863	0.1877088479629069	0.5186226488286988	0.7126473162087694	0.09209502307050366	0.11503250472092622	0.15489669397840114	0.8451033060215989	0.8849674952790738	0.9079049769294963	0.31999581834776536	0.5358858148523002	0.7014031793821011	0.0012343923351174951	0.007820607110350243	0.03361980042839019	0.8570565582452987	0.985323235583537	0.9999618682958367	0.013706430206371594	0.06597106426248966	0.21223211990732485
Cochrane DTA Reference Dataset	CD009591	Imaging modalities for the non-invasive diagnosis of endometriosis	legacy:CD009591:36	Rectosigmoid MRI	6	0.3333333333333333	continuity-corrected bivariate REML	manifest source_sheet where recorded; otherwise all group-matched rows	Cochrane DTA Reference Dataset|CD009591|legacy:CD009591:36	0.42.0	canonical	20000	716793800	0.08	0.4021791902022728	0.9015355710075782	0.9424378064769472	0.21438496517916278	0.5330583242542698	0.12508006372181485	0.8749199362781852	0.576613438901115	0.00900328589253813	0.9829969566984543	0.07411067041944826	0.5808177664961816	-0.32806851978282453	0.1499883202774988	0.21235042392626766	0.2634946627823185	0.37293903794988353	0.5279995313021236	0.655167321436487	0.10229338685303223	0.12480255549028524	0.1618347565719698	0.8381652434280301	0.8751974445097147	0.8977066131469678	0.4315287984119669	0.5730333828058495	0.7073044799780065	0.004069540695590576	0.009072200245529611	0.018894516587203838	0.8721778189398502	0.9830923011054301	0.9999549253400263	0.038175033797087456	0.0745776841925378	0.1351877616763201	0.07705292867594409	0.21229868307326624	0.2906525957480644	0.19158855195165853	0.5278708800584444	0.7226942686962072	0.10004394628802003	0.12331973669174212	0.16208475305390135	0.8379152469460986	0.8766802633082579	0.89995605371198	0.3521849646752751	0.5715389512271465	0.7307302953659606	0.0014257948731370277	0.00902402849682056	0.03863855507363875	0.8325777288210289	0.9777343052072291	0.9999467053397187	0.015535010244964379	0.07425131790568286	0.23601481115573394
Cochrane DTA Reference Dataset	CD009591	Imaging modalities for the non-invasive diagnosis of endometriosis	legacy:CD009591:36	Rectosigmoid MRI	6	0.3333333333333333	continuity-corrected bivariate REML	manifest source_sheet where recorded; otherwise all group-matched rows	Cochrane DTA Reference Dataset|CD009591|legacy:CD009591:36	0.42.0	canonical	20000	716793800	0.09	0.43646981706410287	0.9015355710075782	0.9424378064769472	0.2361444396214173	0.541032690896781	0.1335197974966601	0.8664802025033399	0.6076866720286305	0.010227352666241444	0.9662762052964892	0.0822965994833359	0.5298063882323862	-0.354173217580767	0.16554571198718518	0.23397385974867332	0.28940906606629524	0.379283298672797	0.5360596554476306	0.6630677649441925	0.11080679071769989	0.13322103497567184	0.16969456800915425	0.8303054319908457	0.8667789650243283	0.8891932092823002	0.4633398310800565	0.6041890029405916	0.7332237188202767	0.004625957614923791	0.010305539027373516	0.02143428665617104	0.8368006723060885	0.9682568179624633	0.9998907242949345	0.042537462163920584	0.0828119285213419	0.14941964662792517	0.08509305538743045	0.23379962267517296	0.3191386708112614	0.19495747944223396	0.5356604592909011	0.7311815349751677	0.1074363404986353	0.1314980658077266	0.16945084995569099	0.830549150044309	0.8685019341922734	0.8925636595013646	0.3820782018503263	0.6027280187435151	0.7552927913607729	0.0016213282785735856	0.010250886217617671	0.04371403692079174	0.8006459725974736	0.9653912922959095	0.9998966333046719	0.017364641367194136	0.08245180129049162	0.25906913321578623
Cochrane DTA Reference Dataset	CD009591	Imaging modalities for the non-invasive diagnosis of endometriosis	legacy:CD009591:36	Rectosigmoid MRI	6	0.3333333333333333	continuity-corrected bivariate REML	manifest source_sheet where recorded; otherwise all group-matched rows	Cochrane DTA Reference Dataset|CD009591|legacy:CD009591:36	0.42.0	canonical	20000	716793800	0.09999999999999999	0.4689955935892812	0.9015355710075782	0.9424378064769472	0.2570151641814626	0.5480118954092804	0.14195953127150535	0.8580404687284946	0.6350651928283295	0.011475499417682871	0.9467033565041864	0.09042331625721253	0.47770776291490513	-0.37857227733206866	0.18047703563495476	0.2546737615729392	0.3143218512085749	0.3848160581930881	0.5430195188485449	0.6702021415660453	0.1192726868791379	0.14162051624479155	0.17753623817349676	0.8224637618265032	0.8583794837552085	0.8807273131208622	0.4923771035570751	0.6316636650338023	0.7553681479838451	0.00519409711390302	0.011563116173343446	0.02401694105820395	0.8026584108640826	0.9493793030010925	0.9996001040191664	0.04689154563488073	0.09098608659235888	0.16343609741410123	0.09282698054749422	0.2545029002961302	0.34643261492462035	0.19792719124944838	0.5426552056670471	0.7386692319928397	0.11473271337416671	0.13975010398951312	0.1767470775006671	0.8232529224993328	0.8602498960104868	0.8852672866258333	0.4099127070131585	0.6302420297121711	0.7761645564203341	0.0018211277393953096	0.011501871629982776	0.048847213221337	0.7665006087856643	0.9485908894724213	0.9997748845516962	0.019198934585127787	0.09059280972465075	0.28147967242327704
Cochrane DTA Reference Dataset	CD009591	Imaging modalities for the non-invasive diagnosis of endometriosis	legacy:CD009591:36	Rectosigmoid MRI	6	0.3333333333333333	continuity-corrected bivariate REML	manifest source_sheet where recorded; otherwise all group-matched rows	Cochrane DTA Reference Dataset|CD009591|legacy:CD009591:36	0.42.0	canonical	20000	716793800	0.11	0.499915958164528	0.9015355710075782	0.9424378064769472	0.2770418148404473	0.5541767777480504	0.1503992650463506	0.8496007349536494	0.6593709934704227	0.01274844376135962	0.9254193495364536	0.09850715736338449	0.42550339137192555	-0.4014088008011435	0.19483706970997364	0.27451561506004774	0.33811968822375965	0.3897396482907444	0.549123528818621	0.6763530603527577	0.12764940085309448	0.15006542650966725	0.18555168433722902	0.814448315662771	0.8499345734903327	0.8723505991469055	0.5189882466859722	0.6560733260827141	0.7745064248590999	0.005774333593041654	0.012845653296033412	0.026643575202296488	0.7700724935332129	0.9285267891377222	0.9982416044708088	0.05124519842174801	0.09911660934759137	0.177269597696558	0.10025027691526969	0.2744471762817661	0.3726362440683847	0.20053426036517163	0.548986628251308	0.7453977773314968	0.12150871704028236	0.14807754464940348	0.18447855180896439	0.8155214481910356	0.8519224553505964	0.8784912829597176	0.43589407625188986	0.6546944006981159	0.7941193087150403	0.002025334407564479	0.012777703554012499	0.05403907334250887	0.7333244046581402	0.9289143551830779	0.9996371834679955	0.02104091000385908	0.09869071424600351	0.3033129732437528
Cochrane DTA Reference Dataset	CD009591	Imaging modalities for the non-invasive diagnosis of endometriosis	legacy:CD009591:36	Rectosigmoid MRI	6	0.3333333333333333	continuity-corrected bivariate REML	manifest source_sheet where recorded; otherwise all group-matched rows	Cochrane DTA Reference Dataset|CD009591|legacy:CD009591:36	0.42.0	canonical	20000	716793800	0.12	0.5293608652873644	0.9015355710075782	0.9424378064769472	0.29626389081508736	0.5596633794495935	0.15883899882119584	0.8411610011788042	0.6810938706727294	0.014046932112320986	0.9031879450234442	0.10656165158841706	0.37382707973607987	-0.4227992136989473	0.2087373648056501	0.2935499311931829	0.36082954873287176	0.39431960028313895	0.5545365183613051	0.6816324598098026	0.13608564130256867	0.15847057239522855	0.19346217279005065	0.8065378272099493	0.8415294276047713	0.8639143586974313	0.54346513012023	0.6779037746247912	0.7912117780887916	0.006367057568092469	0.014153900939809439	0.02931532212502279	0.7391600765821577	0.9066464749314587	0.9943778979082846	0.05560510470545957	0.10721711746328695	0.19094652512627994	0.10740473626323759	0.2935155489125488	0.3978027675089056	0.20289511995740894	0.5544715678088772	0.7514774770759786	0.1277519337845985	0.15644728994258278	0.1922512107515994	0.8077487892484005	0.8435527100574173	0.8722480662154015	0.46020141168515116	0.6765692267575392	0.8097286241542453	0.002234095731592037	0.014079129649974008	0.05929062940300463	0.7020056048942629	0.9077011318918803	0.9992856783482964	0.022893171166123105	0.10675907130639117	0.32462252303026234
Cochrane DTA Reference Dataset	CD009591	Imaging modalities for the non-invasive diagnosis of endometriosis	legacy:CD009591:36	Rectosigmoid MRI	6	0.3333333333333333	continuity-corrected bivariate REML	manifest source_sheet where recorded; otherwise all group-matched rows	Cochrane DTA Reference Dataset|CD009591|legacy:CD009591:36	0.42.0	canonical	20000	716793800	0.13	0.557438185027989	0.9015355710075782	0.9424378064769472	0.3147165370426873	0.564576567403407	0.1672787325960411	0.8327212674039589	0.7006247740650259	0.015371741145654304	0.8805258387936116	0.11459825200735192	0.32308765376562254	-0.4428399330206371	0.2219079193470691	0.31186968913313506	0.3825558225585735	0.3980852501805686	0.5594695474933711	0.6862748782438816	0.14432937714317148	0.16686964739461535	0.20148592355887915	0.7985140764411208	0.8331303526053846	0.8556706228568286	0.5660546116270596	0.6975432904353328	0.8059204046848356	0.006972676546535141	0.015488640045449965	0.032033354120178145	0.7099280712367975	0.8842732629032708	0.9873204889807083	0.059977048330094755	0.11529913913474385	0.2044887094166102	0.11433353947946934	0.31186573032331266	0.42194975104011634	0.20510532387322666	0.5594624457017667	0.756944469132358	0.13405517727359317	0.16487010134227195	0.19983395357829997	0.8001660464217001	0.835129898657728	0.8659448227264067	0.4829914559204713	0.6962536549024618	0.8234239037937654	0.002447565811595113	0.015406927879350007	0.06460291693075619	0.6725056856556776	0.8856802347202388	0.9984827529393698	0.02475802076701336	0.1148093565995309	0.3454520509286232
Cochrane DTA Reference Dataset	CD009591	Imaging modalities for the non-invasive diagnosis of endometriosis	legacy:CD009591:36	Rectosigmoid MRI	6	0.3333333333333333	continuity-corrected bivariate REML	manifest source_sheet where recorded; otherwise all group-matched rows	Cochrane DTA Reference Dataset|CD009591|legacy:CD009591:36	0.42.0	canonical	20000	716793800	0.14	0.584238811642856	0.9015355710075782	0.9424378064769472	0.33243120011355376	0.5689988297401377	0.17571846637088637	0.8242815336291136	0.7182795442492701	0.016723679345631973	0.8577844741956826	0.1226268394026164	0.27354566255282664	-0.46161197224023953	0.23481248450167685	0.32949436698286594	0.40343685729238127	0.4019118206840686	0.5639720614526464	0.6905341604367795	0.15265715142110806	0.17528732785286044	0.2095768731749996	0.7904231268250004	0.8247126721471396	0.8473428485788919	0.5869668920803081	0.7153059407775364	0.8189701080603726	0.00759161596189814	0.016850683504671303	0.03479888445385518	0.6823248889643451	0.861768220796816	0.9780657132312237	0.06436614001218473	0.12337261737852563	0.21791450263770487	0.12084331098826893	0.32935217226503105	0.4450320511283235	0.20683889632128757	0.563728676872572	0.7617296938505529	0.13996967364819773	0.17328634734907755	0.20769710599813662	0.7923028940018634	0.8267136526509224	0.8600303263518022	0.504401975712926	0.7140609962646982	0.835536862530994	0.00266590577865429	0.016761908055612805	0.06997699554365448	0.644880677517137	0.8633806603790013	0.9970928458720825	0.026637540659050076	0.12285146964868066	0.36583779681600537
Cochrane DTA Reference Dataset	CD009591	Imaging modalities for the non-invasive diagnosis of endometriosis	legacy:CD009591:36	Rectosigmoid MRI	6	0.3333333333333333	continuity-corrected bivariate REML	manifest source_sheet where recorded; otherwise all group-matched rows	Cochrane DTA Reference Dataset|CD009591|legacy:CD009591:36	0.42.0	canonical	20000	716793800	0.15000000000000002	0.6098403047164005	0.9015355710075782	0.9424378064769472	0.3494361577461783	0.572996168084823	0.18415820014573164	0.8158417998542684	0.7343161235509669	0.01810358865101241	0.8352028611938863	0.13065607978805627	0.22536255647748582	-0.4791842249283442	0.24729724137518425	0.34634047379884303	0.4234145264463031	0.40551147482813077	0.5679199474359191	0.6943039401818603	0.1608301691652915	0.18371730824717997	0.21771929157391887	0.7822807084260811	0.8162826917528201	0.8391698308347085	0.6063820760679496	0.7314485022668186	0.8306265604990678	0.008224320170416665	0.018240877811040446	0.03761316917022686	0.6562694645206892	0.839378439057591	0.9670946767371558	0.06877697923181524	0.13144627030478742	0.23123953809789594	0.12715510457288307	0.34621149085262837	0.4672667016116612	0.20850557693462904	0.5677084446126108	0.7662115770274619	0.14559736014267338	0.181694112786553	0.21569986666619975	0.7843001333338002	0.818305887213447	0.8544026398573266	0.5245545492168497	0.730247527306411	0.8463267503357822	0.002889284200433243	0.018144913491223096	0.07541394965416735	0.6189567829425713	0.8410993783642772	0.9948440626697906	0.028533649122799033	0.1308940921578253	0.3858101220549125
Cochrane DTA Reference Dataset	CD009591	Imaging modalities for the non-invasive diagnosis of endometriosis	legacy:CD009591:36	Rectosigmoid MRI	6	0.3333333333333333	continuity-corrected bivariate REML	manifest source_sheet where recorded; otherwise all group-matched rows	Cochrane DTA Reference Dataset|CD009591|legacy:CD009591:36	0.42.0	canonical	20000	716793800	0.16	0.6343095546405662	0.9015355710075782	0.9424378064769472	0.3657569508431741	0.5766221684149652	0.19259793392057686	0.8074020660794231	0.7489472416702884	0.01951234620353047	0.8129424470768146	0.13869368533798643	0.17863289243624847	-0.4956158693025797	0.2590794571108504	0.36248590836037325	0.44262186004746085	0.40844325174584306	0.5714653132818994	0.6978010291808928	0.16894027227456485	0.1921300834427404	0.22584290840460297	0.7741570915953969	0.8078699165572596	0.8310597277254351	0.6244553721828818	0.7461829544724441	0.8411015801738115	0.008871253514933302	0.019660104814320345	0.04047750899368295	0.6316676999688567	0.8172721340686986	0.9548344620721634	0.07321377293146798	0.1395278540420427	0.2444772828434738	0.13327886570125516	0.3624716237234316	0.48855637901604726	0.21011644035029256	0.5714427933043316	0.7702175939835709	0.15146665408317714	0.19015449020871494	0.22367175846747167	0.7763282415325282	0.8098455097912851	0.8485333459168228	0.5435568759743511	0.7450249030277322	0.8559991154667616	0.003117877515206615	0.01955682274789197	0.08091488919883413	0.5946216186928414	0.8190652841328845	0.9913681914810892	0.03044814312870082	0.1389449495413804	0.4053946836666109
Cochrane DTA Reference Dataset	CD009591	Imaging modalities for the non-invasive diagnosis of endometriosis	legacy:CD009591:36	Rectosigmoid MRI	6	0.3333333333333333	continuity-corrected bivariate REML	manifest source_sheet where recorded; otherwise all group-matched rows	Cochrane DTA Reference Dataset|CD009591|legacy:CD009591:36	0.42.0	canonical	20000	716793800	0.17	0.6577047787442195	0.9015355710075782	0.9424378064769472	0.3814167395107427	0.5799208882729969	0.2010376676954221	0.7989623323045779	0.7623499060060884	0.02095086620720755	0.7911105804771095	0.1467466093263724	0.13340580173288996	-0.5109581694178471	0.27041093231514096	0.3779809027807162	0.4611217811236611	0.41114332912624835	0.5746969080906017	0.701107542511852	0.17715703279863157	0.20059874248045617	0.23391382604638142	0.7660861739536187	0.7994012575195438	0.8228429672013684	0.6413212510709597	0.759685840719732	0.8505661188445063	0.00953290146139443	0.02110928358588785	0.043393251333371775	0.6084217768842463	0.7955623250381154	0.9415809832334738	0.07768042475953803	0.1476243591569235	0.25763944899856717	0.13901873587514607	0.37814150119088696	0.5089222286936704	0.21136950858191997	0.5749410881777182	0.7737852074989859	0.15725188213027871	0.19859323476573562	0.23150053936783246	0.7684994606321676	0.8014067652342645	0.8427481178697211	0.5615047023376916	0.7585694634267075	0.8647190247408132	0.0033518704966447837	0.020998551497739472	0.0864809503936683	0.5717454135202871	0.7974076556008145	0.9866274776340872	0.03238273038825905	0.1470110063089891	0.4246133096568045
Cochrane DTA Reference Dataset	CD009591	Imaging modalities for the non-invasive diagnosis of endometriosis	legacy:CD009591:36	Rectosigmoid MRI	6	0.3333333333333333	continuity-corrected bivariate REML	manifest source_sheet where recorded; otherwise all group-matched rows	Cochrane DTA Reference Dataset|CD009591|legacy:CD009591:36	0.42.0	canonical	20000	716793800	0.18000000000000002	0.6800770457282799	0.9015355710075782	0.9424378064769472	0.3964365990251008	0.5829289512345845	0.2094774014702674	0.7905225985297326	0.774672597819088	0.022420101906763287	0.7697765600550615	0.15482119476122774	0.08969951432678158	-0.5252558509670522	0.28120033990276244	0.3928798414891673	0.4788546733246487	0.4134830629397748	0.5776990180111736	0.7041182706171969	0.18530184015828202	0.209039086442928	0.2418235512512377	0.7581764487487623	0.790960913557072	0.8146981598417179	0.6570967970597597	0.7721053758104275	0.8591596638971273	0.010209771813788118	0.02258937240351608	0.04636179239663771	0.5864353522486541	0.7743230673147342	0.9275698135393647	0.08218060369644278	0.1557421604067168	0.2707363059046279	0.14454669832210829	0.3930662113817633	0.5284657311763551	0.2125445921606078	0.5779730603329467	0.7770674433077395	0.16294400336651696	0.20714193108113232	0.23969507432959458	0.7603049256704054	0.7928580689188677	0.837055996633483	0.578483435001856	0.7710293040281258	0.8726205615950333	0.003591456751928694	0.022471054503634548	0.09211329651654789	0.5502072323378846	0.7762126756103114	0.9801142527286996	0.0343390542834893	0.1550986150364515	0.4434846641832731
Cochrane DTA Reference Dataset	CD009591	Imaging modalities for the non-invasive diagnosis of endometriosis	legacy:CD009591:36	Rectosigmoid MRI	6	0.3333333333333333	continuity-corrected bivariate REML	manifest source_sheet where recorded; otherwise all group-matched rows	Cochrane DTA Reference Dataset|CD009591|legacy:CD009591:36	0.42.0	canonical	20000	716793800	0.19	0.7014714598838974	0.9015355710075782	0.9424378064769472	0.41083576785656956	0.5856770964346407	0.21791713524511264	0.7820828647548874	0.7860407961896678	0.023921047694125726	0.7489827665353614	0.16292328976663792	0.04751130665146408	-0.5385481701172594	0.2916765842497369	0.4071933804780029	0.49578611460644917	0.41580677323353	0.5804846009635214	0.706780165637114	0.19327428472167948	0.21744577086514866	0.2497318872932244	0.7502681127067756	0.7825542291348513	0.8067257152783205	0.6718844301196188	0.7835669089447861	0.8669971588413683	0.010902396013913351	0.024101370864528196	0.04938457941831907	0.5656163499302742	0.753600740207541	0.9129894629797436	0.08671779792651223	0.16388713297831153	0.2837769208847489	0.1498492538403146	0.4074483256552353	0.5475294361633926	0.21362131235548287	0.5808480443704342	0.7805441382519194	0.16827663355250225	0.21574676343065713	0.24780695289717256	0.7521930471028273	0.7842532365693429	0.8317233664474978	0.5945695000396337	0.7825297130796318	0.8798137698040845	0.003836839256017006	0.023975327727716426	0.09781311871772509	0.5298959414212527	0.7555213456635956	0.972671877935498	0.03631871372600308	0.1632136320056663	0.4620247614359653
Cochrane DTA Reference Dataset	CD009591	Imaging modalities for the non-invasive diagnosis of endometriosis	legacy:CD009591:36	Rectosigmoid MRI	6	0.3333333333333333	continuity-corrected bivariate REML	manifest source_sheet where recorded; otherwise all group-matched rows	Cochrane DTA Reference Dataset|CD009591|legacy:CD009591:36	0.42.0	canonical	20000	716793800	0.2	0.7219280948873623	0.9015355710075782	0.9424378064769472	0.4246318570416281	0.5881913448843968	0.2263568690199579	0.7736431309800421	0.7965612662084399	0.025454741352821993	0.7287524779184695	0.17105833859848146	0.006824383031107217	-0.5508697562888809	0.30163632413991526	0.42085602169559133	0.5122072095137219	0.41782045369349086	0.5829611351546787	0.7094989281358253	0.20109956148581692	0.22586428404546943	0.2579716372489337	0.7420283627510663	0.7741357159545306	0.7989004385141831	0.6857741319778263	0.7941771694148139	0.8741741742004933	0.01161133053297247	0.02564632213711481	0.052463113013384896	0.5458783398359259	0.7334219917166966	0.8979914225778602	0.09129535795098387	0.172064744168486	0.2967693475761035	0.1549242445803513	0.4211351023090808	0.5654839340674045	0.21459788817960204	0.5833477119002936	0.7832967549983398	0.17374579094493714	0.2242961627146704	0.2560316181539239	0.743968381846076	0.7757038372853295	0.8262542090550627	0.6098314930709324	0.7931773992896456	0.8863898099112373	0.004088230925164189	0.025512410577882554	0.10358163685964165	0.5107102534067263	0.7353651961156371	0.9639490119758488	0.038323279345919156	0.171361508420376	0.4802473683496231
Cochrane DTA Reference Dataset	CD009591	Imaging modalities for the non-invasive diagnosis of endometriosis	legacy:CD009591:36	Rectosigmoid MRI	6	0.3333333333333333	continuity-corrected bivariate REML	manifest source_sheet where recorded; otherwise all group-matched rows	Cochrane DTA Reference Dataset|CD009591|legacy:CD009591:36	0.42.0	canonical	20000	716793800	0.21000000000000002	0.7414827399312737	0.9015355710075782	0.9424378064769472	0.43784102811049375	0.5904938908639683	0.23479660279480316	0.7652033972051968	0.8063254223360585	0.02702226645089462	0.709095412714731	0.17923145448504132	-0.032387327216542694	-0.5622512854462324	0.3111867462264394	0.43398809706952424	0.5280034892161687	0.4196817126927089	0.5852976390384348	0.7120914092553363	0.20895047351207693	0.23426700655335747	0.26613237865867906	0.7338676213413209	0.7657329934466426	0.791049526487923	0.6988452786612352	0.80402760016045	0.8807708239773	0.012337158362645002	0.027225315360470036	0.055598949660945834	0.5271410891912264	0.7137993886281182	0.882697844979685	0.09591653172988052	0.18028012674465183	0.3097207750264374	0.15987602014318342	0.4343573791147471	0.5830600861369625	0.2156166442363877	0.5857956709214927	0.786343436923434	0.1792573909564581	0.23293350416709774	0.264168399791693	0.735831600208307	0.7670664958329022	0.8207426090435419	0.6243311570809217	0.8030638127593611	0.8924248430096278	0.004345855233095523	0.027083388302891295	0.10942010038729318	0.49255829356493686	0.7157579856086532	0.954257960219486	0.040354306990137326	0.17954736340333416	0.49816432412857126
Cochrane DTA Reference Dataset	CD009591	Imaging modalities for the non-invasive diagnosis of endometriosis	legacy:CD009591:36	Rectosigmoid MRI	6	0.3333333333333333	continuity-corrected bivariate REML	manifest source_sheet where recorded; otherwise all group-matched rows	Cochrane DTA Reference Dataset|CD009591|legacy:CD009591:36	0.42.0	canonical	20000	716793800	0.22	0.7601675029619657	0.9015355710075782	0.9424378064769472	0.4504781452201052	0.5926037925389248	0.2432363365696484	0.7567636634303516	0.8154119915585682	0.028624754893938512	0.6900116957471805	0.18744747869512482	-0.0701558072147852	-0.5727200242668409	0.3201010518314406	0.44650278183746694	0.5427788483118278	0.4210927862401092	0.5873742038401861	0.7140253249407654	0.2167869701117828	0.24267630117161343	0.27433322799916177	0.7256667720008383	0.7573236988283866	0.7832130298882172	0.7111681583232894	0.8131969999077333	0.8868547689333697	0.013080490614039889	0.028839488205351076	0.05879370432827838	0.5093306345341463	0.6947354701687243	0.8672074744182001	0.10058449383970465	0.1885381384226846	0.32263764693432523	0.1645591775170328	0.44694314044145333	0.5995396964479478	0.2164775222248173	0.5879534953808934	0.7886941945187905	0.1846890261654207	0.24156402589129583	0.27250092342668775	0.7274990765733123	0.7584359741087041	0.8153109738345792	0.6381242172838275	0.8122677781941099	0.8979829938460194	0.004609946873587007	0.02868939454767749	0.11532978923044707	0.47535693729612777	0.6967032648016043	0.9435285342692031	0.04241334923083787	0.18777604318774802	0.5157857964977944
Cochrane DTA Reference Dataset	CD009591	Imaging modalities for the non-invasive diagnosis of endometriosis	legacy:CD009591:36	Rectosigmoid MRI	6	0.3333333333333333	continuity-corrected bivariate REML	manifest source_sheet where recorded; otherwise all group-matched rows	Cochrane DTA Reference Dataset|CD009591|legacy:CD009591:36	0.42.0	canonical	20000	716793800	0.23	0.7780113035465377	0.9015355710075782	0.9424378064769472	0.4625569059636787	0.5945375136005467	0.2516760703444937	0.7483239296555063	0.8238891407034383	0.030263389650899655	0.6714947155564099	0.19571102902181586	-0.10651658799012775	-0.5823002745247219	0.32883271541443293	0.45848600834201897	0.556986310557987	0.4226580178404354	0.5893050733993533	0.7159103062114703	0.22469944427576735	0.2511227425611675	0.28241115343071826	0.7175888465692817	0.7488772574388325	0.7753005557242326	0.7228052356572345	0.8217536356079727	0.8924835458006415	0.013841968233743111	0.030490029607712035	0.06204905324415726	0.49237908401565633	0.6762256775628426	0.8516002650897786	0.10530237009067368	0.19684341067452232	0.33552575782026595	0.1688876106994902	0.45906250774554513	0.6155804603965075	0.2170760372370194	0.5900460644375274	0.7912230292675764	0.19025122002561093	0.2501371250970054	0.2808632195313074	0.7191367804686926	0.7498628749029945	0.8097487799743889	0.6512610968351804	0.8208576010047473	0.9031186381977315	0.004880752473579229	0.030331614081524776	0.12131201473908267	0.4590310596114649	0.6781973357260804	0.932341576301427	0.04450196539638538	0.19605216969851197	0.5331204891124551
Cochrane DTA Reference Dataset	CD009591	Imaging modalities for the non-invasive diagnosis of endometriosis	legacy:CD009591:36	Rectosigmoid MRI	6	0.3333333333333333	continuity-corrected bivariate REML	manifest source_sheet where recorded; otherwise all group-matched rows	Cochrane DTA Reference Dataset|CD009591|legacy:CD009591:36	0.42.0	canonical	20000	716793800	0.24000000000000002	0.7950402793845222	0.9015355710075782	0.9424378064769472	0.4740899544264306	0.5963093527707122	0.2601158041193389	0.7398841958806611	0.8318161896174165	0.03193940766643007	0.6535331946726786	0.20402654002826637	-0.1415070847118436	-0.5910137393562558	0.3371851333076918	0.47000022159381527	0.570741117929618	0.42411075520440616	0.5911652953705244	0.7178769840082259	0.232528055905808	0.25959672612718	0.29056402507638585	0.7094359749236142	0.7404032738728201	0.7674719440941921	0.7338122109202908	0.8297569450658426	0.89770639256623	0.014622263847088555	0.03217818268921545	0.065366736831502	0.4762242764497859	0.6582604835950399	0.8359410065583741	0.11007325867134443	0.20520038922993727	0.348390331117771	0.17314431996900836	0.4705520678658746	0.6308606644666239	0.217780563398684	0.5918594064569294	0.7934952238583467	0.1953734002150166	0.25878616757920936	0.28928941064088753	0.7107105893591124	0.7412138324207906	0.8046265997849833	0.6637875327710642	0.828892765426188	0.9078781877202385	0.005158531361379653	0.032011285712892246	0.12736812065348913	0.4435127744761147	0.6602314058824611	0.9205113284886761	0.04662173050660583	0.20438018087505594	0.5501758107552721
Cochrane DTA Reference Dataset	CD009591	Imaging modalities for the non-invasive diagnosis of endometriosis	legacy:CD009591:36	Rectosigmoid MRI	6	0.3333333333333333	continuity-corrected bivariate REML	manifest source_sheet where recorded; otherwise all group-matched rows	Cochrane DTA Reference Dataset|CD009591|legacy:CD009591:36	0.42.0	canonical	20000	716793800	0.25	0.8112781244591328	0.9015355710075782	0.9424378064769472	0.48508897936050893	0.5979317877995424	0.2685555378941842	0.7314444621058158	0.839245001310306	0.033654102974867164	0.6361126956361822	0.212398296807741	-0.1751654288229506	-0.5988798276513918	0.3452258979044802	0.48097196978241474	0.5838265521529346	0.4255333497801845	0.5928570674860383	0.7196379817860404	0.24036555776620502	0.2680602416851814	0.29885195061079173	0.7011480493892083	0.7319397583148186	0.759634442233795	0.7442389114663184	0.8372589196047474	0.9025656925994023	0.015422083739793938	0.0339052478796983	0.06874856281011872	0.4608093732035638	0.6408269474306939	0.8202821902317478	0.11490024862374604	0.2136133680380476	0.36123608290348386	0.17716377969937985	0.48162555932898676	0.6455227494250129	0.21837613311401974	0.5936626969327928	0.7956861278065069	0.20059460285908942	0.26735689665598034	0.2976654489689084	0.7023345510310917	0.7326431033440197	0.7994053971409105	0.6757451080327632	0.8364253139736366	0.9123014965204546	0.0054435563949829045	0.03372970540596598	0.13349948411052895	0.4287407054653308	0.6427931632861258	0.908756752944926	0.0487742434030837	0.21276436449203986	0.5669580142644951
Cochrane DTA Reference Dataset	CD009591	Imaging modalities for the non-invasive diagnosis of endometriosis	legacy:CD009591:36	Rectosigmoid MRI	6	0.3333333333333333	continuity-corrected bivariate REML	manifest source_sheet where recorded; otherwise all group-matched rows	Cochrane DTA Reference Dataset|CD009591|legacy:CD009591:36	0.42.0	canonical	20000	716793800	0.26	0.8267463724926178	0.9015355710075782	0.9424378064769472	0.4955647998090609	0.5994157534854934	0.2769952716690294	0.7230047283309706	0.8462211179620591	0.035408830032312585	0.6192167191866573	0.2208304635835734	-0.20752965330596052	-0.6059159089090445	0.35274234826091416	0.4913214982549439	0.5963054919385891	0.42666331537374097	0.5942832222820924	0.7212677451982574	0.24817850416582338	0.27654996268944365	0.3071330054253296	0.6928669945746704	0.7234500373105563	0.7518214958341766	0.7541300458981066	0.8443052347887503	0.9070981273569761	0.01624216999023267	0.03567258625807488	0.07219640948115862	0.4460824282486455	0.6239098530624101	0.8046662907348627	0.11978643626275953	0.22208651802424367	0.374067274072804	0.180880185430529	0.49200180374058644	0.659333286345404	0.21878558098196446	0.5951060931264982	0.7975036943404203	0.20561179634538498	0.2760271115718646	0.30621736959070583	0.6937826304092941	0.7239728884281353	0.7943882036546149	0.6871717126184752	0.8435009758861225	0.9164229797964334	0.005736114856070473	0.035488229615413105	0.1397075166876496	0.41465930809427254	0.6258679316229532	0.8964112987507078	0.05096113430020799	0.22120888680656842	0.5834723112052198
Cochrane DTA Reference Dataset	CD009591	Imaging modalities for the non-invasive diagnosis of endometriosis	legacy:CD009591:36	Rectosigmoid MRI	6	0.3333333333333333	continuity-corrected bivariate REML	manifest source_sheet where recorded; otherwise all group-matched rows	Cochrane DTA Reference Dataset|CD009591|legacy:CD009591:36	0.42.0	canonical	20000	716793800	0.27	0.8414646362081757	0.9015355710075782	0.9424378064769472	0.5055274400821548	0.6007708682330043	0.2854350054438747	0.7145649945561253	0.8527846953933229	0.037205007284842224	0.6028275055536352	0.22932710816374963	-0.2386371306545405	-0.6121375280444261	0.3598477351747833	0.5012340667300414	0.6081882912628777	0.4276445137330265	0.595668605859317	0.7227734417972781	0.25581887828915273	0.2850362913297373	0.3153917636000279	0.684608236399972	0.7149637086702627	0.7441811217108473	0.763525844918705	0.8509361811818619	0.9113356040442698	0.017083302765872287	0.0374816231297151	0.07571222920583252	0.4319959627844119	0.6074925438983363	0.7891275925864201	0.12473494001612163	0.2306239116648139	0.38688775310154	0.1843877639183802	0.5019436293325907	0.6726883151804375	0.2191271694426422	0.5965118529454295	0.799425532856281	0.21091111545378785	0.2846189753044597	0.3147659767733214	0.6852340232266786	0.7153810246955403	0.7890888845462122	0.6981019446376282	0.8501600962769068	0.9202725110400382	0.006036509415847019	0.03728827885737213	0.14599366548630557	0.40121825206766243	0.6094395186766371	0.8835987075811464	0.053184071936063	0.22971781704891897	0.5997229668892313
Cochrane DTA Reference Dataset	CD009591	Imaging modalities for the non-invasive diagnosis of endometriosis	legacy:CD009591:36	Rectosigmoid MRI	6	0.3333333333333333	continuity-corrected bivariate REML	manifest source_sheet where recorded; otherwise all group-matched rows	Cochrane DTA Reference Dataset|CD009591|legacy:CD009591:36	0.42.0	canonical	20000	716793800	0.28	0.8554508105601306	0.9015355710075782	0.9424378064769472	0.5149861956485816	0.6020056200675991	0.2938747392187199	0.70612526078128	0.8589712765146779	0.03904412099260366	0.5869266182650875	0.2378922230349198	-0.2685241922950431	-0.6175585875252108	0.36660886033762846	0.510701073840256	0.619271145576817	0.4285563305476103	0.5969964228637061	0.7239120448916655	0.2636524274493888	0.29351587783883776	0.3236962183264804	0.6763037816735195	0.7064841221611622	0.7363475725506112	0.7724626082555769	0.8571874352196592	0.9153060078746906	0.017946302798817065	0.039333851860058985	0.07929805209191833	0.41850655919334034	0.5915575341939661	0.7736936609186543	0.12974891406061223	0.239229544169821	0.3997009910410464	0.18775426982695703	0.511389886114948	0.6854872904778803	0.21947991340848647	0.5978016267003137	0.8013170155616991	0.21639234805438418	0.2932702250753618	0.3233193432114579	0.6766806567885421	0.7067297749246382	0.7836076519456157	0.7085674602107835	0.8564384058797323	0.9238761473088369	0.006345059179539137	0.039131341536437214	0.1523594142565385	0.3883718648696457	0.5934908392547451	0.8705645700911304	0.055444770468527894	0.23829514854331452	0.6157133793076803
Cochrane DTA Reference Dataset	CD009591	Imaging modalities for the non-invasive diagnosis of endometriosis	legacy:CD009591:36	Rectosigmoid MRI	6	0.3333333333333333	continuity-corrected bivariate REML	manifest source_sheet where recorded; otherwise all group-matched rows	Cochrane DTA Reference Dataset|CD009591|legacy:CD009591:36	0.42.0	canonical	20000	716793800	0.29000000000000004	0.8687212463394046	0.9015355710075782	0.9424378064769472	0.523949691236948	0.6031275204155002	0.3023144729935652	0.6976855270064348	0.8648124352212625	0.040927729331468515	0.5714953678192403	0.24652974370834685	-0.29722587852016435	-0.6221915026310578	0.3729329767755142	0.5195476482159863	0.6298846323960845	0.429289577464543	0.5980602528201571	0.7250710570856604	0.2712589363802989	0.30197854808110236	0.33208241535925526	0.6679175846407447	0.6980214519188976	0.7287410636197011	0.7809731733355757	0.8630907013448132	0.9190338164380987	0.018832034056966384	0.04123083798613837	0.08295598990268784	0.4055744819315487	0.5760869557100756	0.758386531643065	0.13483156105523778	0.24790735189111887	0.41251011002419	0.1909423339408074	0.5203577700063384	0.6976000453800926	0.21979701169436722	0.5989927979763459	0.8030194361190333	0.22155662414960922	0.3018698449690883	0.3318775424797916	0.6681224575202083	0.6981301550309117	0.7784433758503908	0.7185972796688653	0.8623676624090998	0.9272567198158057	0.0066621008171339	0.04101897805030538	0.15880628456454937	0.37607863441253214	0.5780043714219798	0.8573550820421911	0.05774499623749128	0.24694481707256855	0.6314461447612034
Cochrane DTA Reference Dataset	CD009591	Imaging modalities for the non-invasive diagnosis of endometriosis	legacy:CD009591:36	Rectosigmoid MRI	6	0.3333333333333333	continuity-corrected bivariate REML	manifest source_sheet where recorded; otherwise all group-matched rows	Cochrane DTA Reference Dataset|CD009591|legacy:CD009591:36	0.42.0	canonical	20000	716793800	0.3	0.8812908992306927	0.9015355710075782	0.9424378064769472	0.5324259322217484	0.6041432320321476	0.3107542067684104	0.6892457932315896	0.8703363153626889	0.04285746679603048	0.5565151169467791	0.2552435647995418	-0.32477578228391357	-0.6260473344311509	0.3790028347751881	0.5280181091848091	0.640038299181038	0.430054179733425	0.5991416791501344	0.7262508891669575	0.2788624649521601	0.31043174513048777	0.34035983060760294	0.659640169392397	0.6895682548695122	0.7211375350478398	0.7890873184676426	0.8686742498094893	0.9225406047922408	0.019741406629063075	0.04317422362979727	0.0866882402040681	0.393163328596239	0.5610628821628216	0.7432236790983905	0.13998614421636213	0.25666122844058414	0.42531790627801486	0.19377951904782775	0.5288462766746082	0.709248785106769	0.21988144801788392	0.6000814000646724	0.8047839660274437	0.22693268439429712	0.3105169328411962	0.3404914155285341	0.6595085844714659	0.6894830671588037	0.7730673156057029	0.728218056289521	0.8679761878412976	0.9304343181396008	0.006987989788780219	0.04295282519587737	0.16533583700519433	0.3643007666017167	0.5629624889515654	0.8440100082024657	0.06008657449641073	0.255670716969352	0.6469231123810899
Cochrane DTA Reference Dataset	CD009591	Imaging modalities for the non-invasive diagnosis of endometriosis	legacy:CD009591:36	Rectosigmoid MRI	6	0.3333333333333333	continuity-corrected bivariate REML	manifest source_sheet where recorded; otherwise all group-matched rows	Cochrane DTA Reference Dataset|CD009591|legacy:CD009591:36	0.42.0	canonical	20000	716793800	0.31	0.8931734583778568	0.9015355710075782	0.9424378064769472	0.5404223501937553	0.6050586760328135	0.31919394054325567	0.6808060594567443	0.8755680842082776	0.044835048930098625	0.5419674980377893	0.26403755422284325	-0.35120596034006746	-0.6291359041550135	0.38456921891297424	0.5360026392992467	0.6496931051782865	0.43056498746773364	0.6001103528901449	0.727398579843865	0.2865298660365314	0.31893221715753	0.3486334546449606	0.6513665453550395	0.68106778284247	0.7134701339634686	0.7968321109673557	0.8739633694003712	0.9258454633008137	0.0206753798438836	0.04516573223875832	0.09049709076715014	0.3812397117998841	0.546467562718798	0.7282188061781637	0.1452159989377503	0.26549503890232856	0.43812686842212184	0.19636729496887212	0.5369007481992584	0.7202064572519956	0.21985348212821498	0.6011158786271531	0.8063455653507703	0.2319086123656216	0.31911231975596943	0.34900294256462744	0.6509970574353725	0.6808876802440306	0.7680913876343783	0.7374543128111773	0.873289320802116	0.9334266897589203	0.00732310167422969	0.04493460090296159	0.17194967246143272	0.35300379288647493	0.5483477015270645	0.8305636034652398	0.06247139620384932	0.26447671531609435	0.6621454292820201
Cochrane DTA Reference Dataset	CD009591	Imaging modalities for the non-invasive diagnosis of endometriosis	legacy:CD009591:36	Rectosigmoid MRI	6	0.3333333333333333	continuity-corrected bivariate REML	manifest source_sheet where recorded; otherwise all group-matched rows	Cochrane DTA Reference Dataset|CD009591|legacy:CD009591:36	0.42.0	canonical	20000	716793800	0.32	0.9043814577244939	0.9015355710075782	0.9424378064769472	0.5479458434702894	0.605879121901693	0.3276336743181009	0.672366325681899	0.8805303158256179	0.04686227741346154	0.5278345652750475	0.2729155658040165	-0.3765468924494464	-0.6314658919204774	0.38985738354428756	0.5434860771160237	0.6587048664706301	0.4310762678894415	0.6009478328795951	0.7283484870731334	0.2941249199703291	0.32740778853231556	0.3570506702553206	0.6429493297446793	0.6725922114676844	0.705875080029671	0.8042322087999246	0.8789807503848495	0.9289653453109852	0.021634965646043246	0.047207173684305784	0.09438492424457785	0.3697729709648889	0.5322835876263644	0.713382492063775	0.15052454412684782	0.27441263244381864	0.45093919166254126	0.19889819527427974	0.5444763740951073	0.7305407102297701	0.2199273255499131	0.6020428320866502	0.8077793988256649	0.23742567363592654	0.32765096834230173	0.3575824643257414	0.6424175356742586	0.6723490316576983	0.7625743263640733	0.7463286501439574	0.8783297993089163	0.9362495716972891	0.007667833616770201	0.04696610932435531	0.1786494334128626	0.34215622269268975	0.5341428260127757	0.8170453885497498	0.06490142495688292	0.27336666455715175	0.6771135777358982
Cochrane DTA Reference Dataset	CD009591	Imaging modalities for the non-invasive diagnosis of endometriosis	legacy:CD009591:36	Rectosigmoid MRI	6	0.3333333333333333	continuity-corrected bivariate REML	manifest source_sheet where recorded; otherwise all group-matched rows	Cochrane DTA Reference Dataset|CD009591|legacy:CD009591:36	0.42.0	canonical	20000	716793800	0.33	0.9149263727797275	0.9015355710075782	0.9424378064769472	0.5550028131830499	0.6066092635376128	0.33607340809294617	0.6639265919070538	0.8852433166929435	0.048941045536624754	0.51409889818441	0.28188145055231384	-0.40082747459531753	-0.6330449222274137	0.39492148443801667	0.5505636949241943	0.6671062390775729	0.43164291268396493	0.6017573777564995	0.7291365282768842	0.3016690873335791	0.3359000885128288	0.3652645278021992	0.6347354721978007	0.6640999114871713	0.6983309126664208	0.8113101228245858	0.883746809911692	0.9319153580405638	0.0226212322533891	0.049300449747277174	0.09835422314090339	0.35873491232124527	0.5184940031403102	0.6987227251577331	0.1559152934047811	0.283417853568679	0.4637567883570356	0.2011957846664011	0.551584493971844	0.7401991556895833	0.2199037984391339	0.6028730949092886	0.809025925704504	0.24245899639349755	0.3362188605199624	0.3662328772040745	0.6337671227959254	0.6637811394800375	0.7575410036065024	0.7548619320172807	0.8831180860631593	0.9389169673661758	0.008022605893323457	0.04904924631400245	0.18543680529558998	0.33172923579831964	0.5203311061342422	0.8034808056778826	0.06737870414256937	0.28234441376508435	0.6918274054815683
Cochrane DTA Reference Dataset	CD009591	Imaging modalities for the non-invasive diagnosis of endometriosis	legacy:CD009591:36	Rectosigmoid MRI	6	0.3333333333333333	continuity-corrected bivariate REML	manifest source_sheet where recorded; otherwise all group-matched rows	Cochrane DTA Reference Dataset|CD009591|legacy:CD009591:36	0.42.0	canonical	20000	716793800	0.34	0.9248187049730301	0.9015355710075782	0.9424378064769472	0.5615991954839362	0.6072532837669128	0.3445131418677914	0.6554868581322086	0.8897254034512446	0.051073344098488536	0.5007436690499504	0.29093906678419673	-0.4240750359230797	-0.6338796381888334	0.399615290042974	0.5570708402144239	0.6749464401008158	0.4321012192920857	0.6023568048730907	0.7298148669262685	0.3091725395742914	0.34439600370881396	0.373678193442106	0.6263218065578939	0.6556039962911862	0.6908274604257085	0.8180864455161416	0.888279969708329	0.9347090072102994	0.023635308123770037	0.051447560027315875	0.10240757509869605	0.3480995749835225	0.5050823885508324	0.6842453430243997	0.16139186629972269	0.2925145522042696	0.47658129532040644	0.2033497725903256	0.5580470620415562	0.7494686248663136	0.21988068742214267	0.6034123867097068	0.8103951843060635	0.24769669826606572	0.34478973922839345	0.3749617727475444	0.6250382272524557	0.6552102607716066	0.7523033017339341	0.7630734487398958	0.8876726461082205	0.9414413788880822	0.008387863623757305	0.05118600532819112	0.1923135179157976	0.3216964100507146	0.506896293530217	0.7898917747303742	0.06990536438039298	0.2914138187535117	0.7062861500680471
Cochrane DTA Reference Dataset	CD009591	Imaging modalities for the non-invasive diagnosis of endometriosis	legacy:CD009591:36	Rectosigmoid MRI	6	0.3333333333333333	continuity-corrected bivariate REML	manifest source_sheet where recorded; otherwise all group-matched rows	Cochrane DTA Reference Dataset|CD009591|legacy:CD009591:36	0.42.0	canonical	20000	716793800	0.35000000000000003	0.934068055375491	0.9015355710075782	0.9424378064769472	0.5677404903286551	0.6078149092684967	0.3529528756426367	0.6470471243573632	0.8939931408070825	0.05326126776558243	0.48775268350410467	0.3000922892509562	-0.4463153718713863	-0.6339757661245348	0.4036236210646533	0.563143426498671	0.6825147556922191	0.432113718847176	0.6028933579923039	0.7306906084245129	0.31693157940148603	0.35286226496012	0.38200462654297507	0.6179953734570248	0.6471377350398799	0.6830684205985139	0.8245800510588016	0.892596894038966	0.9373584037807511	0.024678386262152	0.05365060831397962	0.10654767852405762	0.3378430208376789	0.4920329049236611	0.669954396667963	0.1669579995500842	0.30170659277680706	0.4894140781509447	0.20529824494218393	0.5642131463379177	0.758115998381588	0.21978938660915345	0.6040385848663958	0.8116282256080677	0.25293459939906515	0.3533444104594582	0.3838648781373165	0.6161351218626834	0.6466555895405417	0.7470654006009348	0.7709810627779713	0.8920101847966493	0.9438340030342222	0.008764078634029825	0.053378483788400904	0.19928134691950275	0.31203348023952	0.49382269990580696	0.7762971665268896	0.07248363132735067	0.30057875118894245	0.7204884579555388
Cochrane DTA Reference Dataset	CD009591	Imaging modalities for the non-invasive diagnosis of endometriosis	legacy:CD009591:36	Rectosigmoid MRI	6	0.3333333333333333	continuity-corrected bivariate REML	manifest source_sheet where recorded; otherwise all group-matched rows	Cochrane DTA Reference Dataset|CD009591|legacy:CD009591:36	0.42.0	canonical	20000	716793800	0.36000000000000004	0.9426831892554923	0.9015355710075782	0.9424378064769472	0.5734317872306633	0.6082974574772522	0.36139260941748197	0.638607390582518	0.8980615461004176	0.05550702193555577	0.4751104012801751	0.30934501738947995	-0.4675727879753172	-0.6333381718660124	0.4077194143110933	0.5687759892171826	0.6894205756255685	0.43250947821940045	0.603358578682609	0.7313385700343884	0.3244945872426922	0.36136690200466676	0.3903314261670744	0.6096685738329256	0.6386330979953332	0.6755054127573078	0.8308082709072565	0.8967126944035486	0.9398744394700363	0.02575172890264107	0.055911809462374756	0.11077734857724314	0.3279431459777556	0.47933032278148335	0.6558524529913508	0.1726175586245074	0.3109978623934852	0.5022562327867314	0.2070654279779308	0.5698839930993465	0.766133839722665	0.21965537344679487	0.6045339511670157	0.8127161367200558	0.2581519063416731	0.36179015552190574	0.392626033009289	0.607373966990711	0.6382098444780943	0.7418480936583268	0.7786013384636046	0.8961458525321271	0.946104897255941	0.009151751489562807	0.055628889948490544	0.20634211532112745	0.30271812437346735	0.48109522761768164	0.7627132068097634	0.0751158339178382	0.3098431068208871	0.7344323989587553
Cochrane DTA Reference Dataset	CD009591	Imaging modalities for the non-invasive diagnosis of endometriosis	legacy:CD009591:36	Rectosigmoid MRI	6	0.3333333333333333	continuity-corrected bivariate REML	manifest source_sheet where recorded; otherwise all group-matched rows	Cochrane DTA Reference Dataset|CD009591|legacy:CD009591:36	0.42.0	canonical	20000	716793800	0.37	0.9506720926870659	0.9015355710075782	0.9424378064769472	0.5786777883216513	0.6087038767342206	0.36983234319232716	0.6301676568076728	0.901944265862479	0.05781293015219769	0.46280194238528116	0.3187011827876157	-0.4878701503017847	-0.6319709098994502	0.4112233717296518	0.5739461997226771	0.695890428760172	0.43256068511207973	0.6037267782842173	0.7319983768464731	0.3319527602079685	0.36982362920783407	0.3988043582203805	0.6011956417796195	0.6301763707921659	0.6680472397920312	0.8367870482538925	0.9006411062774748	0.9422669364175241	0.02685667260404704	0.05823349682055165	0.11509952355633529	0.3183795115313327	0.4669600341841403	0.6419408465493822	0.1783745495591026	0.32039227822297617	0.5151085844393644	0.20863006760572825	0.5751331541698915	0.7737109268654145	0.21945534029092753	0.6049753207168236	0.8138567786065202	0.26331530806700737	0.3703619910430539	0.40134068817809904	0.5986593118219009	0.6296380089569461	0.7366846919329926	0.7859496578160199	0.900093421575164	0.9482631210031763	0.009551413717270724	0.05793955031348862	0.21349769509364555	0.2937297740323479	0.4686993842316147	0.7491538220633437	0.07780441311255708	0.3192108129216874	0.7481154765032224
Cochrane DTA Reference Dataset	CD009591	Imaging modalities for the non-invasive diagnosis of endometriosis	legacy:CD009591:36	Rectosigmoid MRI	6	0.3333333333333333	continuity-corrected bivariate REML	manifest source_sheet where recorded; otherwise all group-matched rows	Cochrane DTA Reference Dataset|CD009591|legacy:CD009591:36	0.42.0	canonical	20000	716793800	0.38	0.9580420222262995	0.9015355710075782	0.9424378064769472	0.5834828290073134	0.6090367807159597	0.37827207696717247	0.6217279230328275	0.9056537287382438	0.06018144212439478	0.4508130826580839	0.3281647559316172	-0.5072289395682157	-0.6298772662946823	0.4146813507394352	0.5786882825783497	0.7017999601282153	0.4328425487806871	0.6040322544867008	0.7325356757288908	0.33952678963414534	0.378291847465767	0.40739062434178386	0.5926093756582161	0.621708152534233	0.6604732103658546	0.8425310743009595	0.9043946422482466	0.9445447753300765	0.02799463380223802	0.06061813026101967	0.11951727170439155	0.30913319185869187	0.45490805333614115	0.6282198895588706	0.18423313120831178	0.32989379414146447	0.5279716839999701	0.21000802261735405	0.5799620091086338	0.7807005553676927	0.21920543957908764	0.6053617645715761	0.8148917659723313	0.2686226066877305	0.3788677372291765	0.41013788635995563	0.5898621136400444	0.6211322627708236	0.7313773933122694	0.7930403241797037	0.9038654392607526	0.9503168565175446	0.00996363023698653	0.06031291766238036	0.22075000882321935	0.2850494458604904	0.45662128524916784	0.7356309363350286	0.08055193123418349	0.3286858350034381	0.761534634071542
Cochrane DTA Reference Dataset	CD009591	Imaging modalities for the non-invasive diagnosis of endometriosis	legacy:CD009591:36	Rectosigmoid MRI	6	0.3333333333333333	continuity-corrected bivariate REML	manifest source_sheet where recorded; otherwise all group-matched rows	Cochrane DTA Reference Dataset|CD009591|legacy:CD009591:36	0.42.0	canonical	20000	716793800	0.39	0.9647995485050872	0.9015355710075782	0.9424378064769472	0.5878508964669805	0.6092984779872965	0.38671181074201777	0.6132881892579822	0.9092012783843142	0.06261514240720346	0.43913024170338144	0.33773975228191017	-0.5256693068017058	-0.627059796223177	0.41765695169387607	0.5830560873802387	0.7072275955074113	0.43289505300973286	0.6043287315833195	0.7330306037178689	0.3469596989853718	0.3867561652753813	0.4158817979174642	0.5841182020825357	0.6132438347246187	0.6530403010146282	0.8480539087899908	0.9079847251464602	0.94671600563559	0.029167114867784175	0.06306830487449565	0.12403379847320424	0.3001866382779225	0.4431610088492716	0.6146890474255037	0.19019762800375242	0.33950640668987575	0.5408458019658388	0.21129222411834928	0.5843904288935811	0.7872428714103225	0.2190011639679319	0.605711756187145	0.8159652153964203	0.27368055147064313	0.38733220116241607	0.41898506632794397	0.581014933672056	0.6126677988375839	0.7263194485293568	0.7998866551488225	0.9074733612195366	0.9522735124958567	0.01038900202567332	0.06275157973304932	0.22810103143139887	0.2766595916275972	0.44484764818775535	0.7221547266371313	0.08336108197248766	0.33827218285807614	0.7746862581385392
Cochrane DTA Reference Dataset	CD009591	Imaging modalities for the non-invasive diagnosis of endometriosis	legacy:CD009591:36	Rectosigmoid MRI	6	0.3333333333333333	continuity-corrected bivariate REML	manifest source_sheet where recorded; otherwise all group-matched rows	Cochrane DTA Reference Dataset|CD009591|legacy:CD009591:36	0.42.0	canonical	20000	716793800	0.4	0.9709505944546686	0.9015355710075782	0.9424378064769472	0.5917856462115136	0.6094909973703536	0.395151544516863	0.604848455483137	0.9125972893360212	0.06511675980970871	0.4277404654621727	0.3474302377040198	-0.5432101289924959	-0.6235203567506488	0.42027960704162454	0.5869803298886114	0.7123709009690521	0.43285375120211267	0.6045419130911466	0.7336839845792081	0.3543896537984429	0.39522045385216675	0.4243893635449586	0.5756106364550414	0.6047795461478331	0.645610346201557	0.8533680868701727	0.9114218041552733	0.9487879405238008	0.03037571072336468	0.06558676039047869	0.12865245427981187	0.29152355664079926	0.4317061300313314	0.6013470856921337	0.19627254331514857	0.3492341603683256	0.5537309198939027	0.21235108358403018	0.5884104869199108	0.7931591014724935	0.21870431389281605	0.6060148583053186	0.8168892485389216	0.27870912283074156	0.39575456841307033	0.42791306758190034	0.5720869324180996	0.6042454315869297	0.7212908771692583	0.806501066048171	0.9109276675823855	0.9541398133926116	0.010828169040845036	0.06525826863402233	0.23555279196812332	0.2685439646046601	0.43336578043193363	0.7087338432213737	0.08623470114798196	0.3479739159472216	0.7875661778283883
Cochrane DTA Reference Dataset	CD009591	Imaging modalities for the non-invasive diagnosis of endometriosis	legacy:CD009591:36	Rectosigmoid MRI	6	0.3333333333333333	continuity-corrected bivariate REML	manifest source_sheet where recorded; otherwise all group-matched rows	Cochrane DTA Reference Dataset|CD009591|legacy:CD009591:36	0.42.0	canonical	20000	716793800	0.41000000000000003	0.976500468757824	0.9015355710075782	0.9424378064769472	0.5952904168846543	0.6096161097002901	0.40359127829170827	0.5964087217082917	0.9158512683367397	0.06768917760166229	0.41663140512045804	0.35724033326317356	-0.559869063637366	-0.6192601354946505	0.422759202726408	0.5904909734258807	0.7165637707846416	0.4329329234876732	0.6047011674014106	0.7338079127562122	0.36192640802748083	0.40365525383051726	0.4328788952090194	0.5671211047909807	0.5963447461694827	0.6380735919725191	0.8584852140786102	0.9147154563843836	0.9507672392392746	0.03162211608222811	0.06817639139654548	0.13337674279520498	0.28312879725259066	0.42053122899773143	0.5881921932294774	0.20246257350877359	0.3590811522752486	0.5666267193480838	0.21325514807763357	0.5918447729571339	0.7986537042467279	0.21838714358110736	0.6060875461841828	0.8178733444569366	0.28370567185250767	0.40423732602927975	0.43684827437137264	0.5631517256286273	0.5957626739707202	0.716294328147492	0.8128951450716501	0.9142379646513374	0.9559218766301766	0.011281813433103569	0.0678358710549811	0.2431073754789453	0.2606875002875913	0.4221635626916046	0.6953755999687304	0.0891757783310598	0.35779514814997304	0.8001696614705083
Cochrane DTA Reference Dataset	CD009591	Imaging modalities for the non-invasive diagnosis of endometriosis	legacy:CD009591:36	Rectosigmoid MRI	6	0.3333333333333333	continuity-corrected bivariate REML	manifest source_sheet where recorded; otherwise all group-matched rows	Cochrane DTA Reference Dataset|CD009591|legacy:CD009591:36	0.42.0	canonical	20000	716793800	0.42000000000000004	0.9814538950336537	0.9015355710075782	0.9424378064769472	0.5983682434679192	0.6096753464383585	0.4120310120665535	0.5879689879334464	0.9189719432138813	0.07033544459916012	0.4057912936384014	0.36717421937319045	-0.5756626013952523	-0.6142796756604632	0.42484782946399957	0.5935279822889672	0.7205331995351858	0.4328759930688662	0.6047436209610391	0.7341488002454553	0.369436171220409	0.4121153628839106	0.4412815106845232	0.5587184893154767	0.5878846371160894	0.6305638287795908	0.8634160509472466	0.9178744759880753	0.952659978577797	0.03290813337678796	0.0708402584365043	0.13821032980832015	0.2749882557878708	0.40962467996547713	0.5752220856198311	0.20877262280156195	0.369051536080521	0.579532568270063	0.21399371478127985	0.5948694349881825	0.8034703934745092	0.2180374604086136	0.6061104225051597	0.818653222061907	0.2889423465093837	0.4127340258971748	0.44574899881498725	0.5542510011850127	0.5872659741028252	0.7110576534906159	0.8190797210349684	0.9174130741142714	0.9576252795847919	0.011750663081709418	0.0704874393562645	0.2507669249500859	0.2530762097515538	0.4112294294591562	0.6820861392786502	0.09218746942309372	0.36774005185887326	0.8124914101821129
Cochrane DTA Reference Dataset	CD009591	Imaging modalities for the non-invasive diagnosis of endometriosis	legacy:CD009591:36	Rectosigmoid MRI	6	0.3333333333333333	continuity-corrected bivariate REML	manifest source_sheet where recorded; otherwise all group-matched rows	Cochrane DTA Reference Dataset|CD009591|legacy:CD009591:36	0.42.0	canonical	20000	716793800	0.43	0.9858150371789197	0.9015355710075782	0.9424378064769472	0.6010218690274477	0.6096700155308806	0.4204707458413987	0.5795292541586012	0.9219673410513173	0.07305878721896954	0.3952089208605265	0.37723613927217203	-0.5906061163183932	-0.6085788979067477	0.4266514309169454	0.5961643781497111	0.7240224793117939	0.432790548760427	0.60474262987075	0.734440490361873	0.3768956544747935	0.4205848667711958	0.4498549317257261	0.5501450682742739	0.5794151332288042	0.6231043455252065	0.8681705885345671	0.9209069525736748	0.9544717152033697	0.034235681455359136	0.07358160007686865	0.14315705271245205	0.26708878400105257	0.3989753967553615	0.5624340919822522	0.2152078190131125	0.37914952530353707	0.5924475046661898	0.21455314809711737	0.5975248899819391	0.8077083321658087	0.21764036863456487	0.6061227182046847	0.8193305049162224	0.29400715769412233	0.42123738480937795	0.4547354123017331	0.5452645876982669	0.578762615190622	0.7059928423058777	0.8250649245759054	0.9204611115481169	0.9592551178938296	0.012235495491727809	0.07321620362692785	0.2585336433351331	0.2456970841377535	0.4005523475185417	0.668870575135906	0.0952731103172212	0.3778128613960928	0.8245255485620637
Cochrane DTA Reference Dataset	CD009591	Imaging modalities for the non-invasive diagnosis of endometriosis	legacy:CD009591:36	Rectosigmoid MRI	6	0.3333333333333333	continuity-corrected bivariate REML	manifest source_sheet where recorded; otherwise all group-matched rows	Cochrane DTA Reference Dataset|CD009591|legacy:CD009591:36	0.42.0	canonical	20000	716793800	0.44	0.9895875212220556	0.9015355710075782	0.9424378064769472	0.6032537551223847	0.6096012148348617	0.428910479616244	0.571089520383756	0.92484485713254	0.075862622601712	0.3848736079228552	0.3874304017786321	-0.6047139132992004	-0.6021571194434235	0.42791205618269873	0.5984269791146506	0.7268813454963939	0.4324145636499782	0.6047236513003365	0.7345296195719585	0.38439167915738615	0.4290603112090873	0.4584384888731126	0.5415615111268873	0.5709396887909127	0.6156083208426137	0.8727581159978157	0.9238203403724428	0.9562075401319655	0.03560680513528256	0.0764038460416731	0.14822093066567518	0.2594181091638595	0.3885728092728761	0.5498252279189129	0.221773530323129	0.3893793958480543	0.6053702174660944	0.21490812036474677	0.5997022641540193	0.8114247771161303	0.21716939205069372	0.6060123549389937	0.8199626205008025	0.29887894684905864	0.4296643676732392	0.4637519710912772	0.5362480289087228	0.5703356323267608	0.7011210531509411	0.8308602435297162	0.9233895556815692	0.9608160563684008	0.012737142096638947	0.07602558481150934	0.2664097956674099	0.238538008965072	0.3901217932996265	0.6557331174509111	0.09843623176978619	0.38801787570291496	0.8362656125417253
Cochrane DTA Reference Dataset	CD009591	Imaging modalities for the non-invasive diagnosis of endometriosis	legacy:CD009591:36	Rectosigmoid MRI	6	0.3333333333333333	continuity-corrected bivariate REML	manifest source_sheet where recorded; otherwise all group-matched rows	Cochrane DTA Reference Dataset|CD009591|legacy:CD009591:36	0.42.0	canonical	20000	716793800	0.45	0.9927744539878083	0.9015355710075782	0.9424378064769472	0.6050660909779086	0.6094698433742526	0.43735021339108926	0.5626497866089107	0.9276113159012715	0.07875057291612964	0.3747751814859913	0.3977613832614449	-0.617999272501817	-0.5950130707263634	0.42902925932937713	0.6001993662552862	0.7293200081623175	0.4321517919866276	0.6045676979744857	0.7346280972810707	0.39171978368083676	0.4375079444251019	0.467089310678967	0.532910689321033	0.5624920555748981	0.6082802163191632	0.8771872811673956	0.9266215194181393	0.9578721265072168	0.037023685712465365	0.07931063152763673	0.15340617548181593	0.2519647612821293	0.3784068395427703	0.5373922567998403	0.22847538314840635	0.3997454877250657	0.6182990243701906	0.2151004999765155	0.6016436629370316	0.815028997496729	0.21666603034807447	0.6060225064417503	0.8209608881683995	0.3039189636836966	0.4380500274944237	0.4727753745050184	0.5272246254949815	0.5619499725055763	0.6960810363163028	0.8364745731163706	0.9262053096618579	0.9623123735827768	0.01325649301649659	0.07891920901766719	0.27439771126226503	0.23158768712452824	0.379927729671916	0.6426771802869019	0.10168057562886158	0.3983594602352681	0.8477045344026968
Cochrane DTA Reference Dataset	CD009591	Imaging modalities for the non-invasive diagnosis of endometriosis	legacy:CD009591:36	Rectosigmoid MRI	6	0.3333333333333333	continuity-corrected bivariate REML	manifest source_sheet where recorded; otherwise all group-matched rows	Cochrane DTA Reference Dataset|CD009591|legacy:CD009591:36	0.42.0	canonical	20000	716793800	0.46	0.9953784388202257	0.9015355710075782	0.9424378064769472	0.6064608015115653	0.6092766106430577	0.4457899471659345	0.5542100528340654	0.9302730249974022	0.08172648097033935	0.36490394818031013	0.4082335287347433	-0.6304744906399156	-0.5871449100854824	0.4296997787833142	0.6016136430777919	0.7311968108128857	0.4316948830965404	0.6044069467597224	0.7345917716276216	0.39903266676220805	0.44595689238438807	0.4757754676903043	0.5242245323096957	0.5540431076156119	0.600967333237792	0.881466144954589	0.9293168497902946	0.9594697716122111	0.038488652540943025	0.08230581282530641	0.15871720331399997	0.24471800725181228	0.36846787772211337	0.5251317412257263	0.2353192812612557	0.4102522058723904	0.6312318464627898	0.21517948069699144	0.6028918899105064	0.8176841304710143	0.21617856315235576	0.6056911285169941	0.8214806535694866	0.30891223203260254	0.44648920318720087	0.48173073275330547	0.5182692672466945	0.5535107968127991	0.6910877679673972	0.8419162614980027	0.9289147553821722	0.9637480010382433	0.013794502328916736	0.08190092313050854	0.28249978601378734	0.22483556955835735	0.3699605826187116	0.629705476186294	0.10501011258428294	0.40884204797568946	0.8588346249376215
Cochrane DTA Reference Dataset	CD009591	Imaging modalities for the non-invasive diagnosis of endometriosis	legacy:CD009591:36	Rectosigmoid MRI	6	0.3333333333333333	continuity-corrected bivariate REML	manifest source_sheet where recorded; otherwise all group-matched rows	Cochrane DTA Reference Dataset|CD009591|legacy:CD009591:36	0.42.0	canonical	20000	716793800	0.47000000000000003	0.9974015885677396	0.9015355710075782	0.9424378064769472	0.6074395542887308	0.6090220441306985	0.45422968094077976	0.5457703190592202	0.9328358232688994	0.08479442727155104	0.3552506695402473	0.41885135196393775	-0.6421509190274923	-0.5785502366038019	0.4299365859481769	0.6025612702203679	0.7328009550729486	0.43105664847151715	0.6041310512505207	0.7347100340247549	0.4063652963303535	0.45442428021931847	0.48440117374260355	0.5155988262573965	0.5455757197806816	0.5936347036696463	0.885602230312796	0.9319122198224004	0.961004433912686	0.04000419581175805	0.08539348438732774	0.1641586471988931	0.23766779120960702	0.35874675840157294	0.5130400861992455	0.24231142628028846	0.4209040199543663	0.6441661793240875	0.21504464553964805	0.6039231235639154	0.8198079460022419	0.21560487571355325	0.6054964524682018	0.8219436938931283	0.31364489088963293	0.4549472718894284	0.4909115240983514	0.5090884759016485	0.5450527281105716	0.6863551091103669	0.8471931511973116	0.9315238017697263	0.9651265576562875	0.01435219391856035	0.08497481187498997	0.29071848479069823	0.21827179275017222	0.36021121811508616	0.6168200984738631	0.10842906162454871	0.4194701394470618	0.8696475526978661
Cochrane DTA Reference Dataset	CD009591	Imaging modalities for the non-invasive diagnosis of endometriosis	legacy:CD009591:36	Rectosigmoid MRI	6	0.3333333333333333	continuity-corrected bivariate REML	manifest source_sheet where recorded; otherwise all group-matched rows	Cochrane DTA Reference Dataset|CD009591|legacy:CD009591:36	0.42.0	canonical	20000	716793800	0.48000000000000004	0.998845535995202	0.9015355710075782	0.9424378064769472	0.6080037654715958	0.6087064952098024	0.462669414715625	0.537330585284375	0.9353051235288914	0.08795874869350531	0.3458065376212958	0.42961943444062733	-0.6530389983739062	-0.5692261015545746	0.43021383869569046	0.6031500390163471	0.7336895085790912	0.4307110791330172	0.6038471588256109	0.7345375056895839	0.41384399532555255	0.4628985683596741	0.4930081848276789	0.5069918151723211	0.5371014316403259	0.5861560046744474	0.8896025663779463	0.9344130890441322	0.9624797658039264	0.04157298067861902	0.0885779975027012	0.16973537053652724	0.2308046804183565	0.3492347374162192	0.5011135752810433	0.24945833967475978	0.4317054629962243	0.6570990603269021	0.2147743311303572	0.6046707134012702	0.821590621619549	0.21502256694411345	0.6053695908034522	0.8225402146899073	0.31854362835156524	0.4634562639662895	0.5000151241246673	0.49998487587533263	0.5365437360337105	0.6814563716484345	0.8523126168090887	0.9340379278034865	0.9664513802383078	0.01493066798056199	0.08814521648552529	0.29905634393645625	0.21188712226082843	0.35067091944260637	0.6040225931342261	0.11194191141026545	0.4302483015849202	0.8801343202400006
Cochrane DTA Reference Dataset	CD009591	Imaging modalities for the non-invasive diagnosis of endometriosis	legacy:CD009591:36	Rectosigmoid MRI	6	0.3333333333333333	continuity-corrected bivariate REML	manifest source_sheet where recorded; otherwise all group-matched rows	Cochrane DTA Reference Dataset|CD009591|legacy:CD009591:36	0.42.0	canonical	20000	716793800	0.49	0.9997114417528099	0.9015355710075782	0.9424378064769472	0.6081546048157617	0.6083301434956817	0.47110914849047025	0.5288908515095297	0.9376859507168948	0.09122405893121663	0.3365631514297131	0.4405424230514009	-0.6631482903230967	-0.559169018701409	0.4301239342254311	0.6033189697414446	0.7341540664289801	0.4302480858589435	0.603493112656224	0.7343659737871722	0.42127542473309765	0.47139888548187325	0.5016518490960912	0.49834815090390877	0.5286011145181267	0.5787245752669024	0.8934737283329195	0.9368245265166968	0.9638991426316782	0.04319786289889547	0.09186398075612648	0.17545248158814472	0.2241198161021944	0.33992346931940653	0.4893484007968563	0.2567668864352377	0.44266112867451557	0.6700270317517382	0.21434429766117924	0.604905182708394	0.8227403694883798	0.2144061663287218	0.6050797834701223	0.8229778465332517	0.32366929833588737	0.47196074194098375	0.5091095266525718	0.4908904733474282	0.5280392580590162	0.6763307016641119	0.8572815993862325	0.9364622209206634	0.9677255504315954	0.015531108264816705	0.09141675516224251	0.3075159738789006	0.20567290163841012	0.34133136510419537	0.5913140216257432	0.11555344380209101	0.4411811652922355	0.8902852372509364
Cochrane DTA Reference Dataset	CD009591	Imaging modalities for the non-invasive diagnosis of endometriosis	legacy:CD009591:36	Rectosigmoid MRI	6	0.3333333333333333	continuity-corrected bivariate REML	manifest source_sheet where recorded; otherwise all group-matched rows	Cochrane DTA Reference Dataset|CD009591|legacy:CD009591:36	0.42.0	canonical	20000	716793800	0.5	1.0	0.9015355710075782	0.9424378064769472	0.6078929997591682	0.6078929997591682	0.4795488822653155	0.5204511177346844	0.9399829760303706	0.0945952709459037	0.3275124942465458	0.4516250262273397	-0.6724875057534542	-0.5483749737726603	0.4296907392479939	0.6030662548865686	0.7341821683977054	0.4296907392479939	0.6030662548865686	0.7341821683977054	0.42855457842051214	0.4798284411590841	0.5102938482768944	0.48970615172310555	0.5201715588409159	0.5714454215794879	0.8972218734715607	0.9391512451277739	0.965265688472478	0.04488190618305303	0.09525636247473646	0.18131534908289978	0.21760486871242568	0.33080498562135585	0.477740688988607	0.2642443005762432	0.45377566704629313	0.6829460992953854	0.2136808058634955	0.6047742032399059	0.8234387804199557	0.2136808058634955	0.6047742032399059	0.8234387804199557	0.3286169110829501	0.4803480442683	0.5182286499115261	0.4817713500884738	0.5196519557317	0.6713830889170496	0.8621066378374296	0.9388014113785275	0.9689519186603359	0.01615479016149414	0.0947943455165984	0.31610006185507394	0.19962100611215536	0.33218460744917205	0.5786950157945696	0.11926875981403941	0.4522734214622457	0.9000898903986301
Cochrane DTA Reference Dataset	CD009591	Imaging modalities for the non-invasive diagnosis of endometriosis	legacy:CD009591:6	USL TVUS	7	0.1428571428571428	continuity-corrected bivariate REML	manifest source_sheet where recorded; otherwise all group-matched rows	Cochrane DTA Reference Dataset|CD009591|legacy:CD009591:6	0.42.0	canonical	20000	2472382547	0.01	0.08079313589591118	0.6258920604319687	0.9476777829106195	0.0169300558043623	0.20954819511120254	0.058057915522806335	0.9419420844771936	0.1078047764539713	0.003971666047554002	0.49325878482881813	0.03739667630481386	0.41246564893290694	-0.04339645959109732	0.01071853130347107	0.016735451551812757	0.02356523058652645	0.13266636063341017	0.20713952201798017	0.2916736715961417	0.028852381058050297	0.05825451384826277	0.11777025058786779	0.8822297494121322	0.9417454861517371	0.9711476189419497	0.05561832338722722	0.10697344108985803	0.20293604980927646	0.0029276207709680196	0.003977628439048041	0.005163627722401987	0.3097999361564893	0.490718899594377	0.7277614716668539	0.028856494461517595	0.03744419186616045	0.04666041519915484	0.00575387040414055	0.015979897738618826	0.028403576246414878	0.07121731741609184	0.1977878140440832	0.35155927457758623	0.012240837978588597	0.058282363000883255	0.2874066396448054	0.7125933603551944	0.9417176369991167	0.9877591620214115	0.025980743387918927	0.10569585337041723	0.3805225153497326	0.0021456510452375157	0.004045528555470227	0.0064267264061313185	0.1738164455303357	0.486795259705577	0.9555472061373902	0.02211203900341985	0.03798439380947652	0.056039443739285905
Cochrane DTA Reference Dataset	CD009591	Imaging modalities for the non-invasive diagnosis of endometriosis	legacy:CD009591:6	USL TVUS	7	0.1428571428571428	continuity-corrected bivariate REML	manifest source_sheet where recorded; otherwise all group-matched rows	Cochrane DTA Reference Dataset|CD009591|legacy:CD009591:6	0.42.0	canonical	20000	2472382547	0.02	0.14144054254182067	0.6258920604319687	0.9476777829106195	0.03299089261359109	0.2332491944722034	0.06379361395623222	0.9362063860437678	0.19622404865207455	0.007991997173805688	0.7143116054372393	0.06716588571055761	0.5728710628954186	-0.07427465683126307	0.02105366724761247	0.032611741481606664	0.04548740411734642	0.14885171443249656	0.23056855478311059	0.32160088825943844	0.03446151127612083	0.06405291706588304	0.12330139398797191	0.876698606012028	0.935947082934117	0.965538488723879	0.10633674377527705	0.19485978713856317	0.3396746414881346	0.00589737128555813	0.00800394651431831	0.010377954080571763	0.4887666158759129	0.711527772378231	0.9245070188961789	0.0521572059316997	0.06724898817756833	0.08328844720620772	0.011362724262470647	0.031094837073408016	0.054179347048603686	0.08033569483170609	0.2198438758407194	0.3830538689611157	0.016625386859898936	0.06400092555085843	0.2918592648291078	0.7081407351708915	0.9359990744491415	0.9833746131401011	0.05113604037260656	0.19275913140984297	0.5537832501050383	0.004325620202029135	0.008140016195783684	0.012900013699401835	0.29120331410543554	0.7068934661224929	0.9978845979555242	0.0401955987888404	0.06819347312702023	0.0994569508853406
Cochrane DTA Reference Dataset	CD009591	Imaging modalities for the non-invasive diagnosis of endometriosis	legacy:CD009591:6	USL TVUS	7	0.1428571428571428	continuity-corrected bivariate REML	manifest source_sheet where recorded; otherwise all group-matched rows	Cochrane DTA Reference Dataset|CD009591|legacy:CD009591:6	0.42.0	canonical	20000	2472382547	0.03	0.1943918578315762	0.6258920604319687	0.9476777829106195	0.04825603235410597	0.24824101632855253	0.0695293123896581	0.9304706876103419	0.2700553359096925	0.012061893336870978	0.8415440285494904	0.09417152952108476	0.6471521707179142	-0.10022032831049144	0.030987525837224764	0.04766469305755455	0.06602930357282798	0.1594075296305506	0.2451990201094323	0.33967113802696763	0.03981669707943582	0.0697950207148294	0.12894077337315427	0.8710592266268455	0.9302049792851705	0.9601833029205642	0.15277545479314722	0.2683491335753627	0.4380640236113696	0.008910167532672271	0.012079853736535131	0.01564372942846056	0.616742518921894	0.8390857596390088	0.9884988571552688	0.07347841173382176	0.09428566437021307	0.11622700989546178	0.016785375291915174	0.045396544007475	0.07799291417996854	0.08634813967598508	0.2335310980298732	0.40121492252799335	0.020841495834460558	0.0699471868409127	0.2969747986877946	0.7030252013122054	0.9300528131590873	0.9791585041655394	0.0755046142738549	0.2657176977904704	0.652872600391097	0.006540737447269674	0.012284357087604697	0.019420369711741672	0.3861378717349307	0.830639783742183	0.9995336630800987	0.0568671175657381	0.09558250736995805	0.13817360300883866
Cochrane DTA Reference Dataset	CD009591	Imaging modalities for the non-invasive diagnosis of endometriosis	legacy:CD009591:6	USL TVUS	7	0.1428571428571428	continuity-corrected bivariate REML	manifest source_sheet where recorded; otherwise all group-matched rows	Cochrane DTA Reference Dataset|CD009591|legacy:CD009591:6	0.42.0	canonical	20000	2472382547	0.04	0.24229218908241482	0.6258920604319687	0.9476777829106195	0.06278676637422152	0.2591365681741595	0.07526501082308398	0.924734989176916	0.3326337449964232	0.016182276822942137	0.9175946564599513	0.11943167745478445	0.6753024673775365	-0.12286051162763037	0.04051494825175635	0.062042374301756215	0.085269919146298	0.1672152470337182	0.25606427733686754	0.35193011986570377	0.045241878880826626	0.07565263570320008	0.13448259079576028	0.8655174092042396	0.9243473642967999	0.9547581211191734	0.19545422119711525	0.3307113010952982	0.5122530486202493	0.011966952249088034	0.016206271910916156	0.020961719000696037	0.7127428387161552	0.9156368855466499	0.9991957325061305	0.093567547123668	0.119573843979223	0.1468067980267515	0.022123222271458676	0.059014748919807715	0.10012835637113864	0.09130802918262272	0.2435685159447466	0.41325457807919813	0.025074840443479622	0.07576047003031952	0.3015576025749433	0.6984423974250561	0.9242395299696805	0.9749251595565204	0.09912280358725616	0.32774227265973166	0.7170215221562846	0.008791859739140734	0.016479467305177034	0.025988309687147364	0.4657206026200066	0.8943566602257074	0.9997595612398008	0.07267307560486493	0.1211888219133123	0.17385600379930738
Cochrane DTA Reference Dataset	CD009591	Imaging modalities for the non-invasive diagnosis of endometriosis	legacy:CD009591:6	USL TVUS	7	0.1428571428571428	continuity-corrected bivariate REML	manifest source_sheet where recorded; otherwise all group-matched rows	Cochrane DTA Reference Dataset|CD009591|legacy:CD009591:6	0.42.0	canonical	20000	2472382547	0.05	0.28639695711595625	0.6258920604319687	0.9476777829106195	0.07663496308009435	0.26758302131354844	0.08100070925650986	0.9189992907434902	0.38634974074728057	0.02035409294306256	0.9624034605984755	0.14342408363539808	0.6760065034825192	-0.14297287348055818	0.04973171862681603	0.07571265235722173	0.10346412338045372	0.17364611386803483	0.26436262842892994	0.36126125229243694	0.0505445625627773	0.08140490401913551	0.14021569803071268	0.8597843019692872	0.9185950959808644	0.9494554374372227	0.23481191618912092	0.38429561630946035	0.5701925665433529	0.015068695902972539	0.020384145832193896	0.026332703283303754	0.7862521619342595	0.9600965919046169	0.9998555363214355	0.1127752033490134	0.14359201265294946	0.17565312950680212	0.02731533993253866	0.07187763285255898	0.1209932715483904	0.09537580359654184	0.2509720549281437	0.42246702886372745	0.029146502738010477	0.08152700053284877	0.3064934773503614	0.6935065226496384	0.9184729994671512	0.9708534972619894	0.1220247427908867	0.3811194606741489	0.761940869545949	0.011079872122495065	0.02072628550539361	0.03260435641740571	0.5276968797136692	0.9242921696126747	0.999807375289381	0.08786989948804227	0.1454992375525837	0.20728896321309995
Cochrane DTA Reference Dataset	CD009591	Imaging modalities for the non-invasive diagnosis of endometriosis	legacy:CD009591:6	USL TVUS	7	0.1428571428571428	continuity-corrected bivariate REML	manifest source_sheet where recorded; otherwise all group-matched rows	Cochrane DTA Reference Dataset|CD009591|legacy:CD009591:6	0.42.0	canonical	20000	2472382547	0.060000000000000005	0.32744491915447627	0.6258920604319687	0.9476777829106195	0.0898450763564402	0.27438225820830237	0.08673640768993574	0.9132635923100643	0.4329614821052309	0.02457831075615793	0.9869934531274412	0.16642684274298086	0.659548533972965	-0.1610180764114954	0.058560317545930135	0.08875245194327615	0.12085558937647059	0.17884020829256955	0.2710454392526581	0.36908677553630154	0.05589927632899639	0.08718907973812236	0.14580269288846515	0.8541973071115346	0.9128109202618777	0.9441007236710036	0.2712216686234422	0.4308335270533824	0.6166942836073233	0.018216397721114122	0.024614444005800793	0.031757478395567	0.8427262699918147	0.9804461500463835	0.9999569020751242	0.13130548265227981	0.16661869156923567	0.20313036733300732	0.03230476811373983	0.08423949498998588	0.14050712320936884	0.09865710604750488	0.2572631000276564	0.4291015526281011	0.03313421601515624	0.08725973193547919	0.31129470493266037	0.6887052950673396	0.9127402680645209	0.9668657839848438	0.1442425269481485	0.4275398251598486	0.7951501233978817	0.013405688889033053	0.025025773627983264	0.039269040380810916	0.572506590744539	0.9371019293683279	0.9998481558282413	0.10260703822760446	0.168797135834707	0.23893067057951634
Cochrane DTA Reference Dataset	CD009591	Imaging modalities for the non-invasive diagnosis of endometriosis	legacy:CD009591:6	USL TVUS	7	0.1428571428571428	continuity-corrected bivariate REML	manifest source_sheet where recorded; otherwise all group-matched rows	Cochrane DTA Reference Dataset|CD009591|legacy:CD009591:6	0.42.0	canonical	20000	2472382547	0.06999999999999999	0.3659236509002231	0.6258920604319687	0.9476777829106195	0.10245562044411449	0.27999179662768287	0.09247210612336162	0.9075278938766383	0.4737909199536364	0.028855923819485273	0.9980170710886795	0.18862151907447416	0.6320934201884565	-0.17730213182574894	0.06711502225552739	0.10124404341335988	0.13729873319663477	0.18341263837528698	0.27668078618117586	0.3752114214505151	0.06113757382173867	0.09295563635077334	0.15158307450550562	0.8484169254944944	0.9070443636492267	0.9388624261782612	0.30500272944385637	0.4716292000509472	0.6548408232548707	0.021411086762155945	0.02889815939637414	0.037236856483417534	0.8788620255903811	0.9874290727395432	0.9999711413875572	0.14929173461621473	0.1888357235265409	0.22947657704785054	0.03719787263005255	0.09596322645994422	0.15920494662171508	0.10165473737087123	0.26224931409560803	0.43507695179048617	0.03710997741775508	0.09312416271947677	0.3160660665943313	0.6839339334056674	0.9068758372805232	0.9628900225822449	0.16580636177604866	0.46828021643064005	0.8207003302957518	0.01577025479546639	0.02937891762191169	0.04598289988395233	0.5943527047955406	0.9428233292544881	0.9998743428276506	0.1169823172706395	0.19126753390296175	0.2690810640741438
Cochrane DTA Reference Dataset	CD009591	Imaging modalities for the non-invasive diagnosis of endometriosis	legacy:CD009591:6	USL TVUS	7	0.1428571428571428	continuity-corrected bivariate REML	manifest source_sheet where recorded; otherwise all group-matched rows	Cochrane DTA Reference Dataset|CD009591|legacy:CD009591:6	0.42.0	canonical	20000	2472382547	0.08	0.4021791902022728	0.6258920604319687	0.9476777829106195	0.11450027751258407	0.28469965702352	0.09820780455678751	0.9017921954432124	0.5098511779234848	0.03318795096772067	0.9997199671620787	0.21013556171883097	0.5975407769598059	-0.1920436284834418	0.0753319512938757	0.11313420077053771	0.15286382192479683	0.18730942109657167	0.2813029702348293	0.38008884012102967	0.06628783722724743	0.09867824862634746	0.15730140742864432	0.8426985925713557	0.9013217513736526	0.9337121627727526	0.33642985748862847	0.5076836657188408	0.6866983835700924	0.024653823038253	0.03323631020479599	0.04277166612476534	0.8817804266710445	0.9886183715464734	0.9999752232339648	0.16682768448420549	0.21037075286752366	0.2548589525583958	0.041932710995999385	0.10718418048001466	0.1770487196462708	0.10426375112772411	0.2665085193147543	0.4402234724209017	0.041149085326663164	0.09886716404759012	0.321188425239907	0.6788115747600924	0.9011328359524099	0.9588509146733367	0.18674470065451765	0.5043230299122976	0.840967149122285	0.01817454634307867	0.033786728199148686	0.052746481206652346	0.5968441309348601	0.9452906234876353	0.9998775274327213	0.13106467872814517	0.2130403020149346	0.2979511918329441
Cochrane DTA Reference Dataset	CD009591	Imaging modalities for the non-invasive diagnosis of endometriosis	legacy:CD009591:6	USL TVUS	7	0.1428571428571428	continuity-corrected bivariate REML	manifest source_sheet where recorded; otherwise all group-matched rows	Cochrane DTA Reference Dataset|CD009591|legacy:CD009591:6	0.42.0	canonical	20000	2472382547	0.09	0.43646981706410287	0.6258920604319687	0.9476777829106195	0.12600874562323924	0.2886997925098971	0.10394350299021339	0.8960564970097866	0.5419317592575349	0.03757543712196875	0.9949207345322887	0.23106302536381257	0.5584509174681858	-0.2054067917002903	0.08321421980464573	0.124449754651628	0.16763318965121277	0.1906528620109013	0.28512797399997647	0.3840659378895679	0.07158777141286758	0.10446685090279305	0.16278219550538275	0.8372178044946172	0.8955331490972069	0.9284122285871323	0.36574080928856084	0.5397780562978489	0.7137037631155257	0.0279456986877208	0.037629940675045104	0.04836275274719228	0.862434076132113	0.9867899793678626	0.9999711192887697	0.18398263047618488	0.2313179779941076	0.2794009134976811	0.04651723396406515	0.11789147329601142	0.19369048216818105	0.10657606126572854	0.2701022354512479	0.44376603970243006	0.045128846728948735	0.10470744476351954	0.3260854677889348	0.6739145322110651	0.8952925552364805	0.9548711532710512	0.20708436988360185	0.5364364597431672	0.857435803749658	0.020619573122323567	0.038250241617012126	0.05956033875013644	0.5800540619044995	0.9447428985799158	0.999859093921294	0.14490527869920614	0.2342112772861758	0.3256971502713544
Cochrane DTA Reference Dataset	CD009591	Imaging modalities for the non-invasive diagnosis of endometriosis	legacy:CD009591:6	USL TVUS	7	0.1428571428571428	continuity-corrected bivariate REML	manifest source_sheet where recorded; otherwise all group-matched rows	Cochrane DTA Reference Dataset|CD009591|legacy:CD009591:6	0.42.0	canonical	20000	2472382547	0.09999999999999999	0.4689955935892812	0.6258920604319687	0.9476777829106195	0.13700739896759276	0.2921293949033896	0.10967920142363927	0.8903207985763607	0.5706570182020576	0.04201945413004355	0.9855466063772196	0.25147590646704904	0.5165510127879384	-0.21751968712223219	0.09080704235510902	0.13526217100082216	0.1817737787821038	0.19362024632289507	0.2884081915688036	0.38758099493209863	0.07675445246294993	0.11023046384638599	0.1684333031944761	0.8315666968055239	0.889769536153614	0.9232455475370501	0.39314236514696305	0.5685308442295309	0.7368870589378059	0.03128783920140086	0.042080121932204215	0.05401097905845218	0.8312604680984637	0.9816421642021749	0.9999576125190103	0.2008097530413214	0.2517495049272236	0.30319694105389267	0.05101516598888312	0.12808563054248645	0.20967964843904768	0.10877536310833488	0.2731062557799985	0.4470823421481286	0.04902101749469323	0.1105575900382594	0.330790169404604	0.6692098305953955	0.8894424099617406	0.9509789825053068	0.22685068334801692	0.5652298614604412	0.8710825268605763	0.02310637922635052	0.04277052049036076	0.06642503518851968	0.5529167058405987	0.9414964903953951	0.9998455972552649	0.15854355243948345	0.2548538153560005	0.35243868056716454
Cochrane DTA Reference Dataset	CD009591	Imaging modalities for the non-invasive diagnosis of endometriosis	legacy:CD009591:6	USL TVUS	7	0.1428571428571428	continuity-corrected bivariate REML	manifest source_sheet where recorded; otherwise all group-matched rows	Cochrane DTA Reference Dataset|CD009591|legacy:CD009591:6	0.42.0	canonical	20000	2472382547	0.11	0.499915958164528	0.6258920604319687	0.9476777829106195	0.1475198096221345	0.2950892189234417	0.11541489985706516	0.8845851001429348	0.5965271965125912	0.04652110163943973	0.9729458400750357	0.27143086833023544	0.4730298819105077	-0.22848508983429255	0.09822294064775268	0.1456091226715695	0.19523887233157436	0.19647890619132105	0.29126720260377825	0.39054338862957244	0.08188662517564112	0.11596935172987874	0.17416258710190105	0.825837412898099	0.8840306482701212	0.9181133748243588	0.41881521470163424	0.5944380865902903	0.757006057959172	0.03468140470563593	0.04658795285303503	0.05971722549023734	0.7999837511861977	0.9721866943770223	0.9999268361344283	0.21735104131044872	0.27172208272113735	0.32632138580434666	0.05540502349792742	0.13787712330627439	0.22483356811769006	0.11082867548647647	0.2758006041905497	0.44974273064452724	0.052795759598225835	0.11638791447235874	0.3361620189374363	0.6638379810625636	0.8836120855276413	0.9472042404017741	0.24606754761962227	0.5911927877454596	0.8825753945085427	0.025636044737615483	0.047348654634972856	0.07334114162369687	0.5219041537851555	0.9372240074200009	0.9998672819722593	0.1720108090721875	0.27502564361109966	0.378270218243584
Cochrane DTA Reference Dataset	CD009591	Imaging modalities for the non-invasive diagnosis of endometriosis	legacy:CD009591:6	USL TVUS	7	0.1428571428571428	continuity-corrected bivariate REML	manifest source_sheet where recorded; otherwise all group-matched rows	Cochrane DTA Reference Dataset|CD009591|legacy:CD009591:6	0.42.0	canonical	20000	2472382547	0.12	0.5293608652873644	0.6258920604319687	0.9476777829106195	0.15756716532816778	0.29765548543644643	0.12115059829049105	0.878849401709509	0.6199478030785036	0.051081508004487984	0.9580788789416109	0.2909734819964782	0.42871801365424655	-0.23838738329088616	0.10526400097513801	0.15551017609993678	0.20810294668631643	0.198851120053983	0.2937696877450845	0.3931211397226114	0.08693477632844991	0.12175845036912916	0.18000783276907706	0.8199921672309229	0.8782415496308709	0.9130652236715502	0.4429179461029555	0.6179022844142746	0.7746306415946294	0.03812759130492711	0.05115456097060722	0.06548239065569121	0.7698513004772619	0.959009681952294	0.9998774790855771	0.23364039794101943	0.2912813508970321	0.3488340262969287	0.05967816406081812	0.1471850410165555	0.23922120688163484	0.11273625984501467	0.27804292056356655	0.45190572739405893	0.05671715002811874	0.12219956020202993	0.3402452117429884	0.6597547882570103	0.8778004397979701	0.9432828499718812	0.26475755841536286	0.6147230515081967	0.8923870231734932	0.02820968729202374	0.051985761943516735	0.08030923774372548	0.49267372355494327	0.9303307391914479	0.9998460778018362	0.18533249644641817	0.2947731830931757	0.40326787238059997
Cochrane DTA Reference Dataset	CD009591	Imaging modalities for the non-invasive diagnosis of endometriosis	legacy:CD009591:6	USL TVUS	7	0.1428571428571428	continuity-corrected bivariate REML	manifest source_sheet where recorded; otherwise all group-matched rows	Cochrane DTA Reference Dataset|CD009591|legacy:CD009591:6	0.42.0	canonical	20000	2472382547	0.13	0.557438185027989	0.6258920604319687	0.9476777829106195	0.16716860797209127	0.29988725649230097	0.1268862967239169	0.8731137032760831	0.6412510251851269	0.0557018312292663	0.9416398420575922	0.3101410316130283	0.3842016570296032	-0.24729715341496072	0.11200243668371761	0.16497555607848147	0.2202839036761952	0.20092350989212185	0.29595309490719235	0.395171894557483	0.09216645874221169	0.127535412825497	0.1857358513210888	0.8142641486789112	0.872464587174503	0.9078335412577883	0.46559032499061687	0.6392534453533478	0.7901976287096406	0.04162763248753731	0.055781103414545875	0.07130739182116648	0.7411048100379087	0.9432114642159152	0.9997467024725263	0.2497056917721377	0.3104646491401898	0.37078374901793165	0.06377723279341035	0.15609924190013405	0.25283685538890033	0.11441130964181812	0.2800296895561546	0.4535693143737639	0.060612266495632096	0.128111041512476	0.34535560241799423	0.6546443975820053	0.871888958487524	0.9393877335043679	0.28294208922896213	0.6361472536650392	0.9008611799286869	0.03082846372536373	0.05668298929559219	0.08732991198479403	0.46625975841656947	0.9223112723993208	0.9998122315990009	0.1985296981161674	0.3141344075858311	0.4274940501301621
Cochrane DTA Reference Dataset	CD009591	Imaging modalities for the non-invasive diagnosis of endometriosis	legacy:CD009591:6	USL TVUS	7	0.1428571428571428	continuity-corrected bivariate REML	manifest source_sheet where recorded; otherwise all group-matched rows	Cochrane DTA Reference Dataset|CD009591|legacy:CD009591:6	0.42.0	canonical	20000	2472382547	0.14	0.584238811642856	0.6258920604319687	0.9476777829106195	0.17634151073035426	0.30183121561966936	0.1326219951573428	0.8673780048426571	0.6607115837498705	0.06038325994792232	0.9241361399766905	0.32896444299800726	0.33989732833383457	-0.2552743686448487	0.11833064783920397	0.17400842474621284	0.2319721697521087	0.20253814960779984	0.29783783836083766	0.39705025604138194	0.09723007549397449	0.1332824044543498	0.19145955640839868	0.8085404435916013	0.8667175955456502	0.9027699245060256	0.4869560065298102	0.6587647012052469	0.8040474699097282	0.04518280059751104	0.06046876788854408	0.07719316539274877	0.7137589202283267	0.9259839502526399	0.9994199520059815	0.2655701680929688	0.32930294885425443	0.3922110803804265	0.06743805232783677	0.1645511254332408	0.2658100895946392	0.1154289153406356	0.2816504520994243	0.4549682155610169	0.06430450182445714	0.13397059205670037	0.35046197246092187	0.6495380275390782	0.8660294079432996	0.9356954981755429	0.30064137286730763	0.6557360350454403	0.9082538908535034	0.03349357180712749	0.061441513503398895	0.09440376169687077	0.4422714030854081	0.9116294884727429	0.9997889214379988	0.21162016167099196	0.33314080921315214	0.45100064154010283
Cochrane DTA Reference Dataset	CD009591	Imaging modalities for the non-invasive diagnosis of endometriosis	legacy:CD009591:6	USL TVUS	7	0.1428571428571428	continuity-corrected bivariate REML	manifest source_sheet where recorded; otherwise all group-matched rows	Cochrane DTA Reference Dataset|CD009591|legacy:CD009591:6	0.42.0	canonical	20000	2472382547	0.15000000000000002	0.6098403047164005	0.6258920604319687	0.9476777829106195	0.18510170716989388	0.3035248830527418	0.1383576935907687	0.8616423064092313	0.6785586448302814	0.06512701444414998	0.9059419964075914	0.34746965204647273	0.29610169169119094	-0.26237065266992776	0.12444538451933207	0.1826710499085259	0.24305033722660466	0.20406224966912284	0.2995391555720067	0.39854751374563957	0.10216095885017389	0.13908730246349457	0.19722506212704402	0.802774937872956	0.8609126975365055	0.8978390411498262	0.5071247916660738	0.6766640547637599	0.8164494336472429	0.048794408376800824	0.0652187736868755	0.08314066741808794	0.6877830631392577	0.9079661832248276	0.9986382658144877	0.2812534486695845	0.34782222369308863	0.41314998496609695	0.07123383398735002	0.17265975603565373	0.2784072629129154	0.1168073566742633	0.2831229007009421	0.45652486521432134	0.06799483309530734	0.13982732824643285	0.35497405339503396	0.6450259466049659	0.8601726717535672	0.9320051669046926	0.3178745765454783	0.6737155693992902	0.9147597550652027	0.03620625206717708	0.0662625422946696	0.10153139331313035	0.42037957794880504	0.8988636210244707	0.9997288708384832	0.22461902787948249	0.3518187931976844	0.47383128369865174
Cochrane DTA Reference Dataset	CD009591	Imaging modalities for the non-invasive diagnosis of endometriosis	legacy:CD009591:6	USL TVUS	7	0.1428571428571428	continuity-corrected bivariate REML	manifest source_sheet where recorded; otherwise all group-matched rows	Cochrane DTA Reference Dataset|CD009591|legacy:CD009591:6	0.42.0	canonical	20000	2472382547	0.16	0.6343095546405662	0.6258920604319687	0.9476777829106195	0.1934636822813155	0.3049988461721066	0.14409339202419458	0.8559066079758054	0.6949848862763958	0.06993434771165717	0.8873352136807273	0.3656786016615595	0.25302565904016117	-0.26863095297900663	0.130339362668918	0.1909422607881996	0.25365758936217825	0.2054822629035996	0.3010237815137401	0.39989558332589553	0.10714184137375062	0.1448408296090093	0.20318066764723455	0.7968193323527654	0.8551591703909907	0.8928581586262493	0.5261945145282867	0.6931433307962129	0.8276192857519657	0.05246381058142681	0.07003237275173427	0.0891508741041017	0.6631219761198887	0.8895116400057534	0.9971345472520668	0.2967722598142797	0.3660444480454891	0.4336291769757135	0.0748473523092303	0.18043112630198108	0.2902875915826214	0.11799814737402595	0.2844527959289893	0.4576434163081682	0.07185487742405898	0.145642504879326	0.3602164114004596	0.6397835885995401	0.854357495120674	0.928145122575941	0.33465987112637524	0.6902763356588248	0.9205293245574706	0.03896778972110996	0.07114731533459281	0.10871342252326001	0.4003113307148638	0.8851055621992118	0.9997272692965501	0.23753936156229002	0.3701906940516404	0.496023013769545
Cochrane DTA Reference Dataset	CD009591	Imaging modalities for the non-invasive diagnosis of endometriosis	legacy:CD009591:6	USL TVUS	7	0.1428571428571428	continuity-corrected bivariate REML	manifest source_sheet where recorded; otherwise all group-matched rows	Cochrane DTA Reference Dataset|CD009591|legacy:CD009591:6	0.42.0	canonical	20000	2472382547	0.17	0.6577047787442195	0.6258920604319687	0.9476777829106195	0.2014407330341058	0.3062783478914722	0.14982909045762044	0.8501709095423795	0.7101534818669321	0.07480654655756022	0.8685229011261857	0.38360998445396266	0.21081812238196618	-0.27409479429025685	0.13609559268577157	0.19879437355785734	0.2638224942188961	0.20692504765682865	0.3022547197200284	0.40112601085645494	0.11200089166605687	0.150643977400992	0.20906858790358782	0.7909314120964122	0.849356022599008	0.8879991083339431	0.5442526294636096	0.7083650778811847	0.8377319490379286	0.056192405675849544	0.07491085077332818	0.0952247823511409	0.6397079482904967	0.8708238292510185	0.9938738963290253	0.3121409743890627	0.38398834089619815	0.45367309840742076	0.07821936513312155	0.1878052196439292	0.301963148949754	0.11892777376875492	0.28554638146694444	0.459116550021582	0.07557812461550324	0.15153350588502554	0.3651217888622091	0.6348782111377902	0.8484664941149744	0.9244218753844967	0.35101449503078114	0.7055798923633594	0.9256808992287501	0.04177951670060158	0.0760971052885413	0.11595047445074871	0.38183879695582845	0.8698972586412769	0.9996823818096177	0.25039254685943957	0.38827553267746906	0.5176075034535266
Cochrane DTA Reference Dataset	CD009591	Imaging modalities for the non-invasive diagnosis of endometriosis	legacy:CD009591:6	USL TVUS	7	0.1428571428571428	continuity-corrected bivariate REML	manifest source_sheet where recorded; otherwise all group-matched rows	Cochrane DTA Reference Dataset|CD009591|legacy:CD009591:6	0.42.0	canonical	20000	2472382547	0.18000000000000002	0.6800770457282799	0.6258920604319687	0.9476777829106195	0.20904510429656187	0.3073844435856528	0.15556478889104633	0.8444352111089537	0.7242035404082283	0.07974493275074616	0.8496597726343618	0.40127980668598406	0.1695827269060819	-0.2787972390422958	0.14157150407175065	0.2063268516978891	0.27344232449417816	0.20816980217314168	0.30338746616118784	0.402075509255506	0.1169127208522798	0.1564414249897489	0.2149624366452483	0.7850375633547515	0.843558575010251	0.8830872791477202	0.5613775520319795	0.722467948284539	0.8469307307635564	0.059981637610007806	0.07985552833475565	0.10136341030422935	0.6174681510613925	0.8520662252494946	0.9890239312882372	0.32737202301443374	0.4016699306555947	0.473302662837443	0.0816337205968426	0.19476841687999982	0.31301742463220716	0.12003598873039863	0.28639169356381744	0.4602675926181328	0.07948146843472305	0.15737438795107847	0.36959728680345216	0.6304027131965458	0.8426256120489215	0.9205185315652769	0.366954813290389	0.719764165664626	0.9303087243851001	0.04464281379546385	0.08111321892751974	0.12324318383426672	0.36477049449859883	0.8534763859999754	0.9996242685797115	0.26318858720533345	0.40608959129363975	0.5386119989395628
Cochrane DTA Reference Dataset	CD009591	Imaging modalities for the non-invasive diagnosis of endometriosis	legacy:CD009591:6	USL TVUS	7	0.1428571428571428	continuity-corrected bivariate REML	manifest source_sheet where recorded; otherwise all group-matched rows	Cochrane DTA Reference Dataset|CD009591|legacy:CD009591:6	0.42.0	canonical	20000	2472382547	0.19	0.7014714598838974	0.6258920604319687	0.9476777829106195	0.21628810466825155	0.3083348604147773	0.16130048732447222	0.8386995126755278	0.7372543843767532	0.08475086421735559	0.8308613450224307	0.418701823546091	0.12938988513853333	-0.2827696363378064	0.14677080184107294	0.21345209313988164	0.282758849248983	0.20923274892091176	0.3042919139934941	0.4030938754026903	0.1219342163872575	0.16221200183191653	0.22075441773307272	0.7792455822669273	0.8377879981680836	0.8780657836127425	0.5776397973406286	0.7355709335454006	0.8553341565852165	0.06383299768376496	0.08486776210380816	0.10756779792201959	0.596328997216763	0.8333566155544384	0.9825358538220412	0.34247621114567645	0.4191029911212186	0.49253583044769844	0.08494277401721621	0.20150523237175033	0.32334404518718574	0.12109227370601129	0.2872607709586674	0.4609511058948904	0.08319495558497496	0.1633475313341775	0.37506234586361664	0.6249376541363831	0.8366524686658225	0.916805044415025	0.38249637216906024	0.7329476179910182	0.9344888089256527	0.04755911291465759	0.08619699827834904	0.13059219521324608	0.34894446736529583	0.836428673585444	0.999567609831217	0.27593633674431517	0.423646857228468	0.5590600487539095
Cochrane DTA Reference Dataset	CD009591	Imaging modalities for the non-invasive diagnosis of endometriosis	legacy:CD009591:6	USL TVUS	7	0.1428571428571428	continuity-corrected bivariate REML	manifest source_sheet where recorded; otherwise all group-matched rows	Cochrane DTA Reference Dataset|CD009591|legacy:CD009591:6	0.42.0	canonical	20000	2472382547	0.2	0.7219280948873623	0.6258920604319687	0.9476777829106195	0.2231802058008811	0.3091446466503045	0.1670361857578981	0.8329638142421019	0.749408947039937	0.08982573628565728	0.8122135779518223	0.43588787987746164	0.09028548306445994	-0.2860402150099007	0.15176266774803035	0.22028082615016886	0.29133991064367204	0.2102185367529004	0.30512848538542864	0.4035580727594871	0.12694437143121895	0.16798212182661248	0.2265878029332791	0.7734121970667209	0.8320178781733876	0.8730556285687809	0.5931029505726078	0.7477767300038447	0.8630411053137246	0.06774802650382196	0.08994894607395731	0.11383900756413161	0.5762186822466374	0.8147829450290063	0.9748416716044781	0.35746296698301283	0.4362993827472932	0.5113880590464758	0.08796583936770902	0.2078880480121993	0.3330151839208993	0.12184847769559895	0.2879622631179559	0.461285807103625	0.08692536698181967	0.1691931278610455	0.3798981417957466	0.6201018582042531	0.8308068721389545	0.9130746330181804	0.39765394973554213	0.7452325643775258	0.9382831327274975	0.05052989947403774	0.09134982182071351	0.13799816311777616	0.3342228728120767	0.8183412856735075	0.9993878866655836	0.2886436813859108	0.4409593703585042	0.5789720757084269
Cochrane DTA Reference Dataset	CD009591	Imaging modalities for the non-invasive diagnosis of endometriosis	legacy:CD009591:6	USL TVUS	7	0.1428571428571428	continuity-corrected bivariate REML	manifest source_sheet where recorded; otherwise all group-matched rows	Cochrane DTA Reference Dataset|CD009591|legacy:CD009591:6	0.42.0	canonical	20000	2472382547	0.21000000000000002	0.7414827399312737	0.6258920604319687	0.9476777829106195	0.22973112804555673	0.30982666982491053	0.17277188419132397	0.8272281158086761	0.7607564929092425	0.09497098298271188	0.7937799932802576	0.4528481801505294	0.05229725334898394	-0.28863455978074426	0.156393858290987	0.2267790341750514	0.2995712748921128	0.21092042992866264	0.3058453312022759	0.4040165181995732	0.13184981118935915	0.17370226004308495	0.2324094580334958	0.7675905419665042	0.826297739956915	0.8681501888106409	0.607824497876963	0.759174435879481	0.8701347177645091	0.07172831603849106	0.09510051285691094	0.12017812459757138	0.5570686052630006	0.7964104703383885	0.9661891352957194	0.37234053761248104	0.4532693230490632	0.529872662295241	0.09087744795591848	0.21400312737314198	0.34206710447581196	0.12256178473465437	0.2886151165069296	0.4613284788092537	0.0905173318177706	0.1750583693204662	0.3848901746513951	0.6151098253486046	0.8249416306795339	0.9094826681822293	0.4124416027334644	0.7567078330764812	0.9417427405682378	0.05355671491919657	0.09657310573331343	0.14546175226293126	0.3204876883367954	0.8003759518486737	0.9992734301927126	0.3013176821769159	0.4580374984376585	0.5983658321725772
Cochrane DTA Reference Dataset	CD009591	Imaging modalities for the non-invasive diagnosis of endometriosis	legacy:CD009591:6	USL TVUS	7	0.1428571428571428	continuity-corrected bivariate REML	manifest source_sheet where recorded; otherwise all group-matched rows	Cochrane DTA Reference Dataset|CD009591|legacy:CD009591:6	0.42.0	canonical	20000	2472382547	0.22	0.7601675029619657	0.6258920604319687	0.9476777829106195	0.23594991469829396	0.31039200410294243	0.17850758262474986	0.8214924173752501	0.7713748137214519	0.1001880783853557	0.7756069850396954	0.46959150460563637	0.015439482077729716	-0.2905759983563293	0.16089527601551423	0.2329249075111683	0.30747960452314893	0.21165766148722684	0.3064126085416499	0.40448927811971125	0.1368202271783182	0.1794556575634473	0.23814041601628153	0.7618595839837184	0.8205443424365526	0.8631797728216818	0.6218565405111337	0.7698417298303353	0.8766854080955829	0.07577551177608795	0.10032393502925607	0.1265862580229563	0.5388140975497373	0.7782871019685916	0.9567202457295132	0.38711614574757214	0.47002160309429886	0.5480010973626833	0.09370209301585455	0.21985035363126265	0.3508509670402445	0.12326506020153147	0.28921303893500255	0.4615442855333412	0.09410331023698217	0.18099659475837	0.3898891245368718	0.6101108754631281	0.81900340524163	0.9058966897630178	0.42687271006108407	0.7674509168837631	0.9449100518472998	0.05664115939240811	0.1018683051914902	0.15298363774765186	0.3076372878822403	0.7823971270652216	0.9992178769048736	0.31396469000104177	0.4748901575684289	0.6172567666093032
Cochrane DTA Reference Dataset	CD009591	Imaging modalities for the non-invasive diagnosis of endometriosis	legacy:CD009591:6	USL TVUS	7	0.1428571428571428	continuity-corrected bivariate REML	manifest source_sheet where recorded; otherwise all group-matched rows	Cochrane DTA Reference Dataset|CD009591|legacy:CD009591:6	0.42.0	canonical	20000	2472382547	0.23	0.7780113035465377	0.6258920604319687	0.9476777829106195	0.2418449966770299	0.310850235176003	0.18424328105817575	0.8157567189418242	0.7813320142399018	0.10547853802817835	0.7577278148890092	0.4861253838273263	-0.020283488657528492	-0.2918859197192114	0.16504509685401134	0.23876230726344017	0.3148023134681568	0.2121371451824144	0.30688796701930987	0.40462434418772747	0.14169297727848415	0.18521121602171925	0.24394704829216973	0.7560529517078302	0.8147887839782808	0.8583070227215158	0.6352464109358136	0.7798466436822706	0.8827532091961591	0.0798913149930904	0.1056207265358477	0.1330645411213069	0.5213947247711427	0.7604474282281932	0.9465584126972773	0.4017961160261685	0.4865637623625557	0.5657831981146874	0.09658085027771844	0.2253236183489556	0.35945054864723003	0.12413810678258524	0.28961483891278395	0.4620119874977229	0.09777702970676062	0.18692734033485195	0.3944295765656555	0.605570423434344	0.8130726596651481	0.9022229702932392	0.44096001314346733	0.7775297253972273	0.9478206086023679	0.05978489455336836	0.10723691571882084	0.1605645052583048	0.29558369458957806	0.7646525684506937	0.9989855146432637	0.3265904381259581	0.4915249903129897	0.635658321641705
Cochrane DTA Reference Dataset	CD009591	Imaging modalities for the non-invasive diagnosis of endometriosis	legacy:CD009591:6	USL TVUS	7	0.1428571428571428	continuity-corrected bivariate REML	manifest source_sheet where recorded; otherwise all group-matched rows	Cochrane DTA Reference Dataset|CD009591|legacy:CD009591:6	0.42.0	canonical	20000	2472382547	0.24000000000000002	0.7950402793845222	0.6258920604319687	0.9476777829106195	0.24742424912051525	0.3112097028744983	0.18997897949160164	0.8100210205083984	0.7906879745625383	0.11084392037131909	0.7401656421448556	0.5024562407764841	-0.05487463723966657	-0.29258403860803806	0.169149418046731	0.24428867545488497	0.32183945334520436	0.2127557841191109	0.30726578487822054	0.40480899105433416	0.14666199063465918	0.19103855155512972	0.2498254973511392	0.7501745026488607	0.8089614484448702	0.8533380093653409	0.6480372062158555	0.7892490148722604	0.8883896178365696	0.08407748513863116	0.1109924441527524	0.13961413212219573	0.5047543297223634	0.7429157703598455	0.9358087914961921	0.4163859774486344	0.5029022310124667	0.5832273657083892	0.09927816804624984	0.23060229562310028	0.3673365672389846	0.12487187205547083	0.29005108496090326	0.4620351657193482	0.10139444445025116	0.19261120964336179	0.3992893322548323	0.6007106677451677	0.8073887903566381	0.8986055555497487	0.45471565345317766	0.7870040219815805	0.9505044149819393	0.062989646564179	0.11268047459531916	0.16820505127704993	0.2842503625541924	0.7471705493023084	0.9986602052711838	0.33920011739026595	0.5079485106447841	0.6535821785923261
Cochrane DTA Reference Dataset	CD009591	Imaging modalities for the non-invasive diagnosis of endometriosis	legacy:CD009591:6	USL TVUS	7	0.1428571428571428	continuity-corrected bivariate REML	manifest source_sheet where recorded; otherwise all group-matched rows	Cochrane DTA Reference Dataset|CD009591|legacy:CD009591:6	0.42.0	canonical	20000	2472382547	0.25	0.8112781244591328	0.6258920604319687	0.9476777829106195	0.2526950411291417	0.31147769613239573	0.1957146779250275	0.8042853220749725	0.7994955552998041	0.1162858283310678	0.7229358377770116	0.518589507020897	-0.08834228668212118	-0.2926886174382358	0.17291686469954834	0.2494584620335883	0.3284683276799109	0.21314128840196384	0.3074882145995229	0.4048775848589482	0.1515886586739906	0.19674603970117815	0.25563763547294477	0.7443623645270552	0.8032539602988218	0.8484113413260095	0.6602682513931913	0.7981016841439492	0.8936390597828078	0.08833584234234691	0.11644068901271715	0.14623621489408303	0.48884092096058834	0.7257085183757281	0.9245617753590061	0.430890546869588	0.5190424463081978	0.6003407254621859	0.10179102772244132	0.235386968748516	0.3747448549722612	0.12546995247813925	0.2901433696433575	0.4619190924469929	0.10495365610055374	0.19849243511871761	0.40420786955256716	0.5957921304474326	0.8015075648812824	0.8950463438994463	0.468151207411707	0.7959266097004993	0.9529869753957165	0.06625720924984121	0.11820056232502911	0.17590598329514842	0.2735703744663954	0.7300004461764282	0.9981873487148529	0.35179843760268636	0.5241662226119702	0.6710384596731379
Cochrane DTA Reference Dataset	CD009591	Imaging modalities for the non-invasive diagnosis of endometriosis	legacy:CD009591:6	USL TVUS	7	0.1428571428571428	continuity-corrected bivariate REML	manifest source_sheet where recorded; otherwise all group-matched rows	Cochrane DTA Reference Dataset|CD009591|legacy:CD009591:6	0.42.0	canonical	20000	2472382547	0.26	0.8267463724926178	0.6258920604319687	0.9476777829106195	0.25766427965296146	0.3116606110724268	0.20145037635845336	0.7985496236415466	0.8078015968694575	0.12180591087642899	0.7060477625638115	0.53452971826299	-0.12069860992880632	-0.29221665422962784	0.1765506420864907	0.2543567381383638	0.33464209378027054	0.2135487350905397	0.3076599385268364	0.40476995716513847	0.15639245805553778	0.20249804033124147	0.26164406308205396	0.738355936917946	0.7975019596687585	0.8436075419444622	0.6719755033280591	0.806451489142634	0.8985400631643964	0.09266827005309276	0.12196710819630245	0.15293199965770088	0.473606473983381	0.7088359281279213	0.9128952652672598	0.44531399725374854	0.5349889483118301	0.6171292567210558	0.10400337297636432	0.2399416688749546	0.381904630535092	0.1257984025533695	0.29022403588120627	0.4619368687202823	0.1086322095733764	0.20435709664970236	0.4094000419905326	0.5905999580094669	0.7956429033502976	0.8913677904266236	0.48127771888251347	0.8043443159320938	0.9552901075665484	0.0695894474464185	0.12379880416595335	0.18366802003134755	0.26348496813365907	0.7131539076233085	0.9977028161942687	0.36438967784902637	0.5401827179108714	0.688035896299769
Cochrane DTA Reference Dataset	CD009591	Imaging modalities for the non-invasive diagnosis of endometriosis	legacy:CD009591:6	USL TVUS	7	0.1428571428571428	continuity-corrected bivariate REML	manifest source_sheet where recorded; otherwise all group-matched rows	Cochrane DTA Reference Dataset|CD009591|legacy:CD009591:6	0.42.0	canonical	20000	2472382547	0.27	0.8414646362081757	0.6258920604319687	0.9476777829106195	0.26233844836023357	0.31176408023798624	0.20718607479187928	0.7928139252081208	0.8156477528057073	0.12740586469498838	0.6895061409745944	0.5502805930660148	-0.1519584952335813	-0.29118404314216084	0.17992479546073145	0.2589466770059481	0.3405366089585066	0.21382335955496842	0.3077332853497191	0.4046950927053088	0.161315093436855	0.20828197635096252	0.2676573461505908	0.7323426538494091	0.7917180236490375	0.838684906563145	0.6831919037445137	0.8143400933668403	0.9031262056961534	0.09707671781655955	0.12757339639200183	0.15970272372339095	0.4590066870771877	0.6923035115196794	0.9008765468082867	0.459659913529245	0.5507454587491284	0.6335979008666535	0.10637282123154129	0.24407158168438037	0.38854253375338754	0.12641389388730648	0.29005566150019146	0.46174552920517903	0.11238740460932625	0.2101569263742447	0.41446623616093015	0.5855337638390694	0.7898430736257553	0.8876125953906737	0.4941057294473553	0.8122988144407481	0.9574325854397848	0.07298830054999908	0.1294768717254275	0.19149189165548533	0.25394232466122246	0.6966376719743301	0.9971900791568588	0.3769777277626654	0.5560017563472535	0.7045819700306623
Cochrane DTA Reference Dataset	CD009591	Imaging modalities for the non-invasive diagnosis of endometriosis	legacy:CD009591:6	USL TVUS	7	0.1428571428571428	continuity-corrected bivariate REML	manifest source_sheet where recorded; otherwise all group-matched rows	Cochrane DTA Reference Dataset|CD009591|legacy:CD009591:6	0.42.0	canonical	20000	2472382547	0.28	0.8554508105601306	0.6258920604319687	0.9476777829106195	0.2667236421812362	0.31179307902764314	0.21292177322530514	0.7870782267746949	0.8230711883819841	0.1330874359316181	0.6733121277648089	0.5658450977943211	-0.18213868279532175	-0.2896057127658095	0.18302869722433987	0.2632903942721737	0.3460015611924982	0.21395584055206712	0.3077797005064229	0.40446692775466997	0.16613079426469426	0.21408175665792475	0.2736591075433345	0.7263408924566654	0.7859182433420753	0.8338692057353058	0.6939476887811857	0.8218046814503033	0.9074268850212673	0.10156320420039963	0.13326129762886255	0.16654965225333773	0.4450007182620302	0.6761131171727666	0.8885638503841081	0.4739313382227341	0.566314946069135	0.6497506514607541	0.10860835975492306	0.24815515186483494	0.394809495624498	0.12696037973686491	0.29008699132840654	0.461522148030914	0.11598366517195438	0.21596503472700057	0.4196850560081774	0.580314943991822	0.7840349652729994	0.8840163348280456	0.5066453066403656	0.8198273153725236	0.9594306520889639	0.07645578628064967	0.13523648462423055	0.19937834001746027	0.24489656607575028	0.6804546695652347	0.9961546199232699	0.3895661213405582	0.5716263322607068	0.7206830311727479
Cochrane DTA Reference Dataset	CD009591	Imaging modalities for the non-invasive diagnosis of endometriosis	legacy:CD009591:6	USL TVUS	7	0.1428571428571428	continuity-corrected bivariate REML	manifest source_sheet where recorded; otherwise all group-matched rows	Cochrane DTA Reference Dataset|CD009591|legacy:CD009591:6	0.42.0	canonical	20000	2472382547	0.29000000000000004	0.8687212463394046	0.6258920604319687	0.9476777829106195	0.2708255981096787	0.31175201395255003	0.21865747165873106	0.7813425283412689	0.8301051692784596	0.1388524220037631	0.6574641394103984	0.5812255001197253	-0.21125710692900623	-0.2874957462196793	0.1860593708263033	0.2673602959856233	0.3512069606586663	0.21417614869017595	0.30776304494936585	0.40428038584134235	0.17099053348674034	0.2198998319343888	0.2795715380543995	0.7204284619456004	0.7801001680656112	0.8290094665132596	0.7042706611730836	0.8288785452630213	0.9114679495467857	0.10612981987608237	0.13903260708532827	0.1734740790496849	0.4315509196653112	0.6602637739813895	0.8760076545887714	0.4881308085739288	0.5816996790533946	0.6655906296411315	0.11049382674603242	0.2519525439442465	0.40080682730488937	0.12719134844649937	0.2900269160054709	0.46137564724449753	0.1196861359318623	0.22177663201673722	0.42424985047687136	0.5757501495231273	0.7782233679832629	0.8803138640681377	0.5189060702987998	0.8269631472849159	0.9612984322875165	0.07999400467671006	0.1410794122329107	0.20732811888171707	0.23630692160321481	0.6646048848885484	0.995148437729939	0.402158064531125	0.5870587293111731	0.7363443990024021
Cochrane DTA Reference Dataset	CD009591	Imaging modalities for the non-invasive diagnosis of endometriosis	legacy:CD009591:6	USL TVUS	7	0.1428571428571428	continuity-corrected bivariate REML	manifest source_sheet where recorded; otherwise all group-matched rows	Cochrane DTA Reference Dataset|CD009591|legacy:CD009591:6	0.42.0	canonical	20000	2472382547	0.3	0.8812908992306927	0.6258920604319687	0.9476777829106195	0.2746497227522737	0.31164479627785135	0.2243931700921569	0.7756068299078431	0.8367795599682271	0.14470267349727278	0.6419585044587235	0.5964234129427026	-0.23933239477196921	-0.2848674862879901	0.18892537650717817	0.2711307081268904	0.35601972964126	0.2143734567917327	0.3076517735103916	0.4039752707670544	0.17591177555419363	0.2256551168534655	0.28555110373946874	0.7144488962605312	0.7743448831465345	0.8240882244458063	0.714186430223679	0.8355915803235137	0.915272218383233	0.11077873086736449	0.1448891729782452	0.1804773273695644	0.41862257915019124	0.644752351901879	0.863251780009124	0.5022603864574132	0.5969012708265635	0.6811201472300097	0.11223242145222781	0.2555021468560894	0.40620598955019277	0.12735002886129781	0.28991805892824435	0.4609215752764304	0.1233984373733344	0.22770932579962608	0.4293698445244192	0.57063015547558	0.7722906742003739	0.8766015626266653	0.5308972171754083	0.833736250419362	0.963048266921913	0.08360514233604334	0.14700747548400986	0.21534199416740418	0.22813703055151074	0.6490860334283932	0.9937613899852383	0.4147564575498845	0.6023005655138303	0.7515704467223372
Cochrane DTA Reference Dataset	CD009591	Imaging modalities for the non-invasive diagnosis of endometriosis	legacy:CD009591:6	USL TVUS	7	0.1428571428571428	continuity-corrected bivariate REML	manifest source_sheet where recorded; otherwise all group-matched rows	Cochrane DTA Reference Dataset|CD009591|legacy:CD009591:6	0.42.0	canonical	20000	2472382547	0.31	0.8931734583778568	0.6258920604319687	0.9476777829106195	0.27820111704171696	0.31147490381876536	0.23012886852558279	0.7698711314744172	0.8431212475732522	0.150640096146979	0.6267899736465509	0.6114398301910111	-0.2663834847313059	-0.28173362818684566	0.19146053227200568	0.27464490033234845	0.3603901650750296	0.21435985415389308	0.30749335166222547	0.4034940376862012	0.18075719163727308	0.23136736756776088	0.2914368960336639	0.7085631039663359	0.7686326324322391	0.8192428083627269	0.7237186239282073	0.8419707081362455	0.9188599124846801	0.11551218197598015	0.1508328985362068	0.1875607507681187	0.40618367482996837	0.629574081067317	0.850334311048928	0.5163216821553563	0.6119207147334447	0.6963407595102603	0.11416251907811382	0.2587916733731302	0.41136578780037686	0.12781673929882653	0.2897440255817011	0.4605665158786533	0.1270439819227786	0.2335245779874345	0.43448024000519486	0.5655197599948046	0.7664754220125655	0.8729560180772212	0.5426275439447731	0.8401735966160858	0.9646909859918295	0.08729147692224067	0.15302254876408578	0.22342074419436403	0.22035435646698323	0.6338940946238263	0.9915977222019026	0.4273639126702412	0.6173528300151565	0.7663646736406751
Cochrane DTA Reference Dataset	CD009591	Imaging modalities for the non-invasive diagnosis of endometriosis	legacy:CD009591:6	USL TVUS	7	0.1428571428571428	continuity-corrected bivariate REML	manifest source_sheet where recorded; otherwise all group-matched rows	Cochrane DTA Reference Dataset|CD009591|legacy:CD009591:6	0.42.0	canonical	20000	2472382547	0.32	0.9043814577244939	0.6258920604319687	0.9476777829106195	0.28148459846614116	0.3112454330658017	0.23586456695900868	0.7641354330409913	0.8491545038769556	0.1566666529064725	0.6119521208594223	0.6262751556588613	-0.29242933686507155	-0.2781063020656326	0.19383355122015497	0.2778956841639046	0.36452031242535043	0.21432720625194798	0.3072770696373137	0.4030603561272881	0.18569411221237192	0.23713773312547953	0.2975758827619934	0.7024241172380065	0.7628622668745205	0.814305887787628	0.7328890769471347	0.8480402370370057	0.9222490141931288	0.12033250039593366	0.1568657440616632	0.19472573397064216	0.39420464540836064	0.614722960508419	0.837288375892899	0.5303158728035369	0.6267584132475527	0.7112533092335187	0.11574204138700923	0.26171826185240177	0.41618456484600147	0.12797922867439893	0.2893892390395849	0.46018697231272265	0.1306371764093057	0.239413324482609	0.4394391283244891	0.5605608716755107	0.760586675517391	0.8693628235906942	0.5541054687245597	0.8462995482911704	0.9662361329643847	0.09105538195529395	0.15912656188966112	0.2315651599351211	0.21292969242760373	0.6190237325530845	0.9887365159214401	0.439982768074109	0.6322159127979023	0.7807297665675267
Cochrane DTA Reference Dataset	CD009591	Imaging modalities for the non-invasive diagnosis of endometriosis	legacy:CD009591:6	USL TVUS	7	0.1428571428571428	continuity-corrected bivariate REML	manifest source_sheet where recorded; otherwise all group-matched rows	Cochrane DTA Reference Dataset|CD009591|legacy:CD009591:6	0.42.0	canonical	20000	2472382547	0.33	0.9149263727797275	0.6258920604319687	0.9476777829106195	0.28450472111652664	0.3109591433594213	0.24160026539243457	0.7583997346075655	0.8549012957707511	0.1627843661118006	0.5974376587229944	0.6409292258149504	-0.3174887140567332	-0.27399714696477717	0.19602555107447425	0.2808407115274988	0.3683488229947117	0.21425281520622236	0.30695443904873904	0.40259941559624635	0.19054891074287372	0.2429141778355175	0.30374792871651124	0.6962520712834888	0.7570858221644825	0.8094510892571262	0.7417179975777094	0.8538221717441705	0.925455568684469	0.12524209952862103	0.1629897290864889	0.20197369377502342	0.3826581775746118	0.6001920804493382	0.824142808882316	0.5442437161588577	0.6414142008411579	0.7258579631186115	0.11727910842803928	0.26455278434478413	0.4202792895127894	0.1281842035788324	0.2891519932265373	0.45935859104804	0.13426459314805309	0.24521049728684796	0.44421588762158687	0.5557841123784127	0.754789502713152	0.8657354068519468	0.5653390512223339	0.852136166549339	0.9676921503037006	0.09489933190791087	0.16532150217147595	0.23977604527304017	0.2058367413729364	0.6044686285760786	0.9864615108387728	0.45261509821828677	0.646889628263579	0.7946676520408203
Cochrane DTA Reference Dataset	CD009591	Imaging modalities for the non-invasive diagnosis of endometriosis	legacy:CD009591:6	USL TVUS	7	0.1428571428571428	continuity-corrected bivariate REML	manifest source_sheet where recorded; otherwise all group-matched rows	Cochrane DTA Reference Dataset|CD009591|legacy:CD009591:6	0.42.0	canonical	20000	2472382547	0.34	0.9248187049730301	0.6258920604319687	0.9476777829106195	0.28726579381055284	0.3106184944852842	0.24733596382586046	0.7526640361741396	0.8603815525052224	0.16899531974409618	0.5832386871496654	0.6554013273216286	-0.34158001782336467	-0.2694173776514015	0.1980969791773166	0.2835407573206775	0.37205255275304433	0.21420087862852383	0.306590638571639	0.40229782415991927	0.1954268791764618	0.24865984426761356	0.3097054092665349	0.6902945907334652	0.7513401557323864	0.8045731208235382	0.7502241164111398	0.8593364799256742	0.9284939379815168	0.13024348301192162	0.16920693462598796	0.20930607998572326	0.3715190106130227	0.5859738766541471	0.8109227149758019	0.5581055601976171	0.6558873615604464	0.7401542418572482	0.11861448131990336	0.2671641066673328	0.42422898119263613	0.12825700938149	0.28888268071429624	0.4587158314504545	0.13782312270989217	0.25102126720682505	0.4495132178273459	0.5504867821726541	0.748978732793175	0.8621768772901077	0.5763360116092725	0.8577034766467208	0.9690665337944613	0.09882590763046552	0.17160941657168116	0.248054217266831	0.19905175852743417	0.5902217446416345	0.9822998937527794	0.4652627210691476	0.661373233451638	0.8081795406906847
Cochrane DTA Reference Dataset	CD009591	Imaging modalities for the non-invasive diagnosis of endometriosis	legacy:CD009591:6	USL TVUS	7	0.1428571428571428	continuity-corrected bivariate REML	manifest source_sheet where recorded; otherwise all group-matched rows	Cochrane DTA Reference Dataset|CD009591|legacy:CD009591:6	0.42.0	canonical	20000	2472382547	0.35000000000000003	0.934068055375491	0.6258920604319687	0.9476777829106195	0.28977189651535007	0.31022567879046364	0.25307166225928635	0.7469283377407137	0.8656133965988944	0.17530166179645512	0.5693468890313634	0.6696902098584749	-0.36472116634412755	-0.26437784551701604	0.20001498847317348	0.28599811442650946	0.3753178824483408	0.21413320723485013	0.30618552125898313	0.40180999691448044	0.2002344316256757	0.2545008194640822	0.3157514758469866	0.6842485241530134	0.7454991805359178	0.7997655683743241	0.7584248189769506	0.8646013225877668	0.9313770160191815	0.1353392489773917	0.17551950553662113	0.2167243763805816	0.36076375773728997	0.5720603311449386	0.7976499523275582	0.5719013489415474	0.6701766419002237	0.7541410444515187	0.1198465483081155	0.2695310903987619	0.4280817696293969	0.12830601327002641	0.2885561591017173	0.45829826549127634	0.141456347943683	0.2568656663447423	0.45455999848420964	0.5454400015157902	0.7431343336552577	0.8585436520563168	0.5871037482136477	0.8630196975359996	0.970365961616134	0.10283780212957827	0.17799241395889237	0.2564005064215826	0.19255324545518307	0.5762755317778447	0.9776910419156476	0.47792720247394466	0.6756654415029075	0.8212659648111647
Cochrane DTA Reference Dataset	CD009591	Imaging modalities for the non-invasive diagnosis of endometriosis	legacy:CD009591:6	USL TVUS	7	0.1428571428571428	continuity-corrected bivariate REML	manifest source_sheet where recorded; otherwise all group-matched rows	Cochrane DTA Reference Dataset|CD009591|legacy:CD009591:6	0.42.0	canonical	20000	2472382547	0.36000000000000004	0.9426831892554923	0.6258920604319687	0.9476777829106195	0.2920268952613092	0.3097826487093132	0.2588073606927122	0.7411926393072878	0.8706133440425506	0.1817056067507106	0.5557536841255131	0.6837940947229055	-0.38692950512997926	-0.2588890945325868	0.20181150275347084	0.28818069813606867	0.3782876519835792	0.21408200024533858	0.30570259597359173	0.4012882125142609	0.20506659891273563	0.2602168769091481	0.3220201044222863	0.6779798955777138	0.7397831230908518	0.7949334010872642	0.766336264351347	0.8696332538872699	0.9341164115553516	0.1405320945507698	0.18192965298306707	0.2242301017118075	0.35037074328519524	0.558443130449333	0.7843435461136832	0.58563062481667	0.6842802594517676	0.7678166675529418	0.12097061048403374	0.2716206320355611	0.43167611762907293	0.1283258382697726	0.28813564846751993	0.4579227916114638	0.14507643141977367	0.2626375326207058	0.45980120662059276	0.5401987933794071	0.7373624673792942	0.8549235685802262	0.5976493541192981	0.8681014410385903	0.9715964028595508	0.10693782672751327	0.18447266746632301	0.26481575696651555	0.1863216872460599	0.562622095091849	0.9721896271877549	0.49060985786714595	0.689764430852114	0.8339268100150758
Cochrane DTA Reference Dataset	CD009591	Imaging modalities for the non-invasive diagnosis of endometriosis	legacy:CD009591:6	USL TVUS	7	0.1428571428571428	continuity-corrected bivariate REML	manifest source_sheet where recorded; otherwise all group-matched rows	Cochrane DTA Reference Dataset|CD009591|legacy:CD009591:6	0.42.0	canonical	20000	2472382547	0.37	0.9506720926870659	0.6258920604319687	0.9476777829106195	0.2940344557135075	0.30929114042090144	0.26454305912613807	0.7354569408738619	0.8753964784591365	0.18820943817010216	0.5424503497747868	0.6977106795815808	-0.4082217429122791	-0.25296141310548503	0.20334377039444806	0.29017969005198047	0.38091066436428106	0.2138947508385344	0.30523636097467666	0.4006751300415694	0.2098019530928306	0.26599577497429394	0.32815833649384035	0.6718416635061597	0.7340042250257062	0.7901980469071694	0.7739734914323387	0.8744473949992311	0.9367226043997381	0.14582482061217403	0.18843965702057783	0.2318248107425708	0.3403198547124481	0.5451137901122697	0.7710200444114897	0.5992925277734853	0.6981959076984579	0.7811788203471155	0.12212319666783333	0.27354732705733237	0.43456392611729977	0.12845985235840177	0.2877409878354096	0.4571123202838624	0.14879291200630304	0.26844334229105304	0.4651585595817235	0.5348414404182763	0.731556657708947	0.8512070879936968	0.6079796327473442	0.8729638852313789	0.9727632092069898	0.11112891763199789	0.1910524169585353	0.2733008271396481	0.1803393258925993	0.5492533241576321	0.9659801742183841	0.5033117514511125	0.7036678505338776	0.8461613416917426
Cochrane DTA Reference Dataset	CD009591	Imaging modalities for the non-invasive diagnosis of endometriosis	legacy:CD009591:6	USL TVUS	7	0.1428571428571428	continuity-corrected bivariate REML	manifest source_sheet where recorded; otherwise all group-matched rows	Cochrane DTA Reference Dataset|CD009591|legacy:CD009591:6	0.42.0	canonical	20000	2472382547	0.38	0.9580420222262995	0.6258920604319687	0.9476777829106195	0.2957980555455971	0.30875269422756757	0.270278757559564	0.729721242440436	0.8799766030881402	0.19481551141421774	0.5294281152488063	0.7114371396643691	-0.42861390697749324	-0.24660488256193047	0.20468719222882403	0.29197062012809405	0.3829848831645439	0.21365158049452948	0.3047576341689191	0.39975791695917784	0.21465905935577756	0.2718143190577579	0.33410771027274133	0.6658922897272586	0.7281856809422421	0.7853409406442224	0.7813505143523237	0.8790575858869643	0.9392050793938308	0.15122033683364283	0.19505186929896537	0.2395100953206815	0.33059240824208536	0.5320637523404279	0.7576938250623881	0.6128857913322108	0.7119207572516927	0.794224635424942	0.12319027707130303	0.2751358029664588	0.43754431110963277	0.12858546307293836	0.28718552692197963	0.4567068050865521	0.152429381970848	0.2742758870379344	0.4704173556276907	0.5295826443723092	0.7257241129620656	0.8475706180291519	0.6181011124930773	0.8776209258604073	0.973871192746512	0.11541414294872868	0.19773397161269238	0.2818565894795769	0.17458996416279327	0.5361609957826904	0.9593721143208279	0.5160336929393717	0.7173728219032862	0.8579682268600394
Cochrane DTA Reference Dataset	CD009591	Imaging modalities for the non-invasive diagnosis of endometriosis	legacy:CD009591:6	USL TVUS	7	0.1428571428571428	continuity-corrected bivariate REML	manifest source_sheet where recorded; otherwise all group-matched rows	Cochrane DTA Reference Dataset|CD009591|legacy:CD009591:6	0.42.0	canonical	20000	2472382547	0.39	0.9647995485050872	0.6258920604319687	0.9476777829106195	0.29732099574250714	0.30816867213836535	0.27601445599298985	0.7239855440070102	0.8843663738201717	0.20152625648298786	0.5166782350622638	0.7249701256236257	-0.44812131344282335	-0.23982942288146147	0.2058591404612648	0.2935066379861926	0.38488824767039487	0.2133698557179407	0.30421514856735543	0.3989307916517598	0.2194441736538975	0.2776101546922215	0.3400861857623419	0.6599138142376579	0.7223898453077784	0.7805558263461025	0.788480408301758	0.8834765181830715	0.9415724417528596	0.15672166701305598	0.20176871589495438	0.24728758549091354	0.32117102701547484	0.5192844622020159	0.7443773609305692	0.6264087356608916	0.7254514537505279	0.8069506759959839	0.12402793499916107	0.2765648785936244	0.43998748454010833	0.128553060779658	0.286655273649484	0.45604030932834577	0.15622697595057297	0.28007675394097925	0.4754959654389295	0.5245040345610705	0.7199232460590208	0.8437730240494266	0.6280200604841898	0.882085308963019	0.974924692306973	0.11979671017175897	0.2045197126205589	0.290483931124581	0.16905879527465723	0.5233368546807164	0.9521802204332531	0.5287762319055328	0.7308759370022124	0.8693455519044024
Cochrane DTA Reference Dataset	CD009591	Imaging modalities for the non-invasive diagnosis of endometriosis	legacy:CD009591:6	USL TVUS	7	0.1428571428571428	continuity-corrected bivariate REML	manifest source_sheet where recorded; otherwise all group-matched rows	Cochrane DTA Reference Dataset|CD009591|legacy:CD009591:6	0.42.0	canonical	20000	2472382547	0.4	0.9709505944546686	0.6258920604319687	0.9476777829106195	0.2986064109425218	0.307540273056049	0.28175015442641577	0.7182498455735842	0.8885774159821189	0.20834418099694765	0.5041920455087627	0.7383057582226165	-0.46675854894590585	-0.23264483623205212	0.20684800359984487	0.29472889341500647	0.3866975379997391	0.2130365898957201	0.3035467459397767	0.39826695632945835	0.22428338831847353	0.28334600326625026	0.34623117680541415	0.6537688231945858	0.7166539967337497	0.7757166116815264	0.7953753868696835	0.8877158518684198	0.9438325167260793	0.162331954724982	0.20859270028006865	0.25515895064760685	0.3120395306246544	0.5067674266793561	0.7310814497337547	0.6398592577449189	0.7387841125894907	0.8193529397279534	0.12474133194234693	0.277795998203531	0.4419936986802674	0.12847340807531768	0.28610724355089795	0.45521749634286157	0.1595885293906857	0.2859455670537947	0.48051325016637614	0.5194867498336235	0.7140544329462053	0.8404114706093143	0.6377424955212778	0.8863687473641879	0.9759276302419908	0.12427997419019941	0.21141209601789362	0.29918375411926446	0.16373225448592033	0.5107726764368168	0.9445411459510532	0.5415396497398384	0.7441732537428787	0.8802908365945049
Cochrane DTA Reference Dataset	CD009591	Imaging modalities for the non-invasive diagnosis of endometriosis	legacy:CD009591:6	USL TVUS	7	0.1428571428571428	continuity-corrected bivariate REML	manifest source_sheet where recorded; otherwise all group-matched rows	Cochrane DTA Reference Dataset|CD009591|legacy:CD009591:6	0.42.0	canonical	20000	2472382547	0.41000000000000003	0.976500468757824	0.6258920604319687	0.9476777829106195	0.29965727891574423	0.3068685458972989	0.28748585285984163	0.7125141471401584	0.8926204271422546	0.21527187332144399	0.4919610077781431	0.7514396199657108	-0.4845394609796809	-0.2250608487921132	0.2076767259663864	0.29581691159625967	0.3881964245728021	0.21267447647062118	0.3029357599516149	0.39753839039792244	0.22909628895651596	0.28911716022693124	0.35243011597472534	0.6475698840252746	0.7108828397730688	0.770903711043484	0.8020468718635164	0.8917863180079204	0.945992436007653	0.16805446931063941	0.21552640643167797	0.26312590072925873	0.3031828349649966	0.49450425999159764	0.7178154136115596	0.6532348186620511	0.751914310587772	0.8314268594356266	0.1257247481188462	0.2787577619803712	0.44366763034528756	0.128750320293012	0.2854660810710827	0.45434451343342763	0.16327758119141206	0.29182565314629705	0.48582192483872927	0.5141780751612707	0.708174346853703	0.8367224188085878	0.647274200256761	0.8904820232891622	0.9768835612296505	0.128867445853234	0.21841365564829524	0.30795697572896086	0.1585978893670001	0.4984603162586454	0.9364788950300814	0.5543239491770037	0.757260288028453	0.8908010447163905
Cochrane DTA Reference Dataset	CD009591	Imaging modalities for the non-invasive diagnosis of endometriosis	legacy:CD009591:6	USL TVUS	7	0.1428571428571428	continuity-corrected bivariate REML	manifest source_sheet where recorded; otherwise all group-matched rows	Cochrane DTA Reference Dataset|CD009591|legacy:CD009591:6	0.42.0	canonical	20000	2472382547	0.42000000000000004	0.9814538950336537	0.6258920604319687	0.9476777829106195	0.30047642926429075	0.30615440091965557	0.2932215512932675	0.7067784487067326	0.8965052678495347	0.22231200584296545	0.4799767403409295	0.7643667437376457	-0.5014771546927241	-0.21708715129600797	0.2083959637005654	0.2966696281996128	0.3892813748472721	0.21233393107418416	0.3022756644003538	0.39663745471601985	0.23389243855988553	0.29487898747120556	0.35855170038140954	0.6414482996185904	0.7051210125287946	0.7661075614401144	0.8085055564477104	0.8956978094490662	0.9480587129086181	0.1738926122309558	0.22257250209532742	0.27119018745689927	0.29458686141986873	0.4824867179135048	0.7045872727668597	0.6665324279359686	0.7648370746676442	0.8431673007902831	0.12612101524031488	0.27948597791122126	0.445277666864583	0.12850426889995709	0.28476730218859425	0.453691884170794	0.16670034893367153	0.2977371692122815	0.4910454522268266	0.5089545477731731	0.7022628307877185	0.8332996510663284	0.6566207326640026	0.8944350789852118	0.9777957143677087	0.13356280113940758	0.22552700626901612	0.31680452876212817	0.15364424605885568	0.48639174630439375	0.9280157815676652	0.5671288413221727	0.7701320028847822	0.9008725915810976
Cochrane DTA Reference Dataset	CD009591	Imaging modalities for the non-invasive diagnosis of endometriosis	legacy:CD009591:6	USL TVUS	7	0.1428571428571428	continuity-corrected bivariate REML	manifest source_sheet where recorded; otherwise all group-matched rows	Cochrane DTA Reference Dataset|CD009591|legacy:CD009591:6	0.42.0	canonical	20000	2472382547	0.43	0.9858150371789197	0.6258920604319687	0.9476777829106195	0.3010665514195179	0.3053986194824862	0.29895724972669335	0.7010427502733066	0.9002410419275276	0.22946733840630765	0.4682310427442169	0.7770815984781917	-0.5175839944347028	-0.20873343870072802	0.2088177964014896	0.2972369965033753	0.3899526674376138	0.2118224905546763	0.3015139608277536	0.39556372415816543	0.23867230489953775	0.30064654030913873	0.3645213215063352	0.6354786784936646	0.6993534596908613	0.7613276951004623	0.814761462335459	0.8994594610971469	0.9500373079591485	0.17984992380866366	0.22973374220700116	0.2793536056181368	0.28623845446731083	0.470706723270814	0.6914038968308751	0.6797486249024348	0.7775468675689776	0.8545685571752002	0.12643275449587685	0.2800284433557074	0.44643020376831494	0.12825200441016407	0.2840577925825287	0.452853919783829	0.1703811169823678	0.3035877513970231	0.49630352734422245	0.5036964726557775	0.6964122486029769	0.8296188830176322	0.665787436844429	0.8982370969559919	0.9786670296148806	0.13836989098051222	0.23275484680674063	0.32572736190097373	0.14886076925375247	0.474559083823778	0.9191725556070064	0.5799537300654827	0.7827827946361968	0.9105013486238844
Cochrane DTA Reference Dataset	CD009591	Imaging modalities for the non-invasive diagnosis of endometriosis	legacy:CD009591:6	USL TVUS	7	0.1428571428571428	continuity-corrected bivariate REML	manifest source_sheet where recorded; otherwise all group-matched rows	Cochrane DTA Reference Dataset|CD009591|legacy:CD009591:6	0.42.0	canonical	20000	2472382547	0.44	0.9895875212220556	0.6258920604319687	0.9476777829106195	0.30143020200285076	0.3046018624311373	0.30469294816011927	0.6953070518398807	0.9038361676993739	0.23674072192186044	0.4567159125365634	0.7895780718807189	-0.5328716086854922	-0.2000094493413367	0.20920689931010633	0.2975791049060438	0.39042588680296636	0.21140818252412255	0.30071024393937296	0.39453396332324797	0.24344601570717758	0.30635993666631234	0.37071242503069035	0.6292875749693094	0.6936400633336877	0.7565539842928224	0.8208239916768356	0.9030797211383951	0.951933686332895	0.18593009038751457	0.23701297248454517	0.28761799439884866	0.27812530687773207	0.4591563843606822	0.6782711370357565	0.6928794569842887	0.7900375705888761	0.8656243417722693	0.12671255157753764	0.2802812397672999	0.4474853991444897	0.12804582602361286	0.28323036998402795	0.4521938580954251	0.17401019828264483	0.3093540942597286	0.5014808036459892	0.49851919635401076	0.6906459057402714	0.8259898017173551	0.6747794532168025	0.9018965711715619	0.9795001894447705	0.1432927517952516	0.24009996377184503	0.3347264400405547	0.1442377139955991	0.46295461190821174	0.909968517659306	0.5927976937389096	0.7952064761204176	0.9196826452612245
Cochrane DTA Reference Dataset	CD009591	Imaging modalities for the non-invasive diagnosis of endometriosis	legacy:CD009591:6	USL TVUS	7	0.1428571428571428	continuity-corrected bivariate REML	manifest source_sheet where recorded; otherwise all group-matched rows	Cochrane DTA Reference Dataset|CD009591|legacy:CD009591:6	0.42.0	canonical	20000	2472382547	0.45	0.9927744539878083	0.6258920604319687	0.9476777829106195	0.30156981160922647	0.3037646772616592	0.31042864659354513	0.6895713534064549	0.9072984413167312	0.2441351021529228	0.4454235567004293	0.8018494500673793	-0.547350897287379	-0.190925003920429	0.2093176378844185	0.29776169558758003	0.3905734682226133	0.2108410798078302	0.29992884525938523	0.39341611445957864	0.24828742789440358	0.3121337791721	0.37705811189119554	0.6229418881088045	0.6878662208279	0.7517125721055964	0.82670197420842	0.9065664143799563	0.9537528682585544	0.19213695193903138	0.24441313319808244	0.29598523876459254	0.2702358917482267	0.44782800770233633	0.6651939418072234	0.705920454733743	0.8023024632996865	0.8763277769281925	0.12698010823415612	0.2803925776946521	0.447828804883863	0.12790428654171987	0.2824333125901479	0.4510881631623476	0.17756260835402998	0.31528683875776586	0.5065795354794876	0.49342046452051236	0.6847131612422341	0.8224373916459699	0.6836017281294682	0.9054213704164475	0.9802976464304671	0.1483356167932402	0.2475652348402125	0.343802744636608	0.13976606769240923	0.4515707942962065	0.9004216222340328	0.605659463830892	0.807396256901869	0.9284112681322623
Cochrane DTA Reference Dataset	CD009591	Imaging modalities for the non-invasive diagnosis of endometriosis	legacy:CD009591:6	USL TVUS	7	0.1428571428571428	continuity-corrected bivariate REML	manifest source_sheet where recorded; otherwise all group-matched rows	Cochrane DTA Reference Dataset|CD009591|legacy:CD009591:6	0.42.0	canonical	20000	2472382547	0.46	0.9953784388202257	0.6258920604319687	0.9476777829106195	0.30148769106557916	0.3028875041968139	0.31616434502697105	0.6838356549730289	0.9106350931954229	0.2516535236936158	0.43434639870052183	0.8138883941590087	-0.5610320401197039	-0.181490044661217	0.2091138973910194	0.29767129453508645	0.3906309525510322	0.21008481722677463	0.2990533880640432	0.3924446595548406	0.2529968370238323	0.31781749819423033	0.3832610887495654	0.6167389112504346	0.6821825018057697	0.7470031629761676	0.832403710161692	0.9099267987062021	0.955499473397887	0.19847451014978273	0.25193726312991793	0.30445727089391916	0.26255940069154515	0.4367141062490718	0.6521764579967108	0.7188666034620063	0.8143342001640314	0.8866713808149139	0.1271829854919556	0.2804710909303194	0.44799430864855255	0.12777349853257772	0.28177332358409163	0.4500743548147765	0.18106898193980017	0.32107422669548513	0.5117716672933339	0.4882283327066659	0.6789257733045149	0.8189310180601997	0.6922590229333422	0.9088187947701211	0.9810616473573341	0.1535029281158719	0.2551536326122754	0.35295727406237404	0.13543748097853414	0.4404002854003317	0.890548571700083	0.6185374005337945	0.8193447204082545	0.9366814578151776
Cochrane DTA Reference Dataset	CD009591	Imaging modalities for the non-invasive diagnosis of endometriosis	legacy:CD009591:6	USL TVUS	7	0.1428571428571428	continuity-corrected bivariate REML	manifest source_sheet where recorded; otherwise all group-matched rows	Cochrane DTA Reference Dataset|CD009591|legacy:CD009591:6	0.42.0	canonical	20000	2472382547	0.47000000000000003	0.9974015885677396	0.6258920604319687	0.9476777829106195	0.30118603721103154	0.3019706812814808	0.3219000434603969	0.6780999565396031	0.9138528384175775	0.2592991341486772	0.423477082040301	0.8256869136235572	-0.5739245065274386	-0.17171467494418247	0.20882830575904401	0.29736007277559695	0.3903084932211446	0.20937234124413187	0.2981347495170963	0.39132531739960863	0.25765477104489304	0.32362943184198223	0.3894428396373801	0.6105571603626196	0.6763705681580178	0.7423452289551069	0.8379370093687196	0.9131676155086399	0.9571777600161908	0.2049469370249694	0.25958850373513553	0.31303607166587494	0.2550856875650405	0.4258074039734885	0.6392221196433611	0.731712311236191	0.8261247839312489	0.8966470513670433	0.12711483872253154	0.28026176480415715	0.4479279571918593	0.1274459958551574	0.28099189736263674	0.4490948904894768	0.18464228536907817	0.32674573507249316	0.5165245610782252	0.4834754389217738	0.6732542649275068	0.8153577146309217	0.7007559225506093	0.9120956260730811	0.9817942543633101	0.15879934988724487	0.2628682285596011	0.3621910439746871	0.1312442062680922	0.4294359364979117	0.8803649014568735	0.6314294648557209	0.8310437978812464	0.9444869030758682
Cochrane DTA Reference Dataset	CD009591	Imaging modalities for the non-invasive diagnosis of endometriosis	legacy:CD009591:6	USL TVUS	7	0.1428571428571428	continuity-corrected bivariate REML	manifest source_sheet where recorded; otherwise all group-matched rows	Cochrane DTA Reference Dataset|CD009591|legacy:CD009591:6	0.42.0	canonical	20000	2472382547	0.48000000000000004	0.998845535995202	0.6258920604319687	0.9476777829106195	0.3006669382404208	0.3010144485862377	0.32763574189382283	0.6723642581061772	0.9169579218396293	0.26707518852719525	0.412808471045565	0.837236336252153	-0.5860370649496369	-0.161609199743049	0.2084574283048069	0.296829997277946	0.3896725125220545	0.20869836305281161	0.29717307289379713	0.39012289536219774	0.26236630923237303	0.32937127668167	0.3956445547872159	0.6043554452127841	0.67062872331833	0.737633690767627	0.8433092269525868	0.9162951348268036	0.9587916596444835	0.2115585840471935	0.267370103514856	0.3217236722040993	0.24780521718674317	0.41510083756177985	0.6263337258797701	0.7444513729810345	0.8376655356649458	0.9062460474482452	0.1272434500263553	0.27979194556320747	0.44747617439707194	0.12739051779370072	0.2801153286272998	0.4479933666132152	0.1882674959805482	0.3324715183453152	0.5223046227034776	0.47769537729652245	0.6675284816546848	0.8117325040194517	0.7090968435715312	0.9152581731127006	0.9824973635256159	0.1642297822557334	0.27071219717002903	0.37150508768961166	0.12717904301108174	0.41867079884740466	0.8698850572706752	0.6443331869805202	0.8424847389978269	0.9518207326756036
Cochrane DTA Reference Dataset	CD009591	Imaging modalities for the non-invasive diagnosis of endometriosis	legacy:CD009591:6	USL TVUS	7	0.1428571428571428	continuity-corrected bivariate REML	manifest source_sheet where recorded; otherwise all group-matched rows	Cochrane DTA Reference Dataset|CD009591|legacy:CD009591:6	0.42.0	canonical	20000	2472382547	0.49	0.9997114417528099	0.6258920604319687	0.9476777829106195	0.29993237864836486	0.3000189515911598	0.33337144032724864	0.6666285596727514	0.919956158543786	0.2749850538631646	0.4023336494545463	0.8485272745760306	-0.5973777922982636	-0.1511841671767793	0.20784303217167818	0.29615472304138296	0.38884167857319335	0.20790302430395685	0.29624020559585695	0.38895391443297983	0.2671248973983844	0.33508864501373226	0.4019063388476346	0.5980936611523654	0.6649113549862677	0.7328751026016156	0.8485272959455596	0.919315195836161	0.9603448078273567	0.21831399193266024	0.27528542261494515	0.33052215548004615	0.24070901854191393	0.4045875558111021	0.613513509362329	0.7570769303772501	0.8489470612155453	0.9154589671681868	0.12677147904377048	0.27919543724941137	0.44651307590967326	0.12680807055834037	0.27927602464956647	0.4466419581302329	0.19194247103686946	0.3383089621051602	0.5276953251780309	0.47230467482196875	0.6616910378948399	0.8080575289631303	0.7172860419094079	0.918312312162338	0.9831727212466327	0.16979937651506027	0.2786888203031101	0.3809004565679202	0.12323528880606704	0.4080981243470483	0.8591224655244487	0.6572456305070614	0.8536580789834691	0.958675504735105
Cochrane DTA Reference Dataset	CD009591	Imaging modalities for the non-invasive diagnosis of endometriosis	legacy:CD009591:6	USL TVUS	7	0.1428571428571428	continuity-corrected bivariate REML	manifest source_sheet where recorded; otherwise all group-matched rows	Cochrane DTA Reference Dataset|CD009591|legacy:CD009591:6	0.42.0	canonical	20000	2472382547	0.5	1.0	0.6258920604319687	0.9476777829106195	0.2989842438071778	0.2989842438071778	0.33910713876067455	0.6608928612393254	0.9228529701842889	0.2830322140766457	0.3920459172813945	0.8595495884998102	-0.6079540827186055	-0.14045041150018978	0.20725007595229072	0.29520240270281245	0.38761269863504877	0.20725007595229072	0.29520240270281245	0.38761269863504877	0.27193292966816	0.3407768540439947	0.40822670684930656	0.5917732931506933	0.6592231459560053	0.7280670703318399	0.8535977571391582	0.9222332432331406	0.9618405714626819	0.22521790103078004	0.2833379376638503	0.3394336579779863	0.2337886420343037	0.39426091720950296	0.6007631964099759	0.7695814271984702	0.8599592139140158	0.92427572324096	0.12663934575191163	0.2783682747287699	0.44509886582912095	0.12663934575191163	0.2783682747287699	0.44509886582912095	0.19553801844533472	0.34415605429235363	0.5331139204443798	0.4668860795556193	0.6558439457076464	0.8044619815546652	0.7253276200415688	0.9212635234218121	0.9838219387370956	0.1755135514029496	0.28680149176840525	0.3903782204107114	0.11940669564298584	0.39771136423478126	0.848089597036376	0.6701633521398207	0.8645536020012414	0.9650431936241155
Cochrane DTA Reference Dataset	CD009591	Imaging modalities for the non-invasive diagnosis of endometriosis	legacy:CD009591:7	RVS TVUS	10	0.5	continuity-corrected bivariate REML	manifest source_sheet where recorded; otherwise all group-matched rows	Cochrane DTA Reference Dataset|CD009591|legacy:CD009591:7	0.42.0	canonical	20000	3342946594	0.01	0.08079313589591118	0.6687812592009591	0.9735241130638814	0.024931777010051663	0.30858781174396055	0.03289894065876698	0.967101059341233	0.20328352397047195	0.003424861730837721	0.7284467328911435	0.03298128229652451	0.6476535969952323	-0.047811853599386674	0.012632911652905362	0.024382136624695662	0.03596387925253178	0.15636119965909995	0.3017847537952739	0.4451353305417602	0.01556598746282658	0.03280700936220253	0.07289415513576891	0.927105844864231	0.9671929906377975	0.9844340125371734	0.10032577810069754	0.19820824637055856	0.3550640170855728	0.0014967969693735887	0.0034368131117408635	0.006096179394258608	0.47002743568586564	0.7183300811696409	0.9385095174771148	0.01620360631276673	0.03307907167058162	0.05362301530642251	0.0011563458053841756	0.020747377913532494	0.04597522567701176	0.014312426328815102	0.25679629443102836	0.5690486594831937	0.0035873435274749233	0.032640668242130896	0.2620513039019071	0.7379486960980923	0.967359331757869	0.9964126564725251	0.03031815935168291	0.1649876140862392	0.5698136258734815	0.00019886959339745724	0.003456614152976315	0.009470951883018917	0.19598491036084262	0.6458948983381928	0.9976784405716587	0.002732158224696055	0.03324095673558232	0.07726512764682483
Cochrane DTA Reference Dataset	CD009591	Imaging modalities for the non-invasive diagnosis of endometriosis	legacy:CD009591:7	RVS TVUS	10	0.5	continuity-corrected bivariate REML	manifest source_sheet where recorded; otherwise all group-matched rows	Cochrane DTA Reference Dataset|CD009591|legacy:CD009591:7	0.42.0	canonical	20000	3342946594	0.02	0.14144054254182067	0.6687812592009591	0.9735241130638814	0.04798118256075485	0.3392321727454342	0.039321994381415384	0.9606780056185846	0.340156327125179	0.00689552043165114	0.9249682207365743	0.05942445280145185	0.7835276781947536	-0.08201608974036882	0.02435665003562972	0.04694066474039546	0.06861743565117374	0.17220416153613116	0.3318755987274031	0.48513272374422045	0.02030030962595848	0.03921763177178636	0.08000258777758334	0.9199974122224166	0.9607823682282137	0.9796996903740415	0.1838751278719661	0.33309249785189593	0.5265865488529395	0.003019528956647174	0.006919498914903411	0.012240626678045256	0.6884813972455556	0.9179388257327904	0.9995038804084324	0.029627544093863697	0.05959632143207705	0.09530561496932641	0.0022614165307215162	0.04009325577275209	0.08703556853552304	0.015988460522575187	0.2834636735142433	0.6153509239388604	0.004640463895396223	0.03899933707890471	0.2689768703766091	0.7310231296233901	0.9610006629210953	0.9953595361046037	0.05941688264235003	0.2853091783747214	0.7279784873229894	0.0004017162303912951	0.006959225169987527	0.018952031580805453	0.32499962704366503	0.8458478925535591	0.9995832030971035	0.0051114135549931265	0.05988079863010744	0.1355153747356918
Cochrane DTA Reference Dataset	CD009591	Imaging modalities for the non-invasive diagnosis of endometriosis	legacy:CD009591:7	RVS TVUS	10	0.5	continuity-corrected bivariate REML	manifest source_sheet where recorded; otherwise all group-matched rows	Cochrane DTA Reference Dataset|CD009591|legacy:CD009591:7	0.42.0	canonical	20000	3342946594	0.03	0.1943918578315762	0.6687812592009591	0.9735241130638814	0.0694481899158035	0.3572587385628794	0.04574504810406379	0.9542549518959362	0.43859256045347617	0.010412900875420171	0.9890920397358374	0.08351814661308822	0.7947001819042612	-0.11087371121848798	0.0353697257322793	0.06799130672912904	0.09886508871764102	0.18195065434748878	0.34976416958799605	0.5085865726089162	0.024872385326752323	0.045633403301075987	0.08720438446298934	0.9127956155370106	0.9543665966989241	0.9751276146732477	0.25453138404840203	0.4308192229518282	0.6276546240638817	0.004568875917137394	0.010448982005173246	0.01843391738785266	0.817064059511376	0.9786640298144308	0.9999546426653211	0.04209460393841298	0.08375512240189127	0.1325547755759192	0.003277181167786387	0.058211095906574105	0.12474824066830166	0.016858633917814513	0.29945233589469067	0.6417359351356438	0.005557332479183152	0.04563333672758983	0.27521706465772655	0.7247829353422719	0.9543666632724102	0.9944426675208169	0.08736829045308227	0.3769404232803837	0.8022016529548255	0.0006086604167947872	0.010508757314991183	0.0284432553474024	0.42214667900896835	0.904230271833989	0.9998152530019342	0.007379600194961905	0.0841473188033934	0.1865237527685606
Cochrane DTA Reference Dataset	CD009591	Imaging modalities for the non-invasive diagnosis of endometriosis	legacy:CD009591:7	RVS TVUS	10	0.5	continuity-corrected bivariate REML	manifest source_sheet where recorded; otherwise all group-matched rows	Cochrane DTA Reference Dataset|CD009591|legacy:CD009591:7	0.42.0	canonical	20000	3342946594	0.04	0.24229218908241482	0.6687812592009591	0.9735241130638814	0.08954740637120016	0.36958437129288113	0.05216810182671219	0.9478318981732878	0.5127894140541766	0.01397795290229769	0.9995279878280505	0.10613834062499516	0.7572357987456357	-0.13615384845741965	0.04575727864831005	0.08773079049466595	0.12707888483494667	0.18885164569934143	0.3620867466958443	0.5244860980298511	0.029204906546927638	0.05215395672315315	0.09451342587843493	0.9054865741215649	0.9478460432768469	0.9707950934530724	0.3150652040012351	0.5048836775487113	0.6942815647132394	0.0061455417848263255	0.014026211994123823	0.02467663624679337	0.865599659263641	0.9863734833240695	0.9999660408422831	0.0539854929641486	0.10643454873482602	0.16694871646500128	0.004236660959810548	0.07529408236364837	0.15981090564351794	0.01748575129827839	0.3107573655130804	0.6595792718235701	0.006393887419429723	0.052438337538071506	0.2821864930891447	0.7178135069108552	0.9475616624619285	0.9936061125805703	0.11423892612051258	0.449049921487288	0.8452938504514552	0.0008198275765863552	0.014106159781885702	0.037944639471652455	0.4741584172324443	0.921334162149977	0.9998356563779727	0.009587469789153388	0.10692472376488393	0.232787743182527
Cochrane DTA Reference Dataset	CD009591	Imaging modalities for the non-invasive diagnosis of endometriosis	legacy:CD009591:7	RVS TVUS	10	0.5	continuity-corrected bivariate REML	manifest source_sheet where recorded; otherwise all group-matched rows	Cochrane DTA Reference Dataset|CD009591|legacy:CD009591:7	0.42.0	canonical	20000	3342946594	0.05	0.28639695711595625	0.6687812592009591	0.9735241130638814	0.10844001378610833	0.3786353558994106	0.058591155549360605	0.9414088444506394	0.5707186118197812	0.01759165227475232	0.9855213114404637	0.12769596502376285	0.6991243543245075	-0.1587009920921934	0.05564919093515733	0.10631709380752354	0.15364775054530086	0.1943078987135541	0.37122284705168124	0.5364852758651762	0.03345226643114295	0.05866656236196685	0.10180772240616119	0.8981922775938386	0.9413334376380331	0.966547733568857	0.3675064437760665	0.562951715699628	0.7415092851279392	0.007750255538774636	0.01765216436101625	0.03096937734862828	0.8239656990765177	0.9804122895060041	0.9999587806413599	0.06547904386232206	0.12804698575075824	0.19923018273043144	0.005155875749279769	0.09152994476139428	0.19268050371488193	0.018002550729588444	0.3195911914816039	0.6727742698637316	0.007189848883525383	0.05935873286812419	0.28854615009890683	0.7114538499010918	0.9406412671318758	0.9928101511164745	0.14009028463741782	0.5072756644284023	0.8734453863888767	0.0010353483054003514	0.017752407540753086	0.04745620027729142	0.4896923762378696	0.9244056533115825	0.9998382948176605	0.011759088509052128	0.1286278102173695	0.27549119088101004
Cochrane DTA Reference Dataset	CD009591	Imaging modalities for the non-invasive diagnosis of endometriosis	legacy:CD009591:7	RVS TVUS	10	0.5	continuity-corrected bivariate REML	manifest source_sheet where recorded; otherwise all group-matched rows	Cochrane DTA Reference Dataset|CD009591|legacy:CD009591:7	0.42.0	canonical	20000	3342946594	0.060000000000000005	0.32744491915447627	0.6687812592009591	0.9735241130638814	0.12625151193435064	0.3855656464615653	0.06501420927200902	0.934985790727991	0.617201624096867	0.021255001567958596	0.9599944741708275	0.1484301974988897	0.6325495550163512	-0.17901472165558657	0.06497165918843582	0.1238119714922078	0.1785470091200496	0.19842011705725882	0.3781154149892243	0.5452734144756046	0.037813828438670226	0.0651798926392913	0.10924304973047881	0.8907569502695212	0.9348201073607088	0.9621861715613298	0.41337623396566675	0.609700592511375	0.776733568469035	0.00938377232695791	0.021327841339642682	0.037312744346236756	0.7660872164779983	0.9628976539799502	0.9998908953736881	0.07667969331229205	0.14883245772277381	0.22983255575796088	0.006062595842363289	0.10702556164087994	0.2232476453098614	0.018514856965922817	0.3268505796860121	0.6817868662806813	0.007947391249055882	0.06618748870116214	0.29589572009213133	0.7041042799078686	0.9338125112988378	0.9920526087509441	0.16497928248564298	0.5552752480474119	0.8932784583346645	0.00125535863985957	0.021448502218807942	0.05697795412304169	0.4722161994672768	0.9205096733296132	0.99980703005155	0.013908713176419132	0.14949800543413982	0.31532983576759777
Cochrane DTA Reference Dataset	CD009591	Imaging modalities for the non-invasive diagnosis of endometriosis	legacy:CD009591:7	RVS TVUS	10	0.5	continuity-corrected bivariate REML	manifest source_sheet where recorded; otherwise all group-matched rows	Cochrane DTA Reference Dataset|CD009591|legacy:CD009591:7	0.42.0	canonical	20000	3342946594	0.06999999999999999	0.3659236509002231	0.6687812592009591	0.9735241130638814	0.14308237549047537	0.3910170199124129	0.07143726299465741	0.9285627370053426	0.6553258927006802	0.024969031097141107	0.9292214294177394	0.16849721999479822	0.5632977785175164	-0.1974264309054249	0.07369217261936933	0.1403482547341105	0.20230365071329362	0.20138674403274107	0.3835451859666197	0.5528575434126722	0.0420378825985835	0.071680918580401	0.11671941127168611	0.8832805887283139	0.928319081419599	0.9579621174014165	0.4538369548481441	0.6481460352890756	0.8040146445027478	0.011046874651166307	0.025054272841906818	0.04370735064465394	0.7138257721684117	0.9355451260861236	0.9997370664685798	0.0876560093407477	0.16894769815445143	0.25903937005595373	0.006884071691314361	0.12165783921637947	0.25264478296649306	0.018812863487720967	0.33246782195434554	0.6904303188519018	0.00865780768463845	0.07293766867016856	0.3022734745112429	0.697726525488757	0.9270623313298314	0.9913421923153615	0.1889586759568539	0.5955252182576216	0.9080054710508959	0.0014800003439166636	0.025195473017724804	0.06650991740270598	0.43821868915467393	0.9149642416339605	0.9997985813352542	0.01604588799272831	0.16969295704430853	0.3527622498860399
Cochrane DTA Reference Dataset	CD009591	Imaging modalities for the non-invasive diagnosis of endometriosis	legacy:CD009591:7	RVS TVUS	10	0.5	continuity-corrected bivariate REML	manifest source_sheet where recorded; otherwise all group-matched rows	Cochrane DTA Reference Dataset|CD009591|legacy:CD009591:7	0.42.0	canonical	20000	3342946594	0.08	0.4021791902022728	0.6687812592009591	0.9735241130638814	0.15901484553419956	0.3953830765192608	0.07786031671730581	0.9221396832826942	0.6871600706471935	0.028734799883674576	0.8964245154769737	0.1880067099625407	0.4942453252747009	-0.21417248023973207	0.08184422214133957	0.15607027681025426	0.22474334154068637	0.20350188208439296	0.3880615422487672	0.5588139491445431	0.0461989123611974	0.07816376493114865	0.12404943595554978	0.8759505640444502	0.9218362350688514	0.9538010876388024	0.48979210938217344	0.6803198577577347	0.8257670985538113	0.012740373616873668	0.02883251741992946	0.05015381959880484	0.6672968610356855	0.9040128017370255	0.9991674162533133	0.09845651316464663	0.18850277021254025	0.2870500126467759	0.007710381136799279	0.13546912174016135	0.280260290399535	0.01917150694177241	0.33683772069864737	0.6968542809452182	0.009315868697525423	0.07984436181297375	0.3087343682930082	0.6912656317069917	0.9201556381870263	0.9906841313024746	0.21207743443193125	0.6297621691989583	0.9193733906709673	0.0017094212134709744	0.028994377669108645	0.07605210654526152	0.4026218994245657	0.9032736110393391	0.9997596849012415	0.01817753663811755	0.18932336752156026	0.3881134341774199
Cochrane DTA Reference Dataset	CD009591	Imaging modalities for the non-invasive diagnosis of endometriosis	legacy:CD009591:7	RVS TVUS	10	0.5	continuity-corrected bivariate REML	manifest source_sheet where recorded; otherwise all group-matched rows	Cochrane DTA Reference Dataset|CD009591|legacy:CD009591:7	0.42.0	canonical	20000	3342946594	0.09	0.43646981706410287	0.6687812592009591	0.9735241130638814	0.17411746427433336	0.3989221189348846	0.08428337043995422	0.9157166295600457	0.7141422206290094	0.032553396661842524	0.8633101840911844	0.20703966120011943	0.42684036702708156	-0.22943015586398344	0.08973411236584801	0.17099629756456708	0.2461985980572756	0.2055906476407487	0.39177118526721266	0.5640678654788109	0.0502581673726188	0.08465554350119628	0.13149301523042528	0.8685069847695747	0.9153444564988037	0.9497418326273812	0.5219545913677057	0.7076409645389837	0.8435169050260992	0.014465110252270534	0.03266366326856683	0.05665278471606911	0.6258292177078495	0.8717491028518269	0.997146003986973	0.10911739794129334	0.20757895078336455	0.31401186268953035	0.00843958344281838	0.14886022784920586	0.30683892240760924	0.019336007010947304	0.3410550329699963	0.7030014686274282	0.009928807878158133	0.08649565218396471	0.3152341581273783	0.6847658418726212	0.9135043478160353	0.9900711921218418	0.2343810741772259	0.6592398922438782	0.9284138326220286	0.0019437754006362046	0.03284630342997158	0.08560453801495434	0.3716516037724413	0.8887209957683577	0.9997384061557888	0.020308982811033417	0.20847098299338376	0.4216256134648161
Cochrane DTA Reference Dataset	CD009591	Imaging modalities for the non-invasive diagnosis of endometriosis	legacy:CD009591:7	RVS TVUS	10	0.5	continuity-corrected bivariate REML	manifest source_sheet where recorded; otherwise all group-matched rows	Cochrane DTA Reference Dataset|CD009591|legacy:CD009591:7	0.42.0	canonical	20000	3342946594	0.09999999999999999	0.4689955935892812	0.6687812592009591	0.9735241130638814	0.18844821931196512	0.4018123451219395	0.09070642416260262	0.9092935758373973	0.7373030801016749	0.03642594092826522	0.830788852809486	0.2256581302863064	0.3617932592202048	-0.24333746330297482	0.09720086381458884	0.18522799357618971	0.26657687932393753	0.20725325598626337	0.3949461276568016	0.5683995392873347	0.05422764259332641	0.09115617800868367	0.13886500823049427	0.8611349917695057	0.9088438219913164	0.9457723574066735	0.5508944324508491	0.7311302541946014	0.8582757674737772	0.016221956900967848	0.03654882927033635	0.06320488986381478	0.5887366692317113	0.8398381129895958	0.9918409955490847	0.11966674638714957	0.226238511548651	0.34003789856546723	0.00915311202643875	0.1616426837821793	0.3319057135729369	0.019516413696744683	0.3446571481516657	0.7076947376686878	0.01061027937817239	0.09339638164010733	0.32242111236600707	0.6775788876339925	0.9066036183598927	0.9893897206218276	0.2559119574455954	0.6848862563892238	0.9357752129520648	0.0021832237591539747	0.03675236812018412	0.09516722831139396	0.34389058475313145	0.871996866732589	0.9997286280494739	0.02244450809819606	0.22719843172200188	0.4534861264939572
Cochrane DTA Reference Dataset	CD009591	Imaging modalities for the non-invasive diagnosis of endometriosis	legacy:CD009591:7	RVS TVUS	10	0.5	continuity-corrected bivariate REML	manifest source_sheet where recorded; otherwise all group-matched rows	Cochrane DTA Reference Dataset|CD009591|legacy:CD009591:7	0.42.0	canonical	20000	3342946594	0.11	0.499915958164528	0.6687812592009591	0.9735241130638814	0.2020567928364947	0.4041815219869327	0.09712947788525104	0.9028705221147489	0.7574007408854442	0.04035358403612159	0.7993361030237344	0.24391101668785925	0.29942014485920637	-0.25600494147666875	0.1042473333262183	0.198628126498824	0.2860708156544526	0.20852971709278648	0.3973230365121756	0.5722378151415272	0.058346683491535774	0.09761178156270298	0.1463120896070373	0.8536879103929628	0.902388218437297	0.9416533165084641	0.5770728813057143	0.7515410263849455	0.8707409280412609	0.018011818693216854	0.040489166084857295	0.0698107894820437	0.5554026792466814	0.8088265065580353	0.9826825789936362	0.13012703009928867	0.24453051967677453	0.3652171573169897	0.009881933554754111	0.17361633110064026	0.3559457602933756	0.01976718965130906	0.34729103615352314	0.7120111980426715	0.01123923607385667	0.10008031957661133	0.3293456967385266	0.6706543032614727	0.8999196804233887	0.9887607639261433	0.27670956101788635	0.7074026499784101	0.9418855563118456	0.0024279342125797044	0.04071372120398004	0.10474019396964851	0.31981771249775814	0.855033102694486	0.9996476077550634	0.024587682949326735	0.24555505890608426	0.48384403131775783
Cochrane DTA Reference Dataset	CD009591	Imaging modalities for the non-invasive diagnosis of endometriosis	legacy:CD009591:7	RVS TVUS	10	0.5	continuity-corrected bivariate REML	manifest source_sheet where recorded; otherwise all group-matched rows	Cochrane DTA Reference Dataset|CD009591|legacy:CD009591:7	0.42.0	canonical	20000	3342946594	0.12	0.5293608652873644	0.6687812592009591	0.9735241130638814	0.2149862132926193	0.40612411568413487	0.10355253160789943	0.8964474683921005	0.7750052061304988	0.04433751033641175	0.7691835397516116	0.2618377065678472	0.2398226744642472	-0.26752315871951715	0.11092570002317266	0.2114127025649754	0.3047160382245707	0.20954646876466107	0.3993735019497705	0.5756300818708144	0.06237835955478766	0.10403884306657808	0.1537106459329665	0.8462893540670335	0.8959611569334219	0.9376216404452121	0.6008671717027059	0.7694412686919039	0.8814085356457295	0.01983563510085843	0.044485857285034805	0.07647114880129609	0.5252984738396108	0.7789840267277792	0.970441070188791	0.14051668420108906	0.26249449463209157	0.3896213396501534	0.01054894844304693	0.18517494350585245	0.37869769875269016	0.01992770742000434	0.3498085250509214	0.7153866550885161	0.011909871621258701	0.10684098291368033	0.3364525607200572	0.663547439279942	0.8931590170863197	0.9880901283787413	0.296810717766568	0.7273291077344857	0.9470387990971848	0.0026780821470118333	0.044731544917713265	0.1143234515603399	0.2988451788162156	0.834093083202605	0.9995896053291989	0.02674157566421065	0.26358060503499325	0.512820615200501
Cochrane DTA Reference Dataset	CD009591	Imaging modalities for the non-invasive diagnosis of endometriosis	legacy:CD009591:7	RVS TVUS	10	0.5	continuity-corrected bivariate REML	manifest source_sheet where recorded; otherwise all group-matched rows	Cochrane DTA Reference Dataset|CD009591|legacy:CD009591:7	0.42.0	canonical	20000	3342946594	0.13	0.557438185027989	0.6687812592009591	0.9735241130638814	0.2272740956942997	0.40771174598110504	0.10997558533054785	0.8900244146694521	0.7905533163093335	0.04837893836863663	0.740423764033527	0.2794704823730404	0.18298557900553802	-0.27796770265494863	0.11726788727098691	0.223638938934953	0.32225941916015166	0.21036931164860706	0.40119056236472944	0.5781079011370042	0.0663036499072762	0.11054761322375263	0.1613471913629456	0.8386528086370544	0.8894523867762474	0.9336963500927238	0.6225888181770608	0.7852673387375999	0.8906412674657194	0.021694381581614474	0.04854012054234391	0.08318664406596692	0.49797866607947017	0.7504321900055362	0.9561930822062151	0.1508511482369322	0.28016282637609113	0.41330918549628554	0.011186527333789399	0.19635057157309593	0.4009211871682101	0.020067744970193816	0.35223739034532975	0.7192208893046677	0.012585024194268594	0.1135886026995451	0.3434415262601192	0.6565584737398805	0.8864113973004549	0.9874149758057313	0.31624983435136134	0.7450881864038574	0.9514434834910395	0.0029338508302945653	0.04880705544619068	0.1239170176897395	0.28023320821392445	0.8125092430758033	0.9994369892897127	0.028908891047610304	0.28130763836480643	0.5405163730888782
Cochrane DTA Reference Dataset	CD009591	Imaging modalities for the non-invasive diagnosis of endometriosis	legacy:CD009591:7	RVS TVUS	10	0.5	continuity-corrected bivariate REML	manifest source_sheet where recorded; otherwise all group-matched rows	Cochrane DTA Reference Dataset|CD009591|legacy:CD009591:7	0.42.0	canonical	20000	3342946594	0.14	0.584238811642856	0.6687812592009591	0.9735241130638814	0.238953591197546	0.4089998583380966	0.11639863905319625	0.8836013609468037	0.8043854898109589	0.052479122103409055	0.7130699259025401	0.2968361787485763	0.1288311142596842	-0.28740263289427964	0.12318031166401969	0.23526948736278203	0.3392052081495324	0.21083897407918112	0.40269403996152486	0.5805934172632268	0.07035324021228656	0.11705483466500907	0.1689761585723263	0.8310238414276736	0.8829451653349909	0.9296467597877134	0.6424973302067101	0.7993600071790878	0.8987103830914239	0.02358907131876806	0.05265320886370679	0.0899579627631911	0.4730703026182268	0.7232062352631685	0.940590671399149	0.16114358142316004	0.29756243721314013	0.43632948666493454	0.011792120061426192	0.20669074771307863	0.42195269085232584	0.020183732792874932	0.3537778449395934	0.7222263951718851	0.013276553979702562	0.12029493372357009	0.3501236706921436	0.6498763293078559	0.8797050662764299	0.9867234460202974	0.3350590877536489	0.7610152619392894	0.9552516684994307	0.0031954318597997716	0.05294150415003975	0.13352090899986405	0.2636547388892323	0.7899179981895417	0.9992666746879902	0.031092066222034528	0.2987632265934528	0.5670158237820339
Cochrane DTA Reference Dataset	CD009591	Imaging modalities for the non-invasive diagnosis of endometriosis	legacy:CD009591:7	RVS TVUS	10	0.5	continuity-corrected bivariate REML	manifest source_sheet where recorded; otherwise all group-matched rows	Cochrane DTA Reference Dataset|CD009591|legacy:CD009591:7	0.42.0	canonical	20000	3342946594	0.15000000000000002	0.6098403047164005	0.6687812592009591	0.9735241130638814	0.2500541264365903	0.41003214202589516	0.12282169277584466	0.8771783072241554	0.8167709352714055	0.0566393522396583	0.6870903125898403	0.3139573570499464	0.07725000787343983	-0.2958829476664541	0.12889913316446747	0.24634479821261415	0.3552872437555632	0.2113653888855552	0.40394968372445317	0.5825906241483753	0.07426907114410322	0.12350149498537387	0.1766222048633139	0.823377795136686	0.8764985050146261	0.9257309288558968	0.6608106297558575	0.8119892724320633	0.9058228207989942	0.025520757062751382	0.056826411882602734	0.09678580385746041	0.4502611062987332	0.6972914583049563	0.9240408742649046	0.17140537008590995	0.3147159605178501	0.4587232280427398	0.012346441482079513	0.21678715334454648	0.4424472689812273	0.02024536815063591	0.35548183953725554	0.7255133279309615	0.013958417313126541	0.12685732920857218	0.35736031497413595	0.6426396850258639	0.8731426707914278	0.9860415826868735	0.353268603011226	0.775379910330117	0.9585768401430995	0.003463025641087299	0.057136178846712946	0.14313514216857184	0.24877970137541067	0.7669827779856278	0.9992797459525982	0.03329333916027898	0.3159701225743382	0.5923909413448675
Cochrane DTA Reference Dataset	CD009591	Imaging modalities for the non-invasive diagnosis of endometriosis	legacy:CD009591:7	RVS TVUS	10	0.5	continuity-corrected bivariate REML	manifest source_sheet where recorded; otherwise all group-matched rows	Cochrane DTA Reference Dataset|CD009591|legacy:CD009591:7	0.42.0	canonical	20000	3342946594	0.16	0.6343095546405662	0.6687812592009591	0.9735241130638814	0.2606019877701379	0.4108435477025235	0.12924474649849305	0.870755253501507	0.827925346067363	0.06086095755924697	0.6624287748720035	0.33085316066748294	0.028119220231437314	-0.3034563939730832	0.13413605992510838	0.2567944303513652	0.37057636274658906	0.21146782189197366	0.4048408674797255	0.5842200547595054	0.07822019887764238	0.1299630540735182	0.18416615840505293	0.8158338415949469	0.8700369459264818	0.9217798011223576	0.6777130610960641	0.8233718265603815	0.912139195534682	0.027490533081674737	0.06106105720720547	0.10367087803114058	0.42928886414633893	0.6726449098875885	0.9068511021715303	0.18164649744168276	0.3316425991360704	0.48052515043443034	0.012859475171873238	0.22676063258545132	0.4613746172486514	0.020273185352158392	0.3574920650753023	0.7273650757319762	0.014611916638149772	0.1335617796386943	0.3642942683871419	0.6357057316128579	0.8664382203613057	0.9853880833618501	0.370906614218481	0.7884012903336477	0.9615054131154294	0.003736841899956777	0.06139240514788341	0.1527597339096593	0.23534683251692412	0.7437688769926809	0.9990862251934515	0.03551479920324812	0.332947627816334	0.6167036660969509
Cochrane DTA Reference Dataset	CD009591	Imaging modalities for the non-invasive diagnosis of endometriosis	legacy:CD009591:7	RVS TVUS	10	0.5	continuity-corrected bivariate REML	manifest source_sheet where recorded; otherwise all group-matched rows	Cochrane DTA Reference Dataset|CD009591|legacy:CD009591:7	0.42.0	canonical	20000	3342946594	0.17	0.6577047787442195	0.6687812592009591	0.9735241130638814	0.27062078908395465	0.4114624035432145	0.13566780022114147	0.8643321997788586	0.8380235684432216	0.06514530634198668	0.6390169100510545	0.34753995193790405	-0.018687868693164966	-0.31016482680631546	0.1390801831821312	0.2666415053568103	0.38499861146787123	0.2114629354642705	0.4054121453487368	0.5853669061109205	0.08220900745162474	0.13647739822165217	0.1920041259575076	0.8079958740424924	0.8635226017783478	0.9177909925483753	0.6933616180477713	0.8336835919702691	0.9177860738762087	0.029499537228389938	0.06535851182850796	0.11061390793106181	0.40993245568305575	0.6492085086375878	0.8892548618209059	0.1918758192761535	0.3483587645928744	0.5017649173129883	0.013351551532064352	0.23601952387554764	0.48009182110359566	0.02030021973925288	0.3588532902652594	0.7299503312417055	0.015225940155736747	0.14008052866508477	0.37104758291305856	0.6289524170869412	0.8599194713349152	0.9847740598442632	0.3879996106018523	0.8002594035512182	0.9641043485920757	0.004017100230640548	0.06571154785614983	0.16239470097295797	0.22314651617501316	0.7209285215390544	0.9987530009636654	0.037758425317178844	0.3497122354980714	0.6400077843126647
[truncated: 20,555,187 more chars]
