## Supplementary material for "The information in diagnostic tests": Executable analysis code, derived inputs, source-acquisition records, tests, and release metadata: derived_operating_points_standard_anchors.csv (part 1 of 3)

source	review_id	review_title	group_id	test_name	study_rows	zero_cell_study_fraction	model	analysis_row_rule	operating_point_id	analysis_version	estimator_role	uncertainty_draws	uncertainty_seed	starting_probability	starting_entropy_bits	sensitivity	specificity	pooled_mean_sensitivity_low	pooled_mean_sensitivity_median	pooled_mean_sensitivity_high	pooled_mean_specificity_low	pooled_mean_specificity_median	pooled_mean_specificity_high	predictive_sensitivity_low	predictive_sensitivity_median	predictive_sensitivity_high	predictive_specificity_low	predictive_specificity_median	predictive_specificity_high	lr_positive	lr_negative	youden_j	positive_result_probability	negative_result_probability	post_positive_probability	post_negative_probability	information_bits	fraction_entropy_removed	positive_branch_entropy_bits	negative_branch_entropy_bits	expected_posterior_entropy_bits	positive_entropy_change_bits	negative_entropy_change_bits	positive_information_contribution_bits	negative_information_contribution_bits	pooled_mean_lr_positive_low	pooled_mean_lr_positive_median	pooled_mean_lr_positive_high	pooled_mean_lr_negative_low	pooled_mean_lr_negative_median	pooled_mean_lr_negative_high	pooled_mean_youden_j_low	pooled_mean_youden_j_median	pooled_mean_youden_j_high	pooled_mean_positive_result_probability_low	pooled_mean_positive_result_probability_median	pooled_mean_positive_result_probability_high	pooled_mean_negative_result_probability_low	pooled_mean_negative_result_probability_median	pooled_mean_negative_result_probability_high	pooled_mean_post_positive_probability_low	pooled_mean_post_positive_probability_median	pooled_mean_post_positive_probability_high	pooled_mean_post_negative_probability_low	pooled_mean_post_negative_probability_median	pooled_mean_post_negative_probability_high	pooled_mean_information_bits_low	pooled_mean_information_bits_median	pooled_mean_information_bits_high	pooled_mean_fraction_entropy_removed_low	pooled_mean_fraction_entropy_removed_median	pooled_mean_fraction_entropy_removed_high	pooled_mean_positive_branch_entropy_bits_low	pooled_mean_positive_branch_entropy_bits_median	pooled_mean_positive_branch_entropy_bits_high	pooled_mean_negative_branch_entropy_bits_low	pooled_mean_negative_branch_entropy_bits_median	pooled_mean_negative_branch_entropy_bits_high	pooled_mean_expected_posterior_entropy_bits_low	pooled_mean_expected_posterior_entropy_bits_median	pooled_mean_expected_posterior_entropy_bits_high	pooled_mean_positive_entropy_change_bits_low	pooled_mean_positive_entropy_change_bits_median	pooled_mean_positive_entropy_change_bits_high	pooled_mean_negative_entropy_change_bits_low	pooled_mean_negative_entropy_change_bits_median	pooled_mean_negative_entropy_change_bits_high	pooled_mean_positive_information_contribution_bits_low	pooled_mean_positive_information_contribution_bits_median	pooled_mean_positive_information_contribution_bits_high	pooled_mean_negative_information_contribution_bits_low	pooled_mean_negative_information_contribution_bits_median	pooled_mean_negative_information_contribution_bits_high	predictive_lr_positive_low	predictive_lr_positive_median	predictive_lr_positive_high	predictive_lr_negative_low	predictive_lr_negative_median	predictive_lr_negative_high	predictive_youden_j_low	predictive_youden_j_median	predictive_youden_j_high	predictive_positive_result_probability_low	predictive_positive_result_probability_median	predictive_positive_result_probability_high	predictive_negative_result_probability_low	predictive_negative_result_probability_median	predictive_negative_result_probability_high	predictive_post_positive_probability_low	predictive_post_positive_probability_median	predictive_post_positive_probability_high	predictive_post_negative_probability_low	predictive_post_negative_probability_median	predictive_post_negative_probability_high	predictive_information_bits_low	predictive_information_bits_median	predictive_information_bits_high	predictive_fraction_entropy_removed_low	predictive_fraction_entropy_removed_median	predictive_fraction_entropy_removed_high	predictive_positive_branch_entropy_bits_low	predictive_positive_branch_entropy_bits_median	predictive_positive_branch_entropy_bits_high	predictive_negative_branch_entropy_bits_low	predictive_negative_branch_entropy_bits_median	predictive_negative_branch_entropy_bits_high	predictive_expected_posterior_entropy_bits_low	predictive_expected_posterior_entropy_bits_median	predictive_expected_posterior_entropy_bits_high	predictive_positive_entropy_change_bits_low	predictive_positive_entropy_change_bits_median	predictive_positive_entropy_change_bits_high	predictive_negative_entropy_change_bits_low	predictive_negative_entropy_change_bits_median	predictive_negative_entropy_change_bits_high	predictive_positive_information_contribution_bits_low	predictive_positive_information_contribution_bits_median	predictive_positive_information_contribution_bits_high	predictive_negative_information_contribution_bits_low	predictive_negative_information_contribution_bits_median	predictive_negative_information_contribution_bits_high
Cochrane DTA Reference Dataset	CD007394	Galactomannan detection for invasive aspergillosis in immunocompromised patients	legacy:CD007394:1	Overall	50	0.26	continuity-corrected bivariate REML	manifest source_sheet where recorded; otherwise all group-matched rows	Cochrane DTA Reference Dataset|CD007394|legacy:CD007394:1	0.42.0	canonical	20000	1909735098	0.05	0.28639695711595625	0.66739819853567	0.8685376940184669	0.6061854837256724	0.6673981985356698	0.7234371911101078	0.8229694667334213	0.8685376940184669	0.903748344275216	0.3609149766125852	0.6673981985356698	0.8769950620974151	0.3864696581953116	0.8685376940184669	0.9857740302890562	5.0767266978370325	0.38294457886505756	0.5359358925541369	0.15825910060923992	0.84174089939076	0.21085618329891612	0.01975678036466224	0.05088710677454089	0.17768033322343485	0.7431161187161253	0.14007274902587025	0.23550985034141536	0.456719161600169	-0.146324208090086	0.03585933536672767	0.015027771407813107	3.783136302553457	5.056839285830881	6.8794649231538525	0.31953873632937896	0.38343799566000236	0.45254359029371694	0.4676527127563429	0.5345382166527204	0.5959830704697071	0.12422472273662505	0.15873562924623097	0.20227399634102092	0.797726003658979	0.841264370753769	0.8757752772633749	0.16604984721606045	0.21020381047143413	0.26582717005355005	0.01653966695014025	0.019781733031343052	0.023263980270253094	0.03737814824229181	0.05064772019275937	0.06505600418015808	0.13051168077584763	0.17684447733937741	0.22715326599583333	0.6485882331757368	0.741872135594558	0.8354129526526993	0.12154379138445187	0.14021327722794855	0.1593940959356488	0.22134095293579817	0.23574923692319688	0.24901880887366445	0.3621912760597805	0.45547517847860175	0.5490159955367431	-0.16485316573150438	-0.1461836798880077	-0.12700286118030746	0.025695301047524877	0.03569961054710894	0.04686903487428232	0.01119267069113768	0.014973397422068675	0.019130847969326424	1.1198872946225218	4.857854658319235	40.075860890518584	0.16294978698213558	0.41072425296182125	0.8605738730738839	0.06588316165129009	0.49185562238287495	0.7562356680638183	0.0407952171170941	0.15876060156650268	0.6204296164421301	0.37957038355786954	0.8412393984334974	0.9592047828829058	0.05566071410638447	0.20361657524339732	0.678379626323482	0.00850337702665112	0.021159656260449237	0.04333076569011752	0.001107242307095849	0.0472284321465676	0.12900063502331516	0.0038661105838758937	0.16490549558264256	0.45042599726744115	0.3095012379091932	0.7252674212627054	0.998813909386947	0.07069956016837955	0.14790309338635785	0.25736054615880466	0.157396322092641	0.23916852496938867	0.2852897148088604	0.023104280793236932	0.43887046414674913	0.7124169522709908	-0.2156973969475767	-0.1384938637295984	-0.029036410957151572	0.0004379554994888918	0.03281812916268714	0.10183395898840245	0.0005666077205013805	0.012878968301532838	0.032885007773653704
Cochrane DTA Reference Dataset	CD007394	Galactomannan detection for invasive aspergillosis in immunocompromised patients	legacy:CD007394:1	Overall	50	0.26	continuity-corrected bivariate REML	manifest source_sheet where recorded; otherwise all group-matched rows	Cochrane DTA Reference Dataset|CD007394|legacy:CD007394:1	0.42.0	canonical	20000	1909735098	0.2	0.7219280948873623	0.66739819853567	0.8685376940184669	0.6061854837256724	0.6673981985356698	0.7234371911101078	0.8229694667334213	0.8685376940184669	0.903748344275216	0.3609149766125852	0.6673981985356698	0.8769950620974151	0.3864696581953116	0.8685376940184669	0.9857740302890562	5.0767266978370325	0.38294457886505756	0.5359358925541369	0.23864948449236045	0.7613505155076395	0.5593124996312611	0.08737153116460789	0.16012670835262616	0.22180423436437902	0.9898253350506603	0.42763493812089126	0.5618013865347362	0.26789724016329797	-0.29429315676647105	0.10756594735542668	0.05256076099719943	3.783136302553457	5.056839285830881	6.8794649231538525	0.31953873632937896	0.38343799566000236	0.45254359029371694	0.4676527127563429	0.5345382166527204	0.5959830704697071	0.20604242640805204	0.2391486313037225	0.27908438644018807	0.7209156135598119	0.7608513686962775	0.793957573591948	0.48606836045893737	0.5583448183371618	0.6323348594429421	0.07397519870379725	0.08747426016714496	0.10163709374314495	0.11952222472917569	0.15942449940643744	0.20150619014966112	0.16555973590115503	0.22083154892498177	0.2791222444128605	0.9488624405144035	0.990136247653307	0.9999579665182529	0.38058619521160564	0.4279825590379327	0.4741636805613476	0.520421904737701	0.5625035954809248	0.6024058701581866	0.22693434562704112	0.2682081527659447	0.27802987163089055	-0.3413418996757567	-0.2939455358494296	-0.24776441432601468	0.07897554321519333	0.10707147966182873	0.1369911396243211	0.03894758433135492	0.052372545459245995	0.06725276179492022	1.1198872946225218	4.857854658319235	40.075860890518584	0.16294978698213558	0.41072425296182125	0.8605738730738839	0.06588316165129009	0.49185562238287495	0.7562356680638183	0.10680117857167658	0.2393720401501201	0.6412953704369502	0.3587046295630485	0.76062795984988	0.8931988214283233	0.21873280210506318	0.5484233875464093	0.9092473727985927	0.03914286631292668	0.09311945825556148	0.17705190686639477	0.003761057473180451	0.1468185618945284	0.3592492091729541	0.005209739723133041	0.20337006266176072	0.49762464117566363	0.43897700885521407	0.9267698220218364	0.9998128259986094	0.23834836676251855	0.44679733148866274	0.6735850589790833	0.36267888571440826	0.575109532992834	0.7181670374141819	-0.28295108603214825	0.20484172713447413	0.27788473111124706	-0.4835797281248438	-0.2751307633986996	-0.04834303590827906	0.001465922623343182	0.09842005368132034	0.258734043985635	0.0019289622686902504	0.04494620902377129	0.11720848868767832
Cochrane DTA Reference Dataset	CD007394	Galactomannan detection for invasive aspergillosis in immunocompromised patients	legacy:CD007394:1	Overall	50	0.26	continuity-corrected bivariate REML	manifest source_sheet where recorded; otherwise all group-matched rows	Cochrane DTA Reference Dataset|CD007394|legacy:CD007394:1	0.42.0	canonical	20000	1909735098	0.5	1.0	0.66739819853567	0.8685376940184669	0.6061854837256724	0.6673981985356698	0.7234371911101078	0.8229694667334213	0.8685376940184669	0.903748344275216	0.3609149766125852	0.6673981985356698	0.8769950620974151	0.3864696581953116	0.8685376940184669	0.9857740302890562	5.0767266978370325	0.38294457886505756	0.5359358925541369	0.3994302522586015	0.6005697477413985	0.8354377200547882	0.27690522434335657	0.23111757049489345	0.23111757049489345	0.6451131090222066	0.8511996142921894	0.7688824295051065	-0.35488689097779336	-0.14880038570781062	0.14175256038653078	0.08936501010836274	3.783136302553457	5.056839285830881	6.8794649231538525	0.31953873632937896	0.38343799566000236	0.45254359029371694	0.4676527127563429	0.5345382166527204	0.5959830704697071	0.3614684011224472	0.4001009354535363	0.43903795258589806	0.5609620474141018	0.5998990645464637	0.6385315988775527	0.7909321547123975	0.8348973857732773	0.873087828954439	0.2421594209628705	0.2771631232192204	0.31155250230732906	0.17499447679246868	0.23016773647652844	0.2881807550317053	0.17499447679246868	0.23016773647652844	0.2881807550317053	0.5489085759736421	0.6463780672422672	0.7396971780708443	0.7986129171197343	0.8515565111400457	0.8949574346196718	0.7118192449682945	0.7698322635234716	0.8250055232075313	-0.451091424026358	-0.3536219327577328	-0.2603028219291557	-0.2013870828802658	-0.1484434888599543	-0.10504256538032816	0.10698607709071621	0.1410775910383578	0.1759464120448386	0.06535394691449864	0.08902205087970701	0.11585786755830468	1.1198872946225218	4.857854658319235	40.075860890518584	0.16294978698213558	0.41072425296182125	0.8605738730738839	0.06588316165129009	0.49185562238287495	0.7562356680638183	0.21577599342388187	0.40671091226110523	0.6937977412155388	0.30620225878445995	0.5932890877388948	0.7842240065761178	0.528276808470208	0.8292890386585654	0.9756547999769262	0.14011764634809082	0.2911442488294686	0.46253141833160905	0.0059229622695241985	0.2099921336133198	0.49054912786615396	0.0059229622695241985	0.2099921336133198	0.49054912786615396	0.16518725127516182	0.659328576004633	0.9962097985897354	0.5845468338764299	0.8700265717674196	0.9933751218469983	0.509450872133846	0.7900078663866802	0.9940770377304756	-0.8348127487248382	-0.34067142399536693	-0.0037902014102646937	-0.41545316612357003	-0.12997342823258035	-0.006624878153001687	0.0022616140959016307	0.12931854886333108	0.3016093866212122	0.0030534926033452836	0.07598179479335321	0.20972529491569022
Cochrane DTA Reference Dataset	CD007394	Galactomannan detection for invasive aspergillosis in immunocompromised patients	legacy:CD007394:2	Children	7	0.4285714285714285	continuity-corrected bivariate REML	manifest source_sheet where recorded; otherwise all group-matched rows	Cochrane DTA Reference Dataset|CD007394|legacy:CD007394:2	0.42.0	canonical	20000	1767682394	0.05	0.28639695711595625	0.4415733163332941	0.9643787328215978	0.1514535037083474	0.4415733163332941	0.7779375623001927	0.927378376341648	0.9643787328215978	0.9828756898512636	0.0160281196671481	0.4415733163332941	0.9746103001459558	0.8613003155781562	0.9643787328215978	0.9915988521164532	12.39633935878137	0.5790532958279269	0.4059520491548918	0.05591886963614679	0.9440811303638532	0.39483390777256927	0.029575142734368905	0.050770028675493795	0.17727153663486045	0.9678482919985105	0.1922567246976721	0.23562692844046246	0.6814513348825543	-0.09414023241828415	0.04380561838165796	0.006964410293835701	5.289764532158137	11.844589247996552	23.30031280689761	0.23345350176884572	0.5797347865302782	0.867617457284977	0.1291451752573893	0.40435266126046965	0.7254681188892526	0.027042367998995467	0.056445064653003356	0.10213979267260183	0.8978602073273981	0.9435549353469966	0.9729576320010046	0.21777751368975382	0.3840086554553189	0.5508307445591981	0.012137887859154999	0.02960891926521055	0.04366992968032288	0.01018744782750131	0.04999377559038967	0.11476245999299632	0.03557107564999939	0.17456112695411152	0.40071117077731855	0.7560884935065815	0.9605106409140137	0.9998657254698468	0.09465419359257514	0.19242680002795845	0.2588727662966553	0.17163449712295992	0.23640318152556658	0.276209509288455	0.4696915363906253	0.6741136837980575	0.7134687683538905	-0.1917427635233811	-0.0939701570879978	-0.027524190819300957	0.009557076864234156	0.043007873595899276	0.08763685887845198	0.0006149951576377106	0.006924082010147844	0.028113509712311163	1.5561699664791708	10.071229654151633	21.178754729704675	0.032240072276434696	0.5799167116415628	0.9940623662658633	0.005878293032789772	0.40476878302017105	0.8627942577451527	0.00919053147033116	0.056500134643167985	0.17813796859836312	0.8218620314016369	0.9434998653568321	0.9908094685296688	0.07570330291592227	0.3464328744883505	0.527113268471015	0.0016939715006744262	0.029617935566493746	0.04971787864096188	0.00011484352856929311	0.05059523068032008	0.1428096872118869	0.0004009942344561829	0.17666120195486262	0.49864247389355526	0.3868555285203493	0.9308033347111314	0.9996914743768046	0.018035455542105987	0.19247219012237954	0.2851973151608264	0.1435872699040694	0.23580172643563618	0.28628211358738703	0.10045857140439306	0.6444063775951752	0.7132945172608484	-0.26836150157385025	-0.0939247669935767	-0.0011996419551298233	0.00011384089951351463	0.04305993643818342	0.0986085304052178	1.2810238679075174e-06	0.006941580101499906	0.052436329092306326
Cochrane DTA Reference Dataset	CD007394	Galactomannan detection for invasive aspergillosis in immunocompromised patients	legacy:CD007394:2	Children	7	0.4285714285714285	continuity-corrected bivariate REML	manifest source_sheet where recorded; otherwise all group-matched rows	Cochrane DTA Reference Dataset|CD007394|legacy:CD007394:2	0.42.0	canonical	20000	1767682394	0.2	0.7219280948873623	0.4415733163332941	0.9643787328215978	0.1514535037083474	0.4415733163332941	0.7779375623001927	0.927378376341648	0.9643787328215978	0.9828756898512636	0.0160281196671481	0.4415733163332941	0.9746103001459558	0.8613003155781562	0.9643787328215978	0.9915988521164532	12.39633935878137	0.5790532958279269	0.4059520491548918	0.11681167700938058	0.8831883229906194	0.7560431073989863	0.1264569897789822	0.14462673230646284	0.20033398524132517	0.8015587643779145	0.5476407766064696	0.5773013625808995	0.0796306694905522	-0.17428731828089272	0.12060286368499427	0.024023868621468533	5.289764532158137	11.844589247996552	23.30031280689761	0.23345350176884572	0.5797347865302782	0.867617457284977	0.1291451752573893	0.40435266126046965	0.7254681188892526	0.048494320814250896	0.11790027624474425	0.2034450371470936	0.7965549628529063	0.8820997237552557	0.9515056791857491	0.5694185797444301	0.7475478890851588	0.8534815321519613	0.055144931102690226	0.12658697796845092	0.17824273679357405	0.030396463788236027	0.14256809843835228	0.32957880705086584	0.04210455861671181	0.19748240780211807	0.45652580829713774	0.601058750444299	0.81512990634851	0.9852863908544344	0.30786269320252574	0.5480031035164867	0.6762176792481982	0.3923492878364962	0.57935999644901	0.6915316310991262	-0.12086934444306331	0.0932018114611477	0.26335829596707205	-0.4140654016848366	-0.17392499137087564	-0.04571041563916415	0.028249249916600865	0.11846765883109475	0.23312523116357664	0.00208583592493274	0.023884045124467495	0.0995817202534133	1.5561699664791708	10.071229654151633	21.178754729704675	0.032240072276434696	0.5799167116415628	0.9940623662658633	0.005878293032789772	0.40476878302017105	0.8627942577451527	0.010728182755136267	0.11778932800345315	0.30081693616117205	0.6991830638388279	0.8822106719965468	0.9892718172448637	0.28007961640400664	0.715732022115265	0.8411359082887562	0.007995573601403036	0.12662167193217586	0.19904884908536363	0.00038153022287280576	0.14395096189035797	0.43339848798873076	0.000528487844668704	0.19939792191190134	0.6003347023866014	0.6193332806710973	0.8533480160751831	0.9990446818996053	0.06719076093178457	0.5480997712401148	0.7200217094805699	0.2885296068986315	0.5779771329970043	0.7215465646644895	-0.10259481421626501	0.13141992118782075	0.277116587012243	-0.6547373339555778	-0.1738283236472476	-0.0019063854067924307	0.00037849767313454414	0.11914115024950805	0.2647018309161895	4.3163571272511875e-06	0.023943422492870292	0.19030050808837445
Cochrane DTA Reference Dataset	CD007394	Galactomannan detection for invasive aspergillosis in immunocompromised patients	legacy:CD007394:2	Children	7	0.4285714285714285	continuity-corrected bivariate REML	manifest source_sheet where recorded; otherwise all group-matched rows	Cochrane DTA Reference Dataset|CD007394|legacy:CD007394:2	0.42.0	canonical	20000	1767682394	0.5	1.0	0.4415733163332941	0.9643787328215978	0.1514535037083474	0.4415733163332941	0.7779375623001927	0.927378376341648	0.9643787328215978	0.9828756898512636	0.0160281196671481	0.4415733163332941	0.9746103001459558	0.8613003155781562	0.9643787328215978	0.9915988521164532	12.39633935878137	0.5790532958279269	0.4059520491548918	0.23859729175584815	0.7614027082441519	0.9253527420276574	0.3667091524762744	0.18671481966573789	0.18671481966573789	0.38303173823464276	0.9481117378734856	0.8132851803342621	-0.6169682617653572	-0.05188826212651443	0.14720695635652745	0.03950786330921052	5.289764532158137	11.844589247996552	23.30031280689761	0.23345350176884572	0.5797347865302782	0.867617457284977	0.1291451752573893	0.40435266126046965	0.7254681188892526	0.08846667576767787	0.23968049064893412	0.41798022894502634	0.5820197710549733	0.7603195093510658	0.9115333242323221	0.841011535771752	0.9221462063486121	0.9588482663048836	0.18926818171643048	0.366982351379444	0.4645584425452814	0.040076910283504893	0.18481845904390676	0.45027616464351716	0.040076910283504893	0.18481845904390676	0.45027616464351716	0.2475481525434783	0.39457138043626244	0.6318841384246137	0.6999380392674112	0.9483268501524116	0.9963726087866744	0.5497238353564827	0.8151815409560932	0.9599230897164952	-0.7524518474565217	-0.6054286195637375	-0.3681158615753864	-0.3000619607325888	-0.05167314984758847	-0.0036273912133255987	0.03667573760240973	0.1449122250096066	0.27815706623545045	0.0033051345514729883	0.03927952939073792	0.17489679646904324	1.5561699664791708	10.071229654151633	21.178754729704675	0.032240072276434696	0.5799167116415628	0.9940623662658633	0.005878293032789772	0.40476878302017105	0.8627942577451527	0.013064712847588578	0.23967768305953407	0.5496940001069562	0.4503059998930434	0.7603223169404659	0.9869352871524113	0.608789701320696	0.9096757965199921	0.9549118058084929	0.03123311441034401	0.3670552420460462	0.49851117150723384	0.0005909768005291028	0.1855446815321926	0.6480872571633218	0.0005909768005291028	0.1855446815321926	0.6480872571633218	0.26515361968779466	0.43753623639161654	0.9528386877540982	0.20053866298986034	0.948384163942283	0.9999931345688805	0.351912742836678	0.8144553184678074	0.9994090231994708	-0.7348463803122053	-0.5624637636083835	-0.04716131224590184	-0.7994613370101397	-0.05161583605771708	-6.865431119532113e-06	0.0005846909942743144	0.14601071324016893	0.3179785884599822	6.748468030601464e-06	0.039378399161384234	0.3595374950288838
Cochrane DTA Reference Dataset	CD008054	Human papillomavirus testing versus repeat cytology for triage of minor cytological cervical lesions	legacy:CD008054:12	Triage of LSIL with HC2; CIN2+ (studies with both tests)	6	0.5	continuity-corrected bivariate REML	manifest source_sheet where recorded; otherwise all group-matched rows	Cochrane DTA Reference Dataset|CD008054|legacy:CD008054:12	0.42.0	canonical	20000	3424827782	0.05	0.28639695711595625	0.940001184931518	0.2833898808539252	0.8713238125644078	0.940001184931518	0.97315328236091	0.2106226133456818	0.2833898808539252	0.3695285045304889	0.7644443269797289	0.940001184931518	0.9869510237491088	0.1320335295914328	0.2833898808539252	0.5069197011979646	1.3117330607215538	0.21171826914810957	0.2233910657854432	0.7277796724353469	0.2722203275646531	0.06458006595499025	0.011020267223474003	0.01123333736969873	0.0392229634100148	0.3453639335338924	0.08748343498456158	0.2751636197462575	0.058966976417936134	-0.19891352213139468	0.0021601133119064204	0.009073224057792297	1.207367231833391	1.3063929889851076	1.4452658990126632	0.10944439751366643	0.21140462464165827	0.3956038641868353	0.16091844748551346	0.21941210045653758	0.28607278570788297	0.6440641966361449	0.7280671924996063	0.7987711191824405	0.20122888081755946	0.2719328075003938	0.35593580336385505	0.059748863767052976	0.06433407398811056	0.070689513462267	0.005727241213135241	0.011004121185937688	0.020396573721341578	0.006126202286114947	0.011025614976601797	0.016561208565888493	0.02139059837718378	0.03849766801865061	0.05782606328175198	0.32644719443778886	0.34441455356014095	0.3684915277943359	0.05089512742551774	0.0873786669152187	0.14366143773940018	0.26983574855006776	0.27537134213935444	0.2802707548298414	0.04005023732183261	0.058017596444184666	0.08209457067837964	-0.2355018296904385	-0.19901829020073752	-0.14273551937655607	0.0010689434280925197	0.002087122320265037	0.0037934365924668827	0.00488709295836478	0.008915215672506045	0.01306833291183723	1.1317911320929428	1.3014546934167681	1.6325767357406427	0.0856201054834407	0.21242790612208473	0.5003033915870991	0.11390245318526458	0.21407621113135522	0.32968347529001807	0.5077556835842615	0.7292843217753977	0.874136127460283	0.12586387253971693	0.27071567822460224	0.4922443164157384	0.05621909767823357	0.06410647478570221	0.07912616812005371	0.004486105508051693	0.011056796525630137	0.025656185009775952	0.005257627198958264	0.010400447555690756	0.018208119182511914	0.018357831912402475	0.036314797686484594	0.06357651060915363	0.3122496023697928	0.3435348669409073	0.39909268052400476	0.04145060496572545	0.08772033827380835	0.17211649795039716	0.26818883793344434	0.2759965095602655	0.28113932991699797	0.02585264525383656	0.05713790982495104	0.11269572340804851	-0.24494635215023078	-0.1986766188421479	-0.11428045916555911	0.0004917796605935639	0.0020176550181783574	0.005786146862404643	0.00409472278864	0.008319433710218191	0.013300228927104911
Cochrane DTA Reference Dataset	CD008054	Human papillomavirus testing versus repeat cytology for triage of minor cytological cervical lesions	legacy:CD008054:12	Triage of LSIL with HC2; CIN2+ (studies with both tests)	6	0.5	continuity-corrected bivariate REML	manifest source_sheet where recorded; otherwise all group-matched rows	Cochrane DTA Reference Dataset|CD008054|legacy:CD008054:12	0.42.0	canonical	20000	3424827782	0.2	0.7219280948873623	0.940001184931518	0.2833898808539252	0.8713238125644078	0.940001184931518	0.97315328236091	0.2106226133456818	0.2833898808539252	0.3695285045304889	0.7644443269797289	0.940001184931518	0.9869510237491088	0.1320335295914328	0.2833898808539252	0.5069197011979646	1.3117330607215538	0.21171826914810957	0.2233910657854432	0.7612883323031635	0.2387116676968365	0.2469501094513522	0.05026885836571712	0.03938021716343228	0.05454866965605004	0.8064082787104903	0.28753795208756733	0.68254787772393	0.08448018382312794	-0.434390142799795	0.0071713627959681695	0.03220885436746424	1.207367231833391	1.3063929889851076	1.4452658990126632	0.10944439751366643	0.21140462464165827	0.3956038641868353	0.16091844748551346	0.21941210045653758	0.28607278570788297	0.6843057362245247	0.7612636672861393	0.8248678755657805	0.1751321244342195	0.2387363327138607	0.31569426377547516	0.23185751610294641	0.2461922800849109	0.2654169559030229	0.026632407431861987	0.05019812710576786	0.08999988988907622	0.021281582923292908	0.03867984693219724	0.05819729951821335	0.029478812466237837	0.05357853116691934	0.08061370644855356	0.7812353439656256	0.8051870613692822	0.8348111078476306	0.17721162113203373	0.2872379913170068	0.43646944877334376	0.6637307953691489	0.683248247955165	0.7006465119640695	0.05930724907826326	0.08325896648191988	0.11288301296026823	-0.5447164737553286	-0.43469010357035553	-0.28545864611401855	0.0035652453762959144	0.00693104477909183	0.012524193667146816	0.017110112207800583	0.03166541929601223	0.0467900405013962	1.1317911320929428	1.3014546934167681	1.6325767357406427	0.0856201054834407	0.21242790612208473	0.5003033915870991	0.11390245318526458	0.21407621113135522	0.32968347529001807	0.5517985097020057	0.7623061829788302	0.8915695240891012	0.10843047591089887	0.23769381702116982	0.4482014902979942	0.22054505005376393	0.24549010954151151	0.28984544938742096	0.02095645293887254	0.05042885263627905	0.11117103625068314	0.018431205572752626	0.03644558855088752	0.06332013410783606	0.025530528183181907	0.050483682251726024	0.08770975192164461	0.7611615002546375	0.8040515518205495	0.8685215191554929	0.1467775937744136	0.28821590657477536	0.5034380838240359	0.6586079607795262	0.6854825063364748	0.7034968893146096	0.039233405367275195	0.08212345693318723	0.14659342426813066	-0.5751505011129487	-0.43371218831258695	-0.2184900110633264	0.0016459847984121258	0.006702715040848331	0.01897724869636924	0.014378264479384324	0.029534510987893937	0.04741821942729798
Cochrane DTA Reference Dataset	CD008054	Human papillomavirus testing versus repeat cytology for triage of minor cytological cervical lesions	legacy:CD008054:12	Triage of LSIL with HC2; CIN2+ (studies with both tests)	6	0.5	continuity-corrected bivariate REML	manifest source_sheet where recorded; otherwise all group-matched rows	Cochrane DTA Reference Dataset|CD008054|legacy:CD008054:12	0.42.0	canonical	20000	3424827782	0.5	1.0	0.940001184931518	0.2833898808539252	0.8713238125644078	0.940001184931518	0.97315328236091	0.2106226133456818	0.2833898808539252	0.3695285045304889	0.7644443269797289	0.940001184931518	0.9869510237491088	0.1320335295914328	0.2833898808539252	0.5069197011979646	1.3117330607215538	0.21171826914810957	0.2233910657854432	0.8283056520387964	0.17169434796120364	0.5674241040235531	0.1747256557392311	0.06783161169335036	0.06783161169335036	0.9868429430263264	0.6684017399878255	0.9321683883066496	-0.013157056973673642	-0.3315982600121745	0.010898064655490316	0.05693354703785995	1.207367231833391	1.3063929889851076	1.4452658990126632	0.10944439751366643	0.21140462464165827	0.3956038641868353	0.16091844748551346	0.21941210045653758	0.28607278570788297	0.7594526794548787	0.828034356874757	0.8778257975717727	0.12217420242822725	0.17196564312524298	0.24054732054512123	0.5469716204839719	0.5664225460378274	0.5910465195538204	0.09864793382816082	0.17451198413903896	0.2834642933513927	0.03566467310984025	0.0667326031387283	0.10144878809668795	0.03566467310984025	0.0667326031387283	0.10144878809668795	0.9759476839489817	0.9872320796411214	0.9936244711621303	0.46469493407846596	0.6679229336458435	0.8601283164481299	0.898551211903312	0.9332673968612717	0.9643353268901597	-0.02405231605101834	-0.012767920358878693	-0.006375528837869697	-0.535305065921534	-0.33207706635415646	-0.13987168355187007	0.005464776198181649	0.010538803557780507	0.018839501134575855	0.02908718362190043	0.05600150084330223	0.08462171959550135	1.1317911320929428	1.3014546934167681	1.6325767357406427	0.0856201054834407	0.21242790612208473	0.5003033915870991	0.11390245318526458	0.21407621113135522	0.32968347529001807	0.6357703184862543	0.8287636921521561	0.9266047831438875	0.07339521685611249	0.17123630784784394	0.36422968151374563	0.5309108922794489	0.5654922067937456	0.6201440257883428	0.07886746477115743	0.17520869079263984	0.3334681466184374	0.031247481505868542	0.06277131453880648	0.10798864443463962	0.031247481505868542	0.06277131453880648	0.10798864443463962	0.957940237508312	0.9875882663411234	0.9972412992423959	0.3981760060930515	0.6694824669739344	0.9184305880171709	0.8920113555653604	0.9372286854611935	0.9687525184941314	-0.042059762491687976	-0.0124117336588766	-0.00275870075760408	-0.6018239939069485	-0.33051753302606557	-0.08156941198282903	0.002539850347018754	0.010193688186817852	0.028175206042212308	0.02445554615405746	0.05222673968847012	0.08490327847225641
Cochrane DTA Reference Dataset	CD008054	Human papillomavirus testing versus repeat cytology for triage of minor cytological cervical lesions	legacy:CD008054:15	Triage of LISL with repeat cytology (cut-off ASCUS+) CIN2+	6	0.1666666666666666	continuity-corrected bivariate REML	manifest source_sheet where recorded; otherwise all group-matched rows	Cochrane DTA Reference Dataset|CD008054|legacy:CD008054:15	0.42.0	canonical	20000	1320314729	0.05	0.28639695711595625	0.7482542687165856	0.5110184633950918	0.5526232320237187	0.7482542687165856	0.8773284760055212	0.3341854872250411	0.5110184633950918	0.6851360763081559	0.2656479005598602	0.7482542687165856	0.9606632001600164	0.1364041154563441	0.5110184633950918	0.8736523172591739	1.5302301062568893	0.49263529464448763	0.25927273211167745	0.501945173210492	0.49805482678950797	0.07453545811892918	0.025272893438879295	0.009620232588921196	0.033590554473056644	0.3826255682148398	0.17010108698430365	0.27677672452703506	0.09622861109888353	-0.1162958701316526	0.004013672314752713	0.005606560274168354	1.2669092250147447	1.5154464558515512	1.9372893447797301	0.32964167014721607	0.4955225148326728	0.7000092085485529	0.1600413452873792	0.2508904088923347	0.34121204468802785	0.328232079771255	0.5008787419561938	0.678011907405559	0.3219880925944407	0.4991212580438062	0.671767920228745	0.0625112201833084	0.07386855845965186	0.0925281831592753	0.01705368758252618	0.02541724718866357	0.0355334457530349	0.003872906004642623	0.00931751509862059	0.01677226090158945	0.013522860171571456	0.03253356876570486	0.05856298569121565	0.3373339010875029	0.38019727176896756	0.4448527346879824	0.12456175980290672	0.17086112627959926	0.22142427090326064	0.26962469621436685	0.2770794420173357	0.2825240511113136	0.05093694397154661	0.09380031465301131	0.15845577757202617	-0.16183519731304952	-0.11553583083635699	-0.06497268621269563	0.0013900243184157897	0.0037853947095833956	0.008130817472816241	0.0020280061668463264	0.005422648252089743	0.00964720887047587	1.1030251756012586	1.4933747484431918	2.4707133144603457	0.24565826297666765	0.5061222289729995	0.8637428690881538	0.07659234999823127	0.2197791992677549	0.35182490563181695	0.13350197431045427	0.501743060777505	0.8658569907522912	0.13414300924770858	0.49825693922249503	0.8664980256895457	0.05486861633826717	0.07287109940515668	0.11507364837088115	0.012764347138449728	0.02594683981776274	0.04348338954945756	0.0018473252507100642	0.00781463310841346	0.018177997467091988	0.006450226529334668	0.027286020030057357	0.06347133590435491	0.30672907780192116	0.3765478225711591	0.5150324385121482	0.09860693695734501	0.1736391500712861	0.25804153920475736	0.2682189596488643	0.2785823240075428	0.2845496318652462	0.0203321206859649	0.09015086545520284	0.22863548139619197	-0.1877900201586112	-0.11275780704467014	-0.028355417911198912	0.00029702147394812187	0.003245167642868319	0.010317566632232421	0.0005357419929320894	0.004432371080247421	0.009979194141697165
Cochrane DTA Reference Dataset	CD008054	Human papillomavirus testing versus repeat cytology for triage of minor cytological cervical lesions	legacy:CD008054:15	Triage of LISL with repeat cytology (cut-off ASCUS+) CIN2+	6	0.1666666666666666	continuity-corrected bivariate REML	manifest source_sheet where recorded; otherwise all group-matched rows	Cochrane DTA Reference Dataset|CD008054|legacy:CD008054:15	0.42.0	canonical	20000	1320314729	0.2	0.7219280948873623	0.7482542687165856	0.5110184633950918	0.5526232320237187	0.7482542687165856	0.8773284760055212	0.3341854872250411	0.5110184633950918	0.6851360763081559	0.2656479005598602	0.7482542687165856	0.9606632001600164	0.1364041154563441	0.5110184633950918	0.8736523172591739	1.5302301062568893	0.49263529464448763	0.25927273211167745	0.5408360830272437	0.45916391697275627	0.27670279117781926	0.10965396973837178	0.03265660083199509	0.04523525412470654	0.8509191387123598	0.4988713434005524	0.6892714940553671	0.1289910438249975	-0.22305675148680992	0.013204263387829644	0.019452337444165562	1.2669092250147447	1.5154464558515512	1.9372893447797301	0.32964167014721607	0.4955225148326728	0.7000092085485529	0.1600413452873792	0.2508904088923347	0.34121204468802785	0.36625724375158575	0.5395300931805516	0.7067426439262301	0.2932573560737699	0.46046990681944844	0.6337427562484141	0.24054130626587727	0.2747640590797552	0.3262918865066122	0.07613601659608916	0.11022578870280642	0.14893783766781243	0.013091768121503365	0.03164877546013192	0.05676061190915174	0.01813444886577795	0.04383923507654855	0.07862363621962618	0.7959392945421425	0.8482180018199974	0.9110928638648473	0.3884156687687963	0.5005966296219819	0.6071758477844221	0.6651674829782105	0.6902793194272304	0.7088363267658588	0.07401119965478024	0.12628990693263503	0.18916476897748502	-0.333512426118566	-0.22133146526538033	-0.11475224710294023	0.004622536302454015	0.012462567416791834	0.0263645307395767	0.00695275015127168	0.018814791160984563	0.0338357537543348	1.1030251756012586	1.4933747484431918	2.4707133144603457	0.24565826297666765	0.5061222289729995	0.8637428690881538	0.07659234999823127	0.2197791992677549	0.35182490563181695	0.15624366477831256	0.5406094164861499	0.8805967779772652	0.11940322202273441	0.4593905835138501	0.8437563352216875	0.2161512314041409	0.2718501498299908	0.3818301312132554	0.057861054225352246	0.11231879721149413	0.17758810289356491	0.006244327951870382	0.026509401652654738	0.06091805266681423	0.008649515091727582	0.03672027981788245	0.08438243794393246	0.7530772325410757	0.8441069750021665	0.959324338022751	0.3188949260847928	0.5068707740745038	0.6747721847406126	0.661010042220548	0.6954186932347075	0.7156837669354918	0.03114913765371345	0.12217888011480416	0.23739624313538868	-0.4030331688025695	-0.2150573208128585	-0.04715591014674969	0.0009939231990535617	0.010677834006369423	0.033050529665522334	0.0018170254960332198	0.015389042064317366	0.0350408869052296
Cochrane DTA Reference Dataset	CD008054	Human papillomavirus testing versus repeat cytology for triage of minor cytological cervical lesions	legacy:CD008054:15	Triage of LISL with repeat cytology (cut-off ASCUS+) CIN2+	6	0.1666666666666666	continuity-corrected bivariate REML	manifest source_sheet where recorded; otherwise all group-matched rows	Cochrane DTA Reference Dataset|CD008054|legacy:CD008054:15	0.42.0	canonical	20000	1320314729	0.5	1.0	0.7482542687165856	0.5110184633950918	0.5526232320237187	0.7482542687165856	0.8773284760055212	0.3341854872250411	0.5110184633950918	0.6851360763081559	0.2656479005598602	0.7482542687165856	0.9606632001600164	0.1364041154563441	0.5110184633950918	0.8736523172591739	1.5302301062568893	0.49263529464448763	0.25927273211167745	0.6186179026607469	0.3813820973392531	0.6047790287819491	0.33004398087867964	0.05217080714554223	0.05217080714554223	0.968086303841527	0.9149713015160512	0.9478291928544578	-0.03191369615847295	-0.08502869848394878	0.019742383783706786	0.032428423361835323	1.2669092250147447	1.5154464558515512	1.9372893447797301	0.32964167014721607	0.4955225148326728	0.7000092085485529	0.1600413452873792	0.2508904088923347	0.34121204468802785	0.4379412190721557	0.6172096175241826	0.768722983592199	0.23127701640780096	0.3827903824758174	0.5620587809278439	0.5588707350840485	0.6024562567493985	0.6595500522981681	0.2479176738362465	0.3313373820246623	0.4117678922044913	0.020691744580737165	0.05058497337030424	0.09079247282021745	0.020691744580737165	0.05058497337030424	0.09079247282021745	0.9252486219239239	0.9694956304341755	0.9899766861252447	0.8079610022850927	0.9162869380295787	0.9774194570770423	0.9092075271797825	0.9494150266296957	0.9793082554192629	-0.0747513780760761	-0.03050436956582442	-0.010023313874755354	-0.19203899771490732	-0.08371306197042128	-0.022580542922957712	0.0070555233471446405	0.01864930932137051	0.03848250918084977	0.011265927084077034	0.03131901348111221	0.05783087673986865	1.1030251756012586	1.4933747484431918	2.4707133144603457	0.24565826297666765	0.5061222289729995	0.8637428690881538	0.07659234999823127	0.2197791992677549	0.35182490563181695	0.19842581478787913	0.6189835836571272	0.9101968800152479	0.089803119984752	0.38101641634287275	0.8015741852121208	0.5244945178904358	0.5989371430698837	0.711874790603636	0.19721160311567282	0.33604326325786693	0.4634452978498958	0.009748430108711695	0.04232936880575962	0.09627868732567973	0.009748430108711695	0.04232936880575962	0.09627868732567973	0.8662871255973755	0.9715689315606092	0.9982676003524237	0.7163161243169373	0.9209819574938443	0.9961409662744818	0.9037213126743202	0.9576706311942405	0.9902515698912884	-0.13371287440262447	-0.028431068439390805	-0.0017323996475763503	-0.2836838756830627	-0.07901804250615574	-0.0038590337255181924	0.0015363806256557077	0.01598369091104732	0.047377258017685435	0.00289400591992503	0.025656492951844048	0.0602439742267788
Cochrane DTA Reference Dataset	CD008081	Optical coherence tomography (OCT) for detection of macular oedema in patients with diabetic retinopathy	legacy:CD008081:1	OCT for detection of CSMO	9	0.0	continuity-corrected bivariate REML	manifest source_sheet where recorded; otherwise all group-matched rows	Cochrane DTA Reference Dataset|CD008081|legacy:CD008081:1	0.42.0	canonical	20000	2565243373	0.05	0.28639695711595625	0.7895550197841507	0.8335858546284002	0.7379540737661437	0.7895550197841507	0.8332903888607589	0.7306786572639058	0.8335858546284002	0.902423375038481	0.6626042408284345	0.7895550197841507	0.8775648407375389	0.4605933264198559	0.8335858546284002	0.9670885239171456	4.744518670700068	0.2524574751927172	0.6231408744125508	0.19757118909222735	0.8024288109077726	0.19981532312780229	0.013113000016648014	0.06296320758300779	0.2198459376700545	0.7215585873452546	0.10078721044418491	0.22343374953294848	0.4351616302292983	-0.18560974667177133	0.039759819363782894	0.023203388219224776	3.029259803424294	4.727483579358294	7.71768583067699	0.21127084683539402	0.25383810082682856	0.3020445281952511	0.542082465227684	0.6202360980726637	0.6761525283001079	0.13128591163056547	0.19802442063474252	0.2957995185156928	0.7042004814843069	0.8019755793652574	0.8687140883694345	0.13751073936006436	0.19924083240844226	0.2888605652228989	0.010997234306859952	0.013183766244285178	0.015648317863635682	0.04374464155087403	0.06263772394716807	0.08232204425521106	0.15274129303392955	0.21870946038650593	0.28744035929781386	0.5776823521423364	0.7204071588625585	0.8672448110548848	0.08733396896723589	0.10122807538083126	0.11625442721533254	0.20407491286074514	0.2237592331687882	0.24265231556508224	0.29128539502638023	0.4340102017466022	0.5808478539389286	-0.1990629881487204	-0.185168881735125	-0.1701425299006237	0.023754439247152124	0.03960466635653055	0.05735757222457336	0.01900963158489551	0.02294748049697182	0.026781817066602785	1.605602199994269	4.775187282814501	20.94175986241648	0.21046405584141223	0.26224298858618356	0.35675383768566205	0.32928561164381626	0.615694730849088	0.6848795409814662	0.06413771510190144	0.19654622702120816	0.5617713860916496	0.4382286139083501	0.8034537729787918	0.9358622848980985	0.07792066371278691	0.20084751493256267	0.5243073898973681	0.010955698687417373	0.013614353673223582	0.018430457951538286	0.01739130107693574	0.06296053559908452	0.10412486567034428	0.06072446178223311	0.219836608018126	0.36356833787234083	0.3948098044930617	0.7234473284495877	0.9967933539154877	0.08706425658753658	0.10389871857361058	0.13253493643925718	0.1822720914456119	0.22343642151687174	0.2690056560390205	0.10841284737710542	0.4370503713336314	0.7103963967995315	-0.19933270052841967	-0.18249823854234568	-0.15386202067669907	0.005732944098462131	0.03989513121109589	0.08371424566122518	0.011531712639075842	0.021835291720566377	0.026278252271562524
Cochrane DTA Reference Dataset	CD008081	Optical coherence tomography (OCT) for detection of macular oedema in patients with diabetic retinopathy	legacy:CD008081:1	OCT for detection of CSMO	9	0.0	continuity-corrected bivariate REML	manifest source_sheet where recorded; otherwise all group-matched rows	Cochrane DTA Reference Dataset|CD008081|legacy:CD008081:1	0.42.0	canonical	20000	2565243373	0.2	0.7219280948873623	0.7895550197841507	0.8335858546284002	0.7379540737661437	0.7895550197841507	0.8332903888607589	0.7306786572639058	0.8335858546284002	0.902423375038481	0.6626042408284345	0.7895550197841507	0.8775648407375389	0.4605933264198559	0.8335858546284002	0.9670885239171456	4.744518670700068	0.2524574751927172	0.6231408744125508	0.29104232025411003	0.70895767974589	0.542570591860859	0.05936743087155178	0.20204878504711637	0.2798738357434901	0.994764600567972	0.3249287213686126	0.5198793098402459	0.2728365056806097	-0.3969993735187497	0.11999811014870794	0.08205067489840838	3.029259803424294	4.727483579358294	7.71768583067699	0.21127084683539402	0.25383810082682856	0.3020445281952511	0.542082465227684	0.6202360980726637	0.6761525283001079	0.22945455726498246	0.29131818292866907	0.37878973431892093	0.6212102656810791	0.7086818170713309	0.7705454427350175	0.4309500413297107	0.5416777397854666	0.6586356676567692	0.050167955118177905	0.059672722564725236	0.0702095308906421	0.14492513765425016	0.2009655179375121	0.25452658237804127	0.20074733021279895	0.27837331634650875	0.3525650049922955	0.9261025865954776	0.9927310432832922	0.9999831680239236	0.2871099903460709	0.3261443777550131	0.3667050930669111	0.467401512509321	0.5209625769498502	0.5770029572331121	0.20417449170811533	0.2708029483959299	0.2780550731365613	-0.43481810454129144	-0.3957837171323492	-0.3552230018204512	0.07450937707449792	0.11950692748858452	0.16550789383780057	0.06702550523677997	0.08112023896395346	0.09501162900284696	1.605602199994269	4.775187282814501	20.94175986241648	0.21046405584141223	0.26224298858618356	0.35675383768566205	0.32928561164381626	0.615694730849088	0.6848795409814662	0.15906337553264885	0.2898184818521208	0.6108488220005092	0.3891511779994907	0.7101815181478792	0.8409366244673512	0.28642813772015396	0.5441692728494449	0.8396263927393586	0.049985952391342285	0.061526991607104786	0.08188524093139882	0.05998934228515694	0.20200749836188164	0.293887946961198	0.083096007358623	0.2798166462733377	0.4070875604405608	0.6352025930892428	0.9627546512183351	0.9999056913032284	0.2863372808933083	0.33347691700018967	0.40878736654734843	0.4280401479261643	0.5199205965254807	0.6619387526022052	-0.08672550179811953	0.24082655633097283	0.277977596415866	-0.435590813994054	-0.38845117788717265	-0.3131407283400139	0.018803461955480386	0.12025610561427845	0.2193012661805889	0.040681562069009185	0.07707748689226666	0.0931369775125325
Cochrane DTA Reference Dataset	CD008081	Optical coherence tomography (OCT) for detection of macular oedema in patients with diabetic retinopathy	legacy:CD008081:1	OCT for detection of CSMO	9	0.0	continuity-corrected bivariate REML	manifest source_sheet where recorded; otherwise all group-matched rows	Cochrane DTA Reference Dataset|CD008081|legacy:CD008081:1	0.42.0	canonical	20000	2565243373	0.5	1.0	0.7895550197841507	0.8335858546284002	0.7379540737661437	0.7895550197841507	0.8332903888607589	0.7306786572639058	0.8335858546284002	0.902423375038481	0.6626042408284345	0.7895550197841507	0.8775648407375389	0.4605933264198559	0.8335858546284002	0.9670885239171456	4.744518670700068	0.2524574751927172	0.6231408744125508	0.47798458257787524	0.5220154174221248	0.8259210114329504	0.2015696981279714	0.3027169625212638	0.3027169625212638	0.6669512522944208	0.7250564043110093	0.6972830374787362	-0.33304874770557924	-0.27494359568899074	0.15919216665013539	0.14352479587112837	3.029259803424294	4.727483579358294	7.71768583067699	0.21127084683539402	0.25383810082682856	0.3020445281952511	0.542082465227684	0.6202360980726637	0.6761525283001079	0.4233526541983225	0.478536450040006	0.5454951491962137	0.4545048508037863	0.521463549959994	0.5766473458016774	0.7518154576126086	0.8254032532457172	0.8852906586091983	0.17442081379631444	0.2024488653333772	0.23197711111607486	0.22617930892414626	0.30081349183872247	0.3681539448766382	0.22617930892414626	0.30081349183872247	0.3681539448766382	0.513959342156981	0.668112928768583	0.8083879916694676	0.667718495290386	0.7267988710205437	0.7814419624382946	0.6318460551233618	0.6991865081612775	0.7738206910758536	-0.486040657843019	-0.331887071231417	-0.19161200833053238	-0.33228150470961404	-0.2732011289794563	-0.21855803756170541	0.1034599447275198	0.1584950087666126	0.21004671352332638	0.11610333874436643	0.14180967588211682	0.16769151827378137	1.605602199994269	4.775187282814501	20.94175986241648	0.21046405584141223	0.26224298858618356	0.35675383768566205	0.32928561164381626	0.615694730849088	0.6848795409814662	0.3481244322341723	0.47697119488033446	0.7099292300277521	0.2900707699722478	0.5230288051196655	0.6518755677658278	0.6162115609139477	0.8268454422283142	0.9544248042794781	0.17387055387869624	0.20775951299196116	0.2629466213809652	0.0998929812932665	0.3015905918103026	0.3970380721804426	0.0998929812932665	0.3015905918103026	0.3970380721804426	0.26729468025912845	0.6648704452227959	0.960673790953823	0.6664828353828745	0.7371782474151138	0.8311603907772561	0.6029619278195574	0.6984094081896974	0.9001070187067329	-0.7327053197408715	-0.3351295547772041	-0.03932620904617697	-0.3335171646171255	-0.26282175258488616	-0.16883960922274382	0.02796793294916192	0.15939708433831515	0.25877494973138826	0.07061618968976094	0.13428180342890045	0.1640638168285336
Cochrane DTA Reference Dataset	CD008760	Capsule endoscopy for the diagnosis of oesophageal varices in people with chronic liver disease or portal vein thrombosis	legacy:CD008760:1	Any varices - All the studies	15	0.4666666666666667	continuity-corrected bivariate REML	manifest source_sheet where recorded; otherwise all group-matched rows	Cochrane DTA Reference Dataset|CD008760|legacy:CD008760:1	0.42.0	canonical	20000	2194376575	0.05	0.28639695711595625	0.7927569356894549	0.7770690128831603	0.7427847714887613	0.7927569356894549	0.8351748019439322	0.6799329475332988	0.7770690128831603	0.8511779809091011	0.6687709014739066	0.7927569356894549	0.8787469611264738	0.4958596818867153	0.7770690128831603	0.9251102221565534	3.556064349519816	0.2666984024258165	0.5698259485726154	0.25142228454547044	0.7485777154545296	0.15765446907831326	0.013842454833477711	0.04950639813260528	0.17285937194004877	0.6286686548820256	0.10530536499195647	0.23689055898335099	0.34227169776606936	-0.18109159212399978	0.02892278574114388	0.02058361239146137	2.4429172706591618	3.5629244382521783	5.379917825325235	0.20671413493025206	0.2675803318396479	0.3464826679156964	0.4589892366377728	0.5692872850551953	0.6590764519722649	0.1806771281945171	0.2506818248380416	0.3447142137486791	0.6552857862513207	0.7493181751619584	0.8193228718054829	0.11392653526324287	0.15791057794785704	0.22067005569199366	0.01076259757280926	0.013887593939194292	0.017909336485690514	0.030488843548715686	0.04955820688473977	0.07155751596902035	0.10645659037631248	0.17304027034293756	0.24985431650395704	0.5116471364751229	0.6292874793562813	0.7613891188540631	0.08580732046820583	0.10558307267303818	0.12953541304624486	0.21483944114693584	0.23683875023121648	0.2559081135672406	0.22525017935916666	0.34289052224032496	0.47499216173810693	-0.20058963664775042	-0.18081388444291807	-0.1568615440697114	0.01585442592888595	0.0289630998851521	0.04539289134076598	0.014227214157229755	0.02051326755421382	0.026744670120139567	1.5112390439936063	3.555467488929847	10.920924602306581	0.1468628452422961	0.27239011816639536	0.5262935111165395	0.2528860949469684	0.5633848624748208	0.7576758529532828	0.10933060114912543	0.25030843189864105	0.5182870580317148	0.4817129419682848	0.749691568101359	0.8906693988508745	0.07367858376324544	0.15763217901255733	0.36499288485411446	0.007670334635422818	0.014133696780429847	0.02695306770928471	0.009139736907712099	0.04902516356988841	0.10779464154252784	0.03191282826378496	0.17117906580983377	0.3763819372525107	0.3795038281564607	0.6286147626923733	0.9466165003813644	0.06491897118540936	0.10709340464780623	0.17887355262074928	0.17860231557342832	0.23737179354606786	0.27725722020824417	0.09310687104050448	0.342217805576417	0.6602195432654081	-0.22147798593054688	-0.17930355246815002	-0.10752340449520696	0.0038260388847362508	0.028665745314842415	0.07552860065483259	0.005150410323208004	0.020087609020767824	0.0347811159359234
Cochrane DTA Reference Dataset	CD008760	Capsule endoscopy for the diagnosis of oesophageal varices in people with chronic liver disease or portal vein thrombosis	legacy:CD008760:1	Any varices - All the studies	15	0.4666666666666667	continuity-corrected bivariate REML	manifest source_sheet where recorded; otherwise all group-matched rows	Cochrane DTA Reference Dataset|CD008760|legacy:CD008760:1	0.42.0	canonical	20000	2194376575	0.2	0.7219280948873623	0.7927569356894549	0.7770690128831603	0.7427847714887613	0.7927569356894549	0.8351748019439322	0.6799329475332988	0.7770690128831603	0.8511779809091011	0.6687709014739066	0.7927569356894549	0.8787469611264738	0.4958596818867153	0.7770690128831603	0.9251102221565534	3.556064349519816	0.2666984024258165	0.5698259485726154	0.33689617683136275	0.6631038231686373	0.47062388368169494	0.06250697313739965	0.1621948636894463	0.2246690007468853	0.9975086002419289	0.3373173093033453	0.559733231197916	0.2755805053545666	-0.384610785584017	0.08950228488002857	0.07269257880941785	2.4429172706591618	3.5629244382521783	5.379917825325235	0.20671413493025206	0.2675803318396479	0.3464826679156964	0.4589892366377728	0.5692872850551953	0.6590764519722649	0.2772350510828757	0.33633516090695614	0.414879014001586	0.585120985998414	0.6636648390930439	0.7227649489171243	0.3791632218537825	0.4711040639524684	0.5735570315247716	0.04913909723833265	0.06270071352663142	0.07971564466767962	0.10184528515087554	0.16238627941264766	0.22838278091110417	0.14107400151363522	0.22493414588330118	0.3163511470581252	0.9566362518508305	0.9952185170258472	0.9999905314790395	0.28272858750227475	0.338073736938555	0.4011764532180486	0.4935453139762581	0.5595418154747146	0.6200828097364867	0.2347081569634681	0.2732904221384849	0.2780624365916771	-0.43919950738508756	-0.3838543579488073	-0.3207516416693137	0.05052238576819569	0.08963310679559414	0.13558417674010365	0.04991646145929354	0.07243871209691424	0.09496234284385156	1.5112390439936063	3.555467488929847	10.920924602306581	0.1468628452422961	0.27239011816639536	0.5262935111165395	0.2528860949469684	0.5633848624748208	0.7576758529532828	0.21629066791677382	0.33590553772156273	0.5586400575864938	0.44135994241350596	0.6640944622784373	0.7837093320832261	0.27421039659539626	0.4705820644630851	0.7319200975381928	0.03541540936359966	0.06375590960181146	0.11627472010460126	0.030966073979545112	0.1603453387596928	0.32745249698604884	0.04289357097866727	0.2221070767230779	0.45358048717738164	0.8110461158512361	0.9762533525795163	0.9999445134093844	0.22086183117107785	0.34217746994406	0.5185570045442874	0.39447559790131315	0.5615827561276694	0.6909620209078172	0.08911802096387376	0.2543252576921539	0.2780164185220221	-0.5010662637162845	-0.3797506249433023	-0.2033710903430749	0.01258262542277885	0.08871644605289922	0.2107506451025277	0.01789948440213835	0.07091753607744072	0.12427377529455566
Cochrane DTA Reference Dataset	CD008760	Capsule endoscopy for the diagnosis of oesophageal varices in people with chronic liver disease or portal vein thrombosis	legacy:CD008760:1	Any varices - All the studies	15	0.4666666666666667	continuity-corrected bivariate REML	manifest source_sheet where recorded; otherwise all group-matched rows	Cochrane DTA Reference Dataset|CD008760|legacy:CD008760:1	0.42.0	canonical	20000	2194376575	0.5	1.0	0.7927569356894549	0.7770690128831603	0.7427847714887613	0.7927569356894549	0.8351748019439322	0.6799329475332988	0.7770690128831603	0.8511779809091011	0.6687709014739066	0.7927569356894549	0.8787469611264738	0.4958596818867153	0.7770690128831603	0.9251102221565534	3.556064349519816	0.2666984024258165	0.5698259485726154	0.5078439614031474	0.49215603859685264	0.7805123186845693	0.21054609519919681	0.2489908590581194	0.2489908590581194	0.7592309201546622	0.7425252850145915	0.7510091409418806	-0.2407690798453378	-0.2574747149854085	0.12227312329204704	0.12671773576607234	2.4429172706591618	3.5629244382521783	5.379917825325235	0.20671413493025206	0.2675803318396479	0.3464826679156964	0.4589892366377728	0.5692872850551953	0.6590764519722649	0.464194031822409	0.5075007714974793	0.5594030186150878	0.44059698138491216	0.4924992285025207	0.535805968177591	0.7095486410090353	0.7808423055103231	0.8432581691204344	0.1713033177837602	0.21109536422692557	0.2573242687458186	0.1594798037686245	0.249071616359469	0.34227306172082095	0.1594798037686245	0.249071616359469	0.34227306172082095	0.6264576872547609	0.7586264927171067	0.8693035830390614	0.6606775516040015	0.7435712781780651	0.8226817547920195	0.6577269382791789	0.750928383640531	0.8405201962313755	-0.3735423127452391	-0.24137350728289336	-0.13069641696093856	-0.33932244839599845	-0.2564287218219349	-0.17731824520798042	0.07190751100287071	0.12241226737265917	0.17781016344678008	0.08553660624355017	0.12627184895890997	0.1679879578589227	1.5112390439936063	3.555467488929847	10.920924602306581	0.1468628452422961	0.27239011816639536	0.5262935111165395	0.2528860949469684	0.5633848624748208	0.7576758529532828	0.41531571637949033	0.5076261332728467	0.6468489743074136	0.35315102569258616	0.4923738667271534	0.5846842836205096	0.601790198985022	0.7804835612516443	0.91611388897499	0.12805615409081997	0.21407751777719386	0.344818023062364	0.04926006741444938	0.24585245768819894	0.4726410065427395	0.04926006741444938	0.24585245768819894	0.4726410065427395	0.41572626693598014	0.7592835508672782	0.969893757928733	0.5520829779006202	0.7492048135142977	0.9293547702548612	0.5273589934572602	0.754147542311801	0.9507399325855505	-0.5842737330640199	-0.24071644913272178	-0.03010624207126701	-0.4479170220993798	-0.25079518648570226	-0.0706452297451388	0.018843532007074892	0.12115919160706887	0.2595810858978171	0.02986651305470284	0.12343917707096211	0.22353156377954392
Cochrane DTA Reference Dataset	CD008760	Capsule endoscopy for the diagnosis of oesophageal varices in people with chronic liver disease or portal vein thrombosis	legacy:CD008760:3	Any varices - studies at low risk of bias for QUADAS-2 'patient selection' domain	7	0.4285714285714285	continuity-corrected bivariate REML	manifest source_sheet where recorded; otherwise all group-matched rows	Cochrane DTA Reference Dataset|CD008760|legacy:CD008760:3	0.42.0	canonical	20000	453408027	0.05	0.28639695711595625	0.7639407614237806	0.7946202823856812	0.702635402518698	0.7639407614237806	0.815918486610959	0.6153610869717064	0.7946202823856812	0.9034450855346352	0.6867011699317879	0.7639407614237806	0.8269370500783055	0.3482775804134151	0.7946202823856812	0.9655312905765708	3.719650461582481	0.2970717508839579	0.5585610438094619	0.23330776980479193	0.766692230195208	0.16371952851441	0.015394654417987005	0.04838178905378836	0.1689326225424929	0.6431340535218623	0.114735734738135	0.2380151680621679	0.356737096405906	-0.17166122237782125	0.029474987862860097	0.018906801190928184	2.0166322740474225	3.7215647705945316	7.657930080251302	0.23071001412930559	0.30005850459087313	0.40307185789172306	0.3844190308659048	0.55656071194949	0.6696373313301706	0.13078313594262753	0.23255876763314645	0.4016171049693635	0.5983828950306364	0.7674412323668536	0.8692168640573724	0.09595411137942494	0.16378998577017329	0.28726649208387556	0.011996957676534364	0.015547025648605276	0.02077361053153907	0.021028935412892635	0.04834791817553546	0.0816308978187797	0.07342583393572316	0.16881435704626002	0.285027112860452	0.4560376254421535	0.6432997963881382	0.8651639650485731	0.0937585497487659	0.11564871516453082	0.1457623882648109	0.20476605929717653	0.2380490389404208	0.26536802170306356	0.1696406683261972	0.3569028392721819	0.5787670079326168	-0.19263840736719037	-0.17074824195142546	-0.14063456885114536	0.01020921144918257	0.029423779948020114	0.05686491907354046	0.010526391196026495	0.018685596831175995	0.02570646063804672	1.2412367742106734	3.700460325487512	20.52032238539275	0.23271014386825847	0.3089170884935405	0.5754962808730111	0.15369798110752197	0.553947281422027	0.7043530241067573	0.06901192612916464	0.2342017108108041	0.6521063657635735	0.34789363423642644	0.7657982891891959	0.9309880738708353	0.06132218046042337	0.16301256768798167	0.5192346910849408	0.012099706288020208	0.015998674968552663	0.029398809217630714	0.0038568457247841912	0.047925910091640475	0.11338718112963664	0.013466783179622377	0.16734084947779754	0.39590916841944135	0.3326712749045854	0.641402919517209	0.9952641914568072	0.09441177809048415	0.11834213730923496	0.19136789751845693	0.1730097759863196	0.2384710470243158	0.282540111391172	0.046274317788629164	0.3550059624012527	0.708867234340851	-0.1919851790254721	-0.1680548198067213	-0.09502905959749934	0.0011853352476476225	0.029142749034338566	0.08937607270519234	0.0026724632855981974	0.018367235062871717	0.02667843722048618
Cochrane DTA Reference Dataset	CD008760	Capsule endoscopy for the diagnosis of oesophageal varices in people with chronic liver disease or portal vein thrombosis	legacy:CD008760:3	Any varices - studies at low risk of bias for QUADAS-2 'patient selection' domain	7	0.4285714285714285	continuity-corrected bivariate REML	manifest source_sheet where recorded; otherwise all group-matched rows	Cochrane DTA Reference Dataset|CD008760|legacy:CD008760:3	0.42.0	canonical	20000	453408027	0.2	0.7219280948873623	0.7639407614237806	0.7946202823856812	0.702635402518698	0.7639407614237806	0.815918486610959	0.6153610869717064	0.7946202823856812	0.9034450855346352	0.6867011699317879	0.7639407614237806	0.8269370500783055	0.3482775804134151	0.7946202823856812	0.9655312905765708	3.719650461582481	0.2970717508839579	0.5585610438094619	0.3170919263762112	0.6829080736237888	0.4818418243278823	0.06913353281169828	0.157459567051248	0.21810976490091494	0.9990484218422444	0.36268181440111114	0.5644685278361143	0.2771203269548821	-0.3592462804862512	0.09086691570689875	0.06659265134434934	2.0166322740474225	3.7215647705945316	7.657930080251302	0.23071001412930559	0.30005850459087313	0.40307185789172306	0.3844190308659048	0.55656071194949	0.6696373313301706	0.2279104435412038	0.31649910105157586	0.46052819672333023	0.5394718032766694	0.6835008989484241	0.7720895564587963	0.3351762551183743	0.48197028463800595	0.6568859141937099	0.054532221153992685	0.06978009817046792	0.09154332949792655	0.0708718927183913	0.1572717708976057	0.25158139058675294	0.09817029316395974	0.21784963351806358	0.3484853856892846	0.9034870085009401	0.9892838316161474	0.9999708989445519	0.30534610670715134	0.3651024840507801	0.4416003781926998	0.4703467043006093	0.5646563239897566	0.651056202168971	0.1815589136135778	0.26735573672878504	0.27804280405718956	-0.41658198818021097	-0.3568256108365822	-0.2803277166946625	0.032985136863536754	0.09070150972263186	0.1641747429928617	0.036797998974841505	0.06579603260767601	0.09104922605321393	1.2412367742106734	3.700460325487512	20.52032238539275	0.23271014386825847	0.3089170884935405	0.5754962808730111	0.15369798110752197	0.553947281422027	0.7043530241067573	0.17080411970773812	0.3173212698433251	0.6758563748770324	0.32414362512296724	0.6826787301566748	0.8291958802922619	0.23682135108205363	0.48055053449213525	0.8368700077776052	0.05497899358509107	0.07169251163325166	0.12577789252032043	0.013157530408436478	0.1558758934332119	0.3207627689077876	0.018225541437737455	0.2159160926650627	0.4443140129597451	0.6417451829697045	0.9533225073269143	0.9998818209643567	0.30718216832466066	0.37220826466778234	0.5457442780242014	0.40116532597957466	0.5660522014541504	0.7087705644789258	-0.08018291191765785	0.23139441243955194	0.27795372607699437	-0.41474592656270165	-0.34971983021958	-0.1761838168631608	0.003948249722431645	0.0898645081965527	0.23409681544659328	0.009225955968731908	0.06462484531461575	0.09442333178424535
Cochrane DTA Reference Dataset	CD008760	Capsule endoscopy for the diagnosis of oesophageal varices in people with chronic liver disease or portal vein thrombosis	legacy:CD008760:3	Any varices - studies at low risk of bias for QUADAS-2 'patient selection' domain	7	0.4285714285714285	continuity-corrected bivariate REML	manifest source_sheet where recorded; otherwise all group-matched rows	Cochrane DTA Reference Dataset|CD008760|legacy:CD008760:3	0.42.0	canonical	20000	453408027	0.5	1.0	0.7639407614237806	0.7946202823856812	0.702635402518698	0.7639407614237806	0.815918486610959	0.6153610869717064	0.7946202823856812	0.9034450855346352	0.6867011699317879	0.7639407614237806	0.8269370500783055	0.3482775804134151	0.7946202823856812	0.9655312905765708	3.719650461582481	0.2970717508839579	0.5585610438094619	0.48466023951904974	0.5153397604809502	0.7881199024927995	0.22903262728642632	0.23882933828446157	0.23882933828446157	0.7450611414039989	0.7763211402375939	0.7611706617155385	-0.25493885859600107	-0.2236788597624061	0.12355872826985109	0.1152706100146104	2.0166322740474225	3.7215647705945316	7.657930080251302	0.23071001412930559	0.30005850459087313	0.40307185789172306	0.3844190308659048	0.55656071194949	0.6696373313301706	0.41692526799741614	0.4845397365975647	0.5805567679341818	0.4194432320658182	0.5154602634024352	0.5830747320025839	0.6685045079537938	0.7882058070235657	0.8844989505983044	0.18746090588314626	0.23080384730875597	0.2872781287860879	0.11220722863488868	0.23821190064415582	0.36230415870479754	0.11220722863488868	0.23821190064415582	0.36230415870479754	0.5162889862329967	0.7448983060521683	0.9164470185457161	0.6961295501708376	0.7794099601493638	0.8651792218388982	0.6376958412952024	0.7617880993558441	0.8877927713651113	-0.4837110137670033	-0.2551016939478316	-0.08355298145428394	-0.30387044982916245	-0.22059003985063624	-0.13482077816110188	0.04787618554122672	0.12333938632494368	0.20843709206823893	0.06228241978896591	0.11379117967521242	0.1599976723404842	1.2412367742106734	3.700460325487512	20.52032238539275	0.23271014386825847	0.3089170884935405	0.5754962808730111	0.15369798110752197	0.553947281422027	0.7043530241067573	0.3705940302138836	0.4847009482800267	0.7244665041728192	0.27553349582718056	0.5152990517199734	0.6294059697861164	0.5538177797596749	0.787254879115133	0.953532294633041	0.18877928843530362	0.2360096687629606	0.3652793629820963	0.021182120281541476	0.23629662697520887	0.4297538112021189	0.021182120281541476	0.23629662697520887	0.4297538112021189	0.2711981613669384	0.7466972760447627	0.9916266785631523	0.698910829780851	0.7883412865013362	0.9467831417661249	0.5702461887978809	0.7637033730247911	0.9788178797184585	-0.7288018386330616	-0.25330272395523734	-0.00837332143684763	-0.30108917021914905	-0.21165871349866383	-0.053216858233875126	0.006036941045578816	0.1222762873846293	0.27654985149931366	0.015166557634552697	0.11159102398584678	0.16561325516367506
Cochrane DTA Reference Dataset	CD008760	Capsule endoscopy for the diagnosis of oesophageal varices in people with chronic liver disease or portal vein thrombosis	legacy:CD008760:4	Any varices - studies at low risk of bias for QUADAS-2 'flow and timing' domain	9	0.5555555555555556	continuity-corrected bivariate REML	manifest source_sheet where recorded; otherwise all group-matched rows	Cochrane DTA Reference Dataset|CD008760|legacy:CD008760:4	0.42.0	canonical	20000	665753667	0.05	0.28639695711595625	0.8050099677835125	0.7633683195274604	0.7446375266560712	0.8050099677835125	0.8539094945467552	0.5988657132366713	0.7633683195274604	0.8745421295758073	0.6798784395101161	0.8050099677835125	0.889200375784827	0.3258784761554222	0.7633683195274604	0.9556109244914452	3.401953475443165	0.2554337496441954	0.5683782873109728	0.26505059483808824	0.7349494051619118	0.15185967952180413	0.013265541195555534	0.04875866072236282	0.17024852922100508	0.6144746531345285	0.10173683187196583	0.23763829639359346	0.3280776960185723	-0.18466012524399042	0.027728225340998634	0.02103043538136406	2.0091523037989005	3.388770032923267	6.310167219235239	0.18934701726492606	0.2580402148719847	0.3567533716947146	0.4023621400206863	0.5651531837116137	0.683858059086318	0.16048629723699967	0.264833901409096	0.4218940155852047	0.5781059844147951	0.735166098590904	0.8395137027630002	0.09563224039757175	0.15136025908906758	0.24931353326840275	0.00986729861583662	0.01339909004201308	0.018430434321453627	0.02322516910729269	0.04838966994897484	0.07949609338987168	0.08109432914781037	0.16896013992698553	0.27757310758607445	0.454995195144155	0.613233911140463	0.8101882861376961	0.07991212233103603	0.10256611291641715	0.13253480092404976	0.20690086372608452	0.2380072871669814	0.26317178800866353	0.1685982380281987	0.32683695402450674	0.5237913290217399	-0.2064848347849202	-0.1838308441995391	-0.1538621561919065	0.010615408062952178	0.027505550642539477	0.05208199273317035	0.012262344515768147	0.02077197305428263	0.028566061852947796	1.2164922720290214	3.3590768299116385	17.09264825524919	0.14792150187106737	0.2691969204549125	0.5880935503242103	0.1440901907133335	0.5584085981498299	0.7673882088325413	0.08141415238803111	0.2657390388074172	0.6798428291197828	0.3201571708802171	0.7342609611925828	0.9185858476119689	0.0601732612864624	0.15023325215554442	0.47357700379839923	0.007725198886814581	0.013970323805690802	0.030023011105326246	0.0035879238983409314	0.0478881019258951	0.12159949202310096	0.012527800345616992	0.167208836323307	0.42458374295460066	0.3281323179763911	0.6104237100848755	0.9898151653075669	0.06530358050298739	0.10609149191082656	0.19450724409928516	0.16479746509285526	0.23850885519006115	0.28280903321761525	0.04173536086043485	0.3240267529689192	0.7034182081916106	-0.22109337661296885	-0.1803054652051297	-0.0918897130166711	0.0010071823634932506	0.027021208244231504	0.09047728057654243	0.0025221480423073877	0.019993390473830048	0.03472985947532143
Cochrane DTA Reference Dataset	CD008760	Capsule endoscopy for the diagnosis of oesophageal varices in people with chronic liver disease or portal vein thrombosis	legacy:CD008760:4	Any varices - studies at low risk of bias for QUADAS-2 'flow and timing' domain	9	0.5555555555555556	continuity-corrected bivariate REML	manifest source_sheet where recorded; otherwise all group-matched rows	Cochrane DTA Reference Dataset|CD008760|legacy:CD008760:4	0.42.0	canonical	20000	665753667	0.2	0.7219280948873623	0.8050099677835125	0.7633683195274604	0.7446375266560712	0.8050099677835125	0.8539094945467552	0.5988657132366713	0.7633683195274604	0.8745421295758073	0.6798784395101161	0.8050099677835125	0.889200375784827	0.3258784761554222	0.7633683195274604	0.9556109244914452	3.401953475443165	0.2554337496441954	0.5683782873109728	0.35030733793473423	0.6496926620652658	0.4596021154050128	0.06002531461465066	0.16046828418289524	0.2222773782033404	0.995285938194704	0.32754540052082093	0.561459810704467	0.2733578433073417	-0.3943826943665414	0.0861217935469363	0.07434649063595905	2.0091523037989005	3.388770032923267	6.310167219235239	0.18934701726492606	0.2580402148719847	0.3567533716947146	0.4023621400206863	0.5651531837116137	0.683858059086318	0.2596882142235991	0.349825164747174	0.4834203069639917	0.5165796930360081	0.650174835252826	0.7403117857764007	0.3343487070858522	0.45863790830113255	0.6120334503091123	0.04519726259793052	0.06060069934751783	0.08188514273216518	0.07844914024445997	0.1593055364373951	0.2513487383765149	0.10866614112960914	0.22066676385859518	0.3481631206162314	0.9165270127221236	0.9898326417875354	0.9999790536428151	0.2656338172957272	0.3298248703717285	0.40878702413333334	0.4705793565108474	0.5626225584499672	0.6434789546429021	0.19459891783476124	0.26790454690017307	0.2780509587554528	-0.4562942775916351	-0.39210322451563384	-0.31314107075402897	0.034315168998382224	0.08546145546467965	0.15301355254447999	0.042988790499005315	0.07341476703740245	0.10158070163256332	1.2164922720290214	3.3590768299116385	17.09264825524919	0.14792150187106737	0.2691969204549125	0.5880935503242103	0.1440901907133335	0.5584085981498299	0.7673882088325413	0.18902217373821464	0.3501275983761542	0.7025453669153582	0.29745463308464165	0.6498724016238457	0.8109778262617854	0.23320120261007066	0.4564535610345093	0.8103604643002142	0.03566159624870961	0.06305563445968261	0.12817819501115185	0.012189046908654994	0.15752578047950686	0.35533661941878397	0.016884017944414215	0.218201482384592	0.49220500204279327	0.6994992967277646	0.9542280772768756	0.9998844343072494	0.22203424002747488	0.3394570793514908	0.552420624344571	0.36659147546857823	0.5644023144078554	0.7097390479787073	-0.022428798159597793	0.23229998238951338	0.27795633941988707	-0.4998938548598874	-0.38247101553587154	-0.1695074705427913	0.0033588082581328966	0.08411249396074091	0.2420384748023131	0.00869361794713131	0.07061456126568479	0.12403195036278755
Cochrane DTA Reference Dataset	CD008760	Capsule endoscopy for the diagnosis of oesophageal varices in people with chronic liver disease or portal vein thrombosis	legacy:CD008760:4	Any varices - studies at low risk of bias for QUADAS-2 'flow and timing' domain	9	0.5555555555555556	continuity-corrected bivariate REML	manifest source_sheet where recorded; otherwise all group-matched rows	Cochrane DTA Reference Dataset|CD008760|legacy:CD008760:4	0.42.0	canonical	20000	665753667	0.5	1.0	0.8050099677835125	0.7633683195274604	0.7446375266560712	0.8050099677835125	0.8539094945467552	0.5988657132366713	0.7633683195274604	0.8745421295758073	0.6798784395101161	0.8050099677835125	0.889200375784827	0.3258784761554222	0.7633683195274604	0.9556109244914452	3.401953475443165	0.2554337496441954	0.5683782873109728	0.5208208241280261	0.4791791758719739	0.7728281306064178	0.20346254807678088	0.24815472797102278	0.24815472797102278	0.7730485644110592	0.72879937026881	0.7518452720289772	-0.22695143558894082	-0.27120062973118997	0.11820103372047076	0.12995369425055195	2.0091523037989005	3.388770032923267	6.310167219235239	0.18934701726492606	0.2580402148719847	0.3567533716947146	0.4023621400206863	0.5651531837116137	0.683858059086318	0.4544660012670929	0.5202315132761688	0.6104071446759798	0.38959285532402016	0.4797684867238312	0.5455339987329071	0.6676804962386585	0.7721457281714756	0.8632042234611972	0.15920249891736485	0.2051128507809275	0.26294636823869183	0.12481224593449022	0.24617252617037744	0.37281916494452966	0.12481224593449022	0.24617252617037744	0.37281916494452966	0.5757853290249073	0.7742520231156631	0.9172786661969563	0.6323982606015403	0.7320366836342707	0.8311600143719994	0.6271808350554703	0.7538274738296226	0.8751877540655096	-0.4242146709750927	-0.2257479768843369	-0.08272133380304371	-0.36760173939845975	-0.2679633163657293	-0.16883998562800065	0.049770380767301316	0.11734481437970903	0.1977238916142074	0.07364825309857868	0.12822818482442522	0.1802987189405361	1.2164922720290214	3.3590768299116385	17.09264825524919	0.14792150187106737	0.2691969204549125	0.5880935503242103	0.1440901907133335	0.5584085981498299	0.7673882088325413	0.3913303578026355	0.5205378045770109	0.7537618363977123	0.2462381636022875	0.47946219542298907	0.6086696421973644	0.5488366850146037	0.7705936273752554	0.9447289311492582	0.12886029369600677	0.21210019982707334	0.37031417271239825	0.019718477310669072	0.24314181373630853	0.49642451296447027	0.019718477310669072	0.24314181373630853	0.49642451296447027	0.3083794855455259	0.7769750407470409	0.9931072970969181	0.5543042309688836	0.7454780628330766	0.9503784969662411	0.5035754870355297	0.7568581862636915	0.9802815226893308	-0.6916205144544741	-0.22302495925295907	-0.006892702903081838	-0.4456957690311164	-0.25452193716692334	-0.04962150303375894	0.005147092272878355	0.11560039989183353	0.2891774609791898	0.014272066859136102	0.12298516333370663	0.22267934841387524
Cochrane DTA Reference Dataset	CD008760	Capsule endoscopy for the diagnosis of oesophageal varices in people with chronic liver disease or portal vein thrombosis	legacy:CD008760:5	Any varices - only full-text studies	11	0.4545454545454545	continuity-corrected bivariate REML	manifest source_sheet where recorded; otherwise all group-matched rows	Cochrane DTA Reference Dataset|CD008760|legacy:CD008760:5	0.42.0	canonical	20000	2603847725	0.05	0.28639695711595625	0.7917710691707569	0.7997307461881756	0.7361482219344898	0.7917710691707569	0.8382445689732062	0.681000625009734	0.7997307461881756	0.8819316293894324	0.6527821711424073	0.7917710691707569	0.8849309488358524	0.4723263978042936	0.7997307461881756	0.9468504938736704	3.95353282693466	0.2603737968331745	0.5915018153589324	0.229844344579771	0.770155655420229	0.1722407115603318	0.013518626355838725	0.05449271354218686	0.19026987608713972	0.6628049992655529	0.1033067307542789	0.23190424357376938	0.37640804214959667	-0.18309022636167735	0.03283593995403538	0.02165677358815143	2.4436248446255644	3.9474482955113483	6.796454094913795	0.19593458162513658	0.26100358906035326	0.35171472429240386	0.4550472251057877	0.5904801211148956	0.6929037055610721	0.15115385942070092	0.22974786272701006	0.34276232578507565	0.6572376742149243	0.7702521372729899	0.848846140579299	0.11395577297663603	0.1720212306132567	0.26346466317281136	0.010207087380486226	0.013550882115403774	0.018174860951675673	0.029996101705248048	0.054438206760994264	0.08313917955197972	0.10473610476630602	0.1900795570916396	0.2902935156476483	0.5117336542025269	0.6623076782268991	0.8319297194658016	0.08216288836524598	0.10350631416701726	0.13106648954550734	0.20325777756397653	0.231958750354962	0.25640085541070823	0.22533669708657067	0.37591072111094276	0.5455327623498454	-0.20423406875071026	-0.18289064294893898	-0.1553304675704489	0.015825752673597763	0.032743822113578916	0.055275639293493405	0.013830707008958224	0.021589311028857874	0.028814234333710317	1.411379544998347	3.925107552438618	15.32115390037157	0.13563771367027294	0.2673346907025577	0.5815060988008559	0.2120843101406337	0.5828153984573894	0.7907810702120132	0.09118866182243607	0.22926377119490465	0.5409505392030451	0.45904946079695486	0.7707362288050954	0.9088113381775639	0.06914670032880078	0.171214357138589	0.44640555900057843	0.007088225419944712	0.013875021895549594	0.029696699312413075	0.0065031600973220255	0.053649204596209914	0.1260983245796196	0.022706805836240185	0.18732463199491484	0.4402921240834446	0.36273120519584584	0.6604751888908493	0.9872482817190648	0.06080229893579896	0.10550574774123121	0.1928685320016847	0.16029863253633664	0.23274775251974636	0.2798937970186342	0.07633424807988956	0.37407823177489313	0.7008513246031085	-0.2255946581801573	-0.18089120937472503	-0.09352842511427156	0.002613820728213732	0.03221267297933774	0.09080490561300102	0.0037464988642555287	0.0209646402321867	0.03723837675766277
Cochrane DTA Reference Dataset	CD008760	Capsule endoscopy for the diagnosis of oesophageal varices in people with chronic liver disease or portal vein thrombosis	legacy:CD008760:5	Any varices - only full-text studies	11	0.4545454545454545	continuity-corrected bivariate REML	manifest source_sheet where recorded; otherwise all group-matched rows	Cochrane DTA Reference Dataset|CD008760|legacy:CD008760:5	0.42.0	canonical	20000	2603847725	0.2	0.7219280948873623	0.7917710691707569	0.7997307461881756	0.7361482219344898	0.7917710691707569	0.8382445689732062	0.681000625009734	0.7997307461881756	0.8819316293894324	0.6527821711424073	0.7917710691707569	0.8849309488358524	0.4723263978042936	0.7997307461881756	0.9468504938736704	3.95353282693466	0.2603737968331745	0.5915018153589324	0.31856961688361085	0.6814303831163891	0.497078834394951	0.06111524698295625	0.1772294128826388	0.24549455013285046	0.9999753782247814	0.33185621667824367	0.5446986820047235	0.2780472833374191	-0.39007187820911865	0.10070316438652797	0.0765262484961108	2.4436248446255644	3.9474482955113483	6.796454094913795	0.19593458162513658	0.26100358906035326	0.35171472429240386	0.4550472251057877	0.5904801211148956	0.6929037055610721	0.2522856683025717	0.3185373338557273	0.4130702486093841	0.5869297513906157	0.6814626661442726	0.7477143316974283	0.3792313959093234	0.4966938001022802	0.6295079873689675	0.04669629085292451	0.061254017651557816	0.08082210038290258	0.0999513436939419	0.1770413465496749	0.2609326464459269	0.13845055262676353	0.2452340445031406	0.36143855363689437	0.9417167092871347	0.994310846073049	0.9999861836040503	0.2721937119285574	0.3324029176693152	0.40506930848881506	0.4609954484414353	0.5448867483376874	0.6219767511934203	0.2197886143997724	0.27238275118568667	0.278058088716688	-0.4497343829588049	-0.38952517721804714	-0.31685878639854725	0.050429215236514606	0.10045820878543918	0.16135099007275994	0.04850553356349958	0.07627560575684875	0.10239665380767496	1.411379544998347	3.925107552438618	15.32115390037157	0.13563771367027294	0.2673346907025577	0.5815060988008559	0.2120843101406337	0.5828153984573894	0.7907810702120132	0.2013932142293317	0.31702173534192807	0.5763280278203551	0.4236719721796445	0.682978264658072	0.7986067857706682	0.26081695662900584	0.495274988454117	0.7929730270824386	0.032797291023750265	0.06264675964701122	0.12692465880734108	0.02204483481650582	0.17444953886541198	0.37173412731576244	0.030536053344682935	0.24164392562202497	0.5149184938892863	0.7264795220720868	0.9683221898585308	0.9999300450779242	0.2082317507601247	0.33786317553404344	0.5489433191406923	0.35019396757159965	0.5474785560219504	0.6998832600708564	0.004551427184724493	0.24639409497116843	0.27800195019056184	-0.5136963441272376	-0.3840649193533189	-0.17298477574667	0.008646451984447405	0.09885134460465136	0.24559726202005827	0.012925172419276152	0.07402782602885011	0.13322038911780115
Cochrane DTA Reference Dataset	CD008760	Capsule endoscopy for the diagnosis of oesophageal varices in people with chronic liver disease or portal vein thrombosis	legacy:CD008760:5	Any varices - only full-text studies	11	0.4545454545454545	continuity-corrected bivariate REML	manifest source_sheet where recorded; otherwise all group-matched rows	Cochrane DTA Reference Dataset|CD008760|legacy:CD008760:5	0.42.0	canonical	20000	2603847725	0.5	1.0	0.7917710691707569	0.7997307461881756	0.7361482219344898	0.7917710691707569	0.8382445689732062	0.681000625009734	0.7997307461881756	0.8819316293894324	0.6527821711424073	0.7917710691707569	0.8849309488358524	0.4723263978042936	0.7997307461881756	0.9468504938736704	3.95353282693466	0.2603737968331745	0.5915018153589324	0.49602016149129063	0.5039798385087093	0.7981238774551901	0.20658458426174192	0.2696792899562112	0.2696792899562112	0.7256645080987563	0.7349033736033971	0.7303207100437887	-0.27433549190124373	-0.2650966263966029	0.1360759349956476	0.13360335496056353	2.4436248446255644	3.9474482955113483	6.796454094913795	0.19593458162513658	0.26100358906035326	0.35171472429240386	0.4550472251057877	0.5904801211148956	0.6929037055610721	0.448460301704264	0.49612376334142105	0.5578498590764566	0.4421501409235434	0.503876236658579	0.5515396982957359	0.7096083211175986	0.7978756036261844	0.8717365623993727	0.16383386234519232	0.20698084550824894	0.26019892951604945	0.15628086004915473	0.26953289723167906	0.38423059787445657	0.15628086004915473	0.26953289723167906	0.38423059787445657	0.5526563486928118	0.7261565945194	0.869226666510168	0.6434029847593287	0.7356719621838519	0.8270464114626322	0.6157694021255433	0.7304671027683209	0.843719139950845	-0.4473436513071883	-0.2738434054806	-0.130773333489832	-0.3565970152406713	-0.26432803781614805	-0.17295358853736775	0.07167169825558142	0.13572626511705793	0.2067975806089216	0.08304456433892744	0.13312647708025666	0.18172263479176445	1.411379544998347	3.925107552438618	15.32115390037157	0.13563771367027294	0.2673346907025577	0.5815060988008559	0.2120843101406337	0.5828153984573894	0.7907810702120132	0.4043367299952794	0.4956987715732117	0.6545315524500966	0.3454684475499033	0.5043012284267883	0.5956632700047206	0.5852996251806308	0.7969587486283536	0.9387298221712802	0.119437486107469	0.21094245479242704	0.36769134082399596	0.03520414355229279	0.2650535515926813	0.525201351758569	0.03520414355229279	0.2650535515926813	0.525201351758569	0.3324665508042677	0.7279690554098984	0.9789027855321962	0.5277417719815337	0.7432803498665785	0.9487154741371021	0.47479864824143064	0.7349464484073187	0.9647958564477073	-0.6675334491957324	-0.2720309445901016	-0.021097214467803802	-0.47225822801846623	-0.2567196501334215	-0.05128452586289792	0.013053968288443957	0.1337137764388811	0.29569828271045046	0.02120793375922244	0.12906880993534464	0.24067836660458092
Cochrane DTA Reference Dataset	CD008760	Capsule endoscopy for the diagnosis of oesophageal varices in people with chronic liver disease or portal vein thrombosis	legacy:CD008760:6	Large varices - all the studies	6	0.0	continuity-corrected bivariate REML	manifest source_sheet where recorded; otherwise all group-matched rows	Cochrane DTA Reference Dataset|CD008760|legacy:CD008760:6	0.42.0	canonical	20000	3553641273	0.05	0.28639695711595625	0.7080157156270919	0.8850436789520274	0.5048894733399564	0.7080157156270919	0.8522016212358025	0.8101757066862472	0.8850436789520274	0.9328313150484612	0.2462544288944083	0.7080157156270919	0.9473609647658404	0.6981174006563249	0.8850436789520274	0.9624504226023092	6.158997688623218	0.3299094624557335	0.5930593945791194	0.14460929077692858	0.8553907092230715	0.24480298320502206	0.017067305105412572	0.0636677614574997	0.22230599828517705	0.8029366532149957	0.12464140017965922	0.22272919565845656	0.5165396960990395	-0.16175555693629703	0.044969043557582404	0.018698717899917297	3.2533837195720157	6.104128681484449	11.429598776339258	0.1647743591191824	0.3307222208079622	0.5712419111541066	0.3660130679439042	0.5903163415730022	0.7554801311448768	0.09951318323048286	0.14387562530543158	0.2142785954013676	0.7857214045986324	0.8561243746945684	0.9004868167695171	0.14619725970996653	0.24315238176790677	0.37560793513547186	0.008597771934654719	0.017108632415792756	0.029187821281173337	0.024480923291921114	0.06324828341096592	0.10771389266215163	0.08547899229952116	0.2208413247399063	0.3760999898422122	0.6002415547530413	0.8002433963476798	0.9548808921407478	0.07134686205081212	0.12488300004183106	0.19030232552971224	0.1786830644538046	0.22314867370499034	0.2619160338240351	0.3138445976370851	0.5138464392317236	0.6684839350247915	-0.2150500950651441	-0.1615139570741252	-0.09609463158624401	0.017663202340868562	0.04450449118542654	0.07575349250335103	0.006448014207790218	0.018580292715922042	0.03365620856166026	1.2774484762781102	5.902657633275773	21.443563863483572	0.05781183354249753	0.3342225124683962	0.9259225615008816	0.06022497606570493	0.5802405942137142	0.873316715681663	0.07181461210227766	0.14226761547833533	0.3153121276393434	0.6846878723606565	0.8577323845216647	0.9281853878977223	0.06299848216667649	0.23702922475731236	0.5302095516462646	0.003033497971717924	0.017286576289936663	0.0464682404798058	0.0013117108291016387	0.061679255568877725	0.1555354052195445	0.0045800445727869725	0.2153628173636812	0.543076318916934	0.339234530341039	0.7899670175215192	0.9984857426152399	0.02974437755060513	0.12592159229305835	0.2712004938073972	0.1308615518964117	0.2247177015470785	0.28508524628685455	0.05283757322508275	0.5035700604055631	0.7120887854992837	-0.2566525795653511	-0.1604753648228979	-0.01519646330855906	0.0009539039623468661	0.0426347289503554	0.10960721096218304	0.0002886260613397232	0.01813533293489979	0.0498438857533582
Cochrane DTA Reference Dataset	CD008760	Capsule endoscopy for the diagnosis of oesophageal varices in people with chronic liver disease or portal vein thrombosis	legacy:CD008760:6	Large varices - all the studies	6	0.0	continuity-corrected bivariate REML	manifest source_sheet where recorded; otherwise all group-matched rows	Cochrane DTA Reference Dataset|CD008760|legacy:CD008760:6	0.42.0	canonical	20000	3553641273	0.2	0.7219280948873623	0.7080157156270919	0.8850436789520274	0.5048894733399564	0.7080157156270919	0.8522016212358025	0.8101757066862472	0.8850436789520274	0.9328313150484612	0.2462544288944083	0.7080157156270919	0.9473609647658404	0.6981174006563249	0.8850436789520274	0.9624504226023092	6.158997688623218	0.3299094624557335	0.5930593945791194	0.23356819996379646	0.7664318000362036	0.6062603691228821	0.07619315491844567	0.1981760270670067	0.27450937076763415	0.9671705079511739	0.38862139228312254	0.5237520678203555	0.24524241306381156	-0.3333067026042398	0.13249817729122584	0.06567784977578099	3.2533837195720157	6.104128681484449	11.429598776339258	0.1647743591191824	0.3307222208079622	0.5712419111541066	0.3660130679439042	0.5903163415730022	0.7554801311448768	0.18316226372203462	0.23323118000206464	0.29403603278626983	0.7059639672137301	0.7667688199979353	0.8168377362779654	0.4485332424658537	0.6041222230457868	0.7407580022921801	0.03956381424525455	0.07636652824727774	0.12496427059732274	0.07809125650755706	0.19694351188223105	0.32683358640171156	0.10817040791263445	0.2728021159959966	0.4527231849214917	0.8256003804866071	0.9679607278629552	0.9998868617601965	0.2402887072141059	0.38924520380435434	0.5434641296615381	0.39509450848565053	0.5249845830051312	0.6438368383798052	0.10367228559924482	0.24603263297559286	0.2779587668728342	-0.4816393876732564	-0.33268289108300797	-0.1784639652258242	0.054849479931486124	0.13118178784088866	0.2111659613169389	0.022246657678553095	0.06526482846012335	0.12007957729610721	1.2774484762781102	5.902657633275773	21.443563863483572	0.05781183354249753	0.3342225124683962	0.9259225615008816	0.06022497606570493	0.5802405942137142	0.873316715681663	0.13520382255188854	0.2324448444358254	0.3721307839833481	0.6278692160166515	0.7675551555641746	0.8647961774481114	0.24205797211188906	0.5960680306018467	0.8427893190709993	0.01424704641657268	0.07711244900485065	0.18796937010054557	0.004358600014844895	0.1922881127854535	0.45754980135710815	0.006037443404283828	0.26635355258677795	0.6337886066457861	0.6090682989379401	0.9464543414163872	0.9998546816759558	0.10778691497383162	0.3919220913957333	0.6972041590368142	0.2643782935302538	0.5296399821019088	0.7175694948725173	-0.11285979594942219	0.22452624652902486	0.27792658678859344	-0.6141411799135307	-0.330006003491629	-0.024723935850548058	0.003156178933143441	0.12588816891543328	0.2886585329945277	0.0009763114339051878	0.0636624074575077	0.18009708607147473
Cochrane DTA Reference Dataset	CD008760	Capsule endoscopy for the diagnosis of oesophageal varices in people with chronic liver disease or portal vein thrombosis	legacy:CD008760:6	Large varices - all the studies	6	0.0	continuity-corrected bivariate REML	manifest source_sheet where recorded; otherwise all group-matched rows	Cochrane DTA Reference Dataset|CD008760|legacy:CD008760:6	0.42.0	canonical	20000	3553641273	0.5	1.0	0.7080157156270919	0.8850436789520274	0.5048894733399564	0.7080157156270919	0.8522016212358025	0.8101757066862472	0.8850436789520274	0.9328313150484612	0.2462544288944083	0.7080157156270919	0.9473609647658404	0.6981174006563249	0.8850436789520274	0.9624504226023092	6.158997688623218	0.3299094624557335	0.5930593945791194	0.41148601833753223	0.5885139816624678	0.8603156414494786	0.24806911430387285	0.28429530669573677	0.28429530669573677	0.5834115778649902	0.8082033747659982	0.7157046933042632	-0.4165884221350098	-0.19179662523400176	0.17142031110985023	0.1128749955858865	3.2533837195720157	6.104128681484449	11.429598776339258	0.1647743591191824	0.3307222208079622	0.5712419111541066	0.3660130679439042	0.5903163415730022	0.7554801311448768	0.31416149534908355	0.41266660242900954	0.4873296121844621	0.5126703878155379	0.5873333975709905	0.6858385046509163	0.7648930671094986	0.8592367839772141	0.9195468798244674	0.14146461743774852	0.24852836725244004	0.36356076495474016	0.11376054281196761	0.28259791238655996	0.4693758901954047	0.11376054281196761	0.28259791238655996	0.4693758901954047	0.4037737781117417	0.586234120954612	0.7868081491534025	0.5880616980752744	0.8089372989303149	0.9455992518092656	0.5306241098045951	0.71740208761344	0.8862394571880321	-0.5962262218882584	-0.41376587904538803	-0.2131918508465975	-0.4119383019247255	-0.19106270106968515	-0.05440074819073442	0.07531383725136967	0.16977790260645348	0.2606335886252757	0.036635708580858045	0.11216621906746693	0.21523664819378663	1.2774484762781102	5.902657633275773	21.443563863483572	0.05781183354249753	0.3342225124683962	0.9259225615008816	0.06022497606570493	0.5802405942137142	0.873316715681663	0.19462233075623803	0.41651703935216344	0.5446293182592463	0.45537068174075357	0.5834829606478367	0.805377669243762	0.5609121301031855	0.855128263174624	0.9554437964416271	0.05465228475256276	0.25049982993470854	0.4807683233333026	0.006674002415464801	0.27619945125793677	0.6636808323707526	0.006674002415464801	0.27619945125793677	0.6636808323707526	0.26280568306102947	0.5968566122546732	0.9810024872839977	0.30584006861007457	0.8120693754463759	0.9979621340620138	0.33631916762924735	0.7238005487420632	0.9933259975845351	-0.7371943169389705	-0.4031433877453267	-0.01899751271600229	-0.6941599313899254	-0.18793062455362408	-0.0020378659379861512	0.0048610865412820874	0.16340559870547083	0.34167772569709726	0.0015385622945604145	0.10937702834474655	0.33534765213103634
Cochrane DTA Reference Dataset	CD008892	Rapid diagnostic tests for typhoid and paratyphoid (enteric) fever	legacy:CD008892:10	Typhidot (all types)	22	0.1818181818181818	continuity-corrected bivariate REML	manifest source_sheet where recorded; otherwise all group-matched rows	Cochrane DTA Reference Dataset|CD008892|legacy:CD008892:10	0.42.0	canonical	20000	2365722769	0.05	0.28639695711595625	0.790153319101319	0.7820096655781336	0.691835513014867	0.790153319101319	0.863301369514477	0.6846334916459748	0.7820096655781336	0.8556579144455624	0.2968510579393094	0.790153319101319	0.971084560739609	0.2606962984976186	0.7820096655781336	0.9733300411592108	3.624717220590948	0.26834282251939046	0.5721629846794527	0.24659848365583908	0.753401516344161	0.16021049833462944	0.013926616574715056	0.05012586813287287	0.17502234883235138	0.6348128957414952	0.10582297720202388	0.23627108898308338	0.348415938625539	-0.18057397991393237	0.029530234881123933	0.020595633251749002	2.427433015556898	3.609804547240056	5.557165095783264	0.1733007395080315	0.2700076635887533	0.4062128570723111	0.4317193438564281	0.5686643255798987	0.6797870862321692	0.1758308346401552	0.2464031578808885	0.3394676830838603	0.6605323169161397	0.7535968421191115	0.8241691653598449	0.11328622581675375	0.15965660117463654	0.22629505783505507	0.009038649206119782	0.014011808832794228	0.020932103551743495	0.02716859037363633	0.04974458561198332	0.07563535731451446	0.09486340444125713	0.17369104096955457	0.26409274063582755	0.5097493197166291	0.6334874023684041	0.7714966348766468	0.07435041350884455	0.10634616946508232	0.14664253363501564	0.21076159980144177	0.23665237150397295	0.2592283667423199	0.22335236260067282	0.3470904452524478	0.4850996777606905	-0.2120465436071117	-0.18005078765087393	-0.1397544234809406	0.015080023385073468	0.029269153626337245	0.04740190156465826	0.011636979347622665	0.020376614562752526	0.029557434185275542	0.7614705573814168	3.357037849317776	29.683205426614666	0.03847942555635717	0.2927315118522942	1.378409466780395	-0.13384428632806677	0.518410349708614	0.8823622365595561	0.06221980369722029	0.24387132051561333	0.7371796939666022	0.2628203060333978	0.7561286794843867	0.9377801963027798	0.03853309170497195	0.1501557528300182	0.6097216722418425	0.0020211396454498875	0.015173150140629088	0.06764067966266885	0.00020527493143454608	0.044267548937513654	0.16396979593932037	0.0007167496942065431	0.15456710638022117	0.5725263200786466	0.2355255648269719	0.6092458512165517	0.9968471312552624	0.021003382836285573	0.11340457474220568	0.3570567991938072	0.12242716117663582	0.2421294081784426	0.2861916821845217	-0.05087139228898436	0.32284889410059553	0.7104501741393061	-0.2653935742796707	-0.1729923823737506	0.07065984207785095	9.233236300266101e-05	0.024914938442041137	0.11954878345580491	9.882170138693006e-05	0.017741678659767456	0.05198491971622942
Cochrane DTA Reference Dataset	CD008892	Rapid diagnostic tests for typhoid and paratyphoid (enteric) fever	legacy:CD008892:10	Typhidot (all types)	22	0.1818181818181818	continuity-corrected bivariate REML	manifest source_sheet where recorded; otherwise all group-matched rows	Cochrane DTA Reference Dataset|CD008892|legacy:CD008892:10	0.42.0	canonical	20000	2365722769	0.2	0.7219280948873623	0.790153319101319	0.7820096655781336	0.691835513014867	0.790153319101319	0.863301369514477	0.6846334916459748	0.7820096655781336	0.8556579144455624	0.2968510579393094	0.790153319101319	0.971084560739609	0.2606962984976186	0.7820096655781336	0.9733300411592108	3.624717220590948	0.26834282251939046	0.5721629846794527	0.33242293135775697	0.6675770686422431	0.4753903804854834	0.06286815133583881	0.1639601073560512	0.22711418009245482	0.9982518052305334	0.3387267280814679	0.557967987531311	0.27632371034317105	-0.3832013668058944	0.09123581730149617	0.072724290054555	2.427433015556898	3.609804547240056	5.557165095783264	0.1733007395080315	0.2700076635887533	0.4062128570723111	0.4317193438564281	0.5686643255798987	0.6797870862321692	0.2706039500722301	0.33215768428934667	0.4111281525519895	0.5888718474480106	0.6678423157106534	0.7293960499277695	0.3776675710223679	0.47436232097974496	0.5814658468128431	0.041526060623096855	0.06323353138001919	0.0921909290915537	0.09045169831992227	0.1626322148501077	0.24218463279065328	0.12529183856466322	0.22527481061044197	0.3354691893912783	0.9545215859525029	0.9952315061751255	0.9999910698895916	0.2492458951482941	0.3401492933545428	0.4437408798657344	0.47974346209670893	0.5592958800372546	0.63147639656744	0.23259349106514063	0.27330341128776314	0.2780629750022293	-0.4726821997390682	-0.3817788015328195	-0.2781872150216279	0.048061453521954484	0.09045434591649558	0.14122504203206734	0.04065497315846195	0.07192630036579636	0.1053230427091838	0.7614705573814168	3.357037849317776	29.683205426614666	0.03847942555635717	0.2927315118522942	1.378409466780395	-0.13384428632806677	0.518410349708614	0.8823622365595561	0.146388393095064	0.32502285815526455	0.74104006393144	0.2589599360685597	0.6749771418447355	0.853611606904936	0.1599233992088928	0.4563029194719727	0.8812464564755117	0.009528196506716375	0.06819236447552719	0.25628570589212674	0.0006888946724786758	0.14452778385824094	0.47633896993154706	0.0009542427803508044	0.20019692387895038	0.6598149778418959	0.47619406316014384	0.9237482909647232	0.9998205459029075	0.07764890434455711	0.35914141122154575	0.8207061187411587	0.2455891249558149	0.5774003110291214	0.7212392002148835	-0.24573403172721844	0.20182019607736085	0.2778924510155451	-0.6442791905428052	-0.36278668366581657	0.09877802385379639	0.00031001771721149695	0.07740643693418944	0.30560698597060104	0.0003330985260534949	0.06229722340312839	0.18814920767985233
Cochrane DTA Reference Dataset	CD008892	Rapid diagnostic tests for typhoid and paratyphoid (enteric) fever	legacy:CD008892:10	Typhidot (all types)	22	0.1818181818181818	continuity-corrected bivariate REML	manifest source_sheet where recorded; otherwise all group-matched rows	Cochrane DTA Reference Dataset|CD008892|legacy:CD008892:10	0.42.0	canonical	20000	2365722769	0.5	1.0	0.790153319101319	0.7820096655781336	0.691835513014867	0.790153319101319	0.863301369514477	0.6846334916459748	0.7820096655781336	0.8556579144455624	0.2968510579393094	0.790153319101319	0.971084560739609	0.2606962984976186	0.7820096655781336	0.9733300411592108	3.624717220590948	0.26834282251939046	0.5721629846794527	0.5040718267615927	0.4959281732384073	0.7837705631930033	0.2115696306668602	0.25111692449969775	0.25111692449969775	0.7532225539319459	0.7444723383446625	0.7488830755003022	-0.24677744606805407	-0.25552766165533747	0.12439355804308437	0.12672336645661328	2.427433015556898	3.609804547240056	5.557165095783264	0.1733007395080315	0.2700076635887533	0.4062128570723111	0.4317193438564281	0.5686643255798987	0.6797870862321692	0.44464385635609605	0.5040215720348602	0.5633713506812564	0.43662864931874357	0.4959784279651398	0.555356143643904	0.7082364568341365	0.783071063044338	0.8474950705805653	0.1477035969295883	0.21260317660206018	0.2888701059873937	0.13965186890286987	0.24913167041876183	0.36665073611834403	0.13965186890286987	0.24913167041876183	0.36665073611834403	0.6160735530124033	0.754520052159648	0.8709884486696442	0.6040635935370525	0.7464292403859368	0.8672572114324714	0.6333492638816559	0.7508683295812382	0.8603481310971302	-0.3839264469875967	-0.24547994784035193	-0.1290115513303558	-0.3959364064629474	-0.25357075961406317	-0.1327427885675286	0.0682603742631231	0.12330841918814592	0.184753061225072	0.06890018026715532	0.1253167662919256	0.18811543727909172	0.7614705573814168	3.357037849317776	29.683205426614666	0.03847942555635717	0.2927315118522942	1.378409466780395	-0.13384428632806677	0.518410349708614	0.8823622365595561	0.24217001675584846	0.50306615409083	0.7762235860761167	0.22377641392388312	0.49693384590917	0.7578299832441511	0.43229252573796273	0.7704862719605533	0.9674088809627153	0.037053623407832116	0.22644416815640644	0.5795509503390682	0.0010709616099529628	0.22137559074536256	0.6844078675437805	0.0010709616099529628	0.22137559074536256	0.6844078675437805	0.20722421558438237	0.776155839519423	0.9991163208811957	0.22861610153227505	0.7700045810167175	0.999012803601924	0.3155921324562193	0.7786244092546375	0.9989290383900469	-0.7927757844156177	-0.22384416048057698	-0.0008836791188042604	-0.771383898467725	-0.22999541898328252	-0.0009871963980759416	0.00048100036379548455	0.10634523944226953	0.3557255567721759	0.0005176469822834544	0.10768074779508656	0.35261850078812423
Cochrane DTA Reference Dataset	CD008892	Rapid diagnostic tests for typhoid and paratyphoid (enteric) fever	legacy:CD008892:13	TUBEX	14	0.0714285714285714	continuity-corrected bivariate REML	manifest source_sheet where recorded; otherwise all group-matched rows	Cochrane DTA Reference Dataset|CD008892|legacy:CD008892:13	0.42.0	canonical	20000	3849596912	0.05	0.28639695711595625	0.7666802580160103	0.8671968549978409	0.6940223098017237	0.7666802580160103	0.8264004388513536	0.8143347259849083	0.8671968549978409	0.9067320228589952	0.5055877372024725	0.7666802580160103	0.913486506652843	0.6134663136923519	0.8671968549978409	0.9641149528166446	5.773057995001142	0.2690504937135302	0.6338771130138512	0.1644970006528516	0.8355029993471483	0.23303776207870927	0.013962830903437983	0.06895018976298072	0.24075042715996525	0.78326933363688	0.10604547360761483	0.21744676735297552	0.49687237652092375	-0.1803514835083414	0.04616752570945574	0.02278266405352487	4.118620765146798	5.752986250568791	8.232642204149645	0.20104519974603044	0.27025057189319557	0.35247537893210923	0.5506549491043055	0.6317798665462442	0.7031751502411955	0.12653499614999175	0.16450671492699964	0.21517790716387616	0.7848220928361238	0.8354932850730004	0.8734650038500082	0.17815166417989065	0.23241584640864996	0.3023078749596455	0.010470534163867123	0.014024237561650194	0.018213451872712515	0.050078218296962594	0.06870038096832422	0.08888806419319768	0.1748559719392792	0.2398781804811873	0.3103666501498783	0.6760168348384786	0.7821989524851547	0.8840937581664989	0.08389658727733015	0.1064224347108893	0.13128853750084513	0.19750889292275847	0.21769657614763205	0.23631873881899362	0.3896198777225224	0.4958019953691985	0.5976968010505427	-0.20250036983862607	-0.17997452240506695	-0.15510841961511113	0.0323338074582837	0.045987982648102915	0.06146241952879253	0.01660898482965926	0.022648218952343056	0.02900324177051437	1.9309263837287916	5.637100796849424	20.125793035335807	0.10434949934870982	0.2777631087220602	0.5885325731863651	0.30638747164178415	0.6127887685131774	0.8097419752446893	0.07016053003788554	0.1635765910108209	0.40463128506128465	0.5953687149387151	0.8364234089891791	0.9298394699621143	0.09225231346585633	0.22880536312949037	0.5143868395277242	0.005462080734658441	0.014408471935022826	0.03004475046496219	0.014785574543701137	0.06635949129309518	0.13330097409964373	0.05162615794732331	0.2317045961707882	0.46544130720520505	0.4439433962522876	0.7758654876999749	0.9974534346119988	0.048913377783673766	0.108772293587311	0.19461622951180138	0.15309598301631244	0.22003746582286104	0.27161138257225503	0.15754643913633137	0.4894685305840186	0.7110564774960425	-0.23748357933228248	-0.17762466352864525	-0.09178072760415486	0.007892285084291566	0.04408218943907552	0.09747499746775223	0.005287178196098338	0.021618696352243085	0.040761651547096434
Cochrane DTA Reference Dataset	CD008892	Rapid diagnostic tests for typhoid and paratyphoid (enteric) fever	legacy:CD008892:13	TUBEX	14	0.0714285714285714	continuity-corrected bivariate REML	manifest source_sheet where recorded; otherwise all group-matched rows	Cochrane DTA Reference Dataset|CD008892|legacy:CD008892:13	0.42.0	canonical	20000	3849596912	0.2	0.7219280948873623	0.7666802580160103	0.8671968549978409	0.6940223098017237	0.7666802580160103	0.8264004388513536	0.8143347259849083	0.8671968549978409	0.9067320228589952	0.5055877372024725	0.7666802580160103	0.913486506652843	0.6134663136923519	0.8671968549978409	0.9641149528166446	5.773057995001142	0.2690504937135302	0.6338771130138512	0.2595785676049293	0.7404214323950706	0.5907115252927001	0.06302349763951622	0.2172982283438017	0.300997052037025	0.9761253432359849	0.3393319495503657	0.5046298665435606	0.25419724834862256	-0.3825961453369966	0.13685651854898243	0.08044170979481938	4.118620765146798	5.752986250568791	8.232642204149645	0.20104519974603044	0.27025057189319557	0.35247537893210923	0.5506549491043055	0.6317798665462442	0.7031751502411955	0.22355568345667376	0.25945418934098463	0.304330024213044	0.6956699757869559	0.7405458106590153	0.7764443165433264	0.5073054747075507	0.5898692054683958	0.6730060486076613	0.047855995397907254	0.0632868182654432	0.0809827393023131	0.16056463388993494	0.2165511802890546	0.27488251689439125	0.22241083984269483	0.2999622563834998	0.38076162825783827	0.9118255797178331	0.9765690967827055	0.999601632129081	0.2772186072976276	0.34035648762768006	0.4056325026948481	0.44704557799297095	0.5053769145983077	0.5613634609974274	0.18989748483047078	0.2546410018953432	0.2776735372417187	-0.4447094875897347	-0.38157160725968226	-0.31629559219251424	0.0986297068448781	0.13629085572759725	0.17609917179087559	0.05824181198468757	0.07995735739703608	0.10302886416889674	1.9309263837287916	5.637100796849424	20.125793035335807	0.10434949934870982	0.2777631087220602	0.5885325731863651	0.30638747164178415	0.6127887685131774	0.8097419752446893	0.15884219735478058	0.2580758794691762	0.4681034628486064	0.5318965371513934	0.7419241205308238	0.8411578026452192	0.3255691023554853	0.5849374113798163	0.8342023410084342	0.02542412612879331	0.06493185846491477	0.1282616094811962	0.0490278627431963	0.2088214083451369	0.39057615284256464	0.06791239056965333	0.28925513472047093	0.5410180814524245	0.6477143648597394	0.9613426882842455	0.9999137621906877	0.17089731434946134	0.3467191296400751	0.5526512944342222	0.33135194204479745	0.5131066865422254	0.6729002321441656	-0.07421373002762287	0.23941459339688315	0.27798566730332536	-0.551030780537901	-0.3752089652472872	-0.16927680045314009	0.025660418230036827	0.1305926639444427	0.2582018996899029	0.01821778187963929	0.07632320897696684	0.14634950352404152
Cochrane DTA Reference Dataset	CD008892	Rapid diagnostic tests for typhoid and paratyphoid (enteric) fever	legacy:CD008892:13	TUBEX	14	0.0714285714285714	continuity-corrected bivariate REML	manifest source_sheet where recorded; otherwise all group-matched rows	Cochrane DTA Reference Dataset|CD008892|legacy:CD008892:13	0.42.0	canonical	20000	3849596912	0.5	1.0	0.7666802580160103	0.8671968549978409	0.6940223098017237	0.7666802580160103	0.8264004388513536	0.8143347259849083	0.8671968549978409	0.9067320228589952	0.5055877372024725	0.7666802580160103	0.913486506652843	0.6134663136923519	0.8671968549978409	0.9641149528166446	5.773057995001142	0.2690504937135302	0.6338771130138512	0.44974170150908466	0.5502582984909153	0.8523562029532228	0.21200928965893806	0.3182846657171155	0.3182846657171155	0.6039123600637003	0.7453059100247985	0.6817153342828844	-0.3960876399362997	-0.2546940899752015	0.17813712913166907	0.14014753658544646	4.118620765146798	5.752986250568791	8.232642204149645	0.20104519974603044	0.27025057189319557	0.35247537893210923	0.5506549491043055	0.6317798665462442	0.7031751502411955	0.4071084581636616	0.4497768824759274	0.49118090597577707	0.5088190940242229	0.5502231175240726	0.5928915418363384	0.8046348717078977	0.8519173647189642	0.8916886431414023	0.16739186817178603	0.212753749431565	0.2606150059527184	0.2374562016944726	0.3170635275302861	0.3990228947524645	0.2374562016944726	0.3170635275302861	0.3990228947524645	0.4948013948737626	0.6050212263189978	0.7125609327070278	0.651703559095875	0.7467135638897155	0.8276730075196786	0.6009771052475353	0.6829364724697139	0.7625437983055274	-0.5051986051262374	-0.39497877368100226	-0.2874390672929722	-0.34829644090412504	-0.2532864361102845	-0.17232699248032138	0.13261344318814453	0.17739487247572336	0.22252615161245248	0.09971151223389765	0.13924456882459657	0.18261483673357184	1.9309263837287916	5.637100796849424	20.125793035335807	0.10434949934870982	0.2777631087220602	0.5885325731863651	0.30638747164178415	0.6127887685131774	0.8097419752446893	0.30402989655464424	0.45237546856922434	0.6058967207728977	0.39410327922710214	0.5476245314307757	0.6959701034453557	0.6588109443795124	0.8493318042815672	0.9526644987731061	0.09448956096608366	0.2173823197944899	0.3704881994356384	0.07419659397692663	0.30495785131283326	0.5550122396669871	0.07419659397692663	0.30495785131283326	0.5550122396669871	0.27496867923783036	0.6115099415240042	0.9259520052790844	0.45128045253556703	0.755358808791775	0.9510462072616551	0.4449877603330128	0.6950421486871667	0.9258034060230734	-0.7250313207621697	-0.3884900584759958	-0.07404799472091561	-0.5487195474644329	-0.24464119120822503	-0.04895379273834487	0.037310615493180814	0.1702308765424841	0.30831192124100226	0.029851530680302687	0.1327376847294228	0.26713530572793986
Cochrane DTA Reference Dataset	CD008892	Rapid diagnostic tests for typhoid and paratyphoid (enteric) fever	legacy:CD008892:19	Test-it Typhoid and KIT prototypes (threshold > 1+)	9	0.0	continuity-corrected bivariate REML	manifest source_sheet where recorded; otherwise all group-matched rows	Cochrane DTA Reference Dataset|CD008892|legacy:CD008892:19	0.42.0	canonical	20000	4188523733	0.05	0.28639695711595625	0.6751929225211832	0.8625764314376763	0.577267648031526	0.6751929225211832	0.759870077333658	0.7707465058242766	0.8625764314376763	0.9213752276295591	0.3921400046591234	0.6751929225211832	0.8701018712115207	0.4851648490614046	0.8625764314376763	0.9766394707457432	4.913225071833095	0.37655454709961556	0.5377693539588595	0.16431203626026672	0.8356879637397333	0.20546057911779883	0.019433514156725052	0.050470781678048984	0.176226668698908	0.7327157255749699	0.13824796764064262	0.23592617543790728	0.44631876845901364	-0.14814898947531363	0.035173702975334446	0.015297078702714594	2.777959778979167	4.899485182042509	9.078038160818194	0.271977700836548	0.3772430759268832	0.5098525033120265	0.3920436634087234	0.5358597986258774	0.6567177606929488	0.10900600252852453	0.16420673303831781	0.25030130786300386	0.749698692136996	0.8357932669616821	0.8909939974714755	0.1275583115697208	0.2050037958859089	0.3233145459625033	0.014112599393338855	0.019468356486450192	0.02613307830977623	0.024458477882947697	0.05029450020749691	0.0827911677707371	0.08540062062546622	0.1756111542314107	0.2890783778027944	0.5507036163803363	0.7318235015256819	0.9079495497918275	0.10696417730492293	0.13844502465823805	0.17461225859229018	0.20360578934521908	0.23610245690845935	0.2619384792330085	0.26430665926438	0.4454265444097256	0.6215525926758713	-0.17943277981103334	-0.1479519324577182	-0.11178469852366607	0.015903551058443193	0.03495488451556001	0.0603979060559499	0.00814685945750378	0.015218393131145154	0.023299732455651926	1.0471723589104922	4.797345708106672	32.34832441609075	0.14250238678092017	0.3893875401900426	0.9680388106221022	0.018981757950449207	0.5189696365393907	0.8087098421870682	0.058810509249658686	0.16257470021893275	0.5149983622183403	0.4850016377816589	0.8374252997810672	0.9411894907503413	0.052235414505437755	0.20159162987445572	0.6299781816398673	0.007444292491178525	0.02008250850511515	0.048479413481877356	0.0007734050050673966	0.04851649922231397	0.1476522547742467	0.0027004651615563802	0.16940298427357464	0.5155510598335908	0.29581799621703625	0.7233501225081599	0.9986271451458991	0.06332830803395652	0.14190355363978774	0.2799021594043554	0.1387447023417095	0.23788045789364226	0.28562355211088886	0.009421039101079982	0.43695316539220364	0.7122301880299429	-0.22306864908199975	-0.1444934034761685	-0.006494797711600824	0.00039443952849648487	0.03339404027861094	0.11314780828787359	0.0003238096841712568	0.014339049019149102	0.03770355035819529
Cochrane DTA Reference Dataset	CD008892	Rapid diagnostic tests for typhoid and paratyphoid (enteric) fever	legacy:CD008892:19	Test-it Typhoid and KIT prototypes (threshold > 1+)	9	0.0	continuity-corrected bivariate REML	manifest source_sheet where recorded; otherwise all group-matched rows	Cochrane DTA Reference Dataset|CD008892|legacy:CD008892:19	0.42.0	canonical	20000	4188523733	0.2	0.7219280948873623	0.6751929225211832	0.8625764314376763	0.577267648031526	0.6751929225211832	0.759870077333658	0.7707465058242766	0.8625764314376763	0.9213752276295591	0.3921400046591234	0.6751929225211832	0.8701018712115207	0.4851648490614046	0.8625764314376763	0.9766394707457432	4.913225071833095	0.37655454709961556	0.5377693539588595	0.24497743935409563	0.7550225606459043	0.5512286554234449	0.08603903893969785	0.15935243643051678	0.22073172876777913	0.992414349614116	0.4231085916649053	0.5625756584568455	0.2704862547267537	-0.29881950322245704	0.10582316320339528	0.053529273227121484	2.777959778979167	4.899485182042509	9.078038160818194	0.271977700836548	0.3772430759268832	0.5098525033120265	0.3920436634087234	0.5358597986258774	0.6567177606929488	0.19899309735688844	0.24502514185045984	0.31466717769749325	0.6853328223025067	0.7549748581495401	0.8010069026431116	0.40985191256103914	0.5505357986236685	0.6941437276670572	0.06366552443997885	0.08618280259576945	0.11305303284670315	0.07976784805692388	0.1588195977435126	0.25149846674552195	0.11049278816246863	0.2199936515398977	0.3483705212840645	0.8882830744029684	0.9888869131233318	0.9999787682082533	0.34182701506795665	0.4235985024236333	0.5090566964953369	0.47042962814184025	0.5631084971438497	0.6421602468304383	0.16635497951560613	0.26695881823596945	0.2780506733208909	-0.38010107981940566	-0.29832959246372903	-0.21287139839202543	0.0501651298779614	0.1051300525325056	0.17178250899123537	0.028251615018974535	0.05324520882485314	0.08225550957067382	1.0471723589104922	4.797345708106672	32.34832441609075	0.14250238678092017	0.3893875401900426	0.9680388106221022	0.018981757950449207	0.5189696365393907	0.8087098421870682	0.1499584309263363	0.2430527979573458	0.5277011630328586	0.47229883696714126	0.7569472020426542	0.8500415690736637	0.20747703483345295	0.5453174022132167	0.8899536575693112	0.03440007354800334	0.08871113261323293	0.19485331035914302	0.0025904993317841436	0.1532292656675939	0.4133113026572699	0.0035883065780786963	0.21225003813087678	0.5725103449835349	0.49805676396549703	0.9345196688060011	0.9998552367059486	0.21599928770338042	0.43215305120665204	0.711514513731051	0.3086167922300925	0.5686988292197683	0.7193375955555782	-0.22387133092186529	0.21259157391863887	0.2779271418185862	-0.5059288071839818	-0.2897750436807103	-0.010413581156311337	0.001329754025581145	0.10044402694326518	0.28703930988280013	0.0010972681695367806	0.050114521451832636	0.13479768104427498
Cochrane DTA Reference Dataset	CD008892	Rapid diagnostic tests for typhoid and paratyphoid (enteric) fever	legacy:CD008892:19	Test-it Typhoid and KIT prototypes (threshold > 1+)	9	0.0	continuity-corrected bivariate REML	manifest source_sheet where recorded; otherwise all group-matched rows	Cochrane DTA Reference Dataset|CD008892|legacy:CD008892:19	0.42.0	canonical	20000	4188523733	0.5	1.0	0.6751929225211832	0.8625764314376763	0.577267648031526	0.6751929225211832	0.759870077333658	0.7707465058242766	0.8625764314376763	0.9213752276295591	0.3921400046591234	0.6751929225211832	0.8701018712115207	0.4851648490614046	0.8625764314376763	0.9766394707457432	4.913225071833095	0.37655454709961556	0.5377693539588595	0.4063082455417535	0.5936917544582465	0.8308875464992235	0.2735485839576874	0.2310292983502945	0.2310292983502945	0.6556704153935231	0.8465106711413408	0.7689707016497055	-0.3443295846064769	-0.15348932885865918	0.13990394940957837	0.0911253489407161	2.777959778979167	4.899485182042509	9.078038160818194	0.271977700836548	0.3772430759268832	0.5098525033120265	0.3920436634087234	0.5358597986258774	0.6567177606929488	0.35787204996827177	0.4076636634318758	0.4583224927875455	0.5416775072124544	0.5923363365681241	0.6421279500317283	0.7353068696475534	0.8304936839153316	0.9007743387563907	0.21382269541990856	0.27391176076273926	0.3376836491796777	0.11913481397648625	0.22988511447233412	0.3548753251239727	0.11913481397648625	0.22988511447233412	0.3548753251239727	0.4665361809113375	0.6565741920227703	0.8337461109734821	0.7487264228279551	0.8470219337468943	0.9225848492810182	0.645124674876027	0.7701148855276658	0.8808651860235137	-0.5334638190886625	-0.34342580797722966	-0.16625388902651791	-0.2512735771720449	-0.15297806625310578	-0.0774151507189818	0.07020112660804641	0.1390268413622639	0.21486623283509335	0.047000603198019006	0.09065187628581411	0.1432556901078285	1.0471723589104922	4.797345708106672	32.34832441609075	0.14250238678092017	0.3893875401900426	0.9680388106221022	0.018981757950449207	0.5189696365393907	0.8087098421870682	0.2756532346991034	0.41504069383933745	0.5800163614710854	0.41998363852891435	0.5849593061606626	0.7243467653008965	0.5115213425460783	0.8275072679017157	0.9700134845249071	0.12472830553376295	0.28025840802016705	0.49187993733003965	0.004065496253951867	0.22229239412190882	0.5644175573448731	0.004065496253951867	0.22229239412190882	0.5644175573448731	0.19432422807208205	0.663375450386117	0.9956796235824192	0.5428012132099382	0.8555686390895443	0.9968023333994578	0.43558244265512597	0.7777076058780912	0.9959345037460481	-0.805675771927918	-0.336624549613883	-0.004320376417580727	-0.45719878679006176	-0.14443136091045566	-0.003197666600542168	0.0020472975324300926	0.1328160504209726	0.3333410055680813	0.0017185184047338908	0.08499127185969656	0.24311695652829635
Cochrane DTA Reference Dataset	CD008892	Rapid diagnostic tests for typhoid and paratyphoid (enteric) fever	legacy:CD008892:5	Typhidot indeterminate results reported	6	0.0	continuity-corrected bivariate REML	manifest source_sheet where recorded; otherwise all group-matched rows	Cochrane DTA Reference Dataset|CD008892|legacy:CD008892:5	0.42.0	canonical	20000	2155412199	0.05	0.28639695711595625	0.6596225489258236	0.7953974781492943	0.5843102867364962	0.6596225489258236	0.7276500066967758	0.5574065364807931	0.7953974781492943	0.9230766201425208	0.507619219236676	0.6596225489258236	0.7846116174069474	0.1762897018073391	0.7953974781492943	0.986036351155094	3.2239218899126607	0.42793378207101673	0.4550200270751179	0.22735352320446162	0.7726464767955383	0.1450653897130544	0.022026726407001325	0.03262405389699029	0.1139120129819727	0.59735240964223	0.1526736118455712	0.25377290321896595	0.31095545252627377	-0.13372334527038504	0.021115556687075265	0.011508497209914911	1.4737827511941948	3.2051887179898344	8.66836448449296	0.32427287819244327	0.4321294487828494	0.63964840535216	0.20655716626290177	0.45126800795528743	0.6043460828575057	0.10600417650160453	0.2281533873665718	0.45281512371679733	0.5471848762832022	0.7718466126334282	0.8939958234983953	0.07198390095442708	0.1443441331706516	0.31329515200742125	0.016780599209859363	0.022237884423309144	0.03256923911670967	0.005954673123573819	0.032351533288759345	0.07258283861730362	0.02079167734021313	0.1129604644355941	0.25343439172056675	0.3732839433804597	0.595503604270297	0.8969405965715205	0.12296125148998684	0.15382767889935292	0.2071171770646317	0.21381411849865256	0.2540454238271969	0.2804422839923824	0.08688698626450349	0.30910664715434083	0.6105436394555642	-0.16343570562596943	-0.13256927821660333	-0.07927978005132456	0.002907119274298267	0.020900347968609123	0.0543182179177723	0.0029627704252017076	0.011290476874744366	0.019075732798572612	0.7642524362852613	3.180702775954562	50.76185392067152	0.2463985305143947	0.44821364113949214	2.103418274744479	-0.19110474089426918	0.442149157674103	0.7136804646829422	0.045733516459054595	0.22769097457842058	0.8191836150827237	0.18081638491727578	0.7723090254215794	0.9542664835409455	0.03866842111273263	0.14339954899821167	0.7276448353793581	0.012802318840261907	0.023046519819720397	0.0996719226642909	0.00010265223393172015	0.03200684341238301	0.13128442737711976	0.0003584264126457124	0.11175692554381468	0.458400217303864	0.2360237673356872	0.5889307145437053	0.9978668237570082	0.09884505868955709	0.15822008712689425	0.4679547493353945	0.15511252973883644	0.25439011370357323	0.2862943048820245	-0.05037318978026905	0.302533757427749	0.7114698666410519	-0.18755189842639916	-0.128176869989062	0.1815577922194382	3.5234056733235624e-05	0.020497987490961066	0.1082940721323367	6.374034515983189e-05	0.010983942564206765	0.026799660488983395
Cochrane DTA Reference Dataset	CD008892	Rapid diagnostic tests for typhoid and paratyphoid (enteric) fever	legacy:CD008892:5	Typhidot indeterminate results reported	6	0.0	continuity-corrected bivariate REML	manifest source_sheet where recorded; otherwise all group-matched rows	Cochrane DTA Reference Dataset|CD008892|legacy:CD008892:5	0.42.0	canonical	20000	2155412199	0.2	0.7219280948873623	0.6596225489258236	0.7953974781492943	0.5843102867364962	0.6596225489258236	0.7276500066967758	0.5574065364807931	0.7953974781492943	0.9230766201425208	0.507619219236676	0.6596225489258236	0.7846116174069474	0.1762897018073391	0.7953974781492943	0.986036351155094	3.2239218899126607	0.42793378207101673	0.4550200270751179	0.29560652726572934	0.7043934727342707	0.4462841568669894	0.09664412412935071	0.1059874293730147	0.14681161479046084	0.9916584298635857	0.4582665418172637	0.6159406655143476	0.26973033497622334	-0.26366155307009864	0.06587236104349443	0.040115068329520276	1.4737827511941948	3.2051887179898344	8.66836448449296	0.32427287819244327	0.4321294487828494	0.63964840535216	0.20655716626290177	0.45126800795528743	0.6043460828575057	0.1923640322824476	0.29617300773928573	0.48495521518490514	0.5150447848150947	0.7038269922607143	0.8076359677175523	0.2692439239652185	0.44484452000344243	0.6842528463297605	0.0749889952184317	0.09749928420824619	0.1378657062882855	0.020009076030838648	0.10504095337594016	0.21941846604427886	0.02771616200081607	0.1455005756388093	0.30393396184216	0.8291365175330304	0.9774979812889204	0.9999467341090588	0.38427165612254105	0.4610180136363944	0.5786218792379692	0.5025096288430833	0.6168871415114221	0.7019190188565236	0.10720842264566813	0.25556988640155814	0.27801863922169645	-0.33765643876482127	-0.26091008125096793	-0.1433062156493932	0.009585171455845714	0.06522209436178705	0.15514736699287726	0.010184424029216998	0.039343538706728486	0.06702730626463975	0.7642524362852613	3.180702775954562	50.76185392067152	0.2463985305143947	0.44821364113949214	2.103418274744479	-0.19110474089426918	0.442149157674103	0.7136804646829422	0.1373999110377103	0.29626332548987333	0.7921088018465097	0.20789119815348966	0.7037366745101267	0.8626000889622897	0.1604139256140145	0.44295145925751594	0.926956446386677	0.05802529572855276	0.10076261557918265	0.3446295467180767	0.0003450974196396707	0.1039465289791381	0.35042208413053794	0.0004780218723770738	0.14398460139628752	0.4853974884925513	0.3771802944737006	0.8873963792153264	0.9996937689204599	0.31955568672144097	0.4714083768993593	0.9230586350187195	0.37150601075682405	0.6179815659082242	0.7215829974677226	-0.3447478004136617	0.16546828432796412	0.2777656740330976	-0.40237240816592135	-0.250519717988003	0.20113054013135723	0.00011844848561707074	0.06388512780340198	0.2653184741875489	0.0002151510800152721	0.038074038002180434	0.0945082423000594
Cochrane DTA Reference Dataset	CD008892	Rapid diagnostic tests for typhoid and paratyphoid (enteric) fever	legacy:CD008892:5	Typhidot indeterminate results reported	6	0.0	continuity-corrected bivariate REML	manifest source_sheet where recorded; otherwise all group-matched rows	Cochrane DTA Reference Dataset|CD008892|legacy:CD008892:5	0.42.0	canonical	20000	2155412199	0.5	1.0	0.6596225489258236	0.7953974781492943	0.5843102867364962	0.6596225489258236	0.7276500066967758	0.5574065364807931	0.7953974781492943	0.9230766201425208	0.507619219236676	0.6596225489258236	0.7846116174069474	0.1762897018073391	0.7953974781492943	0.986036351155094	3.2239218899126607	0.42793378207101673	0.4550200270751179	0.43211253538826466	0.5678874646117353	0.763253197842473	0.299687413691102	0.15855210817364374	0.15855210817364374	0.7895883404323839	0.880908460395639	0.8414478918263563	-0.2104116595676161	-0.11909153960436103	0.090921515691015	0.0676305924826286	1.4737827511941948	3.2051887179898344	8.66836448449296	0.32427287819244327	0.4321294487828494	0.63964840535216	0.20655716626290177	0.45126800795528743	0.6043460828575057	0.35726928873640856	0.43302190509690974	0.5531566759129998	0.44684332408700006	0.5669780949030903	0.6427307112635914	0.5957607818156088	0.76219854376481	0.8965698889958337	0.24486862452230646	0.30173909846655156	0.390113149395238	0.031388215624494724	0.15707149851026722	0.30627975922479883	0.031388215624494724	0.15707149851026722	0.30627975922479883	0.4797754278622577	0.791365021989648	0.9733764245370902	0.8030433187300602	0.8834063824145459	0.9648725266658583	0.6937202407752012	0.8429285014897328	0.9686117843755051	-0.5202245721377423	-0.20863497801035208	-0.02662357546290981	-0.19695668126993982	-0.11659361758545411	-0.03512747333414163	0.014394202676203737	0.09003642144633128	0.1948447039061552	0.016623850516749614	0.06631246089072496	0.11519847832589515	0.7642524362852613	3.180702775954562	50.76185392067152	0.2463985305143947	0.44821364113949214	2.103418274744479	-0.19110474089426918	0.442149157674103	0.7136804646829422	0.30219578642082845	0.4354656866591563	0.7453832931089147	0.2546167068910853	0.5645343133408437	0.6978042135791716	0.43318768896227683	0.7608057650368734	0.9806807515620655	0.19768839940198754	0.3094941439573077	0.6777746624154013	0.0005390944809925788	0.15537055179503798	0.456513868419781	0.0005390944809925788	0.15537055179503798	0.456513868419781	0.13760106999881622	0.793697750218717	0.9997155468464729	0.7069169127235413	0.888097954520301	0.9990970772808067	0.5434861315802187	0.844629448204962	0.9994609055190075	-0.8623989300011837	-0.20630224978128303	-0.00028445315352706475	-0.2930830872764587	-0.11190204547969895	-0.0009029227191933864	0.00018434963336176396	0.08815638216882457	0.3026917472297143	0.0003356113906446116	0.06355063615956169	0.16447118226315538
Cochrane DTA Reference Dataset	CD009020	Magnetic resonance imaging, magnetic resonance arthrography and ultrasonography for assessing rotator cuff tears in people with shoulder pain for whom surgery is being considered	legacy:CD009020:4	MRI for detection of any rotator cuff tears	6	0.6666666666666666	continuity-corrected bivariate REML	manifest source_sheet where recorded; otherwise all group-matched rows	Cochrane DTA Reference Dataset|CD009020|legacy:CD009020:4	0.42.0	canonical	20000	2796263348	0.05	0.28639695711595625	0.9475585226317368	0.7585283849129074	0.9075520024942924	0.9475585226317368	0.9708092229266452	0.6569831909226961	0.7585283849129074	0.8374502294007381	0.9075519727685872	0.9475585226317368	0.9708092329668496	0.6569830864668563	0.7585283849129074	0.8374502924976831	3.92409899726714	0.06913581404641098	0.7060869075446443	0.2767759604643248	0.7232240395356753	0.1711778943955418	0.0036255347237857116	0.07858157708777877	0.27437993014696277	0.6603922223638057	0.034615398592582745	0.2078153800281775	0.37399526524784943	-0.2517815585233735	0.038958886320373136	0.03962269076740551	2.7564576987829184	3.9133137007325627	5.793004040308078	0.03807711068987583	0.06959787392618241	0.12509096738550565	0.5975839951390987	0.703766516418097	0.7874195768723583	0.2022580864951471	0.2767196364706218	0.372660590588663	0.627339409411337	0.7232803635293782	0.7977419135048528	0.1266960705093594	0.17078776783853425	0.23365478537858453	0.002000050239746948	0.003649677061164997	0.006540673066537888	0.05513542675896078	0.0781199831399956	0.10292424112680802	0.19251401032392107	0.27276820231147364	0.3593761685293888	0.5483070160463458	0.6595036893068178	0.7843282089113192	0.0208145216221595	0.0348108921383594	0.05686665104425126	0.1834727159891482	0.20827697397596068	0.23126153035699545	0.2619100589303896	0.37310673219086155	0.4979312517953629	-0.26558243549379673	-0.25158606497759683	-0.229530306071705	0.023707867684262585	0.03874923056836586	0.05727865154483431	0.03049621763647641	0.03936231421957653	0.04690426396505154	2.7558255931151896	3.907353328440351	5.7945202305496375	0.038272503915361356	0.06941974087656763	0.12446600522439326	0.5965550115580059	0.7034860141100366	0.7884717097619469	0.20253810712505393	0.27702056893353566	0.3727817502303639	0.6272182497696359	0.7229794310664643	0.797461892874946	0.1266706970650511	0.1705720111971557	0.233701647536179	0.002010292893301452	0.003640369860218412	0.006508208134563808	0.05499591785126754	0.07809483634298861	0.10333272875337216	0.1920268930406297	0.27268039831641655	0.3608024672955406	0.5482363439983956	0.6590116269236425	0.7844085037481541	0.020906287245394242	0.03473555417884525	0.056631264446637034	0.18306422836258407	0.20830212077296764	0.23140103926468866	0.26183938688243935	0.3726146698076862	0.4980115466321978	-0.26549066987056197	-0.251661402937111	-0.2297656926693192	0.023700280506480945	0.03868175638132185	0.05732879932979384	0.03043989506325974	0.039381638400442814	0.046939378946811265
Cochrane DTA Reference Dataset	CD009020	Magnetic resonance imaging, magnetic resonance arthrography and ultrasonography for assessing rotator cuff tears in people with shoulder pain for whom surgery is being considered	legacy:CD009020:4	MRI for detection of any rotator cuff tears	6	0.6666666666666666	continuity-corrected bivariate REML	manifest source_sheet where recorded; otherwise all group-matched rows	Cochrane DTA Reference Dataset|CD009020|legacy:CD009020:4	0.42.0	canonical	20000	2796263348	0.2	0.7219280948873623	0.9475585226317368	0.7585283849129074	0.9075520024942924	0.9475585226317368	0.9708092229266452	0.6569831909226961	0.7585283849129074	0.8374502294007381	0.9075519727685872	0.9475585226317368	0.9708092329668496	0.6569830864668563	0.7585283849129074	0.8374502924976831	3.92409899726714	0.06913581404641098	0.7060869075446443	0.3826889965960214	0.6173110034039786	0.495210748707264	0.01699029405893957	0.2626000779947183	0.36374824564167996	0.9999338170035563	0.12419080071208922	0.459328016892644	0.278005722116194	-0.5977372941752731	0.11955807956968745	0.14304199842503074	2.7564576987829184	3.9133137007325627	5.793004040308078	0.03807711068987583	0.06959787392618241	0.12509096738550565	0.5975839951390987	0.703766516418097	0.7874195768723583	0.3186006129029693	0.382318249179575	0.4630362145263691	0.5369637854736309	0.617681750820425	0.6813993870970306	0.4079737965302513	0.4945227560446247	0.5915451492977543	0.009429515495773871	0.017101904434282278	0.030324414267306827	0.1878411032770204	0.2610979021739409	0.3360739686135913	0.2601936461640657	0.36166746248416654	0.4655227729653972	0.9684989187177316	0.9969272214093241	0.9999930624256854	0.07698701749340349	0.12484367818787234	0.19601617947117042	0.3858541262737707	0.46083019271342135	0.5340869916103419	0.24657082383036932	0.27499912652196185	0.2780649675383231	-0.6449410773939589	-0.59708441669949	-0.5259119154161919	0.07486106120041813	0.11896174875155924	0.16984373739796596	0.1093626630760092	0.14207715749084815	0.16997317863084774	2.7558255931151896	3.907353328440351	5.7945202305496375	0.038272503915361356	0.06941974087656763	0.12446600522439326	0.5965550115580059	0.7034860141100366	0.7884717097619469	0.31931407941873174	0.38277391333086935	0.46393315375682287	0.5360668462431771	0.6172260866691306	0.6806859205812682	0.40791840391833806	0.49414173948430673	0.5916083779885063	0.009477444594993435	0.017058879470981163	0.030177483598293985	0.18730210853352067	0.2610369643672917	0.3365746586290296	0.2594470416929046	0.36158305268341107	0.4662163185123625	0.9680298781178609	0.9968898376320892	0.9999938202199272	0.07730868106304319	0.12459212582291176	0.19528114990051026	0.38535343625833274	0.46089113052007064	0.5346259863538415	0.24610178323049856	0.2749617427447269	0.2780657253325649	-0.6446194138243191	-0.5973359690644505	-0.5266469449868522	0.07485927994922237	0.11874722969721209	0.16989392958576274	0.10919750947488324	0.14214063512121738	0.1701607768239875
Cochrane DTA Reference Dataset	CD009020	Magnetic resonance imaging, magnetic resonance arthrography and ultrasonography for assessing rotator cuff tears in people with shoulder pain for whom surgery is being considered	legacy:CD009020:4	MRI for detection of any rotator cuff tears	6	0.6666666666666666	continuity-corrected bivariate REML	manifest source_sheet where recorded; otherwise all group-matched rows	Cochrane DTA Reference Dataset|CD009020|legacy:CD009020:4	0.42.0	canonical	20000	2796263348	0.5	1.0	0.9475585226317368	0.7585283849129074	0.9075520024942924	0.9475585226317368	0.9708092229266452	0.6569831909226961	0.7585283849129074	0.8374502294007381	0.9075519727685872	0.9475585226317368	0.9708092329668496	0.6569830864668563	0.7585283849129074	0.8374502924976831	3.92409899726714	0.06913581404641098	0.7060869075446443	0.5945150688594147	0.40548493114058526	0.7969171617883805	0.06466513714917962	0.42698979310238	0.42698979310238	0.7280510875061917	0.3456919202432837	0.57301020689762	-0.27194891249380826	-0.6543080797567162	0.1616777264374994	0.26531206666488066	2.7564576987829184	3.9133137007325627	5.793004040308078	0.03807711068987583	0.06959787392618241	0.12509096738550565	0.5975839951390987	0.703766516418097	0.7874195768723583	0.5499430956699404	0.5935973269593796	0.6456230867960621	0.3543769132039378	0.4064026730406204	0.4500569043300596	0.7337917579696722	0.7964713712761111	0.8527897237018824	0.036680426041676296	0.06506919621061302	0.11118298076428515	0.31016221109808817	0.42416694410723627	0.5338077096597009	0.31016221109808817	0.42416694410723627	0.5338077096597009	0.6028147621901995	0.7289294622369058	0.8359709269888207	0.2268593352816685	0.3472473913682374	0.5034739060136298	0.466192290340299	0.5758330558927638	0.6898377889019117	-0.39718523780980053	-0.2710705377630942	-0.16402907301117928	-0.7731406647183315	-0.6527526086317625	-0.4965260939863702	0.1050377904066012	0.16087069601291648	0.22104552946344622	0.1990221374991939	0.26340695797438807	0.3194822096459116	2.7558255931151896	3.907353328440351	5.7945202305496375	0.038272503915361356	0.06941974087656763	0.12446600522439326	0.5965550115580059	0.7034860141100366	0.7884717097619469	0.5502256706555418	0.5938262656885204	0.6460678294759694	0.3539321705240304	0.40617373431147963	0.44977432934445816	0.7337469551701032	0.7962241695111669	0.8528225734811128	0.03686171382846599	0.0649134649592514	0.11068898894770197	0.309649352501906	0.42435525431678955	0.5352866461676973	0.309649352501906	0.42435525431678955	0.5352866461676973	0.6027315043738339	0.729415780062316	0.8360364578666797	0.22771342513842516	0.3466483460615466	0.5019906654250772	0.4647133538323024	0.5756447456832106	0.6903506474980939	-0.397268495626166	-0.27058421993768395	-0.16396354213332037	-0.7722865748615749	-0.6533516539384534	-0.4980093345749228	0.10500115303067957	0.1606323407396989	0.22105721612480006	0.19856521655773562	0.2635967927451336	0.31961275523228316
Cochrane DTA Reference Dataset	CD009020	Magnetic resonance imaging, magnetic resonance arthrography and ultrasonography for assessing rotator cuff tears in people with shoulder pain for whom surgery is being considered	legacy:CD009020:5	MRI for detection of full thickness tears	7	0.5714285714285714	continuity-corrected bivariate REML	manifest source_sheet where recorded; otherwise all group-matched rows	Cochrane DTA Reference Dataset|CD009020|legacy:CD009020:5	0.42.0	canonical	20000	1131535609	0.05	0.28639695711595625	0.9083154677846662	0.888395267119881	0.8106397172384652	0.9083154677846662	0.9582057547575352	0.7907010363577559	0.888395267119881	0.943733811434668	0.6132317211981692	0.9083154677846662	0.9841023561645804	0.6312868134642925	0.888395267119881	0.973690550826906	8.13868233312596	0.1032024095677243	0.7967107349045472	0.15144026962534632	0.8485597303746537	0.2998923172917552	0.005402361727373835	0.1118289374454827	0.39046831562601225	0.8811592288708702	0.04846450638100552	0.17456801967047356	0.5947622717549139	-0.23793245073495073	0.0706865901276544	0.04114234731782821	4.420744986940391	8.061299889293185	15.288490295299717	0.04816489437332676	0.10279208181234296	0.20771564929970893	0.6934265650525259	0.7889425164337391	0.8550549863285217	0.09702593469712653	0.15167967584552713	0.2472322648710733	0.7527677351289267	0.8483203241544728	0.9029740653028734	0.188753388179599	0.29789034237607376	0.44587819887591434	0.002528584493001381	0.005380997781481445	0.010814177650030819	0.07902163380210248	0.11021100989587726	0.14128903716259927	0.2759164573459775	0.3848190672335079	0.49333288518632634	0.698856345600973	0.8786967612064034	0.9911627498383461	0.02545860743970785	0.04830369460159556	0.08614355697450221	0.14510791995335695	0.176185947220079	0.20737532331385378	0.41245938848501673	0.5922998040904472	0.7047657927223898	-0.2609383496762484	-0.2380932625143607	-0.20025340014145404	0.043256676296407434	0.06962487750375086	0.0969287239867951	0.02920884586218314	0.040743899977450176	0.04927887688319767	2.688535879841058	7.989779793998174	25.147359350423642	0.02346314030010919	0.10248432362336835	0.4006806303751616	0.5388676625175023	0.7622289063237109	0.8460471257710864	0.05735516670192894	0.15196599670462074	0.394141060552553	0.6058589394474464	0.8480340032953793	0.9426448332980711	0.12396115139633845	0.2960298243337041	0.5696231829088725	0.0012333790186910172	0.0053649735749508026	0.02065291615324578	0.05914393821164363	0.10457422087454041	0.14024232988255708	0.2065103582357457	0.365137332210553	0.48967814216607003	0.5406408919079628	0.8760899170219744	0.999509555673436	0.013696640768577127	0.0481829955785802	0.14509095257115512	0.14615462723339914	0.18182273624141584	0.22725301890431246	0.2542439347920066	0.5896929599060181	0.7131125985574798	-0.2727003163473791	-0.23821396153737606	-0.14130600454480113	0.023577158671231026	0.06740556384837307	0.10160069846679536	0.015672008573672437	0.03944011903467129	0.04948619655481347
Cochrane DTA Reference Dataset	CD009020	Magnetic resonance imaging, magnetic resonance arthrography and ultrasonography for assessing rotator cuff tears in people with shoulder pain for whom surgery is being considered	legacy:CD009020:5	MRI for detection of full thickness tears	7	0.5714285714285714	continuity-corrected bivariate REML	manifest source_sheet where recorded; otherwise all group-matched rows	Cochrane DTA Reference Dataset|CD009020|legacy:CD009020:5	0.42.0	canonical	20000	1131535609	0.2	0.7219280948873623	0.9083154677846662	0.888395267119881	0.8106397172384652	0.9083154677846662	0.9582057547575352	0.7907010363577559	0.888395267119881	0.943733811434668	0.6132317211981692	0.9083154677846662	0.9841023561645804	0.6312868134642925	0.888395267119881	0.973690550826906	8.13868233312596	0.1032024095677243	0.7967107349045472	0.2709468798610284	0.7290531201389716	0.6704749419890358	0.025151674050268642	0.3506165896709976	0.4856669135805028	0.9144403907803952	0.16946191039133984	0.37131150521636475	0.19251229589303287	-0.5524661844960225	0.2027868292623549	0.14782976040864274	4.420744986940391	8.061299889293185	15.288490295299717	0.04816489437332676	0.10279208181234296	0.20771564929970893	0.6934265650525259	0.7889425164337391	0.8550549863285217	0.21504559422731273	0.27081361335640874	0.356228742434265	0.6437712575657348	0.7291863866435913	0.7849544057726872	0.5249826430035275	0.6683607872408011	0.7926224427659925	0.01189795762378683	0.02505417768255347	0.049365419752192476	0.25592089065795426	0.3453095276715818	0.4261620683524584	0.3544963722431165	0.4783156800753933	0.5903109622281006	0.7364400420519747	0.9165923891986181	0.9977922766004801	0.09312793750682857	0.16894719553683307	0.2836951659091783	0.29576602653490375	0.3766185672157805	0.46600720422940783	0.014511947164612326	0.1946642943112557	0.2758641817131178	-0.6288001573805337	-0.5529808993505292	-0.438232928978184	0.13129159924425846	0.1998961232030937	0.26245031912965255	0.10382817480155924	0.14639225820919655	0.1783478730720916	2.688535879841058	7.989779793998174	25.147359350423642	0.02346314030010919	0.10248432362336835	0.4006806303751616	0.5388676625175023	0.7622289063237109	0.8460471257710864	0.14704240373437094	0.27113598969436353	0.48566079883401164	0.5143392011659874	0.7288640103056365	0.852957596265629	0.40196179372795116	0.6663825280344816	0.8627662989290658	0.005831578290104517	0.024981039654931057	0.09104969526963742	0.19544228564664157	0.32578133788991803	0.4168285470625846	0.2707226481844222	0.4512656318504235	0.577382359842388	0.5769480211886733	0.9172655127535326	0.999792475923597	0.051669988770785484	0.16856070744498017	0.4399638920211873	0.30509954782477766	0.3961467569974442	0.5264858092407207	-0.144980073698689	0.19533741786617032	0.27786438103623473	-0.6702581061165768	-0.5533673874423821	-0.281964202866175	0.07441231677564263	0.19261470161781263	0.2676152329082895	0.054749861777101394	0.14191885601710488	0.17937864146192564
Cochrane DTA Reference Dataset	CD009020	Magnetic resonance imaging, magnetic resonance arthrography and ultrasonography for assessing rotator cuff tears in people with shoulder pain for whom surgery is being considered	legacy:CD009020:5	MRI for detection of full thickness tears	7	0.5714285714285714	continuity-corrected bivariate REML	manifest source_sheet where recorded; otherwise all group-matched rows	Cochrane DTA Reference Dataset|CD009020|legacy:CD009020:5	0.42.0	canonical	20000	1131535609	0.5	1.0	0.9083154677846662	0.888395267119881	0.8106397172384652	0.9083154677846662	0.9582057547575352	0.7907010363577559	0.888395267119881	0.943733811434668	0.6132317211981692	0.9083154677846662	0.9841023561645804	0.6312868134642925	0.888395267119881	0.973690550826906	8.13868233312596	0.1032024095677243	0.7967107349045472	0.5099601003323926	0.4900398996676074	0.8905750343925193	0.09354802769889058	0.5263111725341924	0.5263111725341924	0.49817904074845754	0.4482030830779463	0.47368882746580765	-0.5018209592515425	-0.5517969169220537	0.25590866672881407	0.2704025058053783	4.420744986940391	8.061299889293185	15.288490295299717	0.04816489437332676	0.10279208181234296	0.20771564929970893	0.6934265650525259	0.7889425164337391	0.8550549863285217	0.4437208917223352	0.5103609021545341	0.576664601089825	0.42333539891017496	0.48963909784546594	0.5562791082776648	0.8155235084684292	0.889640557946588	0.9386069560818321	0.04595163853475102	0.09321075432756466	0.17199052541475382	0.3921828806707081	0.5188868286616927	0.6274864674112157	0.3921828806707081	0.5188868286616927	0.6274864674112157	0.3329501411352406	0.5009991928214048	0.6897726281054696	0.26894428410356247	0.44709705453469445	0.6622380638178467	0.3725135325887842	0.4811131713383073	0.6078171193292914	-0.6670498588647594	-0.49900080717859513	-0.3102273718945305	-0.7310557158964376	-0.5529029454653056	-0.3377619361821534	0.17523373341259957	0.2524180654161069	0.3167643263017207	0.18386703289668718	0.2678739721392128	0.33343969136663437	2.688535879841058	7.989779793998174	25.147359350423642	0.02346314030010919	0.10248432362336835	0.4006806303751616	0.5388676625175023	0.7622289063237109	0.8460471257710864	0.3220920043354611	0.5106953271822345	0.671385734149143	0.3286142658508569	0.48930467281776546	0.6779079956645387	0.7288897186544728	0.8887625688593173	0.9617552202258681	0.0229252421272791	0.09295762420395226	0.28606137736522474	0.295561780907333	0.4892617664202674	0.6140171533224107	0.295561780907333	0.4892617664202674	0.6140171533224107	0.23418586754824125	0.5036371773850722	0.8430533123729982	0.1575640280148384	0.4462656825759762	0.8635789730497897	0.3859828466775892	0.5107382335797326	0.7044382190926668	-0.7658141324517588	-0.4963628226149278	-0.15694668762700179	-0.8424359719851616	-0.5537343174240239	-0.1364210269502103	0.10464772023401067	0.2423006758730939	0.3182972728820282	0.09283780846578453	0.2607964658738334	0.3371313584406978
Cochrane DTA Reference Dataset	CD009020	Magnetic resonance imaging, magnetic resonance arthrography and ultrasonography for assessing rotator cuff tears in people with shoulder pain for whom surgery is being considered	legacy:CD009020:6	MRI for detection of any rotator cuff tears	6	0.3333333333333333	continuity-corrected bivariate REML	manifest source_sheet where recorded; otherwise all group-matched rows	Cochrane DTA Reference Dataset|CD009020|legacy:CD009020:6	0.42.0	canonical	20000	1233977289	0.05	0.28639695711595625	0.7013689888765239	0.901908744990148	0.5552159602092502	0.7013689888765239	0.8154594512507692	0.814228793206961	0.901908744990148	0.9507107893981368	0.4398046599277866	0.7013689888765239	0.8754036354158102	0.6521338368336884	0.901908744990148	0.9783062435982184	7.150168369301423	0.33111000728431594	0.6032777338666717	0.12825514170318564	0.8717448582968144	0.2734272402504012	0.017128349440851957	0.06888299654795067	0.2405158114862979	0.8463396360036184	0.1249982143126535	0.2175139605680056	0.5599426788876621	-0.16139874280330274	0.04991177636075778	0.01897122018719278	3.304006124650822	7.092258640083535	15.48880146533265	0.19961611927211367	0.3330900885489797	0.517649489024016	0.40247606806240854	0.5992595974369704	0.7471646930147448	0.0838865806669687	0.1281050173743969	0.20750637356773027	0.7924936264322696	0.871894982625603	0.9161134193330313	0.1481350976221152	0.27181466878389543	0.44909654138264155	0.010396880751277725	0.017229014452597023	0.026522122415762933	0.027772267453544792	0.06818412063519477	0.11621612242477528	0.09697123786933383	0.23807557636720425	0.40578686168694783	0.6051536418463913	0.8440565368151778	0.9919360791637187	0.08341287025550902	0.12558592080688977	0.17663871219636237	0.17018083469118092	0.21821283648076148	0.2586246896624114	0.3187566847304351	0.5576595796992216	0.7055391220477625	-0.20298408686044722	-0.16081103630906649	-0.10975824491959386	0.019324606790271155	0.04930852285438779	0.08605594393920657	0.008185909152625525	0.018764894977219008	0.031019685306108914	1.3312458995361607	7.051844831801552	40.02853444206046	0.1288184740836484	0.33397608720990934	0.83066574374306	0.11481684614557733	0.5986318958012204	0.8474569509971912	0.06300757347658856	0.12906756041124592	0.3581087536842411	0.6418912463157586	0.8709324395887541	0.9369924265234114	0.0654778318100361	0.2706850462758221	0.6781217730703251	0.006734261933517224	0.01727405090900843	0.041887940348244994	0.00252240479242739	0.0681895413802033	0.17009474417563114	0.008807372877939203	0.23809450375059243	0.5939125397437909	0.348816542665338	0.8358950438517626	0.9995386979220166	0.05826544574596376	0.12584857458666032	0.25088235503020345	0.11630221294032504	0.21820741573575297	0.2838745523235289	0.06241958554938178	0.5494980867358064	0.7131417408060603	-0.2281315113699925	-0.16054838252929593	-0.03551460208575282	0.001550691174965834	0.04918774352628183	0.1295262588297438	0.000951415973266662	0.01869701057421381	0.041248888058578986
Cochrane DTA Reference Dataset	CD009020	Magnetic resonance imaging, magnetic resonance arthrography and ultrasonography for assessing rotator cuff tears in people with shoulder pain for whom surgery is being considered	legacy:CD009020:6	MRI for detection of any rotator cuff tears	6	0.3333333333333333	continuity-corrected bivariate REML	manifest source_sheet where recorded; otherwise all group-matched rows	Cochrane DTA Reference Dataset|CD009020|legacy:CD009020:6	0.42.0	canonical	20000	1233977289	0.2	0.7219280948873623	0.7013689888765239	0.901908744990148	0.5552159602092502	0.7013689888765239	0.8154594512507692	0.814228793206961	0.901908744990148	0.9507107893981368	0.4398046599277866	0.7013689888765239	0.8754036354158102	0.6521338368336884	0.901908744990148	0.9783062435982184	7.150168369301423	0.33111000728431594	0.6032777338666717	0.21874680178318642	0.7812531982168136	0.64126102247812	0.07644922588607438	0.21161786821041045	0.293128733608058	0.9416314648672559	0.38954254007977146	0.5103102266769519	0.2197033699798936	-0.33238555480759086	0.1449894653132451	0.06662840289716522	3.304006124650822	7.092258640083535	15.48880146533265	0.19961611927211367	0.3330900885489797	0.517649489024016	0.40247606806240854	0.5992595974369704	0.7471646930147448	0.1818725671916098	0.21891208450528876	0.27961605416824653	0.7203839458317535	0.7810879154947112	0.8181274328083902	0.45235533325711175	0.6393881417845952	0.7947539250041735	0.04753199186783964	0.07687125855730437	0.11458380962259021	0.08933516849838984	0.20930339087697827	0.3399462554428199	0.12374524434088995	0.28992276704459674	0.47088658531270966	0.7322969691652588	0.9428811647707618	0.99977556448593	0.2758190581816632	0.3910577694471053	0.5135891413679703	0.38198183944454217	0.512624704010384	0.6325929263889724	0.010368874277896425	0.22095306988339947	0.27784746959856765	-0.4461090367056991	-0.330870325440257	-0.20833895351939202	0.06013709172881257	0.1433856812153086	0.23250992418564614	0.028357460536720266	0.06588184860737933	0.11025824077391463	1.3312458995361607	7.051844831801552	40.02853444206046	0.1288184740836484	0.33397608720990934	0.83066574374306	0.11481684614557733	0.5986318958012204	0.8474569509971912	0.17959198710220692	0.21957269744499508	0.379946263677443	0.6200537363225559	0.7804273025550049	0.8204080128977931	0.24970633966369932	0.6380694743585037	0.9091498263028861	0.03119983958852373	0.07705997459718812	0.1719567835567495	0.008450380739020644	0.20930142402749657	0.46719302406290536	0.011705294196008676	0.2899200426050083	0.6471462010850242	0.43926029704890657	0.912525468965542	0.9997845532381681	0.20037375979221383	0.3917341463183588	0.6621615552940012	0.2547350708244565	0.5126266708598657	0.7134777141483415	-0.28266779783845575	0.19059737407817967	0.2778564583508058	-0.5215543350951484	-0.3301939485690035	-0.05976653959336105	0.005129947247666403	0.14302054664577285	0.32147063816656496	0.0032377061204122057	0.06563077544974255	0.14775844160012808
Cochrane DTA Reference Dataset	CD009020	Magnetic resonance imaging, magnetic resonance arthrography and ultrasonography for assessing rotator cuff tears in people with shoulder pain for whom surgery is being considered	legacy:CD009020:6	MRI for detection of any rotator cuff tears	6	0.3333333333333333	continuity-corrected bivariate REML	manifest source_sheet where recorded; otherwise all group-matched rows	Cochrane DTA Reference Dataset|CD009020|legacy:CD009020:6	0.42.0	canonical	20000	1233977289	0.5	1.0	0.7013689888765239	0.901908744990148	0.5552159602092502	0.7013689888765239	0.8154594512507692	0.814228793206961	0.901908744990148	0.9507107893981368	0.4398046599277866	0.7013689888765239	0.8754036354158102	0.6521338368336884	0.901908744990148	0.9783062435982184	7.150168369301423	0.33111000728431594	0.6032777338666717	0.39973012194318797	0.6002698780568121	0.8773031482678789	0.24874729021069789	0.29952917612118385	0.29952917612118385	0.5370635185841105	0.8092865823561695	0.7004708238788161	-0.4629364814158895	-0.19071341764383054	0.1850496561683239	0.11447951995286007	3.304006124650822	7.092258640083535	15.48880146533265	0.19961611927211367	0.3330900885489797	0.517649489024016	0.40247606806240854	0.5992595974369704	0.7471646930147448	0.33882748279028063	0.40145490898227976	0.4532494055457325	0.5467505944542674	0.5985450910177202	0.6611725172097193	0.7676583231866878	0.8764251064530132	0.9393527780297833	0.16639999741085598	0.24986314984266028	0.341086326386083	0.13103616270771862	0.2963540809369867	0.4714112227110985	0.13103616270771862	0.2963540809369867	0.4714112227110985	0.3300088087435355	0.5395502253641113	0.782071090298881	0.6494028648421869	0.8110611500325647	0.925854453005354	0.5285887772889014	0.7036459190630133	0.8689638372922813	-0.6699911912564646	-0.4604497746358887	-0.21792890970111897	-0.3505971351578131	-0.18893884996743526	-0.07414554699464607	0.08270888701928261	0.18307792371629725	0.28050314053864345	0.04709874840870858	0.11310571384934598	0.1955196290696262	1.3312458995361607	7.051844831801552	40.02853444206046	0.1288184740836484	0.33397608720990934	0.83066574374306	0.11481684614557733	0.5986318958012204	0.8474569509971912	0.3366162793202239	0.40794680205575157	0.4623540320115771	0.5376459679884229	0.5920531979442484	0.6633837206797757	0.5710448218480604	0.87580485897812	0.9756267189631431	0.11411797116554043	0.25036137480041265	0.45375063501494006	0.01319692687101566	0.2959767136503716	0.6331787441476576	0.01319692687101566	0.2959767136503716	0.6331787441476576	0.16533675011191748	0.5413006377103432	0.9807958740095106	0.5122133952835282	0.8118503875761618	0.9914895360440756	0.36682125585234215	0.7040232863496283	0.9868030731289842	-0.8346632498880825	-0.4586993622896568	-0.019204125990489353	-0.4877866047164718	-0.1881496124238382	-0.008510463955924386	0.007793957716476495	0.18290042450713756	0.3688183286930949	0.00512706433294471	0.11272883575520497	0.2676688960544798
Cochrane DTA Reference Dataset	CD009020	Magnetic resonance imaging, magnetic resonance arthrography and ultrasonography for assessing rotator cuff tears in people with shoulder pain for whom surgery is being considered	legacy:CD009020:7	US for detection of partial thickness tears	8	0.25	continuity-corrected bivariate REML	manifest source_sheet where recorded; otherwise all group-matched rows	Cochrane DTA Reference Dataset|CD009020|legacy:CD009020:7	0.42.0	canonical	20000	1955650494	0.05	0.28639695711595625	0.5296895456684549	0.9088869510038832	0.3623078065376466	0.5296895456684549	0.690649532965635	0.8220856556681	0.9088869510038832	0.95562532551702	0.1835218613648072	0.5296895456684549	0.8494715631433588	0.5624036178269598	0.9088869510038832	0.9872490503393708	5.813542094184884	0.5174575933916513	0.4385764966723382	0.11304187382973374	0.8869581261702663	0.234289085859584	0.0265125511822224	0.04098532654797521	0.14310671091167038	0.7854135367563349	0.1765889595240479	0.2454116305679811	0.4990165796403786	-0.10980799759190835	0.03208468619614294	0.008900640351832302	2.3544141957867466	5.740901035964036	13.939651277464408	0.3341877679996969	0.5219745373592382	0.7420775497006531	0.2194229228785267	0.4339469388131252	0.6239260174739127	0.07179981449138077	0.11330459293265954	0.19249620619187174	0.8075037938081283	0.8866954070673405	0.9282001855086192	0.11025421598629306	0.2320409037065908	0.4231875786640758	0.01728481030647732	0.02673779418920813	0.03758862499762804	0.009626081554534573	0.040298740424134116	0.08734394114917242	0.03361097705600681	0.1407093875226404	0.3049751017913527	0.5006822742095985	0.7815521262764518	0.9826756416902613	0.12591129816056146	0.17775845205224955	0.2311247254710366	0.1990530159667838	0.24609821669182214	0.27677087556142166	0.21428531709364232	0.49515516916049546	0.6962786845743051	-0.1604856589553948	-0.10863850506370669	-0.05527223164491966	0.007331752552742284	0.031544576757342374	0.06830361839403493	0.002133977223196813	0.008707877159418766	0.019460864748414474	0.5585912104648768	5.700720097146906	62.016269762323674	0.1549202419315339	0.5237108542459785	1.2932734360746245	-0.17117158603551266	0.428505836247167	0.8225007338449684	0.04723974819676523	0.11304574612419191	0.42495983932829706	0.5750401606717028	0.8869542538758082	0.9527602518032348	0.028559889843497274	0.2307916558126646	0.7654792004314876	0.008087751866047203	0.026824350050781303	0.06372916819558003	0.00013899730460440742	0.04052203341873291	0.16955125179140465	0.00048533094067801234	0.14148905011698978	0.5920148506422742	0.18711755056283208	0.7577653613616322	0.9993405326762046	0.06783109105046753	0.17820711259142744	0.34207380483341954	0.11684570532455155	0.24587492369722336	0.2862579598113519	-0.09927940655312417	0.471368404245676	0.7129435755602483	-0.21856586606548872	-0.10818984452452882	0.05567684771746329	9.965973369194035e-05	0.03132755102204105	0.13290658159660848	3.7638065608743625e-05	0.008723090273653377	0.037737346567976844
Cochrane DTA Reference Dataset	CD009020	Magnetic resonance imaging, magnetic resonance arthrography and ultrasonography for assessing rotator cuff tears in people with shoulder pain for whom surgery is being considered	legacy:CD009020:7	US for detection of partial thickness tears	8	0.25	continuity-corrected bivariate REML	manifest source_sheet where recorded; otherwise all group-matched rows	Cochrane DTA Reference Dataset|CD009020|legacy:CD009020:7	0.42.0	canonical	20000	1955650494	0.2	0.7219280948873623	0.5296895456684549	0.9088869510038832	0.3623078065376466	0.5296895456684549	0.690649532965635	0.8220856556681	0.9088869510038832	0.95562532551702	0.1835218613648072	0.5296895456684549	0.8494715631433588	0.5624036178269598	0.9088869510038832	0.9872490503393708	5.813542094184884	0.5174575933916513	0.4385764966723382	0.17882834833058447	0.8211716516694155	0.5923999752983949	0.11454619831929633	0.1258768377918209	0.17436201566786322	0.9752230769116288	0.5134781797939028	0.5960512570955413	0.2532949820242665	-0.20844991509345956	0.09504815565932359	0.030828682132497287	2.3544141957867466	5.740901035964036	13.939651277464408	0.3341877679996969	0.5219745373592382	0.7420775497006531	0.2194229228785267	0.4339469388131252	0.6239260174739127	0.14029103546860083	0.1805754380166374	0.23939433907260144	0.7606056609273985	0.8194245619833627	0.8597089645313991	0.3705163247753562	0.5893603695719465	0.7770302250493054	0.07710505079338005	0.1154306670677418	0.15648785619456113	0.031183071965986905	0.12391335156598549	0.2532512627652034	0.04319415214177555	0.17164223479253687	0.35079845840424934	0.7654238258366581	0.9699676354899158	0.9999329053879442	0.3918955969638554	0.5160822424054462	0.6258407902226032	0.4686768321221589	0.5980147433213768	0.6907450229213753	0.043495730949295874	0.24803954060255345	0.27800481050058196	-0.3300324979235069	-0.20584585248191611	-0.09608730466475916	0.023445132530315917	0.09345361373787701	0.1872720433029016	0.007284464501255904	0.030150593751444212	0.06833150251702863	0.5585912104648768	5.700720097146906	62.016269762323674	0.1549202419315339	0.5237108542459785	1.2932734360746245	-0.17117158603551266	0.428505836247167	0.8225007338449684	0.11536164093928698	0.1866783401514281	0.408011977870938	0.5919880221290617	0.8133216598485719	0.884638359060713	0.12253592934205872	0.5876594759613558	0.9394088740641571	0.03728597251138481	0.11577018759913674	0.24432394275604458	0.0004674486657354454	0.12419274566344801	0.4531169919556723	0.0006475003106900534	0.17202924576972584	0.6276483699202331	0.31085632135911007	0.8735654461000257	0.9997382848679226	0.2297069994675026	0.5170789226759094	0.8021572055500372	0.26881110293168947	0.5977353492239144	0.7214606462216269	-0.41107177352825225	0.15163735121266347	0.2778101899805603	-0.49222109541985976	-0.20484917221145293	0.0802291106626749	0.00033503390219991996	0.09298450219966284	0.3230654477598369	0.00012654243428631147	0.03017756600205404	0.13468709710339272
Cochrane DTA Reference Dataset	CD009020	Magnetic resonance imaging, magnetic resonance arthrography and ultrasonography for assessing rotator cuff tears in people with shoulder pain for whom surgery is being considered	legacy:CD009020:7	US for detection of partial thickness tears	8	0.25	continuity-corrected bivariate REML	manifest source_sheet where recorded; otherwise all group-matched rows	Cochrane DTA Reference Dataset|CD009020|legacy:CD009020:7	0.42.0	canonical	20000	1955650494	0.5	1.0	0.5296895456684549	0.9088869510038832	0.3623078065376466	0.5296895456684549	0.690649532965635	0.8220856556681	0.9088869510038832	0.95562532551702	0.1835218613648072	0.5296895456684549	0.8494715631433588	0.5624036178269598	0.9088869510038832	0.9872490503393708	5.813542094184884	0.5174575933916513	0.4385764966723382	0.3104012973322859	0.6895987026677142	0.8532334597516519	0.3410030011020525	0.17482150463208623	0.17482150463208623	0.6016890646131897	0.9257752757533133	0.8251784953679138	-0.3983109353868103	-0.07422472424668669	0.12363623108570222	0.05118527354638401	2.3544141957867466	5.740901035964036	13.939651277464408	0.3341877679996969	0.5219745373592382	0.7420775497006531	0.2194229228785267	0.4339469388131252	0.6239260174739127	0.23809288652313876	0.3124666532152791	0.3850440059157263	0.6149559940842737	0.6875333467847209	0.761907113476861	0.7018853536548852	0.8516518792637815	0.9330640331342243	0.25048031170353513	0.3429587844208195	0.4259727414286107	0.045928054789642424	0.17176735333652893	0.3434351405582973	0.045928054789642424	0.17176735333652893	0.3434351405582973	0.3543838165987015	0.6056909912659436	0.8789740321561886	0.8120385133327868	0.9276219559254777	0.9841296817067172	0.6565648594417025	0.8282326466634711	0.9540719452103574	-0.6456161834012984	-0.3943090087340564	-0.12102596784381138	-0.18796148666721327	-0.07237804407452236	-0.015870318293282837	0.03339913898915203	0.12153782494686341	0.2273912247372039	0.011718387625158273	0.050031956340836056	0.11733149138951919	0.5585912104648768	5.700720097146906	62.016269762323674	0.1549202419315339	0.5237108542459785	1.2932734360746245	-0.17117158603551266	0.428505836247167	0.8225007338449684	0.1868126181908448	0.3288903152714766	0.455709273320989	0.544290726679011	0.6711096847285234	0.8131873818091551	0.3583949445590794	0.8507623076462725	0.9841310817774814	0.13413934252281337	0.3437075038050091	0.5639420993653455	0.000726363795408841	0.17173673121938374	0.6023030503721823	0.000726363795408841	0.17173673121938374	0.6023030503721823	0.11757026630129658	0.6069168388959856	0.998210667733507	0.5686209068821121	0.9270905391620726	0.9997268029736808	0.3976969496278175	0.8282632687806162	0.9992736362045912	-0.8824297336987034	-0.3930831611040145	-0.0017893322664930026	-0.4313790931178879	-0.07290946083792738	-0.0002731970263191897	0.0005249640931548878	0.1211878367537525	0.36509326611339743	0.00019698376727835012	0.04997563238089174	0.2415964403878632
Cochrane DTA Reference Dataset	CD009020	Magnetic resonance imaging, magnetic resonance arthrography and ultrasonography for assessing rotator cuff tears in people with shoulder pain for whom surgery is being considered	legacy:CD009020:8	US for detection of full thickness tears	10	0.4	continuity-corrected bivariate REML	manifest source_sheet where recorded; otherwise all group-matched rows	Cochrane DTA Reference Dataset|CD009020|legacy:CD009020:8	0.42.0	canonical	20000	2754666621	0.05	0.28639695711595625	0.8721266176995836	0.8650018328742761	0.784268323644933	0.8721266176995836	0.927511164332098	0.7639881313160939	0.8650018328742761	0.9269171656656844	0.5645509356737038	0.8721266176995836	0.9728838525304552	0.5266011100648564	0.8650018328742761	0.9736205370333004	6.460284878441138	0.14783018652748015	0.7371284505738598	0.17185458965441686	0.8281454103455832	0.2537396933807083	0.00772046676241647	0.09191226791804243	0.32092613288774935	0.8171517714517826	0.06527042975113698	0.19448468919791384	0.5307548143358264	-0.22112652736481928	0.057522589916610405	0.03438967800143204	3.6541728078719404	6.406013520427621	11.775466993750438	0.08408165872140524	0.14927807758163114	0.2530775597079072	0.6081719200582048	0.7324700698911538	0.8202228292151115	0.11296448722954587	0.1716422958375876	0.2687468903826995	0.7312531096173004	0.8283577041624124	0.8870355127704541	0.16130241604266596	0.2521455605491304	0.38262512780362823	0.004405853015306047	0.007795493750557144	0.013144784719013938	0.057901198938294304	0.09114308087233419	0.1260263372580766	0.20217113869282938	0.3182403953943974	0.44004076903320977	0.637416262780813	0.8146610808252815	0.9598749872337633	0.04082408387629041	0.06579553409402353	0.10098529411666565	0.16037061985787965	0.19525387624362206	0.22849575817766188	0.35101930566485673	0.5282641237093253	0.673478030117807	-0.24557287323966584	-0.22060142302193272	-0.1854116629992906	0.032399281323681806	0.0568520937296694	0.08523047965958672	0.023083097298785788	0.034029167803780624	0.043637892490528296	1.7078968854910317	6.183974014398153	31.254259309210624	0.03293790223985195	0.15543320694133633	0.537943616011351	0.3100440865915054	0.7040187600486281	0.8987398692351425	0.06527445575407073	0.1703673481415675	0.5056397864069093	0.49436021359309057	0.8296326518584325	0.9347255442459292	0.08247563211872518	0.24555195341295039	0.6219225752149329	0.0017305737247771105	0.00811431437030481	0.02753327712365708	0.01501241042661687	0.08604848136862736	0.17277797716194462	0.05241819109320583	0.30045180030941493	0.6032814695443512	0.4108427229924906	0.8018232624056839	0.9992328820859656	0.018371735781678274	0.06801532709551814	0.1818663539031869	0.11361897995401156	0.2003484757473289	0.2713845466893393	0.12444576587653434	0.5154263052897277	0.7128359249700094	-0.268025221334278	-0.21838163002043812	-0.10453060321276937	0.006414245492837258	0.05358362911196937	0.12484878685082428	0.0065624572072065365	0.032048202659053684	0.053950351505208924
Cochrane DTA Reference Dataset	CD009020	Magnetic resonance imaging, magnetic resonance arthrography and ultrasonography for assessing rotator cuff tears in people with shoulder pain for whom surgery is being considered	legacy:CD009020:8	US for detection of full thickness tears	10	0.4	continuity-corrected bivariate REML	manifest source_sheet where recorded; otherwise all group-matched rows	Cochrane DTA Reference Dataset|CD009020|legacy:CD009020:8	0.42.0	canonical	20000	2754666621	0.2	0.7219280948873623	0.8721266176995836	0.8650018328742761	0.784268323644933	0.8721266176995836	0.927511164332098	0.7639881313160939	0.8650018328742761	0.9269171656656844	0.5645509356737038	0.8721266176995836	0.9728838525304552	0.5266011100648564	0.8650018328742761	0.9736205370333004	6.460284878441138	0.14783018652748015	0.7371284505738598	0.2824238572404958	0.7175761427595042	0.6176012368225189	0.03564036613833558	0.29162667259094005	0.40395528953121107	0.9597185905818029	0.2219332368917278	0.43030142229642226	0.23779049569444055	-0.4999948579956345	0.16872339517448165	0.12290327741645837	3.6541728078719404	6.406013520427621	11.775466993750438	0.08408165872140524	0.14927807758163114	0.2530775597079072	0.6081719200582048	0.7324700698911538	0.8202228292151115	0.22856352611043243	0.2818337908679147	0.3652003455035766	0.6347996544964234	0.7181662091320853	0.7714364738895675	0.477409237895124	0.6156068803727257	0.7464417374631575	0.020587653661954496	0.035976879541394155	0.05950457195396012	0.18899720672310988	0.2890059086496932	0.3838768917716176	0.26179505696145244	0.40032506103642485	0.5317384023287131	0.8168692797181526	0.961049070049443	0.9998133925983843	0.1447274578978878	0.22353199385697323	0.32547510746324043	0.33805120311574466	0.43292218623766904	0.5329308881642525	0.09494118483079025	0.23912097516208064	0.277885297711022	-0.5772006369894745	-0.4983961010303891	-0.3964529874241219	0.10006603642642513	0.16686594299791746	0.2358784488786097	0.08168175568261654	0.1216104171421929	0.15714087028937818	1.7078968854910317	6.183974014398153	31.254259309210624	0.03293790223985195	0.15543320694133633	0.537943616011351	0.3100440865915054	0.7040187600486281	0.8987398692351425	0.16897614007910064	0.278684602704992	0.5646064165362794	0.4353935834637205	0.7213153972950079	0.8310238599208992	0.29921649247071835	0.6072260205162358	0.8865385209610602	0.008167222762651192	0.03740481417868697	0.11854347729058014	0.050675603800765266	0.27312573369104964	0.4967669291283883	0.07019480770958478	0.37832816817257076	0.6881113682185974	0.5095982727327274	0.9420745668820061	0.9998656815271787	0.06838192021360634	0.23026413118575617	0.5251595931991344	0.22516116575897308	0.44880236119631267	0.6712524910865969	-0.2123298221546349	0.22014647199464382	0.2779375866398164	-0.653546174673756	-0.49166396370160614	-0.19676850168822796	0.0209298057457987	0.15758160076103425	0.3178088992578744	0.022708316819655797	0.11447923440602663	0.19569295627164018
Cochrane DTA Reference Dataset	CD009020	Magnetic resonance imaging, magnetic resonance arthrography and ultrasonography for assessing rotator cuff tears in people with shoulder pain for whom surgery is being considered	legacy:CD009020:8	US for detection of full thickness tears	10	0.4	continuity-corrected bivariate REML	manifest source_sheet where recorded; otherwise all group-matched rows	Cochrane DTA Reference Dataset|CD009020|legacy:CD009020:8	0.42.0	canonical	20000	2754666621	0.5	1.0	0.8721266176995836	0.8650018328742761	0.784268323644933	0.8721266176995836	0.927511164332098	0.7639881313160939	0.8650018328742761	0.9269171656656844	0.5645509356737038	0.8721266176995836	0.9728838525304552	0.5266011100648564	0.8650018328742761	0.9736205370333004	6.460284878441138	0.14783018652748015	0.7371284505738598	0.5035623924126538	0.49643760758734623	0.8659568613941515	0.12879099039441488	0.438680883687638	0.438680883687638	0.5684231525291275	0.5541131242230716	0.5613191163123619	-0.43157684747087255	-0.4458868757769284	0.21732586982234353	0.2213550138652946	3.6541728078719404	6.406013520427621	11.775466993750438	0.08408165872140524	0.14927807758163114	0.2530775597079072	0.6081719200582048	0.7324700698911538	0.8202228292151115	0.4485508271015778	0.5031773931531973	0.5632963019906319	0.43670369800936815	0.49682260684680274	0.5514491728984222	0.7851390479206499	0.8649745916285285	0.9217249748196799	0.07756026313052548	0.1298885626474083	0.20196480070960487	0.28993035063570044	0.4346549753455861	0.5654929609597349	0.28993035063570044	0.4346549753455861	0.5654929609597349	0.396071778023658	0.5710610439369209	0.750672105843028	0.3935237379393817	0.5571324884334443	0.725840334074715	0.4345070390402649	0.5653450246544139	0.7100696493642994	-0.603928221976342	-0.4289389560630791	-0.24932789415697196	-0.6064762620606182	-0.4428675115665556	-0.27415966592528496	0.13612271688550642	0.2150898940565385	0.28915620133669157	0.14311684958926174	0.2189284688685637	0.2895815467970992	1.7078968854910317	6.183974014398153	31.254259309210624	0.03293790223985195	0.15543320694133633	0.537943616011351	0.3100440865915054	0.7040187600486281	0.8987398692351425	0.3352292739777232	0.5033586969628226	0.6896513746990564	0.31034862530094315	0.49664130303717735	0.6647707260222764	0.6307097196384405	0.8608012781930414	0.9689963390277315	0.03188759184067625	0.13452374918379928	0.3497811040441683	0.08070198977485311	0.4104388803414055	0.7143891377838909	0.08070198977485311	0.4104388803414055	0.7143891377838909	0.1994004600044829	0.5821364834393699	0.9501045627976371	0.2037714556745077	0.5697153288296004	0.9337268094675217	0.2856108622161089	0.5895611196585946	0.9192980102251468	-0.8005995399955171	-0.4178635165606301	-0.049895437202362926	-0.7962285443254923	-0.43028467117039954	-0.06627319053247832	0.03097441692434457	0.20322281232075057	0.369651300063323	0.03761629622307752	0.20578657207914508	0.3678868701217465
Cochrane DTA Reference Dataset	CD009020	Magnetic resonance imaging, magnetic resonance arthrography and ultrasonography for assessing rotator cuff tears in people with shoulder pain for whom surgery is being considered	legacy:CD009020:9	US for detection of any rotator cuff tears	13	0.3076923076923077	continuity-corrected bivariate REML	manifest source_sheet where recorded; otherwise all group-matched rows	Cochrane DTA Reference Dataset|CD009020|legacy:CD009020:9	0.42.0	canonical	20000	504335300	0.05	0.28639695711595625	0.8862525549894692	0.7930377495653232	0.7992305375132518	0.8862525549894692	0.93845986864331	0.6893314648547425	0.7930377495653232	0.8687182564273054	0.4528708820653472	0.8862525549894692	0.9865484818321882	0.4745197654747455	0.7930377495653232	0.9420609363463636	4.28219423169249	0.14343257313145258	0.6792903045547924	0.2409267656624164	0.7590732343375837	0.18392571546643252	0.007492521133997972	0.07216808869107277	0.2519862271506376	0.6885901518703268	0.06366852114071528	0.21422886842488348	0.40219319475437054	-0.22272843597524097	0.040165753197249465	0.03200233549382312	2.720878725782708	4.267814648202911	6.940467249362444	0.07435192383556051	0.1443808127436365	0.26667695222951043	0.5251957795244389	0.6767025505252358	0.7882672848900085	0.1694674938718659	0.24072818734901566	0.33962208809960137	0.6603779119003985	0.7592718126509843	0.830532506128134	0.12526559167404394	0.18342137896171123	0.2675536713288602	0.003898005244515033	0.0075416809848854165	0.013841356912685562	0.04072538608428342	0.07184694072357088	0.10560056727778733	0.14219908791766442	0.2508648885346974	0.3687209820285619	0.544309588221112	0.6875048183120122	0.8379323643581958	0.036808582146647305	0.06401483874803233	0.10529860758074079	0.1807963898381689	0.21455001639238536	0.2456715710316728	0.25791263110515567	0.4011078611960559	0.5515354072422396	-0.24958837496930894	-0.22238211836792393	-0.18109834953521545	0.02068255325184282	0.03992697698283982	0.06377586071134414	0.01915362274504002	0.031792993730452274	0.04306014833847664	1.0734667495577797	4.167597093773608	16.534004840724617	0.014830364465649755	0.1455740364603238	0.9411099951857832	0.032989498384502686	0.6662377468630412	0.9117301012303137	0.10206859811272327	0.23844151593480908	0.5348919321760215	0.4651080678239775	0.761558484065191	0.8979314018872764	0.053476898777717885	0.17988905266703076	0.46530091117919653	0.0007799367220477437	0.007603534694712201	0.04719446386949049	0.0013244195155596807	0.07037685738770263	0.16583360019181123	0.004624418949477353	0.24573186145692355	0.5790340856333491	0.3009868833783975	0.6798342741787424	0.9909516961594279	0.009177115716599389	0.06444991957897679	0.27435753173498234	0.12056335692414495	0.21602009972825362	0.2850725376003966	0.01458992626244127	0.39343731706278623	0.7045547390434717	-0.27721984139935685	-0.22194703753697947	-0.0120394253809739	0.0007014100179858232	0.038495630267332416	0.10895352535425723	0.0006228753777897189	0.031165669240714865	0.05901750490556175
Cochrane DTA Reference Dataset	CD009020	Magnetic resonance imaging, magnetic resonance arthrography and ultrasonography for assessing rotator cuff tears in people with shoulder pain for whom surgery is being considered	legacy:CD009020:9	US for detection of any rotator cuff tears	13	0.3076923076923077	continuity-corrected bivariate REML	manifest source_sheet where recorded; otherwise all group-matched rows	Cochrane DTA Reference Dataset|CD009020|legacy:CD009020:9	0.42.0	canonical	20000	504335300	0.2	0.7219280948873623	0.8862525549894692	0.7930377495653232	0.7992305375132518	0.8862525549894692	0.93845986864331	0.6893314648547425	0.7930377495653232	0.8687182564273054	0.4528708820653472	0.8862525549894692	0.9865484818321882	0.4745197654747455	0.7930377495653232	0.9420609363463636	4.28219423169249	0.14343257313145258	0.6792903045547924	0.3428203113456353	0.6571796886543647	0.5170361998160252	0.03461684740848855	0.23675988892197933	0.32795494537294523	0.999162405056657	0.21704115577744695	0.48516820596538296	0.2772343101692947	-0.5048869391099153	0.12233134492960354	0.11442854399237584	2.720878725782708	4.267814648202911	6.940467249362444	0.07435192383556051	0.1443808127436365	0.26667695222951043	0.5251957795244389	0.6767025505252358	0.7882672848900085	0.2840611692568937	0.3420390751621033	0.42183507266228965	0.5781649273377103	0.6579609248378967	0.7159388307431063	0.4048397293953658	0.5161962174761433	0.6343849024189441	0.018248773110945516	0.03483772830340569	0.0625022599935549	0.13559814723691452	0.2355752433528681	0.33742121008412274	0.18782777425786568	0.3263139986117639	0.4673889442365702	0.9451793244209643	0.995100162639639	0.999990563060194	0.13149166670139306	0.21810067665740923	0.33729889595902435	0.3845068848032395	0.48635285153449415	0.5863299476504478	0.22325122953360202	0.2731720677522767	0.27806246817283164	-0.5904364281859693	-0.5038274182299531	-0.38462919892833797	0.0653966169790225	0.12160954862675477	0.18587222622370564	0.0676736147031036	0.1136373109882293	0.1552970261644276	1.0734667495577797	4.167597093773608	16.534004840724617	0.014830364465649755	0.1455740364603238	0.9411099951857832	0.032989498384502686	0.6662377468630412	0.9117301012303137	0.22988849905493952	0.33540308093880694	0.562998426343705	0.4370015736562948	0.6645969190611931	0.7701115009450604	0.21158446527872543	0.5102598776505801	0.8052011754336766	0.0036938956606201146	0.035115531666449026	0.19046529951795743	0.004447165662960469	0.23158371550933138	0.49989003191130643	0.006160122724762957	0.32078501605546167	0.6924374261806516	0.6539998446285425	0.963743957435302	0.9999280731006356	0.035168355262486635	0.21943027206031496	0.7024438162636878	0.22203806297605566	0.49034437937803094	0.7174809292244018	-0.06792825025881981	0.24181586254793958	0.27799997821327327	-0.6867597396248757	-0.5024978228270474	-0.019484278623674574	0.0023456116428947054	0.11740952387015344	0.2920344681090338	0.002074385606639149	0.1113754127183893	0.21499515362167948
Cochrane DTA Reference Dataset	CD009020	Magnetic resonance imaging, magnetic resonance arthrography and ultrasonography for assessing rotator cuff tears in people with shoulder pain for whom surgery is being considered	legacy:CD009020:9	US for detection of any rotator cuff tears	13	0.3076923076923077	continuity-corrected bivariate REML	manifest source_sheet where recorded; otherwise all group-matched rows	Cochrane DTA Reference Dataset|CD009020|legacy:CD009020:9	0.42.0	canonical	20000	504335300	0.5	1.0	0.8862525549894692	0.7930377495653232	0.7992305375132518	0.8862525549894692	0.93845986864331	0.6893314648547425	0.7930377495653232	0.8687182564273054	0.4528708820653472	0.8862525549894692	0.9865484818321882	0.4745197654747455	0.7930377495653232	0.9420609363463636	4.28219423169249	0.14343257313145258	0.6792903045547924	0.546607402712073	0.453392597287927	0.8106847351428071	0.12544034209086952	0.3703466792065161	0.3703466792065161	0.7000368474020051	0.544799362208077	0.6296533207934839	-0.2999631525979949	-0.455200637791923	0.16396207975091523	0.20638459945560086	2.720878725782708	4.267814648202911	6.940467249362444	0.07435192383556051	0.1443808127436365	0.26667695222951043	0.5251957795244389	0.6767025505252358	0.7882672848900085	0.5011819654721609	0.5458121413753241	0.5941994546889162	0.4058005453110837	0.454187858624676	0.4988180345278391	0.7312462795417408	0.8101679601909907	0.8740628266510471	0.06920630211942348	0.12616500654729798	0.2105327262886542	0.21363370924385344	0.3682377716182781	0.5188172471995857	0.21363370924385344	0.3682377716182781	0.5188172471995857	0.5461896412232007	0.7011199679259534	0.8396706132825562	0.36295472111118776	0.5468261024910129	0.7424997930796916	0.4811827528004142	0.6317622283817219	0.7863662907561464	-0.45381035877679926	-0.2988800320740465	-0.16032938671744376	-0.6370452788888122	-0.45317389750898707	-0.25750020692030834	0.09180432653027923	0.16307614012453808	0.2377607548957074	0.11794476141619369	0.20473762696926096	0.28722688497106774	1.0734667495577797	4.167597093773608	16.534004840724617	0.014830364465649755	0.1455740364603238	0.9411099951857832	0.032989498384502686	0.6662377468630412	0.9117301012303137	0.3872629038563172	0.5373128963215724	0.6624884924527319	0.33751150754726805	0.4626871036784276	0.6127370961436827	0.5177159216190369	0.8064864613364892	0.9429679636026762	0.014613638858677364	0.1270751880502973	0.4848308429287125	0.006912441864546548	0.36268943419076377	0.7491123618540775	0.006912441864546548	0.36268943419076377	0.7491123618540775	0.3155487655788901	0.7085572361522691	0.9926824428971732	0.11002086222377258	0.5493619629199087	0.9933811201371635	0.250887638145921	0.6373105658092362	0.9930875581354535	-0.6844512344211099	-0.29144276384773093	-0.007317557102826826	-0.8899791377762274	-0.45063803708009137	-0.0066188798628365	0.0036002030753475027	0.15766967201845045	0.34952893142993197	0.003273097353710919	0.20092277443401946	0.41017993641971157
Cochrane DTA Reference Dataset	CD009185	Procalcitonin, C-reactive protein, and erythrocyte sedimentation rate for the diagnosis of acute pyelonephritis in children	legacy:CD009185:1	PCT (0.5 ng/mL)	6	0.1666666666666666	continuity-corrected bivariate REML	manifest source_sheet where recorded; otherwise all group-matched rows	Cochrane DTA Reference Dataset|CD009185|legacy:CD009185:1	0.42.0	canonical	20000	976096646	0.05	0.28639695711595625	0.8178194600484039	0.7202567121253117	0.7001287563326647	0.8178194600484039	0.8961700575431701	0.5295054619287847	0.7202567121253117	0.8548690112775886	0.5150369711334398	0.8178194600484039	0.9499373508768256	0.2655174481995254	0.7202567121253117	0.9482874101497754	2.9234641026123502	0.25293834390522135	0.5380761721737155	0.30664709648337407	0.6933529035166259	0.1333486391078131	0.013137648881802631	0.04267816812140304	0.1490175333955225	0.5665508374118811	0.10094083306928495	0.24371878899455324	0.2801538802959248	-0.1854561240466713	0.022662783403697814	0.02001538471770524	1.6096563319160448	2.9241373853268224	5.866151598839933	0.13196970226295832	0.2556096387917616	0.4957748513588669	0.2796948860022318	0.5350372774764947	0.722186445357117	0.180091664608564	0.3053846500683144	0.4845688778048085	0.5154311221951914	0.6946153499316856	0.8199083353914359	0.07810204623695947	0.13337525366245578	0.23590910348923727	0.0068978628085184165	0.01327455445894861	0.02542986134401599	0.011115225915140003	0.04247966509488041	0.08607976501964994	0.03881055869821856	0.14832442887192152	0.30056103209503726	0.3954560693031233	0.5666226988494021	0.7881708088740327	0.059441247398811355	0.10179286200749502	0.17092748338351849	0.2003171920963063	0.24391729202107587	0.2752817312008162	0.10905911218716706	0.28022574173344583	0.5017738517580764	-0.2269557097171449	-0.18460409510846126	-0.11546947373243777	0.004900525352646198	0.022543620985556102	0.05282509494218687	0.006081601363680885	0.019771440256551854	0.034430148242719325	0.8334728189717078	2.8296100421172388	17.222860194768778	0.057998807864895065	0.26599992865389055	1.3810239496489638	-0.11264780167469331	0.5189753759127498	0.8669073540219977	0.09346608126179591	0.3087977805568289	0.7310069942230083	0.2689930057769915	0.6912022194431711	0.9065339187382041	0.042023544065031705	0.12962256479298562	0.4754693605498818	0.003043279016038374	0.013806702461353841	0.06776028289891219	0.00020425907424838734	0.04065152844860996	0.1504313599590052	0.0007132026691389987	0.14194120237161245	0.5252547424870112	0.2514943553193062	0.5563839655248463	0.9890910579751409	0.029826128319537477	0.10508525412982357	0.3575093241543978	0.13596559715695106	0.2457454286673463	0.2861926980417079	-0.03490260179665007	0.26998700840889	0.7026941008591846	-0.2565708287964188	-0.1813117029861327	0.07111236703844154	6.83720018109012e-05	0.021191649540073444	0.10396434366831789	0.0001282748537580661	0.018920914100990546	0.04925739307647884
Cochrane DTA Reference Dataset	CD009185	Procalcitonin, C-reactive protein, and erythrocyte sedimentation rate for the diagnosis of acute pyelonephritis in children	legacy:CD009185:1	PCT (0.5 ng/mL)	6	0.1666666666666666	continuity-corrected bivariate REML	manifest source_sheet where recorded; otherwise all group-matched rows	Cochrane DTA Reference Dataset|CD009185|legacy:CD009185:1	0.42.0	canonical	20000	976096646	0.2	0.7219280948873623	0.8178194600484039	0.7202567121253117	0.7001287563326647	0.8178194600484039	0.8961700575431701	0.5295054619287847	0.7202567121253117	0.8548690112775886	0.5150369711334398	0.8178194600484039	0.9499373508768256	0.2655174481995254	0.7202567121253117	0.9482874101497754	2.9234641026123502	0.25293834390522135	0.5380761721737155	0.38735852230943146	0.6126414776905685	0.4222545331764302	0.05947378575748715	0.14202828931496955	0.19673467526863503	0.9824887048527472	0.3253524939680949	0.5798998055723927	0.2605606099653849	-0.3965756009192674	0.07125400224735343	0.07077428706761624	1.6096563319160448	2.9241373853268224	5.866151598839933	0.13196970226295832	0.2556096387917616	0.4957748513588669	0.2796948860022318	0.5350372774764947	0.722186445357117	0.2843653699948129	0.3851871116579023	0.5308235471050512	0.46917645289494864	0.6148128883420977	0.7156346300051871	0.2869438404494476	0.4223107113734542	0.5945734209818035	0.031938690690448086	0.060064164827498545	0.1102757294071995	0.03767761429721586	0.14125191031877965	0.2762556106649752	0.05219025906325817	0.19565925099620657	0.38266360960516094	0.863552372743719	0.9791771664088864	0.9999424503150109	0.20402301128383601	0.32769957688807305	0.5007470809591977	0.445672484222387	0.5806761845685826	0.6842504805901464	0.1416242778563567	0.2572490715215241	0.27801435542764863	-0.5179050836035263	-0.39422851799928926	-0.22118101392816455	0.016056540159221595	0.07092720433157657	0.15630747075608703	0.021104822306022945	0.0699191084219074	0.12317944578476425	0.8334728189717078	2.8296100421172388	17.222860194768778	0.057998807864895065	0.26599992865389055	1.3810239496489638	-0.11264780167469331	0.5189753759127498	0.8669073540219977	0.21660576980562063	0.38612937635244104	0.7233881425365448	0.27661185746345507	0.613870623647559	0.7833942301943794	0.17243767580456396	0.414315023055305	0.8115239898878733	0.014292465470461828	0.06235347703308103	0.25664705442623736	0.0006893063287729582	0.1353323970182456	0.44774181985464123	0.0009548129982121088	0.1874596625019291	0.6202027916983885	0.6092994878406819	0.9340000744393913	0.9998388413992568	0.10806443240385598	0.336717352702515	0.8216444622647422	0.27418627503272097	0.5865956978691167	0.7212387885585892	-0.11262860704668047	0.21207197955202894	0.27791074651189446	-0.6138636624835063	-0.3852107421848473	0.09971636737737989	0.00023069632989284903	0.06683729450460635	0.27748177123318996	0.00043439146772372163	0.06672097024255413	0.1780140086101362
Cochrane DTA Reference Dataset	CD009185	Procalcitonin, C-reactive protein, and erythrocyte sedimentation rate for the diagnosis of acute pyelonephritis in children	legacy:CD009185:1	PCT (0.5 ng/mL)	6	0.1666666666666666	continuity-corrected bivariate REML	manifest source_sheet where recorded; otherwise all group-matched rows	Cochrane DTA Reference Dataset|CD009185|legacy:CD009185:1	0.42.0	canonical	20000	976096646	0.5	1.0	0.8178194600484039	0.7202567121253117	0.7001287563326647	0.8178194600484039	0.8961700575431701	0.5295054619287847	0.7202567121253117	0.8548690112775886	0.5150369711334398	0.8178194600484039	0.9499373508768256	0.2655174481995254	0.7202567121253117	0.9482874101497754	2.9234641026123502	0.25293834390522135	0.5380761721737155	0.5487813739615461	0.45121862603845386	0.7451231937271523	0.20187612992739162	0.22316048891833123	0.22316048891833123	0.8189165731375689	0.7256645227394669	0.7768395110816687	-0.18108342686243106	-0.2743354772605331	0.09937521179523007	0.12378527712310124	1.6096563319160448	2.9241373853268224	5.866151598839933	0.13196970226295832	0.2556096387917616	0.4957748513588669	0.2796948860022318	0.5350372774764947	0.722186445357117	0.47849452096018813	0.5473825934760852	0.6323538333027231	0.36764616669727673	0.4526174065239148	0.5215054790398118	0.6168077810583826	0.7451669240444225	0.8543580006278424	0.11658412941518739	0.20357412915437378	0.33145018453964703	0.060027707850956465	0.22138784967382963	0.42130756887715015	0.060027707850956465	0.22138784967382963	0.42130756887715015	0.5988260801712838	0.8188488852928679	0.9602654201727174	0.5194616833572392	0.7290190156044335	0.9164011617931377	0.5786924311228498	0.7786121503261703	0.9399722921490434	-0.4011739198287162	-0.18115111470713213	-0.03973457982728252	-0.48053831664276087	-0.2709809843955665	-0.08359883820686231	0.02383936454898134	0.09898692595994912	0.20288947426214912	0.035230001520163874	0.12214490228084168	0.2230926434123242	0.8334728189717078	2.8296100421172388	17.222860194768778	0.057998807864895065	0.26599992865389055	1.3810239496489638	-0.11264780167469331	0.5189753759127498	0.8669073540219977	0.41967681738332574	0.5438478679510519	0.7302432282510755	0.26975677174892426	0.4561521320489481	0.580323182616674	0.4545869512441098	0.7388768075472754	0.9451238722346322	0.05481935078218564	0.21011053982538913	0.5800126226365914	0.001076685183840888	0.21225427354763615	0.6511552552344786	0.001076685183840888	0.21225427354763615	0.6511552552344786	0.3067599222272909	0.8283281110158285	0.9994224854754991	0.3065267357968622	0.7408373274691246	0.9980863633426834	0.34884474476552113	0.7877457264523638	0.998923314816159	-0.693240077772709	-0.17167188898417152	-0.0005775145245009564	-0.6934732642031378	-0.25916267253087544	-0.0019136366573166035	0.00036129072622565676	0.09364664682841403	0.3312984942379474	0.0006860308306402684	0.11626963041320607	0.33148172006915577
Cochrane DTA Reference Dataset	CD009185	Procalcitonin, C-reactive protein, and erythrocyte sedimentation rate for the diagnosis of acute pyelonephritis in children	legacy:CD009185:2	CRP (20 mg/L)	13	0.2307692307692307	continuity-corrected bivariate REML	manifest source_sheet where recorded; otherwise all group-matched rows	Cochrane DTA Reference Dataset|CD009185|legacy:CD009185:2	0.42.0	canonical	20000	2575722702	0.05	0.28639695711595625	0.9031416818665736	0.4304603451045625	0.8143639227408868	0.9031416818665736	0.9519669579743064	0.289790484243606	0.4304603451045625	0.5833292445916347	0.4284981824563413	0.9031416818665736	0.9914500362046546	0.0822496119447086	0.4304603451045625	0.8643875882814439	1.585739770889847	0.22501101259373535	0.33360202697113617	0.5862197562439941	0.41378024375600586	0.07703098302700938	0.011704077175630087	0.018793503348002276	0.06562047145072554	0.391630284727754	0.09188946135259299	0.267603453767954	0.10523332761179777	-0.19450749576336326	0.005623212711951325	0.01317029063605082	1.30403497019928	1.5794673144902216	2.0726074335534372	0.12768381657541772	0.22658592632089639	0.3864705148999493	0.21183124569257897	0.3294621473701359	0.45618804663885326	0.4368034926988646	0.5863244557932203	0.721907733474064	0.27809226652593577	0.4136755442067797	0.5631965073011354	0.06422540997922085	0.0767496694808838	0.09835552814571984	0.006675341238220023	0.011785031788058932	0.019935063197880645	0.008922245371102937	0.018493024231477397	0.032024967761295646	0.031153422372048815	0.06457130137730462	0.11182020955735711	0.3439947147918788	0.39062159875432934	0.4637609598465984	0.05784057515395055	0.0924071517564294	0.14107578587965078	0.2543719893546606	0.2679039328844789	0.27747471174485333	0.05759775767592256	0.10422464163837306	0.17736400273064212	-0.2285563819620057	-0.19398980535952687	-0.14532117123630547	0.002010366125376596	0.005508329251453822	0.012498438826794427	0.006594635546634356	0.012884644186482188	0.02029021587963922	1.0107263825988675	1.511277452915794	4.6364307872214	0.040260110033004545	0.24750283908341084	0.9695035234599968	0.008349294103137108	0.28452425818566207	0.6466872261388291	0.15938580042395634	0.5849832210953224	0.9202204556336764	0.07977954436632337	0.4150167789046776	0.8406141995760434	0.050509230062866436	0.07368031836863168	0.19615612916953196	0.00211447269102941	0.012858958440096357	0.048549205114545704	0.00027296407284629795	0.01531892585264371	0.06651172288800083	0.0009530969727998206	0.05348843789021611	0.23223613671660484	0.2885562040712097	0.3795101632262431	0.714173413723578	0.021835430092845685	0.09919994168651876	0.2802018236055286	0.21988523422795533	0.27107803126331254	0.28612399304311	0.002159246955253458	0.09311320611028684	0.42777645660762176	-0.26456152702311053	-0.1871970154294375	-0.006195133510427642	3.8987320807941774e-05	0.004337346536741999	0.03745113659081935	0.00017418329089001253	0.01014684652226355	0.03254119704317385
Cochrane DTA Reference Dataset	CD009185	Procalcitonin, C-reactive protein, and erythrocyte sedimentation rate for the diagnosis of acute pyelonephritis in children	legacy:CD009185:2	CRP (20 mg/L)	13	0.2307692307692307	continuity-corrected bivariate REML	manifest source_sheet where recorded; otherwise all group-matched rows	Cochrane DTA Reference Dataset|CD009185|legacy:CD009185:2	0.42.0	canonical	20000	2575722702	0.2	0.7219280948873623	0.9031416818665736	0.4304603451045625	0.8143639227408868	0.9031416818665736	0.9519669579743064	0.289790484243606	0.4304603451045625	0.5833292445916347	0.4284981824563413	0.9031416818665736	0.9914500362046546	0.0822496119447086	0.4304603451045625	0.8643875882814439	1.585739770889847	0.22501101259373535	0.33360202697113617	0.6362600602896648	0.36373993971033525	0.2838907353246118	0.05325690558510546	0.0651512445722179	0.09024616860545234	0.8606981972675516	0.3000741780443665	0.6567768503151444	0.13877010238018928	-0.42185391684299584	0.018458774923941372	0.04669246964827658	1.30403497019928	1.5794673144902216	2.0726074335534372	0.12768381657541772	0.22658592632089639	0.3864705148999493	0.21183124569257897	0.3294621473701359	0.45618804663885326	0.5035078053984025	0.6361116747203983	0.7550855700265806	0.24491442997341922	0.36388832527960163	0.4964921946015975	0.24585715922088075	0.28308568281390045	0.3413043665647927	0.03093352646080293	0.053609681728037734	0.08810512086670481	0.030861267804402844	0.06413255469511112	0.11010530344926016	0.0427483956130256	0.08883510026731581	0.15251560955864885	0.8046456018729048	0.859621276801023	0.9260614283365408	0.19905205788095773	0.3015371039517064	0.43011313087588643	0.6118227914381021	0.6577955401922513	0.6910668270829594	0.0827175069855425	0.13769318191366064	0.20413333344917847	-0.5228760370064045	-0.4203909909356559	-0.2918149640114759	0.006678300424764534	0.018089310869991354	0.04032443798748243	0.023131292085812327	0.04566699545061003	0.07242797982476963	1.0107263825988675	1.511277452915794	4.6364307872214	0.040260110033004545	0.24750283908341084	0.9695035234599968	0.008349294103137108	0.28452425818566207	0.6466872261388291	0.22167240368376193	0.6315009744245195	0.9287456798161015	0.07125432018389846	0.3684990255754806	0.7783275963162379	0.20171254731812113	0.27421545471395814	0.5368457034226827	0.009964732204219121	0.05827019979975292	0.19509061940427794	0.000929049062299179	0.05299398679659369	0.21878655081406154	0.0012868997187928148	0.07340618431654469	0.3030586458173474	0.7249507930211959	0.8471328639853937	0.9984447840786106	0.08055924234570423	0.3205396394264357	0.7119999936184684	0.5031415440733006	0.6689341080907687	0.7209990458250629	0.0030226981338335656	0.1252047690980314	0.2765166891912483	-0.6413688525416581	-0.4013884554609266	-0.009928101268893885	0.0001311350117767685	0.01427947864695938	0.11398766898051832	0.0005899491742647623	0.03588730244876645	0.11713351525299587
Cochrane DTA Reference Dataset	CD009185	Procalcitonin, C-reactive protein, and erythrocyte sedimentation rate for the diagnosis of acute pyelonephritis in children	legacy:CD009185:2	CRP (20 mg/L)	13	0.2307692307692307	continuity-corrected bivariate REML	manifest source_sheet where recorded; otherwise all group-matched rows	Cochrane DTA Reference Dataset|CD009185|legacy:CD009185:2	0.42.0	canonical	20000	2575722702	0.5	1.0	0.9031416818665736	0.4304603451045625	0.8143639227408868	0.9031416818665736	0.9519669579743064	0.289790484243606	0.4304603451045625	0.5833292445916347	0.4284981824563413	0.9031416818665736	0.9914500362046546	0.0822496119447086	0.4304603451045625	0.8643875882814439	1.585739770889847	0.22501101259373535	0.33360202697113617	0.7363406683810055	0.26365933161899446	0.6132634802395975	0.1836808079931591	0.10973907994714044	0.10973907994714044	0.9626611840461727	0.6880634159765169	0.8902609200528595	-0.037338815953827265	-0.3119365840234831	0.0274940886959965	0.08224499125114387	1.30403497019928	1.5794673144902216	2.0726074335534372	0.12768381657541772	0.22658592632089639	0.3864705148999493	0.21183124569257897	0.3294621473701359	0.45618804663885326	0.6282927068733101	0.7354507808137877	0.8241640489551489	0.17583595104485095	0.2645492191862123	0.37170729312668993	0.5659788098020091	0.6123230581688439	0.6745435199021776	0.11322661073364626	0.1847289467580202	0.2787441281516846	0.05141206243856066	0.1080096627829181	0.1841441576639957	0.05141206243856066	0.1080096627829181	0.1841441576639957	0.9102167719343138	0.9632840224012207	0.9874026011200571	0.5095723268820032	0.6903136622977879	0.8537339485054644	0.8158558423360042	0.8919903372170819	0.9485879375614394	-0.08978322806568612	-0.03671597759877926	-0.01259739887994289	-0.4904276731179969	-0.3096863377022121	-0.14626605149453561	0.01016019084397629	0.026957955492674792	0.058338060485705535	0.03949013856295434	0.08044858077039808	0.13031423799165892	1.0107263825988675	1.511277452915794	4.6364307872214	0.040260110033004545	0.24750283908341084	0.9695035234599968	0.008349294103137108	0.28452425818566207	0.6466872261388291	0.3193915549469482	0.7287085518048602	0.9470141056020565	0.05298589439794352	0.2712914481951398	0.6806084450530512	0.5026672904215499	0.6017962893860999	0.8225827561587769	0.0387019646725089	0.19839861788631513	0.492257823984044	0.0014559799391488909	0.08903478072071855	0.3459416175199642	0.0014559799391488909	0.08903478072071855	0.3459416175199642	0.6743942130351622	0.9696746396003119	0.9997560565419946	0.23630876124317052	0.718626397080414	0.9969043009768024	0.6540583824800356	0.9109652192792814	0.9985440200608511	-0.3256057869648377	-0.03032536039968814	-0.0002439434580054083	-0.7636912387568294	-0.281373602919586	-0.0030956990231976304	0.0002048283263739409	0.021358679517311553	0.1523620743264132	0.0009332461352591035	0.06314120557160541	0.21575575463363147
Cochrane DTA Reference Dataset	CD009185	Procalcitonin, C-reactive protein, and erythrocyte sedimentation rate for the diagnosis of acute pyelonephritis in children	legacy:CD009185:3	ESR (30 mm/h)	6	0.0	continuity-corrected bivariate REML	manifest source_sheet where recorded; otherwise all group-matched rows	Cochrane DTA Reference Dataset|CD009185|legacy:CD009185:3	0.42.0	canonical	20000	2714100294	0.05	0.28639695711595625	0.8592606597816929	0.4815733168030116	0.7463434677816035	0.8592606597816929	0.9268392316242828	0.3174694888295323	0.4815733168030116	0.6497510854560596	0.505121498497612	0.8592606597816929	0.9733469985088936	0.1402218375775096	0.4815733168030116	0.8410375670716881	1.6574391088106795	0.29224904143905633	0.3408339765847044	0.5354683820262236	0.4645316179737764	0.0802344908330752	0.015148521087993213	0.017989459032561148	0.06281302432021854	0.40300489474802564	0.1132562717119317	0.2684074980833951	0.11660793763206939	-0.17314068540402455	0.006332442570642221	0.01165701646191878	1.2773709749567375	1.647931245103592	2.3386031762914885	0.162504731548665	0.29562109321013647	0.5140031389243337	0.1832469982826179	0.3351436675507814	0.4876244241716021	0.3743511695828835	0.5345136805795925	0.6913801213393547	0.3086198786606452	0.46548631942040747	0.6256488304171164	0.06299490089392237	0.07981096147302164	0.10959495130849645	0.008480349193616366	0.015320631130852802	0.026340220158580417	0.005842996723025103	0.01760313351057401	0.035520359006039795	0.02040174163114238	0.06146410802628348	0.12402491759595871	0.3392205823695682	0.40151275074555615	0.49869299883857654	0.0705414188240944	0.11429140458968307	0.17569227947543625	0.2508765981099164	0.26879382360538223	0.2805539603929311	0.05282362525361195	0.1151157936295999	0.2122960417226203	-0.21585553829186185	-0.1721055525262732	-0.11070467764051999	0.0016066122840414437	0.006160707475973075	0.015712855852645383	0.004047994487773147	0.011381069763171488	0.020594612325109663	0.9808795433552663	1.589920259850385	4.4493480542708	0.0732760155501841	0.31502863147770543	1.0589401549159325	-0.013992348765265011	0.3073860809573745	0.6479208152950464	0.19019384032340092	0.5363495494079319	0.8673363729630547	0.13266362703694537	0.4636504505920681	0.8098061596765989	0.049090909193130174	0.07721837868601386	0.18974293204108802	0.0038418159256121747	0.016310026637019963	0.0527914309823185	0.0001797801604377321	0.015832755264316694	0.06704616522598222	0.0006277306932592262	0.05528255405977074	0.23410222615890647	0.28252258184291057	0.3923013244681782	0.7009333837888627	0.03635862354946172	0.12018797310196414	0.2981384504964721	0.21935079188997397	0.27056420185163954	0.2862171769555185	-0.003874375273045708	0.10590436735222195	0.41453642667290647	-0.2500383335664945	-0.16620898401399212	0.011741493380515805	3.835426915251152e-05	0.00526017928734687	0.03791557950681039	0.00012327786088908995	0.009908246299686386	0.03214117833765994
Cochrane DTA Reference Dataset	CD009185	Procalcitonin, C-reactive protein, and erythrocyte sedimentation rate for the diagnosis of acute pyelonephritis in children	legacy:CD009185:3	ESR (30 mm/h)	6	0.0	continuity-corrected bivariate REML	manifest source_sheet where recorded; otherwise all group-matched rows	Cochrane DTA Reference Dataset|CD009185|legacy:CD009185:3	0.42.0	canonical	20000	2714100294	0.2	0.7219280948873623	0.8592606597816929	0.4815733168030116	0.7463434677816035	0.8592606597816929	0.9268392316242828	0.3174694888295323	0.4815733168030116	0.6497510854560596	0.505121498497612	0.8592606597816929	0.9733469985088936	0.1402218375775096	0.4815733168030116	0.8410375670716881	1.6574391088106795	0.29224904143905633	0.3408339765847044	0.5865934785139293	0.4134065214860707	0.2929663186704824	0.0680876246036913	0.06180421378484971	0.08560993016138624	0.8725222716104606	0.35874617116472884	0.6601238811025126	0.15059417672309827	-0.36318192372263347	0.020729310539161775	0.04107490324568797	1.2773709749567375	1.647931245103592	2.3386031762914885	0.162504731548665	0.29562109321013647	0.5140031389243337	0.1832469982826179	0.3351436675507814	0.4876244241716021	0.4426340734729133	0.5850860870730279	0.7232634029307796	0.27673659706922016	0.4149139129269721	0.5573659265270867	0.24204684131895512	0.29177608111354436	0.36894614014876775	0.03904013136931777	0.06881917347781782	0.11386858246006056	0.02000295087399121	0.060475436984399625	0.12082760898307202	0.027707677559095603	0.08376933577274785	0.16736792741377374	0.7984275682697809	0.8710044897352913	0.9498594727030562	0.23787378549493324	0.3615015066039154	0.5114756110746213	0.6011004859042903	0.6614526579029627	0.701925144013371	0.07649947338241855	0.14907639484792906	0.22793137781569384	-0.4840543093924291	-0.3604265882834469	-0.21045248381274112	0.00534114681943602	0.020169441896234003	0.05023523171595651	0.01404694981550041	0.040076614943082345	0.0732740085152964	0.9808795433552663	1.589920259850385	4.4493480542708	0.0732760155501841	0.31502863147770543	1.0589401549159325	-0.013992348765265011	0.3073860809573745	0.6479208152950464	0.2668099589694179	0.5835784713442689	0.8771293007763226	0.1228706992236773	0.41642152865573107	0.7331900410305822	0.1969289830240711	0.2844262861770269	0.5265906938251222	0.017989454991566792	0.07300730965371485	0.20932055371183333	0.0006059812481283497	0.054453560455755744	0.2198179623331205	0.0008393928043801882	0.07542795583298607	0.30448733591316635	0.7156024197275637	0.8611842357531383	0.9984479756811057	0.12999800058587843	0.37704742780802725	0.7401819940591451	0.5021101325542416	0.6674745344316066	0.721322113639234	-0.006325675159798621	0.13925614086577598	0.2765198807937433	-0.5919300943014839	-0.34488066707933507	0.01825389917178277	0.00012895547420524757	0.017274493501122295	0.11526141260447592	0.00041754961741685844	0.03492292296433284	0.11545426816221856
Cochrane DTA Reference Dataset	CD009185	Procalcitonin, C-reactive protein, and erythrocyte sedimentation rate for the diagnosis of acute pyelonephritis in children	legacy:CD009185:3	ESR (30 mm/h)	6	0.0	continuity-corrected bivariate REML	manifest source_sheet where recorded; otherwise all group-matched rows	Cochrane DTA Reference Dataset|CD009185|legacy:CD009185:3	0.42.0	canonical	20000	2714100294	0.5	1.0	0.8592606597816929	0.4815733168030116	0.7463434677816035	0.8592606597816929	0.9268392316242828	0.3174694888295323	0.4815733168030116	0.6497510854560596	0.505121498497612	0.8592606597816929	0.9733469985088936	0.1402218375775096	0.4815733168030116	0.8410375670716881	1.6574391088106795	0.29224904143905633	0.3408339765847044	0.6888436714893407	0.31115632851065933	0.6236978688676167	0.22615535556026112	0.10190779885647969	0.10190779885647969	0.9553884127125736	0.771248781539716	0.8980922011435203	-0.044611587287426424	-0.228751218460284	0.030730409578038013	0.07117738927844168	1.2773709749567375	1.647931245103592	2.3386031762914885	0.162504731548665	0.29562109321013647	0.5140031389243337	0.1832469982826179	0.3351436675507814	0.4876244241716021	0.5722052871276991	0.6868119451420638	0.7897971534070132	0.2102028465929868	0.31318805485793616	0.4277947128723008	0.5608971875918618	0.622346689756828	0.7004735371009474	0.13978844741616311	0.22816940443093914	0.3394993874840854	0.032614240361397394	0.09975821979774763	0.1979049104177235	0.032614240361397394	0.09975821979774763	0.1979049104177235	0.8807112804537142	0.956367754058774	0.989273011890828	0.5836845062008117	0.7748064895126712	0.9243388465392978	0.8020950895822763	0.9002417802022524	0.9673857596386026	-0.11928871954628585	-0.043632245941226055	-0.010726988109172074	-0.4163154937991883	-0.22519351048732889	-0.07566115346070224	0.00813492504390711	0.029914681408080204	0.07173501826989793	0.023406211147021638	0.06939530271680414	0.13069581011603565	0.9808795433552663	1.589920259850385	4.4493480542708	0.0732760155501841	0.31502863147770543	1.0589401549159325	-0.013992348765265011	0.3073860809573745	0.6479208152950464	0.38905460365940664	0.6835386150518195	0.900497289194253	0.09950271080574687	0.3164613849481806	0.6109453963405933	0.495173745493305	0.6138877262479476	0.8164918096546042	0.06827322560808839	0.23956028324946524	0.5143132264637404	0.0009559048211038599	0.08981218755671555	0.3470522858868953	0.0009559048211038599	0.08981218755671555	0.3470522858868953	0.6876918110703258	0.9621242769068118	0.9997357203475888	0.3594463735117194	0.794283713022791	0.9977380751903964	0.6529477141131045	0.9101878124432845	0.999044095178896	-0.3123081889296741	-0.03787572309318821	-0.00026427965241117063	-0.6405536264882806	-0.205716286977209	-0.0022619248096036313	0.00020075576070194683	0.025697042567049758	0.1541608499678964	0.0006576241564086624	0.06038587382397839	0.2112535770320667
Cochrane DTA Reference Dataset	CD009323	Diagnostic accuracy of laparoscopy following computed tomography (CT) scanning for assessing the resectability with curative intent in pancreatic and periampullary cancer	legacy:CD009323:1	All	16	1.0	continuity-corrected bivariate REML	manifest source_sheet where recorded; otherwise all group-matched rows	Cochrane DTA Reference Dataset|CD009323|legacy:CD009323:1	0.42.0	canonical	20000	2710045486	0.05	0.28639695711595625	0.6148375638421202	0.98099898036678	0.4961623439123679	0.6148375638421202	0.7212633361732947	0.9621955514407942	0.98099898036678	0.990541768666944	0.228145627139765	0.6148375638421202	0.8960603812416333	0.9606728549665317	0.98099898036678	0.990918911297941	32.35813528486563	0.39262266716513167	0.5958365442089002	0.048792846843665	0.951207153156335	0.6300488735696177	0.020245980850744125	0.10416192184846015	0.36369772534380357	0.950634558870398	0.14281943568385894	0.1822350352674961	0.6642376017544418	-0.14357752143209732	0.08781580278864845	0.016346119059811714	15.43426625786403	32.323249599871176	67.15822688508774	0.28306977888222545	0.39291782918643403	0.5161521810881782	0.47336729903631336	0.5949796324513814	0.7033626708674732	0.037983928244485494	0.04886264307334977	0.06702051059917948	0.9329794894008205	0.9511373569266501	0.9620160717555145	0.44822404932686005	0.6297974062564304	0.7794754985534577	0.014679705157320498	0.020260892798455568	0.02644743575975708	0.07026269357369286	0.10363395031815192	0.13777888250420864	0.24533324055270928	0.36185422974376313	0.48107662836803394	0.7611240710934108	0.9504841153070365	0.9998125265516139	0.11042201743194562	0.14290288547813057	0.17625034393750952	0.1486180746117476	0.18276300679780433	0.2161342635422634	0.4747271139774546	0.6640871581910803	0.7134155694356576	-0.17597493968401062	-0.14349407163782568	-0.11014661317844673	0.05975894361183853	0.08722879240593245	0.1144894690194309	0.009641083819495189	0.016303277958202748	0.0244994554871354	7.935393738527841	31.290717364529428	84.95199401347938	0.10538013440439131	0.39371467841532615	0.79334049387693	0.2005345079232237	0.594310225851254	0.8805536654660538	0.03001512402869186	0.04952044373044865	0.0681458759132728	0.9318541240867272	0.9504795562695514	0.9699848759713081	0.29460841789456566	0.6221966788532799	0.8172233190849938	0.005515730838667494	0.020301148332393285	0.04008118255744354	0.020305652145026352	0.10339554531319696	0.19417215391496792	0.07090037669920149	0.36102180118950855	0.6779826010384307	0.679295374789177	0.942714561200383	0.9998578516596776	0.04931582487714402	0.1431280815969222	0.24266428422973696	0.09222480320098833	0.1830014118027593	0.2660913049709299	0.39289841767322076	0.6563176040844267	0.7134608945437213	-0.23708113223881222	-0.14326887551903406	-0.043732672886219286	0.01870374199283249	0.08683437615043771	0.15048678104385116	0.001535245696226037	0.016248519019689524	0.04527558000712356
Cochrane DTA Reference Dataset	CD009323	Diagnostic accuracy of laparoscopy following computed tomography (CT) scanning for assessing the resectability with curative intent in pancreatic and periampullary cancer	legacy:CD009323:1	All	16	1.0	continuity-corrected bivariate REML	manifest source_sheet where recorded; otherwise all group-matched rows	Cochrane DTA Reference Dataset|CD009323|legacy:CD009323:1	0.42.0	canonical	20000	2710045486	0.2	0.7219280948873623	0.6148375638421202	0.98099898036678	0.4961623439123679	0.6148375638421202	0.7212633361732947	0.9621955514407942	0.98099898036678	0.990541768666944	0.228145627139765	0.6148375638421202	0.8960603812416333	0.9606728549665317	0.98099898036678	0.990918911297941	32.35813528486563	0.39262266716513167	0.5958365442089002	0.13816832847500005	0.861831671525	0.8899833567189285	0.08938228864955493	0.27846495597526205	0.3857239494450055	0.49996615728249266	0.4344046094335825	0.44346313891210015	-0.22196193760486965	-0.2875234854537798	0.2213358040507852	0.057129151924477005	15.43426625786403	32.323249599871176	67.15822688508774	0.28306977888222545	0.39291782918643403	0.5161521810881782	0.47336729903631336	0.5949796324513814	0.7033626708674732	0.11356866015778364	0.13880480886311564	0.1634942619635428	0.8365057380364571	0.8611951911368844	0.8864313398422163	0.7941779768253184	0.8898776927997094	0.9437872445090819	0.06609039625669107	0.08944347344167798	0.11429025426664656	0.19393898295023848	0.27734374252295535	0.3606058720130879	0.2686403041018891	0.384170867551882	0.4995038627349042	0.3122237933373937	0.5002847622717815	0.7334204188581512	0.35116140877215024	0.4346094709540483	0.5127225538722926	0.36132222287427435	0.44458435236440697	0.5279891119371238	-0.4097043015499686	-0.22164333261558078	0.01149232397078888	-0.3707666861152121	-0.28731862393331403	-0.20920554101506966	0.15900244179937895	0.22009038999581648	0.2766213235285667	0.03339642189686317	0.056978550387967605	0.08639390888160417	7.935393738527841	31.290717364529428	84.95199401347938	0.10538013440439131	0.39371467841532615	0.79334049387693	0.2005345079232237	0.594310225851254	0.8805536654660538	0.06430412360767092	0.13886384611599556	0.19323451062774039	0.8067654893722596	0.8611361538840044	0.935695876392329	0.664862333680748	0.8866557464066535	0.9550319228823432	0.02566878849143837	0.08960861302564589	0.1655088960316608	0.05877865510587268	0.27655791501298266	0.5171265014966007	0.08141898829279323	0.38308235539182356	0.7163130305619765	0.26462431552643534	0.509921550423274	0.9199160659757724	0.1721826241398229	0.4351620673128953	0.6473271863387622	0.20480159339076165	0.44537017987437966	0.6631494397814895	-0.457303779360927	-0.2120065444640883	0.19798797108841004	-0.5497454707475394	-0.286766027574467	-0.07460090854860009	0.05326010975580334	0.21945603034228223	0.35762371884135946	0.0052281600916795085	0.056778386303458876	0.16264074667665243
Cochrane DTA Reference Dataset	CD009323	Diagnostic accuracy of laparoscopy following computed tomography (CT) scanning for assessing the resectability with curative intent in pancreatic and periampullary cancer	legacy:CD009323:1	All	16	1.0	continuity-corrected bivariate REML	manifest source_sheet where recorded; otherwise all group-matched rows	Cochrane DTA Reference Dataset|CD009323|legacy:CD009323:1	0.42.0	canonical	20000	2710045486	0.5	1.0	0.6148375638421202	0.98099898036678	0.4961623439123679	0.6148375638421202	0.7212633361732947	0.9621955514407942	0.98099898036678	0.990541768666944	0.228145627139765	0.6148375638421202	0.8960603812416333	0.9606728549665317	0.98099898036678	0.990918911297941	32.35813528486563	0.39262266716513167	0.5958365442089002	0.3169192917376701	0.6830807082623299	0.9700223051600341	0.28193040112176776	0.35229936219151403	0.35229936219151403	0.19427998622586806	0.8580678023626496	0.647700637808486	-0.8057200137741319	-0.14193219763735043	0.2553482161041637	0.09695114608735017	15.43426625786403	32.323249599871176	67.15822688508774	0.28306977888222545	0.39291782918643403	0.5161521810881782	0.47336729903631336	0.5949796324513814	0.7033626708674732	0.2574792381832973	0.3174142030783176	0.37121464683151906	0.6287853531684809	0.6825857969216824	0.7425207618167027	0.9391515274033241	0.9699909214394864	0.9853282567905653	0.2206191615911062	0.28208256147860467	0.34043560238604154	0.24600443794764737	0.3511566986760325	0.46033854730729545	0.24600443794764737	0.3511566986760325	0.46033854730729545	0.11037369558768788	0.1944373839810989	0.3308038711894839	0.7612964633834233	0.8582729514243574	0.9252349366713599	0.5396614526927046	0.6488433013239675	0.7539955620523524	-0.8896263044123122	-0.8055626160189011	-0.669196128810516	-0.23870353661657673	-0.14172704857564256	-0.07476506332864011	0.1890231614784307	0.25413781086980686	0.3130187512535653	0.055460729257094964	0.09668463629870974	0.1500011992447457	7.935393738527841	31.290717364529428	84.95199401347938	0.10538013440439131	0.39371467841532615	0.79334049387693	0.2005345079232237	0.594310225851254	0.8805536654660538	0.12526443661326106	0.31696934728589216	0.4561244580795098	0.5438755419204901	0.6830306527141079	0.8747355633867387	0.8880855135089099	0.9690313474853383	0.9883655981997215	0.09533384120674276	0.2824930270042937	0.4423814082239606	0.07480467205936184	0.3506744017126744	0.6952743773160136	0.07480467205936184	0.3506744017126744	0.6952743773160136	0.09144324507580798	0.1992265818912241	0.5056637567932023	0.4540272370767449	0.8588255358100674	0.9903994718632182	0.30472562268398595	0.6493255982873256	0.9251953279406382	-0.9085567549241921	-0.8007734181087759	-0.49433624320679764	-0.545972762923255	-0.14117446418993262	-0.009600528136781753	0.06665029525403496	0.25363576067240834	0.40116743833921875	0.008355588965272488	0.09630589757329133	0.297268930401008
Cochrane DTA Reference Dataset	CD009372	Computed tomography angiography or magnetic resonance angiography for detection of intracranial vascular malformations in patients with intracerebral haemorrhage	legacy:CD009372:1	CTA	8	0.75	continuity-corrected bivariate REML	manifest source_sheet where recorded; otherwise all group-matched rows	Cochrane DTA Reference Dataset|CD009372|legacy:CD009372:1	0.42.0	canonical	20000	1531960321	0.05	0.28639695711595625	0.9117214692003712	0.962927149514092	0.8558422281067691	0.9117214692003712	0.947274888751823	0.9174053917655948	0.962927149514092	0.9838026974079404	0.8553142162085373	0.9117214692003712	0.9474879062681144	0.8379819137274253	0.962927149514092	0.9923918436419086	24.592699435046974	0.09167726846644161	0.8746486187144633	0.08080528142163118	0.9191947185783689	0.5641472024849034	0.004801949413730358	0.1662043025093346	0.5803284510527879	0.9880942265918167	0.043896490852542644	0.12019265460662162	0.7016972694758604	-0.2425004662634136	0.11978274143876125	0.04642156107057337	11.028934943763517	24.494247067845002	55.926927272106134	0.055136757770580885	0.0920864006831498	0.15005779760290425	0.8038303158646734	0.8715617313789268	0.9174458370224147	0.060930543306251736	0.08068541730544634	0.1236538022819874	0.8763461977180125	0.9193145826945537	0.9390694566937483	0.367276926533218	0.5631606178117121	0.7464196024941604	0.0028935377620636343	0.004823275924373406	0.007835892673833816	0.12501056555711104	0.1651132843058296	0.19949652079350236	0.4364940424506564	0.5765189894771774	0.6965734650341634	0.8165764986340134	0.9801529947522039	0.9999602265628315	0.0285695059396362	0.04406053447917457	0.06607784547598	0.08690043632245384	0.12128367281012664	0.16138639155884518	0.5301795415180571	0.6937560376362477	0.7135632694468752	-0.25782745117632005	-0.24233642263678168	-0.22031911163997625	0.08392143442363383	0.11911981806301916	0.14925747101388304	0.037585298164976244	0.046179815369336755	0.053106603282471396	5.569992669134337	24.462475603772514	122.07874718886316	0.05433010724185138	0.09249459894722568	0.1549544139296616	0.7362013763660382	0.8697360445310724	0.9273798141606585	0.0529207408301104	0.08073648238702333	0.19906724574453535	0.8009327542554644	0.9192635176129766	0.9470792591698896	0.22669899538038235	0.5628412846251287	0.8653234425480769	0.002851326020703169	0.004844552840789253	0.008089521414713613	0.08946397784719805	0.16506802554292244	0.21959855407783402	0.31237754321173156	0.5763609613913943	0.7667628744704961	0.5632528742002373	0.9463949109770676	0.9998673348165935	0.028213265251742583	0.04422406041078257	0.06784336848400932	0.06679840303812223	0.1213289315730338	0.19693297926875797	0.276855917084281	0.6599979538611114	0.7134703777006373	-0.25818369186421364	-0.24217289670517367	-0.21855358863194693	0.052706700963593894	0.11920002495653442	0.16876090074636155	0.034858892613563536	0.04592243179796996	0.053743841430915956
Cochrane DTA Reference Dataset	CD009372	Computed tomography angiography or magnetic resonance angiography for detection of intracranial vascular malformations in patients with intracerebral haemorrhage	legacy:CD009372:1	CTA	8	0.75	continuity-corrected bivariate REML	manifest source_sheet where recorded; otherwise all group-matched rows	Cochrane DTA Reference Dataset|CD009372|legacy:CD009372:1	0.42.0	canonical	20000	1531960321	0.2	0.7219280948873623	0.9117214692003712	0.962927149514092	0.8558422281067691	0.9117214692003712	0.947274888751823	0.9174053917655948	0.962927149514092	0.9838026974079404	0.8553142162085373	0.9117214692003712	0.9474879062681144	0.8379819137274253	0.962927149514092	0.9923918436419086	24.592699435046974	0.09167726846644161	0.8746486187144633	0.21200257422880067	0.7879974257711994	0.8601041496943421	0.022405791672030433	0.4761885199313578	0.6596065775853402	0.5839659879826469	0.1547432494748071	0.24573957495600451	-0.13796210690471544	-0.5671848454125552	0.30913587979845686	0.16705264013290083	11.028934943763517	24.494247067845002	55.926927272106134	0.055136757770580885	0.0920864006831498	0.15005779760290425	0.8038303158646734	0.8715617313789268	0.9174458370224147	0.19192666999948496	0.21190475362932318	0.24875857043473912	0.7512414295652609	0.7880952463706767	0.8080733300005151	0.733846741380033	0.8596207859348696	0.9332520424024383	0.013596769002116208	0.022503532834661086	0.03615800186574572	0.37915318879450843	0.4731618530901073	0.5466454888292022	0.5251952257844533	0.6554141007130795	0.7572021267775866	0.35366876185998825	0.5852310779162442	0.8358904847279761	0.10379004708662093	0.15527535994662883	0.224390543452471	0.1752826060581603	0.24876624179725498	0.34277490609285377	-0.36825933302737407	-0.13669701697111808	0.1139623898406138	-0.6181380478007413	-0.5666527349407334	-0.4975375514348913	0.23370922457817192	0.30744988030461184	0.3617150839654163	0.1342843941113255	0.16619661773967298	0.19210514536146145	5.569992669134337	24.462475603772514	122.07874718886316	0.05433010724185138	0.09249459894722568	0.1549544139296616	0.7362013763660382	0.8697360445310724	0.9273798141606585	0.18654144971038808	0.21197594184811486	0.3111322571863883	0.6888677428136117	0.7880240581518851	0.8134585502896119	0.582026845947236	0.8594640867981824	0.9682737964212271	0.013400513970183166	0.022601031402794465	0.03729389025515246	0.28806377897784013	0.47262263886865163	0.5783319857910878	0.3990200423253854	0.6546671922255524	0.8010936129052038	0.20297615327217822	0.5856406010955962	0.978811957186226	0.10257494437834092	0.1558055255239606	0.22974413562393836	0.14359610909627443	0.24930545601871065	0.4338643159095221	-0.5189519416151841	-0.13628749379176608	0.2568838622988637	-0.6193531505090214	-0.5661225693634018	-0.49218395926342395	0.1566333806410237	0.3074969314753543	0.3909964577349865	0.12457622146792535	0.16521608930273274	0.1944883381510476
Cochrane DTA Reference Dataset	CD009372	Computed tomography angiography or magnetic resonance angiography for detection of intracranial vascular malformations in patients with intracerebral haemorrhage	legacy:CD009372:1	CTA	8	0.75	continuity-corrected bivariate REML	manifest source_sheet where recorded; otherwise all group-matched rows	Cochrane DTA Reference Dataset|CD009372|legacy:CD009372:1	0.42.0	canonical	20000	1531960321	0.5	1.0	0.9117214692003712	0.962927149514092	0.8558422281067691	0.9117214692003712	0.947274888751823	0.9174053917655948	0.962927149514092	0.9838026974079404	0.8553142162085373	0.9117214692003712	0.9474879062681144	0.8379819137274253	0.962927149514092	0.9923918436419086	24.592699435046974	0.09167726846644161	0.8746486187144633	0.4743971598431396	0.5256028401568604	0.960926357044205	0.0839783616592359	0.6684057928791086	0.6684057928791086	0.23802863592326423	0.4160443619602535	0.3315942071208914	-0.7619713640767358	-0.5839556380397465	0.36147705099980637	0.30692874187930225	11.028934943763517	24.494247067845002	55.926927272106134	0.055136757770580885	0.0920864006831498	0.15005779760290425	0.8038303158646734	0.8715617313789268	0.9174458370224147	0.44467466147295553	0.47505652855484376	0.5027193886521785	0.4972806113478216	0.5249434714451562	0.5553253385270444	0.9168671201451402	0.9607754643596618	0.9824336206420985	0.05225555583460444	0.08432153409715729	0.1304784836634852	0.5449873388760731	0.663887740639233	0.758081916622961	0.5449873388760731	0.663887740639233	0.758081916622961	0.12754927051684536	0.23872534702684878	0.41312301526011186	0.29590221042745823	0.41722627455970807	0.5587489693681617	0.24191808337703913	0.33611225936076705	0.45501266112392674	-0.8724507294831546	-0.7612746529731512	-0.5868769847398881	-0.7040977895725419	-0.5827737254402919	-0.44125103063183835	0.28739547041365515	0.3594974271367981	0.4091418565691565	0.24173716618027366	0.3053645249227089	0.35854244765622534	5.569992669134337	24.462475603772514	122.07874718886316	0.05433010724185138	0.09249459894722568	0.1549544139296616	0.7362013763660382	0.8697360445310724	0.9273798141606585	0.44436994604456537	0.47586077136409854	0.5360428862549281	0.46395711374507187	0.5241392286359015	0.5556300539554345	0.8477928270142141	0.9607265210240625	0.9918751204175285	0.0515304522450715	0.08466366701864492	0.13416496102030961	0.4426829733433492	0.6620515369466167	0.7869202089082915	0.4426829733433492	0.6620515369466167	0.7869202089082915	0.0680885716404518	0.23895114397571893	0.6153363031946641	0.2928629754142176	0.4184024166287856	0.5687509572454151	0.21307979109170833	0.3379484630533834	0.5573170266566505	-0.9319114283595482	-0.761048856024281	-0.3846636968053359	-0.7071370245857824	-0.5815975833712144	-0.4312490427545848	0.20456721390023364	0.3595348936443673	0.4336294717559937	0.22433932933756737	0.3034278441016509	0.3629652124615853
Cochrane DTA Reference Dataset	CD009579	Circulating antigen tests and urine reagent strips for diagnosis of active schistosomiasis in endemic areas	legacy:CD009579:1	Microhaematuria	74	0.027027027027027	continuity-corrected bivariate REML	manifest source_sheet where recorded; otherwise all group-matched rows	Cochrane DTA Reference Dataset|CD009579|legacy:CD009579:1	0.42.0	canonical	20000	285761122	0.05	0.28639695711595625	0.7408989037833894	0.8606812884174277	0.6999116322838176	0.7408989037833894	0.7780631197985814	0.8287303550404305	0.8606812884174277	0.8874809480911174	0.347471945300124	0.7408989037833894	0.9388578117562608	0.4413537443707674	0.8606812884174277	0.9797191708831404	5.318014323899837	0.30104186033024033	0.6015801922008173	0.16939772119261312	0.8306022788073869	0.2186862073961883	0.015597181877988506	0.06172661517264012	0.2155281808655819	0.75776129016243	0.11594876228862268	0.22467034194331614	0.47136433304647374	-0.1704481948273336	0.04153673600509665	0.020189879167543497	4.322014636774276	5.309638209510631	6.587966821324159	0.2584875121076044	0.3010641847318174	0.3502800907437251	0.5528443863488478	0.6010629196529249	0.64485183181474	0.14342299849237902	0.16946050600002666	0.2001637729523031	0.7998362270476969	0.8305394939999733	0.856577001507621	0.18531909460161114	0.21841699838265408	0.25746347363852373	0.013422004814482651	0.01559832047861764	0.01810206824398096	0.050681208807580945	0.0616696118103326	0.07306038801891762	0.1769614081027445	0.21532914466463357	0.25510183053144997	0.6915760155470911	0.7572664364145572	0.8228945461250623	0.10270820764908056	0.11595557093593517	0.13064732028803175	0.21333656909703866	0.22472734530562366	0.23571574830837533	0.40517905843113494	0.47086947929860085	0.536497589009106	-0.1836887494668757	-0.17044138618002108	-0.1557496368279245	0.03333672247284888	0.04146587430676445	0.0501645875460198	0.01675224158131981	0.02017197820045673	0.023582877905327215	1.1898918786163755	5.011812418768223	33.91425542325129	0.07643302632198655	0.3202142583353047	0.8699077653062446	0.08229708883543965	0.5582049725015297	0.8433575589775986	0.05131857158059926	0.168304932434856	0.5644893382118588	0.4355106617881408	0.831695067565144	0.9486814284194007	0.05893502975181567	0.20872278740390407	0.6409285193536667	0.004006672851755896	0.01657405316800852	0.04378016121562999	0.0016266622867378117	0.05614037391033361	0.1525994165599079	0.005679747100382808	0.19602294128985287	0.5328248529474547	0.32320279832955773	0.7370389583995631	0.9988668058451897	0.037675468110644955	0.12174640670194004	0.2593633951919229	0.13379754055604814	0.23025658320562264	0.2847702948292184	0.036805841213601455	0.4506420012836068	0.7124698487292335	-0.2487214890053113	-0.16465055041401622	-0.02703356192403336	0.000808550714293049	0.03692883505951844	0.1145913632578528	0.0006180886200271873	0.01794022730006207	0.04491932618279474
Cochrane DTA Reference Dataset	CD009579	Circulating antigen tests and urine reagent strips for diagnosis of active schistosomiasis in endemic areas	legacy:CD009579:1	Microhaematuria	74	0.027027027027027	continuity-corrected bivariate REML	manifest source_sheet where recorded; otherwise all group-matched rows	Cochrane DTA Reference Dataset|CD009579|legacy:CD009579:1	0.42.0	canonical	20000	285761122	0.2	0.7219280948873623	0.7408989037833894	0.8606812884174277	0.6999116322838176	0.7408989037833894	0.7780631197985814	0.8287303550404305	0.8606812884174277	0.8874809480911174	0.347471945300124	0.7408989037833894	0.9388578117562608	0.4413537443707674	0.8606812884174277	0.9797191708831404	5.318014323899837	0.30104186033024033	0.6015801922008173	0.2596347500227357	0.7403652499772643	0.5707239910824806	0.0699927761937955	0.19515589318681742	0.2703259432191322	0.9855191012529817	0.3658966924938936	0.5267722017005448	0.2635910063656194	-0.3560314023934687	0.12406827645828261	0.07108761672853493	4.322014636774276	5.309638209510631	6.587966821324159	0.2584875121076044	0.3010641847318174	0.3502800907437251	0.5528443863488478	0.6010629196529249	0.64485183181474	0.23555396660002414	0.25963756540733524	0.28742422055110883	0.7125757794488912	0.7403624345926648	0.7644460333999756	0.5193471563571609	0.570337760715143	0.6222126431167894	0.060699370696937975	0.06999760333745925	0.08051897428055985	0.1619816660707315	0.19500361096612825	0.2283852294128414	0.22437368377525804	0.27011500500829433	0.3163545386725458	0.956464300418445	0.9856773593620733	0.9989196928666618	0.3302149263559629	0.3659147069619681	0.4040051936969123	0.4935428654745209	0.526924483921234	0.5599464288166307	0.23453620553108265	0.26374926447471103	0.27699159797929956	-0.3917131685313994	-0.3560133879253942	-0.31792290119045	0.1013628547535384	0.12387271051754381	0.14704985432542395	0.05873829061058828	0.07102170835647509	0.08333193815520462	1.1898918786163755	5.011812418768223	33.91425542325129	0.07643302632198655	0.3202142583353047	0.8699077653062446	0.08229708883543965	0.5582049725015297	0.8433575589775986	0.12114125206571769	0.2581976895877428	0.5977622470028043	0.40223775299719566	0.7418023104122572	0.8788587479342823	0.22927103420295478	0.5561381202493956	0.8944987848866262	0.018749977197171006	0.07411999479332865	0.1786292076204234	0.0054487959157387255	0.17713807731117684	0.43524764209478195	0.007547560420943121	0.2453680339713258	0.602896112753017	0.48445314500181846	0.937422493151496	0.9998386581407817	0.13436330764427204	0.38111389202563406	0.6770690616714543	0.2866804527925802	0.5447900175761854	0.7164792989716234	-0.23747494988554382	0.21549439826413364	0.2779105632534194	-0.5875647872430902	-0.34081420286172825	-0.044859033215908006	0.0026998968703547638	0.11065623292974028	0.2924622011770175	0.0020961116433804144	0.06303314723239564	0.16170687749432408
Cochrane DTA Reference Dataset	CD009579	Circulating antigen tests and urine reagent strips for diagnosis of active schistosomiasis in endemic areas	legacy:CD009579:1	Microhaematuria	74	0.027027027027027	continuity-corrected bivariate REML	manifest source_sheet where recorded; otherwise all group-matched rows	Cochrane DTA Reference Dataset|CD009579|legacy:CD009579:1	0.42.0	canonical	20000	285761122	0.5	1.0	0.7408989037833894	0.8606812884174277	0.6999116322838176	0.7408989037833894	0.7780631197985814	0.8287303550404305	0.8606812884174277	0.8874809480911174	0.347471945300124	0.7408989037833894	0.9388578117562608	0.4413537443707674	0.8606812884174277	0.9797191708831404	5.318014323899837	0.30104186033024033	0.6015801922008173	0.44010880768298083	0.5598911923170191	0.8417224227844512	0.23138522249685928	0.28570600492299275	0.28570600492299275	0.6301730030912958	0.7804182527755967	0.7142939950770073	-0.36982699690870424	-0.21958174722440327	0.16276411865846732	0.12294188626452539	4.322014636774276	5.309638209510631	6.587966821324159	0.2584875121076044	0.3010641847318174	0.3502800907437251	0.5528443863488478	0.6010629196529249	0.64485183181474	0.4140150314051268	0.440278405573349	0.4661592322291868	0.5338407677708132	0.5597215944266509	0.5859849685948731	0.8121012307835604	0.8415123075505152	0.8682123915875929	0.20539537310883793	0.23139841082771395	0.25941291228005453	0.23921348990617367	0.2854776473436079	0.33176145357900716	0.23921348990617367	0.2854776473436079	0.33176145357900716	0.5623204056876189	0.6306793283597893	0.6970550947825487	0.7325884730770756	0.7804410937841497	0.8258591562115477	0.6682385464209927	0.714522352656392	0.7607865100938264	-0.4376795943123811	-0.36932067164021065	-0.3029449052174513	-0.2674115269229244	-0.21955890621585034	-0.17414084378845232	0.1356553578420293	0.16252429268873073	0.18928523692627555	0.10050510017914309	0.12280971270069205	0.14549744833748632	1.1898918786163755	5.011812418768223	33.91425542325129	0.07643302632198655	0.3202142583353047	0.8699077653062446	0.08229708883543965	0.5582049725015297	0.8433575589775986	0.22321457119006433	0.4463744557705878	0.6837968485959125	0.3162031514040871	0.5536255442294122	0.7767854288099354	0.543356450584691	0.833660811344547	0.9713584038104461	0.07100583532452995	0.24254718982905826	0.46521426427427215	0.008486132631308152	0.25936362449130995	0.6121095748868981	0.008486132631308152	0.25936362449130995	0.6121095748868981	0.1875331040560767	0.6492614839668274	0.9914202793781823	0.36966606896501536	0.7991376655267728	0.9943258257432184	0.38789042511310184	0.74063637550869	0.9915138673686917	-0.8124668959439233	-0.3507385160331726	-0.008579720621817624	-0.6303339310349847	-0.2008623344732272	-0.005674174256781602	0.004200783157869348	0.1455216115765749	0.3401086981355806	0.0033269565050782894	0.10854311772860926	0.2979060288287375
Cochrane DTA Reference Dataset	CD009579	Circulating antigen tests and urine reagent strips for diagnosis of active schistosomiasis in endemic areas	legacy:CD009579:3	CCA POC mansoni trace threshold	15	0.0	continuity-corrected bivariate REML	manifest source_sheet where recorded; otherwise all group-matched rows	Cochrane DTA Reference Dataset|CD009579|legacy:CD009579:3	0.42.0	canonical	20000	1661356844	0.05	0.28639695711595625	0.8795398646934802	0.5541113108208653	0.848934952570123	0.8795398646934802	0.9046408731301112	0.4566134982850423	0.5541113108208653	0.6476159108025971	0.7627307804893141	0.8795398646934802	0.9431307608757372	0.2129308942956421	0.5541113108208653	0.8509334239641141	1.972554778890404	0.2173933882130453	0.4336511755143455	0.467571247954852	0.5324287520451481	0.09405410068952821	0.011312324404327551	0.028471255593446536	0.09941186484715027	0.44985903150048445	0.08937262042533747	0.2579257015225097	0.1634620743845282	-0.19702433669061878	0.011070474972703012	0.017400780620743544	1.628450627838462	1.974044566217449	2.4775174003960645	0.1708315460232673	0.21785463242742825	0.27926515181275086	0.3397769101083209	0.4336003416204386	0.5222449265455027	0.3776149991389695	0.466867753567372	0.5615801537590667	0.43841984624093316	0.533132246432628	0.6223850008610303	0.07894197471335056	0.09411845006350661	0.1153539933923031	0.008911013880826837	0.011336053716413753	0.014485259142806302	0.018400503197124225	0.028496156511928432	0.04053403122252137	0.06424824964070494	0.09949881031868268	0.14153094233508204	0.3984401567777451	0.4500692813058546	0.5158569375787717	0.073484164617928	0.08952562746044135	0.10924008945318342	0.2458629258934349	0.2579008006040278	0.26799645391883203	0.1120431996617888	0.16367232418989835	0.22945998046281543	-0.21291279249802825	-0.1968713296555149	-0.17715686766277283	0.006091259400066311	0.011081907619541146	0.01828546995398589	0.012253145937804823	0.01736892224471094	0.02257548932030092	1.1383668754566163	1.9467353818590043	5.599360289531929	0.10834355957279777	0.2289128980628845	0.5438054719465237	0.10728023246467505	0.42444745033485964	0.7009980129370126	0.18353661088311404	0.469445865154939	0.7898226282269034	0.21017737177309603	0.530554134845061	0.8164633891168858	0.056527268693126465	0.09293741226103908	0.22762219113125148	0.005669960833264903	0.011904619843856518	0.027824953163803047	0.0026419350529403676	0.027651685613186542	0.08075322667124943	0.009224731573774026	0.09655020741715123	0.2819625860708922	0.31350235981835267	0.4461992532191606	0.7738431634328079	0.05046856399560037	0.09317041234780513	0.1833639847332754	0.20564373044470674	0.2587452715027697	0.28375502206301584	0.02710540270239642	0.15980229610320434	0.4874462063168517	-0.23592839312035588	-0.19322654476815113	-0.10303297238268087	0.0004902246579773983	0.010612956480193746	0.04935354207596209	0.0021289341887427526	0.016633269406022805	0.0335079395518827
Cochrane DTA Reference Dataset	CD009579	Circulating antigen tests and urine reagent strips for diagnosis of active schistosomiasis in endemic areas	legacy:CD009579:3	CCA POC mansoni trace threshold	15	0.0	continuity-corrected bivariate REML	manifest source_sheet where recorded; otherwise all group-matched rows	Cochrane DTA Reference Dataset|CD009579|legacy:CD009579:3	0.42.0	canonical	20000	1661356844	0.2	0.7219280948873623	0.8795398646934802	0.5541113108208653	0.848934952570123	0.8795398646934802	0.9046408731301112	0.4566134982850423	0.5541113108208653	0.6476159108025971	0.7627307804893141	0.8795398646934802	0.9431307608757372	0.2129308942956421	0.5541113108208653	0.8509334239641141	1.972554778890404	0.2173933882130453	0.4336511755143455	0.5326189242820039	0.46738107571799614	0.33026985133100284	0.05154686039500744	0.0975634388526665	0.1351428757844487	0.9152018410100922	0.29293192019952236	0.6243646560346958	0.19327374612272985	-0.42899617468783996	0.035827121412749116	0.061736317439917525	1.628450627838462	1.974044566217449	2.4775174003960645	0.1708315460232673	0.21785463242742825	0.27926515181275086	0.3397769101083209	0.4336003416204386	0.5222449265455027	0.45532369223630736	0.5319570272820402	0.6130127572137523	0.3869872427862476	0.46804297271795975	0.5446763077636926	0.289324848970691	0.33043686636810043	0.38247946659244936	0.040958629974681734	0.051650578650229574	0.06526007197038831	0.06346114032929302	0.09764891248104692	0.13740461065609322	0.08790507084946522	0.13526127210256644	0.1903300503598375	0.8678475114312729	0.9153720943931948	0.9597743849196136	0.2466703390208138	0.2933675462770039	0.34798084129508405	0.5845234842312691	0.6242791824063154	0.6584669545580694	0.14591941654391063	0.19344399950583246	0.2378462900322513	-0.4752577558665485	-0.4285605486103584	-0.37394725359227826	0.019964315918330054	0.03586749831482043	0.05824281395490028	0.043264908112071926	0.06161545235907042	0.08039368468747972	1.1383668754566163	1.9467353818590043	5.599360289531929	0.10834355957279777	0.2289128980628845	0.5438054719465237	0.10728023246467505	0.42444745033485964	0.7009980129370126	0.28541064575565395	0.5328453613393382	0.8076059475916852	0.1923940524083144	0.4671546386606617	0.714589354244346	0.22154254511142077	0.3273620325195422	0.5833055662715186	0.026371591858169327	0.05413043578272496	0.11968062345987505	0.009101622739696282	0.09466067152760524	0.2598416851121436	0.012607381267127923	0.13112202198250023	0.35992737635828537	0.7627297881376768	0.9110619111999281	0.9995643704790507	0.1758556381305721	0.3036901555812345	0.5284421297422236	0.46208640977521853	0.627267423359757	0.7128264721476659	0.04080169325031444	0.18913381631256576	0.2776362755916884	-0.5460724567567903	-0.4182379393061278	-0.1934859651451387	0.001640056708965652	0.0343754595593581	0.14651764929328842	0.0073534932814653215	0.05896421958353164	0.1199806126897836
Cochrane DTA Reference Dataset	CD009579	Circulating antigen tests and urine reagent strips for diagnosis of active schistosomiasis in endemic areas	legacy:CD009579:3	CCA POC mansoni trace threshold	15	0.0	continuity-corrected bivariate REML	manifest source_sheet where recorded; otherwise all group-matched rows	Cochrane DTA Reference Dataset|CD009579|legacy:CD009579:3	0.42.0	canonical	20000	1661356844	0.5	1.0	0.8795398646934802	0.5541113108208653	0.848934952570123	0.8795398646934802	0.9046408731301112	0.4566134982850423	0.5541113108208653	0.6476159108025971	0.7627307804893141	0.8795398646934802	0.9431307608757372	0.2129308942956421	0.5541113108208653	0.8509334239641141	1.972554778890404	0.2173933882130453	0.4336511755143455	0.6627142769363075	0.33728572306369253	0.6635890422940228	0.17857283464644644	0.16108912722836188	0.16108912722836188	0.9213427594374051	0.6769449654335342	0.8389108727716381	-0.07865724056259493	-0.3230550345664658	0.05212727630524535	0.10896185092311661	1.628450627838462	1.974044566217449	2.4775174003960645	0.1708315460232673	0.21785463242742825	0.27926515181275086	0.3397769101083209	0.4336003416204386	0.5222449265455027	0.6092668483952183	0.6619409058707616	0.7171221467599075	0.2828778532400925	0.3380590941292384	0.39073315160478167	0.6195477330222915	0.6637575604702872	0.7124385344262223	0.14590616939487813	0.17888393789101062	0.21830122656501622	0.10557182713470536	0.16121726147404714	0.22426815972756758	0.10557182713470536	0.16121726147404714	0.22426815972756758	0.8655503626624611	0.9211775087600718	0.9583608181102915	0.5994999523287494	0.6776294208262682	0.7570534388740996	0.7757318402724321	0.8387827385259529	0.8944281728652946	-0.13444963733753887	-0.07882249123992818	-0.04163918188970849	-0.4005000476712505	-0.3223705791737318	-0.24294656112590043	0.029641535878691214	0.05217681637734127	0.08264493392764852	0.07528425312675582	0.1086980011908892	0.1435222279567392	1.1383668754566163	1.9467353818590043	5.599360289531929	0.10834355957279777	0.2289128980628845	0.5438054719465237	0.10728023246467505	0.42444745033485964	0.7009980129370126	0.48431956621080174	0.6607411661246849	0.8469569298432338	0.15304307015676627	0.3392588338753151	0.5156804337891983	0.5323533993644024	0.6606413977443343	0.8484701613295189	0.09775268563104031	0.18627267922176913	0.3522499961496669	0.014879270393041362	0.15600209006611862	0.397436229793258	0.014879270393041362	0.15600209006611862	0.397436229793258	0.6136555222387509	0.924203608414188	0.9969743574473477	0.46183102379120344	0.6936087465278769	0.9359981113312918	0.6025637702067419	0.8439979099338814	0.9851207296069586	-0.3863444777612491	-0.07579639158581192	-0.0030256425526522285	-0.5381689762087966	-0.3063912534721231	-0.06400188866870819	0.0025290869252827114	0.05008304250762373	0.19142913623779206	0.012134195874682546	0.10383490151007976	0.21774348234433022
Cochrane DTA Reference Dataset	CD009579	Circulating antigen tests and urine reagent strips for diagnosis of active schistosomiasis in endemic areas	legacy:CD009579:4	Proteinuria	46	0.0	continuity-corrected bivariate REML	manifest source_sheet where recorded; otherwise all group-matched rows	Cochrane DTA Reference Dataset|CD009579|legacy:CD009579:4	0.42.0	canonical	20000	3787596295	0.05	0.28639695711595625	0.6061157107749797	0.8164006885594912	0.5258156642417982	0.6061157107749796	0.6810655341837177	0.7546617475443174	0.8164006885594912	0.8653747131420254	0.1450450829496834	0.6061157107749796	0.933144817400662	0.2717819402216654	0.8164006885594912	0.9814743491446676	3.3012962086809234	0.48246442555066255	0.42251639933447094	0.20472513140723234	0.7952748685927676	0.14803158425364857	0.024764034724371168	0.029421651156914558	0.10273032036790228	0.604892342744304	0.16741210726182404	0.2569753059590417	0.3184953856283478	-0.11898484985413221	0.02004989461130512	0.009371756545609504	2.519613678142409	3.2867602760141743	4.366248009259113	0.39629462447551017	0.483783872235608	0.5738940545335325	0.34349156449097756	0.4203096006425028	0.4948778567079965	0.15644587999253615	0.2050311577028392	0.2653979578237926	0.7346020421762074	0.7949688422971608	0.8435541200074638	0.11708452185964226	0.14747591104799723	0.18686132265517602	0.02043146034568553	0.02483007794604591	0.029319360414875987	0.019109906203661934	0.029219570976158495	0.04126271492750491	0.06672524176269347	0.10202472564793379	0.14407525604679694	0.5209219390824982	0.6034875583983152	0.6948592194897402	0.1438562636789058	0.16776196872174093	0.19096691513893838	0.24513424218845134	0.2571773861397978	0.2672870509122944	0.23452498196654195	0.317090601282359	0.4084622623737839	-0.14254069343705045	-0.11863498839421531	-0.09543004197701786	0.012637961980871562	0.01986751930163852	0.028579049700639167	0.00602260035130723	0.00930008095109954	0.013354331646775783	0.7133032762120142	2.897097214054319	23.03188361277466	0.10638077775153403	0.5333942143955934	1.3077260097168837	-0.13043204448837542	0.34729405171842076	0.7560430579713142	0.03581662919557376	0.20671405440054239	0.7326660371286099	0.2673339628713895	0.7932859455994576	0.9641833708044262	0.0361838534213906	0.13230508062117702	0.5479622017245237	0.005567814171585325	0.027306785933165226	0.06439549208019289	0.00011513686388414414	0.02340495059315123	0.1141105690498695	0.00040201846082298836	0.08172206446898472	0.39843499106615327	0.22451297323865443	0.563377117773537	0.9946710182720472	0.04970579439389912	0.1807002597015202	0.34465172567433294	0.1722863880660866	0.262992006522805	0.28628182025207216	-0.061883983877301825	0.2769801606575808	0.7082740611560909	-0.23669116272205715	-0.10569669741443603	0.05825476855837671	5.688928674013707e-05	0.01473331889574981	0.08504674649316289	3.366452843922554e-05	0.00700447929288907	0.03609125177916989
Cochrane DTA Reference Dataset	CD009579	Circulating antigen tests and urine reagent strips for diagnosis of active schistosomiasis in endemic areas	legacy:CD009579:4	Proteinuria	46	0.0	continuity-corrected bivariate REML	manifest source_sheet where recorded; otherwise all group-matched rows	Cochrane DTA Reference Dataset|CD009579|legacy:CD009579:4	0.42.0	canonical	20000	3787596295	0.2	0.7219280948873623	0.6061157107749797	0.8164006885594912	0.5258156642417982	0.6061157107749796	0.6810655341837177	0.7546617475443174	0.8164006885594912	0.8653747131420254	0.1450450829496834	0.6061157107749796	0.933144817400662	0.2717819402216654	0.8164006885594912	0.9814743491446676	3.3012962086809234	0.48246442555066255	0.42251639933447094	0.268102591307403	0.731897408692597	0.4521520719507073	0.1076337433489821	0.09496626702932248	0.13154532660782434	0.9933839985075696	0.49273709595318416	0.6269618278580398	0.27145590362020733	-0.22919099893417816	0.06242721660076047	0.03253905042856192	2.519613678142409	3.2867602760141743	4.366248009259113	0.39629462447551017	0.483783872235608	0.5738940545335325	0.34349156449097756	0.4203096006425028	0.4948778567079965	0.21955832165741015	0.2685648354902912	0.32570850072192337	0.6742914992780766	0.7314351645097088	0.7804416783425899	0.3864667145101258	0.4510592021027344	0.5218884263505907	0.09014287219509132	0.10789634068114717	0.12547165447879297	0.06240628725089223	0.09430518015774944	0.1313517860330514	0.0864439099861172	0.13062960262332393	0.18194580175404498	0.9624815000120549	0.992980341988675	0.9999761510719191	0.43694652610869594	0.4935378956236687	0.5448870790248679	0.5905763088543109	0.6276229147296128	0.6595218076364701	0.24055340512469253	0.2710522471013127	0.27804805618455675	-0.28498156877866637	-0.22839019926369364	-0.1770410158624945	0.0401460503066361	0.061869208223819916	0.08703091468891667	0.0207777247920655	0.03229034227162279	0.046648070389862246	0.7133032762120142	2.897097214054319	23.03188361277466	0.10638077775153403	0.5333942143955934	1.3077260097168837	-0.13043204448837542	0.34729405171842076	0.7560430579713142	0.0668964331612101	0.26996989206681665	0.740727591483716	0.259272408516283	0.7300301079331835	0.9331035668387898	0.1513382938373546	0.42004587152629547	0.8520265875195144	0.02590621354944491	0.11765890832197248	0.24638159664321943	0.00038805450421625434	0.07550266135188743	0.33685620102774344	0.000537525145460366	0.10458473896028055	0.46660630527241204	0.5300514342845115	0.9210282759449316	0.9998073414524282	0.17342660981262195	0.5225938185720277	0.8054925563297444	0.38507189385961876	0.6464254335354749	0.721540040383146	-0.19187666060285086	0.19910018105756933	0.27787924656506596	-0.5485014850747404	-0.19933427631533462	0.0835644614423821	0.0001910752666962212	0.04611112203691415	0.22665515931137223	0.00011354195977111414	0.024191191608627774	0.12928617043324084
Cochrane DTA Reference Dataset	CD009579	Circulating antigen tests and urine reagent strips for diagnosis of active schistosomiasis in endemic areas	legacy:CD009579:4	Proteinuria	46	0.0	continuity-corrected bivariate REML	manifest source_sheet where recorded; otherwise all group-matched rows	Cochrane DTA Reference Dataset|CD009579|legacy:CD009579:4	0.42.0	canonical	20000	3787596295	0.5	1.0	0.6061157107749797	0.8164006885594912	0.5258156642417982	0.6061157107749796	0.6810655341837177	0.7546617475443174	0.8164006885594912	0.8653747131420254	0.1450450829496834	0.6061157107749796	0.933144817400662	0.2717819402216654	0.8164006885594912	0.9814743491446676	3.3012962086809234	0.48246442555066255	0.42251639933447094	0.39485751110774425	0.6051424888922557	0.7675119425670361	0.32544755694319666	0.14028856609618978	0.14028856609618978	0.7823233955148475	0.9102073894658018	0.8597114339038102	-0.21767660448515247	-0.08979261053419818	0.08595124227339213	0.05433732382279765	2.519613678142409	3.2867602760141743	4.366248009259113	0.39629462447551017	0.483783872235608	0.5738940545335325	0.34349156449097756	0.4203096006425028	0.4948778567079965	0.33932594487771245	0.3954357504394006	0.45307043838314004	0.5469295616168598	0.6045642495605994	0.6606740551222876	0.7158779083412091	0.7667236011315397	0.8136500588431721	0.2838187711285907	0.3260473989851473	0.3646332182704967	0.09310011474763445	0.13936950191762965	0.19267298544334654	0.09310011474763445	0.13936950191762965	0.19267298544334654	0.6937730641593614	0.7836792230835743	0.8610068319637242	0.8606021178754677	0.9108369447240277	0.9464620233667882	0.8073270145566533	0.8606304980823704	0.9068998852523656	-0.3062269358406386	-0.21632077691642576	-0.13899316803627576	-0.13939788212453236	-0.0891630552759724	-0.053537976633211824	0.05682851803917511	0.08525441106144735	0.11672074799523595	0.034214990585196024	0.05390782451445873	0.07908794355818832	0.7133032762120142	2.897097214054319	23.03188361277466	0.10638077775153403	0.5333942143955934	1.3077260097168837	-0.13043204448837542	0.34729405171842076	0.7560430579713142	0.11100178387308052	0.40763738808009264	0.7752114660809184	0.22478853391908155	0.5923626119199074	0.8889982161269193	0.4163321730701092	0.7433987534747943	0.9583886125473285	0.09615204682350847	0.34785198032536746	0.5666729945509212	0.0006092240390162957	0.11085606050455257	0.481410784308229	0.0006092240390162957	0.11085606050455257	0.481410784308229	0.24963217802422089	0.8202692702420489	0.9993533317483857	0.45667780535583014	0.9295821019884523	0.9997207634516598	0.5185892156917696	0.8891439394954475	0.9993907759609836	-0.7503678219757791	-0.17973072975795112	-0.0006466682516142865	-0.5433221946441699	-0.07041789801154774	-0.00027923654834020693	0.00029685286874787253	0.06416054434902808	0.27273981430488564	0.00017785770233187583	0.03992353469019255	0.23480448563466166
Cochrane DTA Reference Dataset	CD009579	Circulating antigen tests and urine reagent strips for diagnosis of active schistosomiasis in endemic areas	legacy:CD009579:5	Leukocyturia	5	0.0	continuity-corrected bivariate REML	manifest source_sheet where recorded; otherwise all group-matched rows	Cochrane DTA Reference Dataset|CD009579|legacy:CD009579:5	0.42.0	canonical	20000	3927020446	0.05	0.28639695711595625	0.5711200040881943	0.6102970182459179	0.4291460133104087	0.5711200040881943	0.7022803995175154	0.307767419292798	0.6102970182459179	0.846537649389673	0.2615793021783119	0.5711200040881943	0.8334975337733305	0.0685253486613241	0.6102970182459179	0.9708774376951348	1.4655263901690991	0.7027397858578255	0.18141702233411205	0.39877383287078777	0.6012261671292123	0.07160951359028249	0.03566710992966755	0.004583791643793855	0.01600502913841355	0.37190153640877177	0.2220604685012133	0.2818131654721624	0.08550457929281552	-0.06433648861474295	0.0025087133149537403	0.0020750783288401003	0.9766593043559951	1.458986630496758	2.948285009878034	0.5853996646320084	0.7112617279496027	1.048306826709479	-0.01559213602836007	0.1782120018066452	0.3166202201149051	0.16799879171603674	0.39846126458471187	0.693800954046854	0.3061990459531458	0.6015387354152881	0.8320012082839632	0.04889002157314683	0.07131275154737148	0.13432871898875026	0.029889595037352456	0.03608402839786827	0.05228904542941635	3.240633557089548e-05	0.004479779677422281	0.017934194898602023	0.00011315181521909403	0.01564185500619167	0.0626200609084713	0.28166300629804536	0.37080359618762415	0.5691913134085673	0.1938378798981917	0.224040061524812	0.2960422087629748	0.2684627622173542	0.28191717743853395	0.2863645507803854	-0.004733950817910886	0.0844066390716679	0.2827943562926111	-0.09255907721776455	-0.06235689559114424	0.009645251647018575	1.1126853338277717e-05	0.0024440327033939772	0.013032062945481046	2.061538472480722e-05	0.001995947666279128	0.005186420988553567	0.8427478873352043	1.4534777517619974	9.442456156451835	0.5458019196808572	0.7443926036475468	2.756266211626143	-0.13516843057168562	0.17039478143611508	0.3634887522964012	0.04129736907120729	0.4008699474001259	0.9270731217329935	0.07292687826700642	0.5991300525998742	0.9587026309287925	0.042471329682732116	0.07106262169176639	0.33198455520930986	0.027924253089511564	0.03770146889755514	0.12668838415545544	1.179972975261165e-05	0.00520920076776666	0.03132669131533204	4.1200611457035075e-05	0.018188743414817642	0.1093820675708105	0.25351061036708383	0.36987669292899705	0.914556098986159	0.18387280948211399	0.23165238781058015	0.5482856083369146	0.2550702658006242	0.2811877563481896	0.2863851573862037	-0.03288634674887242	0.08347973581304083	0.6281591418702027	-0.10252414763384225	-0.054744569305376106	0.26188865122095845	3.7432806128283772e-06	0.0024002877251396377	0.02666897683285388	8.151276775634426e-06	0.0021424520945889014	0.007198323275299323
Cochrane DTA Reference Dataset	CD009579	Circulating antigen tests and urine reagent strips for diagnosis of active schistosomiasis in endemic areas	legacy:CD009579:5	Leukocyturia	5	0.0	continuity-corrected bivariate REML	manifest source_sheet where recorded; otherwise all group-matched rows	Cochrane DTA Reference Dataset|CD009579|legacy:CD009579:5	0.42.0	canonical	20000	3927020446	0.2	0.7219280948873623	0.5711200040881943	0.6102970182459179	0.4291460133104087	0.5711200040881943	0.7022803995175154	0.307767419292798	0.6102970182459179	0.846537649389673	0.2615793021783119	0.5711200040881943	0.8334975337733305	0.0685253486613241	0.6102970182459179	0.9708774376951348	1.4655263901690991	0.7027397858578255	0.18141702233411205	0.42598638622090457	0.5740136137790954	0.26814002633033795	0.14943199450905595	0.015378285108887668	0.02130168533098444	0.8387830115657282	0.6084170435590139	0.7065498097784746	0.1168549166783659	-0.11351105132834838	0.008274843478953936	0.007103441629933783	0.9766593043559951	1.458986630496758	2.948285009878034	0.5853996646320084	0.7112617279496027	1.048306826709479	-0.01559213602836007	0.1782120018066452	0.3166202201149051	0.21128317084876128	0.42576429842125374	0.6941011806696996	0.3058988193303003	0.5742357015787463	0.7887168291512388	0.19624797371173514	0.26726327233169467	0.42431837563283353	0.1276660067612615	0.15097054016939	0.20765513306045746	0.00010900268809009294	0.015032001683083801	0.05804358026422781	0.00015098828936294537	0.020822020627177758	0.08040077768864774	0.7143602733494145	0.8375101347744404	0.9833498316390857	0.5510022770880276	0.6122637620606319	0.7369766389140235	0.6638845146231345	0.7068960932042785	0.7218190921992721	-0.007567821537947761	0.11558203988707805	0.2614217367517235	-0.17092581779933472	-0.10966433282673038	0.015048544026661241	3.743632977860119e-05	0.008064430098663582	0.0409772307103188	6.948181914014475e-05	0.006825963178689906	0.017873212023846227	0.8427478873352043	1.4534777517619974	9.442456156451835	0.5458019196808572	0.7443926036475468	2.756266211626143	-0.13516843057168562	0.17039478143611508	0.3634887522964012	0.07790695918371002	0.4290548299250607	0.9109356699787527	0.08906433002124724	0.5709451700749393	0.92209304081629	0.17402266377238929	0.2665230918508751	0.7024353322249632	0.12006724647834656	0.15689945285624302	0.40795701727102696	3.972106677630691e-05	0.017266902535494927	0.09319148005917326	5.502080755356159e-05	0.023917759480172288	0.1290869280737901	0.6639352869653631	0.8280030604665987	0.999219458004724	0.529554132130839	0.6268369534020067	0.9684581361196343	0.6287366148281889	0.7046611923518673	0.7218883738205859	-0.05799280792199925	0.10607496557923635	0.27729136311736163	-0.19237396275652333	-0.09509114148535558	0.24653004123227193	1.2601385011768237e-05	0.007925576163723306	0.07622804173651467	2.7420450592103246e-05	0.007277163241146878	0.024249638005120214
Cochrane DTA Reference Dataset	CD009579	Circulating antigen tests and urine reagent strips for diagnosis of active schistosomiasis in endemic areas	legacy:CD009579:5	Leukocyturia	5	0.0	continuity-corrected bivariate REML	manifest source_sheet where recorded; otherwise all group-matched rows	Cochrane DTA Reference Dataset|CD009579|legacy:CD009579:5	0.42.0	canonical	20000	3927020446	0.5	1.0	0.5711200040881943	0.6102970182459179	0.4291460133104087	0.5711200040881943	0.7022803995175154	0.307767419292798	0.6102970182459179	0.846537649389673	0.2615793021783119	0.5711200040881943	0.8334975337733305	0.0685253486613241	0.6102970182459179	0.9708774376951348	1.4655263901690991	0.7027397858578255	0.18141702233411205	0.4804114929211382	0.5195885070788617	0.5944070994383416	0.412711203258689	0.023910801059645603	0.023910801059645603	0.9741283580067417	0.9779021923138873	0.9760891989403544	-0.02587164199325831	-0.02209780768611269	0.012429034154302424	0.011481766905343024	0.9766593043559951	1.458986630496758	2.948285009878034	0.5853996646320084	0.7112617279496027	1.048306826709479	-0.01559213602836007	0.1782120018066452	0.3166202201149051	0.29464816511209707	0.4800686830263062	0.6942315216077573	0.30576847839224247	0.5199313169736939	0.705351834887903	0.4940959234442142	0.5933284111362822	0.7467254774381611	0.3692442212518322	0.4156358529671803	0.5117918915784274	0.00017059875529150254	0.0233897159242539	0.0847740524643161	0.00017059875529150254	0.0233897159242539	0.0847740524643161	0.8164269874349755	0.9747196866767038	0.999908019965976	0.9499592568631182	0.9792897642134847	0.9996869710905417	0.9152259475356838	0.9766102840757461	0.9998294012447084	-0.18357301256502445	-0.025280313323296166	-9.198003402394571e-05	-0.05004074313688174	-0.02071023578651532	-0.0003130289094582252	5.835986395562267e-05	0.012123617817211616	0.057172662708858166	0.00010829475069493031	0.011017176517138884	0.029343945327054383	0.8427478873352043	1.4534777517619974	9.442456156451835	0.5458019196808572	0.7443926036475468	2.756266211626143	-0.13516843057168562	0.17039478143611508	0.3634887522964012	0.1480702006021246	0.48313378630951587	0.8800546049601561	0.11994539503984292	0.5168662136904841	0.8519297993978748	0.4573321685087829	0.5924152973021488	0.9042370889442408	0.3530865839989551	0.42673455625238144	0.7337781872491002	6.198552715505623e-05	0.026187772952116953	0.126844061497479	6.198552715505623e-05	0.026187772952116953	0.126844061497479	0.45541860093479003	0.9752089172415719	0.9999701322249478	0.8359907778262625	0.9786709601969771	0.9998677713704728	0.8731559385025209	0.9738122270478831	0.9999380144728449	-0.54458139906521	-0.024791082758428173	-2.9867775052183708e-05	-0.16400922217373753	-0.02132903980302292	-0.00013222862952718485	1.966627140024691e-05	0.011929426915334614	0.09760243912553054	4.2908045253480986e-05	0.011589755223069521	0.038563598910814074
Cochrane DTA Reference Dataset	CD009591	Imaging modalities for the non-invasive diagnosis of endometriosis	legacy:CD009591:1	Pelvic TVUS	5	0.0	continuity-corrected bivariate REML	manifest source_sheet where recorded; otherwise all group-matched rows	Cochrane DTA Reference Dataset|CD009591|legacy:CD009591:1	0.42.0	canonical	20000	343824923	0.05	0.28639695711595625	0.6313697164633414	0.9233230734273642	0.2344005672954617	0.6313697164633414	0.90549443808325	0.7867569452565428	0.9233230734273642	0.975187204234147	0.0258020254647785	0.6313697164633414	0.9910521721258811	0.4372274797841257	0.9233230734273642	0.9946706299407309	8.234155236585375	0.3992430105405115	0.5546927898907055	0.10441156606717109	0.8955884339328289	0.3023466366059304	0.020580339672201856	0.06450272367540935	0.2252214001327309	0.8841405226100205	0.1446867019958705	0.2218942334405469	0.5977435654940643	-0.14171025512008575	0.049512659495251826	0.014990064180157456	4.113686362782721	7.829118563052029	12.901459965195842	0.11745104876201808	0.4019459264440766	0.7861292190283421	0.20705051793672574	0.5510332305946603	0.7272656061893196	0.036506439684134875	0.10414959518128745	0.24749102544772808	0.752508974552272	0.8958504048187126	0.9634935603158651	0.177976212786969	0.29181422953270286	0.404415972787478	0.006143656309747284	0.0207167841806979	0.039731329474564044	0.020205529410453265	0.06243742009119954	0.09259776579860805	0.07055078243122695	0.21801006798378766	0.3233196565043012	0.6756296787145979	0.8710532895590282	0.9734752319748537	0.05397165820565196	0.14544638627794593	0.24105898589795458	0.19379919131734819	0.2239595370247567	0.2661914277055029	0.38923272159864164	0.5846563324430719	0.6870782748588975	-0.2324252989103043	-0.14095057083801033	-0.04533797121800167	0.018343976812709918	0.04552928688779424	0.06483335203740426	0.0016434421918415099	0.014788074285156204	0.03536467814446062	1.7826651800778817	6.675124623280192	12.550690883415205	0.020431391909172907	0.39601944432683656	0.9799792512038693	0.019881330775760094	0.5109434492889509	0.7360781753946336	0.00643264349549175	0.10493506664689699	0.5709283568013184	0.42907164319868085	0.895064933353103	0.9935673565045082	0.08577654327340425	0.25998411774797736	0.3977944858670482	0.0010741813099902303	0.02041756275123005	0.049048061506079675	0.0011985186243845065	0.05454353986725345	0.09230892596951756	0.004184816195163871	0.1904473441914744	0.3223111268327602	0.4222130927392955	0.8267224050088757	0.9696458207691463	0.012143046809799232	0.14377866216733154	0.2823393462658992	0.19408803114643866	0.23185341724870281	0.2851984384915717	0.1358161356233393	0.5403254478929194	0.68324886365319	-0.27425391030615703	-0.1426182949486247	-0.0040576108500570435	0.0010763683494230923	0.03481161837522531	0.06236387682545801	1.3719702504114315e-05	0.014899730358098051	0.03962445648061522
Cochrane DTA Reference Dataset	CD009591	Imaging modalities for the non-invasive diagnosis of endometriosis	legacy:CD009591:1	Pelvic TVUS	5	0.0	continuity-corrected bivariate REML	manifest source_sheet where recorded; otherwise all group-matched rows	Cochrane DTA Reference Dataset|CD009591|legacy:CD009591:1	0.42.0	canonical	20000	343824923	0.2	0.7219280948873623	0.6313697164633414	0.9233230734273642	0.2344005672954617	0.6313697164633414	0.90549443808325	0.7867569452565428	0.9233230734273642	0.975187204234147	0.0258020254647785	0.6313697164633414	0.9910521721258811	0.4372274797841257	0.9233230734273642	0.9946706299407309	8.234155236585375	0.3992430105405115	0.5546927898907055	0.18761548455077692	0.8123845154492231	0.6730464897128097	0.09075266121556186	0.19424517990308166	0.2690644418449852	0.9117834616913232	0.43897712503355585	0.5276829149842807	0.18985536680396087	-0.28295096985380647	0.14188188612753522	0.052363293775546375	4.113686362782721	7.829118563052029	12.901459965195842	0.11745104876201808	0.4019459264440766	0.7861292190283421	0.20705051793672574	0.5510332305946603	0.7272656061893196	0.06931491481765337	0.1873063629566365	0.3502861461559831	0.6497138538440169	0.8126936370433635	0.9306850851823466	0.5070058390459535	0.6618513899191415	0.7633340546757649	0.028525183996371346	0.09131096409611805	0.16425156594183166	0.05875864729254493	0.19013844832118296	0.2885514140071003	0.08139127387986286	0.2633758814315835	0.399695504373079	0.7894517619523056	0.9230360238873527	0.9985110765677914	0.1869409337060775	0.4408305729754562	0.6443843200976191	0.43337668088026204	0.5317896465661793	0.6631694475948174	0.06752366706494334	0.20110792899999042	0.276582981680429	-0.5349871611812849	-0.2810975219119061	-0.07754377478974316	0.052897874592865116	0.1321796598272862	0.18308110719063572	0.005598514335363483	0.05165432891952036	0.1268573607290201	1.7826651800778817	6.675124623280192	12.550690883415205	0.020431391909172907	0.39601944432683656	0.9799792512038693	0.019881330775760094	0.5109434492889509	0.7360781753946336	0.009538767214966867	0.1885981343146803	0.6370221381066303	0.36297786189336834	0.8114018656853197	0.9904612327850332	0.3082774329925362	0.6252971144421005	0.7583182450166517	0.005081890453381678	0.09008591716434447	0.19678380205396334	0.0036365382147861697	0.17015126771416048	0.29126195105376124	0.005037258198620951	0.23569004852305692	0.4034500847334455	0.7951174610919202	0.9423077930303916	0.999797681092505	0.04603909188001802	0.43675653088129784	0.7154488750634687	0.43066614383360097	0.5517768271732018	0.7182915566725762	0.07318936620455782	0.22037969814302927	0.2778695862051426	-0.6758890030073443	-0.28517156400606447	-0.006479219823893681	0.0033407022190895105	0.10296143423700513	0.17787940480739864	4.626020179030596e-05	0.052167626807510845	0.1432415777021906
Cochrane DTA Reference Dataset	CD009591	Imaging modalities for the non-invasive diagnosis of endometriosis	legacy:CD009591:1	Pelvic TVUS	5	0.0	continuity-corrected bivariate REML	manifest source_sheet where recorded; otherwise all group-matched rows	Cochrane DTA Reference Dataset|CD009591|legacy:CD009591:1	0.42.0	canonical	20000	343824923	0.5	1.0	0.6313697164633414	0.9233230734273642	0.2344005672954617	0.6313697164633414	0.90549443808325	0.7867569452565428	0.9233230734273642	0.975187204234147	0.0258020254647785	0.6313697164633414	0.9910521721258811	0.4372274797841257	0.9233230734273642	0.9946706299407309	8.234155236585375	0.3992430105405115	0.5546927898907055	0.3540233215179886	0.6459766784820113	0.8917063906357089	0.28532785765804075	0.26762244367352406	0.26762244367352406	0.4947474164774228	0.8626092105091565	0.7323775563264759	-0.5052525835225772	-0.1373907894908435	0.17887119782420774	0.08875124584931643	4.113686362782721	7.829118563052029	12.901459965195842	0.11745104876201808	0.4019459264440766	0.7861292190283421	0.20705051793672574	0.5510332305946603	0.7272656061893196	0.13272894064713034	0.3537634232353377	0.5563155615401236	0.44368443845987615	0.6462365767646623	0.8672710593528695	0.8044463564100993	0.8867384107351277	0.9280651095271968	0.10510621372814327	0.286705727274312	0.44013009285557	0.0762838192276269	0.26365385930111257	0.4303938356855232	0.0762838192276269	0.26365385930111257	0.4303938356855232	0.3731031477175529	0.5096761819116378	0.7129457486711578	0.48497601272723334	0.8644277110582572	0.9896327340080091	0.5696061643144765	0.7363461406988874	0.9237161807723729	-0.6268968522824471	-0.49032381808836223	-0.28705425132884227	-0.5150239872727667	-0.13557228894174284	-0.010367265991990943	0.0668288593116966	0.16861725114243464	0.22891888187263165	0.008954066730940919	0.08746579536087534	0.230639020721154	1.7826651800778817	6.675124623280192	12.550690883415205	0.020431391909172907	0.39601944432683656	0.9799792512038693	0.019881330775760094	0.5109434492889509	0.7360781753946336	0.01553773017300027	0.3570460943316314	0.7693801408179018	0.230619859182098	0.6429539056683686	0.9844622698269997	0.640632293864285	0.8697089559975494	0.9262030242112217	0.020022308281157947	0.28367759770277035	0.49494420237215336	0.0048951547683791395	0.247809476971395	0.44617650644931406	0.0048951547683791395	0.247809476971395	0.44617650644931406	0.37993607051983525	0.5582358343894248	0.942157084810428	0.14156577873767393	0.8604135269183568	0.9999262450260945	0.5538234935506858	0.752190523028605	0.9951048452316208	-0.6200639294801648	-0.4417641656105752	-0.057842915189571985	-0.858434221262326	-0.13958647308164324	-7.375497390548528e-05	0.004583672342121294	0.13452944115388887	0.2241969444689774	7.242743380641838e-05	0.08885018539636724	0.26648387655278644
Cochrane DTA Reference Dataset	CD009591	Imaging modalities for the non-invasive diagnosis of endometriosis	legacy:CD009591:10	POD TVUS	6	0.1666666666666666	continuity-corrected bivariate REML	manifest source_sheet where recorded; otherwise all group-matched rows	Cochrane DTA Reference Dataset|CD009591|legacy:CD009591:10	0.42.0	canonical	20000	1990122247	0.05	0.28639695711595625	0.8140135406336484	0.9566008045292742	0.7403068230237598	0.8140135406336484	0.8704611595033114	0.9164210001373456	0.9566008045292742	0.9779297429394992	0.6903847144668366	0.8140135406336484	0.8957330289132024	0.8438049735698231	0.9566008045292742	0.9890029965527845	18.75642006273429	0.1944243183632614	0.7706143451629226	0.08192991272887193	0.918070087271128	0.49677432424921397	0.010129208104316842	0.12951046668389396	0.45220615466056724	0.9999699773539645	0.08164849121570687	0.1568864904320623	0.7135730202380083	-0.20474846590024937	0.09702893398213726	0.032481532701756646	9.924513456761728	18.68646519866782	35.75317260508769	0.13767702194610726	0.19535644340491434	0.27005666952495044	0.6988376960993576	0.7672643289880134	0.8225782948587672	0.06005936732487341	0.08202324971849477	0.12108141421325891	0.8789185857867411	0.9179767502815053	0.9399406326751266	0.3431177320091196	0.495840220091714	0.6529881448460823	0.007194029964461587	0.010177276154218077	0.014014316312396984	0.10145838200081689	0.12852913933260118	0.15409629591890778	0.35425789094448534	0.44877969593986433	0.5380514425525735	0.9092317964486404	0.9912511535439266	0.9999810706944497	0.06155555388565143	0.08196608614757821	0.10636155717526559	0.13230066119704845	0.15786781778335507	0.18493857511513936	0.6228348393326841	0.7048541964279703	0.7135841135784935	-0.2248414032303048	-0.20443087096837803	-0.18003539994069065	0.07188423685309211	0.09626760159777761	0.11861050822885168	0.0251651006680418	0.03227633594482822	0.03906598358264376	5.669165817008558	18.85775487002336	65.57430815616286	0.12042767403883053	0.19630491189189486	0.31843604815365384	0.6636939516682718	0.7586798219797863	0.8187381045801219	0.045745880933749844	0.08137705742929122	0.1895120623872303	0.8104879376127696	0.9186229425707088	0.9542541190662501	0.22980776241701975	0.4981213209056313	0.7753454871176256	0.006298377635259453	0.010226182215391018	0.016483531449434742	0.08494645779806184	0.12739631564126902	0.15698434097171213	0.29660391176456796	0.4448242639312989	0.5481355058816229	0.7222271837354713	0.9680191010151	0.9999239611854726	0.05510416693463454	0.08228887839588238	0.12121279643388551	0.1294126161442441	0.15900064147468723	0.2014504993178944	0.43583022661951504	0.6816221438991438	0.7135270040695163	-0.23129279018132173	-0.20410807872007386	-0.16518416068207076	0.05209191482713998	0.09624740192693315	0.1251993669838904	0.021628617351157096	0.03194112987459872	0.039669407883437695
Cochrane DTA Reference Dataset	CD009591	Imaging modalities for the non-invasive diagnosis of endometriosis	legacy:CD009591:10	POD TVUS	6	0.1666666666666666	continuity-corrected bivariate REML	manifest source_sheet where recorded; otherwise all group-matched rows	Cochrane DTA Reference Dataset|CD009591|legacy:CD009591:10	0.42.0	canonical	20000	1990122247	0.2	0.7219280948873623	0.8140135406336484	0.9566008045292742	0.7403068230237598	0.8140135406336484	0.8704611595033114	0.9164210001373456	0.9566008045292742	0.9779297429394992	0.6903847144668366	0.8140135406336484	0.8957330289132024	0.8438049735698231	0.9566008045292742	0.9890029965527845	18.75642006273429	0.1944243183632614	0.7706143451629226	0.19752206450331034	0.8024779354966897	0.8242254278584722	0.04635304003747747	0.3722117703948482	0.515580115292399	0.6707455891566163	0.27069812309712543	0.34971632449251405	-0.05118250573074601	-0.4512299717902369	0.25670626465052465	0.1155055057443235	9.924513456761728	18.68646519866782	35.75317260508769	0.13767702194610726	0.19535644340491434	0.27005666952495044	0.6988376960993576	0.7672643289880134	0.8225782948587672	0.17118085542801192	0.19755827666139003	0.2349911578187005	0.7650088421812995	0.8024417233386099	0.8288191445719881	0.7127368211154955	0.8236834180636338	0.8993791001227173	0.03327398953946795	0.04656492148703488	0.06324428231844181	0.3030800030614978	0.3691462228472875	0.4292550400176905	0.4198202081452244	0.5113337816626778	0.5945952831835204	0.4709607153848606	0.6719524368899412	0.8651596233662872	0.2105539304108835	0.27162177084591077	0.34019110156579246	0.2926730548696717	0.35278187204007483	0.4188480918258643	-0.2509673795025017	-0.0499756579974211	0.14323152847892487	-0.5113741644764788	-0.45030632404145154	-0.38173699332156985	0.20197350838750813	0.2547243940378404	0.29862714167638177	0.0888682171831834	0.11475887484901975	0.13979714001631727	5.669165817008558	18.85775487002336	65.57430815616286	0.12042767403883053	0.19630491189189486	0.31843604815365384	0.6636939516682718	0.7586798219797863	0.8187381045801219	0.14820132764486219	0.19711176825023047	0.29874882884525955	0.7012511711547404	0.8028882317497695	0.8517986723551377	0.5863138451661889	0.8250046854049892	0.9425075130982122	0.029226984081600755	0.046780421349406534	0.0737387435179733	0.2699966297819537	0.36290274126229616	0.42637302009674843	0.3739937975735374	0.5026854389410035	0.5906031682605074	0.31740954000018884	0.6690053533433586	0.9780284923332311	0.19050028397779648	0.27255969586662954	0.37972350510872077	0.2955550747906138	0.35902535362506605	0.45193146510540844	-0.4045185548871735	-0.052922741544003615	0.2561003974458687	-0.5314278109095658	-0.4493683990207328	-0.34220458977864154	0.15433455309240976	0.2534863657135141	0.3049876125124079	0.07605339629785442	0.11356757444520539	0.14215143087024343
Cochrane DTA Reference Dataset	CD009591	Imaging modalities for the non-invasive diagnosis of endometriosis	legacy:CD009591:10	POD TVUS	6	0.1666666666666666	continuity-corrected bivariate REML	manifest source_sheet where recorded; otherwise all group-matched rows	Cochrane DTA Reference Dataset|CD009591|legacy:CD009591:10	0.42.0	canonical	20000	1990122247	0.5	1.0	0.8140135406336484	0.9566008045292742	0.7403068230237598	0.8140135406336484	0.8704611595033114	0.9164210001373456	0.9566008045292742	0.9779297429394992	0.6903847144668366	0.8140135406336484	0.8957330289132024	0.8438049735698231	0.9566008045292742	0.9890029965527845	18.75642006273429	0.1944243183632614	0.7706143451629226	0.4287063680521871	0.5712936319478129	0.9493835423206931	0.16277659067565214	0.5099513356866108	0.5099513356866108	0.2890098758991405	0.6409108549610134	0.4900486643133891	-0.7109901241008595	-0.3590891450389866	0.3048059938242533	0.20514534186235758	9.924513456761728	18.68646519866782	35.75317260508769	0.13767702194610726	0.19535644340491434	0.27005666952495044	0.6988376960993576	0.7672643289880134	0.8225782948587672	0.3868165133799111	0.4290823943180468	0.46783268012644996	0.53216731987355	0.5709176056819532	0.6131834866200889	0.9084627426235736	0.9492036792829919	0.9727914645385454	0.12101591162491505	0.16342944772600876	0.21263355880093357	0.42026519316863437	0.5056389277813711	0.5862313772775463	0.42026519316863437	0.5056389277813711	0.5862313772775463	0.18019355014794122	0.28977008783366087	0.44158027374298997	0.5322740389302003	0.6424511192829985	0.7464866261755684	0.4137686227224536	0.4943610722186289	0.5797348068313655	-0.8198064498520587	-0.7102299121663391	-0.5584197262570101	-0.4677259610697997	-0.3575488807170016	-0.2535133738244316	0.24975603708386448	0.30250693484293356	0.34468769696396057	0.15481964247795363	0.2037689612074859	0.2525614028203088	5.669165817008558	18.85775487002336	65.57430815616286	0.12042767403883053	0.19630491189189486	0.31843604815365384	0.6636939516682718	0.7586798219797863	0.8187381045801219	0.35085248678976927	0.4287102985959077	0.5185177621015452	0.4814822378984546	0.5712897014040923	0.6491475132102307	0.8500562076604463	0.949641839774539	0.9849791905046148	0.10748366612873157	0.16409270741202325	0.24152559284113592	0.39381674919356674	0.49512816177967495	0.5794042259972856	0.39381674919356674	0.49512816177967495	0.5794042259972856	0.11248631774849524	0.28791645205201044	0.6096996253249548	0.49227896525677056	0.6440113207762466	0.7975680957662928	0.42059577400271425	0.504871838220325	0.6061832508064332	-0.8875136822515047	-0.7120835479479897	-0.3903003746750452	-0.5077210347432294	-0.3559886792237535	-0.2024319042337071	0.2011487233934739	0.29972764371404703	0.34744592907284655	0.13110885675035808	0.20160508721323464	0.2578279223985222
Cochrane DTA Reference Dataset	CD009591	Imaging modalities for the non-invasive diagnosis of endometriosis	legacy:CD009591:12	Rectosigmoid TVUS	14	0.2857142857142857	continuity-corrected bivariate REML	manifest source_sheet where recorded; otherwise all group-matched rows	Cochrane DTA Reference Dataset|CD009591|legacy:CD009591:12	0.42.0	canonical	20000	3555978681	0.05	0.28639695711595625	0.8776842997858987	0.9399077178393246	0.7843228945927218	0.8776842997858987	0.9340310016857524	0.9118662949481428	0.9399077178393246	0.959424228945509	0.3893034205937405	0.8776842997858987	0.9877705602235716	0.8368893193422873	0.9399077178393246	0.9794582000294412	14.60560771247024	0.13013586109845196	0.8175920176252234	0.10097188304193658	0.8990281169580634	0.4346181696053795	0.006802662670215849	0.13384921961263574	0.467355592603042	0.9876301874145672	0.05875773708807711	0.1525477375033205	0.701233230298611	-0.22763922002787915	0.0941660625411661	0.039683157071469646	9.232415021214464	14.562738139652764	22.629468081890177	0.06906025986254437	0.13063157347426996	0.23158421073877108	0.707718634897226	0.8166975141852165	0.8883082973005848	0.0839653350127721	0.10088435552980823	0.12511208126478288	0.8748879187352171	0.8991156444701918	0.9160346649872279	0.32701471036765645	0.43389600916920457	0.543592534896526	0.003621586954012946	0.00682839837097092	0.012041868636565251	0.0959711575123105	0.1334810492068904	0.16674921772010837	0.335098384000825	0.4660700677516161	0.5822311081768758	0.9118471966757912	0.9868619171191335	0.9999679920391418	0.03458340926371481	0.058942701944599905	0.0940442303943693	0.11964773939584787	0.15291590790906584	0.19042579960364575	0.6254502395598349	0.7004649600031773	0.7135710349231855	-0.2518135478522414	-0.22745425517135634	-0.19235272672158696	0.06752994512422779	0.09379266877456588	0.1177948671714989	0.02758666354091088	0.039599151407260724	0.049772459708973066	2.4424820182179925	14.614363056708743	48.5784288997146	0.012133372939145874	0.12961510466891613	0.725561314368537	0.23261321478404864	0.8177401329361562	0.9671997335669087	0.06858343168481604	0.1005460539572702	0.1749112355210236	0.8250887644789763	0.8994539460427298	0.9314165683151839	0.11390854903479763	0.4347654302223784	0.7188451924334691	0.0006381910278594162	0.006775625330126838	0.036782796839337106	0.010686386644233608	0.13374578740768128	0.22000832814932464	0.03731319896638047	0.46699444279895175	0.7681936650613498	0.5115939060073988	0.9601670159251119	0.9999113130210127	0.00769400463128114	0.058563264812361154	0.22734179300799584	0.06638862896663161	0.15265116970827497	0.2757105704717224	0.22519694889144257	0.6737700588091557	0.7135143559050564	-0.2787029524846751	-0.22783369230359507	-0.05905516410796042	0.008161721059162177	0.09414656394658807	0.15593068167795684	0.002448752706214079	0.039733326250908266	0.06422775270482044
Cochrane DTA Reference Dataset	CD009591	Imaging modalities for the non-invasive diagnosis of endometriosis	legacy:CD009591:12	Rectosigmoid TVUS	14	0.2857142857142857	continuity-corrected bivariate REML	manifest source_sheet where recorded; otherwise all group-matched rows	Cochrane DTA Reference Dataset|CD009591|legacy:CD009591:12	0.42.0	canonical	20000	3555978681	0.2	0.7219280948873623	0.8776842997858987	0.9399077178393246	0.7843228945927218	0.8776842997858987	0.9340310016857524	0.9118662949481428	0.9399077178393246	0.959424228945509	0.3893034205937405	0.8776842997858987	0.9877705602235716	0.8368893193422873	0.9399077178393246	0.9794582000294412	14.60560771247024	0.13013586109845196	0.8175920176252234	0.22361068568572007	0.7763893143142799	0.7850110535589205	0.031508857208353676	0.39726084113165694	0.5502775746574026	0.750911327128569	0.2019031613614634	0.3246672537557054	0.02898323224120669	-0.5200249335258988	0.2551484852052267	0.14211235592643023	9.232415021214464	14.562738139652764	22.629468081890177	0.06906025986254437	0.13063157347426996	0.23158421073877108	0.707718634897226	0.8166975141852165	0.8883082973005848	0.20934360048834663	0.22322605667709694	0.24018571596277224	0.7598142840372277	0.7767739433229031	0.7906563995116533	0.6977120205452562	0.7845145488394284	0.84979046565472	0.016972041565251342	0.0316250847213539	0.054727543918660616	0.29132747149045324	0.3962511941221943	0.4841994495812316	0.4035408422994082	0.5488790323141791	0.6707031531398956	0.6103644161717559	0.7518379684033669	0.8840697523136095	0.12408392849364563	0.2024772282099687	0.3061494922488111	0.23772864530613053	0.32567690076516803	0.43060062339690897	-0.11156367871560652	0.029909873516004604	0.16214165742624723	-0.5978441663937166	-0.5194508666773936	-0.4157786026385512	0.19139322840294207	0.2542670796567023	0.3067084825521565	0.09775236019378555	0.14180364379290533	0.17972282565916772	2.4424820182179925	14.614363056708743	48.5784288997146	0.012133372939145874	0.12961510466891613	0.725561314368537	0.23261321478404864	0.8177401329361562	0.9671997335669087	0.19410386117630216	0.22014928640064063	0.23900082639882952	0.7609991736011704	0.7798507135993593	0.8058961388236978	0.3791212769248345	0.7851121730160227	0.9239231726043472	0.003024169889429348	0.031386727658116675	0.1535397101211121	0.034913718734777756	0.3974030467409278	0.6146248131406156	0.04836176758050275	0.5504745549526396	0.8513656934718844	0.38671442082002677	0.7483286786970065	0.9981915091760335	0.029666370081246767	0.20129925489785427	0.6186279966408972	0.1073032817467467	0.32452504814643446	0.6870143761525841	-0.33521367406733554	0.026400583809644163	0.2762634142886712	-0.6922617248061155	-0.520628839989508	-0.10330009824646519	0.026153240328487645	0.2549505753459139	0.3807184446704905	0.0083698861507621	0.1422766045329545	0.23434368502498606
Cochrane DTA Reference Dataset	CD009591	Imaging modalities for the non-invasive diagnosis of endometriosis	legacy:CD009591:12	Rectosigmoid TVUS	14	0.2857142857142857	continuity-corrected bivariate REML	manifest source_sheet where recorded; otherwise all group-matched rows	Cochrane DTA Reference Dataset|CD009591|legacy:CD009591:12	0.42.0	canonical	20000	3555978681	0.5	1.0	0.8776842997858987	0.9399077178393246	0.7843228945927218	0.8776842997858987	0.9340310016857524	0.9118662949481428	0.9399077178393246	0.959424228945509	0.3893034205937405	0.8776842997858987	0.9877705602235716	0.8368893193422873	0.9399077178393246	0.9794582000294412	14.60560771247024	0.13013586109845196	0.8175920176252234	0.46888829097328705	0.531111709026713	0.9359204704856887	0.11515063416531576	0.5653093245933587	0.5653093245933587	0.3434306392245142	0.5152589657913778	0.4346906754066413	-0.6565693607754858	-0.48474103420862225	0.3078576854794411	0.2574516391139177	9.232415021214464	14.562738139652764	22.629468081890177	0.06906025986254437	0.13063157347426996	0.23158421073877108	0.707718634897226	0.8166975141852165	0.8883082973005848	0.43046842924342027	0.46900873039850693	0.49236899504071296	0.507631004959287	0.530991269601493	0.5695315707565797	0.9022713603820989	0.9357439550789929	0.9576799614500365	0.06459903379916898	0.11553858613553375	0.1880376580986649	0.4134217554523608	0.5640677546356327	0.6912722844809105	0.4134217554523608	0.5640677546356327	0.6912722844809105	0.2528301874036087	0.3441131058469366	0.46175392012520144	0.3454370778200762	0.5163992207044649	0.6973482958123024	0.30872771551908945	0.43593224536436725	0.5865782445476391	-0.7471698125963914	-0.6558868941530633	-0.5382460798747986	-0.6545629221799238	-0.48360077929553513	-0.30265170418769755	0.23900051244262252	0.3069637973466599	0.36053403265691736	0.17192927162522154	0.25686006922454935	0.3333832157865924	2.4424820182179925	14.614363056708743	48.5784288997146	0.012133372939145874	0.12961510466891613	0.725561314368537	0.23261321478404864	0.8177401329361562	0.9671997335669087	0.27106201686792036	0.4693586644007023	0.5055566429171805	0.49444335708281956	0.5306413355992977	0.7289379831320796	0.7095119153832026	0.9359564007639916	0.9798299373517648	0.011987919045313515	0.11474271544358197	0.4204784311778913	0.05107886475667941	0.5656466953820589	0.8801791498226474	0.05107886475667941	0.5656466953820589	0.8801791498226474	0.14239433325525758	0.3432916287015698	0.8653291636194175	0.09370102488392144	0.5140577257269466	0.9814778941807349	0.11982085017735236	0.4343533046179412	0.9489211352433206	-0.8576056667447425	-0.6567083712984301	-0.13467083638058255	-0.9062989751160785	-0.48594227427305337	-0.018522105819265097	0.03722443704430532	0.3075317119660737	0.43210540419768406	0.013464355911980017	0.25772541532029	0.44899290312498386
Cochrane DTA Reference Dataset	CD009591	Imaging modalities for the non-invasive diagnosis of endometriosis	legacy:CD009591:2	Ovarian TVUS	8	0.375	continuity-corrected bivariate REML	manifest source_sheet where recorded; otherwise all group-matched rows	Cochrane DTA Reference Dataset|CD009591|legacy:CD009591:2	0.42.0	canonical	20000	2360879667	0.05	0.28639695711595625	0.8894268809161817	0.939514386930532	0.8276340748677776	0.8894268809161817	0.9309162092894216	0.9027994580291172	0.939514386930532	0.9629306543675628	0.7954028989238671	0.8894268809161817	0.9433205523419312	0.8437559796399152	0.939514386930532	0.9781074017348188	14.704767560091872	0.11769177845702761	0.8289412678467136	0.10193267646180366	0.8980673235381963	0.4362815300201937	0.00615617093427826	0.13710902046031176	0.47873769973330804	0.9882532747816579	0.05406346947767863	0.1492879366556445	0.7018563176657017	-0.23233348763827763	0.09571882193766518	0.041390198522646394	9.18054460949763	14.718428905191509	23.569822269848828	0.07388668021412803	0.11806758975089078	0.18335241588955575	0.7637161063507141	0.8265028397963233	0.8721894934020897	0.07900251093749067	0.10161805457446374	0.13768284910656908	0.8623171508934309	0.8983819454255363	0.9209974890625093	0.32577598241533523	0.4365099258045514	0.553674434198245	0.003873708670538296	0.006175707309152087	0.009557892276225282	0.11175955283271456	0.13659321369679084	0.1598988774635512	0.39022604834263447	0.4769366793289184	0.5583120682347593	0.9105523759624742	0.9875501252433606	0.9999691099941955	0.03661416250279507	0.054206720750053075	0.07784779182287074	0.12649807965240503	0.1498037434191654	0.1746374042832417	0.6241554188465179	0.7011531681274044	0.7135721528782393	-0.2497827946131612	-0.2321902363659032	-0.2085491652930855	0.07441225521203886	0.09535637682283737	0.11501653158288269	0.03310892961964294	0.04127972300250928	0.04801700635192792	5.869545644154795	14.646189232923795	37.466817315719545	0.06394479066397504	0.11844528058637388	0.21288309043436704	0.7410664120107784	0.8193674221328059	0.8716601390841375	0.06219901515013201	0.10191279607440268	0.19590859727382337	0.8040914027261762	0.8980872039255974	0.937800984849868	0.23601338468615718	0.43530009092721195	0.6635191974418763	0.0033542265971732146	0.006195340617288795	0.01108022619104376	0.09604355132414417	0.1353683125029433	0.16739928447204802	0.3353511583758137	0.4726597442448924	0.5845009184377314	0.7851115769650346	0.9748626555649644	0.9999383162598644	0.03240208686176501	0.05435059240499572	0.08787219381622245	0.11899767264390823	0.15102864461301296	0.190353405791812	0.49871461984907833	0.6884656984490082	0.7135413591439081	-0.25399487025419126	-0.23204636471096052	-0.19852476329973381	0.056258434712763455	0.09484866736014842	0.12613499660098756	0.030657522095351893	0.04088155250883649	0.048329090810199385
Cochrane DTA Reference Dataset	CD009591	Imaging modalities for the non-invasive diagnosis of endometriosis	legacy:CD009591:2	Ovarian TVUS	8	0.375	continuity-corrected bivariate REML	manifest source_sheet where recorded; otherwise all group-matched rows	Cochrane DTA Reference Dataset|CD009591|legacy:CD009591:2	0.42.0	canonical	20000	2360879667	0.2	0.7219280948873623	0.8894268809161817	0.939514386930532	0.8276340748677776	0.8894268809161817	0.9309162092894216	0.9027994580291172	0.939514386930532	0.9629306543675628	0.7954028989238671	0.8894268809161817	0.9433205523419312	0.8437559796399152	0.939514386930532	0.9781074017348188	14.704767560091872	0.11769177845702761	0.8289412678467136	0.22627386663881074	0.7737261333611892	0.7861507774876432	0.028581978639772982	0.40763490998637	0.5646475222022915	0.7487762502272257	0.18722992706146943	0.3142931849009923	0.0268481553398634	-0.5346981678258929	0.2591861697900781	0.1484487401962918	9.18054460949763	14.718428905191509	23.569822269848828	0.07388668021412803	0.11806758975089078	0.18335241588955575	0.7637161063507141	0.8265028397963233	0.8721894934020897	0.20169227756313446	0.22597009156735323	0.2588970121666051	0.7411029878333948	0.7740299084326467	0.7983077224368655	0.6965224030808138	0.7863068517104359	0.8549138269298932	0.018136655732825007	0.02867062940995125	0.043829062831515574	0.33992979184220384	0.4056858941330762	0.4632711590732855	0.47086378027058345	0.5619477853904171	0.6417137140861191	0.5974055938780081	0.7484830050149069	0.8855004363975186	0.13084654227698483	0.18768068197986942	0.25958091692887486	0.2586569358140767	0.3162422007542861	0.3819983030451584	-0.12452250100935425	0.026554910127544573	0.16357234151015626	-0.5910815526103774	-0.5342474129074929	-0.46234717795848745	0.21059794799739592	0.2582361744812195	0.2987925257240182	0.1179094191649263	0.14803498294855633	0.1732146890474441	5.869545644154795	14.646189232923795	37.466817315719545	0.06394479066397504	0.11844528058637388	0.21288309043436704	0.7410664120107784	0.8193674221328059	0.8716601390841375	0.1805974890868633	0.22607723074228395	0.31208615036548204	0.6879138496345178	0.7739227692577161	0.8194025109131367	0.5947128524806343	0.7854789549563973	0.9035373278642673	0.01573466027650417	0.02875970724779358	0.05053144979806008	0.306830930116253	0.4008982934619392	0.47085393633212286	0.4250159154203935	0.5553160990700725	0.6522172217242592	0.45768117025596694	0.7500361402739617	0.9739594800752711	0.11676998278462945	0.18813319829060587	0.2886502423118656	0.25107415855523946	0.32102980142542303	0.415097164771109	-0.2642469246313954	0.028108045386599445	0.2520313851879088	-0.6051581121027328	-0.5337948965967565	-0.4332778525754967	0.1664497854442819	0.2566496028415607	0.31589343027654826	0.10877891727689976	0.14661009691089438	0.17454084436375839
Cochrane DTA Reference Dataset	CD009591	Imaging modalities for the non-invasive diagnosis of endometriosis	legacy:CD009591:2	Ovarian TVUS	8	0.375	continuity-corrected bivariate REML	manifest source_sheet where recorded; otherwise all group-matched rows	Cochrane DTA Reference Dataset|CD009591|legacy:CD009591:2	0.42.0	canonical	20000	2360879667	0.5	1.0	0.8894268809161817	0.939514386930532	0.8276340748677776	0.8894268809161817	0.9309162092894216	0.9027994580291172	0.939514386930532	0.9629306543675628	0.7954028989238671	0.8894268809161817	0.9433205523419312	0.8437559796399152	0.939514386930532	0.9781074017348188	14.704767560091872	0.11769177845702761	0.8289412678467136	0.47495624699282485	0.5250437530071752	0.9363250684116365	0.10529895694455316	0.5826836285911176	0.5826836285911176	0.341863499365238	0.4855712791673782	0.41731637140888245	-0.6581365006347619	-0.5144287208326218	0.31258604235047743	0.2700975862406402	9.18054460949763	14.718428905191509	23.569822269848828	0.07388668021412803	0.11806758975089078	0.18335241588955575	0.7637161063507141	0.8265028397963233	0.8721894934020897	0.4395867371550225	0.47502328236921243	0.5057150728061822	0.4942849271938178	0.5249767176307876	0.5604132628449774	0.90177342763988	0.9363804100668388	0.959299664820414	0.06880305117243994	0.1055996889930031	0.15494320491952118	0.4870627170124611	0.580021229277947	0.6603091709445671	0.4870627170124611	0.580021229277947	0.6603091709445671	0.2454940371387261	0.34164883555845327	0.46334861972533153	0.3614409131548963	0.48649892141317697	0.6220736605859924	0.33969082905543285	0.4199787707220531	0.5129372829875388	-0.7545059628612739	-0.6583511644415467	-0.5366513802746684	-0.6385590868451038	-0.513501078586823	-0.3779263394140075	0.2624412059096017	0.31144625060427716	0.35129912715379186	0.21002047132440105	0.2693429206659439	0.3205626075356415	5.869545644154795	14.646189232923795	37.466817315719545	0.06394479066397504	0.11844528058637388	0.21288309043436704	0.7410664120107784	0.8193674221328059	0.8716601390841375	0.41296931468429626	0.47526577655718716	0.5448831543911075	0.4551168456088925	0.524734223442813	0.5870306853157038	0.8544299648711529	0.9360866735516631	0.974003567991257	0.060101606045346576	0.10590172147006009	0.17551822758320895	0.4616180553004687	0.5713480334090381	0.6609659285739667	0.4616180553004687	0.5713480334090381	0.6609659285739667	0.17389846544431123	0.3427873583706351	0.5986423732467897	0.32784812520270523	0.48742918453252215	0.6701737892376124	0.33903407142603326	0.42865196659096205	0.538381944699531	-0.8261015345556888	-0.6572126416293649	-0.40135762675321024	-0.6721518747972948	-0.5125708154674778	-0.3298262107623876	0.21625569017433227	0.3093154551389371	0.3642426697155191	0.19230884769150983	0.26681269443629074	0.32387748308072656
Cochrane DTA Reference Dataset	CD009591	Imaging modalities for the non-invasive diagnosis of endometriosis	legacy:CD009591:21	Pelvic MRI	7	0.4285714285714285	continuity-corrected bivariate REML	manifest source_sheet where recorded; otherwise all group-matched rows	Cochrane DTA Reference Dataset|CD009591|legacy:CD009591:21	0.42.0	canonical	20000	378037656	0.05	0.28639695711595625	0.7661052348394163	0.6919740499761876	0.6404845753013185	0.7661052348394163	0.8575915430671326	0.5385930598440791	0.6919740499761876	0.8121511680932357	0.4271020708958627	0.7661052348394163	0.935025629010354	0.5083286001474884	0.6919740499761876	0.8299695340934387	2.4871451083267218	0.33801089097001913	0.4580792848156039	0.33092991426459256	0.6690700857354075	0.11575037520284168	0.017479093008881022	0.030299161319538095	0.10579428505335196	0.5170208070370046	0.12704221315951378	0.25609779579641817	0.23062384992104834	-0.15935474395644247	0.016109329990328495	0.014189831329209552	1.5501795950048893	2.4718798911898823	4.218233637152204	0.19527380918164064	0.34092525208775076	0.5808770865410414	0.24263055750991266	0.4541209825579271	0.6254902415613346	0.21780327890894993	0.33093516311283394	0.47659069873487186	0.5234093012651281	0.6690648368871661	0.7821967210910501	0.07543387092234112	0.11512172682019187	0.1816776290131263	0.010173015041202476	0.01762714284059133	0.02966552948437887	0.008258759404581406	0.03001641807471267	0.0611151747349756	0.028836756813856803	0.10480704256421144	0.21339324045342883	0.385882151453661	0.5151739170694092	0.6837333507665841	0.0819379455392314	0.12790187701176364	0.19271172165066888	0.22528178238098065	0.2563805390412436	0.2781381977113749	0.09948519433770475	0.22877695995345287	0.3973363936506279	-0.20445901157672486	-0.1584950801041926	-0.09368523546528736	0.003920451239463189	0.015898465378286746	0.0360597601788799	0.004181583788261664	0.01398305954567038	0.025822507295286175	0.9772176293542246	2.4508363055074787	5.219369416986608	0.08416442762740524	0.33997932771001327	1.0190585683172226	-0.010465027175693083	0.45167889239839853	0.7361776970572952	0.20463092123434307	0.3294905492699328	0.4963593346260831	0.5036406653739166	0.6705094507300672	0.7953690787656569	0.048916603265971734	0.11425364817037717	0.21550393507969123	0.004410170953329029	0.017579094679932968	0.0509044201354994	0.0003347841573511042	0.029751340661607777	0.08769279356689998	0.001168951516532897	0.10388148310375403	0.30619317485064956	0.2817768179950062	0.5126144047212926	0.751872424643815	0.04085784706178608	0.12762308219718316	0.29022651644798175	0.1987041635490563	0.25664561645434847	0.2860621729586052	-0.004620139120950057	0.2262174476053363	0.46547546752785873	-0.24553911005417017	-0.1587738749187731	0.003829559332025519	0.0001824179410068578	0.01559742708565915	0.04965878925717132	0.000146997849903889	0.013922917707020904	0.039279967434988385
Cochrane DTA Reference Dataset	CD009591	Imaging modalities for the non-invasive diagnosis of endometriosis	legacy:CD009591:21	Pelvic MRI	7	0.4285714285714285	continuity-corrected bivariate REML	manifest source_sheet where recorded; otherwise all group-matched rows	Cochrane DTA Reference Dataset|CD009591|legacy:CD009591:21	0.42.0	canonical	20000	378037656	0.2	0.7219280948873623	0.7661052348394163	0.6919740499761876	0.6404845753013185	0.7661052348394163	0.8575915430671326	0.5385930598440791	0.6919740499761876	0.8121511680932357	0.4271020708958627	0.7661052348394163	0.935025629010354	0.5083286001474884	0.6919740499761876	0.8299695340934387	2.4871451083267218	0.33801089097001913	0.4580792848156039	0.3996418069869332	0.6003581930130668	0.38339594178867537	0.077918405339558	0.10108755735022501	0.14002441249498268	0.96040520095597	0.3948017539294011	0.6208405375371373	0.23847710606860772	-0.3271263409579612	0.051279949546720306	0.049807607803504704	1.5501795950048893	2.4718798911898823	4.218233637152204	0.19527380918164064	0.34092525208775076	0.5808770865410414	0.24263055750991266	0.4541209825579271	0.6254902415613346	0.3043236973696142	0.3992834928399924	0.5197616237805055	0.48023837621949417	0.6007165071600076	0.6956763026303858	0.2793026006559223	0.38194155835019883	0.513277405249924	0.046546141696541136	0.07853746201314656	0.1268047746242096	0.02788547843664408	0.10015905022089976	0.19951455067864624	0.03862639317423277	0.13873826345063756	0.27636346623935615	0.854498813918511	0.9593342049929795	0.9996992059338667	0.2715399637564629	0.3970047649274064	0.5486096922034569	0.5224135442087161	0.6217690446664625	0.6940426164507182	0.13257071903114867	0.23740611010561719	0.2777711110465044	-0.4503881311308994	-0.32492332995995593	-0.17331840268390541	0.012886342124227712	0.0506130676194772	0.11005982077200892	0.014416964677467047	0.049080026885296	0.09174456659190061	0.9772176293542246	2.4508363055074787	5.219369416986608	0.08416442762740524	0.33997932771001327	1.0190585683172226	-0.010465027175693083	0.45167889239839853	0.7361776970572952	0.30139132465565144	0.39572531493811103	0.5196005063123238	0.4803994936876761	0.604274685061889	0.6986086753443486	0.19633813535515307	0.37992535950636386	0.5661308466250633	0.020607502248804237	0.07833662375722572	0.20303779157938065	0.001125416683000116	0.09929897746871373	0.28642057166088175	0.0015589041221282674	0.13754690830283686	0.3967439052300216	0.7145436309792342	0.9570309991489212	0.9998884871970071	0.14483804145933024	0.3962908901510217	0.7279622296557283	0.43550752322648056	0.6226291174186486	0.7208026782043622	-0.007384463908128072	0.23510290426155894	0.2779603923096448	-0.5770900534280321	-0.3256372047363406	0.00603413476836602	0.0006109419474634333	0.049728471847894556	0.148511058605265	0.0004943925319577651	0.048877612289089115	0.14159373292527716
Cochrane DTA Reference Dataset	CD009591	Imaging modalities for the non-invasive diagnosis of endometriosis	legacy:CD009591:21	Pelvic MRI	7	0.4285714285714285	continuity-corrected bivariate REML	manifest source_sheet where recorded; otherwise all group-matched rows	Cochrane DTA Reference Dataset|CD009591|legacy:CD009591:21	0.42.0	canonical	20000	378037656	0.5	1.0	0.7661052348394163	0.6919740499761876	0.6404845753013185	0.7661052348394163	0.8575915430671326	0.5385930598440791	0.6919740499761876	0.8121511680932357	0.4271020708958627	0.7661052348394163	0.935025629010354	0.5083286001474884	0.6919740499761876	0.8299695340934387	2.4871451083267218	0.33801089097001913	0.4580792848156039	0.5370655924316143	0.46293440756838566	0.713232466979316	0.2526219280061099	0.15822183945206691	0.15822183945206691	0.86450896761538	0.8154073957818173	0.8417781605479331	-0.13549103238462	-0.1845926042181827	0.07276757157681696	0.08545426787524987	1.5501795950048893	2.4718798911898823	4.218233637152204	0.19527380918164064	0.34092525208775076	0.5808770865410414	0.24263055750991266	0.4541209825579271	0.6254902415613346	0.45946743837160886	0.5366606507013724	0.6187082103185406	0.3812917896814593	0.46333934929862763	0.5405325616283911	0.6078707546818906	0.7119716028717495	0.8083642723535209	0.16337161215302695	0.2542462762610719	0.3674397532131381	0.0438229105794877	0.1566393151536624	0.306189833561782	0.0438229105794877	0.1566393151536624	0.306189833561782	0.7048807618628561	0.8661607597476725	0.9661598874519882	0.642314851521577	0.8179392042648095	0.9486859631991218	0.6938101664382179	0.8433606848463375	0.9561770894205123	-0.2951192381371439	-0.13383924025232752	-0.033840112548011766	-0.357685148478423	-0.18206079573519052	-0.05131403680087817	0.01920570084107439	0.07186016075452721	0.1476216060400154	0.02377562568808378	0.08419658236263591	0.1627443771800492	0.9772176293542246	2.4508363055074787	5.219369416986608	0.08416442762740524	0.33997932771001327	1.0190585683172226	-0.010465027175693083	0.45167889239839853	0.7361776970572952	0.3992956263052744	0.5349039623839127	0.6236224624946566	0.3763775375053434	0.46509603761608725	0.6007043736947251	0.4942387796153095	0.7102151727559223	0.8392119948293204	0.07763068542057597	0.2537198303560828	0.5047196664201316	0.0017548757699718282	0.15552936407676443	0.44971711221772803	0.0017548757699718282	0.15552936407676443	0.44971711221772803	0.6361913845291057	0.8684011809305858	0.9979508651742296	0.39377524107232575	0.8171208565271585	0.9986298597426506	0.5502828877822719	0.8444706359232356	0.9982451242300282	-0.3638086154708942	-0.13159881906941412	-0.00204913482577045	-0.6062247589276741	-0.1828791434728415	-0.0013701402573493978	0.0009522259395100854	0.07072205751739563	0.19526593263527364	0.0007732327676694054	0.08378911541533088	0.26054183600663994
Cochrane DTA Reference Dataset	CD009591	Imaging modalities for the non-invasive diagnosis of endometriosis	legacy:CD009591:33	POD MRI	5	0.6	continuity-corrected bivariate REML	manifest source_sheet where recorded; otherwise all group-matched rows	Cochrane DTA Reference Dataset|CD009591|legacy:CD009591:33	0.42.0	canonical	20000	1398600933	0.05	0.28639695711595625	0.8676412811648538	0.8989311082928707	0.7442676020972713	0.8676412811648538	0.9365681409616105	0.7014919950764571	0.8989311082928707	0.9711506824250468	0.6537085158832219	0.8676412811648538	0.9579180938834612	0.4579495701535824	0.8989311082928707	0.989433124384369	8.584652176448586	0.14724011396880465	0.7665723894577245	0.1393975111800155	0.8606024888199845	0.3112111808238804	0.0076898870590433625	0.10570915343657755	0.36910012767271855	0.8945666149201443	0.06505610279090229	0.1806878036793787	0.6081696578041881	-0.22134085432505396	0.06989900067751832	0.03581015275905915	2.9033893507480246	8.50857775830028	29.106589841829518	0.0726668767017683	0.14941743354322118	0.29033720355671855	0.5517935508880073	0.75487602086324	0.8665137963426449	0.06961829293011479	0.1390475054955305	0.32769064602622794	0.672309353973772	0.8609524945044695	0.9303817070698852	0.1325543413204685	0.30930634909243293	0.6050437141868548	0.003810000833733329	0.007802714315551485	0.015050913858197432	0.04639540642106102	0.10397869379490762	0.16273740189154856	0.16199685530274843	0.3630579557896936	0.5682232225171984	0.5644020905706542	0.8907268828956862	0.9996611313075721	0.036103324747664506	0.06584601436494548	0.11266795516595199	0.12365955522440766	0.18241826332104863	0.24000155069489523	0.27800513345469785	0.6043299257797301	0.7132641741916158	-0.2502936323682917	-0.22055094275101078	-0.17372900195000424	0.023507832297059265	0.06883958298953283	0.1197701049151296	0.020056728792479925	0.034849380414965506	0.04711804653371143	1.6221733128635825	8.404668001501182	76.73671153234741	0.052246905017304994	0.15772737627968508	0.4126046701157867	0.33659314492199943	0.7344991676464399	0.8910107220562371	0.04877298438250866	0.1384716659469859	0.56728679224159	0.43271320775840916	0.8615283340530141	0.9512270156174913	0.07866160797039211	0.3066874592097466	0.8015390366226787	0.0027422962382083554	0.00823309431124066	0.021254472397039426	0.018202826639158783	0.10127481805655617	0.18663262716197604	0.0635580308619998	0.3536169485751627	0.6516571580975712	0.39244252882277336	0.8501078188264843	0.999602714137206	0.02728890505883327	0.06883763661961548	0.14842727378845674	0.09976432995397998	0.1851221390594001	0.26819413047679735	0.10604557170681711	0.5637108617105281	0.7132057570212498	-0.259108052057123	-0.2175593204963408	-0.1379696833274995	0.00604529896150134	0.06728557592248183	0.144102036363686	0.010397939145563103	0.03292595849905182	0.05036551374198078
Cochrane DTA Reference Dataset	CD009591	Imaging modalities for the non-invasive diagnosis of endometriosis	legacy:CD009591:33	POD MRI	5	0.6	continuity-corrected bivariate REML	manifest source_sheet where recorded; otherwise all group-matched rows	Cochrane DTA Reference Dataset|CD009591|legacy:CD009591:33	0.42.0	canonical	20000	1398600933	0.2	0.7219280948873623	0.8676412811648538	0.8989311082928707	0.7442676020972713	0.8676412811648538	0.9365681409616105	0.7014919950764571	0.8989311082928707	0.9711506824250468	0.6537085158832219	0.8676412811648538	0.9579180938834612	0.4579495701535824	0.8989311082928707	0.989433124384369	8.584652176448586	0.14724011396880465	0.7665723894577245	0.25438336959867425	0.7456166304013258	0.6821525184871013	0.035503156297333256	0.3274778137006413	0.45361555537152976	0.9020252959515258	0.2212799986107139	0.39445028118672104	0.1800972010641635	-0.5006480962766484	0.19948943176447995	0.12798838193616138	2.9033893507480246	8.50857775830028	29.106589841829518	0.0726668767017683	0.14941743354322118	0.29033720355671855	0.5517935508880073	0.75487602086324	0.8665137963426449	0.18795821081040373	0.25367756346949677	0.41596416051029667	0.5840358394897031	0.7463224365305032	0.8120417891895962	0.42057447401046233	0.6802194397713819	0.8791781322078517	0.017842578070254782	0.03600925574158075	0.06767235061890765	0.15408901601843475	0.3218123642242131	0.4641670992132582	0.21344094669494232	0.44576789087897095	0.6429547520043241	0.5317186933483828	0.9036253134908566	0.9997399531200191	0.12914956184563173	0.2236855623552351	0.3571766597448181	0.257760995674104	0.40011573066314926	0.5678390788689274	-0.1902094015389795	0.1816972186034943	0.2778118582326568	-0.5927785330417306	-0.49824253253212725	-0.3647514351425442	0.07385568561058412	0.19653549759110145	0.3058297655460636	0.0706827752285338	0.12453531545370378	0.16981896279445965	1.6221733128635825	8.404668001501182	76.73671153234741	0.052246905017304994	0.15772737627968508	0.4126046701157867	0.33659314492199943	0.7344991676464399	0.8910107220562371	0.1547132058233291	0.2529105533554943	0.6191648581888652	0.38083514181113454	0.7470894466445057	0.8452867941766709	0.2885313600172358	0.6775407450489588	0.9504562432075503	0.012893317273290707	0.037935959238638975	0.09350592245651103	0.06282660660104235	0.3106129693483677	0.509356422233707	0.08702612773484701	0.43025471864594855	0.7055500760268631	0.28445569874715554	0.8849497312220685	0.99970845299489	0.09941504376099908	0.23274725573266208	0.44806511221142203	0.2125716726536553	0.41131512553899463	0.6591014882863198	-0.4374723961402068	0.16302163633470623	0.27778035810752766	-0.6225130511263632	-0.48918083915470023	-0.2738629826759403	0.019819140406690545	0.1916048257302293	0.3457085933729854	0.036371479205470236	0.11750265872203382	0.18204881519982508
Cochrane DTA Reference Dataset	CD009591	Imaging modalities for the non-invasive diagnosis of endometriosis	legacy:CD009591:33	POD MRI	5	0.6	continuity-corrected bivariate REML	manifest source_sheet where recorded; otherwise all group-matched rows	Cochrane DTA Reference Dataset|CD009591|legacy:CD009591:33	0.42.0	canonical	20000	1398600933	0.5	1.0	0.8676412811648538	0.8989311082928707	0.7442676020972713	0.8676412811648538	0.9365681409616105	0.7014919950764571	0.8989311082928707	0.9711506824250468	0.6537085158832219	0.8676412811648538	0.9579180938834612	0.4579495701535824	0.8989311082928707	0.989433124384369	8.584652176448586	0.14724011396880465	0.7665723894577245	0.48435508643599157	0.5156449135640084	0.8956665321192144	0.1283428919334391	0.4811704227061965	0.4811704227061965	0.48258374023481665	0.5528759822516431	0.5188295772938035	-0.5174162597651834	-0.44712401774835686	0.25061319722195285	0.23055722548424362	2.9033893507480246	8.50857775830028	29.106589841829518	0.0726668767017683	0.14941743354322118	0.29033720355671855	0.5517935508880073	0.75487602086324	0.8665137963426449	0.4065163178282247	0.4852258967144957	0.5932528890217604	0.40674711097823946	0.5147741032855043	0.5934836821717752	0.7438123859611747	0.894831800632127	0.9667846803116145	0.06774412287711272	0.12999405540770814	0.22500878269186925	0.24268717103669923	0.47057506683666506	0.6523887806656704	0.24268717103669923	0.47057506683666506	0.6523887806656704	0.21026867997788717	0.48516751062434293	0.8209387626084844	0.35744820145876083	0.5574218817328	0.7692084990949982	0.3476112193343296	0.5294249331633349	0.7573128289633008	-0.7897313200221128	-0.5148324893756571	-0.17906123739151555	-0.6425517985412391	-0.44257811826719995	-0.2307915009050018	0.10299619644145075	0.24683674297869923	0.3563296438491735	0.12297195302891953	0.224192342452826	0.3139028718042828	1.6221733128635825	8.404668001501182	76.73671153234741	0.052246905017304994	0.15772737627968508	0.4126046701157867	0.33659314492199943	0.7344991676464399	0.8910107220562371	0.3497666510200136	0.4859220316444199	0.7259809824056084	0.27401901759439146	0.5140779683555802	0.6502333489799862	0.6186369543760076	0.8936698243286554	0.9871360650535549	0.04965270485825016	0.1362387894475619	0.2920878564561558	0.10410249246586936	0.4523233556932318	0.7033977571064437	0.10410249246586936	0.4523233556932318	0.7033977571064437	0.09923110520414448	0.4887464442909619	0.958999012711446	0.2849198367598223	0.57430313925834	0.8708820063197286	0.29660224289355624	0.5476766443067682	0.8958975075341303	-0.9007688947958555	-0.5112535557090381	-0.04100098728855391	-0.7150801632401776	-0.42569686074165997	-0.1291179936802714	0.029475010840753317	0.24087154789127904	0.3907450160975335	0.06195046998884648	0.21066728717768124	0.33866595998352544
Cochrane DTA Reference Dataset	CD009591	Imaging modalities for the non-invasive diagnosis of endometriosis	legacy:CD009591:36	Rectosigmoid MRI	6	0.3333333333333333	continuity-corrected bivariate REML	manifest source_sheet where recorded; otherwise all group-matched rows	Cochrane DTA Reference Dataset|CD009591|legacy:CD009591:36	0.42.0	canonical	20000	716793800	0.05	0.28639695711595625	0.9015355710075782	0.9424378064769472	0.795741277768489	0.9015355710075782	0.9555924331865796	0.9018737853779212	0.9424378064769472	0.9668495898353298	0.5705879485286819	0.9015355710075782	0.984396874856972	0.894123153536202	0.9424378064769472	0.9694581949390992	15.661939127572102	0.10447843700212416	0.8439733774845255	0.09976086239727908	0.9002391376027209	0.4518483247555442	0.005468792950650106	0.1432254301288381	0.5000941056466919	0.9932996017498197	0.04896377002122137	0.14317152698711816	0.7069026446338634	-0.23743318709473488	0.09977282475485363	0.0434526053739844	8.729696717764424	15.434190023079847	27.78997617543794	0.046990949581701816	0.10528547372428165	0.22147153841280787	0.7207693727906612	0.84070666297167	0.9088989746869047	0.0766335683532528	0.09970867133070421	0.13808937334402027	0.8619106266559794	0.9002913286692957	0.9233664316467471	0.3148139990789233	0.4482228277100476	0.5939301200228332	0.002467106206204739	0.005510803482576036	0.011522090697783429	0.09932268753954614	0.14181346079297746	0.1778793872672931	0.3468007779821921	0.4951639927359986	0.6210938449156546	0.8983039660156377	0.988712158055008	0.999975999565867	0.0249273410900762	0.04927889491751007	0.09072269733094793	0.10851756984866312	0.1445834963229788	0.18707426957641007	0.6119070088996814	0.7023152009390518	0.7135790424499108	-0.26146961602588004	-0.23711806219844617	-0.19567425978500833	0.06865181507372979	0.09854812951450903	0.1266297539395295	0.028822444651675064	0.04322384809019007	0.05389174607048913	6.2519806942115554	15.34024611558791	31.20810938963573	0.016420052668104576	0.10472133603478401	0.4622022088866665	0.49220786596827365	0.8414983318821927	0.9459226775809001	0.07540360839698312	0.09856586651680796	0.1406203484527271	0.8593796515472729	0.901434133483192	0.9245963916030169	0.2475837744970542	0.446713342238343	0.6215750755811391	0.0008634670785855562	0.00548143750397488	0.023748710649649805	0.05091151203963811	0.14167601497660143	0.19646719492110093	0.17776554804325342	0.49468407906037815	0.6859960975128496	0.8073862398812467	0.9844150529210052	0.9999647830049286	0.010033179371957437	0.049058667070298406	0.16200025560082182	0.08992976219485532	0.14472094213935482	0.23548544507631808	0.5209892827652904	0.6980180958050489	0.7135678258889724	-0.2763637777439988	-0.23733829004565785	-0.12439670151513443	0.03885632732533533	0.0982531163855031	0.13658133021904584	0.01143765357306701	0.043307601561869094	0.061632316730972116
Cochrane DTA Reference Dataset	CD009591	Imaging modalities for the non-invasive diagnosis of endometriosis	legacy:CD009591:36	Rectosigmoid MRI	6	0.3333333333333333	continuity-corrected bivariate REML	manifest source_sheet where recorded; otherwise all group-matched rows	Cochrane DTA Reference Dataset|CD009591|legacy:CD009591:36	0.42.0	canonical	20000	716793800	0.2	0.7219280948873623	0.9015355710075782	0.9424378064769472	0.795741277768489	0.9015355710075782	0.9555924331865796	0.9018737853779212	0.9424378064769472	0.9668495898353298	0.5705879485286819	0.9015355710075782	0.984396874856972	0.894123153536202	0.9424378064769472	0.9694581949390992	15.661939127572102	0.10447843700212416	0.8439733774845255	0.2263568690199579	0.7736431309800421	0.7965612662084399	0.025454741352821993	0.4246318570416281	0.5881913448843968	0.7287524779184695	0.17105833859848146	0.29729623784573417	0.006824383031107217	-0.5508697562888809	0.26852673481913375	0.15610512222249442	8.729696717764424	15.434190023079847	27.78997617543794	0.046990949581701816	0.10528547372428165	0.22147153841280787	0.7207693727906612	0.84070666297167	0.9088989746869047	0.20109956148581692	0.22586428404546943	0.2579716372489337	0.7420283627510663	0.7741357159545306	0.7989004385141831	0.6857741319778263	0.7941771694148139	0.8741741742004933	0.01161133053297247	0.02564632213711481	0.052463113013384896	0.30163632413991526	0.42085602169559133	0.5122072095137219	0.41782045369349086	0.5829611351546787	0.7094989281358253	0.5458783398359259	0.7334219917166966	0.8979914225778602	0.09129535795098387	0.172064744168486	0.2967693475761035	0.20972088537364048	0.3010720731917709	0.420291770747447	-0.17604975505143639	0.011493896829334271	0.17606332769049793	-0.6306327369363784	-0.5498633507188763	-0.4251587473112588	0.1946499023228376	0.26569131323250705	0.3241125099879608	0.10219197592834049	0.1552795942433798	0.1952202260090711	6.2519806942115554	15.34024611558791	31.20810938963573	0.016420052668104576	0.10472133603478401	0.4622022088866665	0.49220786596827365	0.8414983318821927	0.9459226775809001	0.17374579094493714	0.2242961627146704	0.2560316181539239	0.743968381846076	0.7757038372853295	0.8262542090550627	0.6098314930709324	0.7931773992896456	0.8863898099112373	0.004088230925164189	0.025512410577882554	0.10358163685964165	0.1549242445803513	0.4211351023090808	0.5654839340674045	0.21459788817960204	0.5833477119002936	0.7832967549983398	0.5107102534067263	0.7353651961156371	0.9639490119758488	0.038323279345919156	0.171361508420376	0.4802473683496231	0.15644416081995782	0.30079299257828146	0.567003850307011	-0.21121784148063608	0.013437101228274795	0.24202091708848644	-0.6836048155414431	-0.5505665864669863	-0.2416807265377392	0.11397206660190383	0.26518464096508765	0.3458007275662357	0.03980214853576991	0.15557539988550567	0.2246166757760056
Cochrane DTA Reference Dataset	CD009591	Imaging modalities for the non-invasive diagnosis of endometriosis	legacy:CD009591:36	Rectosigmoid MRI	6	0.3333333333333333	continuity-corrected bivariate REML	manifest source_sheet where recorded; otherwise all group-matched rows	Cochrane DTA Reference Dataset|CD009591|legacy:CD009591:36	0.42.0	canonical	20000	716793800	0.5	1.0	0.9015355710075782	0.9424378064769472	0.795741277768489	0.9015355710075782	0.9555924331865796	0.9018737853779212	0.9424378064769472	0.9668495898353298	0.5705879485286819	0.9015355710075782	0.984396874856972	0.894123153536202	0.9424378064769472	0.9694581949390992	15.661939127572102	0.10447843700212416	0.8439733774845255	0.4795488822653155	0.5204511177346844	0.9399829760303706	0.0945952709459037	0.6078929997591682	0.6078929997591682	0.3275124942465458	0.4516250262273397	0.3921070002408318	-0.6724875057534542	-0.5483749737726603	0.3224906317214589	0.28540236803770924	8.729696717764424	15.434190023079847	27.78997617543794	0.046990949581701816	0.10528547372428165	0.22147153841280787	0.7207693727906612	0.84070666297167	0.9088989746869047	0.42855457842051214	0.4798284411590841	0.5102938482768944	0.48970615172310555	0.5201715588409159	0.5714454215794879	0.8972218734715607	0.9391512451277739	0.965265688472478	0.04488190618305303	0.09525636247473646	0.18131534908289978	0.4296907392479939	0.6030662548865686	0.7341821683977054	0.4296907392479939	0.6030662548865686	0.7341821683977054	0.21760486871242568	0.33080498562135585	0.477740688988607	0.2642443005762432	0.45377566704629313	0.6829460992953854	0.26581783160229444	0.3969337451134314	0.5703092607520055	-0.7823951312875743	-0.6691950143786441	-0.522259311011393	-0.7357556994237567	-0.5462243329537069	-0.3170539007046146	0.24322422268671348	0.3194206857685465	0.37716302732374574	0.18008479157842922	0.2838667174127474	0.365850933893885	6.2519806942115554	15.34024611558791	31.20810938963573	0.016420052668104576	0.10472133603478401	0.4622022088866665	0.49220786596827365	0.8414983318821927	0.9459226775809001	0.3286169110829501	0.4803480442683	0.5182286499115261	0.4817713500884738	0.5196519557317	0.6713830889170496	0.8621066378374296	0.9388014113785275	0.9689519186603359	0.01615479016149414	0.0947943455165984	0.31610006185507394	0.2136808058634955	0.6047742032399059	0.8234387804199557	0.2136808058634955	0.6047742032399059	0.8234387804199557	0.19962100611215536	0.33218460744917205	0.5786950157945696	0.11926875981403941	0.4522734214622457	0.9000898903986301	0.1765612195800442	0.39522579676009395	0.7863191941365044	-0.8003789938878446	-0.667815392550828	-0.42130498420543044	-0.8807312401859606	-0.5477265785377543	-0.0999101096013699	0.14629706918314	0.31888701787894547	0.40037589731526413	0.06682611507584445	0.2845164489523493	0.42887117081640935
Cochrane DTA Reference Dataset	CD009591	Imaging modalities for the non-invasive diagnosis of endometriosis	legacy:CD009591:6	USL TVUS	7	0.1428571428571428	continuity-corrected bivariate REML	manifest source_sheet where recorded; otherwise all group-matched rows	Cochrane DTA Reference Dataset|CD009591|legacy:CD009591:6	0.42.0	canonical	20000	2472382547	0.05	0.28639695711595625	0.6258920604319687	0.9476777829106195	0.508065560441521	0.6258920604319687	0.730468745336094	0.8871833999832257	0.9476777829106195	0.9765898874774868	0.3746078840691436	0.6258920604319687	0.823721322067661	0.7186182184628505	0.9476777829106195	0.9922752349532054	11.962261831580575	0.39476280473625436	0.5735698433425882	0.08100070925650986	0.9189992907434902	0.38634974074728057	0.02035409294306256	0.07663496308009435	0.26758302131354844	0.9624034605984755	0.14342408363539808	0.2097619940358619	0.6760065034825192	-0.14297287348055818	0.06097594188068673	0.015659021199407572	5.830496452781399	11.85896495728241	25.205843177717774	0.2906854731548608	0.39535780190236214	0.5138524874674766	0.4621832371011921	0.5699819365238492	0.6657493911527015	0.0505445625627773	0.08140490401913551	0.14021569803071268	0.8597843019692872	0.9185950959808644	0.9494554374372227	0.23481191618912092	0.38429561630946035	0.5701925665433529	0.015068695902972539	0.020384145832193896	0.026332703283303754	0.04973171862681603	0.07571265235722173	0.10346412338045372	0.17364611386803483	0.26436262842892994	0.36126125229243694	0.7862521619342595	0.9600965919046169	0.9998555363214355	0.1127752033490134	0.14359201265294946	0.17565312950680212	0.18293283373550254	0.2106843047587345	0.23666523848914012	0.4998552048183033	0.6736996347886607	0.7134585792054793	-0.17362175376694283	-0.1428049444630068	-0.11074382760915413	0.037857453698857964	0.06003167138734782	0.08365521272858771	0.009485087638108191	0.015551075724956554	0.022749933942731292	2.6407009696682326	11.700593722273783	60.81210367337408	0.21287621154798295	0.4021341722686457	0.6403613413511812	0.33985008455707494	0.5499808226195486	0.7185762729757724	0.029146502738010477	0.08152700053284877	0.3064934773503614	0.6935065226496384	0.9184729994671512	0.9708534972619894	0.1220247427908867	0.3811194606741489	0.761940869545949	0.011079872122495065	0.02072628550539361	0.03260435641740571	0.02731533993253866	0.07187763285255898	0.1209932715483904	0.09537580359654184	0.2509720549281437	0.42246702886372745	0.5276968797136692	0.9242921696126747	0.999807375289381	0.08786989948804227	0.1454992375525837	0.20728896321309995	0.16540368556756585	0.2145193242633973	0.2590816171834176	0.241299922597713	0.6378952124967185	0.7134104181734248	-0.19852705762791398	-0.14089771956337255	-0.07910799390285632	0.016735863429530807	0.05706873646195112	0.09872413643540247	0.004941742803551547	0.014833673119814584	0.028422691933736192
Cochrane DTA Reference Dataset	CD009591	Imaging modalities for the non-invasive diagnosis of endometriosis	legacy:CD009591:6	USL TVUS	7	0.1428571428571428	continuity-corrected bivariate REML	manifest source_sheet where recorded; otherwise all group-matched rows	Cochrane DTA Reference Dataset|CD009591|legacy:CD009591:6	0.42.0	canonical	20000	2472382547	0.2	0.7219280948873623	0.6258920604319687	0.9476777829106195	0.508065560441521	0.6258920604319687	0.730468745336094	0.8871833999832257	0.9476777829106195	0.9765898874774868	0.3746078840691436	0.6258920604319687	0.823721322067661	0.7186182184628505	0.9476777829106195	0.9922752349532054	11.962261831580575	0.39476280473625436	0.5735698433425882	0.1670361857578981	0.8329638142421019	0.749408947039937	0.08982573628565728	0.2231802058008811	0.3091446466503045	0.8122135779518223	0.43588787987746164	0.4987478890864812	0.09028548306445994	-0.2860402150099007	0.16846140714923152	0.05471879865164963	5.830496452781399	11.85896495728241	25.205843177717774	0.2906854731548608	0.39535780190236214	0.5138524874674766	0.4621832371011921	0.5699819365238492	0.6657493911527015	0.12694437143121895	0.16798212182661248	0.2265878029332791	0.7734121970667209	0.8320178781733876	0.8730556285687809	0.5931029505726078	0.7477767300038447	0.8630411053137246	0.06774802650382196	0.08994894607395731	0.11383900756413161	0.15176266774803035	0.22028082615016886	0.29133991064367204	0.2102185367529004	0.30512848538542864	0.4035580727594871	0.5762186822466374	0.8147829450290063	0.9748416716044781	0.35746296698301283	0.4362993827472932	0.5113880590464758	0.4305881842436901	0.5016472687371936	0.5701654271393318	-0.14570941264072487	0.09285485014164402	0.25291357671711573	-0.3644651279043495	-0.28562871214006913	-0.21054003584088654	0.11151879324517762	0.1660098877401276	0.2185102768899781	0.032868298065251524	0.054333735480252505	0.08016401308902765	2.6407009696682326	11.700593722273783	60.81210367337408	0.21287621154798295	0.4021341722686457	0.6403613413511812	0.33985008455707494	0.5499808226195486	0.7185762729757724	0.08692536698181967	0.1691931278610455	0.3798981417957466	0.6201018582042531	0.8308068721389545	0.9130746330181804	0.39765394973554213	0.7452325643775258	0.9382831327274975	0.05052989947403774	0.09134982182071351	0.13799816311777616	0.08796583936770902	0.2078880480121993	0.3330151839208993	0.12184847769559895	0.2879622631179559	0.461285807103625	0.3342228728120767	0.8183412856735075	0.9993878866655836	0.2886436813859108	0.4409593703585042	0.5789720757084269	0.3889129109664628	0.5140400468751629	0.6339622555196532	-0.3877052220752856	0.09641319078614524	0.27745979177822133	-0.4332844135014515	-0.2809687245288581	-0.14295601917893536	0.05255901807708897	0.15684987836927655	0.24796254644692106	0.0169892574925252	0.0517970316535198	0.10078169863903538
Cochrane DTA Reference Dataset	CD009591	Imaging modalities for the non-invasive diagnosis of endometriosis	legacy:CD009591:6	USL TVUS	7	0.1428571428571428	continuity-corrected bivariate REML	manifest source_sheet where recorded; otherwise all group-matched rows	Cochrane DTA Reference Dataset|CD009591|legacy:CD009591:6	0.42.0	canonical	20000	2472382547	0.5	1.0	0.6258920604319687	0.9476777829106195	0.508065560441521	0.6258920604319687	0.730468745336094	0.8871833999832257	0.9476777829106195	0.9765898874774868	0.3746078840691436	0.6258920604319687	0.823721322067661	0.7186182184628505	0.9476777829106195	0.9922752349532054	11.962261831580575	0.39476280473625436	0.5735698433425882	0.33910713876067455	0.6608928612393254	0.9228529701842889	0.2830322140766457	0.2989842438071778	0.2989842438071778	0.3920459172813945	0.8595495884998102	0.7010157561928222	-0.6079540827186055	-0.14045041150018978	0.2061615694885768	0.0928226743186011	5.830496452781399	11.85896495728241	25.205843177717774	0.2906854731548608	0.39535780190236214	0.5138524874674766	0.4621832371011921	0.5699819365238492	0.6657493911527015	0.27193292966816	0.3407768540439947	0.40822670684930656	0.5917732931506933	0.6592231459560053	0.7280670703318399	0.8535977571391582	0.9222332432331406	0.9618405714626819	0.22521790103078004	0.2833379376638503	0.3394336579779863	0.20725007595229072	0.29520240270281245	0.38761269863504877	0.20725007595229072	0.29520240270281245	0.38761269863504877	0.2337886420343037	0.39426091720950296	0.6007631964099759	0.7695814271984702	0.8599592139140158	0.92427572324096	0.6123873013649512	0.7047975972971876	0.7927499240477093	-0.7662113579656964	-0.605739082790497	-0.3992368035900241	-0.23041857280152975	-0.1400407860859842	-0.07572427675903999	0.14366998834774145	0.20318424625878573	0.258083927584177	0.05461021574328165	0.0921464565945904	0.1390493237199706	2.6407009696682326	11.700593722273783	60.81210367337408	0.21287621154798295	0.4021341722686457	0.6403613413511812	0.33985008455707494	0.5499808226195486	0.7185762729757724	0.19553801844533472	0.34415605429235363	0.5331139204443798	0.4668860795556193	0.6558439457076464	0.8044619815546652	0.7253276200415688	0.9212635234218121	0.9838219387370956	0.1755135514029496	0.28680149176840525	0.3903782204107114	0.12663934575191163	0.2783682747287699	0.44509886582912095	0.12663934575191163	0.2783682747287699	0.44509886582912095	0.11940669564298584	0.39771136423478126	0.848089597036376	0.6701633521398207	0.8645536020012414	0.9650431936241155	0.5549011341708787	0.7216317252712301	0.8733606542480878	-0.8805933043570142	-0.6022886357652186	-0.15191040296362399	-0.3298366478601793	-0.13544639799875852	-0.03495680637588447	0.07394912449793432	0.19150988581089345	0.28728903950753176	0.027705513759697164	0.08780019206440076	0.1775982603652969
Cochrane DTA Reference Dataset	CD009591	Imaging modalities for the non-invasive diagnosis of endometriosis	legacy:CD009591:7	RVS TVUS	10	0.5	continuity-corrected bivariate REML	manifest source_sheet where recorded; otherwise all group-matched rows	Cochrane DTA Reference Dataset|CD009591|legacy:CD009591:7	0.42.0	canonical	20000	3342946594	0.05	0.28639695711595625	0.6687812592009591	0.9735241130638814	0.4028977546149558	0.6687812592009592	0.8579981202817575	0.9334906165928272	0.9735241130638814	0.98972576439123	0.0636931804622595	0.6687812592009592	0.9835884431883428	0.7456576322073964	0.9735241130638814	0.997836346625658	25.260013415777333	0.340226540210316	0.6423053722648406	0.058591155549360605	0.9414088444506394	0.5707186118197812	0.01759165227475232	0.10844001378610833	0.3786353558994106	0.9855213114404637	0.12769596502376285	0.1779569433298479	0.6991243543245075	-0.1587009920921934	0.0886396626940574	0.019800351092050944	11.039831745442804	24.47345748608042	54.50360771977967	0.14840503217305506	0.3414178875370092	0.6072235034420083	0.38593943319439633	0.6390971729995278	0.8153943169349104	0.03345226643114295	0.05866656236196685	0.10180772240616119	0.8981922775938386	0.9413334376380331	0.966547733568857	0.3675064437760665	0.562951715699628	0.7415092851279392	0.007750255538774636	0.01765216436101625	0.03096937734862828	0.05564919093515733	0.10631709380752354	0.15364775054530086	0.1943078987135541	0.37122284705168124	0.5364852758651762	0.8239656990765177	0.9804122895060041	0.9999587806413599	0.06547904386232206	0.12804698575075824	0.19923018273043144	0.1327492065706554	0.18007986330843273	0.23074776618079892	0.5375687419605615	0.6940153323900479	0.7135618235254036	-0.2209179132536342	-0.15834997136519802	-0.08716677438552482	0.04849727158278043	0.08600609503662648	0.11993285769350215	0.006086263835044116	0.019666609604316317	0.03781024642180389	3.095342874939635	19.561115637132346	131.13281244838865	0.019692005887557068	0.34339177401515386	0.9465893384967977	0.05301165045845345	0.6155659398906894	0.913900422634727	0.007189848883525383	0.05935873286812419	0.28854615009890683	0.7114538499010918	0.9406412671318758	0.9928101511164745	0.14009028463741782	0.5072756644284023	0.8734453863888767	0.0010353483054003514	0.017752407540753086	0.04745620027729142	0.005155875749279769	0.09152994476139428	0.19268050371488193	0.018002550729588444	0.3195911914816039	0.6727742698637316	0.4896923762378696	0.9244056533115825	0.9998382948176605	0.011759088509052128	0.1286278102173695	0.27549119088101004	0.0937164534010743	0.194867012354562	0.2812410813666765	0.20329541912191337	0.6380086961956263	0.7134413377017043	-0.27463786860690415	-0.15776914689858676	-0.01090576623494619	0.004783864971571338	0.06883126134369875	0.14583976423267217	9.940527535430693e-05	0.019114531483601618	0.056443416637060324
Cochrane DTA Reference Dataset	CD009591	Imaging modalities for the non-invasive diagnosis of endometriosis	legacy:CD009591:7	RVS TVUS	10	0.5	continuity-corrected bivariate REML	manifest source_sheet where recorded; otherwise all group-matched rows	Cochrane DTA Reference Dataset|CD009591|legacy:CD009591:7	0.42.0	canonical	20000	3342946594	0.2	0.7219280948873623	0.6687812592009591	0.9735241130638814	0.4028977546149558	0.6687812592009592	0.8579981202817575	0.9334906165928272	0.9735241130638814	0.98972576439123	0.0636931804622595	0.6687812592009592	0.9835884431883428	0.7456576322073964	0.9735241130638814	0.997836346625658	25.260013415777333	0.340226540210316	0.6423053722648406	0.1549369613890867	0.8450630386109133	0.8632946628164171	0.07838912025864658	0.2977063775714059	0.41237677225715264	0.5755449205020227	0.3964775654384213	0.42422171731595637	-0.14638317438533965	-0.32545052944894104	0.22821788336250232	0.0694884942089036	11.039831745442804	24.47345748608042	54.50360771977967	0.14840503217305506	0.3414178875370092	0.6072235034420083	0.38593943319439633	0.6390971729995278	0.8153943169349104	0.09377453491034601	0.15578638438585102	0.21528703972220134	0.7847129602777986	0.844213615614149	0.9062254650896538	0.7340395773504144	0.8595182897847911	0.9316281475477117	0.03577399770764759	0.07864202348977209	0.13179814327853195	0.1527139481368124	0.2935255132952246	0.4250364818663279	0.21153623084947176	0.4065855247550956	0.5887518228981565	0.35981813680958624	0.5854989782547985	0.8356081857039487	0.22256867955402088	0.3973761076810106	0.5623490580552011	0.2968916130210341	0.4284025815921377	0.5692141467505495	-0.3621099580777761	-0.13642911663256385	0.11368009081658638	-0.49935941533334144	-0.3245519872063517	-0.15957903683216118	0.12976529132091602	0.22267222148042604	0.2986511257894619	0.02095429245765089	0.06901346725187478	0.1350781232581454	3.095342874939635	19.561115637132346	131.13281244838865	0.019692005887557068	0.34339177401515386	0.9465893384967977	0.05301165045845345	0.6155659398906894	0.913900422634727	0.01710481879444264	0.1597573490749889	0.391659880455459	0.608340119544541	0.8402426509250112	0.9828951812055574	0.4362499352800275	0.8302287503105725	0.9703994910958142	0.004898884257450034	0.07906074141781569	0.1913620221370028	0.014760768484000925	0.26166720700462676	0.5310245242393878	0.020446313959153993	0.3624560518668455	0.7355642868037157	0.19238445650671562	0.657018587796018	0.9978587190338093	0.04464101683483032	0.3988609766838071	0.7043120253719445	0.19090357064797436	0.46026088788273556	0.7071673264033612	-0.5295436383806468	-0.06490950709134441	0.2759306241464469	-0.677287078052532	-0.3230671182035552	-0.017616069515417818	0.013702315549803525	0.18507872036525816	0.35091450181178174	0.0003357462485936535	0.06706025781546376	0.2050760263621828
Cochrane DTA Reference Dataset	CD009591	Imaging modalities for the non-invasive diagnosis of endometriosis	legacy:CD009591:7	RVS TVUS	10	0.5	continuity-corrected bivariate REML	manifest source_sheet where recorded; otherwise all group-matched rows	Cochrane DTA Reference Dataset|CD009591|legacy:CD009591:7	0.42.0	canonical	20000	3342946594	0.5	1.0	0.6687812592009591	0.9735241130638814	0.4028977546149558	0.6687812592009592	0.8579981202817575	0.9334906165928272	0.9735241130638814	0.98972576439123	0.0636931804622595	0.6687812592009592	0.9835884431883428	0.7456576322073964	0.9735241130638814	0.997836346625658	25.260013415777333	0.340226540210316	0.6423053722648406	0.34762857306853884	0.6523714269314611	0.9619192883047353	0.2538574860313733	0.38564980141740834	0.38564980141740834	0.23342203925014682	0.8173350428042794	0.6143501985825917	-0.7665779607498532	-0.18266495719572062	0.2664844026412618	0.11916539877614651	11.039831745442804	24.47345748608042	54.50360771977967	0.14840503217305506	0.3414178875370092	0.6072235034420083	0.38593943319439633	0.6390971729995278	0.8153943169349104	0.21019877465488004	0.34821269993779935	0.4532984211888065	0.5467015788111935	0.6517873000622006	0.7898012253451199	0.9169423606486684	0.9607434522147758	0.9819831529735131	0.1292270826181756	0.2545201540754516	0.3778089992476287	0.19011198607141114	0.381321434147839	0.5777746634914762	0.19011198607141114	0.381321434147839	0.5777746634914762	0.13015603598896194	0.23887304338027102	0.4128623871678476	0.5553146385644994	0.8183641065169687	0.956479877850122	0.4222253365085237	0.618678565852161	0.8098880139285887	-0.8698439640110381	-0.761126956619729	-0.5871376128321524	-0.44468536143550064	-0.18163589348303127	-0.043520122149877986	0.15469298679708995	0.26141677377062655	0.3428522891202407	0.03430786371314238	0.11833984325690554	0.24325909838740462	3.095342874939635	19.561115637132346	131.13281244838865	0.019692005887557068	0.34339177401515386	0.9465893384967977	0.05301165045845345	0.6155659398906894	0.913900422634727	0.03407380818083116	0.3535612145463529	0.602074010732013	0.3979259892679864	0.6464387854536471	0.9659261918191685	0.7558202001009174	0.9513645060569189	0.9924318571124776	0.01931171939507675	0.25561551024280915	0.48628096320851505	0.01860378653642946	0.35115141683622936	0.7509710500599389	0.01860378653642946	0.35115141683622936	0.7509710500599389	0.06420106249390119	0.2805721117267327	0.8019223187703473	0.13755841237022945	0.8200577778149493	0.9994504850378961	0.24902894994006095	0.6488485831637707	0.9813962134635704	-0.9357989375060989	-0.7194278882732673	-0.19807768122965277	-0.8624415876297705	-0.17994222218505074	-0.0005495149621038843	0.017605336740880145	0.2227133627128859	0.398581144590888	0.0005274740851853906	0.11509356503758306	0.38871270498368937
Cochrane DTA Reference Dataset	CD009591	Imaging modalities for the non-invasive diagnosis of endometriosis	legacy:CD009591:9	Vaginal TVUS	6	0.3333333333333333	continuity-corrected bivariate REML	manifest source_sheet where recorded; otherwise all group-matched rows	Cochrane DTA Reference Dataset|CD009591|legacy:CD009591:9	0.42.0	canonical	20000	427115797	0.05	0.28639695711595625	0.5648974467514303	0.973107672948585	0.316058654960767	0.5648974467514303	0.7848351540085843	0.9277525249798974	0.973107672948585	0.9902880600403788	0.0964633432815908	0.5648974467514303	0.940435230765972	0.7904669337402729	0.973107672948585	0.9971271255653132	21.00589679990923	0.4471268343103063	0.5380051197000153	0.05379258303641574	0.9462074169635842	0.5250700141774323	0.022991922566239782	0.0832722960826699	0.2907583129416932	0.9981857555224241	0.157924856870288	0.20312466103328636	0.7117887984064678	-0.12847210024566824	0.0702678625988217	0.013004433483848	9.234534057787243	20.435593330170924	45.48283147086668	0.2282614170591809	0.4479073935996303	0.6952799176377096	0.2997037570250436	0.535738193347008	0.7325372177677403	0.027517429732279337	0.05379764004874432	0.10488282197436855	0.8951171780256314	0.9462023599512557	0.9724825702677207	0.3270652107939398	0.5182017463018943	0.7053479262394247	0.01187114175825973	0.023031135665862828	0.03530185509106302	0.0409056003628674	0.0815642366942399	0.12484263296258458	0.1428283344026786	0.2847943550643809	0.43590767939632247	0.8588630063105993	0.9858510182261806	0.9999707100338495	0.09295691881759738	0.15813691789886258	0.2203201933194311	0.16155432415337162	0.20483272042171638	0.24549135675308878	0.5724660491946431	0.6994540611102243	0.7135737529178933	-0.19344003829835887	-0.12826003921709367	-0.06607676379652515	0.03690664542386162	0.06804251374734638	0.09970483848643766	0.00352214162551752	0.012943052082771769	0.02869221998060356	4.104637732773113	18.230986672478075	72.72876739833315	0.07215237784357302	0.4479694855138563	0.9113911471345427	0.088362464224675	0.529308234674843	0.8286989424934916	0.00877521373440816	0.05432984826872373	0.24575859464535202	0.7542414053546473	0.9456701517312762	0.9912247862655919	0.17765427790805605	0.48967240068877366	0.7928675967934913	0.003783127169476832	0.023034254853539014	0.04577234912391639	0.0113194183313788	0.07519487820470232	0.14607009307746172	0.03952352862043782	0.26255473857656053	0.5100266935389294	0.636336071442815	0.9570985514435408	0.999896463863439	0.03588737856447664	0.15815378195871826	0.26815920696116446	0.14032686403849456	0.21120207891125392	0.27507753878457747	0.34993911432685876	0.6707015943275847	0.7134995067474827	-0.2505095785514796	-0.128243175157238	-0.01823775015479177	0.010679666354801508	0.05935045647692202	0.11275439813893849	0.0002767695312248417	0.012833818051542125	0.044223876013592005
Cochrane DTA Reference Dataset	CD009591	Imaging modalities for the non-invasive diagnosis of endometriosis	legacy:CD009591:9	Vaginal TVUS	6	0.3333333333333333	continuity-corrected bivariate REML	manifest source_sheet where recorded; otherwise all group-matched rows	Cochrane DTA Reference Dataset|CD009591|legacy:CD009591:9	0.42.0	canonical	20000	427115797	0.2	0.7219280948873623	0.5648974467514303	0.973107672948585	0.316058654960767	0.5648974467514303	0.7848351540085843	0.9277525249798974	0.973107672948585	0.9902880600403788	0.0964633432815908	0.5648974467514303	0.940435230765972	0.7904669337402729	0.973107672948585	0.9971271255653132	21.00589679990923	0.4471268343103063	0.5380051197000153	0.13449335099141804	0.865506649008582	0.8400377306198225	0.10054285631357535	0.2292236788183737	0.3175159416037659	0.6342192833802062	0.4707140492224794	0.49270441606898857	-0.08770881150715615	-0.2512140456648829	0.18395789027507697	0.0452657885432968	9.234534057787243	20.435593330170924	45.48283147086668	0.2282614170591809	0.4479073935996303	0.6952799176377096	0.2997037570250436	0.535738193347008	0.7325372177677403	0.07469863719493124	0.1352176843271382	0.20735774653244096	0.792642253467559	0.8647823156728618	0.9253013628050687	0.6977604048758418	0.836304363640114	0.9191638819686017	0.053984698316967665	0.1007007012425973	0.14808061069984751	0.11212419459643592	0.22547644243200132	0.34688332261166316	0.1553121361954059	0.3123253465667948	0.48049566856902154	0.4051184737285509	0.6430778379973864	0.8840113417135852	0.3030883785610458	0.4712128369056218	0.6050161155948487	0.37504477227569916	0.49645165245536094	0.6098039002909263	-0.3168096211588114	-0.07885025688997593	0.1620832468262229	-0.4188397163263165	-0.2507152579817405	-0.11691197929251364	0.09909272657724047	0.17921966815188584	0.25372697336890737	0.012064787634535206	0.04504592996332826	0.10165323713999525	4.104637732773113	18.230986672478075	72.72876739833315	0.07215237784357302	0.4479694855138563	0.9113911471345427	0.088362464224675	0.529308234674843	0.8286989424934916	0.022816102464133247	0.13686752030828753	0.349169376109762	0.6508306238902379	0.8631324796917125	0.9771838975358668	0.5064554231861007	0.8200709627692016	0.9478683139847611	0.017718486720774845	0.10071325510889083	0.1855668017092935	0.030107357501169565	0.21265384996107112	0.4156788335807079	0.04170409451354988	0.2945637542950176	0.5757898002924564	0.2953841067118011	0.6799217799108175	0.9953657748669658	0.12843136096563965	0.4712524898932834	0.6921048802265793	0.30624926130665436	0.5092742449262911	0.6918207373861928	-0.4265439881755612	-0.04200631497654489	0.2734376799796035	-0.5934967339217226	-0.2506756049940789	-0.029823214660783005	0.02855694087328825	0.1597296436347364	0.2834058135186385	0.0009365081215997964	0.044664096915782436	0.15953699030890653
Cochrane DTA Reference Dataset	CD009591	Imaging modalities for the non-invasive diagnosis of endometriosis	legacy:CD009591:9	Vaginal TVUS	6	0.3333333333333333	continuity-corrected bivariate REML	manifest source_sheet where recorded; otherwise all group-matched rows	Cochrane DTA Reference Dataset|CD009591|legacy:CD009591:9	0.42.0	canonical	20000	427115797	0.5	1.0	0.5648974467514303	0.973107672948585	0.316058654960767	0.5648974467514303	0.7848351540085843	0.9277525249798974	0.973107672948585	0.9902880600403788	0.0964633432815908	0.5648974467514303	0.940435230765972	0.7904669337402729	0.973107672948585	0.9971271255653132	21.00589679990923	0.4471268343103063	0.5380051197000153	0.2958948869014226	0.7041051130985774	0.9545576347516033	0.30897556710943364	0.2930285561749555	0.2930285561749555	0.2667114860046432	0.8919873853415128	0.7069714438250445	-0.7332885139953569	-0.10801261465848722	0.21697632191476834	0.07605223426018722	9.234534057787243	20.435593330170924	45.48283147086668	0.2282614170591809	0.4479073935996303	0.6952799176377096	0.2997037570250436	0.535738193347008	0.7325372177677403	0.1656593949983947	0.29675361552656954	0.42101883780472393	0.578981162195276	0.7032463844734305	0.8343406050016051	0.9022915860762815	0.9533486204649655	0.9784866805687128	0.18584107074356507	0.30934809475717884	0.4101269119936322	0.138775117920205	0.28897817673927473	0.46497196638555677	0.138775117920205	0.28897817673927473	0.46497196638555677	0.14985511417947453	0.2719982451233695	0.46168905184182024	0.69268977193297	0.8924195120590749	0.9765670610264163	0.5350280336144432	0.7110218232607253	0.861224882079795	-0.8501448858205254	-0.7280017548766304	-0.5383109481581798	-0.30731022806702996	-0.10758048794092512	-0.02343293897358367	0.118477716544232	0.21249608091508645	0.2956264670534639	0.019528768053113685	0.07565676264790722	0.17887133075608386	4.104637732773113	18.230986672478075	72.72876739833315	0.07215237784357302	0.4479694855138563	0.9113911471345427	0.088362464224675	0.529308234674843	0.8286989424934916	0.05010442673016006	0.29896837467602616	0.5622993167762512	0.43770068322374844	0.7010316253239739	0.9498955732698399	0.8040997123826883	0.9480005874576795	0.9864367730793788	0.06729675677836855	0.30937771133237857	0.47682084772237937	0.03612277294852853	0.27833515896708033	0.5866887317816706	0.03612277294852853	0.27833515896708033	0.5866887317816706	0.10358266824249746	0.2948303585281016	0.7136525014860792	0.3557537220737876	0.8924538266384255	0.9984492017554351	0.41331126821832936	0.7216648410329196	0.9638772270514715	-0.8964173317575025	-0.7051696414718984	-0.28634749851392083	-0.6442462779262124	-0.10754617336157446	-0.0015507982445649045	0.034349719086700925	0.19342552756455472	0.3298041626461243	0.001476792168423524	0.0751084123649861	0.29496573535327697
Cochrane DTA Reference Dataset	CD009944	Diagnostic accuracy of endoscopic ultrasonography (EUS) for the preoperative locoregional staging of primary gastric cancer	legacy:CD009944:1	T1 - T2 versus T3 - T4 tumors	50	0.18	continuity-corrected bivariate REML	manifest source_sheet where recorded; otherwise all group-matched rows	Cochrane DTA Reference Dataset|CD009944|legacy:CD009944:1	0.42.0	canonical	20000	524982279	0.05	0.28639695711595625	0.8264608048412256	0.8744057079955224	0.7771860242497298	0.8264608048412256	0.8667074921029768	0.8447225845366216	0.8744057079955224	0.8990923795797909	0.4074381958048212	0.8264608048412256	0.9705755688587916	0.6599421700916194	0.8744057079955224	0.9615037931181732	6.58040100112003	0.19846530457422748	0.7008665128367482	0.16063761764631498	0.839362382353685	0.25724385637394465	0.01033756091571242	0.08457691477999636	0.295313594221439	0.822558768246543	0.08302273594313166	0.2018200423359599	0.5361618111305867	-0.2033742211728246	0.05529067578574706	0.029286238994249227	5.330360223618795	6.568876708622655	8.131832698271875	0.1536680940347459	0.1990333494299683	0.25364202708910516	0.6499429703292274	0.6994924454608008	0.7434484731147458	0.13635508639658944	0.16059194408676308	0.18982221381896947	0.8101777861810305	0.8394080559132369	0.8636449136034106	0.21908266768568463	0.25690908456039885	0.29971556984640285	0.008022906801955401	0.010366842215808744	0.013173716782113518	0.07140892720384306	0.08426957466663303	0.09736600125815381	0.2493354954708232	0.2942404678989449	0.3399687002216728	0.7584889402059551	0.8220462271447511	0.8809429360123013	0.06738079550278109	0.08321537486688521	0.10116550236175664	0.18903095585780247	0.2021273824493232	0.2149880299121132	0.4720919830899989	0.5356492700287949	0.5945459788963451	-0.21901616161317516	-0.20318158224907104	-0.1852314547541996	0.04582851694748081	0.05509318789473366	0.06473089270592255	0.024276494135187378	0.029183015984330346	0.03403762331533214	2.355594730355726	6.140238260267104	18.28983705269351	0.035893362683117276	0.20235480892695576	0.6503897101598588	0.30010560142890796	0.6710433417208771	0.8563193730433937	0.06831092390499041	0.1598718869281343	0.3700049254238941	0.6299950745761046	0.8401281130718656	0.9316890760950095	0.11030340105434562	0.24423946171939243	0.4904777940657455	0.0018855622900903562	0.010538020515299599	0.03309805656542132	0.01806716158803092	0.07857652083301975	0.14197184004229066	0.06308433500819598	0.27436227543858205	0.49571699878364694	0.500830429582512	0.8020064986976394	0.9967320795613119	0.019783552433977166	0.08433913892684387	0.20969808820953925	0.14442511707366557	0.2078204362829365	0.2683297955279252	0.21443347246655578	0.5156095415816832	0.7103351224453557	-0.2666134046819791	-0.2020578181891124	-0.07669886890641701	0.011656198516822813	0.04988913131209373	0.09911607199319854	0.004183825109633243	0.02802968604489489	0.050293248622361245
Cochrane DTA Reference Dataset	CD009944	Diagnostic accuracy of endoscopic ultrasonography (EUS) for the preoperative locoregional staging of primary gastric cancer	legacy:CD009944:1	T1 - T2 versus T3 - T4 tumors	50	0.18	continuity-corrected bivariate REML	manifest source_sheet where recorded; otherwise all group-matched rows	Cochrane DTA Reference Dataset|CD009944|legacy:CD009944:1	0.42.0	canonical	20000	524982279	0.2	0.7219280948873623	0.8264608048412256	0.8744057079955224	0.7771860242497298	0.8264608048412256	0.8667074921029768	0.8447225845366216	0.8744057079955224	0.8990923795797909	0.4074381958048212	0.8264608048412256	0.9705755688587916	0.6599421700916194	0.8744057079955224	0.9615037931181732	6.58040100112003	0.19846530457422748	0.7008665128367482	0.2657675945718272	0.7342324054281728	0.621942495414251	0.04727091691290137	0.26599376497050997	0.3684491112816592	0.9566585378150124	0.27468889959649867	0.4559343299168523	0.2347304429276501	-0.44723919529086364	0.16189353891809827	0.10410022605241172	5.330360223618795	6.568876708622655	8.131832698271875	0.1536680940347459	0.1990333494299683	0.25364202708910516	0.6499429703292274	0.6994924454608008	0.7434484731147458	0.24167616232385272	0.26566119861959575	0.29301440355832226	0.7069855964416777	0.7343388013804042	0.7583238376761473	0.5712920075710045	0.6215302618726368	0.6702888920724378	0.03699575665475509	0.04739980201760604	0.059629377712944916	0.22654711221196108	0.26500012516860766	0.3034488052650844	0.31380841640095436	0.36707274179425564	0.4203310653984585	0.9146309408334676	0.9569540725543487	0.9852847602104718	0.22834407351202934	0.2752470982341737	0.32597192693512284	0.4184792896222778	0.4569279697187546	0.4953809826754012	0.1927028459461053	0.2350259776669864	0.26335666532310953	-0.49358402137533297	-0.4466809966531886	-0.3959561679522395	0.1367810106604183	0.1613276878866508	0.1859535451360714	0.08584892166497869	0.10372457257640158	0.12154749272672338	2.355594730355726	6.140238260267104	18.28983705269351	0.035893362683117276	0.20235480892695576	0.6503897101598588	0.30010560142890796	0.6710433417208771	0.8563193730433937	0.13969871014708812	0.26384492659870873	0.4523853652770325	0.547614634722967	0.7361550734012913	0.8603012898529118	0.37063324994026103	0.6055319512777408	0.8205460178742464	0.008893535942692475	0.04815271867574805	0.13985703364545388	0.058168774465270405	0.24822381364243304	0.4287632927941168	0.08057419412988227	0.3438345389247689	0.5939141250085493	0.6787014859552033	0.9606265343273814	0.9999113898852529	0.07336533720689652	0.27849740141298357	0.5838642731569522	0.29316480209324525	0.47370428124492925	0.6637593204220918	-0.04322660893215907	0.23869843944001912	0.2779832949978905	-0.6485627576804658	-0.44343069347437875	-0.1380638217304101	0.03708073451397842	0.14665700310956276	0.26545003533235334	0.014374152783381776	0.09963153128997998	0.1822830768933701
Cochrane DTA Reference Dataset	CD009944	Diagnostic accuracy of endoscopic ultrasonography (EUS) for the preoperative locoregional staging of primary gastric cancer	legacy:CD009944:1	T1 - T2 versus T3 - T4 tumors	50	0.18	continuity-corrected bivariate REML	manifest source_sheet where recorded; otherwise all group-matched rows	Cochrane DTA Reference Dataset|CD009944|legacy:CD009944:1	0.42.0	canonical	20000	524982279	0.5	1.0	0.8264608048412256	0.8744057079955224	0.7771860242497298	0.8264608048412256	0.8667074921029768	0.8447225845366216	0.8744057079955224	0.8990923795797909	0.4074381958048212	0.8264608048412256	0.9705755688587916	0.6599421700916194	0.8744057079955224	0.9615037931181732	6.58040100112003	0.19846530457422748	0.7008665128367482	0.4760275484228516	0.5239724515771484	0.8680808574833645	0.1655995411938397	0.3928573038989101	0.3928573038989101	0.5626780474902516	0.6475387085364581	0.60714269610109	-0.43732195250974837	-0.3524612914635419	0.2081772969247103	0.18468000697419987	5.330360223618795	6.568876708622655	8.131832698271875	0.1536680940347459	0.1990333494299683	0.25364202708910516	0.6499429703292274	0.6994924454608008	0.7434484731147458	0.44602245525646633	0.47597631065880464	0.5039588042359101	0.4960411957640899	0.5240236893411954	0.5539775447435337	0.8420311064878961	0.8678799987632897	0.8904929565507048	0.13319956997934912	0.16599484035993908	0.20232412571363073	0.3346880852945008	0.39161753353431095	0.4482995796605771	0.3346880852945008	0.39161753353431095	0.4482995796605771	0.49842725955249184	0.5632237627093819	0.6294282851568715	0.5661481749048968	0.6484601425477373	0.726552064105501	0.5517004203394229	0.608382466465689	0.6653119147054992	-0.5015727404475081	-0.43677623729061815	-0.3705717148431285	-0.4338518250951032	-0.3515398574522627	-0.273447935894499	0.17913205504428384	0.20755155196762942	0.23500571787128263	0.15020846586072492	0.1839612318224233	0.21856685487454694	2.355594730355726	6.140238260267104	18.28983705269351	0.035893362683117276	0.20235480892695576	0.6503897101598588	0.30010560142890796	0.6710433417208771	0.8563193730433937	0.2525669494571762	0.4780145064081659	0.6300087139131704	0.36999128608682913	0.5219854935918341	0.7474330505428232	0.7019902340768498	0.8599486510669716	0.9481592299635607	0.03464966952342926	0.16829874785005744	0.3940825043642371	0.08391765913364532	0.36882391339919435	0.6348620801453321	0.08391765913364532	0.36882391339919435	0.6348620801453321	0.2941655443151242	0.5843732740665477	0.8788444287738939	0.21719872964107476	0.6537981979325205	0.9673836585329535	0.3651379198546674	0.6311760866008056	0.9160823408663545	-0.7058344556848758	-0.4156267259334523	-0.12115557122610614	-0.7828012703589252	-0.3462018020674795	-0.03261634146704652	0.05227111121821807	0.18988803705907806	0.31821974418743393	0.02338445295710151	0.1768305265788645	0.3420678267806702
Cochrane DTA Reference Dataset	CD009944	Diagnostic accuracy of endoscopic ultrasonography (EUS) for the preoperative locoregional staging of primary gastric cancer	legacy:CD009944:2	T1 versus T2 tumors	46	0.391304347826087	continuity-corrected bivariate REML	manifest source_sheet where recorded; otherwise all group-matched rows	Cochrane DTA Reference Dataset|CD009944|legacy:CD009944:2	0.42.0	canonical	20000	581355927	0.05	0.28639695711595625	0.807819016476151	0.8582985630603887	0.7418342545734958	0.807819016476151	0.8601187903249695	0.8143866416626654	0.8582985630603887	0.8931844888908298	0.3052020355942348	0.807819016476151	0.9757419141958796	0.5390376335058574	0.8582985630603887	0.9691113426671826	5.700852679570341	0.22390924533136783	0.6661175795365395	0.17500731591643834	0.8249926840835616	0.2307957848064662	0.01164743562164628	0.07448805266579885	0.2600867460880185	0.7793959578759195	0.09152676294341923	0.21190890445015742	0.4929990007599633	-0.19487019417253704	0.04812847980934403	0.026359572856454704	4.47722914401251	5.687451711705221	7.306660513104794	0.16634624244342444	0.22366442837863387	0.2940928554858328	0.6093214601681679	0.6646191216089355	0.7123023390976616	0.1398150126557415	0.17506885542327807	0.21847515548261162	0.7815248445173884	0.824931144576722	0.8601849873442585	0.190705177099488	0.2303782414685554	0.2777494509180582	0.008679079483341956	0.011634848767358447	0.015242637095643916	0.061509582147732556	0.07423059779729138	0.08717265272429017	0.2147703759395341	0.25918780194035695	0.3043770213277642	0.7029443067641911	0.7786700808685642	0.8523661268487764	0.07190320931521407	0.0914461097732467	0.11382267276178641	0.19922430439166602	0.21216635931866487	0.22488737496822367	0.4165473496482348	0.4922731237526079	0.5659691697328202	-0.21449374780074218	-0.19495084734270957	-0.17257428435416985	0.03856390232466414	0.047842760287515565	0.057838437610998814	0.020845316283124058	0.026333099531964582	0.031575490592678036	2.0280730863213807	5.314851608990788	15.541685107217463	0.03917973684802683	0.227990648707552	0.7404030723098391	0.245054800088414	0.6145369389441874	0.7931726721944865	0.04808790945034366	0.1742413787286325	0.48779669902556677	0.5122033009744332	0.8257586212713676	0.9519120905496563	0.09644597849949876	0.21858457922836122	0.4499399786264503	0.0020578479424538942	0.01185722693924764	0.037506988565163366	0.019010786027431646	0.0648689759984087	0.1147607744289033	0.06637914808478419	0.22650022769670902	0.4007052853653016	0.45762728805544123	0.757574551418309	0.9905136850822074	0.021331358517166214	0.09286814196878651	0.23074267394296466	0.17163618268705294	0.22152798111754757	0.2673861710885246	0.17123033093948498	0.47117759430235273	0.7041167279662511	-0.26506559859879003	-0.19352881514716974	-0.05565428317299158	0.010655848117849238	0.040355418855186724	0.07947441502106006	0.0024376748348776656	0.02467535698764098	0.04384282812165527
Cochrane DTA Reference Dataset	CD009944	Diagnostic accuracy of endoscopic ultrasonography (EUS) for the preoperative locoregional staging of primary gastric cancer	legacy:CD009944:2	T1 versus T2 tumors	46	0.391304347826087	continuity-corrected bivariate REML	manifest source_sheet where recorded; otherwise all group-matched rows	Cochrane DTA Reference Dataset|CD009944|legacy:CD009944:2	0.42.0	canonical	20000	581355927	0.2	0.7219280948873623	0.807819016476151	0.8582985630603887	0.7418342545734958	0.807819016476151	0.8601187903249695	0.8143866416626654	0.8582985630603887	0.8931844888908298	0.3052020355942348	0.807819016476151	0.9757419141958796	0.5390376335058574	0.8582985630603887	0.9691113426671826	5.700852679570341	0.22390924533136783	0.6661175795365395	0.2749249528469193	0.7250750471530807	0.5876651123231814	0.05300995649441375	0.23629891633869926	0.327316415598935	0.9777102497037778	0.29904798834585145	0.48562917854866305	0.25578215481641553	-0.42288010654151087	0.14283672859970614	0.09346218773899315	4.47722914401251	5.687451711705221	7.306660513104794	0.16634624244342444	0.22366442837863387	0.2940928554858328	0.6093214601681679	0.6646191216089355	0.7123023390976616	0.23840195084493374	0.2750536733071961	0.31697374192766536	0.6830262580723346	0.724946326692804	0.7615980491550662	0.5281477077286757	0.5870947160234222	0.6462262225455244	0.039926168581189095	0.05295506595548645	0.06848777271085181	0.196788575900677	0.23549955656445548	0.2738552292727446	0.27258750185000163	0.32620915882377305	0.3793386505001893	0.9373932768572975	0.9780008551720275	0.9977127147098296	0.24195357233624473	0.2988196545172025	0.36025480514632674	0.4480728656146177	0.48642853832290683	0.5251395189866851	0.2154651819699351	0.2560727602846652	0.2757846198224673	-0.47997452255111756	-0.4231084403701598	-0.3616732897410356	0.11683509491530349	0.14206532437068445	0.1679408277920072	0.07343615919822565	0.09337414386919916	0.11261129015932309	2.0280730863213807	5.314851608990788	15.541685107217463	0.03917973684802683	0.227990648707552	0.7404030723098391	0.245054800088414	0.6145369389441874	0.7931726721944865	0.09199147835060298	0.27321890051828507	0.5610080620608888	0.43899193793911095	0.726781099481715	0.908008521649397	0.3364380380434575	0.5705782368416576	0.7953093599732126	0.009699924093017702	0.053924113757638475	0.15618989798916355	0.05859372108043892	0.20728821537768655	0.352805801155163	0.08116282147127259	0.2871313872471307	0.48869936445707796	0.7312107530169486	0.9706862761005836	0.9999347047646703	0.0787971986682424	0.3028380374479679	0.6251161596862872	0.36912229373219924	0.5146398795096758	0.6633343738069233	0.009282658129586254	0.24875818121322124	0.2780066098773079	-0.6431308962191199	-0.4190900574393944	-0.0968119352010751	0.03385028949703536	0.12067796383644186	0.21930234196100917	0.008325586042987419	0.08765319448978609	0.15840434052639873
Cochrane DTA Reference Dataset	CD009944	Diagnostic accuracy of endoscopic ultrasonography (EUS) for the preoperative locoregional staging of primary gastric cancer	legacy:CD009944:2	T1 versus T2 tumors	46	0.391304347826087	continuity-corrected bivariate REML	manifest source_sheet where recorded; otherwise all group-matched rows	Cochrane DTA Reference Dataset|CD009944|legacy:CD009944:2	0.42.0	canonical	20000	581355927	0.5	1.0	0.807819016476151	0.8582985630603887	0.7418342545734958	0.807819016476151	0.8601187903249695	0.8143866416626654	0.8582985630603887	0.8931844888908298	0.3052020355942348	0.807819016476151	0.9757419141958796	0.5390376335058574	0.8582985630603887	0.9691113426671826	5.700852679570341	0.22390924533136783	0.6661175795365395	0.47476022670788115	0.5252397732921188	0.8507652611064238	0.1829459546820773	0.35081653484064534	0.35081653484064534	0.6079219206388463	0.6864794606779177	0.6491834651593547	-0.3920780793611537	-0.31352053932208235	0.18614307784469197	0.16467345699595337	4.47722914401251	5.687451711705221	7.306660513104794	0.16634624244342444	0.22366442837863387	0.2940928554858328	0.6093214601681679	0.6646191216089355	0.7123023390976616	0.4304765586077396	0.4751394935271066	0.5172188220236942	0.4827811779763057	0.5248605064728934	0.5695234413922604	0.8174259327243765	0.850466209981606	0.8796146780675208	0.14262166446805785	0.1827824877405215	0.2272579237564453	0.29213410784254473	0.34987149570791837	0.4070997474606552	0.29213410784254473	0.34987149570791837	0.4070997474606552	0.5304674480029336	0.608672383330499	0.6856758824411178	0.5910637489701418	0.6861264042805957	0.7732005372649571	0.5929002525393448	0.6501285042920816	0.7078658921574552	-0.46953255199706645	-0.391327616669501	-0.31432411755888223	-0.40893625102985814	-0.3138735957194044	-0.22679946273504295	0.15567401896381725	0.1851904622552487	0.21451343302006567	0.1272160514805151	0.1645383910044402	0.20157474567923778	2.0280730863213807	5.314851608990788	15.541685107217463	0.03917973684802683	0.227990648707552	0.7404030723098391	0.245054800088414	0.6145369389441874	0.7931726721944865	0.1711909660518677	0.4757904334597689	0.7098754441690495	0.2901245558309504	0.5242095665402311	0.8288090339481322	0.6697569789652438	0.8416431512994907	0.9395466662186006	0.03770256044180469	0.1856615512066661	0.42542045808580586	0.0809542205767371	0.3128744348259709	0.5274368081462195	0.0809542205767371	0.3128744348259709	0.5274368081462195	0.3292418620767132	0.6303640836065603	0.9151744721119244	0.23165748926049773	0.692307019341085	0.983891102199093	0.4725631918537805	0.6871255651740291	0.919045779423263	-0.6707581379232869	-0.3696359163934398	-0.08482552788807567	-0.7683425107395022	-0.30769298065891504	-0.016108897800906945	0.04750304745215712	0.15853354261907077	0.2687291846127799	0.013389362411056533	0.15477018456506847	0.29482125553739313
Cochrane DTA Reference Dataset	CD009944	Diagnostic accuracy of endoscopic ultrasonography (EUS) for the preoperative locoregional staging of primary gastric cancer	legacy:CD009944:3	T1a versus T1b tumors	20	0.05	continuity-corrected bivariate REML	manifest source_sheet where recorded; otherwise all group-matched rows	Cochrane DTA Reference Dataset|CD009944|legacy:CD009944:3	0.42.0	canonical	20000	4147390442	0.05	0.28639695711595625	0.8552610644391723	0.7144928079460336	0.7938433026541883	0.8552610644391723	0.9006708353188895	0.605468886347262	0.7144928079460336	0.803182688893092	0.5103488579321191	0.8552610644391723	0.9710145881070572	0.2532368795065451	0.7144928079460336	0.9486333926978332	2.9955850088620934	0.20257577676241634	0.5697538723852058	0.31399488567322664	0.6860051143267734	0.13619028580759104	0.010549406450334598	0.04820103453281014	0.16830148971622813	0.5741738872436818	0.08441374166480332	0.23819592258314612	0.28777693012772554	-0.20198321545115294	0.0246024903689694	0.023598544163840707	2.2311098090372954	2.991664647529251	4.1699601678162335	0.1504678234469599	0.20373513492331713	0.2716817491391906	0.4806307712130462	0.5669960915607045	0.6381992686764514	0.22744890989949557	0.3136529294483139	0.4203607400114631	0.5796392599885368	0.6863470705516861	0.7725510901005044	0.10508681972008789	0.13603629809143716	0.1799726946118156	0.00785713564977503	0.010609141059897482	0.01409745930183021	0.03419352681424433	0.047929632296212485	0.06318563994927685	0.11939207440810927	0.16735384614022544	0.22062259524529196	0.4849160848834727	0.57376335071665	0.6800173076705981	0.06622617176120942	0.08480484049336215	0.1068714117207535	0.22321131716667936	0.23846732481974375	0.25220343030171194	0.19851912776751643	0.28736639360069377	0.3936203505546419	-0.22017078535474685	-0.2015921166225941	-0.17952554539520274	0.01479687684454166	0.02450684824488729	0.03652686792118939	0.018257214023467076	0.023315139547939456	0.028363721897628636	1.274576500562558	2.9119699226904756	12.152656355641861	0.07043204321370418	0.22099475556137382	0.5623349701500019	0.19789525251362208	0.5208156481013906	0.7382038841914068	0.07830357843753634	0.31250395076697124	0.7519378689261128	0.24806213107388678	0.6874960492330288	0.9216964215624636	0.06286575211701795	0.13289402698851638	0.3901001639982167	0.0036932589177000362	0.011497571190436078	0.02874580007979237	0.008997180307262053	0.043415872749067816	0.09804193848986492	0.031415069482107934	0.15159334507695071	0.34232884132972735	0.3387173762136196	0.5653219803001366	0.963685951037342	0.03516321343860724	0.09056517692628545	0.18806257676419516	0.18835501862609122	0.24298108436688842	0.2773997768086942	0.052320419097663336	0.27892502318418033	0.6772889939213858	-0.25123374367734896	-0.1958317801896708	-0.09833438035176109	0.0017144429603422856	0.0225028874410659	0.06918137457998513	0.0052186652514546236	0.019861286492205702	0.03671122927500961
Cochrane DTA Reference Dataset	CD009944	Diagnostic accuracy of endoscopic ultrasonography (EUS) for the preoperative locoregional staging of primary gastric cancer	legacy:CD009944:3	T1a versus T1b tumors	20	0.05	continuity-corrected bivariate REML	manifest source_sheet where recorded; otherwise all group-matched rows	Cochrane DTA Reference Dataset|CD009944|legacy:CD009944:3	0.42.0	canonical	20000	4147390442	0.2	0.7219280948873623	0.8552610644391723	0.7144928079460336	0.7938433026541883	0.8552610644391723	0.9006708353188895	0.605468886347262	0.7144928079460336	0.803182688893092	0.5103488579321191	0.8552610644391723	0.9710145881070572	0.2532368795065451	0.7144928079460336	0.9486333926978332	2.9955850088620934	0.20257577676241634	0.5697538723852058	0.3994579665310075	0.6005420334689925	0.4282107936744746	0.04820276599949301	0.16105204738194265	0.2230859950215271	0.9850780759168067	0.2787128179164444	0.5608760475054196	0.2631499810294444	-0.4432152769709179	0.07720388284857078	0.08384816453337188	2.2311098090372954	2.991664647529251	4.1699601678162335	0.1504678234469599	0.20373513492331713	0.2716817491391906	0.4806307712130462	0.5669960915607045	0.6381992686764514	0.3201537765280598	0.3990924447295884	0.4937231965563712	0.5062768034436288	0.6009075552704116	0.6798462234719401	0.358059780235573	0.42789018042555316	0.5104015292800734	0.03625322008046311	0.04846526443369889	0.0636006531108296	0.1158728232249463	0.16013834674543853	0.20707853989778405	0.16050465973765043	0.22182035562755578	0.2868409490699945	0.9410608660378881	0.9849193784229561	0.9998889150709095	0.22484134847202986	0.2798413895938924	0.34157536486615325	0.5148495549895781	0.5617897481419238	0.606055271662416	0.21913277115052573	0.26299128353559376	0.2779608201835472	-0.4970867464153324	-0.44208670529346994	-0.38035273002120906	0.04747560680279469	0.07691705700201146	0.11160673481839933	0.06461604262816707	0.08282338823131039	0.1012284780420913	1.274576500562558	2.9119699226904756	12.152656355641861	0.07043204321370418	0.22099475556137382	0.5623349701500019	0.19789525251362208	0.5208156481013906	0.7382038841914068	0.15466467181960358	0.39585603699462313	0.7838202214320936	0.21617977856790627	0.6041439630053769	0.8453353281803964	0.2416452771942009	0.421293777951427	0.7523627127482275	0.01730333351338726	0.05235608389087239	0.12325595858549886	0.031179037330711135	0.14429902434105485	0.3024370519936075	0.04318856344768767	0.19988005088452596	0.41892960550426395	0.769793255828292	0.9551931208275635	0.9998735061004812	0.1260192587406103	0.29632235525147055	0.5386481589633515	0.4194910428937548	0.5776290705463074	0.6907490575566511	0.04786516094092968	0.23326502594020115	0.2779454112131189	-0.5959088361467519	-0.42560573963589177	-0.1832799359240108	0.005701782717322625	0.07063040106265198	0.19304189697015336	0.018211078204555132	0.07042226883559274	0.1319827082981263
Cochrane DTA Reference Dataset	CD009944	Diagnostic accuracy of endoscopic ultrasonography (EUS) for the preoperative locoregional staging of primary gastric cancer	legacy:CD009944:3	T1a versus T1b tumors	20	0.05	continuity-corrected bivariate REML	manifest source_sheet where recorded; otherwise all group-matched rows	Cochrane DTA Reference Dataset|CD009944|legacy:CD009944:3	0.42.0	canonical	20000	4147390442	0.5	1.0	0.8552610644391723	0.7144928079460336	0.7938433026541883	0.8552610644391723	0.9006708353188895	0.605468886347262	0.7144928079460336	0.803182688893092	0.5103488579321191	0.8552610644391723	0.9710145881070572	0.2532368795065451	0.7144928079460336	0.9486333926978332	2.9955850088620934	0.20257577676241634	0.5697538723852058	0.5703841282465694	0.42961587175343063	0.7497237581525537	0.16845156927058053	0.25597690108449234	0.25597690108449234	0.8117156639233827	0.6541503376434314	0.7440230989155077	-0.18828433607661732	-0.34584966235656855	0.10739439689554543	0.14858250418894686	2.2311098090372954	2.991664647529251	4.1699601678162335	0.1504678234469599	0.20373513492331713	0.2716817491391906	0.4806307712130462	0.5669960915607045	0.6381992686764514	0.5028211710276166	0.5700173188241954	0.6421919011464677	0.35780809885353215	0.4299826811758046	0.49717882897238336	0.6905088160794172	0.7494779526039049	0.8065749115968825	0.13078838048201843	0.16925246178530087	0.21363973280918874	0.18793421471793179	0.254132248722149	0.32194734575003836	0.18793421471793179	0.254132248722149	0.32194734575003836	0.7085817437285181	0.8121045020000249	0.8925852442529011	0.5595963639866016	0.6559918676567433	0.7483825956975297	0.6780526542499614	0.745867751277851	0.8120657852820682	-0.29141825627148193	-0.18789549799997507	-0.10741475574709895	-0.4404036360133984	-0.34400813234325667	-0.25161740430247026	0.06817179865396707	0.10697608882450366	0.15007612251815286	0.11284032492440595	0.14677898796024083	0.18148134968130972	1.274576500562558	2.9119699226904756	12.152656355641861	0.07043204321370418	0.22099475556137382	0.5623349701500019	0.19789525251362208	0.5208156481013906	0.7382038841914068	0.293735317291346	0.5680841090134917	0.8475787738181098	0.1524212261818902	0.4319158909865083	0.706264682708654	0.5603577194455761	0.7443743125729256	0.9239697310073997	0.06579777162388921	0.18099566312338672	0.35993239661137394	0.05248335389362378	0.22567659795626022	0.4471359964479175	0.05248335389362378	0.22567659795626022	0.4471359964479175	0.3880347539680769	0.8200734717237126	0.98946268764921	0.3500423541524054	0.6822503469810479	0.9426270590199152	0.5528640035520823	0.7743234020437397	0.9475166461063762	-0.611965246031923	-0.17992652827628747	-0.010537312350790078	-0.6499576458475945	-0.3177496530189521	-0.057372940980084816	0.008695542151349113	0.09820097223507132	0.23953389523647098	0.030445956798428094	0.12406570656557706	0.24128644283126366
Cochrane DTA Reference Dataset	CD009944	Diagnostic accuracy of endoscopic ultrasonography (EUS) for the preoperative locoregional staging of primary gastric cancer	legacy:CD009944:4	N0 versus N+ tumors	44	0.1136363636363636	continuity-corrected bivariate REML	manifest source_sheet where recorded; otherwise all group-matched rows	Cochrane DTA Reference Dataset|CD009944|legacy:CD009944:4	0.42.0	canonical	20000	3916357133	0.05	0.28639695711595625	0.8004672093325995	0.6645217498247988	0.7598859094136274	0.8004672093325995	0.8356731106053283	0.6144602714708447	0.6645217498247988	0.7111387182253931	0.546975175765318	0.8004672093325995	0.9302137544685986	0.3666729213141452	0.6645217498247988	0.871416072843269	2.386048004347707	0.30026525199514886	0.46498895915739835	0.35872769813307104	0.641272301866929	0.11157030994518634	0.015557571260017227	0.03116783688715799	0.10882740236146704	0.5046343930580078	0.11571182131567817	0.2552291202287983	0.21823743594205158	-0.17068513580027808	0.015536058128024178	0.015631778759133713	2.1004185985009283	2.383974384443995	2.7345052254281508	0.2523156098110472	0.30102080395910963	0.35437288546491186	0.4167905972838529	0.4641654865594135	0.5094607458077963	0.3126506343158933	0.3588281315514633	0.40763483032064995	0.5923651696793498	0.6411718684485367	0.6873493656841067	0.09954393031094079	0.11148415825721716	0.1258140085116281	0.013105727899165597	0.015596107947684115	0.0183097064192656	0.02486699183960222	0.031102097393990814	0.03793952159749553	0.08682701132726799	0.10859786258622228	0.13247180409858403	0.4675482175107351	0.5043764608019414	0.5458452920756139	0.1007418744592508	0.11594234024757996	0.13184185260856954	0.24845743551846072	0.2552948597219654	0.261529965276354	0.18115126039477886	0.21797950368598512	0.25944833495965763	-0.18565508265670547	-0.17045461686837626	-0.15455510450738671	0.01180218952853387	0.015495738595194847	0.019833861254257602	0.012699640664539484	0.01558432334651851	0.018636848822108226	1.378084931089712	2.3446822934104943	5.016789524893982	0.1406465706117746	0.31083392056751113	0.5997149824845023	0.22177406214013998	0.4425418156156463	0.6202355811465756	0.15383034176103777	0.35694457160034077	0.6459254872473837	0.35407451275261587	0.6430554283996592	0.8461696582389622	0.06762583116841027	0.1098485449950098	0.20888676723794275	0.007348057448979155	0.01609634891198377	0.03059814812172356	0.007945535342717332	0.029411820077476787	0.06124622642436931	0.02774308576016172	0.10269599360850942	0.21385082802947508	0.35700059626380004	0.4994589550436206	0.7393494405645943	0.06264808940317095	0.11892214172393026	0.19738272826163689	0.22515073069158684	0.25698513703847947	0.2784514217732389	0.07060363914784379	0.21306199792766434	0.452952483448638	-0.22374886771278532	-0.167474815392026	-0.08901422885431937	0.0026101270913440238	0.014573998937465294	0.038463704981695074	0.004186590849173459	0.014349113127735914	0.02664897016664453
Cochrane DTA Reference Dataset	CD009944	Diagnostic accuracy of endoscopic ultrasonography (EUS) for the preoperative locoregional staging of primary gastric cancer	legacy:CD009944:4	N0 versus N+ tumors	44	0.1136363636363636	continuity-corrected bivariate REML	manifest source_sheet where recorded; otherwise all group-matched rows	Cochrane DTA Reference Dataset|CD009944|legacy:CD009944:4	0.42.0	canonical	20000	3916357133	0.2	0.7219280948873623	0.8004672093325995	0.6645217498247988	0.7598859094136274	0.8004672093325995	0.8356731106053283	0.6144602714708447	0.6645217498247988	0.7111387182253931	0.546975175765318	0.8004672093325995	0.9302137544685986	0.3666729213141452	0.6645217498247988	0.871416072843269	2.386048004347707	0.30026525199514886	0.46498895915739835	0.4284760420066809	0.5715239579933191	0.37363452368714634	0.06982482112140359	0.10464931570889086	0.1449580871696351	0.9534219525245475	0.36526957737948756	0.6172787791784714	0.23149385763718522	-0.35665851750787475	0.04960689506112833	0.0550424206477625	2.1004185985009283	2.383974384443995	2.7345052254281508	0.2523156098110472	0.30102080395910963	0.35437288546491186	0.4167905972838529	0.4641654865594135	0.5094607458077963	0.3861960462504202	0.42858620481106746	0.47263536473770096	0.527364635262299	0.5714137951889324	0.6138039537495797	0.34430729048935826	0.37343106987588076	0.40604396817496935	0.05933604956999795	0.06998822318686215	0.0813832197594097	0.08378612406306553	0.10441447002589768	0.12675790562453657	0.11605882172536605	0.14463278374308008	0.1755824527708868	0.9288809679299384	0.9532701751518899	0.974376476536395	0.3248036263016921	0.3658797006055928	0.40703439645933426	0.5951701892628258	0.6175136248614647	0.6381419708242967	0.20695287304257606	0.23134208026452763	0.25244838164903266	-0.3971244685856702	-0.35604839428176954	-0.31489369842802806	0.03802331069748635	0.0494725597737246	0.06271477438803261	0.0445356408740936	0.05486836302414373	0.06587543071578032	1.378084931089712	2.3446822934104943	5.016789524893982	0.1406465706117746	0.31083392056751113	0.5997149824845023	0.22177406214013998	0.4425418156156463	0.6202355811465756	0.22487857872090908	0.4259958954817062	0.6852169730233993	0.31478302697660066	0.5740041045182938	0.7751214212790908	0.2562408271223498	0.3695507804402929	0.556383123798854	0.0339672967039986	0.07210528781486827	0.1303809004678016	0.02708781684227934	0.09861056251757588	0.1980650567943236	0.03752148868303245	0.13659333002265472	0.2743556570204217	0.8208651185672968	0.9495613482355024	0.9997501490556333	0.21391313946508989	0.3737315088039507	0.5584818800093224	0.5238630380930387	0.6233175323697864	0.6948402780450829	0.09893702367993454	0.2276332533481401	0.27782205416827094	-0.5080149554222725	-0.34819658608341164	-0.16344621487803992	0.008643131414293608	0.046595995553060376	0.1156592450682584	0.01441986939027443	0.05045607198230981	0.09496101483326035
Cochrane DTA Reference Dataset	CD009944	Diagnostic accuracy of endoscopic ultrasonography (EUS) for the preoperative locoregional staging of primary gastric cancer	legacy:CD009944:4	N0 versus N+ tumors	44	0.1136363636363636	continuity-corrected bivariate REML	manifest source_sheet where recorded; otherwise all group-matched rows	Cochrane DTA Reference Dataset|CD009944|legacy:CD009944:4	0.42.0	canonical	20000	3916357133	0.5	1.0	0.8004672093325995	0.6645217498247988	0.7598859094136274	0.8004672093325995	0.8356731106053283	0.6144602714708447	0.6645217498247988	0.7111387182253931	0.546975175765318	0.8004672093325995	0.9302137544685986	0.3666729213141452	0.6645217498247988	0.871416072843269	2.386048004347707	0.30026525199514886	0.46498895915739835	0.5679727297539003	0.43202727024609966	0.7046704598647173	0.23092615259418553	0.16591802343137102	0.16591802343137102	0.8755066119250917	0.7796223050551444	0.834081976568629	-0.12449338807490828	-0.2203776949448556	0.07070884946121732	0.09520917397015366	2.1004185985009283	2.383974384443995	2.7345052254281508	0.2523156098110472	0.30102080395910963	0.35437288546491186	0.4167905972838529	0.4641654865594135	0.5094607458077963	0.5307702591294184	0.5679820720493527	0.6051512188994584	0.39484878110054156	0.4320179279506473	0.46922974087058156	0.6774629075945792	0.704489488869146	0.7322269110266015	0.20147924998639236	0.23137278285044222	0.26165090074911956	0.1331274268224867	0.16550029219741963	0.20049247777704293	0.1331274268224867	0.16550029219741963	0.20049247777704293	0.8382509779954457	0.8757335488048548	0.9071191429062676	0.7248767477874295	0.780396707126513	0.8292273997978877	0.799507522222957	0.8344997078025804	0.8668725731775133	-0.1617490220045543	-0.12426645119514518	-0.09288085709373237	-0.2751232522125705	-0.219603292873487	-0.17077260020211227	0.05494127416109683	0.07051384722487103	0.08813943096363837	0.07622058842011195	0.09490725837189465	0.11516698824209452	1.378084931089712	2.3446822934104943	5.016789524893982	0.1406465706117746	0.31083392056751113	0.5997149824845023	0.22177406214013998	0.4425418156156463	0.6202355811465756	0.35350707226453	0.5658455775242046	0.7667827374031737	0.23321726259682599	0.43415442247579544	0.6464929277354698	0.5794935719312426	0.7010179405734602	0.8337984074051273	0.12330425061611731	0.23712685160383634	0.3748886436815397	0.04347022377415004	0.15601776207182233	0.30516253436833	0.04347022377415004	0.15601776207182233	0.30516253436833	0.6489414286982179	0.8800430146725805	0.981688960756308	0.5387848339063814	0.7902295979164319	0.9543518960688754	0.6948374656316699	0.8439822379281776	0.9565297762258499	-0.35105857130178203	-0.1199569853274195	-0.018311039243692	-0.4612151660936186	-0.20977040208356812	-0.045648103931124596	0.01308275881430892	0.06645662486012616	0.15317530310167957	0.023770580811151312	0.08703915417927424	0.17015001171833716
Cochrane DTA Reference Dataset	CD010023	Computed tomography versus magnetic resonance imaging versus bone scintigraphy for clinically suspected scaphoid fractures in patients with negative plain radiographs	legacy:CD010023:2	MRI	5	0.8	continuity-corrected bivariate REML	manifest source_sheet where recorded; otherwise all group-matched rows	Cochrane DTA Reference Dataset|CD010023|legacy:CD010023:2	0.42.0	canonical	20000	2552574645	0.05	0.28639695711595625	0.7843818274087159	0.9615323940850976	0.6180962782845111	0.7843818274087159	0.8910292647211211	0.8731259416895478	0.9615323940850976	0.9891054541072386	0.5392686346486246	0.7843818274087159	0.9187419141767564	0.7359237921421801	0.9615323940850976	0.9955594858370114	20.390710800768744	0.22424431451053273	0.7459142214938135	0.07576331698959307	0.924236683010407	0.517652776155814	0.011664662123611917	0.12600739475718475	0.439974628313411	0.9991006663944544	0.09163711354796023	0.1603895623587715	0.7127037092784981	-0.19475984356799603	0.09651120630151447	0.029496188455670248	5.601681439352917	20.01152084096468	74.43874186927056	0.11239909413700713	0.22535864712414555	0.41184660497421693	0.5373572598462039	0.741058123927739	0.8638500141567299	0.05006100439965676	0.07598345553888008	0.15845160188401275	0.8415483981159871	0.9240165444611199	0.9499389956003432	0.2276950643238726	0.5129643861268296	0.7966582209471309	0.005880951605400949	0.011721947624515193	0.021216250743334275	0.05633094849114231	0.12430704574640998	0.18503042364288005	0.1966883623988193	0.43403759243182394	0.6460628126295527	0.6897713210542862	0.9647248020510282	0.9999346388926784	0.052035713407238456	0.09200380981791499	0.1482160447953831	0.10136653347307618	0.16208991136954629	0.2300660086248139	0.40337436393832987	0.6783278449350719	0.7135376817767222	-0.23436124370871778	-0.19439314729804127	-0.13818091232057314	0.04043731898176202	0.09513939100183373	0.1443016769058046	0.014150341981648443	0.02918776179586522	0.04353995751169965	2.2220828254729703	20.068836475309954	198.0102469772367	0.08182186746716212	0.22690474677437922	0.5845937274823549	0.3189261802228837	0.7385023438974296	0.9102849668752362	0.04741733964339138	0.0756998517308592	0.2845924184830733	0.7154075815169262	0.9243001482691409	0.9525826603566087	0.10470616120609755	0.5136788876845255	0.9124465292842782	0.004287948395828784	0.011801418360954549	0.029849673430057934	0.01585932441039358	0.12388394401341807	0.22114951871098398	0.05537532441021175	0.43256026621560784	0.7721783113130112	0.38037602235786405	0.8972393707765649	0.999782169499954	0.03989976395544468	0.09251184179585281	0.19363741590190633	0.0652474384049722	0.16251301310253818	0.27053763270556264	0.09397906524190779	0.6108424136606088	0.7133852123839978	-0.24649719316051158	-0.19388511532010344	-0.09275954121404992	0.010014947204921054	0.09483709899104818	0.17328081483814822	0.005438439794099064	0.029023246855093904	0.04940124975819363
Cochrane DTA Reference Dataset	CD010023	Computed tomography versus magnetic resonance imaging versus bone scintigraphy for clinically suspected scaphoid fractures in patients with negative plain radiographs	legacy:CD010023:2	MRI	5	0.8	continuity-corrected bivariate REML	manifest source_sheet where recorded; otherwise all group-matched rows	Cochrane DTA Reference Dataset|CD010023|legacy:CD010023:2	0.42.0	canonical	20000	2552574645	0.2	0.7219280948873623	0.7843818274087159	0.9615323940850976	0.6180962782845111	0.7843818274087159	0.8910292647211211	0.8731259416895478	0.9615323940850976	0.9891054541072386	0.5392686346486246	0.7843818274087159	0.9187419141767564	0.7359237921421801	0.9615323940850976	0.9955594858370114	20.390710800768744	0.22424431451053273	0.7459142214938135	0.1876504502136651	0.8123495497863349	0.8360031393642727	0.053085072219956606	0.3579361181883657	0.4958057744576516	0.6437861445327058	0.299360314657745	0.36399197669899663	-0.07814195035465654	-0.42256778022961733	0.2533559230426455	0.10458019514572016	5.601681439352917	20.01152084096468	74.43874186927056	0.11239909413700713	0.22535864712414555	0.41184660497421693	0.5373572598462039	0.741058123927739	0.8638500141567299	0.15345776845451847	0.18908609576848484	0.2532279299528706	0.7467720700471293	0.8109139042315152	0.8465422315454815	0.5834062994695884	0.8334133007652365	0.9490047914344533	0.027331757341217067	0.05333479733782396	0.09335016418322496	0.17473195263414432	0.35346097807653565	0.49497581741453844	0.24203511938596403	0.4896069020996943	0.68563035698419	0.2906095834754983	0.6498367097865236	0.9785033969760195	0.18082896173576615	0.3003974925820748	0.44755445954102113	0.22695227747282373	0.36846711681082667	0.5471961422532177	-0.431318511411864	-0.07209138510083868	0.2565753020886572	-0.5410991331515961	-0.4215306023052875	-0.2743736353463412	0.11972351989740651	0.24966469913027406	0.34498174950169846	0.049371052159575136	0.10349634128785032	0.156283052041569	2.2220828254729703	20.068836475309954	198.0102469772367	0.08182186746716212	0.22690474677437922	0.5845937274823549	0.3189261802228837	0.7385023438974296	0.9102849668752362	0.15540884632757584	0.19004413270095427	0.33821277327739635	0.6617872267226036	0.8099558672990457	0.8445911536724242	0.3571284548523282	0.8338099969848254	0.980199023892887	0.0200454282717219	0.05368106452746721	0.1275126566229501	0.05220786695544092	0.3518411322172114	0.5691517386258932	0.07231726722532744	0.4873631248166161	0.7883773226954052	0.14032161829867057	0.6480255641623137	0.9987117101920727	0.1416955331670006	0.30183268885625525	0.5505769584016831	0.15277635626146904	0.37008696267015084	0.669720227931921	-0.5816064765886918	-0.0739025307250486	0.2767836153047104	-0.5802325617203618	-0.42009540603110707	-0.1713511364856792	0.03209985074715683	0.24915804136792657	0.39399228201956316	0.018738737311181895	0.102881910466456	0.17803007073230412
Cochrane DTA Reference Dataset	CD010023	Computed tomography versus magnetic resonance imaging versus bone scintigraphy for clinically suspected scaphoid fractures in patients with negative plain radiographs	legacy:CD010023:2	MRI	5	0.8	continuity-corrected bivariate REML	manifest source_sheet where recorded; otherwise all group-matched rows	Cochrane DTA Reference Dataset|CD010023|legacy:CD010023:2	0.42.0	canonical	20000	2552574645	0.5	1.0	0.7843818274087159	0.9615323940850976	0.6180962782845111	0.7843818274087159	0.8910292647211211	0.8731259416895478	0.9615323940850976	0.9891054541072386	0.5392686346486246	0.7843818274087159	0.9187419141767564	0.7359237921421801	0.9615323940850976	0.9955594858370114	20.390710800768744	0.22424431451053273	0.7459142214938135	0.41142471666180913	0.5885752833381909	0.9532507353629379	0.18316957804307896	0.483589088189787	0.483589088189787	0.2724241848689329	0.686962025393723	0.5164109118102129	-0.7275758151310672	-0.313037974606277	0.29934267359028416	0.18424641459950294	5.601681439352917	20.01152084096468	74.43874186927056	0.11239909413700713	0.22535864712414555	0.41184660497421693	0.5373572598462039	0.741058123927739	0.8638500141567299	0.33747173533770514	0.4149713752774615	0.4696889895951506	0.5303110104048494	0.5850286247225385	0.6625282646622949	0.8485234390184778	0.952407062404802	0.9867442115873466	0.10104205829504195	0.18391239793556236	0.2917077559307012	0.24758518105647906	0.47830111615288806	0.6652266747177644	0.24758518105647906	0.47830111615288806	0.6652266747177644	0.10167619448674349	0.2760825711510472	0.6135230971497145	0.4722901634931042	0.688561523954697	0.8709170618248339	0.3347733252822354	0.5216988838471119	0.7524148189435201	-0.8983238055132565	-0.7239174288489528	-0.3864769028502855	-0.5277098365068958	-0.31143847604530295	-0.1290829381751662	0.15562502781460139	0.29518255950451405	0.3886382601760689	0.08350543566786894	0.18227960657857079	0.28483290241463866	2.2220828254729703	20.068836475309954	198.0102469772367	0.08182186746716212	0.22690474677437922	0.5845937274823549	0.3189261802228837	0.7385023438974296	0.9102849668752362	0.32935564462911976	0.41977126636676	0.48031260895742284	0.5196873910425771	0.5802287336332399	0.6706443553708803	0.689641745972648	0.9525365340767105	0.9949751330185447	0.07563340131150989	0.18494080037356267	0.3689234115176789	0.07856259524186483	0.4746618427340342	0.7593417617123568	0.07856259524186483	0.4746618427340342	0.7593417617123568	0.04560450255516885	0.27552262926356563	0.893586568333659	0.3866031404163264	0.6907672074615738	0.949278835587622	0.24065823828764263	0.5253381572659658	0.9214374047581351	-0.9543954974448312	-0.7244773707364344	-0.10641343166634099	-0.6133968595836736	-0.3092327925384261	-0.05072116441237799	0.046069725433742055	0.2943638736783696	0.43306839283947524	0.030733585727074287	0.1811343993374949	0.328504076251139
Cochrane DTA Reference Dataset	CD010023	Computed tomography versus magnetic resonance imaging versus bone scintigraphy for clinically suspected scaphoid fractures in patients with negative plain radiographs	legacy:CD010023:3	BS	6	0.8333333333333334	continuity-corrected bivariate REML	manifest source_sheet where recorded; otherwise all group-matched rows	Cochrane DTA Reference Dataset|CD010023|legacy:CD010023:3	0.42.0	canonical	20000	3498155583	0.05	0.28639695711595625	0.9531408513426388	0.8474227958177396	0.8808368486288733	0.9531408513426388	0.9824475601434284	0.6981562439992527	0.8474227958177396	0.9302492653334304	0.877692518439474	0.9531408513426388	0.9829511176353012	0.4035846503418293	0.8474227958177396	0.9785345008911012	6.246941385844695	0.05529606813579212	0.8005636471603785	0.1926053865402793	0.8073946134597207	0.2474335916725023	0.0029018739954535812	0.10780518333857209	0.37641874559066624	0.807185066035071	0.028639752778474574	0.17859177377738417	0.5207881089191148	-0.25775720433748167	0.061228381270230246	0.04657680206834188	3.148506041009545	6.195597187050939	13.534739155141349	0.020782501732702123	0.05581392202231885	0.14189318988938798	0.6407273744769338	0.7934489574958581	0.8872970937232042	0.11340299806606595	0.19286891920112623	0.3337308820570121	0.6662691179429878	0.8071310807988737	0.886597001933934	0.14215433019180632	0.2458999935836777	0.416008841521232	0.0010926207547229771	0.0029289707724212046	0.007412704087284585	0.06392773730096823	0.10607367098349624	0.1509320907292236	0.22321374481323558	0.3703728979932883	0.5270031226907006	0.5898531203744615	0.8047148586078484	0.979505904167024	0.012324650817405483	0.028867849987949182	0.06310523205266916	0.13546486638673266	0.18032328613246001	0.22246921981498793	0.30345616325850516	0.5183179014918922	0.6931089470510677	-0.2740723062985507	-0.25752910712800703	-0.2232917250632871	0.02931633337905749	0.06036137416575163	0.09791832110854554	0.03243654842186429	0.045898214424627604	0.05546697601717925	1.6163669987123739	6.258454194410714	43.68197600541634	0.022002496899597455	0.05937616883589761	0.15831474182470082	0.36530190429700937	0.7928007531654306	0.9291506595088714	0.0671062550362562	0.19091664311143103	0.6120050437188551	0.3879949562811447	0.809083356888569	0.9328937449637438	0.07840212577661852	0.24777661159413544	0.6968825614831711	0.0011566866791819475	0.0031153259324920943	0.008263500414992554	0.02546679733086923	0.10653343957958789	0.19762311986833356	0.08892132649495381	0.37197825232638443	0.6900321911881208	0.3963441814960553	0.8000358056347656	0.999265901193067	0.012952168551049248	0.030426910636393648	0.06904773486455797	0.08877383724762265	0.17986351753636837	0.260930159785087	0.10994722438009906	0.5136388485188093	0.7128689440771108	-0.273444788564907	-0.25597004647956256	-0.21734922225139827	0.006431917541227232	0.06094026799414265	0.1440041626813072	0.01882921633596259	0.045036845925630356	0.05761457373114231
Cochrane DTA Reference Dataset	CD010023	Computed tomography versus magnetic resonance imaging versus bone scintigraphy for clinically suspected scaphoid fractures in patients with negative plain radiographs	legacy:CD010023:3	BS	6	0.8333333333333334	continuity-corrected bivariate REML	manifest source_sheet where recorded; otherwise all group-matched rows	Cochrane DTA Reference Dataset|CD010023|legacy:CD010023:3	0.42.0	canonical	20000	3498155583	0.2	0.7219280948873623	0.9531408513426388	0.8474227958177396	0.8808368486288733	0.9531408513426388	0.9824475601434284	0.6981562439992527	0.8474227958177396	0.9302492653334304	0.877692518439474	0.9531408513426388	0.9829511176353012	0.4035846503418293	0.8474227958177396	0.9785345008911012	6.246941385844695	0.05529606813579212	0.8005636471603785	0.31268993361433606	0.6873100663856639	0.6096396134825491	0.013635519381748017	0.3486718825844281	0.48297314518398	0.9650317248144186	0.10402947640645355	0.3732562123029342	0.24310362992705625	-0.6178986184809088	0.18016430918802573	0.16850757339640227	3.148506041009545	6.195597187050939	13.534739155141349	0.020782501732702123	0.05581392202231885	0.14189318988938798	0.6407273744769338	0.7934489574958581	0.8872970937232042	0.2435567600357043	0.3121403868368018	0.43175270584816994	0.5682472941518298	0.6878596131631982	0.7564432399642956	0.4404425236470207	0.6076737902495888	0.7718814079942965	0.005168770437751352	0.013761460238393603	0.03425805142085294	0.21562637024533726	0.343318528151921	0.4611785084623749	0.29868122846636136	0.4755577883493878	0.6388150173520114	0.7747171412270483	0.9657021660864065	0.9999109040061396	0.046699444299799525	0.10480652457237001	0.2153155888379797	0.2607495864249873	0.3786095667354413	0.506301724642025	0.052789046339685994	0.24377407119904415	0.2779828091187772	-0.6752286505875628	-0.6171215703149923	-0.5066125060493827	0.09166228715851053	0.17761872891745384	0.2673936221691364	0.11604200032948916	0.1660202767775468	0.20171592077720787	1.6163669987123739	6.258454194410714	43.68197600541634	0.022002496899597455	0.05937616883589761	0.15831474182470082	0.36530190429700937	0.7928007531654306	0.9291506595088714	0.20312637123509295	0.31066468436021266	0.6675066245757124	0.33249337542428753	0.6893353156397873	0.796873628764907	0.2877958293060306	0.610077705255321	0.916110859113044	0.005470532879141262	0.014626919597086438	0.038071851610865515	0.08949852289308138	0.34375466021785067	0.5518037341226054	0.12397151950021457	0.47616190954790927	0.7643472224317572	0.41573671717696914	0.9329065958365577	0.9998377154036501	0.04897683064414672	0.11010153869384934	0.2333807603858303	0.17012436076475682	0.37817343466951164	0.632429571994281	-0.3061913777103932	0.2109785009491953	0.2779096205162877	-0.6729512642432155	-0.611826556193513	-0.48854733450153204	0.021088743361971578	0.17923109556351702	0.3550549833857247	0.06764928729571296	0.16273016515883643	0.20941076730981018
Cochrane DTA Reference Dataset	CD010023	Computed tomography versus magnetic resonance imaging versus bone scintigraphy for clinically suspected scaphoid fractures in patients with negative plain radiographs	legacy:CD010023:3	BS	6	0.8333333333333334	continuity-corrected bivariate REML	manifest source_sheet where recorded; otherwise all group-matched rows	Cochrane DTA Reference Dataset|CD010023|legacy:CD010023:3	0.42.0	canonical	20000	3498155583	0.5	1.0	0.9531408513426388	0.8474227958177396	0.8808368486288733	0.9531408513426388	0.9824475601434284	0.6981562439992527	0.8474227958177396	0.9302492653334304	0.877692518439474	0.9531408513426388	0.9829511176353012	0.4035846503418293	0.8474227958177396	0.9785345008911012	6.246941385844695	0.05529606813579212	0.8005636471603785	0.5528590277624497	0.44714097223755034	0.8620107509144092	0.05239862992522474	0.5473457515115421	0.5473457515115421	0.5789485151134671	0.29650008281477486	0.4526542484884579	-0.4210514848865329	-0.7034999171852252	0.23278211457230435	0.3145636369392378	3.148506041009545	6.195597187050939	13.534739155141349	0.020782501732702123	0.05581392202231885	0.14189318988938798	0.6407273744769338	0.7934489574958581	0.8872970937232042	0.4963198021672315	0.5516244973836621	0.6299697671303601	0.3700302328696397	0.44837550261633785	0.5036801978327685	0.7589493687328379	0.8610261283011456	0.9311993155180216	0.0203593828196389	0.05286340789586938	0.12426135045842061	0.3527075136685831	0.5392268491357384	0.6940334294012837	0.3527075136685831	0.5392268491357384	0.6940334294012837	0.36143201766497673	0.5815451527300565	0.7967830814074753	0.14345364690269008	0.2984381817940548	0.5414871871550256	0.3059665705987162	0.4607731508642616	0.6472924863314167	-0.6385679823350232	-0.41845484726994353	-0.20321691859252466	-0.85654635309731	-0.7015618182059452	-0.45851281284497436	0.12687279776352406	0.22964537942313257	0.3247205537255805	0.2098490755252562	0.3098840002497032	0.38290955013357475	1.6163669987123739	6.258454194410714	43.68197600541634	0.022002496899597455	0.05937616883589761	0.15831474182470082	0.36530190429700937	0.7928007531654306	0.9291506595088714	0.46841067190960106	0.55054627961922	0.7786241955850033	0.22137580441499655	0.44945372038078	0.5315893280903989	0.6177906229443221	0.8622296189760447	0.9776196110776156	0.02152880933765484	0.05604823912654264	0.1366767908886725	0.15680733108674577	0.5372186040548191	0.7825068958666884	0.15680733108674577	0.5372186040548191	0.7825068958666884	0.15460485200377297	0.578369723364156	0.9595875016772175	0.14994041273194408	0.31155392702435214	0.5754690167701839	0.21749310413331127	0.46278139594518086	0.8431926689132542	-0.8453951479962271	-0.4216302766358439	-0.04041249832278248	-0.850059587268056	-0.6884460729756479	-0.42453098322981603	0.031361033470309545	0.23158400784053879	0.40516936036214185	0.12375802405566858	0.30252158737216095	0.39673816965405034
Cochrane DTA Reference Dataset	CD010079	Informant Questionnaire on Cognitive Decline in the Elderly (IQCODE) for the diagnosis of dementia within community dwelling populations	legacy:CD010079:3	IQCODE cut-off 3.3 or nearest	11	0.0	continuity-corrected bivariate REML	manifest source_sheet where recorded; otherwise all group-matched rows	Cochrane DTA Reference Dataset|CD010079|legacy:CD010079:3	0.42.0	canonical	20000	4112667442	0.05	0.28639695711595625	0.7927201516818067	0.8409083012285185	0.7375882412669607	0.7927201516818067	0.8388004843852132	0.7706623973359246	0.8409083012285185	0.8926354760605948	0.6618466768478778	0.7927201516818067	0.881974912248292	0.5503181927910467	0.8409083012285185	0.9580349574517072	4.982787648904709	0.24649518623537128	0.6336284529103251	0.1907731214169978	0.8092268785830022	0.20776515732241296	0.01280727653789448	0.06574785530938856	0.2295689729788875	0.7371891466124624	0.09887613640896692	0.22064910180656772	0.4507921894965061	-0.18752082070698933	0.04185233447422575	0.023895520835162835	3.527709876219713	4.986905927574377	7.126477988557592	0.19907210187723726	0.24713394833611985	0.30472870546056774	0.5724670761990932	0.6314198524179722	0.6805886833087759	0.13992400666091348	0.19038828742445535	0.2602707413850918	0.7397292586149081	0.8096117125755447	0.8600759933390865	0.15659425194522372	0.20790117502302546	0.27276841489515846	0.010368839745008024	0.012840038885760744	0.0157851845581266	0.05056155926965788	0.06561401730624139	0.08090798555149771	0.17654363293108083	0.22910165655033699	0.2825029510307951	0.6260993081656292	0.7374517122377897	0.8454091480935176	0.08322851202843072	0.0990814393187612	0.11707134388700313	0.2054889715644585	0.22078293980971486	0.23583539784629834	0.33970235104967295	0.4510547551218334	0.5590121909775614	-0.20316844508752555	-0.18731551779719505	-0.16932561322895312	0.029259868023498926	0.04182369309931237	0.055016263982025755	0.01956090057069749	0.023743980065064917	0.027866149867526366	1.9461420274055878	4.994286874363473	16.16242875168246	0.19038348858441895	0.2511669775346271	0.35764934410750443	0.4250975821477048	0.6220152261275723	0.6857158506593802	0.07286711863847607	0.18998976789955535	0.4707924018373811	0.5292075981626183	0.8100102321004446	0.9271328813615238	0.09291171733105812	0.20814483461079467	0.45965052128972134	0.009920775616449261	0.013046844268076275	0.018475866451999196	0.027362723348339616	0.06545245598600723	0.09722135944988124	0.09554125024191863	0.22853753980181735	0.33946366060906963	0.44611479164619533	0.7379216620885263	0.9912909238273226	0.08026747067469298	0.10037456337122874	0.13279526870983904	0.189175597666075	0.22094450112994904	0.2590342337676166	0.15971783453023908	0.4515247049725701	0.7048939667113664	-0.20612948644126328	-0.1860223937447275	-0.1536016884061172	0.01060621969569042	0.041845928572619165	0.07616446982071978	0.015696672274880266	0.02262506874843798	0.02720369703365605
Cochrane DTA Reference Dataset	CD010079	Informant Questionnaire on Cognitive Decline in the Elderly (IQCODE) for the diagnosis of dementia within community dwelling populations	legacy:CD010079:3	IQCODE cut-off 3.3 or nearest	11	0.0	continuity-corrected bivariate REML	manifest source_sheet where recorded; otherwise all group-matched rows	Cochrane DTA Reference Dataset|CD010079|legacy:CD010079:3	0.42.0	canonical	20000	4112667442	0.2	0.7219280948873623	0.7927201516818067	0.8409083012285185	0.7375882412669607	0.7927201516818067	0.8388004843852132	0.7706623973359246	0.8409083012285185	0.8926354760605948	0.6618466768478778	0.7927201516818067	0.881974912248292	0.5503181927910467	0.8409083012285185	0.9580349574517072	4.982787648904709	0.24649518623537128	0.6336284529103251	0.2858173893535466	0.7141826106464534	0.5547039341971164	0.058046736290756455	0.21030088767195157	0.2913044791597471	0.9913481021361517	0.3196418917503875	0.5116272072154108	0.26942000724878934	-0.40228620313697483	0.12575618181984144	0.08454470585211016	3.527709876219713	4.986905927574377	7.126477988557592	0.19907210187723726	0.24713394833611985	0.30472870546056774	0.5724670761990932	0.6314198524179722	0.6805886833087759	0.23752041211139155	0.2854152499227708	0.3489255113823404	0.6510744886176595	0.7145847500772292	0.7624795878886084	0.46862989328916727	0.5549079925467799	0.6404971991072337	0.047408593386182064	0.05818840454343862	0.07078929389271678	0.16568120586969307	0.20974348316194863	0.2526415206925491	0.2294982104769634	0.2905323738573625	0.34995385618281977	0.9422697024866785	0.9910922110511721	0.9999686781812273	0.2752851541181468	0.3202111857712867	0.36886226172259856	0.46928657419481323	0.5121846117254136	0.556246889017669	0.22034160759931615	0.26916411616380975	0.27804058329386494	-0.4466429407692155	-0.4017169091160756	-0.35306583316476375	0.09063128525616332	0.12563239640876134	0.16001342471086033	0.06888946901235764	0.08400364298105994	0.09902431650047873	1.9461420274055878	4.994286874363473	16.16242875168246	0.19038348858441895	0.2511669775346271	0.35764934410750443	0.4250975821477048	0.6220152261275723	0.6857158506593802	0.16733265948434975	0.2849016170703381	0.5356044444408216	0.4643955555591772	0.7150983829296619	0.8326673405156502	0.3272949112160479	0.5552732464714136	0.8016112007728808	0.04543342849183006	0.05908188948162301	0.08207391551281432	0.09351432525839243	0.20890522940439266	0.28229011867092	0.12953412662653455	0.2893712419337091	0.3910224864083782	0.7186939646297428	0.9725542924711585	0.9999350775475347	0.2666722279756352	0.32378953066046035	0.40944493333540083	0.43963797621644235	0.5130228654829696	0.6284137696289697	-0.003234130257619561	0.2506261975837962	0.27800698266017243	-0.4552558669117271	-0.39813856422690197	-0.3124831615519615	0.03434274213258356	0.125591298664501	0.2047623125996075	0.05539319958213319	0.07997511627276707	0.0966198678989311
Cochrane DTA Reference Dataset	CD010079	Informant Questionnaire on Cognitive Decline in the Elderly (IQCODE) for the diagnosis of dementia within community dwelling populations	legacy:CD010079:3	IQCODE cut-off 3.3 or nearest	11	0.0	continuity-corrected bivariate REML	manifest source_sheet where recorded; otherwise all group-matched rows	Cochrane DTA Reference Dataset|CD010079|legacy:CD010079:3	0.42.0	canonical	20000	4112667442	0.5	1.0	0.7927201516818067	0.8409083012285185	0.7375882412669607	0.7927201516818067	0.8388004843852132	0.7706623973359246	0.8409083012285185	0.8926354760605948	0.6618466768478778	0.7927201516818067	0.881974912248292	0.5503181927910467	0.8409083012285185	0.9580349574517072	4.982787648904709	0.24649518623537128	0.6336284529103251	0.4759059252266441	0.5240940747733559	0.832853836926157	0.19775061224249804	0.31413272688234306	0.31413272688234306	0.6511345846229135	0.7174064433722489	0.6858672731176569	-0.3488654153770865	-0.2825935566277511	0.16602711828460986	0.1481056085977332	3.527709876219713	4.986905927574377	7.126477988557592	0.19907210187723726	0.24713394833611985	0.30472870546056774	0.5724670761990932	0.6314198524179722	0.6805886833087759	0.4283191905815789	0.4757491150441757	0.5283659601920743	0.4716340398079257	0.5242508849558243	0.571680809418421	0.7791377920655238	0.8329688135821472	0.8769454612616842	0.1660217943235728	0.19816151157247847	0.23355714040908335	0.2526232839051867	0.31289044459588433	0.36991732839555547	0.2526232839051867	0.31289044459588433	0.36991732839555547	0.5380777694586703	0.6508681205825277	0.7617387471866958	0.6485229123486362	0.7182358441901558	0.7841608448186504	0.6300826716044444	0.6871095554041156	0.7473767160948133	-0.4619222305413298	-0.34913187941747226	-0.2382612528133042	-0.3514770876513638	-0.28176415580984415	-0.21583915518134958	0.12387554217229028	0.165809741166456	0.20451697333472593	0.11915922316281881	0.14710417128248496	0.175450045355228	1.9461420274055878	4.994286874363473	16.16242875168246	0.19038348858441895	0.2511669775346271	0.35764934410750443	0.4250975821477048	0.6220152261275723	0.6857158506593802	0.3532131713911116	0.4751454856541324	0.6641744040272106	0.3358255959727891	0.5248545143458676	0.6467868286088881	0.6605730507306525	0.833174483962551	0.9417331879617292	0.15993458444484723	0.20074616901217981	0.2634327822920815	0.1535224994580152	0.3098628245476349	0.39037274374105274	0.1535224994580152	0.3098628245476349	0.39037274374105274	0.32052603870982505	0.6503911272874471	0.9242692787198326	0.6341530368695235	0.7234179251022552	0.8318824322949696	0.609627256258947	0.6901371754523651	0.8464775005419847	-0.6794739612901749	-0.3496088727125529	-0.07573072128016745	-0.36584696313047654	-0.27658207489774483	-0.16811756770503034	0.050044349366867344	0.16570095558152087	0.24641549576686003	0.09620731707779301	0.13971749922828763	0.1708664751744843
Cochrane DTA Reference Dataset	CD010079	Informant Questionnaire on Cognitive Decline in the Elderly (IQCODE) for the diagnosis of dementia within community dwelling populations	legacy:CD010079:4	IQCODE cut-off 3.3	6	0.0	continuity-corrected bivariate REML	manifest source_sheet where recorded; otherwise all group-matched rows	Cochrane DTA Reference Dataset|CD010079|legacy:CD010079:4	0.42.0	canonical	20000	2738834506	0.05	0.28639695711595625	0.8087129400275737	0.7997234083217573	0.7227169036748486	0.8087129400275737	0.8727348391509511	0.6864612579769368	0.7997234083217573	0.8792669097157166	0.6954195264798732	0.8087129400275737	0.8867291385600276	0.4709701445489531	0.7997234083217573	0.9471191322983032	4.037980341341254	0.23919152294647444	0.6084363483493309	0.2306984090957093	0.7693015909042907	0.1752749278154027	0.012432514259302013	0.05766210838421981	0.20133631643604932	0.6696304818613625	0.09651892412837168	0.22873484873173644	0.3832335247454063	-0.18987803298758457	0.034356826984876396	0.023305281399343427	2.6028453085142402	4.018644384185608	6.525254069664489	0.16420843132297339	0.2409226384498121	0.3447545596959023	0.4883645441503999	0.6037223484336866	0.6953325273105948	0.15361226375669698	0.23035438210876696	0.3421014575488142	0.6578985424511856	0.769645617891233	0.846387736243303	0.12048622629651089	0.17458214815142326	0.2556391427415883	0.008568495375705601	0.012521366203212314	0.01782160423027011	0.03535681240150408	0.05708606174752528	0.08205535841285741	0.12345386891519533	0.19932495904421327	0.2865091837537746	0.5307568946900338	0.6680802111710544	0.8200942191257532	0.07114626363038451	0.09707926724173328	0.12902826127679676	0.20434159870309884	0.22931089536843097	0.25104014471445213	0.24435993757407756	0.3816832540550982	0.533697262009797	-0.21525069348557174	-0.18931768987422298	-0.1573686958391595	0.01848379859206264	0.033980826851521234	0.0533245271409544	0.015390111076361308	0.023028178441424886	0.030555712513046906	1.6407109694288755	4.025023890379792	14.379095309465088	0.16779824617306366	0.24928651960018128	0.3670311113192906	0.33108644145796073	0.5997836973589905	0.7246895247920933	0.08472953466120797	0.2304610691172879	0.5410030173557028	0.45899698264429656	0.7695389308827121	0.915270465338792	0.07948907243821036	0.17481084530111823	0.4307814565668955	0.008754174267309948	0.012950429063755648	0.018951335865607793	0.0169298884196579	0.057153685743629265	0.10595196816191325	0.05911336695104388	0.199561078857723	0.36994795345893106	0.40037634179261694	0.6685925095797238	0.9838194429124228	0.07241606072555848	0.09977229392222083	0.13551141336703112	0.18044498895404296	0.229243271372327	0.2694670686962984	0.11397938467666067	0.3821955524637675	0.6974224857964666	-0.21398089639039777	-0.18662466319373544	-0.15088554374892513	0.006048176158015554	0.034097540089637536	0.07938480450218911	0.01063568374030261	0.02217764188124309	0.03075725309380958
Cochrane DTA Reference Dataset	CD010079	Informant Questionnaire on Cognitive Decline in the Elderly (IQCODE) for the diagnosis of dementia within community dwelling populations	legacy:CD010079:4	IQCODE cut-off 3.3	6	0.0	continuity-corrected bivariate REML	manifest source_sheet where recorded; otherwise all group-matched rows	Cochrane DTA Reference Dataset|CD010079|legacy:CD010079:4	0.42.0	canonical	20000	2738834506	0.2	0.7219280948873623	0.8087129400275737	0.7997234083217573	0.7227169036748486	0.8087129400275737	0.8727348391509511	0.6864612579769368	0.7997234083217573	0.8792669097157166	0.6954195264798732	0.8087129400275737	0.8867291385600276	0.4709701445489531	0.7997234083217573	0.9471191322983032	4.037980341341254	0.23919152294647444	0.6084363483493309	0.32196386134810895	0.678036138651891	0.5023625550031463	0.056423853853204295	0.1876883380677454	0.2599820389273383	0.9999838946559414	0.31308225138609624	0.5342397568196169	0.2780557997685791	-0.40884584350126607	0.1051757125080576	0.08251262555968786	2.6028453085142402	4.018644384185608	6.525254069664489	0.16420843132297339	0.2409226384498121	0.3447545596959023	0.4883645441503999	0.6037223484336866	0.6953325273105948	0.2512080108629785	0.32142734735313616	0.4203084899997253	0.5796915100002744	0.6785726526468638	0.7487919891370215	0.394200558523409	0.5011625645858204	0.6199616679269414	0.03943328823006354	0.05680901515134106	0.07934960535829515	0.11766275867457535	0.1857555738489706	0.2591221030098603	0.16298404163496852	0.25730481354649704	0.35893062597915576	0.9516132035738075	0.9955417069016865	0.9999902459673702	0.23968777630416077	0.31464544940306305	0.3998833281571425	0.46280599187750193	0.5361725210383916	0.6042653362127868	0.22968510868644526	0.2736136120143242	0.2780621510800078	-0.48224031858320154	-0.40728264548429927	-0.3220447667302198	0.05867205540143457	0.1040493385777082	0.15676051123090262	0.05402396703445809	0.0815172934003996	0.1089247370832104	1.6407109694288755	4.025023890379792	14.379095309465088	0.16779824617306366	0.24928651960018128	0.3670311113192906	0.33108644145796073	0.5997836973589905	0.7246895247920933	0.18580396116305065	0.32122953207953886	0.5917932893225551	0.40820671067744435	0.6787704679204611	0.8141960388369491	0.29086953370070323	0.501559116033304	0.7823614306476238	0.04026064512671027	0.0586655003021096	0.08404591172494089	0.05808080319470571	0.18558694976635454	0.31175928464634484	0.08045233812900393	0.25707123892346984	0.4318425711011934	0.7550767471187126	0.9736953019285559	0.9999417803558212	0.24348596357649777	0.32212451679855025	0.41627718391921803	0.41016881024101703	0.5363411451210078	0.6638472916926564	0.03314865223135034	0.25176720704119354	0.2780136854684588	-0.47844213131086455	-0.39980357808881206	-0.3056509109681443	0.019808536999023484	0.10432608110320682	0.21553875034031666	0.037396859920427745	0.07845811884172868	0.10946604045511282
Cochrane DTA Reference Dataset	CD010079	Informant Questionnaire on Cognitive Decline in the Elderly (IQCODE) for the diagnosis of dementia within community dwelling populations	legacy:CD010079:4	IQCODE cut-off 3.3	6	0.0	continuity-corrected bivariate REML	manifest source_sheet where recorded; otherwise all group-matched rows	Cochrane DTA Reference Dataset|CD010079|legacy:CD010079:4	0.42.0	canonical	20000	2738834506	0.5	1.0	0.8087129400275737	0.7997234083217573	0.7227169036748486	0.8087129400275737	0.8727348391509511	0.6864612579769368	0.7997234083217573	0.8792669097157166	0.6954195264798732	0.8087129400275737	0.8867291385600276	0.4709701445489531	0.7997234083217573	0.9471191322983032	4.037980341341254	0.23919152294647444	0.6084363483493309	0.5044947658529082	0.4955052341470918	0.8015077606011913	0.19302223951446934	0.2866231698643396	0.2866231698643396	0.7189023051038708	0.7077511111558972	0.7133768301356604	-0.28109769489612924	-0.2922488888441028	0.14181231576841494	0.1448108540959245	2.6028453085142402	4.018644384185608	6.525254069664489	0.16420843132297339	0.2409226384498121	0.3447545596959023	0.4883645441503999	0.6037223484336866	0.6953325273105948	0.43766382725542835	0.504308040497402	0.5793522123875448	0.42064778761245525	0.49569195950259803	0.5623361727445716	0.7224415942359892	0.8007430047806463	0.867114121148765	0.14104727890915558	0.19414799191151988	0.2563698759718847	0.1828938918546803	0.28363761241080676	0.38662654904527916	0.1828938918546803	0.28363761241080676	0.38662654904527916	0.5652999316116903	0.7204395940958572	0.8521025987011465	0.5869749831620185	0.7100685354467156	0.8212189090568869	0.6133734509547207	0.7163623875891934	0.8171061081453195	-0.43470006838830966	-0.2795604059041428	-0.14789740129885356	-0.4130250168379816	-0.2899314645532845	-0.1787810909431131	0.08286678365553284	0.14033502918481572	0.20222898720514346	0.09274871584198613	0.14303011432755763	0.1949968950085811	1.6407109694288755	4.025023890379792	14.379095309465088	0.16779824617306366	0.24928651960018128	0.3670311113192906	0.33108644145796073	0.5997836973589905	0.7246895247920933	0.38178222649948784	0.5040905928765372	0.6937565707986665	0.30624342920133346	0.49590940712346276	0.6182177735005121	0.6213141038193843	0.8009959707761656	0.9349766690990701	0.14368770174642473	0.19954311175755868	0.26848775290122867	0.09549960309550744	0.28230674920642307	0.43543684426217916	0.09549960309550744	0.28230674920642307	0.43543684426217916	0.34707102273138013	0.7199316753851731	0.9571086220951035	0.5938156845977435	0.7210133767384489	0.839286277164656	0.5645631557378208	0.7176932507935769	0.9045003969044924	-0.6529289772686199	-0.2800683246148269	-0.042891377904896506	-0.40618431540225647	-0.2789866232615511	-0.16071372283534407	0.029392386842876064	0.14074479875330095	0.2611051302468509	0.06439376445024962	0.13726255213450833	0.1951438672809697
Cochrane DTA Reference Dataset	CD010276	Diagnostic tests for oral cancer and potentially malignant disorders in patients presenting with clinically evident lesions	legacy:CD010276:1	Vital Staining	15	0.1333333333333333	continuity-corrected bivariate REML	manifest source_sheet where recorded; otherwise all group-matched rows	Cochrane DTA Reference Dataset|CD010276|legacy:CD010276:1	0.42.0	canonical	20000	3490205623	0.05	0.28639695711595625	0.8017847458712539	0.6935228318863991	0.7161283262493783	0.8017847458712539	0.8664161645940752	0.5930165328548764	0.6935228318863991	0.7784802873427246	0.4473762100479181	0.8017847458712539	0.9528557184128604	0.3369724434694185	0.6935228318863991	0.9097098393325078	2.616132062320737	0.2858092697389583	0.495307577757653	0.3312425470014836	0.6687574529985164	0.12102683564192962	0.014819666924084793	0.03566186896671476	0.12451902187031967	0.5323052878073022	0.11127042921158742	0.2507350881492415	0.245908330691346	-0.17512652790436883	0.018486155853672498	0.017175713113042234	1.9135067253695068	2.602477795134924	3.635986803713649	0.18845933358516267	0.28761179279065374	0.4238512771407034	0.3615084833947015	0.4924512339932261	0.6045617080379055	0.250817246215828	0.33189487127316347	0.42731328475143326	0.5726867152485666	0.6681051287268365	0.749182753784172	0.09149621584069212	0.1204712635192409	0.1606285969866874	0.009821493758758591	0.014911736915928038	0.021821175990802227	0.018615969352274962	0.035410598863408346	0.055523543816853434	0.06500058359467045	0.12364167280265942	0.19386918204711612	0.44144437073913617	0.5307139823498763	0.6358112392540305	0.07960741881065307	0.11182747689760704	0.15154732460583656	0.2308734132991028	0.2509863582525479	0.2677809877636813	0.15504741362317995	0.24431702523392007	0.3494142821380742	-0.20678953830530317	-0.17456948021834923	-0.1348496325101197	0.008857360044741787	0.01830454544331717	0.030983519260515943	0.009395059366709247	0.0170114329450205	0.02529234277981781	0.9800410279306904	2.501649687467917	8.891414819362376	0.06710966820164635	0.29948962212457425	1.0267465810845942	-0.011412172134578381	0.46788064535891705	0.7874995499476749	0.12683880480778714	0.3299715145839137	0.6690168134303541	0.33098318656964537	0.6700284854160863	0.8731611951922128	0.04905100177507861	0.11634687215181205	0.3187867936042691	0.003519656065824895	0.01551800736240708	0.05126876578103945	0.0003706881448351178	0.03322422647137735	0.1098816883678613	0.0012943159332696184	0.116007609878081	0.38366918934607414	0.2823519219675564	0.5187680891941308	0.9030572485751983	0.03375527201424177	0.1154750120895451	0.29176232839791605	0.17651526874809487	0.2531727306445789	0.2860262689711212	-0.004045035148399857	0.2323711320781745	0.6166602914592421	-0.2526416851017145	-0.17092194502641117	0.005365371281959808	0.00014764020852160026	0.016697529040082874	0.070771872838238	0.00019693329298199171	0.015757508096702965	0.04253587184598918
Cochrane DTA Reference Dataset	CD010276	Diagnostic tests for oral cancer and potentially malignant disorders in patients presenting with clinically evident lesions	legacy:CD010276:1	Vital Staining	15	0.1333333333333333	continuity-corrected bivariate REML	manifest source_sheet where recorded; otherwise all group-matched rows	Cochrane DTA Reference Dataset|CD010276|legacy:CD010276:1	0.42.0	canonical	20000	3490205623	0.2	0.7219280948873623	0.8017847458712539	0.6935228318863991	0.7161283262493783	0.8017847458712539	0.8664161645940752	0.5930165328548764	0.6935228318863991	0.7784802873427246	0.4473762100479181	0.8017847458712539	0.9528557184128604	0.3369724434694185	0.6935228318863991	0.9097098393325078	2.616132062320737	0.2858092697389583	0.495307577757653	0.40553868366513157	0.5944613163348684	0.3954171467071771	0.06668735161804494	0.11917759954704502	0.16508236816249616	0.9682065901382977	0.35343808501303925	0.6027504953403173	0.24627849525093537	-0.36849000987432307	0.05862296810335532	0.06055463144368978	1.9135067253695068	2.602477795134924	3.635986803713649	0.18845933358516267	0.28761179279065374	0.4238512771407034	0.3615084833947015	0.4924512339932261	0.6045617080379055	0.33621608654087226	0.4057179296606658	0.4863585329570169	0.5136414670429831	0.5942820703393342	0.6637839134591277	0.32358240450743236	0.394166837945752	0.4761646259264694	0.044994905900907586	0.06707971866161457	0.09581047159485101	0.06253734191290143	0.11829248345181015	0.18338696524632184	0.08662544421776343	0.16385632348920642	0.2540238654584214	0.9082347291903076	0.9674359764622351	0.998235832103481	0.2647425812360898	0.3549299964298572	0.4555726383813452	0.5385411296410404	0.6036356114355521	0.6593907529744608	0.18630663430294522	0.2455078815748728	0.2763077372161187	-0.4571855136512725	-0.36699809845750514	-0.2663554565060171	0.028717047061833867	0.058060462914274746	0.09571740189883217	0.03276401866529966	0.059964366159385454	0.08996055519847107	0.9800410279306904	2.501649687467917	8.891414819362376	0.06710966820164635	0.29948962212457425	1.0267465810845942	-0.011412172134578381	0.46788064535891705	0.7874995499476749	0.22146046329887972	0.4010096714483864	0.6898823653892704	0.3101176346107295	0.5989903285516136	0.7785395367011202	0.1967937658389119	0.38477152833490036	0.6897159718889856	0.016500579938956893	0.06965701702212478	0.20425668179280637	0.0012538639182866577	0.11089900946292834	0.34318474642069097	0.0017368265997215271	0.1536150348605441	0.4753724766373524	0.7100999769107832	0.9486513248919268	0.9998883183517647	0.12131335001078318	0.36464239942866017	0.7303601955888478	0.37874334846667135	0.611029085424434	0.7206742309690756	-0.011828117976579122	0.2267232300045645	0.2779602234644024	-0.6006147448765792	-0.35728569545870215	0.008432100701485461	0.0004954006240176204	0.0530491867292449	0.20199414910273078	0.0006675988666855358	0.05546522964158952	0.15331120230895126
Cochrane DTA Reference Dataset	CD010276	Diagnostic tests for oral cancer and potentially malignant disorders in patients presenting with clinically evident lesions	legacy:CD010276:1	Vital Staining	15	0.1333333333333333	continuity-corrected bivariate REML	manifest source_sheet where recorded; otherwise all group-matched rows	Cochrane DTA Reference Dataset|CD010276|legacy:CD010276:1	0.42.0	canonical	20000	3490205623	0.5	1.0	0.8017847458712539	0.6935228318863991	0.7161283262493783	0.8017847458712539	0.8664161645940752	0.5930165328548764	0.6935228318863991	0.7784802873427246	0.4473762100479181	0.8017847458712539	0.9528557184128604	0.3369724434694185	0.6935228318863991	0.9097098393325078	2.616132062320737	0.2858092697389583	0.495307577757653	0.5541309569924274	0.4458690430075726	0.7234614270812258	0.22227967744934876	0.1878241381323078	0.1878241381323078	0.8506913937130832	0.7643083347198243	0.8121758618676922	-0.14930860628691678	-0.2356916652801757	0.0827365208889747	0.10508761724333308	1.9135067253695068	2.602477795134924	3.635986803713649	0.18845933358516267	0.28761179279065374	0.4238512771407034	0.3615084833947015	0.4924512339932261	0.6045617080379055	0.49509859680699986	0.5540230388369574	0.612840743664636	0.38715925633536385	0.4459769611630426	0.5049014031930001	0.6567709999091061	0.7224132786142645	0.7842961930482824	0.1585744907353379	0.22336840529179242	0.2976794584628309	0.09908810260167317	0.18651205833481305	0.286498353045664	0.09908810260167317	0.18651205833481305	0.286498353045664	0.7522448256311256	0.8521416739192664	0.9278751707502281	0.6308883511394813	0.7662705899450828	0.878435762286038	0.7135016469543357	0.813487941665187	0.9009118973983268	-0.2477551743688744	-0.14785832608073357	-0.07212482924977194	-0.36911164886051867	-0.23372941005491715	-0.12156423771396195	0.04185740809494322	0.08198899333046702	0.13043912262011986	0.055182499601711586	0.10402607896631297	0.15979107049364585	0.9800410279306904	2.501649687467917	8.891414819362376	0.06710966820164635	0.29948962212457425	1.0267465810845942	-0.011412172134578381	0.46788064535891705	0.7874995499476749	0.3504532140443296	0.5479647839153459	0.747555626042122	0.2524443739578779	0.45203521608465413	0.6495467859556694	0.49495995996409126	0.7144203190771885	0.8989022229438601	0.06288919517633282	0.23046711272105475	0.5065983997115976	0.001951081786918639	0.174674605209317	0.5191253682330463	0.001951081786918639	0.174674605209317	0.5191253682330463	0.4724658327431082	0.8628898830292155	0.9985734561254374	0.33880874837209707	0.7787516006566663	0.9976828356768537	0.4808746317669535	0.8253253947906831	0.9980489182130813	-0.5275341672568917	-0.13711011697078446	-0.001426543874562684	-0.6611912516279029	-0.22124839934333373	-0.0023171643231463123	0.0007701432496497441	0.0751580184197066	0.2541822158032554	0.0010539018416821698	0.09620397182025256	0.28334862889866247
Cochrane DTA Reference Dataset	CD010276	Diagnostic tests for oral cancer and potentially malignant disorders in patients presenting with clinically evident lesions	legacy:CD010276:2	Oral Cytology	12	0.1666666666666666	continuity-corrected bivariate REML	manifest source_sheet where recorded; otherwise all group-matched rows	Cochrane DTA Reference Dataset|CD010276|legacy:CD010276:2	0.42.0	canonical	20000	2344877032	0.05	0.28639695711595625	0.8786748983406047	0.883708643799011	0.7763087813402904	0.8786748983406047	0.9379408393451087	0.7850491010572345	0.883708643799011	0.9405159687181552	0.4025597845557104	0.8786748983406047	0.9873165546695766	0.4048385006913167	0.883708643799011	0.988357726299312	7.55580575414368	0.1372908395891952	0.7623835421396157	0.15441053330796975	0.8455894666920303	0.2845255694402983	0.00717399556394798	0.10143519369503254	0.3541769253294249	0.8615441724024804	0.06141309741597891	0.18496176342092374	0.5751472152865241	-0.22498385969997733	0.06502233791845805	0.036412855776574424	4.117538880243662	7.474044055861825	14.420804062647337	0.07251017590071991	0.13733938604583001	0.24972728924156537	0.6440700673028706	0.7554143294906086	0.8357259242181629	0.09846655267967985	0.1548423761237614	0.2504148117840115	0.7495851882159885	0.8451576238762386	0.9015334473203201	0.17811320232233552	0.2823159181477264	0.43149183471026636	0.003801816081454364	0.007176514105497665	0.012973029980581988	0.06705125196153397	0.10003349596742872	0.13441448018445967	0.23411998729576688	0.34928267735375135	0.469329288753714	0.6759319900023041	0.858587252267373	0.9863244664064167	0.03603758446722094	0.06143101020232588	0.09991356719216381	0.15198247693149658	0.18636346114852753	0.21934570515442228	0.3895350328863478	0.5721902951514167	0.6999275092904604	-0.2503593726487353	-0.22496594691363037	-0.18648338992379243	0.03786708158301944	0.06400499017451368	0.09295769863725464	0.024856778508543516	0.03607349825710894	0.045522647076907154	1.4590834868313618	6.9873494008021435	61.992077606351266	0.01676282274751605	0.1511871247410766	0.682985584454383	0.21129239297315272	0.6955250991702386	0.9201359460034463	0.045050444132634884	0.15243243087334335	0.606797447974059	0.3932025520259408	0.8475675691266567	0.9549495558673651	0.07131714760738825	0.26887502853315726	0.7654091535843596	0.0008814761431143434	0.007894399638853505	0.03469928794551394	0.009450013568473605	0.08838674181481611	0.19213035326893263	0.03299620800317193	0.30861620425328096	0.6708533330930013	0.36912145465981816	0.8158149263409118	0.9994610036307718	0.010216176152908369	0.0664861609515362	0.21743685195869122	0.09426660384702357	0.19801021530114016	0.2769469435474826	0.08272449754386192	0.5294179692249555	0.7130640465148156	-0.2761807809630479	-0.21991079616442005	-0.06896010515726503	0.0033135206290520283	0.05614553827878224	0.14164999967054728	0.0030359607667077852	0.03168783232675444	0.05724364597042022
Cochrane DTA Reference Dataset	CD010276	Diagnostic tests for oral cancer and potentially malignant disorders in patients presenting with clinically evident lesions	legacy:CD010276:2	Oral Cytology	12	0.1666666666666666	continuity-corrected bivariate REML	manifest source_sheet where recorded; otherwise all group-matched rows	Cochrane DTA Reference Dataset|CD010276|legacy:CD010276:2	0.42.0	canonical	20000	2344877032	0.2	0.7219280948873623	0.8786748983406047	0.883708643799011	0.7763087813402904	0.8786748983406047	0.9379408393451087	0.7850491010572345	0.883708643799011	0.9405159687181552	0.4025597845557104	0.8786748983406047	0.9873165546695766	0.4048385006913167	0.883708643799011	0.988357726299312	7.55580575414368	0.1372908395891952	0.7623835421396157	0.2687680646289121	0.7312319353710879	0.6538536485380364	0.03318375355086887	0.3181752076196933	0.4407297760995658	0.9305792522895698	0.21011514297171663	0.403752887267669	0.20865115740220752	-0.5118129519156457	0.18788396572710322	0.13029124189258998	4.117538880243662	7.474044055861825	14.420804062647337	0.07251017590071991	0.13733938604583001	0.24972728924156537	0.6440700673028706	0.7554143294906086	0.8357259242181629	0.21395312368845987	0.26875877953210336	0.35294694445593433	0.6470530555440657	0.7312412204678966	0.7860468763115401	0.5072398100190552	0.6513870801077373	0.7828542127417693	0.01780478691705087	0.03319509791926829	0.05876313284216362	0.21799482829661732	0.31380992771945937	0.40463067060255725	0.30196196801376685	0.43468307985495575	0.5604861113843881	0.7549214420875155	0.9328231708534146	0.9990937500018848	0.1289309734588725	0.21017032694072785	0.32251532507343383	0.31729742428480506	0.40811816716790295	0.5039332665907449	0.032993347200153185	0.21089507596605228	0.27716565511452257	-0.5929971214284898	-0.5117577679466345	-0.3994127698139285	0.11578130746807709	0.18512989610751795	0.25263125369087913	0.08799939789342878	0.12904526174965059	0.16416198027826429	1.4590834868313618	6.9873494008021435	61.992077606351266	0.01676282274751605	0.1511871247410766	0.682985584454383	0.21129239297315272	0.6955250991702386	0.9201359460034463	0.11788603073209003	0.2638123048451089	0.6572622695368194	0.34273773046318057	0.7361876951548911	0.8821139692679097	0.26727626736219035	0.6359449436718119	0.9393866634096423	0.004173216962819947	0.036420214292632674	0.14584405012960278	0.03182654880673986	0.27644194470070216	0.5370631388519186	0.04408548307252892	0.38292171569224437	0.7439288519942046	0.3298748400641595	0.9062673117994036	0.9997915810285938	0.03899581155645937	0.22563106878663058	0.5993415664616373	0.18486495603544317	0.44548615018666016	0.6901015460806221	-0.3920532548232028	0.18433921691204125	0.27786348614123146	-0.682932283330903	-0.4962970261007318	-0.1225865284257251	0.010970390646370514	0.16248266309633647	0.34788876284255693	0.01043813453811277	0.11336576606185518	0.20819205965020718
Cochrane DTA Reference Dataset	CD010276	Diagnostic tests for oral cancer and potentially malignant disorders in patients presenting with clinically evident lesions	legacy:CD010276:2	Oral Cytology	12	0.1666666666666666	continuity-corrected bivariate REML	manifest source_sheet where recorded; otherwise all group-matched rows	Cochrane DTA Reference Dataset|CD010276|legacy:CD010276:2	0.42.0	canonical	20000	2344877032	0.5	1.0	0.8786748983406047	0.883708643799011	0.7763087813402904	0.8786748983406047	0.9379408393451087	0.7850491010572345	0.883708643799011	0.9405159687181552	0.4025597845557104	0.8786748983406047	0.9873165546695766	0.4048385006913167	0.883708643799011	0.988357726299312	7.55580575414368	0.1372908395891952	0.7623835421396157	0.49748312727079685	0.5025168727292031	0.8831203011457235	0.12071744079006783	0.4740999452846765	0.4740999452846765	0.5203246434756356	0.5314196166840126	0.5259000547153234	-0.47967535652436444	-0.4685803833159874	0.23863039643847525	0.23546954884620128	4.117538880243662	7.474044055861825	14.420804062647337	0.07251017590071991	0.13733938604583001	0.24972728924156537	0.6440700673028706	0.7554143294906086	0.8357259242181629	0.43261883985541605	0.49826307074588344	0.5633014042430895	0.4366985957569105	0.5017369292541165	0.5673811601445838	0.8045935704821132	0.8819925888988152	0.9351525383515769	0.06760791414886824	0.1207549722872882	0.19982542702618872	0.33065120348222904	0.4677661832088702	0.5922237860068188	0.33065120348222904	0.4677661832088702	0.5922237860068188	0.34639427986087395	0.5236059775729149	0.7126452689866527	0.3569327719210918	0.5315271233054165	0.721578811504846	0.40777621399318104	0.5322338167911298	0.6693487965177704	-0.6536057201391261	-0.476394022427085	-0.2873547310133473	-0.6430672280789083	-0.4684728766945835	-0.278421188495154	0.15575824426263993	0.2352827253561997	0.30599210368572943	0.15429154499906894	0.23325031095458348	0.30349225438485355	1.4590834868313618	6.9873494008021435	61.992077606351266	0.01676282274751605	0.1511871247410766	0.682985584454383	0.21129239297315272	0.6955250991702386	0.9201359460034463	0.2352028744547464	0.49783704673434587	0.761363305167781	0.238636694832219	0.5021629532656541	0.7647971255452535	0.5933444141205733	0.8748020150997222	0.9841249877546429	0.01648646308901526	0.13133149355292204	0.40581784569798063	0.05012681894732916	0.4120598550031963	0.7634434694109574	0.05012681894732916	0.4120598550031963	0.7634434694109574	0.11760655222855523	0.544119993554635	0.9744619534742793	0.1212300893591131	0.561078535077564	0.974063039305976	0.23655653058904222	0.5879401449968037	0.9498731810526707	-0.8823934477714448	-0.45588000644536497	-0.02553804652572065	-0.8787699106408869	-0.43892146492243594	-0.025936960694023917	0.016497365870839758	0.20695406637382585	0.3975046989362544	0.016936556856367278	0.20396432378440502	0.39488732599788323
Cochrane DTA Reference Dataset	CD010276	Diagnostic tests for oral cancer and potentially malignant disorders in patients presenting with clinically evident lesions	legacy:CD010276:3	Light-based	11	0.2727272727272727	continuity-corrected bivariate REML	manifest source_sheet where recorded; otherwise all group-matched rows	Cochrane DTA Reference Dataset|CD010276|legacy:CD010276:3	0.42.0	canonical	20000	1550047978	0.05	0.28639695711595625	0.8591171128845582	0.5962600075565156	0.7226390976746085	0.8591171128845582	0.934524524272956	0.2862413453024673	0.5962600075565156	0.8446866503755399	0.3284636123208294	0.8591171128845582	0.9870176185371328	0.0190492044236392	0.5962600075565156	0.9911750519098892	2.127896985594801	0.2362776059604978	0.4553771204410739	0.42650884846553805	0.573491151534462	0.10071503979054902	0.012282917246280826	0.030590700211524602	0.10681223892731184	0.471258126838655	0.09557339420110796	0.25580625690443165	0.18486116972269873	-0.1908235629148483	0.013039502824011003	0.01755119738751347	1.1678424319127918	2.1044310613875608	5.504407913729826	0.10053849345100485	0.24448478103988977	0.6351427836334852	0.1174518814206161	0.44577969791397054	0.7167084791244581	0.18994085511506265	0.4265137221657028	0.7253560527175891	0.27464394728241054	0.5734862778342973	0.810059144884937	0.05790616600774941	0.0997151287924989	0.22462929640424736	0.005263647067445217	0.012704147906195121	0.032347245478311394	0.002489972627099496	0.029811106873734033	0.08383104305150539	0.008694130874062874	0.10409016622918982	0.2927092658235329	0.3190764864876775	0.46809192224571294	0.768530823832904	0.04741815906902811	0.09822908718410653	0.20602992578538193	0.20256591406445085	0.25658585024222225	0.28390698448885676	0.03267952937172126	0.1816949651297567	0.48213386671694786	-0.23897879804692815	-0.18816786993184975	-0.08036703133057432	0.0006353169885681728	0.012546092723069894	0.050204662510768196	0.0017519771321059308	0.016855246492091448	0.035597010585834137	0.553058409172605	1.9702704351429454	90.4279960437431	0.021684125826651114	0.30865488802527163	9.33935453338413	-0.369943374356644	0.37567926677452124	0.9209043988146909	0.0485983387508685	0.4189891022952687	0.9712280193607793	0.028771980639220564	0.5810108977047312	0.9514016612491314	0.028285007749903193	0.09395541374280422	0.8263697340556494	0.0011399687684434626	0.0159853127941949	0.3295542393614623	5.668271333855732e-05	0.02921898110720151	0.1998576879142348	0.0001979166046642306	0.10202266602773766	0.6978345368149862	0.18250830367969686	0.44080606203121075	0.9962596084182193	0.012788924758891734	0.11826272257657638	0.8812834515755854	0.08653926920172134	0.25717797600875475	0.2863402744026177	-0.1038886534362594	0.15440910491525447	0.709862651302263	-0.27360803235706455	-0.16813423453937987	0.5948864944596292	6.7274989156209064e-06	0.011103957137200495	0.15236542160965164	3.996809220750039e-05	0.015184875706266159	0.05824944769667204
Cochrane DTA Reference Dataset	CD010276	Diagnostic tests for oral cancer and potentially malignant disorders in patients presenting with clinically evident lesions	legacy:CD010276:3	Light-based	11	0.2727272727272727	continuity-corrected bivariate REML	manifest source_sheet where recorded; otherwise all group-matched rows	Cochrane DTA Reference Dataset|CD010276|legacy:CD010276:3	0.42.0	canonical	20000	1550047978	0.2	0.7219280948873623	0.8591171128845582	0.5962600075565156	0.7226390976746085	0.8591171128845582	0.934524524272956	0.2862413453024673	0.5962600075565156	0.8446866503755399	0.3284636123208294	0.8591171128845582	0.9870176185371328	0.0190492044236392	0.5962600075565156	0.9911750519098892	2.127896985594801	0.2362776059604978	0.4553771204410739	0.49481541653169914	0.5051845834683009	0.3472475125800859	0.05577481646340932	0.10413608784691611	0.14424717445463012	0.9315857992003757	0.3104389898389232	0.6177920070404462	0.20965770431301334	-0.4114891050484391	0.04197881425242008	0.06215727359449601	1.1678424319127918	2.1044310613875608	5.504407913729826	0.10053849345100485	0.24448478103988977	0.6351427836334852	0.1174518814206161	0.44577969791397054	0.7167084791244581	0.29472542001395774	0.493371714954374	0.7453391529259883	0.2546608470740116	0.5066282850456261	0.7052745799860421	0.2259825927736177	0.34473827948953106	0.5791426416379029	0.024518363503968466	0.05760057901935592	0.13702766306140335	0.008495297851404019	0.10155381933284832	0.27070996110432444	0.011767512459436122	0.14067026903654872	0.3749818895004515	0.7706072690682775	0.9280978202419188	0.9996760181523973	0.16610837978206422	0.3178455425664629	0.5764012805817096	0.4512181337830372	0.620374275554514	0.7134327970359583	0.04867917418091516	0.20616972535455647	0.27774792326503495	-0.555819715105298	-0.4040825523208994	-0.14552681430565267	0.002121976500207129	0.04040136993680518	0.14944727151438372	0.006052187394248667	0.05959394670249467	0.1277591835582148	0.553058409172605	1.9702704351429454	90.4279960437431	0.021684125826651114	0.30865488802527163	9.33935453338413	-0.369943374356644	0.37567926677452124	0.9209043988146909	0.14291364910916143	0.4820356634438953	0.9581405604238219	0.041859439576178076	0.5179643365561046	0.8570863508908383	0.12146964905645778	0.33001359925976614	0.9576396453048186	0.0053918023266279575	0.0716360200632076	0.7001354082918875	0.00019128604809891953	0.0962921763277286	0.5472738908264344	0.0002649655131218638	0.13338194899140537	0.7580725763440775	0.24686476006080332	0.8037354111773218	0.9994131414220337	0.048385038467721554	0.36938580846497016	0.9899350802802772	0.17465420406092788	0.6256359185596336	0.7217368088392634	-0.475063334826559	0.08180731628995958	0.2774850465346715	-0.6735430564196407	-0.35254228642239216	0.26800698539291495	2.264486122575976e-05	0.03596696876298802	0.36158881805347837	0.00013486417091459514	0.05224455500410362	0.2084735367156466
Cochrane DTA Reference Dataset	CD010276	Diagnostic tests for oral cancer and potentially malignant disorders in patients presenting with clinically evident lesions	legacy:CD010276:3	Light-based	11	0.2727272727272727	continuity-corrected bivariate REML	manifest source_sheet where recorded; otherwise all group-matched rows	Cochrane DTA Reference Dataset|CD010276|legacy:CD010276:3	0.42.0	canonical	20000	1550047978	0.5	1.0	0.8591171128845582	0.5962600075565156	0.7226390976746085	0.8591171128845582	0.934524524272956	0.2862413453024673	0.5962600075565156	0.8446866503755399	0.3284636123208294	0.8591171128845582	0.9870176185371328	0.0190492044236392	0.5962600075565156	0.9911750519098892	2.127896985594801	0.2362776059604978	0.4553771204410739	0.6314285526640213	0.3685714473359787	0.6802963765733352	0.19112018596901403	0.16974754169386547	0.16974754169386547	0.9040588679784021	0.7038089294502343	0.8302524583061346	-0.09594113202159793	-0.2961910705497657	0.06057997013334539	0.10916757156052012	1.1678424319127918	2.1044310613875608	5.504407913729826	0.10053849345100485	0.24448478103988977	0.6351427836334852	0.1174518814206161	0.44577969791397054	0.7167084791244581	0.4882841383746494	0.628657197683544	0.7932097029850548	0.20679029701494517	0.371342802316456	0.5117158616253507	0.5387118614221085	0.6778797852980334	0.8462581041662905	0.09135390872688583	0.19645461698403638	0.38843261268552953	0.013561749845196445	0.16531228586972424	0.4190575258793912	0.013561749845196445	0.16531228586972424	0.4190575258793912	0.619125718468081	0.9066722277366983	0.9956324258388186	0.44097291259380783	0.7147804054652545	0.9635643105438928	0.5809424741206087	0.8346877141302758	0.9864382501548035	-0.3808742815319191	-0.09332777226330174	-0.004367574161181336	-0.5590270874061921	-0.2852195945347455	-0.03643568945610715	0.003258412946303191	0.058396355863299755	0.19598584303987612	0.009867929527496915	0.10437384020736612	0.2335144083007733	0.553058409172605	1.9702704351429454	90.4279960437431	0.021684125826651114	0.30865488802527163	9.33935453338413	-0.369943374356644	0.37567926677452124	0.9209043988146909	0.26785078403048923	0.6051947708682821	0.9504515634222064	0.04954843657779353	0.39480522913171795	0.7321492159695105	0.3561092109881206	0.6633303188630335	0.9890624212354338	0.021223904021106767	0.23585659656490546	0.903282159567509	0.00029817590615877635	0.15184775209638524	0.7694132539418915	0.00029817590615877635	0.15184775209638524	0.7694132539418915	0.08694651537938591	0.9084513612020186	0.9999585237496076	0.13802320261435655	0.7274044672019806	0.9989779193867778	0.23058674605810817	0.8481522479036148	0.9997018240938412	-0.9130534846206141	-0.09154863879798131	-4.147625039243662e-05	-0.8619767973856434	-0.27259553279801935	-0.0010220806132221407	3.541975668347359e-05	0.05298871312162548	0.4076890322659567	0.00021238388556762817	0.08735775842596484	0.3892018257463339
Cochrane DTA Reference Dataset	CD010360	Intraoperative frozen section analysis for the diagnosis of early stage ovarian cancer in suspicious pelvic masses	legacy:CD010360:1	Frozen section: malignant versus borderline/benign	38	0.5	continuity-corrected bivariate REML	manifest source_sheet where recorded; otherwise all group-matched rows	Cochrane DTA Reference Dataset|CD010360|legacy:CD010360:1	0.42.0	canonical	20000	3077608897	0.05	0.28639695711595625	0.8814681032516721	0.989070386861848	0.8578298776065645	0.8814681032516721	0.9016267776700908	0.9852399646167292	0.989070386861848	0.9919149217634126	0.7334773684114447	0.8814681032516721	0.952595620018586	0.9721395558285952	0.989070386861848	0.9957572325328724	80.64952456320086	0.11984172039000117	0.8705384901135202	0.054456537643828004	0.945543462356172	0.809331754634217	0.006267924292605319	0.19622820654633077	0.6851616320311741	0.7028672862262495	0.054881699048840944	0.09016875056962549	0.41647032911029325	-0.23151525806711531	0.15297472701934867	0.043253479526982115	59.3252596963885	80.80469095025512	109.72073376089396	0.09942792722091388	0.11985086111104101	0.1437990687548472	0.8461323920323286	0.870413416729152	0.8915558662997979	0.05173314752523193	0.054417913651053876	0.05802356119392639	0.9419764388060736	0.9455820863489461	0.948266852474768	0.7574218063778757	0.809628186571777	0.8523936319261723	0.005205806561316214	0.006268399370980816	0.007511522046297661	0.18405549320705905	0.1961086879633836	0.2072139105830329	0.6426586897448731	0.6847443141093962	0.723519944728799	0.6038176815537508	0.702248617064487	0.7993015014484829	0.04698030050726615	0.054885171240044606	0.06380243275542119	0.07918304653292337	0.09028826915257265	0.1023414639088972	0.31742072443779457	0.4158516599485308	0.5129045443325266	-0.2394166566086901	-0.23151178587591165	-0.2225945243605351	0.14335706819610217	0.15287540820963302	0.16161146215793434	0.03983835778677257	0.043241388262599524	0.0464448029981794	29.03971750697401	80.23385146630642	215.48017532823155	0.04766921369986768	0.12028127977172176	0.27565714137825253	0.7105189361464699	0.8693855017118409	0.9449365584501047	0.04697636043925109	0.054208659095310315	0.06849412023309388	0.9315058797669061	0.9457913409046896	0.9530236395607489	0.6044939264553469	0.8085330789873858	0.9189696951146583	0.002502627127953274	0.0062907693672341345	0.014300790853001028	0.13255862242230657	0.1950486959559245	0.2360060546277925	0.46284926961928685	0.6810431853748826	0.8240522420503179	0.40579916954393247	0.7045300787127409	0.9679427762842298	0.025234562905279725	0.05504860703227709	0.10811527908543571	0.050390902488163705	0.09134826116003172	0.15383833469364966	0.11940221242797623	0.4181331215967846	0.6815458191682735	-0.2611623942106765	-0.23134835008367916	-0.17828167803052056	0.10581606272885549	0.15183207625349054	0.18117855815030787	0.02519131090216437	0.04315806294280233	0.05612851436387014
Cochrane DTA Reference Dataset	CD010360	Intraoperative frozen section analysis for the diagnosis of early stage ovarian cancer in suspicious pelvic masses	legacy:CD010360:1	Frozen section: malignant versus borderline/benign	38	0.5	continuity-corrected bivariate REML	manifest source_sheet where recorded; otherwise all group-matched rows	Cochrane DTA Reference Dataset|CD010360|legacy:CD010360:1	0.42.0	canonical	20000	3077608897	0.2	0.7219280948873623	0.8814681032516721	0.989070386861848	0.8578298776065645	0.8814681032516721	0.9016267776700908	0.9852399646167292	0.989070386861848	0.9919149217634126	0.7334773684114447	0.8814681032516721	0.952595620018586	0.9721395558285952	0.989070386861848	0.9957572325328724	80.64952456320086	0.11984172039000117	0.8705384901135202	0.18503731116085603	0.8149626888391439	0.9527463382619057	0.02908891373104898	0.5164326673135384	0.7153519456728084	0.27461412744237623	0.18980202399871182	0.20549542757382383	-0.4473139674449861	-0.5321260708886505	0.3613420906170414	0.15509057669649706	59.3252596963885	80.80469095025512	109.72073376089396	0.09942792722091388	0.11985086111104101	0.1437990687548472	0.8461323920323286	0.870413416729152	0.8915558662997979	0.18027451279133844	0.18509354369678127	0.18960354625871456	0.8103964537412854	0.8149064563032187	0.8197254872086615	0.936834052902649	0.9528327978488996	0.9648261150856242	0.024254098129324348	0.029091067893339817	0.034702230095834584	0.48841454601189643	0.5161342698693501	0.5418063757823375	0.676541818320702	0.7149386116492378	0.7504990865702102	0.21970913886483198	0.274239326829393	0.339886407274347	0.16470191305704757	0.18981292565994343	0.21745096824466564	0.18012171910502472	0.20579382501801227	0.23351354887546585	-0.5022189560225303	-0.4476887680579693	-0.3820416876130153	-0.5572261818303148	-0.5321151692274189	-0.5044771266426966	0.3444221162900934	0.3611424162702599	0.376077115025335	0.1424407571954261	0.15504277308643766	0.16696882162759735	29.03971750697401	80.23385146630642	215.48017532823155	0.04766921369986768	0.12028127977172176	0.27565714137825253	0.7105189361464699	0.8693855017118409	0.9449365584501047	0.15861671511449874	0.18563706693465756	0.20004758362979413	0.7999524163702058	0.8143629330653425	0.8413832848855012	0.8789335889644057	0.9525131531978054	0.9817751192462623	0.011776953890422166	0.029192492353361688	0.06447129226451533	0.35956351940227016	0.5141332034289378	0.6119526656379852	0.49806001726303567	0.7121667754309445	0.8476642895210557	0.13135427488624862	0.2756237869924019	0.5324184817887277	0.09235553149809864	0.19032594065641034	0.34494431100795536	0.10997542924937696	0.20779489145842456	0.3623645754850919	-0.5905738200011137	-0.4463043078949604	-0.1895096130986346	-0.6295725633892637	-0.5316021542309519	-0.37698378387940695	0.26712575901241914	0.3591096266356432	0.41111869683855934	0.08889834427424743	0.15472651533606968	0.20331607061133591
Cochrane DTA Reference Dataset	CD010360	Intraoperative frozen section analysis for the diagnosis of early stage ovarian cancer in suspicious pelvic masses	legacy:CD010360:1	Frozen section: malignant versus borderline/benign	38	0.5	continuity-corrected bivariate REML	manifest source_sheet where recorded; otherwise all group-matched rows	Cochrane DTA Reference Dataset|CD010360|legacy:CD010360:1	0.42.0	canonical	20000	3077608897	0.5	1.0	0.8814681032516721	0.989070386861848	0.8578298776065645	0.8814681032516721	0.9016267776700908	0.9852399646167292	0.989070386861848	0.9919149217634126	0.7334773684114447	0.8814681032516721	0.952595620018586	0.9721395558285952	0.989070386861848	0.9957572325328724	80.64952456320086	0.11984172039000117	0.8705384901135202	0.44619885819491206	0.5538011418050879	0.9877525312566156	0.1070166597724762	0.6856214526555577	0.6856214526555577	0.09534895262848236	0.49085119735489	0.3143785473444422	-0.9046510473715177	-0.50914880264511	0.40365426440200247	0.2819671882535553	59.3252596963885	80.80469095025512	109.72073376089396	0.09942792722091388	0.11985086111104101	0.1437990687548472	0.8461323920323286	0.870413416729152	0.8915558662997979	0.43468564148399214	0.4462680972507428	0.4562188543439596	0.5437811456560404	0.5537319027492573	0.5653143585160079	0.9834231960855282	0.9877757621382919	0.9909682679433495	0.09043605747966182	0.10702394869978285	0.12572056813383414	0.646009022941983	0.6854052186077384	0.7223525318966103	0.646009022941983	0.6854052186077384	0.7223525318966103	0.07430353505083848	0.09520178544965512	0.12176261050170341	0.43792364777457976	0.49087350688642123	0.5455839149822934	0.2776474681033896	0.3145947813922617	0.353990977058017	-0.9256964649491615	-0.9047982145503449	-0.8782373894982966	-0.5620763522254203	-0.5091264931135788	-0.4544160850177066	0.38742790694080675	0.40346087272080167	0.417608025625257	0.25686621878330734	0.2818833647147375	0.30586745086856393	29.03971750697401	80.23385146630642	215.48017532823155	0.04766921369986768	0.12028127977172176	0.27565714137825253	0.7105189361464699	0.8693855017118409	0.9449365584501047	0.3734901995801741	0.4465471777757352	0.48081638823991435	0.5191836117600857	0.5534528222242647	0.626509800419826	0.9667107386786542	0.9876898610371537	0.9953806393382812	0.045500252419825526	0.1073670352988415	0.21609030506172613	0.46552840419762664	0.6830866256897545	0.829649033518789	0.46552840419762664	0.6830866256897545	0.829649033518789	0.042486333283765075	0.09574564656310876	0.2106281556690358	0.2669657122176837	0.4919226998788638	0.7529639816235448	0.17035096648121095	0.31691337431024547	0.5344715958023735	-0.957513666716235	-0.9042543534368912	-0.7893718443309642	-0.7330342877823163	-0.5080773001211363	-0.24703601837645514	0.3082992845211332	0.40174226249103606	0.45207215083346064	0.1546685560327607	0.28128335162799595	0.3809951032437857
Cochrane DTA Reference Dataset	CD010360	Intraoperative frozen section analysis for the diagnosis of early stage ovarian cancer in suspicious pelvic masses	legacy:CD010360:2	Frozen section: malignant/borderline versus benign	38	0.0789473684210526	continuity-corrected bivariate REML	manifest source_sheet where recorded; otherwise all group-matched rows	Cochrane DTA Reference Dataset|CD010360|legacy:CD010360:2	0.42.0	canonical	20000	3784370411	0.05	0.28639695711595625	0.9527310353495276	0.890319005672086	0.9403496998157416	0.9527310353495276	0.9626445255632043	0.8571248376064162	0.890319005672086	0.9165520018759268	0.8872461720611519	0.9527310353495276	0.9809982917791092	0.5744356659170026	0.890319005672086	0.9799256827696012	8.686382186699925	0.05309216623404536	0.8430500410216135	0.15183349637899468	0.8481665036210053	0.3137420457510233	0.0027865380469914215	0.12667031132973525	0.44228930574303915	0.8974458880764398	0.027664731734216196	0.159726645786221	0.6110489309604835	-0.25873222538174007	0.077330038915732	0.04934027241400306	6.671617976111251	8.69040438435073	11.430961628891609	0.04199782204138716	0.05309422710651948	0.06729451205642943	0.8074575926158016	0.8427686697944489	0.8714244105408299	0.1269121405681453	0.15177072963609117	0.18312814541516134	0.8168718545848387	0.8482292703639088	0.8730878594318547	0.25988303434225274	0.3138417288428864	0.375635898967041	0.002205536542639391	0.0027866459102993558	0.0035293162338153987	0.110989732731178	0.126611316065872	0.14212238714967335	0.3875381004353357	0.44208331450466376	0.4962426576764603	0.8265698184205537	0.8975584141511699	0.95490139426159	0.02264150337498735	0.027665646766279747	0.03383393744961265	0.14427456996628288	0.15978564105008425	0.17540722438477824	0.5401728613045974	0.6111614570352136	0.6685044371456338	-0.2637554537409689	-0.2587313103496765	-0.2525630196663436	0.06432431211155469	0.0773110521644125	0.09071431556576265	0.045986003195533025	0.04930383036482057	0.05215206589459279	2.1990867594657666	8.672234692273562	48.552226407665835	0.021372957851298058	0.05508275563930204	0.1445492870008062	0.5124825529198533	0.8366604386435224	0.9435818901075805	0.06624376767283305	0.15160382799033567	0.4565005153130951	0.5434994846869047	0.8483961720096643	0.933756232327167	0.10373497599118234	0.3133911947714835	0.718736135033786	0.001123628557131883	0.002890711960985603	0.007550414733322901	0.04203578403241234	0.12530789350563826	0.20764859544865663	0.1467745483601382	0.437532209725621	0.7250377152735739	0.4789923862731404	0.8807428954196541	0.999696024198597	0.012629026874557754	0.028545685926154273	0.0640763167807428	0.07874836166729954	0.161089063610318	0.24436117308354377	0.19259542915718414	0.5943459383036978	0.7132990670826408	-0.2737679302413985	-0.257851271189802	-0.22232064033521345	0.015269675901042726	0.07678346804712016	0.1510324879193403	0.025610111068695953	0.048232661877510366	0.059481503705231524
Cochrane DTA Reference Dataset	CD010360	Intraoperative frozen section analysis for the diagnosis of early stage ovarian cancer in suspicious pelvic masses	legacy:CD010360:2	Frozen section: malignant/borderline versus benign	38	0.0789473684210526	continuity-corrected bivariate REML	manifest source_sheet where recorded; otherwise all group-matched rows	Cochrane DTA Reference Dataset|CD010360|legacy:CD010360:2	0.42.0	canonical	20000	3784370411	0.2	0.7219280948873623	0.9527310353495276	0.890319005672086	0.9403496998157416	0.9527310353495276	0.9626445255632043	0.8571248376064162	0.890319005672086	0.9165520018759268	0.8872461720611519	0.9527310353495276	0.9809982917791092	0.5744356659170026	0.890319005672086	0.9799256827696012	8.686382186699925	0.05309216623404536	0.8430500410216135	0.27829100253223676	0.7217089974677633	0.6847012851155078	0.013099175655651637	0.3990132378918072	0.5527049587314684	0.8991955241443739	0.1007010212757718	0.32291485699555506	0.17726742925701156	-0.6212270736115906	0.22044408252267023	0.17856915536913703	6.671617976111251	8.69040438435073	11.430961628891609	0.04199782204138716	0.05309422710651948	0.06729451205642943	0.8074575926158016	0.8427686697944489	0.8714244105408299	0.25717594624884116	0.2781764385283105	0.30459884700241735	0.6954011529975826	0.7218235614716895	0.7428240537511588	0.6251739887091716	0.6848012183961525	0.7407808990126448	0.010390362362962742	0.013099677464049646	0.016545276437823424	0.3565909886436876	0.3988425398674293	0.43839577000917934	0.4939425285828835	0.5524685113268213	0.6072568350142674	0.8255656974076739	0.8990836898725802	0.9543056860563458	0.08337002437237825	0.10070415021601475	0.12157685154696125	0.2835323248781829	0.3230855550199331	0.36533710624367466	0.10363760252031168	0.17715559498521793	0.23237759116898352	-0.638558070514984	-0.6212239446713476	-0.600351243340401	0.188101973792462	0.22034623049086766	0.2518002891842319	0.16612423731973422	0.17843385924396726	0.18905649297648897	2.1990867594657666	8.672234692273562	48.552226407665835	0.021372957851298058	0.05508275563930204	0.1445492870008062	0.5124825529198533	0.8366604386435224	0.9435818901075805	0.2050964710040236	0.2775697020335739	0.5347650794142057	0.4652349205857938	0.7224302979664261	0.7949035289959764	0.35474366407969166	0.6843492803598276	0.9238852400161215	0.005314840994682864	0.013583632926523271	0.034876961759834756	0.14425042587355544	0.39428773195917316	0.5767854761653635	0.19981273328344684	0.54615928477017	0.7989514194697679	0.38833911717350733	0.8948086736104011	0.9997657067349941	0.047804933317027155	0.10370884583969475	0.21828865228075545	0.1451426187219988	0.32764036292818915	0.5776776690138068	-0.333588977713855	0.1728805787230387	0.2778376118476318	-0.6741231615703351	-0.6182192490476676	-0.5036394426066069	0.04906789275614552	0.21868253698813056	0.36843557317274767	0.0919510741870202	0.1744394581143649	0.21646660956260674
Cochrane DTA Reference Dataset	CD010360	Intraoperative frozen section analysis for the diagnosis of early stage ovarian cancer in suspicious pelvic masses	legacy:CD010360:2	Frozen section: malignant/borderline versus benign	38	0.0789473684210526	continuity-corrected bivariate REML	manifest source_sheet where recorded; otherwise all group-matched rows	Cochrane DTA Reference Dataset|CD010360|legacy:CD010360:2	0.42.0	canonical	20000	3784370411	0.5	1.0	0.9527310353495276	0.890319005672086	0.9403496998157416	0.9527310353495276	0.9626445255632043	0.8571248376064162	0.890319005672086	0.9165520018759268	0.8872461720611519	0.9527310353495276	0.9809982917791092	0.5744356659170026	0.890319005672086	0.9799256827696012	8.686382186699925	0.05309216623404536	0.8430500410216135	0.5312060148387208	0.46879398516127924	0.8967622812392155	0.050415498221687324	0.6103716204791868	0.6103716204791868	0.479175692742286	0.2881593485571832	0.38962837952081314	-0.520824307257714	-0.7118406514428168	0.27666500468950767	0.3337066157896792	6.671617976111251	8.69040438435073	11.430961628891609	0.04199782204138716	0.05309422710651948	0.06729451205642943	0.8074575926158016	0.8427686697944489	0.8714244105408299	0.5169839509964045	0.5310585133154357	0.5481526524472463	0.4518473475527537	0.4689414866845643	0.48301604900359546	0.8696494008022209	0.8968051321348232	0.9195557005028074	0.04030509580033665	0.05041735652878647	0.06305149262434284	0.5538612542771338	0.609974161509806	0.6604679762349194	0.5538612542771338	0.609974161509806	0.6604679762349194	0.403742775527902	0.479042036969892	0.5583989212729011	0.24368929754467356	0.2881672190983402	0.3394409538646199	0.33953202376508057	0.39002583849019407	0.4461387457228662	-0.5962572244720981	-0.520957963030108	-0.44160107872709886	-0.7563107024553265	-0.7118327809016598	-0.6605590461353801	0.24156755124305435	0.27657260152421653	0.3091316541825263	0.3086096350515526	0.33339775346792133	0.3551141963475349	2.1990867594657666	8.672234692273562	48.552226407665835	0.021372957851298058	0.05508275563930204	0.1445492870008062	0.5124825529198533	0.8366604386435224	0.9435818901075805	0.47619107398553817	0.529940002744423	0.6900799068933109	0.309920093106689	0.470059997255577	0.5238089260144616	0.6874107884102958	0.8966112763137506	0.9798192714937101	0.02092571345951603	0.05220704759394911	0.12629363245582853	0.243380991139945	0.6014156314034567	0.8167521450816476	0.243380991139945	0.6014156314034567	0.8167521450816476	0.1424540816770168	0.4796464625791187	0.8961396817034492	0.14660708239753867	0.295699371019136	0.5471851240713885	0.18324785491835233	0.3985843685965434	0.7566190088600548	-0.8575459183229832	-0.5203535374208813	-0.10386031829655079	-0.8533929176024613	-0.704300628980864	-0.45281487592861147	0.07061052558292104	0.27445076473610236	0.4186186704649393	0.1667147873060969	0.3252818973336848	0.411243946262915
Cochrane DTA Reference Dataset	CD010360	Intraoperative frozen section analysis for the diagnosis of early stage ovarian cancer in suspicious pelvic masses	legacy:CD010360:3	Frozen section: malignant versus borderline/benign in subgroup of patients with frozen section result	38	0.5526315789473685	continuity-corrected bivariate REML	manifest source_sheet where recorded; otherwise all group-matched rows	Cochrane DTA Reference Dataset|CD010360|legacy:CD010360:3	0.42.0	canonical	20000	1956314013	0.05	0.28639695711595625	0.9191148683618204	0.902824001000228	0.898411547483018	0.9191148683618204	0.9358999712358004	0.8682780528120294	0.902824001000228	0.9290501205941376	0.7830055788587517	0.9191148683618204	0.9728140854163322	0.7501693415102691	0.902824001000228	0.9663818224314844	9.45824975119604	0.08959125095098036	0.8219388693620484	0.13827294246787444	0.8617270575321255	0.3323552865649628	0.004693199019990395	0.12245305649619997	0.4275640975005934	0.9173146806592221	0.04305783395300177	0.16394390061975628	0.6309177235432658	-0.24333912316295447	0.07860914494329822	0.04384391155290174	6.972476670716279	9.435021317509797	12.929940972768653	0.07115818175971193	0.08977472887485989	0.11262211263669455	0.7834805852518666	0.8212364987756833	0.8513825475552417	0.11314213836983388	0.13840127545239	0.17127455333209507	0.8287254466679049	0.86159872454761	0.8868578616301661	0.2684563647539303	0.33180989076178796	0.40494722439765213	0.003731193516487817	0.004702765231643206	0.005892551632762954	0.105333019665947	0.12225537122823099	0.13870058542002864	0.36778679748088183	0.42687384830954156	0.48429489899877537	0.8392408856600225	0.9167648519830297	0.9737710723056053	0.035469275164390794	0.043131751588094555	0.05212155123532271	0.1476963716959276	0.16414158588772526	0.18106393745000918	0.5528439285440663	0.6303678948670735	0.6873741151896491	-0.25092768195156545	-0.24326520552786168	-0.23427540588063356	0.06413519123764194	0.07845289826264956	0.09287876131123476	0.04001349091399186	0.04377003720406344	0.04711155542402203	3.7504658936596127	9.359092055085686	26.41078904726346	0.03166124040185123	0.09019318069889906	0.23811557846908624	0.6492345023921545	0.8099585986368201	0.9002942064721593	0.07538914786027955	0.13784590790847007	0.28111057413404056	0.7188894258659592	0.8621540920915299	0.9246108521397204	0.16485226769363934	0.33002086362927896	0.5815972283469234	0.001663608867448755	0.004724581875356901	0.012377281832435893	0.06829827281223537	0.11992064299130083	0.1705432103993342	0.2384741566391112	0.4187217776295976	0.5954784300668556	0.6457869166898187	0.9139492906554736	0.9996394536245011	0.017755634788839805	0.04330022226651228	0.09617013462788868	0.11585374671662202	0.1664763141246554	0.2180986843037208	0.3593899595738625	0.6275523335395172	0.7132424965085449	-0.26864132232711646	-0.24309673484944397	-0.19022682248806758	0.035905246633477134	0.07708998774687949	0.12112474879185203	0.026149351693552425	0.04301654140101606	0.05443257308531189
Cochrane DTA Reference Dataset	CD010360	Intraoperative frozen section analysis for the diagnosis of early stage ovarian cancer in suspicious pelvic masses	legacy:CD010360:3	Frozen section: malignant versus borderline/benign in subgroup of patients with frozen section result	38	0.5526315789473685	continuity-corrected bivariate REML	manifest source_sheet where recorded; otherwise all group-matched rows	Cochrane DTA Reference Dataset|CD010360|legacy:CD010360:3	0.42.0	canonical	20000	1956314013	0.2	0.7219280948873623	0.9191148683618204	0.902824001000228	0.898411547483018	0.9191148683618204	0.9358999712358004	0.8682780528120294	0.902824001000228	0.9290501205941376	0.7830055788587517	0.9191148683618204	0.9728140854163322	0.7501693415102691	0.902824001000228	0.9663818224314844	9.45824975119604	0.08959125095098036	0.8219388693620484	0.26156377287218174	0.7384362271278182	0.7027845318709055	0.02190714070266731	0.38005549176250897	0.5264450773616264	0.8778604276120981	0.15201870317233962	0.34187260312485335	0.15593233272473583	-0.5699093917150226	0.22223418893561322	0.15782130282689577	6.972476670716279	9.435021317509797	12.929940972768653	0.07115818175971193	0.08977472887485989	0.11262211263669455	0.7834805852518666	0.8212364987756833	0.8513825475552417	0.23962089500079176	0.26157426982271953	0.29000228370857933	0.7099977162914207	0.7384257301772805	0.7603791049992082	0.6354514919387381	0.7022706621905135	0.7637321945225949	0.017478608932084846	0.02195102049044393	0.027384503012905157	0.33423354728117743	0.37960734595988255	0.42048048277765526	0.4629734590580323	0.5258243149812727	0.5824409463428073	0.7887784864237023	0.8784975228130831	0.9463941362375086	0.1270393993141334	0.15225912149851267	0.18110070046428697	0.301447612109707	0.3423207489274797	0.38769454760618477	0.06685039153633998	0.15656942792572087	0.22446604135014625	-0.5948886955732289	-0.5696689733888496	-0.5408273944230754	0.18675910326821507	0.22181803050302384	0.25472646510047997	0.14361626897355886	0.15755070947010202	0.16999351971821455	3.7504658936596127	9.359092055085686	26.41078904726346	0.03166124040185123	0.09019318069889906	0.23811557846908624	0.6492345023921545	0.8099585986368201	0.9002942064721593	0.19764164866957476	0.2603771279190201	0.38409840081843943	0.6159015991815603	0.7396228720809799	0.8023583513304252	0.4839019931333739	0.7005784534862266	0.8684677338053479	0.007853149983037122	0.02205108089346503	0.05618430501311896	0.2234689234670732	0.37156016811969783	0.49482114429406115	0.3095445724437966	0.5146775291764617	0.6854161069479708	0.5616255061595643	0.8805826520312721	0.9991275863964684	0.06619834874357322	0.15280687112802627	0.3121080030426499	0.22710695059330102	0.35036792676766443	0.4984591714202889	-0.16030258872779796	0.15865455714390975	0.27719949150910606	-0.6557297461437891	-0.569121223759336	-0.4098200918447124	0.11051500507758093	0.21791301587924627	0.3120727152580025	0.09269777228748685	0.1548233631847648	0.19748721819663856
Cochrane DTA Reference Dataset	CD010360	Intraoperative frozen section analysis for the diagnosis of early stage ovarian cancer in suspicious pelvic masses	legacy:CD010360:3	Frozen section: malignant versus borderline/benign in subgroup of patients with frozen section result	38	0.5526315789473685	continuity-corrected bivariate REML	manifest source_sheet where recorded; otherwise all group-matched rows	Cochrane DTA Reference Dataset|CD010360|legacy:CD010360:3	0.42.0	canonical	20000	1956314013	0.5	1.0	0.9191148683618204	0.902824001000228	0.898411547483018	0.9191148683618204	0.9358999712358004	0.8682780528120294	0.902824001000228	0.9290501205941376	0.7830055788587517	0.9191148683618204	0.9728140854163322	0.7501693415102691	0.902824001000228	0.9663818224314844	9.45824975119604	0.08959125095098036	0.8219388693620484	0.5081454336807962	0.49185456631920377	0.9043817059460034	0.08222464238106385	0.5671737445091767	0.5671737445091767	0.4549499887201276	0.4099697552440672	0.4328262554908234	-0.5450500112798724	-0.5900302447559328	0.27696467435953365	0.2902090701496429	6.972476670716279	9.435021317509797	12.929940972768653	0.07115818175971193	0.08977472887485989	0.11262211263669455	0.7834805852518666	0.8212364987756833	0.8513825475552417	0.4903794581190282	0.5081455341741703	0.527976674886079	0.47202332511392103	0.4918544658258297	0.5096205418809717	0.8745684633113846	0.9041688589122462	0.9282121868183937	0.06643106776492784	0.0823791619461108	0.10122224909057521	0.5073797427614796	0.5663837598918153	0.6187236712052119	0.5073797427614796	0.5663837598918153	0.6187236712052119	0.37256027768883665	0.4556395703000591	0.5447746928737143	0.3524616821797668	0.41050733223232505	0.47285810107530185	0.38127632879478807	0.43361624010818467	0.49262025723852026	-0.6274397223111633	-0.5443604296999409	-0.4552253071262857	-0.6475383178202332	-0.589492667767675	-0.5271418989246982	0.2387705789093374	0.27651632986485314	0.31017936212557723	0.2618356174177877	0.2896958501032009	0.3148070733997982	3.7504658936596127	9.359092055085686	26.41078904726346	0.03166124040185123	0.09019318069889906	0.23811557846908624	0.6492345023921545	0.8099585986368201	0.9002942064721593	0.42540450285406545	0.5077550414882944	0.5946673415694382	0.4053326584305617	0.4922449585117056	0.5745954971459345	0.7894943312111049	0.9034664431985395	0.9635180148107687	0.030689570530767384	0.08273137485241036	0.192320961173897	0.3443108385826803	0.5545476283717136	0.7172987489292648	0.3443108385826803	0.5545476283717136	0.7172987489292648	0.2259228949284967	0.4579099118427412	0.7424481961199637	0.1978383191568999	0.41173098680127196	0.7063015589576287	0.28270125107073507	0.44545237162828644	0.6556891614173195	-0.7740771050715033	-0.5420900881572588	-0.25755180388003623	-0.8021616808431001	-0.588269013198728	-0.29369844104237125	0.15000043507965796	0.27191002984538537	0.3655227001849894	0.16298496849591043	0.2847638170847684	0.3719724718689677
Cochrane DTA Reference Dataset	CD010502	Rapid antigen detection test for group A streptococcus in children with pharyngitis	legacy:CD010502:2	Complete verification	105	0.0761904761904762	continuity-corrected bivariate REML	manifest source_sheet where recorded; otherwise all group-matched rows	Cochrane DTA Reference Dataset|CD010502|legacy:CD010502:2	0.42.0	canonical	20000	1785641796	0.05	0.28639695711595625	0.8399392719748975	0.9462095556356092	0.8180041198886356	0.8399392719748975	0.8596841713120602	0.937244658969982	0.9462095556356092	0.953956689390352	0.5601436871246954	0.8399392719748975	0.9557993021294902	0.7979642269767104	0.9462095556356092	0.9873967529888504	15.615027574134254	0.16915991502282274	0.7861488276105066	0.09309788574491618	0.9069021142550838	0.4511054495245422	0.008824586772331769	0.12783267937872303	0.4463478965210032	0.9930909278506888	0.07289608322964214	0.15856427773723322	0.7066939707347325	-0.2135008738863141	0.092834689093151	0.03499799028557195	13.40488440135879	15.612076337230311	18.243804032911484	0.14858800726222798	0.16908578793325552	0.19197443376808992	0.7638227450121976	0.7860714916630014	0.8062296448372358	0.08543403336762835	0.09307975125926138	0.10168760066865773	0.8983123993313423	0.9069202487407386	0.9145659666323717	0.41366863819876154	0.4510586474246423	0.48984802993718196	0.007759737021123941	0.008820753884866379	0.010002849598948392	0.11960026104477377	0.1278138916125633	0.1360741597172184	0.41760311369631653	0.4462822960818472	0.47512432075919286	0.9783867393649757	0.993077673465608	0.9996838180960433	0.06554540886868014	0.07286997442805142	0.08081202631103301	0.15032279739873786	0.15858306550339296	0.16679669607118247	0.6919897822490194	0.7066807163496518	0.7132868609800871	-0.2208515482472761	-0.21352698268790482	-0.20558493080492324	0.08623432093460556	0.09278849716420356	0.09945981480687884	0.03240625536722403	0.034999786262001654	0.03751755265375424	4.007396531943167	15.072444292745967	62.459929888064686	0.047164673719096	0.1703224897963611	0.46404537406917623	0.4895143481491891	0.7699471936711375	0.9078806410669409	0.049059469818850884	0.0925860731688529	0.23785344228335933	0.7621465577166405	0.9074139268311471	0.9509405301811491	0.17417861799612344	0.4423646323177406	0.7667564880977668	0.0024762044391909185	0.008884696117461035	0.02384115761586886	0.0490661973579954	0.12265304790612759	0.19045529136352804	0.17132234173189734	0.42826239894884044	0.6650045911151794	0.647046805143082	0.9550705611508786	0.9998855529896685	0.025006102109274547	0.07330521878983384	0.16249562817391097	0.09594166575242817	0.16374390920982868	0.2373307597579608	0.36064984802712574	0.6686736040349224	0.7134885958737123	-0.26139085500668174	-0.2130917383261224	-0.12390132894204528	0.031868535405969345	0.0884812358996361	0.14355200429937753	0.011431941399223608	0.03414958741782109	0.05316357699366296
Cochrane DTA Reference Dataset	CD010502	Rapid antigen detection test for group A streptococcus in children with pharyngitis	legacy:CD010502:2	Complete verification	105	0.0761904761904762	continuity-corrected bivariate REML	manifest source_sheet where recorded; otherwise all group-matched rows	Cochrane DTA Reference Dataset|CD010502|legacy:CD010502:2	0.42.0	canonical	20000	1785641796	0.2	0.7219280948873623	0.8399392719748975	0.9462095556356092	0.8180041198886356	0.8399392719748975	0.8596841713120602	0.937244658969982	0.9462095556356092	0.953956689390352	0.5601436871246954	0.8399392719748975	0.9557993021294902	0.7979642269767104	0.9462095556356092	0.9873967529888504	15.615027574134254	0.16915991502282274	0.7861488276105066	0.2110202098864922	0.7889797901135078	0.7960747195035973	0.0405741008909937	0.3747090821688425	0.519039340375451	0.7297095281488398	0.24491825691071023	0.34721901271851974	0.007781433261477511	-0.4770098379766521	0.2499255851553074	0.12478349701353525	13.40488440135879	15.612076337230311	18.243804032911484	0.14858800726222798	0.16908578793325552	0.19197443376808992	0.7638227450121976	0.7860714916630014	0.8062296448372358	0.20302444476636425	0.21102391522436037	0.2195460930121102	0.7804539069878899	0.7889760847756396	0.7969755552336357	0.7701794560766053	0.7960440327061575	0.8201746430558621	0.035816525285713205	0.040557042127225745	0.04579570720197508	0.3530671435126116	0.37462794969184027	0.39565377171534083	0.489061370533998	0.5189269573312436	0.5480514950413061	0.6796948427652681	0.7297698193240532	0.7776983401032724	0.222770749601517	0.24484040316065314	0.26826154803368696	0.3262743231720215	0.34730014519552205	0.3688609513747506	-0.04223325212209415	0.007841724436690789	0.055770245215910084	-0.49915734528584527	-0.4770876917267092	-0.45366654685367536	0.23534505241156964	0.24980885084651794	0.26408591123239256	0.11527811480253312	0.12478936010251548	0.13406387942756862	4.007396531943167	15.072444292745967	62.459929888064686	0.047164673719096	0.1703224897963611	0.46404537406917623	0.4895143481491891	0.7699471936711375	0.9078806410669409	0.13969184724962228	0.21111635352102032	0.33798825259154036	0.6620117474084595	0.7888836464789797	0.8603081527503776	0.5004618561600839	0.7902733420379777	0.9398133575116435	0.0116537570178986	0.04084156326269081	0.10395175974454644	0.1532590715517109	0.36010265619254916	0.5258937789888185	0.21229132463063774	0.49880681849448405	0.7284572836452227	0.32818537452505087	0.7409599316430225	0.9970462035199127	0.09156726125364056	0.2461375094115296	0.48139864452921927	0.19603431589854373	0.3618254386948131	0.5686690233356512	-0.39374272036231145	0.019031836755660225	0.2751181086325504	-0.6303608336337218	-0.47579058547583275	-0.24052945035814302	0.0966262786685935	0.23888202806966596	0.3492407951702976	0.0397608103598277	0.12176514969823952	0.1924977121080062
Cochrane DTA Reference Dataset	CD010502	Rapid antigen detection test for group A streptococcus in children with pharyngitis	legacy:CD010502:2	Complete verification	105	0.0761904761904762	continuity-corrected bivariate REML	manifest source_sheet where recorded; otherwise all group-matched rows	Cochrane DTA Reference Dataset|CD010502|legacy:CD010502:2	0.42.0	canonical	20000	1785641796	0.5	1.0	0.8399392719748975	0.9462095556356092	0.8180041198886356	0.8399392719748975	0.8596841713120602	0.937244658969982	0.9462095556356092	0.953956689390352	0.5601436871246954	0.8399392719748975	0.9557993021294902	0.7979642269767104	0.9462095556356092	0.9873967529888504	15.615027574134254	0.16915991502282274	0.7861488276105066	0.44686485816964416	0.5531351418303558	0.9398135214920276	0.14468501087767846	0.5234680746884068	0.5234680746884068	0.32818472482706906	0.5963781359230171	0.4765319253115932	-0.6718152751729309	-0.40362186407698286	0.30021063765635225	0.22325743703205442	13.40488440135879	15.612076337230311	18.243804032911484	0.14858800726222798	0.16908578793325552	0.19197443376808992	0.7638227450121976	0.7860714916630014	0.8062296448372358	0.4348810561675124	0.4469484849743776	0.4581231763411463	0.5418768236588537	0.5530515150256223	0.5651189438324876	0.9305791027436664	0.9398028289962159	0.9480352222307835	0.12936580072434395	0.14463077874899177	0.16105583167406867	0.4926834201484144	0.5234925789504168	0.5528501966997593	0.4926834201484144	0.5234925789504168	0.5528501966997593	0.2946852798118324	0.3282271176524135	0.3637588275204629	0.5556963222877762	0.5962390925266285	0.6368294665394125	0.4471498033002407	0.4765074210495831	0.5073165798515856	-0.7053147201881677	-0.6717728823475865	-0.6362411724795372	-0.4443036777122238	-0.40376090747337146	-0.3631705334605875	0.2852772010969091	0.3001274841074488	0.3144839017046584	0.2048963902870012	0.2232614396380703	0.24138081097177969	4.007396531943167	15.072444292745967	62.459929888064686	0.047164673719096	0.1703224897963611	0.46404537406917623	0.4895143481491891	0.7699471936711375	0.9078806410669409	0.30310138270338793	0.4512960263464365	0.5479074846790064	0.4520925153209934	0.5487039736535635	0.6968986172966121	0.8002954241836152	0.9377817099859361	0.984242024648872	0.045040359842376566	0.14553466353946687	0.3169610573397742	0.21766022274861704	0.5050049974850602	0.737547748446077	0.21766022274861704	0.5050049974850602	0.737547748446077	0.11690907909062125	0.3361884781304507	0.7213368528360484	0.2649428927527395	0.5985520535644879	0.901046047407139	0.2624522515539228	0.4949950025149398	0.7823397772513828	-0.8830909209093788	-0.6638115218695493	-0.2786631471639515	-0.7350571072472605	-0.401447946435512	-0.09895395259286098	0.12948768049957043	0.28772212445721146	0.39626869583460167	0.06651459902303955	0.21773550684669968	0.3601789216494139
Cochrane DTA Reference Dataset	CD010542	Transient elastography for diagnosis of stages of hepatic fibrosis and cirrhosis in people with alcoholic liver disease	legacy:CD010542:2	Transient elastography fibrosis stage F2 or worse	8	0.5	continuity-corrected bivariate REML	manifest source_sheet where recorded; otherwise all group-matched rows	Cochrane DTA Reference Dataset|CD010542|legacy:CD010542:2	0.42.0	canonical	20000	3062102146	0.05	0.28639695711595625	0.902926385011344	0.8303355375552485	0.8223073816314547	0.902926385011344	0.949227024695764	0.7163584731502116	0.8303355375552485	0.9046112631463052	0.6889800551820698	0.902926385011344	0.9750347330444372	0.703578582932881	0.8303355375552485	0.9098345837159466	5.321835651383785	0.11690890079746458	0.7332619225665926	0.20632755857308113	0.7936724414269188	0.21880896358581395	0.006115470937489675	0.08733180776085234	0.3049327361585531	0.7579867345645723	0.05376474569898848	0.19906514935510392	0.4715897774486161	-0.23263221141696777	0.05065309860398487	0.036678709156867384	3.1897999208390386	5.280796922324498	9.279629911951586	0.062487972303918574	0.11760477066688442	0.21797101808167474	0.6041206262890735	0.7280744377766424	0.8181132569872686	0.13579217130876156	0.2065640922740785	0.3141979673668014	0.6858020326331984	0.7934359077259214	0.8642078286912384	0.14375072926159305	0.21748861608365205	0.3281383060254774	0.00327805963179217	0.006151647765379319	0.011342041148461728	0.055511352814738374	0.08637234176533731	0.11954525202653257	0.193826615246694	0.30158260979835383	0.417411041061205	0.5939779701170708	0.7555552038908558	0.9130129662587222	0.03177511714267463	0.05403029033540574	0.08956422305783551	0.16685170508942365	0.20002461535061894	0.23088560430121785	0.30758101300111457	0.4691582467748996	0.6266160091427659	-0.25462183997328164	-0.2323666667805505	-0.19683273405812077	0.028036722944258526	0.050032809172478175	0.07642839373076456	0.025060121471449596	0.03628695485306441	0.04559203695619852	3.109463405603764	5.2264261332287	9.468179798275267	0.03155742476335329	0.11896088303391869	0.3657371755636401	0.5312124211916214	0.718161762624554	0.8240975330647412	0.12516335366586764	0.20497609357611796	0.3254485619409005	0.6745514380590996	0.795023906423882	0.8748366463341324	0.1406394786050809	0.21573244458076468	0.3325881685460695	0.0016581630215028748	0.006222141661355847	0.018885786388968217	0.04629482120699262	0.08439258040281407	0.12030906244080784	0.16164564621491	0.2946699617644514	0.4200780052006529	0.585911101542216	0.7522981558321412	0.9175488648311163	0.017705361823415942	0.054546843023745614	0.13513801083174287	0.1660878946751484	0.20200437671314217	0.24010213590896362	0.2995141444262598	0.46590119871618496	0.63115190771516	-0.2686915952925403	-0.23185011409221062	-0.15125894628421338	0.02600980069458762	0.048683967271090506	0.0755753430506023	0.015697499773922777	0.035941353584439076	0.04931870885645276
Cochrane DTA Reference Dataset	CD010542	Transient elastography for diagnosis of stages of hepatic fibrosis and cirrhosis in people with alcoholic liver disease	legacy:CD010542:2	Transient elastography fibrosis stage F2 or worse	8	0.5	continuity-corrected bivariate REML	manifest source_sheet where recorded; otherwise all group-matched rows	Cochrane DTA Reference Dataset|CD010542|legacy:CD010542:2	0.42.0	canonical	20000	3062102146	0.2	0.7219280948873623	0.902926385011344	0.8303355375552485	0.8223073816314547	0.902926385011344	0.949227024695764	0.7163584731502116	0.8303355375552485	0.9046112631463052	0.6889800551820698	0.902926385011344	0.9750347330444372	0.703578582932881	0.8303355375552485	0.9098345837159466	5.321835651383785	0.11690890079746458	0.7332619225665926	0.31631684695807005	0.68368315304193	0.5708999654583893	0.028397252311028496	0.28285180923404485	0.39180052866369797	0.9854467043737904	0.18628935160081037	0.43907628565331747	0.26351860948642813	-0.5356387432865519	0.15128843955378765	0.1315633696802571	3.1897999208390386	5.280796922324498	9.279629911951586	0.062487972303918574	0.11760477066688442	0.21797101808167474	0.6041206262890735	0.7280744377766424	0.8181132569872686	0.25299351204516113	0.31583515919736255	0.40830088999961944	0.5916991100003803	0.6841648408026375	0.7470064879548388	0.44365628471721835	0.5690025289031395	0.6987867823494491	0.015381700260565775	0.02856145191608754	0.05167674626662008	0.1844543455312705	0.2798278486007436	0.3735564847792987	0.255502378751515	0.3876118003752207	0.5174427860957291	0.8827688709553559	0.985300454597202	0.9999619527739084	0.11465801416653033	0.18712549842255471	0.2934774024952511	0.3483716101080636	0.44210024628661865	0.5374737493560919	0.16084077606799357	0.2633723597098396	0.27803385788654617	-0.6072700807208319	-0.5348025964648075	-0.4284506923921112	0.08740577305356909	0.14955567152428184	0.21679248293019168	0.08898408313800767	0.130111884398447	0.16459570998014647	3.109463405603764	5.2264261332287	9.468179798275267	0.03155742476335329	0.11896088303391869	0.3657371755636401	0.5312124211916214	0.718161762624554	0.8240975330647412	0.22564333799926936	0.31381160343796893	0.4228544846692252	0.5771455153307748	0.686188396562031	0.7743566620007305	0.4373696337124011	0.5664626863841109	0.7030036667013835	0.007827601454838578	0.028881284965811438	0.0837744373633977	0.14983414850816265	0.2738552789860925	0.3786899751898249	0.20754719142983385	0.37933871936209984	0.5245535917935281	0.8774408650201153	0.9860750624073832	0.9999676011752837	0.06601993044014826	0.18875015312602034	0.41534098509406225	0.3432381196975374	0.44807281590126974	0.5720939463791994	0.15551277013275305	0.26414696752002087	0.27803950628792135	-0.6559081644472141	-0.533177941761342	-0.30658710979330006	0.0809867089827243	0.14568376454847562	0.21469509969339357	0.054951382513115765	0.1289718204114889	0.17897532439152058
Cochrane DTA Reference Dataset	CD010542	Transient elastography for diagnosis of stages of hepatic fibrosis and cirrhosis in people with alcoholic liver disease	legacy:CD010542:2	Transient elastography fibrosis stage F2 or worse	8	0.5	continuity-corrected bivariate REML	manifest source_sheet where recorded; otherwise all group-matched rows	Cochrane DTA Reference Dataset|CD010542|legacy:CD010542:2	0.42.0	canonical	20000	3062102146	0.5	1.0	0.902926385011344	0.8303355375552485	0.8223073816314547	0.902926385011344	0.949227024695764	0.7163584731502116	0.8303355375552485	0.9046112631463052	0.6889800551820698	0.902926385011344	0.9750347330444372	0.703578582932881	0.8303355375552485	0.9098345837159466	5.321835651383785	0.11690890079746458	0.7332619225665926	0.5362954237280477	0.4637045762719523	0.8418180960175531	0.10467183197662092	0.43790228089296934	0.43790228089296934	0.629942296105147	0.4836323814099619	0.5620977191070307	-0.37005770389485304	-0.5163676185900381	0.19846025311411866	0.23944202777885065	3.1897999208390386	5.280796922324498	9.279629911951586	0.062487972303918574	0.11760477066688442	0.21797101808167474	0.6041206262890735	0.7280744377766424	0.8181132569872686	0.478354632668235	0.5354229884277876	0.6006601469576673	0.3993398530423326	0.46457701157221243	0.521645367331765	0.7613251183906293	0.8407845351218164	0.9027202310295228	0.05881287499367222	0.10522930266001673	0.1789624012269907	0.29108328216957036	0.43320855172503725	0.564013756408052	0.29108328216957036	0.43320855172503725	0.564013756408052	0.46031287069061555	0.6324293895051313	0.7928297007647106	0.32271433967053387	0.4853562251867034	0.6778018969265003	0.43598624359194804	0.5667914482749628	0.7089167178304295	-0.5396871293093845	-0.3675706104948687	-0.2071702992352894	-0.6772856603294661	-0.5146437748132966	-0.3221981030734997	0.12075123228439566	0.1963679504747373	0.270894379167838	0.15739363754641972	0.23666339925474028	0.30543533074972445	3.109463405603764	5.2264261332287	9.468179798275267	0.03155742476335329	0.11896088303391869	0.3657371755636401	0.5312124211916214	0.718161762624554	0.8240975330647412	0.4041696144134929	0.5348554507342914	0.6212837035672261	0.37871629643277394	0.4651445492657086	0.5958303855865069	0.7566592274215863	0.8393942241272769	0.9044724081920182	0.030592019412349347	0.1063137101668106	0.26779469878722933	0.2239302454645061	0.42554712324935173	0.5842300430597868	0.2239302454645061	0.42554712324935173	0.5842300430597868	0.4546559015880866	0.6357567952576759	0.8005518682246905	0.19735217255397727	0.48869587342489096	0.8382823381423868	0.41576995694021324	0.5744528767506483	0.7760697545354931	-0.5453440984119133	-0.3642432047423241	-0.19944813177530946	-0.8026478274460227	-0.511304126575109	-0.16171766185761313	0.11178917937005545	0.19138698511472346	0.2688494855475391	0.09373352411127713	0.23476754318063286	0.3366801980099455
Cochrane DTA Reference Dataset	CD010542	Transient elastography for diagnosis of stages of hepatic fibrosis and cirrhosis in people with alcoholic liver disease	legacy:CD010542:4	Transient elastography fibrosis stage F3 or worse	8	0.125	continuity-corrected bivariate REML	manifest source_sheet where recorded; otherwise all group-matched rows	Cochrane DTA Reference Dataset|CD010542|legacy:CD010542:4	0.42.0	canonical	20000	1112334603	0.05	0.28639695711595625	0.8854110847813855	0.7095271943213909	0.8462446566716221	0.8854110847813855	0.9155956642801212	0.646100145226595	0.7095271943213909	0.7657088066075953	0.8462445737717392	0.8854110847813855	0.9155957135176254	0.6460999546958326	0.7095271943213909	0.7657089560949096	3.0481720404526964	0.161500385236411	0.5949382791027764	0.3202197196337479	0.679780280366252	0.13825055586740204	0.008428378884194484	0.05307536762310123	0.18532098999086816	0.5796387742678579	0.07018418316319379	0.23332158949285503	0.2932418171519017	-0.21621277395276245	0.026142785045296737	0.026932582577804485	2.493061430920302	3.0436768765202924	3.79509793307404	0.1175966273079175	0.1621250375605338	0.22066344825201792	0.5210758796387824	0.5937099938828	0.6595310964302284	0.26609060401240786	0.32027336742420304	0.3799833031192782	0.6200166968807218	0.6797266325757969	0.7339093959875922	0.11599377961689081	0.13807482724224382	0.1664874590146963	0.006151224424277735	0.008460702413878736	0.011480532336779705	0.04007686871817061	0.05290696146495319	0.06699563303705174	0.13993468758100075	0.18473297341470094	0.23392578507713188	0.5177344012156151	0.5791746666095396	0.6496061474818041	0.05402718471923264	0.07040642461173471	0.0904556695113687	0.2194013240789045	0.23348999565100306	0.24632008839778566	0.23133744409965884	0.2927777094935834	0.36320919036584787	-0.2323697723967236	-0.21599053250422154	-0.19594128760458754	0.018433479877138316	0.02605225417072675	0.03519761169304204	0.02113419608404717	0.026829750007130518	0.032403103730159075	2.4810475783133046	3.044834770590928	3.7770324564113364	0.11798978564133004	0.16146037911705746	0.2198828451473935	0.5206090359325106	0.5938850379181795	0.6587638130080575	0.26774473718530517	0.3203108833752864	0.38155073822210545	0.6184492617778944	0.6796891166247137	0.7322552628146948	0.11549937540347799	0.13812009942578754	0.16582636315712765	0.006171662761823802	0.008426308638406935	0.011440384258240564	0.04001118589457558	0.05294417595930083	0.06675559528432133	0.13970534567647613	0.18486291367217572	0.23308765552733635	0.5162840706885985	0.5792942683239575	0.6480676249279447	0.05417707131166218	0.07016994298431403	0.09019749477046482	0.2196413618316349	0.2334527811566554	0.24638577122138067	0.22988711357264222	0.29289731120800117	0.3616706678119884	-0.23221988580429406	-0.21622701413164222	-0.19619946234549143	0.01839995727303314	0.026069792588054516	0.035088984752116234	0.02115189220504169	0.02688003277296272	0.03238253772071513
Cochrane DTA Reference Dataset	CD010542	Transient elastography for diagnosis of stages of hepatic fibrosis and cirrhosis in people with alcoholic liver disease	legacy:CD010542:4	Transient elastography fibrosis stage F3 or worse	8	0.125	continuity-corrected bivariate REML	manifest source_sheet where recorded; otherwise all group-matched rows	Cochrane DTA Reference Dataset|CD010542|legacy:CD010542:4	0.42.0	canonical	20000	1112334603	0.2	0.7219280948873623	0.8854110847813855	0.7095271943213909	0.8462446566716221	0.8854110847813855	0.9155956642801212	0.646100145226595	0.7095271943213909	0.7657088066075953	0.8462445737717392	0.8854110847813855	0.9155957135176254	0.6460999546958326	0.7095271943213909	0.7657089560949096	3.0481720404526964	0.161500385236411	0.5949382791027764	0.40946046149916443	0.5905395385008356	0.4324769632406583	0.03880821105036046	0.178030479012547	0.24660417051690436	0.9868041846518583	0.2368009420215322	0.5438976158748153	0.26487608976449595	-0.4851271528658301	0.08192396335782383	0.09610651565472317	2.493061430920302	3.0436768765202924	3.79509793307404	0.1175966273079175	0.1621250375605338	0.22066344825201792	0.5210758796387824	0.5937099938828	0.6595310964302284	0.36311121512142985	0.4092511137049243	0.4600602060204153	0.5399397939795846	0.5907488862950758	0.6368887848785701	0.3839577766853581	0.4321147789507108	0.4868569920849829	0.02855953070429592	0.038952466852045314	0.052281697168581706	0.13548557889593946	0.17741689667559513	0.22224852803875347	0.18767184689921007	0.24575424884008196	0.30785410571038857	0.9607893810027688	0.9866618026877954	0.999424467407112	0.18711572322190426	0.2374685007691769	0.2960114934099762	0.4996795668486088	0.5445111982117672	0.5864425159914228	0.23886128611540644	0.26473370780043304	0.2774963725197497	-0.5348123716654581	-0.4844595941181854	-0.42591660147738614	0.05865371477869205	0.08167545165671827	0.10829735121414484	0.0749884726126351	0.09574551449836642	0.11616893025813702	2.4810475783133046	3.044834770590928	3.7770324564113364	0.11798978564133004	0.16146037911705746	0.2198828451473935	0.5206090359325106	0.5938850379181795	0.6587638130080575	0.3646972851398887	0.4094145257067677	0.4614192851914541	0.5385807148085459	0.5905854742932324	0.6353027148601113	0.38281582542335835	0.43220811690042493	0.48566499836564825	0.028652277392990796	0.03879897065156362	0.05210638617559744	0.1350385762653682	0.17758542567720226	0.22169132282676915	0.18705266801735618	0.24598769175884444	0.30708227647153447	0.9600064986989594	0.986698569361415	0.9993474955124144	0.18758740251131428	0.23675815371531128	0.2952782314405936	0.5002367720605929	0.5443426692101601	0.586889518621994	0.2380784038115971	0.26477047447405266	0.27741940062505205	-0.534340692376048	-0.48516994117205103	-0.4266498634467687	0.05856483883446401	0.08170617871084668	0.10803293913938576	0.07504945899004788	0.09593397692758628	0.11603513321516729
Cochrane DTA Reference Dataset	CD010542	Transient elastography for diagnosis of stages of hepatic fibrosis and cirrhosis in people with alcoholic liver disease	legacy:CD010542:4	Transient elastography fibrosis stage F3 or worse	8	0.125	continuity-corrected bivariate REML	manifest source_sheet where recorded; otherwise all group-matched rows	Cochrane DTA Reference Dataset|CD010542|legacy:CD010542:4	0.42.0	canonical	20000	1112334603	0.5	1.0	0.8854110847813855	0.7095271943213909	0.8462446566716221	0.8854110847813855	0.9155956642801212	0.646100145226595	0.7095271943213909	0.7657088066075953	0.8462445737717392	0.8854110847813855	0.9155957135176254	0.6460999546958326	0.7095271943213909	0.7657089560949096	3.0481720404526964	0.161500385236411	0.5949382791027764	0.5879419452299973	0.4120580547700027	0.7529749254707632	0.1390446247708642	0.286100800596266	0.286100800596266	0.8065288401782273	0.5817312911382112	0.713899199403734	-0.19347115982177265	-0.4182687088617888	0.11374981005151674	0.17235099054474928	2.493061430920302	3.0436768765202924	3.79509793307404	0.1175966273079175	0.1621250375605338	0.22066344825201792	0.5210758796387824	0.5937099938828	0.6595310964302284	0.5534945040116921	0.5874456754105446	0.6228431065453328	0.3771568934546672	0.4125543245894554	0.4465054959883079	0.7137181753611079	0.7527003193990138	0.7914536857846419	0.10522278291318886	0.13950739577731303	0.18077337251966896	0.21884202540194903	0.2850533439150268	0.35443017893764545	0.21884202540194903	0.2850533439150268	0.35443017893764545	0.7386948688095221	0.8069700990790775	0.8638696761649675	0.4853360919537942	0.5829472703252926	0.6817659765496511	0.6455698210623544	0.7149466560849733	0.7811579745980508	-0.26130513119047794	-0.19302990092092254	-0.13613032383503257	-0.5146639080462058	-0.4170527296747074	-0.31823402345034896	0.08325126948416336	0.11341694509940148	0.14701750371988262	0.1322650271720685	0.1717110685256421	0.21098469562713204	2.4810475783133046	3.044834770590928	3.7770324564113364	0.11798978564133004	0.16146037911705746	0.2198828451473935	0.5206090359325106	0.5938850379181795	0.6587638130080575	0.5546456702180382	0.5877209434993427	0.6240129532811006	0.3759870467188994	0.41227905650065727	0.44535432978196177	0.7127301544967651	0.7527711125150263	0.790665018522355	0.10553744511011824	0.139014969447033	0.18024914934659336	0.21801243241412505	0.2853294221139576	0.3536302951501643	0.21801243241412505	0.2853294221139576	0.3536302951501643	0.7402096568335158	0.8068563989049187	0.8651683631200549	0.4863070365242093	0.5816532807561787	0.6806217882791386	0.6463697048498357	0.7146705778860423	0.781987567585875	-0.2597903431664842	-0.19314360109508127	-0.13483163687994518	-0.5136929634757906	-0.41834671924382133	-0.31937821172086145	0.08312348781078573	0.1134775715801236	0.14668524608177763	0.13246738920478932	0.1720805554827208	0.21064841161219686
Cochrane DTA Reference Dataset	CD010542	Transient elastography for diagnosis of stages of hepatic fibrosis and cirrhosis in people with alcoholic liver disease	legacy:CD010542:7	Transient elastography fibrosis stage F4	7	0.5714285714285714	continuity-corrected bivariate REML	manifest source_sheet where recorded; otherwise all group-matched rows	Cochrane DTA Reference Dataset|CD010542|legacy:CD010542:7	0.42.0	canonical	20000	757743912	0.05	0.28639695711595625	0.9158904222839293	0.6872801055073682	0.8586746049250783	0.9158904222839293	0.9512572251524511	0.5474949739803429	0.6872801055073682	0.7996829033592825	0.8466748571038799	0.9158904222839293	0.9555021699718244	0.3869342921189643	0.6872801055073682	0.8844318769164673	2.9287884730515894	0.12238034688051803	0.6031705277912973	0.34287842088219667	0.6571215791178033	0.13355906445314086	0.006399849007316824	0.055247940573774794	0.1929068699965483	0.5671187619060447	0.05584389886637976	0.23114901654218145	0.28072180479008846	-0.2305530582495765	0.025452223180763907	0.029795717393010786	2.020160873283929	2.9142173762687182	4.495524787262326	0.07228909729510322	0.12386161458847095	0.2084926119182084	0.4584750891988048	0.599080980393451	0.7117796616702255	0.23626572433624166	0.3431272348237904	0.4776041724244245	0.5223958275755748	0.6568727651762096	0.7637342756637584	0.09610587119013221	0.13298295468331758	0.1913353639664319	0.0037902685370280816	0.006476809814053287	0.010854189140698911	0.032686778534433615	0.05464271283930372	0.08024727274820209	0.11413102591449466	0.1907936222142891	0.28019596840797306	0.45652852565052005	0.5655625632080201	0.7042565945916149	0.03594479068630899	0.05640338760537121	0.0864041338994939	0.20614968436775413	0.23175424427665253	0.25371017858152267	0.17013156853456377	0.27916560609206387	0.41785963747565863	-0.2504521664296473	-0.22999356951058503	-0.19999282321646233	0.01213078189061491	0.0251429627456142	0.04345752075252328	0.019852017776192162	0.029430401835901406	0.03815557475774378	1.5298081377273125	2.930412853072803	7.683051082654855	0.07353200006525822	0.12706001334847267	0.21846642897052404	0.3234867236782386	0.6003968962583479	0.7753381518934356	0.1525460098698877	0.3410340458805958	0.6277113998304908	0.37228860016950865	0.6589659541194042	0.8474539901301122	0.07451643617103097	0.13362324146970467	0.28793750229484033	0.0038551852936679846	0.006642945296339107	0.011367526632675297	0.019410193805845154	0.05489900103618696	0.10465234712016042	0.06777374313368267	0.1916884927445632	0.36541012227929787	0.38255643525540517	0.5672918614487981	0.8660420575983191	0.03646579140675949	0.057606650233506654	0.08972845359873706	0.1817446099957958	0.2314979560797693	0.26698676331011106	0.09615947813944892	0.2808949043328418	0.5796451004823628	-0.24993116570919677	-0.2287903068824496	-0.19666850351721918	0.005005243566452543	0.025396217691428878	0.06639069022433984	0.014103044255818738	0.029181193219385053	0.040610434018391324
Cochrane DTA Reference Dataset	CD010542	Transient elastography for diagnosis of stages of hepatic fibrosis and cirrhosis in people with alcoholic liver disease	legacy:CD010542:7	Transient elastography fibrosis stage F4	7	0.5714285714285714	continuity-corrected bivariate REML	manifest source_sheet where recorded; otherwise all group-matched rows	Cochrane DTA Reference Dataset|CD010542|legacy:CD010542:7	0.42.0	canonical	20000	757743912	0.2	0.7219280948873623	0.9158904222839293	0.6872801055073682	0.8586746049250783	0.9158904222839293	0.9512572251524511	0.5474949739803429	0.6872801055073682	0.7996829033592825	0.8466748571038799	0.9158904222839293	0.9555021699718244	0.3869342921189643	0.6872801055073682	0.8844318769164673	2.9287884730515894	0.12238034688051803	0.6031705277912973	0.4333540000508913	0.5666459999491087	0.4226984969223179	0.029686816009863216	0.186815902709321	0.258773559350767	0.9826889362756972	0.1928188160633364	0.5351121921780413	0.2607608413883349	-0.5291092788240259	0.08001281522094417	0.1068030874883767	2.020160873283929	2.9142173762687182	4.495524787262326	0.07228909729510322	0.12386161458847095	0.2084926119182084	0.4584750891988048	0.599080980393451	0.7117796616702255	0.3406013905289359	0.43337282331151916	0.5482491378410964	0.4517508621589034	0.5666271766884808	0.659398609471064	0.3355659285200001	0.4214818854655934	0.529163871451802	0.017751464978434158	0.030035347002916865	0.04954092382734984	0.11226041536420076	0.18475415399301764	0.2652097409218107	0.15550082641085744	0.25591766728768695	0.367363097239192	0.9205122672677224	0.981987678482827	0.9999218614293858	0.1286223527676438	0.19456909032321784	0.284443624958457	0.45671835396555155	0.5371739408943447	0.6096676795231616	0.19858417238036005	0.26005958359546466	0.2779937665420235	-0.5933057421197185	-0.5273590045641445	-0.43748446992890533	0.03920941052736588	0.07907389876455417	0.13184168880551625	0.07059821303262497	0.10542898405175613	0.13752915871028132	1.5298081377273125	2.930412853072803	7.683051082654855	0.07353200006525822	0.12706001334847267	0.21846642897052404	0.3234867236782386	0.6003968962583479	0.7753381518934356	0.2670196944812557	0.4314537180980188	0.6771421855858205	0.3228578144141791	0.5685462819019812	0.7329803055187443	0.2766475978084023	0.42283380706910456	0.6576236830566866	0.018051165441364217	0.03078705251135097	0.05178811604854398	0.06767567261780365	0.18540717022301964	0.32945655291101433	0.09374295459212269	0.2568222119849034	0.456356464368404	0.8441374228444287	0.9739794666117896	0.9999424338780171	0.13035394633391162	0.19832366021589287	0.29394472727080484	0.3924715419763479	0.5365209246643428	0.6542524222695586	0.1222093279570664	0.2520513717244273	0.2780143389906547	-0.5915741485534507	-0.5236044346714694	-0.4279833676165575	0.01646220001974483	0.07982302198277044	0.19138769091295316	0.050298042515673255	0.104461959451669	0.14625972637988868
Cochrane DTA Reference Dataset	CD010542	Transient elastography for diagnosis of stages of hepatic fibrosis and cirrhosis in people with alcoholic liver disease	legacy:CD010542:7	Transient elastography fibrosis stage F4	7	0.5714285714285714	continuity-corrected bivariate REML	manifest source_sheet where recorded; otherwise all group-matched rows	Cochrane DTA Reference Dataset|CD010542|legacy:CD010542:7	0.42.0	canonical	20000	757743912	0.5	1.0	0.9158904222839293	0.6872801055073682	0.8586746049250783	0.9158904222839293	0.9512572251524511	0.5474949739803429	0.6872801055073682	0.7996829033592825	0.8466748571038799	0.9158904222839293	0.9555021699718244	0.3869342921189643	0.6872801055073682	0.8844318769164673	2.9287884730515894	0.12238034688051803	0.6031705277912973	0.6143051583882806	0.3856948416117194	0.745468607724947	0.10903643067223621	0.3055726333563632	0.3055726333563632	0.8183815298796687	0.49700268354078725	0.6944273666436367	-0.18161847012033128	-0.5029973164592128	0.11156916305350731	0.194003470302856	2.020160873283929	2.9142173762687182	4.495524787262326	0.07228909729510322	0.12386161458847095	0.2084926119182084	0.4584750891988048	0.599080980393451	0.7117796616702255	0.5461947352885242	0.6139833084314842	0.6910532091179103	0.30894679088208954	0.3860166915685158	0.4538052647114758	0.6688918100864962	0.7445210871366393	0.8180337567018856	0.06741567872765467	0.11021073499880443	0.17252286844977907	0.18689013858161174	0.30235773028043106	0.421807413616325	0.18689013858161174	0.30235773028043106	0.421807413616325	0.6843596115879114	0.8198470645047979	0.9160546005466569	0.35620460824088496	0.5005512714447673	0.6634436213310406	0.5781925863836743	0.697642269719569	0.8131098614183881	-0.3156403884120886	-0.18015293549520212	-0.08394539945334309	-0.643795391759115	-0.49944872855523265	-0.3365563786689594	0.05693546233961748	0.11031307264219442	0.17578279176162231	0.12527499252531568	0.19134029628999868	0.25393997547861685	1.5298081377273125	2.930412853072803	7.683051082654855	0.07353200006525822	0.12706001334847267	0.21846642897052404	0.3234867236782386	0.6003968962583479	0.7753381518934356	0.493048838625142	0.6124725069559471	0.7761468699799475	0.22385313002005247	0.3875274930440529	0.5069511613748579	0.6047131064261884	0.7455738013236599	0.8848331087039846	0.06849539655621682	0.11273580097205732	0.17929622333113499	0.1162238320550034	0.30277611097863766	0.4979823511832676	0.1162238320550034	0.30277611097863766	0.4979823511832676	0.5153067909134751	0.8182184053973919	0.9681267504338664	0.36028351322194563	0.508113207149174	0.6785350217875307	0.5020176488167318	0.6972238890213623	0.8837761679449965	-0.4846932090865249	-0.18178159460260812	-0.03187324956613357	-0.6397164867780544	-0.49188679285082604	-0.3214649782124693	0.02460285193275074	0.1112244333401203	0.24248928827073435	0.08950952906953862	0.18936000903784378	0.26902793255598595
Cochrane DTA Reference Dataset	CD010653	First rank symptoms for schizophrenia	legacy:CD010653:1	Diagnosis of schizophrenia from all other diagnoses	20	0.0	continuity-corrected bivariate REML	manifest source_sheet where recorded; otherwise all group-matched rows	Cochrane DTA Reference Dataset|CD010653|legacy:CD010653:1	0.42.0	canonical	20000	1258872819	0.05	0.28639695711595625	0.5667281011489246	0.8023122647790072	0.5017135889579282	0.5667281011489246	0.6295236868447759	0.7270154847705035	0.8023122647790072	0.8608162055488287	0.3070567190824274	0.5667281011489246	0.7942839210261421	0.3990964982714304	0.8023122647790072	0.9612405285969824	2.866784327896649	0.5400290109866611	0.36904036592793177	0.21613975351738937	0.7838602464826107	0.13110223638321325	0.027637062907277268	0.02228477950238336	0.07781081100439455	0.560453342273759	0.18239977215083503	0.26411217761357286	0.27405638515780273	-0.10399718496512123	0.015229214851961896	0.0070555646504213785	2.136764821852671	2.8592653743944645	3.9187155858155975	0.47256422895411887	0.5419025381476748	0.6147694147281588	0.2963535114056004	0.36688823569160434	0.43186448519627707	0.1579649997432143	0.21594348376067057	0.2898642888306974	0.7101357111693025	0.7840565162393294	0.8420350002567857	0.10109233082042943	0.13080336074288676	0.17098321112793025	0.024268207483994178	0.027730285579396427	0.03134216883866795	0.013599422821324437	0.022147886350565957	0.032258756023334924	0.04748452273471017	0.07733282704396448	0.11263651802792729	0.4724486677879649	0.5596372958128213	0.659949014957105	0.16477711274328397	0.18287840709555328	0.20107874460634367	0.25413820109262136	0.2642490707653903	0.2727975342946318	0.18605171067200862	0.27324033869686504	0.3735520578411488	-0.12161984437267229	-0.10351855002040297	-0.08531821250961259	0.008695960430771976	0.015129307825464327	0.023120605495134307	0.004621153232525135	0.00697897477356959	0.009717540380443016	1.0737042604652423	2.805433613417966	11.358171538414874	0.30786409353386357	0.5674358925293621	0.9236528698442676	0.038916914352776194	0.3394538040750592	0.5731408434987945	0.05608113443621934	0.2159314633551357	0.6076638648917432	0.3923361351082555	0.7840685366448643	0.9439188655637807	0.053488097986903585	0.1286575474704073	0.37413885492785326	0.015945010387602886	0.02899899075412335	0.04635961466417932	0.0004734987429577873	0.020749762045015878	0.06527984640256633	0.0016532952993843345	0.07245105623316636	0.22793484630542307	0.3010333096280195	0.5537449750139671	0.9519611448422287	0.11802309613748253	0.18934673525519718	0.270726805568823	0.2211171107133899	0.26564719507094037	0.2859234583729985	0.014636352512063234	0.2673480178980108	0.6655641877262725	-0.1683738609784737	-0.09705022186075905	-0.015670151547133273	0.00020912560822819662	0.01405090810489644	0.05017615787876782	0.00023281396961169053	0.00598834046812352	0.01818115784057392
Cochrane DTA Reference Dataset	CD010653	First rank symptoms for schizophrenia	legacy:CD010653:1	Diagnosis of schizophrenia from all other diagnoses	20	0.0	continuity-corrected bivariate REML	manifest source_sheet where recorded; otherwise all group-matched rows	Cochrane DTA Reference Dataset|CD010653|legacy:CD010653:1	0.42.0	canonical	20000	1258872819	0.2	0.7219280948873623	0.5667281011489246	0.8023122647790072	0.5017135889579282	0.5667281011489246	0.6295236868447759	0.7270154847705035	0.8023122647790072	0.8608162055488287	0.3070567190824274	0.5667281011489246	0.7942839210261421	0.3990964982714304	0.8023122647790072	0.9612405285969824	2.866784327896649	0.5400290109866611	0.36904036592793177	0.27149580840657916	0.7285041915934208	0.4174857096137703	0.1189483612725416	0.07235653816296506	0.10022679360366821	0.9802643515287122	0.5263303884570556	0.6495715567243973	0.25833625664134985	-0.19559770643030672	0.04795570625936535	0.02440083190359973	2.136764821852671	2.8592653743944645	3.9187155858155975	0.47256422895411887	0.5419025381476748	0.6147694147281588	0.2963535114056004	0.36688823569160434	0.43186448519627707	0.21612750672141767	0.2712682954542799	0.3387819970469664	0.6612180029530337	0.7287317045457201	0.7838724932785823	0.3481907623741713	0.4168471721410037	0.49486757584660923	0.10565845558864123	0.11931179359217567	0.1332177969207544	0.044933779276397155	0.07191684618197874	0.10295529678381247	0.06224135006604484	0.09961774128377626	0.14261156687616638	0.9324418654908702	0.9799562821277159	0.9996450015538513	0.4866800322041754	0.5273793965375281	0.5661974240860805	0.6189727981035498	0.6500112487053835	0.6769943156109651	0.2105137706035078	0.25802818724035365	0.2777169066664889	-0.2352480626831869	-0.19454869834983424	-0.15573067080128178	0.02799493860834731	0.047638178082116275	0.07101729005183596	0.01590902417525739	0.024128317624546237	0.03375774163141852	1.0737042604652423	2.805433613417966	11.358171538414874	0.30786409353386357	0.5674358925293621	0.9236528698442676	0.038916914352776194	0.3394538040750592	0.5731408434987945	0.10560641571784649	0.27154679491873235	0.6222132150293372	0.3777867849706625	0.7284532050812675	0.8943935842821535	0.21162137272392315	0.41223436534577007	0.73955232944963	0.0714656003182169	0.1242351082491318	0.18759504252877449	0.001599803379203515	0.06685918242309162	0.19599577424151032	0.0022160148504168156	0.09261196910964273	0.2714893292414257	0.7265431274316618	0.9531933194724851	0.999886318653589	0.37136933490471274	0.5414132552402771	0.6964132774065357	0.5259323206458519	0.6550689124642707	0.7203282915081587	0.004615032544299513	0.23126522458512278	0.2779582237662267	-0.35055875998264957	-0.1805148396470852	-0.02551481748082663	0.0007010453872655226	0.04417909536379756	0.14166436781328928	0.0007884755742170232	0.020660443755834545	0.06386251046378764
Cochrane DTA Reference Dataset	CD010653	First rank symptoms for schizophrenia	legacy:CD010653:1	Diagnosis of schizophrenia from all other diagnoses	20	0.0	continuity-corrected bivariate REML	manifest source_sheet where recorded; otherwise all group-matched rows	Cochrane DTA Reference Dataset|CD010653|legacy:CD010653:1	0.42.0	canonical	20000	1258872819	0.5	1.0	0.5667281011489246	0.8023122647790072	0.5017135889579282	0.5667281011489246	0.6295236868447759	0.7270154847705035	0.8023122647790072	0.8608162055488287	0.3070567190824274	0.5667281011489246	0.7942839210261421	0.3990964982714304	0.8023122647790072	0.9612405285969824	2.866784327896649	0.5400290109866611	0.36904036592793177	0.3822079181849587	0.6177920818150413	0.741387179836856	0.3506615830832154	0.10738980267900777	0.10738980267900777	0.8246458763586804	0.9346575177553074	0.8926101973209923	-0.17535412364131964	-0.06534248224469263	0.06702173454209666	0.04036806813691102	2.136764821852671	2.8592653743944645	3.9187155858155975	0.47256422895411887	0.5419025381476748	0.6147694147281588	0.2963535114056004	0.36688823569160434	0.43186448519627707	0.32788929660382277	0.3823704802402643	0.44112161129621363	0.5588783887037863	0.6176295197597357	0.6721107033961772	0.6812001993094061	0.7408833280228924	0.7966948926844954	0.3209124733972025	0.35145057793196394	0.3807165339640964	0.06797467474092067	0.10674876110921222	0.15002800023586504	0.06797467474092067	0.10674876110921222	0.15002800023586504	0.7284892623706763	0.8254104908868789	0.9030715071885485	0.905370979909248	0.9353568768759447	0.9585465162221372	0.8499719997641348	0.8932512388907878	0.9320253252590794	-0.2715107376293236	-0.1745895091131211	-0.09692849281145158	-0.09462902009075205	-0.06464312312405529	-0.0414534837778629	0.04036376224225177	0.06658360710474898	0.09627864444995081	0.026037840994492974	0.03990628172731449	0.056439241749500144	1.0737042604652423	2.805433613417966	11.358171538414874	0.30786409353386357	0.5674358925293621	0.9236528698442676	0.038916914352776194	0.3394538040750592	0.5731408434987945	0.1878240936007335	0.38594525411464553	0.6646009276825156	0.3353990723174838	0.6140547458853545	0.8121759063992665	0.5177711599623348	0.7372178555470943	0.9190818805748404	0.23539456053230837	0.36201537506818193	0.4801556890981067	0.0024997207668494385	0.09874610054607535	0.2739207392823765	0.0024997207668494385	0.09874610054607535	0.2739207392823765	0.4054060079263701	0.8309157116473805	0.9980497704548031	0.7872973428294552	0.9442704373214207	0.9975333849633234	0.7260792607176235	0.9012538994539246	0.9975002792331504	-0.5945939920736298	-0.16908428835261946	-0.0019502295451968238	-0.2127026571705448	-0.055729562678579314	-0.0024666150366765478	0.0010850525846387562	0.06155386415407057	0.17830319006287396	0.0012384206161710617	0.034050193194472916	0.10987150547297365
Cochrane DTA Reference Dataset	CD010653	First rank symptoms for schizophrenia	legacy:CD010653:2	Diagnosis of schizophrenia from other types of psychosis	16	0.0	continuity-corrected bivariate REML	manifest source_sheet where recorded; otherwise all group-matched rows	Cochrane DTA Reference Dataset|CD010653|legacy:CD010653:2	0.42.0	canonical	20000	3642807939	0.05	0.28639695711595625	0.5770669591199561	0.733906803982879	0.5005296392261508	0.5770669591199561	0.6500753228737417	0.6377371527852345	0.733906803982879	0.8120696531663586	0.297181671043043	0.5770669591199561	0.8149112345155755	0.3333451660970107	0.733906803982879	0.9383219390852484	2.1686648428350885	0.5762762227912392	0.3109737631028351	0.28164188417226277	0.7183581158277372	0.10244693555007611	0.029437479132028318	0.014526188377968902	0.05072047037178382	0.4767045498497139	0.19156295181026778	0.2718707687379873	0.19030759273375764	-0.09483400530568847	0.009148626211748853	0.005377562166219923	1.6984967821108619	2.163401317926184	2.8623775183023716	0.5039315196503306	0.578524638100419	0.6579944542108672	0.23823552507629506	0.3086968098399604	0.37326157632177126	0.20440411059958127	0.2814303119064806	0.3746878196375483	0.6253121803624516	0.7185696880935193	0.7955958894004188	0.08205894369834447	0.10222370617147526	0.13092709225319363	0.02583743278334813	0.02954893940128911	0.0334721049872403	0.008178818690101666	0.014420368148838097	0.022137961936912195	0.02855763124183694	0.050350982405862596	0.07729817439348348	0.4093927786335311	0.47600520061083834	0.5599752681970102	0.1730665687635064	0.19212474326840742	0.21151601983881413	0.26425899517904405	0.2719765889671182	0.2782181384258546	0.1229958215175748	0.1896082434948821	0.2735783110810539	-0.11333038835244984	-0.09427221384754883	-0.07488093727714214	0.004735837435920159	0.009072059090999335	0.014923780562523753	0.003253343838183895	0.005303685429801338	0.007713977662058339	1.0783907297713433	2.1021692593967947	6.075409806062636	0.3589602380051227	0.6044402196114653	0.8995150876595287	0.045608108428948885	0.28138473596723323	0.47986549640780474	0.07858381088693975	0.2847859224358076	0.6777171468962411	0.3222828531037589	0.7152140775641924	0.9214161891130602	0.05370902201409512	0.09961863320999076	0.24228556380093766	0.018542330455325544	0.03083180202194094	0.04520286467375359	0.00041456966693414555	0.013207984482843618	0.040885261786136835	0.0014475351662563047	0.04611775423820574	0.14275731906461295	0.301948418267725	0.46778552244114874	0.7988204773492201	0.1331760189957325	0.19854630408841467	0.265658470902499	0.24551169532981942	0.2731889726331127	0.2859823874490221	0.01555146115176877	0.18138856532519249	0.5124235202332639	-0.15322093812022375	-0.0878506530275416	-0.02073848621345724	0.00016395014871013213	0.008187461230367229	0.030134925817961466	0.0002168649778314161	0.004452568065225213	0.01336942299137072
Cochrane DTA Reference Dataset	CD010653	First rank symptoms for schizophrenia	legacy:CD010653:2	Diagnosis of schizophrenia from other types of psychosis	16	0.0	continuity-corrected bivariate REML	manifest source_sheet where recorded; otherwise all group-matched rows	Cochrane DTA Reference Dataset|CD010653|legacy:CD010653:2	0.42.0	canonical	20000	3642807939	0.2	0.7219280948873623	0.5770669591199561	0.733906803982879	0.5005296392261508	0.5770669591199561	0.6500753228737417	0.6377371527852345	0.733906803982879	0.8120696531663586	0.297181671043043	0.5770669591199561	0.8149112345155755	0.3333451660970107	0.733906803982879	0.9383219390852484	2.1686648428350885	0.5762762227912392	0.3109737631028351	0.32828794863768807	0.6717120513623119	0.35156146396152405	0.12592688787473302	0.04796668792176917	0.0664424729574392	0.9354548495391564	0.5461608923394553	0.673961406965593	0.21352675465179405	-0.175767202547907	0.02941334392900686	0.018553343992762258	1.6984967821108619	2.163401317926184	2.8623775183023716	0.5039315196503306	0.578524638100419	0.6579944542108672	0.23823552507629506	0.3086968098399604	0.37326157632177126	0.2542489602225462	0.32801202565921594	0.4146918767229145	0.5853081232770854	0.6719879743407841	0.7457510397774537	0.2980604968256161	0.35100769953117955	0.41711163667068907	0.11188702968736763	0.12635612644221766	0.1412613219435103	0.027286184789539557	0.0476039577953713	0.072143219191347	0.037796263897718015	0.06594002662107039	0.09993130853648663	0.8789071279362777	0.9349647981444819	0.9800841694146365	0.5055817022708574	0.5473594797674088	0.5875325922423172	0.6497848756960154	0.674324137091991	0.6946419100978227	0.1569790330489153	0.21303670325711954	0.2581560745272741	-0.21634639261650485	-0.17456861511995347	-0.13439550264504505	0.015470945740663709	0.029174462108415893	0.04702474060488244	0.011169299418421041	0.01829856128543314	0.026744171713609852	1.0783907297713433	2.1021692593967947	6.075409806062636	0.3589602380051227	0.6044402196114653	0.8995150876595287	0.045608108428948885	0.28138473596723323	0.47986549640780474	0.12034846703896256	0.331597776852653	0.691535404481678	0.3084645955183219	0.668402223147347	0.8796515329610375	0.2123489087314747	0.3444954031937023	0.6029938154608181	0.08234996843357872	0.13127333416145137	0.18359267627355957	0.0013968088335309897	0.04340955138191463	0.12831578816600178	0.0019348309664398427	0.060130020828026556	0.1777403997361012	0.7454757700579268	0.9268015251216517	0.9997465947922919	0.4104058022890821	0.5609199962082305	0.6878737248757323	0.5936123067213602	0.6785185435054477	0.7205312860538312	0.023547675170564428	0.20487343023428944	0.2778184999049296	-0.31152229259828024	-0.16100809867913174	-0.03405437001162999	0.0005513899872537644	0.02633842187110219	0.0897442409499852	0.0007342977917295108	0.01533375889695548	0.04684562888582042
Cochrane DTA Reference Dataset	CD010653	First rank symptoms for schizophrenia	legacy:CD010653:2	Diagnosis of schizophrenia from other types of psychosis	16	0.0	continuity-corrected bivariate REML	manifest source_sheet where recorded; otherwise all group-matched rows	Cochrane DTA Reference Dataset|CD010653|legacy:CD010653:2	0.42.0	canonical	20000	3642807939	0.5	1.0	0.5770669591199561	0.733906803982879	0.5005296392261508	0.5770669591199561	0.6500753228737417	0.6377371527852345	0.733906803982879	0.8120696531663586	0.297181671043043	0.5770669591199561	0.8149112345155755	0.3333451660970107	0.733906803982879	0.9383219390852484	2.1686648428350885	0.5762762227912392	0.3109737631028351	0.42158007756853855	0.5784199224314615	0.6844096647642691	0.36559342484452406	0.07288387196665969	0.07288387196665969	0.8995214918871608	0.9472284173854768	0.9271161280333402	-0.1004785081128392	-0.052771582614523194	0.04235973724418176	0.030524134722477933	1.6984967821108619	2.163401317926184	2.8623775183023716	0.5039315196503306	0.578524638100419	0.6579944542108672	0.23823552507629506	0.3086968098399604	0.37326157632177126	0.3508685716678805	0.42158091521655994	0.49888848166500277	0.5011115183349972	0.5784190847834401	0.6491314283321193	0.6294233120032899	0.6838845598359513	0.7410921134942914	0.33507610756404976	0.36649705941619726	0.3968616737726889	0.042117445723937726	0.07232351024614064	0.10779058436454508	0.042117445723937726	0.07232351024614064	0.10779058436454508	0.8250938824913833	0.9001070122010745	0.9511138600682065	0.9200287576920085	0.9479444195844848	0.96908516267201	0.892209415635455	0.9276764897538594	0.9578825542760623	-0.17490611750861676	-0.09989298779892553	-0.048886139931793485	-0.0799712423079915	-0.05205558041551517	-0.03091483732799005	0.022881488520463584	0.04199689655692979	0.06585596471885867	0.01817070397743286	0.03009914705822807	0.044492722569558905	1.0783907297713433	2.1021692593967947	6.075409806062636	0.3589602380051227	0.6044402196114653	0.8995150876595287	0.045608108428948885	0.28138473596723323	0.47986549640780474	0.19336852819280684	0.42577072128074633	0.7280429012095583	0.2719570987904417	0.5742292787192537	0.8066314718071931	0.5188585158878435	0.6776449263705489	0.8586654300132726	0.264143297177303	0.3767296606935914	0.4735498512481443	0.002187582606088276	0.06572580659266045	0.18528762002995744	0.002187582606088276	0.06572580659266045	0.18528762002995744	0.5877232871719259	0.9069241502196265	0.9986602101236992	0.8329345218347113	0.9556832355442635	0.9975095750507986	0.8147123799700425	0.9342741934073395	0.9978124173939118	-0.41227671282807404	-0.09307584978037353	-0.0013397898763008167	-0.16706547816528872	-0.04431676445573651	-0.002490424949201335	0.0008544203387628308	0.038004924117936864	0.11867347809462166	0.0011590981704713565	0.025124072014101894	0.07973112553098272
Cochrane DTA Reference Dataset	CD010653	First rank symptoms for schizophrenia	legacy:CD010653:3	Diagnosis of schizophrenia from non-psychotic disorders	7	0.1428571428571428	continuity-corrected bivariate REML	manifest source_sheet where recorded; otherwise all group-matched rows	Cochrane DTA Reference Dataset|CD010653|legacy:CD010653:3	0.42.0	canonical	20000	3470300143	0.05	0.28639695711595625	0.6176715234495895	0.9258056327892804	0.5108155831188084	0.6176715234495895	0.7142435770786214	0.8510077861341896	0.9258056327892804	0.9646144495176708	0.3454558818932827	0.6176715234495895	0.8317984777531594	0.6484293972677667	0.9258056327892804	0.988293200443059	8.325046046896516	0.41296840612054364	0.54347715623887	0.1013682250226631	0.8986317749773369	0.3046672284690274	0.021272810910790054	0.0630187958294317	0.22004003277142603	0.8869214789863238	0.1485285841696081	0.22337816128652455	0.6005245218703675	-0.13786837294634816	0.04878684446888817	0.014231951360543463	4.527246709387778	8.301784427757202	15.559994163863083	0.32386388613436345	0.414658870805359	0.5161950440165171	0.4560523910849935	0.5384443181860097	0.6116928566515466	0.060558359932429785	0.10132007758922912	0.1765135776394524	0.8234864223605475	0.8986799224107709	0.9394416400675701	0.19242569098159937	0.3040747921367236	0.4502313886213999	0.016759789245179024	0.021358030215962314	0.026449573948808952	0.04413158464649196	0.06219996022218183	0.08070962126463287	0.1540923656832848	0.21718093952024198	0.28181033093852037	0.706518327022319	0.8862150059389593	0.9926435027453834	0.12283902297003714	0.14899906932632767	0.17626146679637816	0.20568733585132337	0.22419699689377443	0.24226537246946425	0.4201213699063627	0.599818048823003	0.7062465456294271	-0.1635579341459191	-0.13739788778962858	-0.11013549031957809	0.03162127949968875	0.04817414915736001	0.06469760865630336	0.00933429068398506	0.014061906067642266	0.019360213031280743	2.2628705060151932	8.20775338997974	32.62747019913522	0.23683742707915473	0.41855458214040764	0.6658440020485128	0.3182561537406364	0.5161913672594829	0.6458271496802164	0.029693232407871577	0.10139933107518476	0.3807906567987524	0.6192093432012473	0.8986006689248152	0.9703067675921283	0.10642356581158002	0.3016696480578457	0.6319788683732361	0.0123116613100664	0.021554363398193867	0.033857890968106805	0.026778694019710083	0.058217597339756344	0.08836993728224124	0.0935020200262391	0.2032758934522661	0.3085575285859691	0.48903319475267804	0.8795630774864138	0.999589620017281	0.09575527700585296	0.15008109588934868	0.21338446233401642	0.19802701983371504	0.2281793597761999	0.2596182630962462	0.20263623763672178	0.5931661203704576	0.7131926629013248	-0.1906416801101033	-0.13631586122660758	-0.07301249478193982	0.013638501590964809	0.04544824042387176	0.07216809634846909	0.0042849872088330946	0.013446156913874508	0.023606963627987837
Cochrane DTA Reference Dataset	CD010653	First rank symptoms for schizophrenia	legacy:CD010653:3	Diagnosis of schizophrenia from non-psychotic disorders	7	0.1428571428571428	continuity-corrected bivariate REML	manifest source_sheet where recorded; otherwise all group-matched rows	Cochrane DTA Reference Dataset|CD010653|legacy:CD010653:3	0.42.0	canonical	20000	3470300143	0.2	0.7219280948873623	0.6176715234495895	0.9258056327892804	0.5108155831188084	0.6176715234495895	0.7142435770786214	0.8510077861341896	0.9258056327892804	0.9646144495176708	0.3454558818932827	0.6176715234495895	0.8317984777531594	0.6484293972677667	0.9258056327892804	0.988293200443059	8.325046046896516	0.41296840612054364	0.54347715623887	0.1828897984584936	0.8171102015415064	0.6754576019610724	0.09358063963199448	0.18931639871637845	0.26223719516819227	0.9092529164432912	0.44830992544677584	0.5326116961709837	0.1873248215559289	-0.2736181694405865	0.13965289113580132	0.04966350758057727	4.527246709387778	8.301784427757202	15.559994163863083	0.32386388613436345	0.414658870805359	0.5161950440165171	0.4560523910849935	0.5384443181860097	0.6116928566515466	0.13422428629440405	0.1828067570271577	0.2580346066884368	0.7419653933115632	0.8171932429728423	0.8657757137055959	0.5309154122734623	0.6748439198781666	0.7955009614541272	0.07490149890517422	0.0939277264448295	0.11429866048384167	0.13789835032332157	0.18663287979564208	0.23544916375482713	0.1910139684269206	0.25852003976207794	0.3261393557367548	0.7308354224557447	0.9099006205091364	0.9968889753108441	0.3839544268810767	0.44944592256233895	0.5127473864449489	0.48647893113253504	0.5352952150917202	0.5840297445640407	0.008907327568382403	0.18797252562177413	0.27496088042348177	-0.3379736680062856	-0.27248217232502336	-0.2091807084424134	0.0954048749805887	0.13776196135907662	0.17604682222057094	0.03233459687054503	0.04906505285111164	0.06801988861713626	2.2628705060151932	8.20775338997974	32.62747019913522	0.23683742707915473	0.41855458214040764	0.6658440020485128	0.3182561537406364	0.5161913672594829	0.6458271496802164	0.08054081909472813	0.18329945698837313	0.44951228200102294	0.550487717998976	0.8167005430116269	0.9194591809052719	0.36131522852657505	0.6723393836182412	0.89079234845753	0.055899578672715465	0.09472658407217802	0.14270601452575468	0.08786758451854673	0.17345820320889724	0.25433561981630104	0.12171237709242516	0.2402707477895853	0.35230048756584736	0.49752136037404443	0.90814124389741	0.999763532182327	0.3109479869013811	0.45205279408338117	0.5912819827970867	0.4675924750710612	0.5484698916784652	0.6340605103688156	-0.2244067345133179	0.1862131490100477	0.2778354372949648	-0.4109801079859812	-0.26987530080398114	-0.13064611209027563	0.04369421822358344	0.12877917539468642	0.1902275138303855	0.01469920049877258	0.04690491649423948	0.08356815330297478
Cochrane DTA Reference Dataset	CD010653	First rank symptoms for schizophrenia	legacy:CD010653:3	Diagnosis of schizophrenia from non-psychotic disorders	7	0.1428571428571428	continuity-corrected bivariate REML	manifest source_sheet where recorded; otherwise all group-matched rows	Cochrane DTA Reference Dataset|CD010653|legacy:CD010653:3	0.42.0	canonical	20000	3470300143	0.5	1.0	0.6176715234495895	0.9258056327892804	0.5108155831188084	0.6176715234495895	0.7142435770786214	0.8510077861341896	0.9258056327892804	0.9646144495176708	0.3454558818932827	0.6176715234495895	0.8317984777531594	0.6484293972677667	0.9258056327892804	0.988293200443059	8.325046046896516	0.41296840612054364	0.54347715623887	0.34593294533015456	0.6540670546698455	0.8927619236440326	0.292270092049965	0.25985592377928457	0.25985592377928457	0.4915285389248931	0.8716356480061117	0.7401440762207154	-0.5084714610751069	-0.1283643519938883	0.17589703014603877	0.08395889363324588	4.527246709387778	8.301784427757202	15.559994163863083	0.32386388613436345	0.414658870805359	0.5161950440165171	0.4560523910849935	0.5384443181860097	0.6116928566515466	0.2770113275472664	0.3462024380637864	0.4248675007824776	0.5751324992175224	0.6537975619362135	0.7229886724527336	0.8190780949697494	0.8924937457868515	0.9396135052784551	0.2446353356442908	0.29311580287140193	0.34045424831714544	0.1940064527868277	0.2559475157625256	0.3199256436083268	0.1940064527868277	0.2559475157625256	0.3199256436083268	0.32897725208169004	0.49234793992579584	0.6820896812552549	0.8026640773608192	0.8727121946427646	0.9252527262361717	0.6800743563916731	0.7440524842374745	0.8059935472131723	-0.67102274791831	-0.5076520600742042	-0.317910318744745	-0.1973359226391808	-0.12728780535723538	-0.07474727376382827	0.12643798874300055	0.17326873271120996	0.21399217833078657	0.05370511556977191	0.08293004484948928	0.1170225968322138	2.2628705060151932	8.20775338997974	32.62747019913522	0.23683742707915473	0.41855458214040764	0.6658440020485128	0.3182561537406364	0.5161913672594829	0.6458271496802164	0.18065985095662349	0.3477411821821429	0.5873190270023559	0.41268097299764406	0.6522588178178571	0.8193401490433765	0.6935213902447537	0.8913958749956512	0.9702624076450931	0.1914863036095088	0.29505708650084905	0.39970369434336495	0.12724686954811315	0.237496641614929	0.34848107409112244	0.12724686954811315	0.237496641614929	0.34848107409112244	0.19307418477655255	0.4956911675923886	0.8890667074734179	0.7045703580991749	0.8751645278080777	0.970777002601839	0.6515189259088775	0.762503358385071	0.8727531304518867	-0.8069258152234475	-0.5043088324076115	-0.11093329252658218	-0.2954296419008251	-0.12483547219192231	-0.02922299739816104	0.06257798279022675	0.16109813964340264	0.227744538430148	0.02386998795640497	0.07925201921684473	0.14639915928662786
Cochrane DTA Reference Dataset	CD010657	Dimercaptosuccinic acid scan or ultrasound in screening for vesicoureteral reflux among children with urinary tract infections	legacy:CD010657:1	Ultrasound	20	0.05	continuity-corrected bivariate REML	manifest source_sheet where recorded; otherwise all group-matched rows	Cochrane DTA Reference Dataset|CD010657|legacy:CD010657:1	0.42.0	canonical	20000	469394579	0.05	0.28639695711595625	0.4461332215082634	0.7598979523073985	0.3495131639965066	0.4461332215082634	0.5470024796429753	0.6638339997929469	0.7598979523073985	0.8353203464886543	0.1263240167020158	0.4461332215082634	0.8177602779304686	0.2896669251551326	0.7598979523073985	0.960881007505372	1.8580983619075175	0.728869944720792	0.20603117381566194	0.25040360638338455	0.7495963936166155	0.0890828267116097	0.03694433319105684	0.006887186276607754	0.024047693613655517	0.43340098032924035	0.22810222115644718	0.2795097708393485	0.1470040232132841	-0.05829473595950907	0.004761923298761718	0.0021252629778460057	1.4974392841311088	1.852620930118865	2.32603792999292	0.6478094520679222	0.7309275665353308	0.8083841881116237	0.14525228839311105	0.20370760551445632	0.26321680011402865	0.17560312764959926	0.2511580613955694	0.34705676835254223	0.6529432316474577	0.7488419386044305	0.8243968723504008	0.07305494424743267	0.08884355287105833	0.10907032696968474	0.03297107769940338	0.037044764574323416	0.04081020341863852	0.0033755383807781785	0.006813390524153612	0.011320824518074214	0.01178622292209443	0.023790024142592445	0.03952843854235031	0.37722205327966946	0.43259792243625594	0.49710539964443873	0.20907952122059725	0.22857446556903055	0.2459946892717449	0.27507613259788205	0.27958356659180267	0.2830214187351781	0.09082509616371319	0.14620096532029972	0.21070844252848248	-0.077317435895359	-0.0578224915469257	-0.040402267844211366	0.0022182577693319744	0.00468796384493193	0.00802789739070992	0.00104496229369876	0.0020855643505581344	0.0036089556890141344	1.0100731589074838	1.779675771434146	4.54196686876615	0.45291324909698083	0.7576693648127631	0.9900158765738621	0.004884046217845885	0.1717528757620218	0.3603464557684975	0.045121772608968276	0.25404430119612154	0.71706137699388	0.2829386230061186	0.7459556988038785	0.9548782273910315	0.05047823417760392	0.08564502117403913	0.19293064477301886	0.023282540936215998	0.038348114385880955	0.04952551727249177	7.477712094717502e-05	0.005744419753959909	0.022437278080884446	0.0002610960734366298	0.020057544646447174	0.07834328376540695	0.28842499840058283	0.4217639317098276	0.7075620391462061	0.1594941603104589	0.2346664055390851	0.2843779596454191	0.2639596790350718	0.28065253736199636	0.28632217999500903	0.0020280412846265844	0.1353669745938714	0.4211650820302498	-0.12690279680549735	-0.05173055157687115	-0.0020189974705371308	3.192007903222314e-05	0.0037800010009470383	0.016387878461385785	2.8400957459335346e-05	0.0015723911567296247	0.007913432730275128
Cochrane DTA Reference Dataset	CD010657	Dimercaptosuccinic acid scan or ultrasound in screening for vesicoureteral reflux among children with urinary tract infections	legacy:CD010657:1	Ultrasound	20	0.05	continuity-corrected bivariate REML	manifest source_sheet where recorded; otherwise all group-matched rows	Cochrane DTA Reference Dataset|CD010657|legacy:CD010657:1	0.42.0	canonical	20000	469394579	0.2	0.7219280948873623	0.4461332215082634	0.7598979523073985	0.3495131639965066	0.4461332215082634	0.5470024796429753	0.6638339997929469	0.7598979523073985	0.8353203464886543	0.1263240167020158	0.4461332215082634	0.8177602779304686	0.2896669251551326	0.7598979523073985	0.960881007505372	1.8580983619075175	0.728869944720792	0.20603117381566194	0.28130828245573386	0.7186917175442662	0.31718456180078247	0.15413194975566766	0.022737087673363188	0.031494947813203895	0.9012934551335565	0.6200846377978964	0.6991910072139991	0.1793653602461942	-0.10184345708946596	0.01547301419810097	0.00726407347526206	1.4974392841311088	1.852620930118865	2.32603792999292	0.6478094520679222	0.7309275665353308	0.8083841881116237	0.14525228839311105	0.20370760551445632	0.26321680011402865	0.2051193296415054	0.2820836081364168	0.37596427054741505	0.6240357294525848	0.7179163918635832	0.7948806703584945	0.2723885079391959	0.31654551904228523	0.3676926941843146	0.1393795203409195	0.15449984305522052	0.16811971682907892	0.011231686396963963	0.022480548376771686	0.03709558265368729	0.01555790178621095	0.031139594837736824	0.05138404076028523	0.8448711542521614	0.9005852025477161	0.9488839932770181	0.5826115218956907	0.6209875334924173	0.6533853592730944	0.684832512233675	0.6994475465105906	0.7106964084903984	0.12294305936479916	0.1786571076603538	0.2269558983896558	-0.13931657299167166	-0.10094056139494506	-0.06854273561426794	0.007307950490988548	0.015232458426438179	0.025715310083485557	0.0035542073547257906	0.007128716766366717	0.012398875195791829	1.0100731589074838	1.779675771434146	4.54196686876615	0.45291324909698083	0.7576693648127631	0.9900158765738621	0.004884046217845885	0.1717528757620218	0.3603464557684975	0.0606591266251714	0.28497114962453685	0.7285079933386959	0.271492006661304	0.7150288503754632	0.9393408733748284	0.20160846490616088	0.30791965532567267	0.5317237708946871	0.10171167134305001	0.15925221083478336	0.1983993440216242	0.00025192840195474716	0.018923064655495925	0.07210560193445381	0.0003489660587236931	0.026211841303181816	0.09987920188326231	0.7251333838485897	0.8907178819680647	0.9991070005954445	0.4743980987321207	0.632517600494567	0.718715208689387	0.6498224929529083	0.7030050302318663	0.7216761664854074	0.0032052889612273947	0.16878978708070236	0.27717890570808223	-0.24752999615524165	-0.0894104943927953	-0.003212886197975374	0.0001073053767749225	0.012258850833468386	0.05056284312990141	9.592401387781696e-05	0.005369349291196557	0.02747329455019351
Cochrane DTA Reference Dataset	CD010657	Dimercaptosuccinic acid scan or ultrasound in screening for vesicoureteral reflux among children with urinary tract infections	legacy:CD010657:1	Ultrasound	20	0.05	continuity-corrected bivariate REML	manifest source_sheet where recorded; otherwise all group-matched rows	Cochrane DTA Reference Dataset|CD010657|legacy:CD010657:1	0.42.0	canonical	20000	469394579	0.5	1.0	0.4461332215082634	0.7598979523073985	0.3495131639965066	0.4461332215082634	0.5470024796429753	0.6638339997929469	0.7598979523073985	0.8353203464886543	0.1263240167020158	0.4461332215082634	0.8177602779304686	0.2896669251551326	0.7598979523073985	0.960881007505372	1.8580983619075175	0.728869944720792	0.20603117381566194	0.34311763460043243	0.6568823653995676	0.6501170102023388	0.4215874924232676	0.034360201237039756	0.034360201237039756	0.9339635119284814	0.982185672398889	0.9656397987629602	-0.06603648807151863	-0.017814327601111013	0.022658283584419164	0.011701917652620533	1.4974392841311088	1.852620930118865	2.32603792999292	0.6478094520679222	0.7309275665353308	0.8083841881116237	0.14525228839311105	0.20370760551445632	0.26321680011402865	0.26195645046170124	0.34392333739397746	0.4368467606598717	0.5631532393401281	0.6560766626060225	0.7380435495382986	0.5995898653461161	0.6494451858358565	0.699341973528357	0.3931337153392192	0.4222750741663693	0.44702015944643714	0.017162150498064216	0.033932680947794225	0.055553213238416714	0.017162150498064216	0.033932680947794225	0.055553213238416714	0.8820937790768144	0.9345625756739551	0.9711900023056911	0.9667920973826694	0.9824979947287861	0.9918858804097926	0.9444467867615832	0.9660673190522058	0.9828378495019356	-0.11790622092318559	-0.06543742432604494	-0.02880999769430891	-0.03320790261733063	-0.017502005271213927	-0.008114119590207372	0.010943957078600543	0.02230768041089252	0.03681654619040578	0.005669462819184325	0.01147813807815474	0.020182394427394015	1.0100731589074838	1.779675771434146	4.54196686876615	0.45291324909698083	0.7576693648127631	0.9900158765738621	0.004884046217845885	0.1717528757620218	0.3603464557684975	0.08694805099368655	0.3472042251804248	0.7580908356300358	0.24190916436996365	0.6527957748195752	0.9130519490063131	0.502505669511596	0.6402458120199888	0.8195586433240554	0.31172766092010495	0.43106478379697705	0.4974914462852747	0.00039382542417340803	0.02835922692991441	0.1053846529278506	0.00039382542417340803	0.02835922692991441	0.1053846529278506	0.6810416148694479	0.9424789576475197	0.9996800789731082	0.8950546435376405	0.9861714734781756	0.9997442449168147	0.8946153470721494	0.9716407730700856	0.9996061745758266	-0.31895838513055214	-0.05752104235248029	-0.00031992102689182766	-0.10494535646235949	-0.013828526521824425	-0.0002557550831853247	0.00016806276773666977	0.01797132778474079	0.06896574663073207	0.00015086521731251382	0.008624350380810351	0.04581739740491015
Cochrane DTA Reference Dataset	CD010657	Dimercaptosuccinic acid scan or ultrasound in screening for vesicoureteral reflux among children with urinary tract infections	legacy:CD010657:2	Ultrasound for high-grade VUR	11	0.0909090909090909	continuity-corrected bivariate REML	manifest source_sheet where recorded; otherwise all group-matched rows	Cochrane DTA Reference Dataset|CD010657|legacy:CD010657:2	0.42.0	canonical	20000	4083479061	0.05	0.28639695711595625	0.5822832373271224	0.7513414184223314	0.4356999704090205	0.5822832373271224	0.715640566891408	0.6339773014704834	0.7513414184223313	0.8405385928536501	0.1816784080721622	0.5822832373271224	0.8974607788017127	0.3303503129148676	0.7513414184223313	0.9487368751098648	2.341697735234792	0.5559613145645562	0.33362465574945377	0.2653398143651413	0.7346601856348587	0.1097240605825228	0.028429250069670408	0.016991188418037012	0.05932740553230679	0.4990830801536272	0.18645240280552555	0.2694057686979192	0.21268612303767093	-0.0999445543104307	0.010883537925402132	0.006107650492634824	1.7358473147916749	2.321508675057867	3.2264538038770776	0.4135729081673258	0.559207130221512	0.7082851215980899	0.22170554637032092	0.32884215962359165	0.4297857199145724	0.17557477357696855	0.26554657875455606	0.38112518375770715	0.6188748162422928	0.734453421245444	0.8244252264230314	0.08371238890228659	0.10888106983510601	0.14516277910754902	0.021303286629571257	0.028590480508425827	0.03593844503563113	0.007721540424503211	0.016710448074631498	0.028525226694931117	0.026960972289160594	0.05834715648834837	0.09960031343273608	0.41512681211124025	0.49653167448772584	0.5976015847301309	0.14869689451790766	0.18727317345711614	0.2233496326740808	0.2578717304210252	0.26968650904132474	0.27867541669145307	0.128729854995284	0.21013471737176959	0.31120462761417467	-0.1377000625980486	-0.09912378365884011	-0.06304732444187544	0.004828477649191049	0.01060229116163821	0.018694189695793752	0.002512102866157017	0.005972966331600663	0.01098188233074162	1.0986288023276516	2.1825090941697587	6.1152777258745985	0.22180555252514986	0.5837137922475024	0.9470108284762948	0.03732394177453046	0.2859782706172873	0.5437863943846607	0.059253596175674404	0.2661582370753772	0.6767944369172818	0.3232055630827177	0.7338417629246228	0.9407464038243254	0.05466187832584427	0.10303354905285603	0.2434883576472574	0.011539267312371631	0.029806082668260438	0.047476327988150886	0.0003881899508996971	0.014274552595718255	0.04863381617276537	0.0013554262405886068	0.04984184447860171	0.16981261484937682	0.30587952068264346	0.4785386109319984	0.8007933302509587	0.09083299940172708	0.1934184379368293	0.2755782793754899	0.23776314094319084	0.272122404520238	0.2860087671650566	0.019482563566687233	0.19214165381604215	0.5143963731350024	-0.19556395771422916	-0.09297851917912694	-0.010818677740466355	0.00020603290951548588	0.008482067712259263	0.03338791646797269	0.00010257319120025639	0.0049055841801959816	0.0193454605838555
Cochrane DTA Reference Dataset	CD010657	Dimercaptosuccinic acid scan or ultrasound in screening for vesicoureteral reflux among children with urinary tract infections	legacy:CD010657:2	Ultrasound for high-grade VUR	11	0.0909090909090909	continuity-corrected bivariate REML	manifest source_sheet where recorded; otherwise all group-matched rows	Cochrane DTA Reference Dataset|CD010657|legacy:CD010657:2	0.42.0	canonical	20000	4083479061	0.2	0.7219280948873623	0.5822832373271224	0.7513414184223314	0.4356999704090205	0.5822832373271224	0.715640566891408	0.6339773014704834	0.7513414184223313	0.8405385928536501	0.1816784080721622	0.5822832373271224	0.8974607788017127	0.3303503129148676	0.7513414184223313	0.9487368751098648	2.341697735234792	0.5559613145645562	0.33362465574945377	0.3153835127275594	0.6846164872724406	0.36925407564353024	0.12202941951839051	0.05589924573867672	0.07743048945532215	0.9500976298413477	0.5351663712845872	0.6660288491486855	0.2281695349539854	-0.1867617236027751	0.03479898040862365	0.021100265330053138	1.7358473147916749	2.321508675057867	3.2264538038770776	0.4135729081673258	0.559207130221512	0.7082851215980899	0.22170554637032092	0.32884215962359165	0.4297857199145724	0.22183066668098197	0.31544089427788535	0.4288629714789408	0.5711370285210591	0.6845591057221146	0.7781693333190179	0.30263136710110133	0.3672396565984206	0.4464781608573488	0.09370478674992204	0.1226544691283468	0.1504337785993133	0.02557162287396182	0.055014148238228144	0.09307136795291077	0.03542128787487013	0.07620447053914925	0.12892055124607954	0.8844837175829993	0.9485290241656748	0.9917186907837223	0.4487164875565825	0.5369432256583693	0.6109247720578282	0.6288567269344515	0.6669139466491342	0.6963564720134005	0.16255562269563692	0.22660092927831238	0.26979059589636	-0.2732116073307798	-0.1849848692289931	-0.11100332282953405	0.015723625278104114	0.033915654805501766	0.05849013522987913	0.008598560578587353	0.02063250936336524	0.03830045529016226	1.0986288023276516	2.1825090941697587	6.1152777258745985	0.22180555252514986	0.5837137922475024	0.9470108284762948	0.03732394177453046	0.2859782706172873	0.5437863943846607	0.0851248003393562	0.31681709476487785	0.7041407721126257	0.295859227887374	0.6831829052351222	0.9148751996606437	0.21547534527542586	0.35301348532913057	0.6045585589333305	0.05253807870656296	0.12734516566425313	0.1914309188538317	0.0013070682941891023	0.046932252793318335	0.1560203189766185	0.0018105242107152454	0.06500959461986427	0.2161161479675636	0.7516593240989915	0.9341879267802796	0.9998075957317696	0.297082232982327	0.5501120759666314	0.7044552525709491	0.5659077759107437	0.6749958420940438	0.7206210265931732	0.02973122921162915	0.2122598318929173	0.2778795008444073	-0.4248458619050353	-0.171816018920731	-0.017472842316413235	0.0006915726415773289	0.027213428908706164	0.09975421975794645	0.0003450252102595261	0.016914901671362614	0.0685191451069377
Cochrane DTA Reference Dataset	CD010657	Dimercaptosuccinic acid scan or ultrasound in screening for vesicoureteral reflux among children with urinary tract infections	legacy:CD010657:2	Ultrasound for high-grade VUR	11	0.0909090909090909	continuity-corrected bivariate REML	manifest source_sheet where recorded; otherwise all group-matched rows	Cochrane DTA Reference Dataset|CD010657|legacy:CD010657:2	0.42.0	canonical	20000	4083479061	0.5	1.0	0.5822832373271224	0.7513414184223314	0.4356999704090205	0.5822832373271224	0.715640566891408	0.6339773014704834	0.7513414184223313	0.8405385928536501	0.1816784080721622	0.5822832373271224	0.8974607788017127	0.3303503129148676	0.7513414184223313	0.9487368751098648	2.341697735234792	0.5559613145645562	0.33362465574945377	0.4154709094523955	0.5845290905476045	0.700750911892473	0.357310499535231	0.0845238967400147	0.0845238967400147	0.8803710524170423	0.9404280306079063	0.9154761032599853	-0.11962894758295772	-0.05957196939209375	0.04970234764912441	0.034821549090890275	1.7358473147916749	2.321508675057867	3.2264538038770776	0.4135729081673258	0.559207130221512	0.7082851215980899	0.22170554637032092	0.32884215962359165	0.4297857199145724	0.3054260827682284	0.41528405846400707	0.5297612205380388	0.47023877946196113	0.5847159415359929	0.6945739172317715	0.6344825257355073	0.6989319920942423	0.7633950241964735	0.29257274652920146	0.3586483920860154	0.4146176259338478	0.03904299467628477	0.08314657045534268	0.14064308529259098	0.03904299467628477	0.08314657045534268	0.14064308529259098	0.7893487413949707	0.8825925085504063	0.9471680058059733	0.8720214844686359	0.9415555305549359	0.9788616307343431	0.859356914707409	0.9168534295446573	0.9609570053237153	-0.2106512586050293	-0.11740749144959373	-0.05283199419402669	-0.12797851553136408	-0.058444469445064096	-0.021138369265656945	0.023214819899322888	0.04847802235840651	0.08099774554685442	0.013895436717644328	0.0340423419665008	0.0646495647810837	1.0986288023276516	2.1825090941697587	6.1152777258745985	0.22180555252514986	0.5837137922475024	0.9470108284762948	0.03732394177453046	0.2859782706172873	0.5437863943846607	0.12497493843710461	0.4182648527505275	0.76634938859033	0.233650611409669	0.5817351472494725	0.875025061562895	0.5234983909751589	0.6857825129292736	0.8594573481338684	0.181539158747659	0.368572778156564	0.4863921733889073	0.0020513345774526197	0.07080747693118175	0.23351960755749654	0.0020513345774526197	0.07080747693118175	0.23351960755749654	0.5856582055609142	0.8979819826765817	0.9975680024306017	0.683432597641766	0.9495699269024132	0.9992577102918707	0.7664803924425031	0.9291925230688183	0.9979486654225475	-0.4143417944390858	-0.10201801732341831	-0.0024319975693982494	-0.316567402358234	-0.0504300730975869	-0.0007422897081292723	0.0010701650809508809	0.03900948846337902	0.13191701873342496	0.0005399861581287846	0.027821901838334377	0.11986221468970963
Cochrane DTA Reference Dataset	CD010657	Dimercaptosuccinic acid scan or ultrasound in screening for vesicoureteral reflux among children with urinary tract infections	legacy:CD010657:5	DMSA	19	0.0	continuity-corrected bivariate REML	manifest source_sheet where recorded; otherwise all group-matched rows	Cochrane DTA Reference Dataset|CD010657|legacy:CD010657:5	0.42.0	canonical	20000	3844645146	0.05	0.28639695711595625	0.7338658567961608	0.4808985052564714	0.6694048736230318	0.7338658567961608	0.7897064573051819	0.3879234485861785	0.4808985052564714	0.5752155488164736	0.4591229090228796	0.7338658567961608	0.8995763024598239	0.1541043939203501	0.4808985052564714	0.8248963033844713	1.4137232587988218	0.5534102108757967	0.21476436205263205	0.5298397128461602	0.47016028715383984	0.0692535722599978	0.028302490711721712	0.006636559447259341	0.023172590638148204	0.36313193494705365	0.185806159979852	0.2797603976686969	0.0767349778310974	-0.10059079713610425	0.0026771748980652797	0.003959384549194028	1.222953968247334	1.4108207923413656	1.6720556834435456	0.45060273148085506	0.5555828732157728	0.6837497463152175	0.1326883836815122	0.2134834427365716	0.29474264404061545	0.438934994226038	0.5301255570858633	0.6195120062775119	0.380487993722488	0.4698744429141367	0.5610650057739619	0.06047355743212344	0.06912121794076623	0.08088482872611931	0.02316651764954123	0.02841044814756142	0.034736762815109665	0.002633421247057533	0.0065768216171442975	0.012288510803053015	0.009195004282085702	0.022964006612966485	0.042907267335517286	0.3293219040425826	0.3626356181813815	0.4052892913427564	0.15886829511995076	0.1863566002003042	0.21761662613203656	0.27410844631290326	0.27982013549881196	0.28376353586889874	0.042924946926626344	0.07623866106542526	0.1188923342268001	-0.1275286619960055	-0.10004035691565205	-0.06878033098391971	0.0009473180650233009	0.0026442588060134305	0.005530941476909569	0.001656068674620449	0.003920797726330676	0.00687583218250796	0.919971938565035	1.3844658089899586	3.282564157643208	0.27562191647256995	0.5772070117683773	1.2595257108692588	-0.05832273524407035	0.19897269663270412	0.47789992835455763	0.1958089368567119	0.5313517512276258	0.8467946378449697	0.15320536215502953	0.46864824877237427	0.804191063143288	0.046183395308101206	0.06791768897379255	0.1473153688414863	0.014298989555110487	0.029483624064521784	0.06216955563737452	2.141339485975513e-05	0.006131295111547365	0.03548754745757133	7.476823453499642e-05	0.02140838077781996	0.12391035091620456	0.2699575405627995	0.35810438138027767	0.6030810362023777	0.10810427849233245	0.19179561135980333	0.3359977101462737	0.25090940965838476	0.28026566200440894	0.28637554372109647	-0.016439416553156706	0.07170742426432145	0.31668407908642143	-0.1782926786236238	-0.09460134575615292	0.04960075303031747	5.307677106221908e-06	0.0023589594889147063	0.021393855694451423	1.524486509921585e-05	0.0034771872461954027	0.015389145705445575
Cochrane DTA Reference Dataset	CD010657	Dimercaptosuccinic acid scan or ultrasound in screening for vesicoureteral reflux among children with urinary tract infections	legacy:CD010657:5	DMSA	19	0.0	continuity-corrected bivariate REML	manifest source_sheet where recorded; otherwise all group-matched rows	Cochrane DTA Reference Dataset|CD010657|legacy:CD010657:5	0.42.0	canonical	20000	3844645146	0.2	0.7219280948873623	0.7338658567961608	0.4808985052564714	0.6694048736230318	0.7338658567961608	0.7897064573051819	0.3879234485861785	0.4808985052564714	0.5752155488164736	0.4591229090228796	0.7338658567961608	0.8995763024598239	0.1541043939203501	0.4808985052564714	0.8248963033844713	1.4137232587988218	0.5534102108757967	0.21476436205263205	0.5620543671540551	0.4379456328459449	0.2611369645652138	0.12153752577661008	0.02253032871328034	0.031208549539543266	0.82845722555165	0.5337643465774076	0.699397766174082	0.10652913066428771	-0.18816374830995475	0.008849432737854357	0.013680895975425848	1.222953968247334	1.4108207923413656	1.6720556834435456	0.45060273148085506	0.5555828732157728	0.6837497463152175	0.1326883836815122	0.2134834427365716	0.29474264404061545	0.47962630185433475	0.5620379504375863	0.6427520658685463	0.35724793413145367	0.4379620495624137	0.5203736981456653	0.2341498653210397	0.2607406244772056	0.294788305432985	0.10124532757377902	0.12195648475163341	0.14598340712153432	0.008930918479230134	0.022330629007028188	0.04166147696890402	0.012370925224379258	0.030931929599598545	0.057708623980625366	0.7851755991154926	0.8278619296621187	0.8748265505686283	0.4729308041815806	0.5349586942912705	0.5996968244036828	0.6802666179184582	0.6995974658803341	0.7129971764081322	0.06324750422813029	0.10593383477475637	0.15289845568126603	-0.2489972907057817	-0.18696940059609185	-0.12223127048367957	0.0031577548835932637	0.008742007143945667	0.01810235734816902	0.005678325103294004	0.01354556078527128	0.023917909176791808	0.919971938565035	1.3844658089899586	3.282564157643208	0.27562191647256995	0.5772070117683773	1.2595257108692588	-0.05832273524407035	0.19897269663270412	0.47789992835455763	0.24935949474056834	0.562248834217551	0.8477331635717504	0.1522668364282494	0.437751165782449	0.7506405052594317	0.18698723286485747	0.2571222210826217	0.4507429095762936	0.0644635848932863	0.12610463330236704	0.23947515044267467	7.18743372356414e-05	0.02078900476652433	0.11659774051502834	9.955885876259668e-05	0.02879650329963665	0.16150880030956588	0.6951262670846686	0.8223726401157996	0.9906899848942395	0.3449145674174726	0.5466575136327319	0.7941663829836851	0.605330354372334	0.7011390901208379	0.7218562205501265	-0.026801827802693683	0.10044454522843727	0.2687618900068772	-0.3770135274698897	-0.1752705812546304	0.0722382880963228	1.788972238681714e-05	0.007800282492770687	0.06674423800546277	5.124796906960283e-05	0.011996315037189634	0.05408910212125136
Cochrane DTA Reference Dataset	CD010657	Dimercaptosuccinic acid scan or ultrasound in screening for vesicoureteral reflux among children with urinary tract infections	legacy:CD010657:5	DMSA	19	0.0	continuity-corrected bivariate REML	manifest source_sheet where recorded; otherwise all group-matched rows	Cochrane DTA Reference Dataset|CD010657|legacy:CD010657:5	0.42.0	canonical	20000	3844645146	0.5	1.0	0.7338658567961608	0.4808985052564714	0.6694048736230318	0.7338658567961608	0.7897064573051819	0.3879234485861785	0.4808985052564714	0.5752155488164736	0.4591229090228796	0.7338658567961608	0.8995763024598239	0.1541043939203501	0.4808985052564714	0.8248963033844713	1.4137232587988218	0.5534102108757967	0.21476436205263205	0.6264836757698447	0.37351632423015535	0.5857022977449182	0.35625503617862125	0.035929069451443696	0.035929069451443696	0.978702133244836	0.9395306118222164	0.9640709305485564	-0.021297866755163986	-0.06046938817778358	0.013342765850831446	0.02258630360061212	1.222953968247334	1.4108207923413656	1.6720556834435456	0.45060273148085506	0.5555828732157728	0.6837497463152175	0.1326883836815122	0.2134834427365716	0.29474264404061545	0.5573228418126016	0.6264251289766566	0.692456456553369	0.30754354344663104	0.3735748710233434	0.4426771581873984	0.5501481297904343	0.5852035111062904	0.6257563020033269	0.31063138213392566	0.3571541463808102	0.4060875123162137	0.01418474280151424	0.0356242674426083	0.06640082891297718	0.01418474280151424	0.0356242674426083	0.06640082891297718	0.9538748733481103	0.9789505375385097	0.9927315054765491	0.8939009365615922	0.9402955314989649	0.9744003639175267	0.9335991710870228	0.9643757325573917	0.9858152571984858	-0.046125126651889746	-0.02104946246149031	-0.007268494523450882	-0.10609906343840786	-0.05970446850103506	-0.025599636082473287	0.004831928974098044	0.013183685856247096	0.026812099158278015	0.009189824502176645	0.02235822646320887	0.04014488055368961	0.919971938565035	1.3844658089899586	3.282564157643208	0.27562191647256995	0.5772070117683773	1.2595257108692588	-0.05832273524407035	0.19897269663270412	0.47789992835455763	0.34565512155326555	0.6252527472068901	0.8568921951574365	0.14310780484256352	0.37474725279311	0.6543448784467344	0.4791590544039901	0.5806188550494737	0.7664950335298073	0.21606865848331547	0.3659678199886839	0.5574292449110342	0.00011242944003241295	0.03318544370863899	0.17851020787601485	0.00011242944003241295	0.03318544370863899	0.17851020787601485	0.7840713867080773	0.9810922008098948	0.9999623672607111	0.7529237382609686	0.9469255971494321	0.9997308686816775	0.8214897921239851	0.966814556291361	0.9998875705599675	-0.2159286132919227	-0.018907799190105212	-3.763273928896768e-05	-0.24707626173903136	-0.05307440285056786	-0.000269131318322564	2.7987898957651084e-05	0.01177808813549645	0.09190349968438659	7.97614107984585e-05	0.01974594643840657	0.09345178436635779
Cochrane DTA Reference Dataset	CD010657	Dimercaptosuccinic acid scan or ultrasound in screening for vesicoureteral reflux among children with urinary tract infections	legacy:CD010657:6	DMSA for high-grade VUR	10	0.2	continuity-corrected bivariate REML	manifest source_sheet where recorded; otherwise all group-matched rows	Cochrane DTA Reference Dataset|CD010657|legacy:CD010657:6	0.42.0	canonical	20000	347646844	0.05	0.28639695711595625	0.8818492162442587	0.4443636830315655	0.7359195427915397	0.8818492162442587	0.9523591628198582	0.3311987668918396	0.4443636830315655	0.5636101820563366	0.2911770033538781	0.8818492162442587	0.992679966348018	0.1447524469011812	0.4443636830315655	0.7907454509159159	1.5870978719599356	0.26588757872759916	0.3262128992758242	0.5719469619322257	0.4280530380677743	0.07709186995810598	0.013800951429882656	0.017313559232687674	0.06045301391130971	0.3918483910837375	0.10504983510425317	0.26908339788326857	0.10545143396778123	-0.18134712201170308	0.0055094883392446305	0.011804070893443047	1.2825312191005125	1.5717233384049556	1.9857782299516784	0.11298250251151339	0.2683093314434185	0.5786303937108362	0.17487564342561956	0.3197956069287916	0.4462887405899134	0.4564002719054337	0.5713378688749482	0.6795843707653869	0.32041562923461303	0.4286621311250518	0.5435997280945662	0.06323329200098966	0.07640212307429786	0.09462495067738017	0.005911296287562144	0.013924902637671682	0.029554181372451777	0.004822910691004437	0.01697952170880463	0.03185600318888991	0.016839950883457678	0.05928666938290818	0.11123024319002128	0.3401483624246589	0.3893732007927187	0.45172173682298117	0.05226018782248484	0.10581244354230523	0.1921511488521154	0.2545409539270663	0.26941743540715163	0.2815740464249518	0.05375140530870267	0.10297624367676245	0.16532477970702492	-0.2341367692934714	-0.18058451357365102	-0.09424580826384087	0.0015524217478152483	0.00528638000081991	0.011431636447961397	0.003064482763722955	0.011580101650882755	0.021148249576567416	0.6235152741731284	1.4682418645295041	3.63254005356403	0.020972790143621873	0.2765715943301639	1.633211922155483	-0.21317721309418727	0.2722555713182886	0.6485378552350778	0.23529504212491914	0.5707340961178414	0.8581606646708115	0.14183933532918844	0.4292659038821586	0.7647049578750804	0.03177388278167053	0.07173268101121377	0.16050076768312252	0.0011026139606518737	0.014347550987405516	0.07915451690738864	6.274670369911632e-05	0.014813633458636274	0.0667333382079137	0.00021908998032305025	0.051724130059938235	0.23300994144604248	0.20321123782894254	0.37235666132002315	0.6355062050436916	0.012422882336739398	0.10840072931743742	0.39919304929002686	0.21966361890804253	0.27158332365731996	0.28633421041225715	-0.0831857192870137	0.0859597042040669	0.34910924792773534	-0.2739740747792168	-0.1779962277985188	0.11279609217407058	2.024452592770431e-05	0.0040946893675251825	0.032476334898852544	3.785764540130803e-05	0.01005971237494634	0.03661840159936638
Cochrane DTA Reference Dataset	CD010657	Dimercaptosuccinic acid scan or ultrasound in screening for vesicoureteral reflux among children with urinary tract infections	legacy:CD010657:6	DMSA for high-grade VUR	10	0.2	continuity-corrected bivariate REML	manifest source_sheet where recorded; otherwise all group-matched rows	Cochrane DTA Reference Dataset|CD010657|legacy:CD010657:6	0.42.0	canonical	20000	347646844	0.2	0.7219280948873623	0.8818492162442587	0.4443636830315655	0.7359195427915397	0.8818492162442587	0.9523591628198582	0.3311987668918396	0.4443636830315655	0.5636101820563366	0.2911770033538781	0.8818492162442587	0.992679966348018	0.1447524469011812	0.4443636830315655	0.7907454509159159	1.5870978719599356	0.26588757872759916	0.3262128992758242	0.6208788968235994	0.3791211031764006	0.2840648057957121	0.06232878242115005	0.05977450855765873	0.08279842408264351	0.8609304466846912	0.3366207770578354	0.6621535863297036	0.1390023517973289	-0.38530731782952693	0.018084500928452214	0.04169000762920655	1.2825312191005125	1.5717233384049556	1.9857782299516784	0.11298250251151339	0.2683093314434185	0.5786303937108362	0.17487564342561956	0.3197956069287916	0.4462887405899134	0.5145383636392007	0.6192479803596935	0.7161455082137573	0.28385449178624256	0.3807520196403064	0.4854616363607989	0.24278724836512472	0.28208926445021343	0.33174938222296024	0.027469726030129895	0.06286079816701468	0.12637630554033283	0.016436660890664947	0.05865798704037964	0.11031913928648186	0.022767725770846268	0.08125184136175176	0.15281181057747065	0.7996447332048005	0.8582819847920344	0.9167037324028766	0.18153943983230952	0.3386980657430579	0.5474157675675505	0.6116089556008805	0.6632701078469827	0.7054914339966973	0.07771663831743819	0.13635388990467218	0.19477563751551435	-0.5403886550550528	-0.38323002914430443	-0.17451232731981184	0.005161176856433386	0.01735638682943986	0.037013555271035024	0.010577757388301629	0.040902751929471355	0.07577430417516452	0.6235152741731284	1.4682418645295041	3.63254005356403	0.020972790143621873	0.2765715943301639	1.633211922155483	-0.21317721309418727	0.2722555713182886	0.6485378552350778	0.2910014220152129	0.6104933422050873	0.871177970220576	0.128822029779424	0.38950665779491267	0.708998577984787	0.13485740543028946	0.2685034606919975	0.47592806947978983	0.005215849805024664	0.06467133450556029	0.28992552457335696	0.00021115322254704056	0.05127993086409555	0.2246966427192985	0.00029248511595879285	0.07103190917108776	0.3112451839879655	0.5706107175778872	0.8392817375204992	0.9945664189414221	0.04705639549381245	0.3457158012374052	0.8686250218120373	0.49723145216806364	0.6706481640232667	0.7217169416648153	-0.15131737730947512	0.11735364263313686	0.27263832405405974	-0.6748716993935499	-0.3762122936499571	0.14669692692467498	6.812682572162087e-05	0.013562681860571494	0.1007852131051564	0.00012734805598445085	0.03542251147789153	0.13249751980770955
Cochrane DTA Reference Dataset	CD010657	Dimercaptosuccinic acid scan or ultrasound in screening for vesicoureteral reflux among children with urinary tract infections	legacy:CD010657:6	DMSA for high-grade VUR	10	0.2	continuity-corrected bivariate REML	manifest source_sheet where recorded; otherwise all group-matched rows	Cochrane DTA Reference Dataset|CD010657|legacy:CD010657:6	0.42.0	canonical	20000	347646844	0.5	1.0	0.8818492162442587	0.4443636830315655	0.7359195427915397	0.8818492162442587	0.9523591628198582	0.3311987668918396	0.4443636830315655	0.5636101820563366	0.2911770033538781	0.8818492162442587	0.992679966348018	0.1447524469011812	0.4443636830315655	0.7907454509159159	1.5870978719599356	0.26588757872759916	0.3262128992758242	0.7187427666063466	0.2812572333936534	0.6134664981799011	0.21004043581409873	0.09962226454538425	0.09962226454538425	0.9625260200719701	0.7415600243979305	0.9003777354546157	-0.03747397992802992	-0.25843997560206955	0.026934152009222948	0.07268811253616136	1.2825312191005125	1.5717233384049556	1.9857782299516784	0.11298250251151339	0.2683093314434185	0.5786303937108362	0.17487564342561956	0.3197956069287916	0.4462887405899134	0.6140096808194626	0.7164564271130167	0.7945004578000441	0.2054995421999559	0.2835435728869833	0.38599031918053744	0.5618898915168167	0.6111556848874775	0.665078943234861	0.10151327828947558	0.21154881121167413	0.3665394989009809	0.026406668330759848	0.09781314852481729	0.18688473352066776	0.026406668330759848	0.09781314852481729	0.18688473352066776	0.9198753810530717	0.964049693173683	0.988919524389135	0.4737742995506248	0.7444328239067982	0.9479779217847177	0.8131152664793322	0.9021868514751827	0.9735933316692401	-0.08012461894692831	-0.03595030682631689	-0.011080475610864999	-0.5262257004493752	-0.2555671760932018	-0.052022078215282264	0.007863768820111776	0.0258748892732061	0.053841891991728875	0.017422290817546583	0.07135642647921332	0.13718479561852626	0.6235152741731284	1.4682418645295041	3.63254005356403	0.020972790143621873	0.2765715943301639	1.633211922155483	-0.21317721309418727	0.2722555713182886	0.6485378552350778	0.3375090721674116	0.7034371830942837	0.905370704280318	0.09462929571968191	0.2965628169057163	0.6624909278325881	0.3840526069703001	0.5948533187230207	0.7841357033345532	0.020541967764020234	0.21665184259181625	0.6202356550708922	0.0003301495707904251	0.08655380857905541	0.37210415404122466	0.0003301495707904251	0.08655380857905541	0.37210415404122466	0.739226661637909	0.9704499012199723	0.9998372117003964	0.14447281839960419	0.7530112582744906	0.9994999697828558	0.6278958459587745	0.9134461914209446	0.9996698504292095	-0.26077333836209105	-0.029550098780027678	-0.0001627882996035348	-0.8555271816003958	-0.24698874172550944	-0.0005000302171441908	0.00010633368315863917	0.020417653801168816	0.13849890164637735	0.0001978606722598217	0.06166353634605824	0.24793682083860755
Cochrane DTA Reference Dataset	CD010705	GenoType	legacy:CD010705:24	Direct; FQ; culture	9	0.3333333333333333	continuity-corrected bivariate REML	manifest source_sheet where recorded; otherwise all group-matched rows	Cochrane DTA Reference Dataset|CD010705|legacy:CD010705:24	0.42.0	canonical	20000	1688879955	0.05	0.28639695711595625	0.8336580438395804	0.9784380826296856	0.7014315236843114	0.8336580438395804	0.914466391219498	0.9577039003315738	0.9784380826296856	0.9891234913230924	0.3786331181630044	0.8336580438395804	0.9763142126229214	0.9019468691050264	0.9784380826296856	0.9955527471313004	38.66344673907928	0.17000764699729687	0.8120961264692661	0.06216672369377774	0.9378332763062223	0.6705018330594614	0.008868418319276263	0.16090668626786753	0.5618309911118214	0.9144128305784647	0.07319448221952228	0.12549027084808873	0.6280158734625084	-0.21320247489643396	0.12482027098066317	0.036086415287204215	17.55039196218156	38.52293101955516	80.82657031948473	0.08817772882749352	0.17066828826967653	0.30895580700840997	0.6659198662957686	0.8107525596801304	0.8987070472650367	0.05375049675442989	0.06199304656778703	0.07800946332230863	0.9219905366776914	0.938006953432213	0.9462495032455701	0.4801697325674581	0.6696969408667119	0.8096699110341407	0.004619494331951359	0.008902573749753156	0.016000648098029546	0.10682223610514721	0.16024181611569843	0.20352845417571191	0.3729866307968387	0.5595094924518343	0.7106515942950729	0.7021614698490053	0.9151552970621277	0.9992598912226537	0.04248736941833715	0.07342678888875145	0.118353862720822	0.0828685029402443	0.12615514100025782	0.17957472101080904	0.41576451273304904	0.6287583399461715	0.7128629341066974	-0.2439095876976191	-0.21297016822720477	-0.16804309439513426	0.08412963355757062	0.12427996545431845	0.15628317232607078	0.021962756262974618	0.03599760275411948	0.04812870400997126	4.122214427723563	38.873773851396045	219.00100338002244	0.02376511249177406	0.16815316536863628	0.6759871142892644	0.2939798412171899	0.8134062300004756	0.9714325675586817	0.05242127904264961	0.06175096280198149	0.11349305279564612	0.8865069472043537	0.9382490371980186	0.9475787209573504	0.17827939379246555	0.6716993080187912	0.9201683972297523	0.0012492328595962298	0.008772528261498928	0.034355944144340844	0.0207113377614519	0.16109021662909173	0.2512722110761936	0.07231689180645277	0.5624718162206928	0.8773564272697864	0.3857229409869498	0.8706744028164118	0.999676116435732	0.013849664315098945	0.0725412643959501	0.21578694140147106	0.03512474603976262	0.12530674048686452	0.2656856193545043	0.09932598387099358	0.5842774457004556	0.7132791593197757	-0.2725472928008573	-0.21385569272000615	-0.07061001571448518	0.01696385320885768	0.12495835141698897	0.18952565914146674	0.003699619068509954	0.03631840465850673	0.061949119006355836
Cochrane DTA Reference Dataset	CD010705	GenoType	legacy:CD010705:24	Direct; FQ; culture	9	0.3333333333333333	continuity-corrected bivariate REML	manifest source_sheet where recorded; otherwise all group-matched rows	Cochrane DTA Reference Dataset|CD010705|legacy:CD010705:24	0.42.0	canonical	20000	1688879955	0.2	0.7219280948873623	0.8336580438395804	0.9784380826296856	0.7014315236843114	0.8336580438395804	0.914466391219498	0.9577039003315738	0.9784380826296856	0.9891234913230924	0.3786331181630044	0.8336580438395804	0.9763142126229214	0.9019468691050264	0.9784380826296856	0.9955527471313004	38.66344673907928	0.17000764699729687	0.8120961264692661	0.18398114266416765	0.8160188573358323	0.9062429244298248	0.04076914514046863	0.4387575588190358	0.6077579774582568	0.4488876467700229	0.2458076453559188	0.2831705360683265	-0.2730404481173394	-0.4761204495314435	0.3101050541083296	0.12865250471070633	17.55039196218156	38.52293101955516	80.82657031948473	0.08817772882749352	0.17066828826967653	0.30895580700840997	0.6659198662957686	0.8107525596801304	0.8987070472650367	0.1643119866758126	0.18447482376035573	0.19774367499558537	0.8022563250044147	0.8155251762396443	0.8356880133241874	0.8143885260063677	0.9059331062734184	0.9528449636962928	0.021568956798775716	0.040921089012018595	0.07170085302467695	0.30213536247009526	0.4372264456975481	0.5410953603876679	0.41851171135989024	0.6056371109449143	0.7495142026188791	0.2741865688591306	0.4499008353756598	0.6922001943067434	0.15016141704707087	0.246499526172907	0.3722390829221257	0.1808327344996944	0.2847016491898142	0.4197927324172669	-0.4477415260282317	-0.27202725951170253	-0.029727900580618933	-0.5717666778402914	-0.4754285687144554	-0.3496890119652366	0.22297212397225924	0.3089140348225034	0.3698424332227741	0.07724732714972866	0.12832552363138094	0.17329216184247373	4.122214427723563	38.873773851396045	219.00100338002244	0.02376511249177406	0.16815316536863628	0.6759871142892644	0.2939798412171899	0.8134062300004756	0.9714325675586817	0.14095384950060802	0.1854839799601204	0.20037325273708378	0.7996267472629162	0.8145160200398797	0.8590461504993919	0.5075234553462625	0.9067028712003184	0.9820628592983974	0.005906187818457159	0.04034236715311296	0.14456564950772974	0.0644048427132453	0.4394029303916547	0.6529039943218675	0.08921226804906932	0.6086519329327553	0.9043892306528614	0.1296960070976484	0.4473620795542838	0.9851367401066413	0.05222241384260368	0.2438597336463205	0.5960720651449659	0.06902410056549474	0.2825251644957077	0.657523252174117	-0.5922320877897139	-0.2745660153330785	0.26320864521927895	-0.6697056810447587	-0.4780683612410418	-0.1258560297423964	0.05175059369648287	0.31017577669549007	0.42779688674443844	0.012689133474406238	0.12950471499443755	0.22541108706074442
Cochrane DTA Reference Dataset	CD010705	GenoType	legacy:CD010705:24	Direct; FQ; culture	9	0.3333333333333333	continuity-corrected bivariate REML	manifest source_sheet where recorded; otherwise all group-matched rows	Cochrane DTA Reference Dataset|CD010705|legacy:CD010705:24	0.42.0	canonical	20000	1688879955	0.5	1.0	0.8336580438395804	0.9784380826296856	0.7014315236843114	0.8336580438395804	0.914466391219498	0.9577039003315738	0.9784380826296856	0.9891234913230924	0.3786331181630044	0.8336580438395804	0.9763142126229214	0.9019468691050264	0.9784380826296856	0.9955527471313004	38.66344673907928	0.17000764699729687	0.8120961264692661	0.4276099806049474	0.5723900193950526	0.9747878693806323	0.1453047314977845	0.5851310789700481	0.5851310789700481	0.1697807990967433	0.5979645787374805	0.4148689210299519	-0.8302192009032567	-0.40203542126251945	0.3550100163960966	0.2301210625739517	17.55039196218156	38.52293101955516	80.82657031948473	0.08817772882749352	0.17066828826967653	0.30895580700840997	0.6659198662957686	0.8107525596801304	0.8987070472650367	0.3675414914733641	0.42780247137947613	0.4642122476425915	0.5357877523574085	0.5721975286205239	0.6324585085266359	0.9460927829527171	0.9746982325500788	0.9877790307367896	0.08103246966083225	0.145787060229985	0.23603226736415628	0.40089049965914814	0.5832592883514625	0.7306724486395625	0.40089049965914814	0.5832592883514625	0.7306724486395625	0.09518107376758307	0.1702532092554342	0.302768199855632	0.4058067538260193	0.5991962192984626	0.7883795824961902	0.26932755136043757	0.41674071164853743	0.599109500340852	-0.9048189262324169	-0.8297467907445659	-0.697231800144368	-0.5941932461739806	-0.40080378070153744	-0.21162041750380978	0.2650220341344748	0.3537819894923132	0.4138523927610678	0.13336406162074	0.22947139924963672	0.3188212647089954	4.122214427723563	38.873773851396045	219.00100338002244	0.02376511249177406	0.16815316536863628	0.6759871142892644	0.2939798412171899	0.8134062300004756	0.9714325675586817	0.23651678444086835	0.4286900828280907	0.490781870175755	0.5092181298242451	0.5713099171719094	0.7634832155591312	0.8047719253695403	0.9749208589069855	0.9954545657485224	0.02321344242115095	0.14394787454859953	0.4033367013878319	0.09014913110065642	0.5869197898905796	0.8969173513062741	0.09014913110065642	0.5869197898905796	0.8969173513062741	0.04191243700586466	0.16907903883456643	0.7116665851501008	0.15912152488092932	0.5944852851205462	0.9728593003848776	0.1030826486937256	0.4130802101094204	0.9098508688993435	-0.9580875629941353	-0.8309209611654336	-0.2883334148498991	-0.8408784751190707	-0.40551471487945373	-0.027140699615122398	0.06973076269450301	0.3550612209059373	0.4690630779465383	0.02060366672496234	0.23181510981200412	0.42823101579064327
Cochrane DTA Reference Dataset	CD010705	GenoType	legacy:CD010705:37	Direct; SLID; culture	8	0.75	continuity-corrected bivariate REML	manifest source_sheet where recorded; otherwise all group-matched rows	Cochrane DTA Reference Dataset|CD010705|legacy:CD010705:37	0.42.0	canonical	20000	3620089412	0.05	0.28639695711595625	0.7160491488416085	0.9757033757130626	0.355523702344631	0.7160491488416085	0.920176049126572	0.9004403600565646	0.9757033757130626	0.9944230202714106	0.0356522649341493	0.7160491488416085	0.9942198835412328	0.4249862446321097	0.9757033757130626	0.999541906734054	29.471137240516974	0.29102169596459043	0.6917525245546712	0.058884250514670916	0.9411157494853291	0.6080141485907221	0.015085862249870782	0.12327876924916889	0.4304472033872058	0.966069137851709	0.1128787089124059	0.16311818786678736	0.6796721807357528	-0.17351824820355036	0.09955745566532098	0.023721313583847926	6.230767683441198	27.913939339189387	124.94649132624748	0.08312836163679256	0.2951966017955422	0.6699964602992481	0.3158796109676028	0.68248161483074	0.8946301495445109	0.03221543947256295	0.058903282897064625	0.1289820156225711	0.8710179843774287	0.9410967171029354	0.967784560527437	0.24695117309438397	0.5950030985752435	0.8680065067195813	0.004356118140457867	0.015298968332867343	0.03406184955999454	0.03373599504568875	0.11867639197466201	0.1986566132456727	0.11779453031000513	0.41437727959732606	0.6936407957897427	0.5568315995576472	0.940524628290371	0.9998761733119295	0.04043474919072787	0.11416127305159254	0.2143696195510341	0.08774034387028358	0.16772056514129424	0.2526609620702675	0.27043464244169085	0.6541276711744148	0.7134792161959732	-0.24596220792522838	-0.17223568406436368	-0.07202733756492218	0.02869362478742445	0.09475697664757306	0.15465346287504045	0.004073544507347147	0.023208161570923883	0.04833430803273909	0.40490894849326636	20.23140870457147	1283.9803587569727	0.006263384643818659	0.3272607287151833	1.235849306070991	-0.14883680972096666	0.6047776288887937	0.9807721899065851	0.008610432817015993	0.058903539084692404	0.5874515696546688	0.4125484303453285	0.9410964609153076	0.9913895671829839	0.020866315300208233	0.5156941628760028	0.9854180455263847	0.0003295431888406344	0.01693259760438779	0.061072272558649734	0.0002753136800894049	0.09307530619450591	0.25776822326953225	0.0009613009958689473	0.3249870638703107	0.9000382750755525	0.07479788749018863	0.7080338346314012	0.9991752210723124	0.004287258713388893	0.12385287732821956	0.33168681542708656	0.028628733846424045	0.19332165092145037	0.2861216434358669	-0.21159906962576763	0.42163687751544504	0.7127782639563561	-0.2821096984025674	-0.1625440797877367	0.045289858311130304	0.00020000571176133082	0.0702902473214995	0.19643238703508129	1.7379465099654998e-05	0.019642150320254275	0.06587854590011526
Cochrane DTA Reference Dataset	CD010705	GenoType	legacy:CD010705:37	Direct; SLID; culture	8	0.75	continuity-corrected bivariate REML	manifest source_sheet where recorded; otherwise all group-matched rows	Cochrane DTA Reference Dataset|CD010705|legacy:CD010705:37	0.42.0	canonical	20000	3620089412	0.2	0.7219280948873623	0.7160491488416085	0.9757033757130626	0.355523702344631	0.7160491488416085	0.920176049126572	0.9004403600565646	0.9757033757130626	0.9944230202714106	0.0356522649341493	0.7160491488416085	0.9942198835412328	0.4249862446321097	0.9757033757130626	0.999541906734054	29.471137240516974	0.29102169596459043	0.6917525245546712	0.1626471291978716	0.8373528708021284	0.8804940515986418	0.0678210730647846	0.33650637425601465	0.46612173239845656	0.5279390598999455	0.35773920242280355	0.3854217206313476	-0.19398903498741682	-0.36418889246455877	0.2529125674940636	0.0835938067619511	6.230767683441198	27.913939339189387	124.94649132624748	0.08312836163679256	0.2951966017955422	0.6699964602992481	0.3158796109676028	0.68248161483074	0.8946301495445109	0.0897270982405052	0.16568990610217665	0.232780941478681	0.767219058521319	0.8343100938978234	0.9102729017594945	0.6090224965145582	0.8746629180586885	0.9689793803563956	0.020358988073831782	0.06872714549019837	0.14346830150932285	0.09936435454209673	0.32606529240100446	0.5293130531951422	0.1376374672848823	0.45165895981909154	0.7331935921924848	0.1994846719565596	0.5445100022753417	0.9632772143320459	0.14345144085700198	0.3611555535107762	0.5932504029191338	0.19261504169222	0.3958628024863578	0.6225637403452656	-0.5224434229308027	-0.17741809261202052	0.24134911944468365	-0.5784766540303603	-0.3607725413765861	-0.12867769196822854	0.08234898743049836	0.24224725810859254	0.3634520826397945	0.013973003631777758	0.08175217521719341	0.17416654019620362	0.40490894849326636	20.23140870457147	1283.9803587569727	0.006263384643818659	0.3272607287151833	1.235849306070991	-0.14883680972096666	0.6047776288887937	0.9807721899065851	0.0193819361653736	0.18081086995346313	0.6007690308102591	0.3992309691897389	0.8191891300465368	0.9806180638346264	0.09192220616112572	0.834924986078128	0.9968943625333407	0.0015633981198943222	0.07562768902283111	0.23603607135803759	0.0009116563479246172	0.259459048459055	0.6659216605514978	0.001262807687331876	0.3593973559091598	0.92242103509685	0.030092745054356634	0.5764998441793033	0.9988021004632655	0.016826331385807552	0.3865688542477582	0.7875338751171063	0.05600643433586447	0.4624690464283072	0.7210164385394376	-0.6918353498330057	-0.14542825070805898	0.27687400557590314	-0.7051017635015548	-0.3353592406396041	0.06560578022974393	0.0006708557937470617	0.18587908116573326	0.4354128099649405	5.860748957623975e-05	0.06893277567921625	0.24038959022185144
Cochrane DTA Reference Dataset	CD010705	GenoType	legacy:CD010705:37	Direct; SLID; culture	8	0.75	continuity-corrected bivariate REML	manifest source_sheet where recorded; otherwise all group-matched rows	Cochrane DTA Reference Dataset|CD010705|legacy:CD010705:37	0.42.0	canonical	20000	3620089412	0.5	1.0	0.7160491488416085	0.9757033757130626	0.355523702344631	0.7160491488416085	0.920176049126572	0.9004403600565646	0.9757033757130626	0.9944230202714106	0.0356522649341493	0.7160491488416085	0.9942198835412328	0.4249862446321097	0.9757033757130626	0.999541906734054	29.471137240516974	0.29102169596459043	0.6917525245546712	0.37017288656427294	0.6298271134357271	0.9671820584802356	0.2254196787507531	0.437951266687908	0.437951266687908	0.20833256032436914	0.7699409214795276	0.5620487333120919	-0.7916674396756309	-0.23005907852047236	0.2930538213436757	0.14489744534423238	6.230767683441198	27.913939339189387	124.94649132624748	0.08312836163679256	0.2951966017955422	0.6699964602992481	0.3158796109676028	0.68248161483074	0.8946301495445109	0.19071509540752662	0.37277163334886043	0.47906094938505855	0.5209390506149414	0.6272283666511396	0.8092849045924734	0.8617020975380226	0.9654146051351216	0.9920601200901543	0.0767483933724498	0.22791644240747763	0.40119633547721506	0.12948960750493704	0.42557083271046625	0.7172815483326681	0.12948960750493704	0.42557083271046625	0.7172815483326681	0.06680312840092012	0.21689011305072778	0.5797637544684247	0.3906170188764226	0.7743614746270129	0.9716461054000448	0.2827184516673318	0.5744291672895337	0.8705103924950628	-0.9331968715990798	-0.7831098869492723	-0.42023624553157535	-0.6093829811235774	-0.22563852537298718	-0.028353894599955177	0.10381040273032216	0.2824255100810426	0.4065376336909381	0.022687584552543105	0.14154528810042516	0.3210158122157241	0.40490894849326636	20.23140870457147	1283.9803587569727	0.006263384643818659	0.3272607287151833	1.235849306070991	-0.14883680972096666	0.6047776288887937	0.9807721899065851	0.03305303720300519	0.38897933297066184	0.676253156535315	0.32374684346468424	0.6110206670293381	0.9669469627969943	0.2882100999539479	0.9528999674018309	0.999221777976704	0.006224398837877609	0.2465685314320043	0.5527426624776844	0.0014448539980115686	0.3489696885494633	0.9247452165527681	0.0014448539980115686	0.3489696885494633	0.9247452165527681	0.009159411799450597	0.2714956914867851	0.9928720756327499	0.0545633633341861	0.8003908984624913	0.9998993157745434	0.07525478344723147	0.6510303114505367	0.9985551460019885	-0.9908405882005493	-0.7285043085132149	-0.0071279243672500376	-0.9454366366658139	-0.19960910153750866	-0.0001006842254565786	0.001035930211902903	0.22307706600365101	0.4746991178932841	9.159665241498657e-05	0.11819795072804748	0.46199041138094965
Cochrane DTA Reference Dataset	CD010705	GenoType	legacy:CD010705:56	Direct; XDR; culture	6	0.3333333333333333	continuity-corrected bivariate REML	manifest source_sheet where recorded; otherwise all group-matched rows	Cochrane DTA Reference Dataset|CD010705|legacy:CD010705:56	0.42.0	canonical	20000	757241161	0.05	0.28639695711595625	0.666155332742984	0.9834459207530594	0.3743947831287614	0.666155332742984	0.8693362585889451	0.9303869501672138	0.9834459207530594	0.9962274020399648	0.0938429904051397	0.666155332742984	0.974649603090746	0.6335607448800513	0.9834459207530594	0.9995103534943496	40.24115885914322	0.3394641842648341	0.6496012534960434	0.04903414192174281	0.9509658580782572	0.679277037014485	0.01755292602889342	0.12079220179131778	0.4217649621968976	0.9051659211188743	0.12747116003800318	0.16560475532463848	0.618768964002918	-0.15892579707795307	0.10073349908324214	0.02005870270807551	9.417282879515444	38.29735894113668	167.50390297185118	0.13155232983287354	0.33976323602357245	0.6369661872515496	0.3560982287745691	0.6459976957656469	0.8484249221310664	0.028258645385101717	0.04959649462725438	0.09968555392118077	0.900314446078819	0.9504035053727456	0.9717413546148982	0.3313927976377173	0.668396583145204	0.8981254530449022	0.006876197370952682	0.01756811765869963	0.03243709752060469	0.048262737332637654	0.11728451963658063	0.18527299217618923	0.1685169347420722	0.40951733851381156	0.6469097787976008	0.4749097551146079	0.9077401967969803	0.9997917661277229	0.05928586433872937	0.12755936204388343	0.20647026419176298	0.10112396493976704	0.16911243747937563	0.23813421978331853	0.18851279799865164	0.621343239681024	0.7133948090117667	-0.22711109277722688	-0.15883759507207282	-0.07992669292419328	0.04154938901509271	0.09692165718148346	0.14821972337163875	0.0051340086652092096	0.01995321512615	0.04097568946017255	1.4092680822683685	32.307661507629085	1101.5388149411554	0.026740656700449682	0.3520437997047211	0.9533530212585497	0.044369109267872665	0.6057887491060062	0.9495651671923002	0.010194290395582131	0.05129704743643061	0.3893643547072693	0.6106356452927305	0.9487029525635694	0.9898057096044178	0.06905039791271748	0.629684933903659	0.9830438713358362	0.0014054249849040038	0.018191556576694787	0.04777908856355557	0.0023252588532103693	0.10087875904561608	0.23725851055377592	0.008119006838012317	0.3522340462743546	0.8284253888134532	0.11988120684769035	0.7697312458522455	0.9993940399845905	0.015342263655495701	0.13116256901998471	0.2768867060527925	0.0491384465621803	0.18551819807034017	0.2840716982627459	-0.16651575026826593	0.48333428873628925	0.7129970828686343	-0.27105469346046057	-0.15523438809597154	-0.009510251063163763	0.001682751400164615	0.08062053957556672	0.18437727969980197	0.00014501168250703056	0.018251717478714964	0.05864750571313806
Cochrane DTA Reference Dataset	CD010705	GenoType	legacy:CD010705:56	Direct; XDR; culture	6	0.3333333333333333	continuity-corrected bivariate REML	manifest source_sheet where recorded; otherwise all group-matched rows	Cochrane DTA Reference Dataset|CD010705|legacy:CD010705:56	0.42.0	canonical	20000	757241161	0.2	0.7219280948873623	0.666155332742984	0.9834459207530594	0.3743947831287614	0.666155332742984	0.8693362585889451	0.9303869501672138	0.9834459207530594	0.9962274020399648	0.0938429904051397	0.666155332742984	0.974649603090746	0.6335607448800513	0.9834459207530594	0.9995103534943496	40.24115885914322	0.3394641842648341	0.6496012534960434	0.1464743299461493	0.8535256700538507	0.9095864551664354	0.07822721189766983	0.31988228360777976	0.4430943827690885	0.4378486716019707	0.3959016492937497	0.40204581127958255	-0.2840794232853916	-0.3260264455936126	0.2494827442959502	0.07039953931182966	9.417282879515444	38.29735894113668	167.50390297185118	0.13155232983287354	0.33976323602357245	0.6369661872515496	0.3560982287745691	0.6459976957656469	0.8484249221310664	0.08615090208566514	0.14911248109566805	0.20733395678346397	0.7926660432165358	0.8508875189043319	0.9138490979143348	0.7018770461603502	0.905431447712873	0.9766769147221589	0.0318408964306021	0.07829073097722998	0.13736701140961025	0.13469221254246125	0.3124404096226077	0.48552203443698017	0.18657289208764813	0.4327860514575981	0.6725351705736469	0.15971266677858315	0.4515379514977757	0.8789842948966655	0.203541471835489	0.39612765228859714	0.5773014965121914	0.23640606045038215	0.40948768526475454	0.587235882344901	-0.5622154281087792	-0.2703901433895866	0.15705620000930315	-0.5183866230518733	-0.32580044259876517	-0.14462659837517086	0.1136671660810377	0.24176110222985633	0.3462090606348889	0.01764573910212413	0.07003239023809651	0.14670924325405452	1.4092680822683685	32.307661507629085	1101.5388149411554	0.026740656700449682	0.3520437997047211	0.9533530212585497	0.044369109267872665	0.6057887491060062	0.9495651671923002	0.028017183215700178	0.15963160514675767	0.4464768378495498	0.5535231621504503	0.8403683948532423	0.9719828167842998	0.2605284228095399	0.8898304142938906	0.9963818546983566	0.006640769540211977	0.0808916030509562	0.19246619749711263	0.0076295021944717155	0.2732182202785565	0.6135626336409651	0.010568230061280683	0.37845627869792897	0.8498943841999876	0.03455551594856606	0.4961471783112687	0.9979676633491473	0.057590931272245516	0.4053130433677601	0.7066021396869674	0.10836546124639725	0.4487098746088058	0.7142985926928904	-0.6873725789387962	-0.22578091657609362	0.27603956846178496	-0.6643371636151169	-0.31661505151960223	-0.015325955200394918	0.005460487040049388	0.20571607836366246	0.4126972337177729	0.0004900618921333207	0.06397069576584799	0.21292772235014434
Cochrane DTA Reference Dataset	CD010705	GenoType	legacy:CD010705:56	Direct; XDR; culture	6	0.3333333333333333	continuity-corrected bivariate REML	manifest source_sheet where recorded; otherwise all group-matched rows	Cochrane DTA Reference Dataset|CD010705|legacy:CD010705:56	0.42.0	canonical	20000	757241161	0.5	1.0	0.666155332742984	0.9834459207530594	0.3743947831287614	0.666155332742984	0.8693362585889451	0.9303869501672138	0.9834459207530594	0.9962274020399648	0.0938429904051397	0.666155332742984	0.974649603090746	0.6335607448800513	0.9834459207530594	0.9995103534943496	40.24115885914322	0.3394641842648341	0.6496012534960434	0.3413547059949623	0.6586452940050377	0.9757523787482442	0.2534328190724631	0.40589164695793445	0.40589164695793445	0.1646673886927394	0.8166738150015282	0.5941083530420656	-0.8353326113072606	-0.18332618499847175	0.28514471794079405	0.12074692901714038	9.417282879515444	38.29735894113668	167.50390297185118	0.13155232983287354	0.33976323602357245	0.6369661872515496	0.3560982287745691	0.6459976957656469	0.8484249221310664	0.19593829622417155	0.3436265048479489	0.4500794376160946	0.5499205623839054	0.6563734951520511	0.8040617037758281	0.9040056785007985	0.9745529972718774	0.9940654191245796	0.11625828197339885	0.25359946210582984	0.3891138326550506	0.16905201637673414	0.3985621691064207	0.6444572352002084	0.16905201637673414	0.3985621691064207	0.6444572352002084	0.05243228175114313	0.17101764157071803	0.45616773097787394	0.5185089036621309	0.8169334503879833	0.9642252915923785	0.3555427647997916	0.6014378308935793	0.8309479836232658	-0.9475677182488568	-0.828982358429282	-0.5438322690221261	-0.48149109633786913	-0.18306654961201674	-0.03577470840762151	0.13764316493203602	0.27754093100668753	0.3867601675584745	0.028772114609564255	0.12012975403483826	0.2656844322725324	1.4092680822683685	32.307661507629085	1101.5388149411554	0.026740656700449682	0.3520437997047211	0.9533530212585497	0.044369109267872665	0.6057887491060062	0.9495651671923002	0.05626748275146469	0.35572241142565453	0.591397706855644	0.40860229314435587	0.6442775885743455	0.9437325172485352	0.5849361855314078	0.9699768773148548	0.9990930024378204	0.02604421722438988	0.26037899013855614	0.4880597671011977	0.010974732360967094	0.3552371076977206	0.8405933389683198	0.010974732360967094	0.3552371076977206	0.8405933389683198	0.010474601275221663	0.1945078035250872	0.9628163277140207	0.17414819953457064	0.8265803413824959	0.999134969842896	0.15940666103167994	0.6447628923022795	0.9890252676390325	-0.9895253987247784	-0.8054921964749128	-0.03718367228597926	-0.8258518004654294	-0.17341965861750414	-0.0008650301571040074	0.007989989843435883	0.24009172790941258	0.45236204098048116	0.0007720477518058982	0.10946873319104837	0.4025201351817707
Cochrane DTA Reference Dataset	CD010772	Informant Questionnaire on Cognitive Decline in the Elderly (IQCODE) for the diagnosis of dementia within a secondary care setting	legacy:CD010772:1	IQCODE cut-off 3.3 or nearest	13	0.1538461538461538	continuity-corrected bivariate REML	manifest source_sheet where recorded; otherwise all group-matched rows	Cochrane DTA Reference Dataset|CD010772|legacy:CD010772:1	0.42.0	canonical	20000	776890731	0.05	0.28639695711595625	0.8885084941307586	0.658553054299075	0.83821473690426	0.8885084941307586	0.9245744292408838	0.5566291846997924	0.658553054299075	0.7476678862111696	0.6703115895107002	0.8885084941307586	0.9689795527608808	0.2981513256301807	0.658553054299075	0.8975066128570062	2.6021860945536393	0.1692976824591701	0.5470615484298336	0.3688000231224167	0.6311999768775833	0.12045938698813934	0.008831710230786683	0.04463956072209607	0.15586604400975682	0.5306799190060238	0.07294460025426457	0.24175739639386018	0.2442829618900676	-0.21345235686169167	0.020292633654832287	0.024346927067263796	2.008361873697817	2.593849075079717	3.4932150679196057	0.11623190701004468	0.17020324346083435	0.24529800490310708	0.4447771964748221	0.5445793122051981	0.6357786924173696	0.28187825010387446	0.36866468330196633	0.46727870025463136	0.5327212997453685	0.6313353166980337	0.7181217498961254	0.0955982139656786	0.1201198112507667	0.15530083435385636	0.00608027291023917	0.008878530983686763	0.012745866800310162	0.029890650939254696	0.04430962312672218	0.06166112285859005	0.1043679068390122	0.15471401502629134	0.21529950415508334	0.45488489419781053	0.5297051609984672	0.6229481860509136	0.0535060875000287	0.07326328298638651	0.0984909864875571	0.22473583425736618	0.24208733398923407	0.25650630617670156	0.1684879370818543	0.24330820388251095	0.33655122893495737	-0.23289086961592756	-0.21313367412956974	-0.18790597062839914	0.01171535885120571	0.02010689082312927	0.03164934929343728	0.017527296519185817	0.024139205395317172	0.030796132176037435	1.2686738779961788	2.5482059599001925	8.013004538654222	0.052809274857719975	0.17881161524666467	0.5338815579915528	0.18056591242554415	0.5247407841494651	0.7775297048537574	0.13984995485117	0.3675364379598963	0.7140274872050018	0.2859725127949981	0.6324635620401037	0.86015004514883	0.06259284083479655	0.11825606106128779	0.2966350717181457	0.00277173166937453	0.0093233939010339	0.02733105329860563	0.006125123538574626	0.04219321583796207	0.10459428514456355	0.02138683176055774	0.14732424625893947	0.36520738976362616	0.33765267952626193	0.5243271039535173	0.8771386591996329	0.027539068006116225	0.07627354522855646	0.18082533361652872	0.1818026719713927	0.24420374127799419	0.2802718335773816	0.05125572241030571	0.23793014683756103	0.5907417020836766	-0.25885788910984003	-0.2101234118873998	-0.10557162349942753	0.001545433414108524	0.019044715146371016	0.06659815203314198	0.00414775332529633	0.022554171747289804	0.04252867186766336
Cochrane DTA Reference Dataset	CD010772	Informant Questionnaire on Cognitive Decline in the Elderly (IQCODE) for the diagnosis of dementia within a secondary care setting	legacy:CD010772:1	IQCODE cut-off 3.3 or nearest	13	0.1538461538461538	continuity-corrected bivariate REML	manifest source_sheet where recorded; otherwise all group-matched rows	Cochrane DTA Reference Dataset|CD010772|legacy:CD010772:1	0.42.0	canonical	20000	776890731	0.2	0.7219280948873623	0.8885084941307586	0.658553054299075	0.83821473690426	0.8885084941307586	0.9245744292408838	0.5566291846997924	0.658553054299075	0.7476678862111696	0.6703115895107002	0.8885084941307586	0.9689795527608808	0.2981513256301807	0.658553054299075	0.8975066128570062	2.6021860945536393	0.1692976824591701	0.5470615484298336	0.45085925538689176	0.5491407446131082	0.3941400707714477	0.04060580350772975	0.15118408423275884	0.2094170947265144	0.9674193755999125	0.24506291446209838	0.5707440106546035	0.24549128071255022	-0.47686518042526393	0.06437767947151192	0.08680640476124682	2.008361873697817	2.593849075079717	3.4932150679196057	0.11623190701004468	0.17020324346083435	0.24529800490310708	0.4447771964748221	0.5445793122051981	0.6357786924173696	0.3749284797458116	0.4505281601356983	0.5353418405910988	0.46465815940890093	0.5494718398643017	0.6250715202541883	0.33426113728330137	0.3933740438304215	0.466183745584978	0.028237453485575104	0.04081413627186106	0.05778110385144725	0.1020805559413756	0.15011063886012266	0.20549850969795036	0.1413998937903955	0.2079301801982695	0.28465232362235876	0.9192208448103188	0.9669424545794001	0.9966890153613546	0.18547426112903628	0.2460126024001763	0.31857301919387315	0.5164295851894118	0.5718174560272398	0.6198475389459867	0.19729274992295656	0.24501435969203772	0.2747609204739922	-0.536453833758326	-0.475915492487186	-0.40335507569348916	0.03786509002524024	0.06380543637439813	0.09803539860687996	0.06206792248995203	0.08607197210624723	0.11035244023451458	1.2686738779961788	2.5482059599001925	8.013004538654222	0.052809274857719975	0.17881161524666467	0.5338815579915528	0.18056591242554415	0.5247407841494651	0.7775297048537574	0.24506910100456955	0.44770092430370323	0.7450010208508665	0.25499897914913333	0.5522990756962967	0.7549308989954303	0.24079567407604804	0.38914566450325916	0.6670275127976807	0.01303028869015033	0.04279006370532222	0.11775375054624118	0.02092983580095804	0.142771395933955	0.3310205907236448	0.028991579561983363	0.19776401132612892	0.4585229374890747	0.7919567604883229	0.9549238069596181	0.9998896365597357	0.1002712211888405	0.2549414437756091	0.5228694366143406	0.3909075041637175	0.5791566989534073	0.700998259086404	0.07002866560096056	0.23299571207225578	0.2779615416723734	-0.6216568736985217	-0.4669866511117532	-0.19905865827302174	0.005134749280037967	0.06055826264411325	0.19143373185464263	0.014288261922840568	0.08031431039270634	0.15334212961571475
Cochrane DTA Reference Dataset	CD010772	Informant Questionnaire on Cognitive Decline in the Elderly (IQCODE) for the diagnosis of dementia within a secondary care setting	legacy:CD010772:1	IQCODE cut-off 3.3 or nearest	13	0.1538461538461538	continuity-corrected bivariate REML	manifest source_sheet where recorded; otherwise all group-matched rows	Cochrane DTA Reference Dataset|CD010772|legacy:CD010772:1	0.42.0	canonical	20000	776890731	0.5	1.0	0.8885084941307586	0.658553054299075	0.83821473690426	0.8885084941307586	0.9245744292408838	0.5566291846997924	0.658553054299075	0.7476678862111696	0.6703115895107002	0.8885084941307586	0.9689795527608808	0.2981513256301807	0.658553054299075	0.8975066128570062	2.6021860945536393	0.1692976824591701	0.5470615484298336	0.6149777199158418	0.3850222800841582	0.7223907999889401	0.14478578466273637	0.24621446944776604	0.24621446944776604	0.8521726900433481	0.5966364144033808	0.753785530552234	-0.14782730995665194	-0.4033635855966192	0.09091050201843423	0.1553039674293318	2.008361873697817	2.593849075079717	3.4932150679196057	0.11623190701004468	0.17020324346083435	0.24529800490310708	0.4447771964748221	0.5445793122051981	0.6357786924173696	0.5585312362653284	0.6145064285322668	0.6733929469793286	0.3266070530206714	0.3854935714677332	0.44146876373467153	0.667593181083899	0.7217468015167956	0.7774422132844883	0.10412881613584804	0.14544759161213056	0.19697936070969177	0.16771087538694307	0.2445055758206472	0.3287770754912856	0.16771087538694307	0.2445055758206472	0.3287770754912856	0.764810520708558	0.853059739196995	0.9173665316185476	0.481948636216602	0.5983296575904359	0.7158455236685415	0.6712229245087145	0.7554944241793529	0.8322891246130568	-0.23518947929144196	-0.14694026080300504	-0.08263346838145239	-0.518051363783398	-0.4016703424095641	-0.2841544763314585	0.05498456884687097	0.0901358276067245	0.13412166435315415	0.10894947069948889	0.15393359950070268	0.20033643647777138	1.2686738779961788	2.5482059599001925	8.013004538654222	0.052809274857719975	0.17881161524666467	0.5338815579915528	0.18056591242554415	0.5247407841494651	0.7775297048537574	0.43413637725799803	0.6101699724246483	0.8114471541550412	0.1885528458449582	0.3898300275753517	0.565863622742002	0.5592138606715855	0.7181674312080663	0.8890492070968083	0.05016034349060717	0.1516880329971812	0.3480591804482957	0.03446007132934011	0.23224483094896892	0.5060817316284384	0.03446007132934011	0.23224483094896892	0.5060817316284384	0.502777192354772	0.8579358134342085	0.9897692054447154	0.28707769458632415	0.6140485359973227	0.932321320537727	0.4939182683715615	0.7677551690510311	0.9655399286706596	-0.497222807645228	-0.14206418656579145	-0.01023079455528468	-0.712922305413676	-0.3859514640026774	-0.06767867946227303	0.007852502840793708	0.08571667610370193	0.24249548697968892	0.023917053820091374	0.14335271095889068	0.28443177873081904
Cochrane DTA Reference Dataset	CD010772	Informant Questionnaire on Cognitive Decline in the Elderly (IQCODE) for the diagnosis of dementia within a secondary care setting	legacy:CD010772:7	IQCODE cut-off 3.6	9	0.0	continuity-corrected bivariate REML	manifest source_sheet where recorded; otherwise all group-matched rows	Cochrane DTA Reference Dataset|CD010772|legacy:CD010772:7	0.42.0	canonical	20000	1118315861	0.05	0.28639695711595625	0.8741999929040768	0.6762225296942236	0.8278278391272967	0.8741999929040768	0.9094486340342508	0.549157748546137	0.6762225296942236	0.7817106633324853	0.7299179746029859	0.8741999929040768	0.9470008991144344	0.2974606774524562	0.6762225296942236	0.9115211156658826	2.700002542111654	0.18603344545886077	0.5504225225983004	0.3512985964356914	0.6487014035643086	0.12442406570561229	0.009696295275816535	0.04491215586779056	0.15681785281540733	0.5419454007144473	0.07877297991283942	0.24148480124816568	0.25554844359849105	-0.20762397720311682	0.021288551886330984	0.023623603981459563	1.9438503217763483	2.693189581198337	3.99812753266949	0.13179530280745358	0.18715157611944372	0.26386905872752986	0.4221877179838132	0.5488862432356165	0.6583857940130605	0.2496184536955048	0.3512569891226686	0.47156987904656134	0.5284301209534386	0.6487430108773313	0.7503815463044952	0.09281246244624598	0.12414908241140889	0.17384578492181063	0.006888810000243233	0.009754005193369567	0.013697614841706313	0.026682035643062835	0.044772635869523694	0.06711676302443761	0.09316452210859148	0.15633069680763462	0.23434872947083515	0.44578842562591	0.5411708308587253	0.6664271429159455	0.05937633329312689	0.07915790314511154	0.10441281365459361	0.2192801940915185	0.24162432124643257	0.25971492147289343	0.15939146850995375	0.254773873742769	0.3800301857999892	-0.22702062382282936	-0.20723905397084472	-0.18198414346136266	0.010550636652124693	0.02118567890330816	0.0367197488470114	0.015757674189824412	0.023477313145968057	0.03099475588223317	1.2404377494324998	2.6637514375875995	9.516933165378036	0.07902735498946965	0.1966057644962983	0.5002124906307488	0.16566213287185666	0.5387785592028649	0.7877492138163477	0.12676456856388008	0.35187249554064853	0.7147980941668719	0.28520190583312754	0.6481275044593515	0.8732354314361197	0.061285124583238974	0.12295891804119832	0.3337291942780119	0.004142106068557705	0.010241694125856106	0.0256516430713205	0.005196843143403467	0.043575647206199955	0.11250059692000272	0.01814559482662161	0.15215122271203835	0.39281352027233146	0.3325254000363359	0.5378067968106697	0.9185476596409026	0.03874991090347845	0.08239118959250237	0.1720926655943662	0.17389636019595342	0.2428213099097563	0.28120011397255273	0.046128442920379674	0.2514098396947135	0.6321507025249463	-0.2476470462124778	-0.2040057675234539	-0.11430429152159005	0.001266940244862448	0.020562796791079554	0.07411652155388421	0.0037591243619267225	0.022512679184256493	0.04119649507114947
Cochrane DTA Reference Dataset	CD010772	Informant Questionnaire on Cognitive Decline in the Elderly (IQCODE) for the diagnosis of dementia within a secondary care setting	legacy:CD010772:7	IQCODE cut-off 3.6	9	0.0	continuity-corrected bivariate REML	manifest source_sheet where recorded; otherwise all group-matched rows	Cochrane DTA Reference Dataset|CD010772|legacy:CD010772:7	0.42.0	canonical	20000	1118315861	0.2	0.7219280948873623	0.8741999929040768	0.6762225296942236	0.8278278391272967	0.8741999929040768	0.9094486340342508	0.549157748546137	0.6762225296942236	0.7817106633324853	0.7299179746029859	0.8741999929040768	0.9470008991144344	0.2974606774524562	0.6762225296942236	0.9115211156658826	2.700002542111654	0.18603344545886077	0.5504225225983004	0.43386197482543654	0.5661380251745635	0.4029853011459736	0.044441461799755964	0.15142663431992473	0.2097530701358157	0.9726701195910861	0.2622980174881696	0.5705014605674376	0.25074202470372375	-0.4596300773991927	0.06734777722177013	0.08407885709815448	1.9438503217763483	2.693189581198337	3.99812753266949	0.13179530280745358	0.18715157611944372	0.26386905872752986	0.4221877179838132	0.5488862432356165	0.6583857940130605	0.34696290527935303	0.4336356731550562	0.5360003928903299	0.46399960710967014	0.5663643268449439	0.6530370947206469	0.32703554358578407	0.402377603124757	0.4998829433892633	0.03189782966860928	0.04469663271489844	0.061884887901835536	0.09132728987844778	0.1509466205895268	0.221134493375691	0.12650469004492332	0.20908816495509572	0.30631096772898575	0.9118688869129468	0.972319882256834	0.9996469878074318	0.20382186568089575	0.26342639336835955	0.33488221858724915	0.5007936015116711	0.5709814742978354	0.6306008050089145	0.18994079202558442	0.25039178736947165	0.27771889292006946	-0.5181062292064665	-0.45850170151900277	-0.38704587630011317	0.03418154057660484	0.06701450075747503	0.11252234397298269	0.055688155909970845	0.08354161318920175	0.11080198862566587	1.2404377494324998	2.6637514375875995	9.516933165378036	0.07902735498946965	0.1966057644962983	0.5002124906307488	0.16566213287185666	0.5387785592028649	0.7877492138163477	0.23762203642126226	0.4325031402970269	0.7408978402399892	0.2591021597600107	0.567496859702973	0.7623779635787377	0.2367049868117126	0.3997375145659383	0.7040748825529737	0.01937406840185353	0.046848757191394294	0.11115308258170671	0.017871890469264174	0.1470108407893424	0.3488645623153957	0.02475577636586176	0.20363640344580236	0.4832400411980458	0.7775467632151024	0.9551872107573308	0.9998901200242214	0.13791154928743435	0.27285680142842605	0.5033842362874749	0.37306353257196645	0.5749172540980199	0.7040562044180979	0.05561866832774013	0.2332591158699685	0.2779620251368591	-0.584016545599928	-0.44907129345893626	-0.21854385859988743	0.004220958307260628	0.06509451588681898	0.20990931336628374	0.013052531104398649	0.08004919863512563	0.14829334214630413
Cochrane DTA Reference Dataset	CD010772	Informant Questionnaire on Cognitive Decline in the Elderly (IQCODE) for the diagnosis of dementia within a secondary care setting	legacy:CD010772:7	IQCODE cut-off 3.6	9	0.0	continuity-corrected bivariate REML	manifest source_sheet where recorded; otherwise all group-matched rows	Cochrane DTA Reference Dataset|CD010772|legacy:CD010772:7	0.42.0	canonical	20000	1118315861	0.5	1.0	0.8741999929040768	0.6762225296942236	0.8278278391272967	0.8741999929040768	0.9094486340342508	0.549157748546137	0.6762225296942236	0.7817106633324853	0.7299179746029859	0.8741999929040768	0.9470008991144344	0.2974606774524562	0.6762225296942236	0.9115211156658826	2.700002542111654	0.18603344545886077	0.5504225225983004	0.5989887316049266	0.4010112683950734	0.7297299154207383	0.1568534565118329	0.2444149532225015	0.2444149532225015	0.8418519236685171	0.626728599986677	0.7555850467774985	-0.15814807633148287	-0.37327140001332304	0.09472891564755404	0.14968603757494747	1.9438503217763483	2.693189581198337	3.99812753266949	0.13179530280745358	0.18715157611944372	0.26386905872752986	0.4221877179838132	0.5488862432356165	0.6583857940130605	0.5386957331851981	0.5984043140648214	0.666584917442807	0.333415082557193	0.4015956859351785	0.46130426681480186	0.6603088161718396	0.7292313383257572	0.7999250732425944	0.11644800295372407	0.15764758256997535	0.20877879469016405	0.14922139329290685	0.2435672053436008	0.348872176803266	0.14922139329290685	0.2435672053436008	0.348872176803266	0.7220779230900237	0.8425654562012301	0.924522882206279	0.5190638297058472	0.6286520054842195	0.7391419570247807	0.651127823196734	0.7564327946563992	0.850778606707093	-0.27792207690997633	-0.15743454379876987	-0.07547711779372102	-0.4809361702941528	-0.37134799451578054	-0.2608580429752193	0.04978694168702079	0.0943184473723916	0.15191210854466553	0.09731855477936639	0.14862931432403412	0.2001988889250352	1.2404377494324998	2.6637514375875995	9.516933165378036	0.07902735498946965	0.1966057644962983	0.5002124906307488	0.16566213287185666	0.5387785592028649	0.7877492138163477	0.4494777767137617	0.5955510080444412	0.7979455965420093	0.2020544034579904	0.40444899195555883	0.5505222232862382	0.5536586536667619	0.7270557194628142	0.9049152449183319	0.07323943607261517	0.1643028725975479	0.3334277602004627	0.029496347309562167	0.23709741392727146	0.5176906053349575	0.029496347309562167	0.23709741392727146	0.5176906053349575	0.4532181034614775	0.8456578395201635	0.9916762158703205	0.3778979328376737	0.6445047311984995	0.9183902319003918	0.4823093946650421	0.7629025860727285	0.9705036526904376	-0.5467818965385225	-0.1543421604798365	-0.00832378412967952	-0.6221020671623263	-0.3554952688015005	-0.08160976809960822	0.006444153507513724	0.09163013639365167	0.26222609459773144	0.021728654621243303	0.14210223432741864	0.2725111617428198
Cochrane DTA Reference Dataset	CD011134	Blood CEA levels for detecting recurrent colorectal cancer	legacy:CD011134:2	CEA at 2.5µg/L	7	0.0	continuity-corrected bivariate REML	manifest source_sheet where recorded; otherwise all group-matched rows	Cochrane DTA Reference Dataset|CD011134|legacy:CD011134:2	0.42.0	canonical	20000	3654938077	0.05	0.28639695711595625	0.807049311811851	0.7889868234329308	0.7520689199487286	0.807049311811851	0.8522329766880741	0.5670581891576821	0.7889868234329308	0.9143386660083382	0.7066812129410566	0.807049311811851	0.8789559866890462	0.1718856041988964	0.7889868234329308	0.9853705367187436	3.8246394132422132	0.2445550197512913	0.5960361352447818	0.24081498332930829	0.7591850166706917	0.16756625784954415	0.012707751335393145	0.0547685872796002	0.1912331326112013	0.6521070106446714	0.09825171638152806	0.23162836983635604	0.3657100535287151	-0.18814524073442818	0.032197658706984315	0.02257092857261591	1.8761783725738954	3.799846160032808	9.119760069065972	0.18796110271227873	0.24872038122452417	0.345919631936616	0.3789183965618292	0.592924344633758	0.7162476105335552	0.12167094537734222	0.24203905202085124	0.4561061234084192	0.5438938765915805	0.7579609479791487	0.8783290546226576	0.08987173509821224	0.166661043802957	0.32431855813181587	0.00979578297583021	0.012921398217501372	0.01788075410821281	0.020786807306349245	0.05432086765014678	0.09548856507451427	0.07258040558696681	0.18966984913933066	0.3334133366362999	0.4360415405737974	0.650009365512568	0.9090160479436087	0.07943624898327212	0.0995907439999904	0.12937025706047067	0.19090839204144194	0.2320760894658095	0.265610149809607	0.14964458345784112	0.36361240839661185	0.6226190908276524	-0.2069607081326841	-0.18680621311596585	-0.15702670005548558	0.008909315719957239	0.03189588829907429	0.06668456297063613	0.01179722142031715	0.022248512770260714	0.02985830328076116	1.0076744648796114	3.784292089222615	51.158869528596135	0.16548443204920335	0.264712287423376	0.9633630182916394	0.006401811428889005	0.5889838905967963	0.7831150887401296	0.05164090386700789	0.24259248108533832	0.8343444692340634	0.16565553076593642	0.7574075189146616	0.9483590961329921	0.050364397201116705	0.166092151290674	0.7291860162510443	0.00863450295945344	0.013740785923667505	0.048256549336740555	0.00049821421267414	0.0540329235971892	0.1525424854491717	0.0017395932473976085	0.18866444721098197	0.5326260690242263	0.2876350830281205	0.6423925239934483	0.9985063319796194	0.0715983321848773	0.10467908126168268	0.27894422284451237	0.13385447166678455	0.23236403351876705	0.28589874290328215	0.001238125912164265	0.35599556687749195	0.7121093748636631	-0.21479862493107896	-0.18171787585427357	-0.007452734271443866	7.917774268906814e-05	0.03180020742504086	0.1222645603944871	0.0004000122844848359	0.021463166461632287	0.03430774479573661
Cochrane DTA Reference Dataset	CD011134	Blood CEA levels for detecting recurrent colorectal cancer	legacy:CD011134:2	CEA at 2.5µg/L	7	0.0	continuity-corrected bivariate REML	manifest source_sheet where recorded; otherwise all group-matched rows	Cochrane DTA Reference Dataset|CD011134|legacy:CD011134:2	0.42.0	canonical	20000	3654938077	0.2	0.7219280948873623	0.807049311811851	0.7889868234329308	0.7520689199487286	0.807049311811851	0.8522329766880741	0.5670581891576821	0.7889868234329308	0.9143386660083382	0.7066812129410566	0.807049311811851	0.8789559866890462	0.1718856041988964	0.7889868234329308	0.9853705367187436	3.8246394132422132	0.2445550197512913	0.5960361352447818	0.33022040361602556	0.6697795963839744	0.48879433431392305	0.05761617380698271	0.1788987698007898	0.24780690911980952	0.9996376600512158	0.3179084204180683	0.5430293250865725	0.2777095651638535	-0.404019674469294	0.09902619858189153	0.07987257121889818	1.8761783725738954	3.799846160032808	9.119760069065972	0.18796110271227873	0.24872038122452417	0.345919631936616	0.3789183965618292	0.592924344633758	0.7162476105335552	0.22676077673987874	0.3309370224409418	0.5138430475288925	0.4861569524711072	0.6690629775590582	0.7732392232601213	0.31928546983898076	0.48716937247881864	0.6951163735881091	0.044881291419873716	0.0585400682797689	0.07959641715222052	0.07061043685512843	0.17745731737270182	0.2912058735828575	0.09780812986111215	0.24581023876122915	0.4033724073701445	0.867896618225921	0.9859349640117865	0.9999708566870078	0.2642415886580694	0.3216220658614589	0.40075554220552373	0.43072222130450466	0.5444707775146604	0.6513176580322337	0.14596852333855873	0.2640068691244241	0.27804276179964554	-0.4576865062292929	-0.4003060290259034	-0.3211725526818386	0.028913997133496537	0.09818018063920161	0.18943630974230588	0.04142198588354954	0.07869238465019196	0.10617369883993867	1.0076744648796114	3.784292089222615	51.158869528596135	0.16548443204920335	0.264712287423376	0.9633630182916394	0.006401811428889005	0.5889838905967963	0.7831150887401296	0.16192896844166407	0.3313329042658253	0.8373788118041418	0.16262118819585805	0.6686670957341747	0.838071031558336	0.20122603184066729	0.4861446673591354	0.9274821794011302	0.039727535834752845	0.062070374172809764	0.19409480925497022	0.0016714611575475214	0.17683739199492565	0.4083950377113399	0.0023152737362414307	0.2449515308342674	0.5657004355469212	0.3752501698543245	0.9048723275675846	0.9997411467998102	0.2410415534879654	0.33560928828314784	0.7099593046389164	0.31353305717602237	0.5450907028924367	0.7202566337298147	-0.3466779250330378	0.1829442326802223	0.2778130519124479	-0.4808865413993969	-0.38631880660421447	-0.011968790248445924	0.0002659897201702374	0.09785008196042136	0.2981219822636918	0.0013634986471396861	0.07586447310678093	0.12227946670756251
Cochrane DTA Reference Dataset	CD011134	Blood CEA levels for detecting recurrent colorectal cancer	legacy:CD011134:2	CEA at 2.5µg/L	7	0.0	continuity-corrected bivariate REML	manifest source_sheet where recorded; otherwise all group-matched rows	Cochrane DTA Reference Dataset|CD011134|legacy:CD011134:2	0.42.0	canonical	20000	3654938077	0.5	1.0	0.807049311811851	0.7889868234329308	0.7520689199487286	0.807049311811851	0.8522329766880741	0.5670581891576821	0.7889868234329308	0.9143386660083382	0.7066812129410566	0.807049311811851	0.8789559866890462	0.1718856041988964	0.7889868234329308	0.9853705367187436	3.8246394132422132	0.2445550197512913	0.5960361352447818	0.5090312441894601	0.4909687558105399	0.7927306241259616	0.19649996655042423	0.2742554679785244	0.2742554679785244	0.7362307274789508	0.7148725548185264	0.7257445320214755	-0.2637692725210492	-0.2851274451814736	0.13426680097033844	0.13998866700818596	1.8761783725738954	3.799846160032808	9.119760069065972	0.18796110271227873	0.24872038122452417	0.345919631936616	0.3789183965618292	0.592924344633758	0.7162476105335552	0.4334946703940934	0.5096280538748053	0.6307121028683056	0.3692878971316943	0.4903719461251947	0.5665053296059066	0.6523164176582894	0.7916599892582004	0.9011834268072264	0.15822159687164647	0.19918020474949988	0.25701358663678336	0.11377127318102019	0.2721274266596363	0.4181187420571606	0.11377127318102019	0.2721274266596363	0.4181187420571606	0.46523295389333236	0.7382977265307111	0.931982266929081	0.6300380237255496	0.720285471274946	0.8222063124149934	0.5818812579428394	0.7278725733403637	0.8862287268189795	-0.5347670461066677	-0.26170227346928887	-0.06801773307091898	-0.36996197627445043	-0.2797145287250539	-0.1777936875850066	0.042260789362509585	0.13317622968480886	0.23693711583321106	0.07123879087113742	0.13780711620325037	0.18857244409459026	1.0076744648796114	3.784292089222615	51.158869528596135	0.16548443204920335	0.264712287423376	0.9633630182916394	0.006401811428889005	0.5889838905967963	0.7831150887401296	0.37501268210456873	0.5089873350020875	0.8395502801537895	0.1604497198462101	0.4910126649979126	0.6249873178954312	0.5019112794256361	0.7909826611891404	0.9808277999514351	0.14198768124213945	0.20930633002101	0.49066982386584934	0.0025848218137962983	0.27022377788330276	0.539199388993485	0.0025848218137962983	0.27022377788330276	0.539199388993485	0.13676711430774413	0.7396002155631423	0.9994978372843958	0.5891063209227839	0.7398801289020591	0.9879865281371325	0.4608006110065149	0.7297762221166972	0.9974151781862037	-0.8632328856922559	-0.26039978443685774	-0.0005021627156042451	-0.4108936790772161	-0.2601198710979409	-0.012013471862867489	0.0004134247794593424	0.13258826204888235	0.3391786776433509	0.0021358195341318956	0.13229344098391527	0.2185442964573032
Cochrane DTA Reference Dataset	CD011134	Blood CEA levels for detecting recurrent colorectal cancer	legacy:CD011134:3	CEA at 5µg/L	23	0.0434782608695652	continuity-corrected bivariate REML	manifest source_sheet where recorded; otherwise all group-matched rows	Cochrane DTA Reference Dataset|CD011134|legacy:CD011134:3	0.42.0	canonical	20000	4053545847	0.05	0.28639695711595625	0.6915400611727838	0.8713569297045841	0.6316869653052524	0.6915400611727838	0.7455840724547768	0.8296400527293419	0.8713569297045841	0.9040399529659168	0.4254608534871516	0.6915400611727838	0.8715858191242357	0.6123602075738772	0.8713569297045841	0.9667143242864497	5.375649536230219	0.3539995245482162	0.562896990877368	0.15678791983928428	0.8432120801607157	0.22053359145323445	0.018290768484271712	0.055980404086688335	0.19546438150187126	0.7611406290973686	0.13173304759433205	0.23041655302926792	0.4747436719814123	-0.1546639095216242	0.03914534391534312	0.01683506017134522	3.9846049990467516	5.3692896589628045	7.306073667340178	0.29064077462361787	0.35457689305233014	0.4259963466605126	0.4890610265146958	0.5619175543060392	0.6278667506755402	0.1257641961150449	0.15691355700578152	0.19626311954135356	0.8037368804586464	0.8430864429942185	0.8742358038849551	0.17335973356145173	0.22033016694797314	0.27773333866136435	0.015066413709043065	0.018320053959728466	0.021929189064924977	0.04074333454660879	0.05585421014749345	0.07225675626451185	0.14226175779553638	0.1950237555243271	0.2522958239226563	0.6653330188726938	0.7607699200250377	0.8523439116469596	0.11276144055977144	0.13190129066110362	0.15213952282472668	0.21414020085144442	0.23054274696846283	0.24565362256934747	0.37893606175673755	0.4743729629090815	0.5659469545310033	-0.17363551655618478	-0.15449566645485263	-0.13425743429122958	0.027832242340005916	0.03903941317219689	0.05163240863459026	0.012487306387810655	0.01678660788069103	0.021458349577890466	1.5540085129098513	5.283734981497172	21.56123291880705	0.14768227903912454	0.3630563067301842	0.7369927655364784	0.18636444574790165	0.5462980502038646	0.7805194838550624	0.06500351709182642	0.15563398443519172	0.4021119724914169	0.5978880275085825	0.8443660155648083	0.9349964829081736	0.07560610409032366	0.21758329126565285	0.5315724224952967	0.007712801835300624	0.018749948403981948	0.037340681748752644	0.005408431044757046	0.05427207005903566	0.12761206080025064	0.018884387247757258	0.1894994646785371	0.4455775720710019	0.3865045498250023	0.7555238607725616	0.9974330826287005	0.06521672431543614	0.13436314348247239	0.22996354770462651	0.15878489631570555	0.2321248870569206	0.28098852607119923	0.10010759270904605	0.4691269036566053	0.7110361255127442	-0.22118023280052013	-0.15203381363348387	-0.05643340941132973	0.0031355266281254154	0.03763496266882035	0.0959350948637493	0.001949740650708861	0.016008586849104313	0.03600515264460012
Cochrane DTA Reference Dataset	CD011134	Blood CEA levels for detecting recurrent colorectal cancer	legacy:CD011134:3	CEA at 5µg/L	23	0.0434782608695652	continuity-corrected bivariate REML	manifest source_sheet where recorded; otherwise all group-matched rows	Cochrane DTA Reference Dataset|CD011134|legacy:CD011134:3	0.42.0	canonical	20000	4053545847	0.2	0.7219280948873623	0.6915400611727838	0.8713569297045841	0.6316869653052524	0.6915400611727838	0.7455840724547768	0.8296400527293419	0.8713569297045841	0.9040399529659168	0.4254608534871516	0.6915400611727838	0.8715858191242357	0.6123602075738772	0.8713569297045841	0.9667143242864497	5.375649536230219	0.3539995245482162	0.562896990877368	0.2412224684708895	0.7587775315291105	0.5733628924009111	0.08130444722199372	0.1758257376914122	0.24355020802846733	0.9844142952348061	0.40675889582470875	0.54610235719595	0.26248620034744374	-0.31516919906265356	0.11680946789340288	0.0590162697980094	3.9846049990467516	5.3692896589628045	7.306073667340178	0.29064077462361787	0.35457689305233014	0.4259963466605126	0.4890610265146958	0.5619175543060392	0.6278667506755402	0.2129760588750394	0.24138305411619881	0.27568312163312464	0.7243168783668753	0.7586169458838012	0.7870239411249607	0.49903595717386245	0.5730732909753131	0.6462078597380909	0.06773831459860329	0.08142625603921302	0.0962486891752004	0.12996361643766416	0.1754307177483731	0.22303001044037163	0.18002293768320723	0.24300303449991706	0.308936599115414	0.937409236908922	0.9845353762757876	0.999820636957889	0.35742623091774545	0.4071848618169465	0.4569901522131394	0.4988980844469905	0.5464973771389892	0.5919644784496981	0.21548114202155963	0.2626072813884252	0.2778925420705267	-0.36450186396961687	-0.3147432330704158	-0.26493794267422294	0.08517768178334043	0.11651556188720812	0.1498341491884275	0.04352748031173928	0.05884868503142926	0.07558171466625634	1.5540085129098513	5.283734981497172	21.56123291880705	0.14768227903912454	0.3630563067301842	0.7369927655364784	0.18636444574790165	0.5462980502038646	0.7805194838550624	0.14694475933510578	0.24077275054538794	0.4487328078371626	0.5512671921628373	0.7592272494546121	0.8530552406648941	0.27979944440898574	0.5691389286776966	0.8435130240631193	0.03560597679226065	0.08321146486754251	0.15558241314916127	0.018117085124605026	0.17016442503390583	0.36907452181705014	0.02509541497679449	0.23570827377268846	0.5112344628652171	0.6245315758037344	0.9584249752789156	0.9998905437706298	0.22176958765309582	0.4133951140761931	0.6236357521545456	0.3528535730703119	0.5517636698534565	0.7038110097627571	-0.09739651908362791	0.2364968803915533	0.2779624488832675	-0.5001585072342666	-0.3085329808111692	-0.09829234273281669	0.010308480886519266	0.11226493242094604	0.25296927798440877	0.006654992099250437	0.056079705478699296	0.12853657436559568
Cochrane DTA Reference Dataset	CD011134	Blood CEA levels for detecting recurrent colorectal cancer	legacy:CD011134:3	CEA at 5µg/L	23	0.0434782608695652	continuity-corrected bivariate REML	manifest source_sheet where recorded; otherwise all group-matched rows	Cochrane DTA Reference Dataset|CD011134|legacy:CD011134:3	0.42.0	canonical	20000	4053545847	0.5	1.0	0.6915400611727838	0.8713569297045841	0.6316869653052524	0.6915400611727838	0.7455840724547768	0.8296400527293419	0.8713569297045841	0.9040399529659168	0.4254608534871516	0.6915400611727838	0.8715858191242357	0.6123602075738772	0.8713569297045841	0.9667143242864497	5.375649536230219	0.3539995245482162	0.562896990877368	0.4100915657340998	0.5899084342659002	0.8431532357107449	0.2614473034370775	0.2540021549288515	0.2540021549288515	0.6267123619605337	0.8289225291351345	0.7459978450711484	-0.3732876380394663	-0.17107747086486547	0.15308211195278865	0.10092004297606305	3.9846049990467516	5.3692896589628045	7.306073667340178	0.29064077462361787	0.35457689305233014	0.4259963466605126	0.4890610265146958	0.5619175543060392	0.6278667506755402	0.37712817368433255	0.4107158219726317	0.4431986267104703	0.5568013732895296	0.5892841780273683	0.6228718263156675	0.7993822979683795	0.8429966207310385	0.8796061724965404	0.22519106813534492	0.26176210064492145	0.2987359313069951	0.19007251495579167	0.25343399619379436	0.31907870967884244	0.19007251495579167	0.25343399619379436	0.31907870967884244	0.5304918517700351	0.6270922449131706	0.7231617799816445	0.7695335953968431	0.8293937820347195	0.8797402181586296	0.6809212903211576	0.7465660038062056	0.8099274850442084	-0.4695081482299649	-0.37290775508682933	-0.27683822001835545	-0.2304664046031569	-0.17060621796528053	-0.12025978184137046	0.1147536282517687	0.15267078627099828	0.19113413617660088	0.07338647446911147	0.10063433117361993	0.1310231815823367	1.5540085129098513	5.283734981497172	21.56123291880705	0.14768227903912454	0.3630563067301842	0.7369927655364784	0.18636444574790165	0.5462980502038646	0.7805194838550624	0.2723719542216365	0.4153438941416478	0.561407808582362	0.4385921914176378	0.5846561058583523	0.7276280457783629	0.6084586191616573	0.8408589791032439	0.9556761806124278	0.1286787131837865	0.26635459192661554	0.42429236330242115	0.027798099713141	0.24543710278728087	0.5155261967610338	0.027798099713141	0.24543710278728087	0.5155261967610338	0.26177705338477536	0.6322506380735756	0.9657870459550455	0.5538033829327385	0.8361849301120113	0.9832664790243533	0.4844738032389657	0.7545628972127192	0.9722019002868587	-0.7382229466152246	-0.3677493619264244	-0.034212954044954454	-0.4461966170672615	-0.16381506988798866	-0.01673352097564668	0.015279737984741679	0.14723734735533806	0.3005198753669794	0.010689137531154951	0.09580372718712152	0.23140751741852494
Cochrane DTA Reference Dataset	CD011134	Blood CEA levels for detecting recurrent colorectal cancer	legacy:CD011134:4	CEA at 10µg/L	7	0.1428571428571428	continuity-corrected bivariate REML	manifest source_sheet where recorded; otherwise all group-matched rows	Cochrane DTA Reference Dataset|CD011134|legacy:CD011134:4	0.42.0	canonical	20000	3877148462	0.05	0.28639695711595625	0.6654235054406229	0.9468955654059342	0.5179409908194482	0.6654235054406229	0.7863934581592101	0.8718046126040768	0.9468955654059342	0.9790582624058768	0.2860145622726424	0.6654235054406229	0.9080401179641714	0.6245297393691931	0.9468955654059342	0.9947956216916002	12.530469640194259	0.3533404387800086	0.6123190708465571	0.08372038813639363	0.9162796118636064	0.39740827787166005	0.018257335982784083	0.08470897204437562	0.29577469292063285	0.9694143307681674	0.1315408958948098	0.20168798507158064	0.6830173736522112	-0.15485606122114645	0.06636915420656354	0.01833981783781193	5.224890689475187	12.435959005700363	31.16560791245333	0.22591343209981932	0.3549844044557174	0.5093998779624413	0.45809959244315057	0.6070521440550509	0.733938446937494	0.05129045310354972	0.08328065700813761	0.1549185399092794	0.8450814600907205	0.9167193429918624	0.9487095468964503	0.21568273538350982	0.3955966159004569	0.6212544640865515	0.011750465479705484	0.018340722835757862	0.026110484235512696	0.04572242586493422	0.08368574111274388	0.1256978259649578	0.15964703789231302	0.292201921261549	0.43889372020829576	0.7519776220237726	0.9633688376376386	0.9999260567149927	0.09218620598326552	0.13201999053714794	0.1744943081571693	0.16069913115099824	0.20271121600321237	0.24067453125102203	0.4655806649078163	0.6769718805216823	0.7135290995990364	-0.19421075113269073	-0.1543769665788083	-0.11190264895878696	0.03399016232216806	0.0654527126819182	0.0995995732493683	0.0095217743236243	0.018113103839365784	0.028815014747174867	1.6475223084148591	11.677374730996682	118.15959661828971	0.10130860957163254	0.3677674631783258	0.7944094313898271	0.1705558097288279	0.5777256749257225	0.8511252745689057	0.029224219379805905	0.08313223592540997	0.3864996666039748	0.6135003333960253	0.91686776407459	0.9707757806201941	0.07979273657126175	0.3806510442562635	0.8614752403098768	0.00530375230490647	0.01898863479631161	0.04013302008233024	0.006424528697204555	0.07739851506905443	0.17485619734380037	0.022432251941152417	0.27024908312038165	0.6105379020245828	0.3839650267795423	0.8823568144070089	0.9996954721559493	0.047721218276499625	0.13572373781007313	0.24290174898734312	0.11154075977215587	0.20899844204690182	0.2799724284187517	0.09756806966358605	0.5959598572910525	0.7132985150399931	-0.23867573883945664	-0.15067321930588312	-0.04349520812861313	0.004002214857894686	0.059523125211374914	0.13840943808640171	0.0013764352932121725	0.016771152031985863	0.04369000109251631
Cochrane DTA Reference Dataset	CD011134	Blood CEA levels for detecting recurrent colorectal cancer	legacy:CD011134:4	CEA at 10µg/L	7	0.1428571428571428	continuity-corrected bivariate REML	manifest source_sheet where recorded; otherwise all group-matched rows	Cochrane DTA Reference Dataset|CD011134|legacy:CD011134:4	0.42.0	canonical	20000	3877148462	0.2	0.7219280948873623	0.6654235054406229	0.9468955654059342	0.5179409908194482	0.6654235054406229	0.7863934581592101	0.8718046126040768	0.9468955654059342	0.9790582624058768	0.2860145622726424	0.6654235054406229	0.9080401179641714	0.6245297393691931	0.9468955654059342	0.9947956216916002	12.530469640194259	0.3533404387800086	0.6123190708465571	0.1755682487633772	0.8244317512366228	0.7580226038905817	0.08116535882018673	0.24682598476758455	0.3418982950180034	0.7983131853780596	0.40627215254122995	0.47510211011977777	0.0763850904906973	-0.31565594234613237	0.1825313061018145	0.06429467866577007	5.224890689475187	12.435959005700363	31.16560791245333	0.22591343209981932	0.3549844044557174	0.5093998779624413	0.45809959244315057	0.6070521440550509	0.733938446937494	0.13338298225586323	0.17617218759539094	0.24251152421232341	0.7574884757876765	0.823827812404609	0.8666170177441367	0.5663905257641891	0.7566311766281769	0.8862524989541243	0.05345907712714848	0.0815122102571256	0.11296400668164436	0.1413090945284386	0.2434831698230694	0.3492328511067704	0.1957384613913469	0.3372678962730471	0.483750187283207	0.5111170868311355	0.8005977746685042	0.9869432892112522	0.30091299657364495	0.40748527189022327	0.5087920673679808	0.37269524378059166	0.47844492506429287	0.5806190003589236	-0.21081100805622682	0.07866967978114192	0.2650151943238899	-0.42101509831371736	-0.31444282299713905	-0.21313602751938154	0.1013762342534718	0.1800372519812529	0.254929608896422	0.03299214160527106	0.06350003161715455	0.1021290163749529	1.6475223084148591	11.677374730996682	118.15959661828971	0.10130860957163254	0.3677674631783258	0.7944094313898271	0.1705558097288279	0.5777256749257225	0.8511252745689057	0.08056262245175758	0.18031621981779827	0.44033352215137056	0.5596664778486286	0.8196837801822018	0.9194373775482422	0.29172479866633866	0.7448552406034437	0.967255949156764	0.02470153289702398	0.08420033032392829	0.16569494995721534	0.021199987500743683	0.2246823422443761	0.46946673060417526	0.029365788159347612	0.3112253752632135	0.650295692782843	0.20797175844514434	0.80847212851588	0.9994906601194321	0.1670807660125438	0.4168090911456894	0.6477612530778228	0.25246136428318666	0.4972457526429862	0.7007281073866183	-0.5139563364422179	0.08654403362851765	0.27756256523206985	-0.5548473288748185	-0.3051190037416729	-0.07416684180953949	0.013084228800238696	0.16409345475032105	0.3302514600166757	0.004685019613934277	0.05872848408905031	0.15685833767187154
Cochrane DTA Reference Dataset	CD011134	Blood CEA levels for detecting recurrent colorectal cancer	legacy:CD011134:4	CEA at 10µg/L	7	0.1428571428571428	continuity-corrected bivariate REML	manifest source_sheet where recorded; otherwise all group-matched rows	Cochrane DTA Reference Dataset|CD011134|legacy:CD011134:4	0.42.0	canonical	20000	3877148462	0.5	1.0	0.6654235054406229	0.9468955654059342	0.5179409908194482	0.6654235054406229	0.7863934581592101	0.8718046126040768	0.9468955654059342	0.9790582624058768	0.2860145622726424	0.6654235054406229	0.9080401179641714	0.6245297393691931	0.9468955654059342	0.9947956216916002	12.530469640194259	0.3533404387800086	0.6123190708465571	0.35926397001734434	0.6407360299826557	0.9260927353896606	0.261087623376224	0.33258314372877085	0.33258314372877085	0.3803384631595479	0.8283831799822499	0.6674168562712292	-0.6196615368404521	-0.17161682001775014	0.2226220637923497	0.10996107993642112	5.224890689475187	12.435959005700363	31.16560791245333	0.22591343209981932	0.3549844044557174	0.5093998779624413	0.45809959244315057	0.6070521440550509	0.733938446937494	0.28141204261122016	0.36107678270938937	0.433799018436166	0.566200981563834	0.6389232172906106	0.7185879573887796	0.8393546086440483	0.9255728600281693	0.9689108935999445	0.18428171694900994	0.2619841256137333	0.337485039822404	0.19604838481200135	0.3277410130625527	0.46880937580803467	0.19604838481200135	0.3277410130625527	0.46880937580803467	0.19982460782608866	0.38223179784986605	0.6358513023348243	0.6893547957849928	0.8297257095868282	0.9223917042341143	0.5311906241919653	0.6722589869374472	0.8039516151879984	-0.8001753921739113	-0.6177682021501341	-0.36414869766517566	-0.31064520421500724	-0.17027429041317177	-0.07760829576588568	0.13262867756161056	0.21942651213750486	0.2976041146699961	0.05482547939160753	0.10853729156320396	0.17982092418784637	1.6475223084148591	11.677374730996682	118.15959661828971	0.10130860957163254	0.3677674631783258	0.7944094313898271	0.1705558097288279	0.5777256749257225	0.8511252745689057	0.16622398114200038	0.3703263890140579	0.5692667408149782	0.4307332591850217	0.6296736109859421	0.8337760188579995	0.6222883573617259	0.9211193151076228	0.9916078936184086	0.0919893012567914	0.26888157020652587	0.44271358389887017	0.031605260609948664	0.3032546188283167	0.6365778704123533	0.031605260609948664	0.3032546188283167	0.6365778704123533	0.06993457556370654	0.3982228820851941	0.9549437025163828	0.4430752186748684	0.8398551778602448	0.9901007659120258	0.36342212958764647	0.6967453811716833	0.9683947393900512	-0.9300654244362935	-0.6017771179148059	-0.04505629748361718	-0.5569247813251316	-0.16014482213975523	-0.009899234087974189	0.019081732286483914	0.20085220002967857	0.37127953024336174	0.007486048356720484	0.1001576045207132	0.2872059818049287
Cochrane DTA Reference Dataset	CD011420	Lateral flow urine lipoarabinomannan assay for detecting active tuberculosis in HIV-positive adults	legacy:CD011420:2	LF-LAM (grade 2) for TB diagnosis	5	0.0	continuity-corrected bivariate REML	manifest source_sheet where recorded; otherwise all group-matched rows	Cochrane DTA Reference Dataset|CD011420|legacy:CD011420:2	0.42.0	canonical	20000	410957067	0.05	0.28639695711595625	0.4415253771206511	0.9242503960900088	0.2694160312074397	0.4415253771206511	0.6289325204880556	0.7972776930845201	0.9242503960900088	0.9742625495211787	0.116065272866098	0.4415253771206511	0.8263939762976625	0.4487305805548208	0.9242503960900088	0.9945620514804524	5.828748327783862	0.6042460195223562	0.3657757732106599	0.0940383925705242	0.9059616074294758	0.2347580413975753	0.030822201421091853	0.03263060690675054	0.1139348938457439	0.7862138681428681	0.19849854602850298	0.25376635020920574	0.49981691102691184	-0.08789841108745328	0.026802997219166028	0.005827609687584417	2.442085813075726	5.7322770921965365	14.566715131786037	0.42528298841104106	0.6106295583806538	0.7757250470255156	0.20664907580242942	0.3559184668321681	0.5180327828794037	0.041510772066201754	0.09411312720367603	0.22187276528225966	0.77812723471774	0.9058868727963241	0.9584892279337982	0.1138921760659575	0.23177312266155142	0.4339630814155906	0.02189327118964306	0.031137682579888956	0.039226124209319056	0.010763388989451625	0.031557350054077046	0.06230993734849583	0.03758206476018441	0.11018744881880893	0.21756494194618073	0.5115454479877278	0.7810894718324013	0.9867346668392312	0.1519426848347207	0.20006558082351988	0.23873267730437983	0.22408701976746034	0.2548396070618792	0.27563356812650464	0.2251484908717716	0.4946925147164451	0.7003377097232749	-0.13445427228123555	-0.08633137629243637	-0.04766427981157643	0.008304654559601872	0.02574384707327796	0.05082750087219186	0.0017419053569641065	0.005565009108385202	0.013057898427484149	1.011470057669665	5.376713138560463	51.0919356580284	0.23313886915067364	0.6383980874868433	0.9951440160548428	0.0034116275064813412	0.3153733086112751	0.669569251525135	0.014870143283281663	0.09386821874328248	0.5601349471056966	0.4398650528943032	0.9061317812567176	0.9851298567167183	0.05054451545609728	0.22056760104599407	0.7289274440943584	0.012121727542050967	0.032507645717474186	0.04976928474510391	0.00041659837635790557	0.027311593230682385	0.10097139043122888	0.0014546187241411	0.09536272139799475	0.3525574833197255	0.28826623785451283	0.748948011221542	0.9991901214590011	0.09455161292163769	0.20681574004597203	0.2854160858983002	0.18542556668472732	0.25908536388527387	0.2859803587395984	0.0018692807385565918	0.4625510541055857	0.7127931643430448	-0.19184534419431856	-0.07958121706998421	-0.0009808712176560795	0.00023091620120115606	0.021719256096956817	0.08200333038186505	8.618075028434532e-05	0.004562001858450846	0.024915068231204745
Cochrane DTA Reference Dataset	CD011420	Lateral flow urine lipoarabinomannan assay for detecting active tuberculosis in HIV-positive adults	legacy:CD011420:2	LF-LAM (grade 2) for TB diagnosis	5	0.0	continuity-corrected bivariate REML	manifest source_sheet where recorded; otherwise all group-matched rows	Cochrane DTA Reference Dataset|CD011420|legacy:CD011420:2	0.42.0	canonical	20000	410957067	0.2	0.7219280948873623	0.4415253771206511	0.9242503960900088	0.2694160312074397	0.4415253771206511	0.6289325204880556	0.7972776930845201	0.9242503960900088	0.9742625495211787	0.116065272866098	0.4415253771206511	0.8263939762976625	0.4487305805548208	0.9242503960900088	0.9945620514804524	5.828748327783862	0.6042460195223562	0.3657757732106599	0.14890475855212318	0.8510952414478768	0.5930305806393661	0.13123669260076604	0.099452255768329	0.13775922626178702	0.9748817292164726	0.5608200908292938	0.6224758391190333	0.25295363432911033	-0.16110800405806847	0.07938224758275292	0.020070008185575992	2.442085813075726	5.7322770921965365	14.566715131786037	0.42528298841104106	0.6106295583806538	0.7757250470255156	0.20664907580242942	0.3559184668321681	0.5180327828794037	0.08328850725256091	0.15002321428911145	0.2742554879791035	0.7257445120208965	0.8499767857108886	0.916711492747439	0.37908309248417543	0.5889964946418038	0.7845607059868399	0.09610300391712898	0.13243951843207385	0.1624308433549929	0.03468038764045746	0.09601062177133757	0.1812846906953131	0.04803856213113359	0.13299194539079057	0.25111183783974744	0.7517363157513287	0.9706434168006302	0.9999389041219422	0.45651925430725837	0.5640908167213818	0.6400933179423979	0.5406434041920491	0.6259174731160249	0.6872477072469046	0.029808220863966353	0.24871532191326778	0.2780108092345799	-0.26540884058010394	-0.15783727816598042	-0.08183477694496448	0.026343232983343297	0.07610659987413601	0.14129858253470973	0.005938402337558261	0.019160339479153708	0.045510972886042396	1.011470057669665	5.376713138560463	51.0919356580284	0.23313886915067364	0.6383980874868433	0.9951440160548428	0.0034116275064813412	0.3153733086112751	0.669569251525135	0.03521153480606864	0.1548983351696644	0.5788304613258192	0.4211695386741806	0.8451016648303357	0.9647884651939314	0.20183100884451163	0.573411285897433	0.9273940913061712	0.05507470374949363	0.13763331120903544	0.19922228725635263	0.001403384592680411	0.08188557657990236	0.2859061802983661	0.0019439395732332204	0.11342622230636201	0.39603138085791517	0.37458256672809814	0.9101057621189511	0.9997883698543746	0.3075747777866444	0.5780069490539876	0.7203699398815385	0.43602191458899575	0.64004251830746	0.7205247102946819	-0.34734552815926417	0.1881776672315888	0.2778602749670122	-0.41435331710071793	-0.14392114583337468	-0.001558155005823847	0.0007732434458475805	0.06373882276298765	0.21170275551446766	0.0002912698885291247	0.015666866993890707	0.08836587386424635
Cochrane DTA Reference Dataset	CD011420	Lateral flow urine lipoarabinomannan assay for detecting active tuberculosis in HIV-positive adults	legacy:CD011420:2	LF-LAM (grade 2) for TB diagnosis	5	0.0	continuity-corrected bivariate REML	manifest source_sheet where recorded; otherwise all group-matched rows	Cochrane DTA Reference Dataset|CD011420|legacy:CD011420:2	0.42.0	canonical	20000	410957067	0.5	1.0	0.4415253771206511	0.9242503960900088	0.2694160312074397	0.4415253771206511	0.6289325204880556	0.7972776930845201	0.9242503960900088	0.9742625495211787	0.116065272866098	0.4415253771206511	0.8263939762976625	0.4487305805548208	0.9242503960900088	0.9945620514804524	5.828748327783862	0.6042460195223562	0.3657757732106599	0.25863749051532114	0.7413625094846789	0.8535602789853393	0.3766542114919897	0.13611632039491572	0.13611632039491572	0.6008585185036606	0.9556446828111226	0.8638836796050843	-0.39914148149633943	-0.04435531718887742	0.10323295113478072	0.03288336926013501	2.442085813075726	5.7322770921965365	14.566715131786037	0.42528298841104106	0.6106295583806538	0.7757250470255156	0.20664907580242942	0.3559184668321681	0.5180327828794037	0.15651646226338012	0.26080000104380624	0.39394620445064576	0.6060537955493541	0.7391999989561937	0.8434835377366199	0.7094784804368575	0.8514618477061258	0.9357603713061952	0.2983849465469693	0.3791247684504914	0.43684975233907747	0.04983546173514144	0.13115702574448873	0.24326267531136486	0.04983546173514144	0.13115702574448873	0.24326267531136486	0.34404966691552197	0.606169907480875	0.8693939748606766	0.8793077009249236	0.9574215274034518	0.9884624084245721	0.7567373246886351	0.8688429742555113	0.9501645382648584	-0.655950333084478	-0.39383009251912504	-0.13060602513932335	-0.12069229907507639	-0.042578472596548234	-0.01153759157542794	0.03722737438220285	0.09902514411837478	0.17358088702241128	0.009512919762777294	0.0313696808884992	0.07677847515040269	1.011470057669665	5.376713138560463	51.0919356580284	0.23313886915067364	0.6383980874868433	0.9951440160548428	0.0034116275064813412	0.3153733086112751	0.669569251525135	0.06760056466638537	0.27040066324742584	0.6322466771877966	0.36775332281220297	0.7295993367525742	0.9323994353336146	0.50285116281085	0.8431793969046295	0.9808031703680922	0.18906132551489552	0.3896477250320428	0.49878304926591105	0.002173615778138717	0.11154010119709373	0.3858270743631394	0.002173615778138717	0.11154010119709373	0.3858270743631394	0.13690691478088785	0.6266488796630156	0.9968640477462651	0.6991585130068764	0.9641650422019519	0.9993938859744933	0.6141729256368599	0.8884598988029062	0.9978263842218613	-0.8630930852191121	-0.3733511203369844	-0.003135952253734816	-0.3008414869931237	-0.03583495779804807	-0.0006061140255066777	0.0012065629556397414	0.08250021416207903	0.24988589117398058	0.00045885824324076805	0.025558677324924235	0.15445245885780232
Cochrane DTA Reference Dataset	CD011431	Rapid diagnostic tests for diagnosing uncomplicated non-falciparum or	legacy:CD011431:12	HRP-2 (P. falciparum specific) and pLDH (pan-specific)	23	0.2608695652173913	continuity-corrected bivariate REML	manifest source_sheet where recorded; otherwise all group-matched rows	Cochrane DTA Reference Dataset|CD011431|legacy:CD011431:12	0.42.0	canonical	20000	503179926	0.05	0.28639695711595625	0.7476781610703783	0.9818391154149432	0.6651083743510438	0.7476781610703783	0.815536022665466	0.9752556754852794	0.9818391154149432	0.9866948709476848	0.3718900626647139	0.7476781610703783	0.9368287581664456	0.9451893368340584	0.9818391154149432	0.9941346718545964	41.1696995027205	0.25698898624851163	0.7295172764853215	0.0546367484093229	0.9453632515906771	0.6842264435915799	0.013345232031447309	0.1405925601346794	0.4909010261507645	0.8997260024938949	0.10223191305889469	0.14580439698127684	0.6133290453779386	-0.18416504405706158	0.11368917949549075	0.026903380639188536	29.64541102137805	40.96388522277314	56.635078666915184	0.18924342569794614	0.2576300447434934	0.341171726600759	0.6465893218233442	0.7285903834983203	0.7958573651996683	0.04823957392663722	0.054599523771342647	0.062010544314172085	0.9379894556858279	0.9454004762286574	0.9517604260733629	0.6094184502218036	0.6831426127668325	0.7487938089294293	0.009861953465248936	0.013378076333626188	0.017639661723866554	0.11688651231788359	0.14010498371483887	0.1614976498401234	0.4081276333901782	0.489198576429404	0.563894433329249	0.8131843005030156	0.9009311868299243	0.9651738170708365	0.07987658127017626	0.10243575633234414	0.12797448501643688	0.12489930727583286	0.14629197340111738	0.16951044479807265	0.5267873433870593	0.6145342297139682	0.6787768599548802	-0.20652037584577998	-0.1839612007836121	-0.15842247209951937	0.09646001112449998	0.11322427945488125	0.12836114697260292	0.019901270496668014	0.02683212880033152	0.03393556077247072	11.697364415486325	38.537714744337066	123.54550930131492	0.0649697909926434	0.25803022818647076	0.6401997854243278	0.3521754136079896	0.7258315477346575	0.915841282791787	0.03137563697175601	0.054757941885129016	0.09130140406322339	0.9086985959367765	0.945242058114871	0.968624363028244	0.3810543543571313	0.669781810333169	0.8667092301870724	0.003407809802306994	0.013398578408027412	0.032596398835935	0.04843835302659436	0.1369439827235666	0.20775725539825662	0.16913012454592058	0.47816144453001563	0.7254171185699434	0.5656585044213137	0.9119877936960437	0.9997449888872526	0.032841653657741	0.10256293908483682	0.20725004148856754	0.07863970171769961	0.14945297439238966	0.23795860408936187	0.2792615473053574	0.6255908365800875	0.7133480317712964	-0.25355530345821525	-0.18383401803111943	-0.0791469156273887	0.04280118309505561	0.10971228578069839	0.15913874447506518	0.005011885479408585	0.026715266258471107	0.05183153046562273
Cochrane DTA Reference Dataset	CD011431	Rapid diagnostic tests for diagnosing uncomplicated non-falciparum or	legacy:CD011431:12	HRP-2 (P. falciparum specific) and pLDH (pan-specific)	23	0.2608695652173913	continuity-corrected bivariate REML	manifest source_sheet where recorded; otherwise all group-matched rows	Cochrane DTA Reference Dataset|CD011431|legacy:CD011431:12	0.42.0	canonical	20000	503179926	0.2	0.7219280948873623	0.7476781610703783	0.9818391154149432	0.6651083743510438	0.7476781610703783	0.815536022665466	0.9752556754852794	0.9818391154149432	0.9866948709476848	0.3718900626647139	0.7476781610703783	0.9368287581664456	0.9451893368340584	0.9818391154149432	0.9941346718545964	41.1696995027205	0.25698898624851163	0.7295172764853215	0.16406433988212113	0.8359356601178789	0.9114450606482541	0.06036872237129845	0.37616836197608094	0.5210607048542307	0.4316279114101998	0.3289068736609432	0.34575973291128137	-0.2903001834771625	-0.39302122122641914	0.2810734364451422	0.09509492553093866	29.64541102137805	40.96388522277314	56.635078666915184	0.18924342569794614	0.2576300447434934	0.341171726600759	0.6465893218233442	0.7285903834983203	0.7958573651996683	0.14680836149241988	0.1641097886063938	0.17872948629870708	0.821270513701293	0.8358902113936062	0.8531916385075801	0.8811130585075673	0.9110397159810355	0.9340315854196379	0.045173652248375495	0.06051019981427984	0.07858977900112016	0.3132745639889065	0.3750221476145069	0.4319126654102913	0.43394150498850537	0.5194729922140227	0.5982765714051893	0.35069517070778156	0.4329898262608407	0.5261529271442262	0.2655299013357856	0.32946690132888545	0.3971905923162257	0.29001542947707104	0.3469059472728554	0.40865353089845585	-0.37123292417958076	-0.2889382686265216	-0.19577516774313605	-0.45639819355157674	-0.39246119355847686	-0.3247375025711366	0.2428409680188714	0.2801914523221569	0.3124999181004282	0.06983711072242305	0.09483952155866363	0.12073133906964838	11.697364415486325	38.537714744337066	123.54550930131492	0.0649697909926434	0.25803022818647076	0.6401997854243278	0.3521754136079896	0.7258315477346575	0.915841282791787	0.08825142052299333	0.16549571304979163	0.21437439646714174	0.7856256035328583	0.8345042869502084	0.9117485794770066	0.7451801509815085	0.9059657994273759	0.9686386435901843	0.015982847121526762	0.06059849591024637	0.13796815116254527	0.13400360451667157	0.369385810468688	0.554892292029131	0.18561904636441565	0.5116656535251212	0.7686254295390834	0.20117370967169163	0.4497939973057587	0.8188284074035296	0.11824806369766877	0.3298161549029813	0.5788927474337378	0.16703580285823094	0.3525422844186743	0.5879244903706907	-0.5207543852156707	-0.2721340975816036	0.09690031251616721	-0.6036800311896936	-0.39211193998438104	-0.14303534745362456	0.11516887163878504	0.27321372373688246	0.3745679869736343	0.017224901389379384	0.09441545362676962	0.1872528021730883
Cochrane DTA Reference Dataset	CD011431	Rapid diagnostic tests for diagnosing uncomplicated non-falciparum or	legacy:CD011431:12	HRP-2 (P. falciparum specific) and pLDH (pan-specific)	23	0.2608695652173913	continuity-corrected bivariate REML	manifest source_sheet where recorded; otherwise all group-matched rows	Cochrane DTA Reference Dataset|CD011431|legacy:CD011431:12	0.42.0	canonical	20000	503179926	0.5	1.0	0.7476781610703783	0.9818391154149432	0.6651083743510438	0.7476781610703783	0.815536022665466	0.9752556754852794	0.9818391154149432	0.9866948709476848	0.3718900626647139	0.7476781610703783	0.9368287581664456	0.9451893368340584	0.9818391154149432	0.9941346718545964	41.1696995027205	0.25698898624851163	0.7295172764853215	0.3829195228277176	0.6170804771722824	0.9762862905879733	0.20444808113672996	0.48711617057976636	0.48711617057976636	0.16181256426578203	0.7307355461808884	0.5128838294202337	-0.838187435734218	-0.26926445381911157	0.3209583329315349	0.16615783764823136	29.64541102137805	40.96388522277314	56.635078666915184	0.18924342569794614	0.2576300447434934	0.341171726600759	0.6465893218233442	0.7285903834983203	0.7958573651996683	0.34133152357455254	0.38278563007139943	0.4165700887835346	0.5834299112164654	0.6172143699286006	0.6586684764254475	0.967368686855128	0.9761699853410775	0.9826494554143768	0.15912925949680135	0.20485360207325115	0.25438332752665427	0.40006299890350877	0.48579607415904236	0.5677445756546301	0.40006299890350877	0.48579607415904236	0.5677445756546301	0.12629429290359354	0.16243594793919633	0.2074207910552799	0.6322223916226893	0.7315297280943724	0.8181519011455064	0.4322554243453697	0.5142039258409576	0.5999370010964912	-0.8737057070964065	-0.8375640520608036	-0.7925792089447201	-0.3677776083773106	-0.2684702719056275	-0.18184809885449355	0.2796370538334543	0.3200181653386763	0.3545499943104919	0.11973652911910072	0.16568413361153822	0.21469841877560417	11.697364415486325	38.537714744337066	123.54550930131492	0.0649697909926434	0.25803022818647076	0.6401997854243278	0.3521754136079896	0.7258315477346575	0.915841282791787	0.19679527751146078	0.38437884971190156	0.48110499994607836	0.5188950000539216	0.6156211502880984	0.8032047224885391	0.9212434975580149	0.9747076934892287	0.9919708060799046	0.06100622812036231	0.20510653882749014	0.39031817410567055	0.16774328667088617	0.4802560830183217	0.7593262901149536	0.16774328667088617	0.4802560830183217	0.7593262901149536	0.06742448736538546	0.17020336994168342	0.3977824215150226	0.3314263754461987	0.7320243412619605	0.9650045704907145	0.24067370988504605	0.5197439169816784	0.8322567133291132	-0.9325755126346146	-0.8297966300583166	-0.6022175784849774	-0.6685736245538013	-0.2679756587380396	-0.03499542950928544	0.13810938040518578	0.3139284864501341	0.4186936726009651	0.02808906063447893	0.16492434200285025	0.34812441430737484
Cochrane DTA Reference Dataset	CD011431	Rapid diagnostic tests for diagnosing uncomplicated non-falciparum or	legacy:CD011431:16	pLDH (P. falciparum specific) and pLDH (pan-specific)	10	0.3	continuity-corrected bivariate REML	manifest source_sheet where recorded; otherwise all group-matched rows	Cochrane DTA Reference Dataset|CD011431|legacy:CD011431:16	0.42.0	canonical	20000	3599222632	0.05	0.28639695711595625	0.8719117982208501	0.9781999530141198	0.7752791644621282	0.8719117982208501	0.9307052868753132	0.9672831821754436	0.9781999530141198	0.985528572109158	0.4693043575953831	0.8719117982208501	0.981272836984332	0.9391568438813548	0.9781999530141198	0.992392022108731	39.995867843109814	0.13094276010183067	0.8501117512349698	0.06430563454762872	0.9356943654523713	0.6779435459695671	0.006844553441188264	0.17283629798326666	0.6034851058605654	0.9066037716799796	0.05905873792968556	0.11356065913268962	0.6202068145640234	-0.2273382191862707	0.13164982937340206	0.0411864686098646	27.811368115540812	39.77335263180754	56.68253075375783	0.07152498609686733	0.13076958249347154	0.2300575294961416	0.7565294453388501	0.8499161879588222	0.9025757156855868	0.05340983835067682	0.06428635585786655	0.07682460249407225	0.9231753975059276	0.9357136441421334	0.9465901616493232	0.5941156860853769	0.6767242440251009	0.7489513124863987	0.0037503548430935633	0.006835563092670319	0.011963434280363094	0.14901939189984084	0.17202537279831404	0.18848524194253408	0.5203246340341037	0.6006536330924233	0.6581258538519327	0.8129360276801172	0.9079082123248717	0.9742887939757393	0.03562365877832428	0.05899417037613426	0.09354514583537361	0.09791171517342219	0.11437158431764219	0.1373775652161154	0.5265390705641609	0.6215112552089155	0.6878918368597831	-0.25077329833763196	-0.227402786739822	-0.19285181128058262	0.11778743537471015	0.13059907536908613	0.14161422838310644	0.029564431156825447	0.041184625932604135	0.05032074582920624	15.976339269465788	39.110945814888254	71.70091281305656	0.01961491611924941	0.1315469561997765	0.533583027290214	0.461972645710518	0.8488685003739788	0.9310783955661495	0.03141910428503306	0.06421586962526132	0.10715848209274507	0.8928415179072547	0.9357841303747387	0.968580895714967	0.4567756261265254	0.6730392228770341	0.7905202999991519	0.0010312993298798067	0.006875918423947458	0.02731618805134585	0.0852377868882799	0.1685291809393301	0.19277085059211874	0.2976211330826705	0.5884461295833394	0.6730897301889621	0.7404870277113083	0.9114838909333266	0.999457527898414	0.011718934752762958	0.05928386307737288	0.18074872200881825	0.0936261065238375	0.11786777617662617	0.2011591702276762	0.454090070595352	0.6250869338173703	0.7130605707824578	-0.27467802236319333	-0.22711309403858337	-0.10564823510713799	0.07607148656514846	0.1252165043345118	0.14229001241541045	0.008991790070013954	0.04107266215169389	0.059780006147474654
Cochrane DTA Reference Dataset	CD011431	Rapid diagnostic tests for diagnosing uncomplicated non-falciparum or	legacy:CD011431:16	pLDH (P. falciparum specific) and pLDH (pan-specific)	10	0.3	continuity-corrected bivariate REML	manifest source_sheet where recorded; otherwise all group-matched rows	Cochrane DTA Reference Dataset|CD011431|legacy:CD011431:16	0.42.0	canonical	20000	3599222632	0.2	0.7219280948873623	0.8719117982208501	0.9781999530141198	0.7752791644621282	0.8719117982208501	0.9307052868753132	0.9672831821754436	0.9781999530141198	0.985528572109158	0.4693043575953831	0.8719117982208501	0.981272836984332	0.9391568438813548	0.9781999530141198	0.992392022108731	39.995867843109814	0.13094276010183067	0.8501117512349698	0.19182239723287423	0.8081776027671258	0.9090823707748172	0.031698033041397754	0.4736888009983173	0.6561440181549159	0.4395253499573215	0.2028372068891016	0.24823929388904503	-0.2824027449300408	-0.5190908879982608	0.3262069319128147	0.14748186908550254	27.811368115540812	39.77335263180754	56.68253075375783	0.07152498609686733	0.13076958249347154	0.2300575294961416	0.7565294453388501	0.8499161879588222	0.9025757156855868	0.1677657037643263	0.1920004809203577	0.2104666579293705	0.7895333420706295	0.8079995190796423	0.8322342962356737	0.8742587869972496	0.9086202047425962	0.9340831709766345	0.0175671244412696	0.03165743813045671	0.05438638310288478	0.39983299277713263	0.47263531542734855	0.5218786980178187	0.5538404663964712	0.6546847515348335	0.7228956757795165	0.3504978958141937	0.4410587020286247	0.5456416735560855	0.12755359605179034	0.20263691375565812	0.3047455612472334	0.20004939686954365	0.2492927794600137	0.3220951021102296	-0.3714301990731686	-0.28086939285873763	-0.1762864213312768	-0.594374498835572	-0.5192911811317042	-0.4171825336401289	0.2934585983732891	0.32423744617278893	0.3465946504332347	0.1047715891883512	0.14747028976689724	0.18159636770944781	15.976339269465788	39.110945814888254	71.70091281305656	0.01961491611924941	0.1315469561997765	0.533583027290214	0.461972645710518	0.8488685003739788	0.9310783955661495	0.10102243991076255	0.19193631023060456	0.24451748606944196	0.755482513930558	0.8080636897693955	0.8989775600892371	0.7997631124466815	0.9072161390678429	0.9471604786106649	0.004879799811831428	0.031839637204095425	0.11769565574901408	0.21548217309172868	0.4700563027058341	0.5445194800379966	0.2984814895247275	0.6511123559738645	0.7542572229758621	0.29833872851052495	0.44569434803290653	0.7224016170743328	0.0444946565264026	0.20353526836314814	0.5227006240724914	0.1774086148493658	0.2518717921815282	0.5064459217956334	-0.42358936637683736	-0.2762337468544558	0.0004735221869704591	-0.6774334383609597	-0.5183928265242141	-0.19922747081487094	0.18412204343486577	0.31503411083607236	0.34925381766735086	0.031110514542705688	0.14707229203332253	0.217735133727738
Cochrane DTA Reference Dataset	CD011431	Rapid diagnostic tests for diagnosing uncomplicated non-falciparum or	legacy:CD011431:16	pLDH (P. falciparum specific) and pLDH (pan-specific)	10	0.3	continuity-corrected bivariate REML	manifest source_sheet where recorded; otherwise all group-matched rows	Cochrane DTA Reference Dataset|CD011431|legacy:CD011431:16	0.42.0	canonical	20000	3599222632	0.5	1.0	0.8719117982208501	0.9781999530141198	0.7752791644621282	0.8719117982208501	0.9307052868753132	0.9672831821754436	0.9781999530141198	0.985528572109158	0.4693043575953831	0.8719117982208501	0.981272836984332	0.9391568438813548	0.9781999530141198	0.992392022108731	39.995867843109814	0.13094276010183067	0.8501117512349698	0.44685592260336515	0.5531440773966348	0.975607297695783	0.11578195176742678	0.6400338738029288	0.6400338738029288	0.16544011725054963	0.5171134278680214	0.35996612619707125	-0.8345598827494504	-0.4828865721319786	0.3729280263737619	0.26710584742916693	27.811368115540812	39.77335263180754	56.68253075375783	0.07152498609686733	0.13076958249347154	0.2300575294961416	0.7565294453388501	0.8499161879588222	0.9025757156855868	0.39519380080127864	0.4470919770260575	0.4801087727485348	0.5198912272514652	0.5529080229739425	0.6048061991987213	0.965291477992476	0.9754741777213389	0.9826637287208069	0.06675064699712306	0.1156465335670396	0.18702989375444978	0.519684941127229	0.6392956301968508	0.7256196536138888	0.519684941127229	0.6392956301968508	0.7256196536138888	0.12621116192323012	0.16614801613498548	0.21748115507859314	0.35367899620200205	0.5167161180591511	0.695216712577583	0.27438034638611114	0.36070436980314924	0.480315058872771	-0.8737888380767699	-0.8338519838650145	-0.7825188449214069	-0.6463210037979981	-0.4832838819408489	-0.304783287422417	0.3349458560330067	0.37138498569767164	0.3945786307492474	0.18433769072267536	0.2670966800203365	0.3364580183232067	15.976339269465788	39.110945814888254	71.70091281305656	0.01961491611924941	0.1315469561997765	0.533583027290214	0.461972645710518	0.8488685003739788	0.9310783955661495	0.23999437017868294	0.4467432647590372	0.5201924688717177	0.47980753112828217	0.5532567352409629	0.7600056298213158	0.9410944854402169	0.9750691493303374	0.9862450145151098	0.01923757271330503	0.11625408508537896	0.3479322721975637	0.2596588658109209	0.6372703510138047	0.7862006033354593	0.2596588658109209	0.6372703510138047	0.7862006033354593	0.10476661693757218	0.16829530783295593	0.3230848119496213	0.13713806824183916	0.5184966218261113	0.9322078301580285	0.21379939666454076	0.3627296489861953	0.7403411341890791	-0.8952333830624278	-0.8317046921670441	-0.6769151880503788	-0.8628619317581608	-0.48150337817388866	-0.06779216984197141	0.208270128554869	0.3637515981288635	0.39923263455298347	0.05152077174579967	0.26631515597755717	0.4148934237467005
Cochrane DTA Reference Dataset	CD011431	Rapid diagnostic tests for diagnosing uncomplicated non-falciparum or	legacy:CD011431:22	HRP-2 (P. falciparum specific) and pLDH (pan-specific)	5	0.2	continuity-corrected bivariate REML	manifest source_sheet where recorded; otherwise all group-matched rows	Cochrane DTA Reference Dataset|CD011431|legacy:CD011431:22	0.42.0	canonical	20000	3824307017	0.05	0.28639695711595625	0.7995338198398767	0.9831469741165354	0.6864422343188541	0.7995338198398767	0.8790248571188328	0.970171839439772	0.9831469741165354	0.9905330508325432	0.5224275917272762	0.7995338198398767	0.9356555034506598	0.9536242111382512	0.9831469741165354	0.9939939549763556	47.44155888494432	0.20390255520062397	0.7826807939564122	0.0559870655812852	0.9440129344187148	0.7140344037848064	0.01061776660314312	0.15794464202258582	0.5514885479688852	0.8634525597827717	0.08486127369834441	0.12845231509337043	0.5770556026668154	-0.20153568341761186	0.1256189858767823	0.032325656145803364	24.523604035767065	47.545516121893435	90.68130267285957	0.12291720384093566	0.20387598422279757	0.3210387727658632	0.6627075579476113	0.7823255663180553	0.8669238717691456	0.04998088951240344	0.055856792679964205	0.06558082792049268	0.9344191720795073	0.9441432073200358	0.9500191104875965	0.5634552687999976	0.7144811384804493	0.8267708393463699	0.006427743347423778	0.010616397668378632	0.016616020315512584	0.11404381820474738	0.1578580201550896	0.19511836417070197	0.398201919996564	0.5511860941007698	0.6812864428992608	0.6650386882503416	0.8628620967903433	0.988144821162482	0.05604683922374419	0.08485231803140045	0.12199354965011215	0.09127859294525423	0.12853893696086668	0.17235313891120885	0.3786417311343853	0.576465139674387	0.7017478640465258	-0.23035011789221208	-0.2015446390845558	-0.1644034074658441	0.09211261129176361	0.12548173407387786	0.1529228726687351	0.021304717415949994	0.032308801906103315	0.042781847560190586	12.056764879163127	47.0110229858606	151.9318461893728	0.06503222486013716	0.2044279638018216	0.4982422699566848	0.48148628367948254	0.7817010613880987	0.9284916636119507	0.05025628121438479	0.05585543881895937	0.07219356401619864	0.9278064359838014	0.9441445611810406	0.9497437187856151	0.3882170237826354	0.7121692787747247	0.8888445854719751	0.003411073429657784	0.010644834835399106	0.025553189000847343	0.062092706095717806	0.15720407195916403	0.22740204895114632	0.21680644487635997	0.5489027311680387	0.7940100036016651	0.5026996053742239	0.8630637503165739	0.9994365207668837	0.032868387700135934	0.08503830308177794	0.1715757659523553	0.0589949081648099	0.12919288515679223	0.22430425102023846	0.21630264825826764	0.5766667932006178	0.7130395636509275	-0.2535285694158203	-0.20135865403417832	-0.11482119116360094	0.05193162052894879	0.12498291409772033	0.1751241842998267	0.010246026837058912	0.032243055800865325	0.05265756594039683
Cochrane DTA Reference Dataset	CD011431	Rapid diagnostic tests for diagnosing uncomplicated non-falciparum or	legacy:CD011431:22	HRP-2 (P. falciparum specific) and pLDH (pan-specific)	5	0.2	continuity-corrected bivariate REML	manifest source_sheet where recorded; otherwise all group-matched rows	Cochrane DTA Reference Dataset|CD011431|legacy:CD011431:22	0.42.0	canonical	20000	3824307017	0.2	0.7219280948873623	0.7995338198398767	0.9831469741165354	0.6864422343188541	0.7995338198398767	0.8790248571188328	0.970171839439772	0.9831469741165354	0.9905330508325432	0.5224275917272762	0.7995338198398767	0.9356555034506598	0.9536242111382512	0.9831469741165354	0.9939939549763556	47.44155888494432	0.20390255520062397	0.7826807939564122	0.17338918467474704	0.8266108153252529	0.9222418587868514	0.048503159272418744	0.422118400169472	0.58470975594229	0.3942301769819414	0.2800041343104592	0.2998096947178903	-0.3276979179054209	-0.44192396057690314	0.30727712887128505	0.11484127129818684	24.523604035767065	47.545516121893435	90.68130267285957	0.12291720384093566	0.20387598422279757	0.3210387727658632	0.6627075579476113	0.7823255663180553	0.8669238717691456	0.15544983058569264	0.17375947475524417	0.18686895904594267	0.8131310409540573	0.8262405252447558	0.8445501694143073	0.8597652664415073	0.9223986817521264	0.9577530104943655	0.02981316329216027	0.048497145250638536	0.07429666560411091	0.31333130671391657	0.42176275004893804	0.5121089615800274	0.43402010384815903	0.5842171166849282	0.7093628371118157	0.25250136212612095	0.39367037262280535	0.5848532273486484	0.19345401393883171	0.279978309244503	0.3817571566041016	0.20981913330733482	0.30016534483842416	0.40859678817344547	-0.46942673276124136	-0.32825772226455696	-0.13707486753871395	-0.5284740809485307	-0.4419497856428593	-0.3401709382832607	0.23725473340133926	0.30698095348309185	0.3599578704864149	0.07489194640334625	0.1147791900271284	0.15334953087811112	12.056764879163127	47.0110229858606	151.9318461893728	0.06503222486013716	0.2044279638018216	0.4982422699566848	0.48148628367948254	0.7817010613880987	0.9284916636119507	0.13715103744158855	0.1738598870686318	0.19306518409121698	0.806934815908783	0.8261401129313681	0.8628489625584115	0.7508838132048357	0.9215855732553273	0.9743477669686755	0.015997960471642914	0.048622063567062765	0.11076376946031946	0.17873508360314147	0.4203683871014481	0.5906309249471718	0.24758017435383	0.5822856737097002	0.8181298513383443	0.1720957610357741	0.39656753262564515	0.8098743038370467	0.11833789117023835	0.2805144939822217	0.5022154275857408	0.13129716994019044	0.3015597077859142	0.5431930112842205	-0.5498323338515883	-0.32536056226171717	0.08794620894968445	-0.6035902037171239	-0.4414136009051406	-0.2197126673016216	0.14259324832451625	0.30601132344213333	0.4011927090572706	0.03552637645237756	0.1145462095551732	0.19022164223360732
Cochrane DTA Reference Dataset	CD011431	Rapid diagnostic tests for diagnosing uncomplicated non-falciparum or	legacy:CD011431:22	HRP-2 (P. falciparum specific) and pLDH (pan-specific)	5	0.2	continuity-corrected bivariate REML	manifest source_sheet where recorded; otherwise all group-matched rows	Cochrane DTA Reference Dataset|CD011431|legacy:CD011431:22	0.42.0	canonical	20000	3824307017	0.5	1.0	0.7995338198398767	0.9831469741165354	0.6864422343188541	0.7995338198398767	0.8790248571188328	0.970171839439772	0.9831469741165354	0.9905330508325432	0.5224275917272762	0.7995338198398767	0.9356555034506598	0.9536242111382512	0.9831469741165354	0.9939939549763556	47.44155888494432	0.20390255520062397	0.7826807939564122	0.40819342286167065	0.5918065771383294	0.9793565685535607	0.169367989393996	0.5524191970708288	0.5524191970708288	0.1450381441789973	0.6562569620115293	0.4475808029291712	-0.8549618558210027	-0.3437430379884707	0.34898980634374127	0.20342939072708763	24.523604035767065	47.545516121893435	90.68130267285957	0.12291720384093566	0.20387598422279757	0.3210387727658632	0.6627075579476113	0.7823255663180553	0.8669238717691456	0.35553163528964987	0.4084824480730398	0.44544353681974425	0.5545564631802558	0.5915175519269602	0.64446836471035	0.9608205799474229	0.9794007751875191	0.9890926506173793	0.10946239260665472	0.16934965635483012	0.24301994716243644	0.4068417324351788	0.5520063286931682	0.6788630925981048	0.4068417324351788	0.5520063286931682	0.6788630925981048	0.08675001003282641	0.14479192834757562	0.2385171279607351	0.4982922393348397	0.6562149034089413	0.8000263809078682	0.3211369074018952	0.44799367130683176	0.5931582675648212	-0.9132499899671737	-0.8552080716524244	-0.7614828720392649	-0.5017077606651604	-0.3437850965910587	-0.19997361909213185	0.2770618643277891	0.3486984889548904	0.40167123939177185	0.12897770821377127	0.20332626334786863	0.27853589562919284	12.056764879163127	47.0110229858606	151.9318461893728	0.06503222486013716	0.2044279638018216	0.4982422699566848	0.48148628367948254	0.7817010613880987	0.9284916636119507	0.282846687377945	0.4083017051532237	0.47130076950683547	0.5286992304931646	0.5916982948467763	0.7171533126220542	0.9234113485240654	0.9791714491149492	0.9934611394596363	0.061061274300021645	0.16973033646990118	0.3325512031787375	0.23399365850143766	0.550397877006098	0.7953428495564334	0.23399365850143766	0.550397877006098	0.7953428495564334	0.05685351545531244	0.1460676842356655	0.39004352236347484	0.3316434547071617	0.6570875299605808	0.917511716793714	0.2046571504435663	0.449602122993902	0.7660063414985617	-0.9431464845446875	-0.8539323157643346	-0.6099564776365252	-0.6683565452928383	-0.34291247003941916	-0.08248828320628601	0.17417072460011634	0.3476688577942034	0.4424129869539061	0.05914655886690287	0.20287544413051012	0.3534927989368213
Cochrane DTA Reference Dataset	CD011431	Rapid diagnostic tests for diagnosing uncomplicated non-falciparum or	legacy:CD011431:29	HRP-2 (P. falciparum specific) and pLDH (P. vivax-specific)	8	0.375	continuity-corrected bivariate REML	manifest source_sheet where recorded; otherwise all group-matched rows	Cochrane DTA Reference Dataset|CD011431|legacy:CD011431:29	0.42.0	canonical	20000	3082718959	0.05	0.28639695711595625	0.9323747923956008	0.9893661778811208	0.830224156793354	0.9323747923956008	0.9749201636571324	0.9821937699275388	0.9893661778811208	0.993668141172785	0.4513195454068694	0.9323747923956008	0.995691504638249	0.970019211620164	0.9893661778811208	0.9962762396543244	87.68011933736135	0.0683520511578725	0.9217409702767216	0.05672087063271528	0.9432791293672848	0.8218974620761804	0.0035845809315085534	0.21572017547704872	0.7532209058691501	0.6759084623126075	0.03428324043404643	0.07067678163890753	0.38951150519665123	-0.25211371668190985	0.16389228762935346	0.051827887847695216	51.05609401189461	86.86377323352315	146.441108455555	0.02566928590723434	0.06787042184283579	0.17250244672640805	0.817740362298993	0.9216673821911778	0.9645859622400162	0.0504902425778019	0.0565616380802023	0.06360461524845404	0.9363953847515459	0.9434383619197977	0.9495097574221981	0.7287887616412517	0.8205240620120939	0.8851555081033876	0.0013491922686797956	0.003559412789010059	0.008997388170004764	0.176204742742644	0.21498908645790504	0.2382129449420493	0.6152465602883564	0.7506681936249078	0.8317579465259535	0.514357658708386	0.6789292502813263	0.8431973226025691	0.01480793789921881	0.034078777069986944	0.07407066747709734	0.048184012173906915	0.07140787065805122	0.11019221437331223	0.22796070159242982	0.3925322931653701	0.5568003654866128	-0.27158901921673745	-0.2523181800459693	-0.2123262896388589	0.13858048325005468	0.1630504270218004	0.17888625754685075	0.03616985444665512	0.051894187205008976	0.06112875209895356	23.46995747480096	82.80651382985326	249.52570576325178	0.004347625633358605	0.0683215232647788	0.5570510788514412	0.4375825586807675	0.9199965577302097	0.9871123284636065	0.03374435423444208	0.05577123934476763	0.0739206038197037	0.9260793961802963	0.9442287606552324	0.9662556457655579	0.5526249345167452	0.8133714702001464	0.9292432732039791	0.0002287700540424213	0.003582985695982003	0.02848338824722432	0.0734659287823658	0.21206160667589086	0.25636542693520054	0.2565178398617585	0.7404464377393208	0.8951401911417775	0.3687412827803257	0.6939859696134534	0.9861149682146679	0.0030967101868709514	0.03427028851766312	0.18672815334298457	0.030031530180755703	0.0743353504400654	0.21293102833359043	0.08234432566436943	0.4075890124974972	0.6997180110987117	-0.2833002469290853	-0.25212666859829314	-0.09966880377297169	0.06505080709557591	0.15971548329660917	0.19130644648690076	0.007993967075813867	0.051738659285642585	0.06759992771106017
Cochrane DTA Reference Dataset	CD011431	Rapid diagnostic tests for diagnosing uncomplicated non-falciparum or	legacy:CD011431:29	HRP-2 (P. falciparum specific) and pLDH (P. vivax-specific)	8	0.375	continuity-corrected bivariate REML	manifest source_sheet where recorded; otherwise all group-matched rows	Cochrane DTA Reference Dataset|CD011431|legacy:CD011431:29	0.42.0	canonical	20000	3082718959	0.2	0.7219280948873623	0.9323747923956008	0.9893661778811208	0.830224156793354	0.9323747923956008	0.9749201636571324	0.9821937699275388	0.9893661778811208	0.993668141172785	0.4513195454068694	0.9323747923956008	0.995691504638249	0.970019211620164	0.9893661778811208	0.9962762396543244	87.68011933736135	0.0683520511578725	0.9217409702767216	0.19498201617422353	0.8050179838257765	0.9563700393399257	0.01680091847961368	0.5724052027264994	0.7928839544827633	0.2586947647890702	0.12308056135304539	0.14952289216086284	-0.4632333300982921	-0.598847533534317	0.3852792791502156	0.18712592357628388	51.05609401189461	86.86377323352315	146.441108455555	0.02566928590723434	0.06787042184283579	0.17250244672640805	0.817740362298993	0.9216673821911778	0.9645859622400162	0.17443705583151686	0.19519408960535123	0.2049200903098394	0.7950799096901606	0.8048059103946488	0.8255629441684831	0.9273468255290582	0.955978055305637	0.9734115226144433	0.006376402054688288	0.0166845092850648	0.04134268315653261	0.4633427330892348	0.5714187158327125	0.6309912531953721	0.6418128569459914	0.7915174930570713	0.8740361507801154	0.17698349441753797	0.260438082693117	0.3757476718515141	0.05567317813306032	0.1223965446133772	0.2484148320046659	0.0909368416919902	0.15050937905464973	0.2585853617981274	-0.5449446004698244	-0.4614900121942453	-0.34618042303584823	-0.6662549167543019	-0.5995315502739851	-0.4735132628826964	0.3336316112996489	0.38384097196120515	0.41192002542920914	0.12891371670976903	0.18740498530780345	0.222344274697436	23.46995747480096	82.80651382985326	249.52570576325178	0.004347625633358605	0.0683215232647788	0.5570510788514412	0.4375825586807675	0.9199965577302097	0.9871123284636065	0.1001260699055331	0.19544455366577895	0.21435331709299552	0.7856466829070046	0.804555446334221	0.8998739300944668	0.8543863780324366	0.9539205086858656	0.9842225071889572	0.0010857263254370516	0.016793540744408923	0.1222393756852902	0.19291741114012095	0.5669265647242283	0.6736433194496348	0.2672252437692158	0.7852950574152153	0.9331169187351532	0.11702548040411627	0.2695034833875974	0.5987536502669267	0.012256802879255452	0.1230372452138579	0.5357638079915713	0.048284775437727454	0.15500153016313406	0.5290106837472409	-0.6049026144832461	-0.45242461149976493	-0.12317444462043557	-0.7096712920081069	-0.5988908496735044	-0.186164286895791	0.16398420582980097	0.37850834166023795	0.43226382886159836	0.02761318941984346	0.1868001005847884	0.24722392240265087
Cochrane DTA Reference Dataset	CD011431	Rapid diagnostic tests for diagnosing uncomplicated non-falciparum or	legacy:CD011431:29	HRP-2 (P. falciparum specific) and pLDH (P. vivax-specific)	8	0.375	continuity-corrected bivariate REML	manifest source_sheet where recorded; otherwise all group-matched rows	Cochrane DTA Reference Dataset|CD011431|legacy:CD011431:29	0.42.0	canonical	20000	3082718959	0.5	1.0	0.9323747923956008	0.9893661778811208	0.830224156793354	0.9323747923956008	0.9749201636571324	0.9821937699275388	0.9893661778811208	0.993668141172785	0.4513195454068694	0.9323747923956008	0.995691504638249	0.970019211620164	0.9893661778811208	0.9962762396543244	87.68011933736135	0.0683520511578725	0.9217409702767216	0.47150430725724	0.52849569274276	0.9887235154003825	0.06397895813818398	0.7766735169262533	0.7766735169262533	0.08914138696949771	0.3430414621202752	0.22332648307374667	-0.9108586130305023	-0.6569585378797248	0.42947375934623744	0.3471997575800158	51.05609401189461	86.86377323352315	146.441108455555	0.02566928590723434	0.06787042184283579	0.17250244672640805	0.817740362298993	0.9216673821911778	0.9645859622400162	0.42031689885737633	0.4719063476426699	0.49287619758801876	0.5071238024119812	0.5280936523573301	0.5796831011426236	0.9807899532210033	0.9886187450959547	0.9932176310047776	0.02502686417130064	0.0635567952675463	0.14712331465625494	0.6062413168764152	0.7759821386868838	0.874553840789131	0.6062413168764152	0.7759821386868838	0.874553840789131	0.05861178484623918	0.08981688512627749	0.13698191589449052	0.16880289798050135	0.3414051719673873	0.6025943296902734	0.12544615921086902	0.22401786131311618	0.3937586831235847	-0.9413882151537608	-0.9101831148737225	-0.8630180841055095	-0.8311971020194987	-0.6585948280326127	-0.3974056703097266	0.37501982731771594	0.428365192125971	0.4554092478167807	0.23040763771433354	0.3477788528605651	0.4219254096479899	23.46995747480096	82.80651382985326	249.52570576325178	0.004347625633358605	0.0683215232647788	0.5570510788514412	0.4375825586807675	0.9199965577302097	0.9871123284636065	0.23193369740288916	0.47219670534216207	0.504486722807201	0.49551327719279903	0.5278032946578379	0.7680663025971104	0.9591335619590584	0.9880677532770414	0.9960083936417721	0.004328805607111022	0.0639522107979369	0.3577603114010121	0.2349483197602688	0.7726901073133193	0.9443908768129257	0.2349483197602688	0.7726901073133193	0.9443908768129257	0.03755553415225024	0.09334648850585767	0.24625076926540715	0.04022059178344251	0.3429379178882357	0.9408083604224808	0.05560912318707417	0.22730989268668061	0.7650516802397302	-0.9624444658477498	-0.9066535114941423	-0.7537492307345929	-0.9597794082165575	-0.6570620821117643	-0.05919163957751912	0.1893347508549368	0.4240007801825361	0.47402428202934954	0.045555216150153476	0.3466786189647997	0.47717628916485816
Cochrane DTA Reference Dataset	CD011431	Rapid diagnostic tests for diagnosing uncomplicated non-falciparum or	legacy:CD011431:6	HRP-2 (P. falciparum specific) and aldolase (pan-specific)	11	0.0909090909090909	continuity-corrected bivariate REML	manifest source_sheet where recorded; otherwise all group-matched rows	Cochrane DTA Reference Dataset|CD011431|legacy:CD011431:6	0.42.0	canonical	20000	2518891868	0.05	0.28639695711595625	0.7673650736613267	0.9809252680406938	0.7174509224734411	0.7673650736613267	0.8107870396971723	0.964537137717086	0.9809252680406938	0.9898200311038838	0.6293612684807051	0.7673650736613267	0.8650060958924265	0.8779833502625928	0.9809252680406938	0.997286485404559	40.22940271446088	0.2371586642918678	0.7482903417020204	0.05648924904440723	0.9435107509555928	0.6792133783351297	0.012328154507145757	0.14481636184906801	0.5056490938569395	0.9052348291988014	0.09585959615722765	0.14158059526688827	0.6188378720828451	-0.19053736095872859	0.1160297620274066	0.028786599821661416	21.921064842966597	40.20100900162994	73.82130859527511	0.19453583439501737	0.23719384542210206	0.28720654428241377	0.7001389522103774	0.7475966395668094	0.7879551221889117	0.046887452196939565	0.056501903588940305	0.07284319931658348	0.9271568006834164	0.9434980964110598	0.9531125478030604	0.5356914567490713	0.6790595237686841	0.7953056222869352	0.01013495903591463	0.012329960769124577	0.014891038970468472	0.12425602360873134	0.14438365406792197	0.16223503967423708	0.43385944061697074	0.5041382266134342	0.5664691458595051	0.7312180730715936	0.905401259678489	0.9959901919878577	0.08168650621494718	0.09587101877017527	0.11170232160309954	0.12416191744171916	0.1420133030480343	0.1621409335072249	0.4448211159556374	0.6190043025625327	0.7095932348719014	-0.2047104509010091	-0.19052593834578097	-0.17469463551285672	0.09707847366717598	0.11568721930965063	0.1313363324118009	0.024217593438781656	0.028759608710422616	0.03316525325895114	6.463139768104923	39.80609979540163	257.8981215807946	0.14313403413677114	0.239864543784418	0.3742348618470794	0.607723429664566	0.7364647201073584	0.8290954887822604	0.036383181866201895	0.05654041626283327	0.1584499825950307	0.841550017404969	0.9434595837371667	0.9636168181337982	0.25382336199673267	0.6769042655734054	0.9313827043267282	0.007477042885246182	0.012467059902545404	0.01931611052078252	0.07883166942616425	0.14081504514691573	0.1828367702081664	0.2752531668632461	0.49167786754767295	0.638403326799801	0.36074235375507685	0.8838096433387779	0.9996964537115576	0.06355938420740731	0.09673689544617688	0.13758329285136334	0.10356018690778984	0.14558191196904052	0.20756528768979193	0.07434539663912058	0.5974126862228215	0.7132994965956013	-0.22283757290854894	-0.1896600616697794	-0.14881366426459292	0.052940196478265256	0.11343443552738983	0.14920112902732158	0.01753744336661209	0.02818960409235341	0.038753453958310986
Cochrane DTA Reference Dataset	CD011431	Rapid diagnostic tests for diagnosing uncomplicated non-falciparum or	legacy:CD011431:6	HRP-2 (P. falciparum specific) and aldolase (pan-specific)	11	0.0909090909090909	continuity-corrected bivariate REML	manifest source_sheet where recorded; otherwise all group-matched rows	Cochrane DTA Reference Dataset|CD011431|legacy:CD011431:6	0.42.0	canonical	20000	2518891868	0.2	0.7219280948873623	0.7673650736613267	0.9809252680406938	0.7174509224734411	0.7673650736613267	0.8107870396971723	0.964537137717086	0.9809252680406938	0.9898200311038838	0.6293612684807051	0.7673650736613267	0.8650060958924265	0.8779833502625928	0.9809252680406938	0.997286485404559	40.22940271446088	0.2371586642918678	0.7482903417020204	0.1687328002997103	0.8312671997002897	0.9095624233086876	0.05597115498423347	0.38931171474745824	0.5392666077197065	0.43792870704079306	0.31123980732375983	0.332616380139904	-0.28399938784656925	-0.4106882875636025	0.2873729213394017	0.10193879340805653	21.921064842966597	40.20100900162994	73.82130859527511	0.19453583439501737	0.23719384542210206	0.28720654428241377	0.7001389522103774	0.7475966395668094	0.7879551221889117	0.15454279169345667	0.16896861294698146	0.1863236689245167	0.8136763310754833	0.8310313870530186	0.8454572083065434	0.8456853517736967	0.9095043280958579	0.9486001961078716	0.04637839371872958	0.05597899319106113	0.06699153430462003	0.3450279677096201	0.3878123844239439	0.42732215668028894	0.4779256689870928	0.5371897660866789	0.5919178928019988	0.292313725283128	0.43812214472193967	0.620533209249173	0.27080872360625274	0.31127175560797676	0.35459499974002223	0.29460593820707326	0.3341157104634184	0.3769001271777422	-0.4296143696042343	-0.28380595016542265	-0.1013948856381893	-0.45111937128110957	-0.41065633927938555	-0.3673330951473401	0.2523340798506184	0.28649603448605443	0.3139850857663524	0.08537358394385128	0.10183944768351486	0.11793900052860877	6.463139768104923	39.80609979540163	257.8981215807946	0.14313403413677114	0.239864543784418	0.3742348618470794	0.607723429664566	0.7364647201073584	0.8290954887822604	0.13215792836178603	0.16971474318002322	0.26209554593272644	0.7379044540672737	0.8302852568199768	0.8678420716382139	0.6177055721277663	0.9086885155377621	0.9847268852417915	0.0345472854444612	0.05657363373440703	0.08555435948605503	0.24418816795722006	0.37692267682414604	0.46960732251533943	0.3382444452384405	0.5221055663209156	0.6504904378165379	0.11400590794756797	0.4408322979364572	0.9575335115351161	0.21670704551266015	0.31369061744404947	0.42145412726051834	0.25232077237202283	0.3450054180632163	0.4777399269301421	-0.6079221869397943	-0.28109579695090514	0.23560541664775386	-0.5052210493747021	-0.40823747744331285	-0.300473967626844	0.1550621910085107	0.27965854493100784	0.34311456030316784	0.06137655848643447	0.09979481758341235	0.13859658687692197
Cochrane DTA Reference Dataset	CD011431	Rapid diagnostic tests for diagnosing uncomplicated non-falciparum or	legacy:CD011431:6	HRP-2 (P. falciparum specific) and aldolase (pan-specific)	11	0.0909090909090909	continuity-corrected bivariate REML	manifest source_sheet where recorded; otherwise all group-matched rows	Cochrane DTA Reference Dataset|CD011431|legacy:CD011431:6	0.42.0	canonical	20000	2518891868	0.5	1.0	0.7673650736613267	0.9809252680406938	0.7174509224734411	0.7673650736613267	0.8107870396971723	0.964537137717086	0.9809252680406938	0.9898200311038838	0.6293612684807051	0.7673650736613267	0.8650060958924265	0.8779833502625928	0.9809252680406938	0.997286485404559	40.22940271446088	0.2371586642918678	0.7482903417020204	0.39321990281031644	0.6067800971896835	0.9757454647857594	0.1916962400514845	0.5074511573429239	0.5074511573429239	0.16470424280349322	0.7050064072482451	0.4925488426570761	-0.8352957571965067	-0.29499359275175485	0.3284549164626801	0.17899624088024363	21.921064842966597	40.20100900162994	73.82130859527511	0.19453583439501737	0.23719384542210206	0.28720654428241377	0.7001389522103774	0.7475966395668094	0.7879551221889117	0.36644006371632276	0.3936083846228452	0.41816243116084656	0.5818375688391534	0.6063916153771548	0.6335599362836772	0.9563720094255558	0.9757287496917875	0.9866348234361362	0.16285474976408332	0.19171922516405793	0.2231239000126217	0.451161588490314	0.5057721281163654	0.5577894327761784	0.451161588490314	0.5057721281163654	0.5577894327761784	0.10235570990679195	0.16479332867893098	0.2586859895797345	0.6410954906245694	0.7050541236181993	0.7658307684115311	0.4422105672238216	0.49422787188363454	0.5488384115096859	-0.8976442900932081	-0.8352066713210691	-0.7413140104202656	-0.35890450937543056	-0.29494587638180064	-0.23416923158846897	0.2956146328639016	0.3273290386637962	0.3536734117356846	0.14813987518893587	0.17881126289091348	0.20947198138568196	6.463139768104923	39.80609979540163	257.8981215807946	0.14313403413677114	0.239864543784418	0.3742348618470794	0.607723429664566	0.7364647201073584	0.8290954887822604	0.3200909876807289	0.39516805483413986	0.47779987632126725	0.5222001236787327	0.6048319451658601	0.6799090123192709	0.8660081351143968	0.975493859857965	0.9961374767389447	0.1252119434651046	0.1934602815963836	0.2723223462280837	0.34192744357445914	0.49144624306101103	0.6149119714938955	0.34192744357445914	0.49144624306101103	0.6149119714938955	0.036524583406944894	0.16604341888868385	0.5682851262346482	0.5441591472070707	0.7086542375875355	0.8447773539475403	0.38508802850610435	0.5085537569389891	0.6580725564255409	-0.9634754165930551	-0.8339565811113161	-0.4317148737653517	-0.4558408527929293	-0.2913457624124645	-0.15522264605245972	0.19978859461635595	0.31941556045171093	0.38058180189307494	0.10456433802691772	0.17503969688785917	0.24988505025302676
Cochrane DTA Reference Dataset	CD011975	First trimester serum tests for Down's syndrome screening	legacy:CD011975:37	Age; PAPP-A	5	0.0	continuity-corrected bivariate REML	manifest source_sheet where recorded; otherwise all group-matched rows	Cochrane DTA Reference Dataset|CD011975|legacy:CD011975:37	0.42.0	canonical	20000	2332311792	0.05	0.28639695711595625	0.5464064129237599	0.9494624465317107	0.4488421077119147	0.5464064129237599	0.6405317908639774	0.9412214178705388	0.9494624465317107	0.956601320529738	0.3657592239516809	0.5464064129237599	0.7156074493653147	0.9412191537452288	0.9494624465317107	0.9566030194816504	10.811888891032547	0.477737259365203	0.49586885945547055	0.07533099644106278	0.9246690035589372	0.36267037390860457	0.02452734899355414	0.06157897178005814	0.21501266074948583	0.9448774981124628	0.1661561286222515	0.22481798533589814	0.6584805409965065	-0.12024082849370477	0.05045071583887033	0.011128255941187751	8.446884668472643	10.778471984594589	13.461096396498828	0.3796795240321068	0.47756880742414975	0.5795844278809528	0.3988620057236111	0.4959898519278604	0.5891786789119051	0.06712580978951614	0.07540949464230073	0.08441712328673989	0.9155828767132601	0.9245905053576993	0.9328741902104838	0.3077538587726051	0.3619551731733727	0.41468397221263836	0.019591630685184037	0.02451891260891221	0.029601467283764747	0.04340728925679321	0.06153418690203667	0.08133267646750546	0.1515633744642702	0.21485628730728007	0.2839858261293451	0.8905636374988698	0.9442941707195379	0.9788946314598345	0.1391414884412992	0.16611129857914447	0.19238928190260698	0.20506428064845075	0.2248627702139196	0.242989667859163	0.6041666803829135	0.6578972136035817	0.6924976743438782	-0.14725546867465705	-0.12028565853681178	-0.09400767521334928	0.036521929955554394	0.05040169389385414	0.06484993058600244	0.006831496701200075	0.011139280153551909	0.01664055214257726	7.036524979346447	10.743103675608978	14.809803993680141	0.2984045009371678	0.4794775873587859	0.6684413094708324	0.314366208344528	0.4941622488512849	0.6663224347802771	0.06409147560139301	0.07531209988360452	0.08661091934313311	0.9133890806568669	0.9246879001163955	0.935908524398607	0.27025591869724497	0.36119645725708355	0.4380328258536455	0.01546265137734748	0.024614499295609164	0.03398547444365894	0.030059096579815387	0.06125953933693189	0.09862138320053758	0.10495606127423021	0.21389731215659935	0.34435206363106646	0.8418316236410144	0.9436718588264758	0.988891762473568	0.11514343178483495	0.16661898506219283	0.21400092803184706	0.18777557391541866	0.2251374177790244	0.25633786053614094	0.5554346665250581	0.6572749017105195	0.7024948053576118	-0.17125352533112131	-0.11977797205376342	-0.0723960290841092	0.025973119196228998	0.05017843427827448	0.07644330927662372	0.00407623080856739	0.011043061108886837	0.02250212507940413
Cochrane DTA Reference Dataset	CD011975	First trimester serum tests for Down's syndrome screening	legacy:CD011975:37	Age; PAPP-A	5	0.0	continuity-corrected bivariate REML	manifest source_sheet where recorded; otherwise all group-matched rows	Cochrane DTA Reference Dataset|CD011975|legacy:CD011975:37	0.42.0	canonical	20000	2332311792	0.2	0.7219280948873623	0.5464064129237599	0.9494624465317107	0.4488421077119147	0.5464064129237599	0.6405317908639774	0.9412214178705388	0.9494624465317107	0.956601320529738	0.3657592239516809	0.5464064129237599	0.7156074493653147	0.9412191537452288	0.9494624465317107	0.9566030194816504	10.811888891032547	0.477737259365203	0.49586885945547055	0.1497113253593834	0.8502886746406166	0.7299466645053158	0.10669166851315669	0.17942112691953926	0.2485304674941805	0.8415411588754131	0.4898556668465089	0.542506967967823	0.11961306398805083	-0.23207242804085343	0.1407706046858028	0.03865052223373631	8.446884668472643	10.778471984594589	13.461096396498828	0.3796795240321068	0.47756880742414975	0.5795844278809528	0.3988620057236111	0.4959898519278604	0.5891786789119051	0.1297675129078103	0.1498804681540642	0.16948145303945827	0.8305185469605417	0.8501195318459358	0.8702324870921897	0.6786344449220822	0.7293360230571323	0.770919310593314	0.08669116586009157	0.10665806109533088	0.12655830173508806	0.12796523096280946	0.17926883920282075	0.23538644193292005	0.17725481508345373	0.24831952167035537	0.3260524747546303	0.7764052931650673	0.8424157886465236	0.9058602710845058	0.4253278452892569	0.48975262767199224	0.5479231907852937	0.4865416529544422	0.5426592556845415	0.5939628639245527	0.05447719827770508	0.1204876937591613	0.1839321761971435	-0.29660024959810544	-0.23217546721537005	-0.17400490410206854	0.10425486867083242	0.14062199355046695	0.1775799217406673	0.023564558019200606	0.03869074214108992	0.0582151734058149	7.036524979346447	10.743103675608978	14.809803993680141	0.2984045009371678	0.4794775873587859	0.6684413094708324	0.314366208344528	0.4941622488512849	0.6663224347802771	0.11348479360010648	0.14941198994880306	0.1842483550669402	0.8157516449330597	0.8505880100511969	0.8865152063998935	0.6375670775819254	0.7286867074844511	0.7873449395161757	0.06942215439973165	0.10703872895543948	0.14318297374977493	0.0895560557783612	0.17846623515182142	0.2856769313496085	0.12405121287367829	0.24720777098952817	0.3957138299129095	0.7465272334021431	0.8433428225248925	0.9446841834798454	0.3637635351105966	0.4909187429512074	0.5925144141892138	0.43625116353775373	0.5434618597355408	0.632372039109001	0.024599138514780745	0.1214147276375302	0.2227560885924831	-0.3581645597767657	-0.23100935193615493	-0.1294136806981485	0.0754749227835707	0.14017212918141425	0.2069666655113031	0.013982343252775037	0.03834933629833494	0.07924011937489181
Cochrane DTA Reference Dataset	CD011975	First trimester serum tests for Down's syndrome screening	legacy:CD011975:37	Age; PAPP-A	5	0.0	continuity-corrected bivariate REML	manifest source_sheet where recorded; otherwise all group-matched rows	Cochrane DTA Reference Dataset|CD011975|legacy:CD011975:37	0.42.0	canonical	20000	2332311792	0.5	1.0	0.5464064129237599	0.9494624465317107	0.4488421077119147	0.5464064129237599	0.6405317908639774	0.9412214178705388	0.9494624465317107	0.956601320529738	0.3657592239516809	0.5464064129237599	0.7156074493653147	0.9412191537452288	0.9494624465317107	0.9566030194816504	10.811888891032547	0.477737259365203	0.49586885945547055	0.2984719831960246	0.7015280168039755	0.9153395355116158	0.32328971631291636	0.23818839863125585	0.23818839863125585	0.41839141750241804	0.9079230907075473	0.7618116013687442	-0.581608582497582	-0.09207690929245271	0.17359386706188193	0.06459453156937393	8.446884668472643	10.778471984594589	13.461096396498828	0.3796795240321068	0.47756880742414975	0.5795844278809528	0.3988620057236111	0.4959898519278604	0.5891786789119051	0.2501669121819249	0.29873566324969103	0.3453807526005002	0.6546192473994997	0.701264336750309	0.7498330878180751	0.8941449974991991	0.9150993438282627	0.9308489499901375	0.275193997894533	0.32321256716903096	0.3669220951887157	0.1697330634491801	0.23803286868153567	0.31488527369641794	0.1697330634491801	0.23803286868153567	0.31488527369641794	0.3627475200099511	0.41921583047100475	0.4872853805817224	0.8488193577822515	0.9078408524021565	0.9482794451955471	0.6851147263035821	0.7619671313184644	0.8302669365508198	-0.637252479990049	-0.5807841695289953	-0.5127146194182777	-0.1511806422177485	-0.0921591475978435	-0.051720554804452964	0.13083143231402716	0.1734469931235233	0.21586146010981255	0.03874939246134153	0.06466752838649517	0.09904031884460517	7.036524979346447	10.743103675608978	14.809803993680141	0.2984045009371678	0.4794775873587859	0.6684413094708324	0.314366208344528	0.4941622488512849	0.6663224347802771	0.20819194151076895	0.2976706577281814	0.3835271109545608	0.6164728890454392	0.7023293422718186	0.7918080584892311	0.875568108936817	0.9148436369400947	0.9367481087994186	0.2298239883796792	0.32408573904850835	0.40063819186664645	0.11926314975739671	0.23682215062711526	0.3862715041422485	0.11926314975739671	0.23682215062711526	0.3862715041422485	0.34022068916347226	0.42009231922478324	0.5419674283527692	0.7777043495509431	0.908769332163922	0.9713226888186469	0.6137284958577514	0.7631778493728847	0.8807368502426033	-0.6597793108365277	-0.5799076807752168	-0.4580325716472307	-0.22229565044905686	-0.09123066783607803	-0.028677311181353134	0.09642045571986164	0.17280218679059456	0.24979425752131185	0.02270320243566287	0.0640739868756974	0.13709166717612858
Cochrane DTA Reference Dataset	CD011975	First trimester serum tests for Down's syndrome screening	legacy:CD011975:39	Age; free ßhCG	7	0.0	continuity-corrected bivariate REML	manifest source_sheet where recorded; otherwise all group-matched rows	Cochrane DTA Reference Dataset|CD011975|legacy:CD011975:39	0.42.0	canonical	20000	3140375704	0.05	0.28639695711595625	0.4178171255921534	0.9497218108446116	0.3668573442783149	0.4178171255921534	0.4705942587284598	0.943586871377156	0.9497218108446116	0.9552212358041814	0.3462725630852761	0.4178171255921534	0.492996139948237	0.9435867617625356	0.9497218108446116	0.955221323885068	8.31010687956281	0.613003584586624	0.36753893643676494	0.06865513597722664	0.9313448640227734	0.3042868677230106	0.03125495704637348	0.038664920836430916	0.13500464958074357	0.8864681784684549	0.20064688190809601	0.24773203627952534	0.6000712213524987	-0.08575007520786024	0.032962769818721274	0.005702151017709715	6.98954628157567	8.3056851104296	9.81218402913942	0.5583589495433926	0.6131811802757317	0.667256498274634	0.315919197050559	0.3673859041825298	0.419675068404998	0.06278976507308517	0.06866851148389866	0.0750301124755059	0.9249698875244942	0.9313314885161014	0.9372102349269148	0.26893683351726444	0.3041742068305467	0.34055675956671616	0.028548353723533024	0.03126372895042068	0.033927278994564526	0.03026453869044882	0.03865237710651449	0.047975908983442846	0.10567339470089178	0.13496085117575093	0.16751542846881012	0.8399349190275432	0.8863337239577253	0.9253504894166323	0.18705885060016095	0.20069033573760436	0.21371982457188915	0.23842104813251344	0.24774458000944177	0.2561324184255074	0.553537961911587	0.599936766841769	0.6389535323006761	-0.0993381065157953	-0.08570662137835187	-0.0726771325440671	0.02610007491910144	0.03295070571748153	0.04042080475245498	0.004109059696774659	0.0056971298626840045	0.00763190175850117	6.663227282150309	8.303330738137738	10.17247814860524	0.5347437372281472	0.6137051359875774	0.6882580787006903	0.29586355191604663	0.3668712389672132	0.44225697012221754	0.062321603416355155	0.0686412421877689	0.0755655698460544	0.9244344301539456	0.9313587578122311	0.9376783965836449	0.2596410501497222	0.3041142056146385	0.3487012003809242	0.02737398270594611	0.031289607533738925	0.034957794435112016	0.027266508764853176	0.03857581486688072	0.05196501479303275	0.09520530189786033	0.13469352207978302	0.18144401852703057	0.826204229017515	0.8862620805290176	0.9329027654223657	0.1810465132921672	0.20081851044552249	0.21867573054219086	0.23443194232292347	0.24782114224907553	0.25913044835110305	0.5398072719015587	0.5998651234130612	0.6465058083064095	-0.10535044382378907	-0.08557844667043377	-0.06772122657376539	0.0236760305866301	0.03288153997106409	0.043383851037477786	0.003572596118292365	0.005680721976439706	0.008583722572542673
Cochrane DTA Reference Dataset	CD011975	First trimester serum tests for Down's syndrome screening	legacy:CD011975:39	Age; free ßhCG	7	0.0	continuity-corrected bivariate REML	manifest source_sheet where recorded; otherwise all group-matched rows	Cochrane DTA Reference Dataset|CD011975|legacy:CD011975:39	0.42.0	canonical	20000	3140375704	0.2	0.7219280948873623	0.4178171255921534	0.9497218108446116	0.3668573442783149	0.4178171255921534	0.4705942587284598	0.943586871377156	0.9497218108446116	0.9552212358041814	0.3462725630852761	0.4178171255921534	0.492996139948237	0.9435867617625356	0.9497218108446116	0.955221323885068	8.31010687956281	0.613003584586624	0.36753893643676494	0.12378597644274139	0.8762140235572586	0.6750637472822609	0.13288599788537903	0.11399983308445139	0.1579102321848799	0.9096688909879098	0.5653002537912685	0.6079282618029109	0.1877407961005475	-0.15662784109609384	0.09437278189632092	0.01962705118813056	6.98954628157567	8.3056851104296	9.81218402913942	0.5583589495433926	0.6131811802757317	0.667256498274634	0.315919197050559	0.3673859041825298	0.419675068404998	0.11245914544099327	0.12381176621077947	0.13524312875305788	0.864756871246942	0.8761882337892206	0.8875408545590067	0.636017730160999	0.6749469888019615	0.7104006150160141	0.12249122013511522	0.13291937955896696	0.14296546558374712	0.09019897752912648	0.11392851765180112	0.14028144273245657	0.12494177490515815	0.15781144750929332	0.19431497918687288	0.8682031830032972	0.909792010831286	0.9459392007368574	0.5364796572993027	0.5653905787117959	0.5919527196591461	0.5816466521549056	0.6079995772355611	0.6317291173582358	0.14627508811593495	0.1878639159439237	0.22401110584949513	-0.18544843758805957	-0.15653751617556644	-0.1299753752282162	0.0759306511772677	0.09432249817317793	0.11404570545608182	0.014095995084727385	0.019609399201850466	0.02636372329371035	6.663227282150309	8.303330738137738	10.17247814860524	0.5347437372281472	0.6137051359875774	0.6882580787006903	0.29586355191604663	0.3668712389672132	0.44225697012221754	0.10888460005666976	0.12367693945849569	0.13939761337008216	0.8606023866299178	0.8763230605415043	0.8911153999433302	0.6248790450934696	0.6748847864685252	0.7177628387817884	0.11792148977183994	0.13301784962381105	0.1468046483676711	0.08136140609980874	0.11372822386884301	0.1515309750473822	0.11270015210102471	0.15753400466647205	0.20989760077286448	0.8584812204327832	0.9098575655320121	0.9545230974533032	0.5233565922869937	0.5656569400890061	0.6017858286711529	0.5703971198399801	0.6081998710185192	0.6405666887875534	0.1365531255454209	0.18792947064464982	0.2325950025659409	-0.1985715026003686	-0.15627115479835613	-0.12014226621620937	0.06917856522535845	0.09419305519400492	0.12204872779160734	0.012240439638005442	0.01955245995431353	0.029698025371748597
Cochrane DTA Reference Dataset	CD011975	First trimester serum tests for Down's syndrome screening	legacy:CD011975:39	Age; free ßhCG	7	0.0	continuity-corrected bivariate REML	manifest source_sheet where recorded; otherwise all group-matched rows	Cochrane DTA Reference Dataset|CD011975|legacy:CD011975:39	0.42.0	canonical	20000	3140375704	0.5	1.0	0.4178171255921534	0.9497218108446116	0.3668573442783149	0.4178171255921534	0.4705942587284598	0.943586871377156	0.9497218108446116	0.9552212358041814	0.3462725630852761	0.4178171255921534	0.492996139948237	0.9435867617625356	0.9497218108446116	0.955221323885068	8.31010687956281	0.613003584586624	0.36753893643676494	0.2340476573737709	0.7659523426262291	0.8925898474704773	0.38003857551483544	0.15100041707569567	0.15100041707569567	0.4920544316456888	0.9580692623527192	0.8489995829243043	-0.5079455683543113	-0.041930737647280836	0.11888347034671516	0.03211694672898064	6.98954628157567	8.3056851104296	9.81218402913942	0.5583589495433926	0.6131811802757317	0.667256498274634	0.315919197050559	0.3673859041825298	0.419675068404998	0.2082493355989	0.23394976822573615	0.2602332488482919	0.7397667511517081	0.7660502317742639	0.7917506644011	0.8748364469283403	0.8925388095413602	0.9075117481023536	0.35829931846381985	0.3801068272877758	0.4002122642587296	0.11991533483650794	0.15092316795673116	0.1852068250317516	0.11991533483650794	0.15092316795673116	0.1852068250317516	0.4447211924092864	0.4922103261364945	0.5440234183644901	0.9412624343589565	0.9581174360658086	0.97107462567286	0.8147931749682484	0.8490768320432689	0.880084665163492	-0.5552788075907136	-0.5077896738635055	-0.4559765816355099	-0.058737565641043474	-0.04188256393419143	-0.028925374327140055	0.09696252816604159	0.11880254426156169	0.1419109198364953	0.022892432196635074	0.032086759125230874	0.043493021841428635	6.663227282150309	8.303330738137738	10.17247814860524	0.5347437372281472	0.6137051359875774	0.6882580787006903	0.29586355191604663	0.3668712389672132	0.44225697012221754	0.19851978831167222	0.23374803597835178	0.27143048550000687	0.7285695144999931	0.7662519640216483	0.8014802116883277	0.8695066760508797	0.8925116145839314	0.9104943427290718	0.34842542390330306	0.3803081010903716	0.407673499320738	0.10845696635483525	0.15058927406633488	0.20041962226407325	0.10845696635483525	0.15058927406633488	0.20041962226407325	0.4348176095440612	0.4922933766688866	0.5587895772692743	0.9326539587112923	0.9582593338024604	0.9752626942751047	0.7995803777359267	0.8494107259336651	0.8915430336451647	-0.5651823904559389	-0.5077066233311134	-0.44121042273072575	-0.06734604128870766	-0.04174066619753958	-0.02473730572489531	0.08871450153391235	0.1186536344743934	0.15135701026093862	0.019823232147575292	0.03199126779623973	0.04917844535133181
Cochrane DTA Reference Dataset	CD011975	First trimester serum tests for Down's syndrome screening	legacy:CD011975:55	Age; PAPP-A and free ßhCG	17	0.0	continuity-corrected bivariate REML	manifest source_sheet where recorded; otherwise all group-matched rows	Cochrane DTA Reference Dataset|CD011975|legacy:CD011975:55	0.42.0	canonical	20000	3470701666	0.05	0.28639695711595625	0.6775867432993596	0.949872455582919	0.648507656006357	0.6775867432993595	0.7053531380660327	0.9479006898650392	0.949872455582919	0.9517733939461992	0.6485072776394	0.6775867432993595	0.7053534830432328	0.947900427343308	0.949872455582919	0.9517736379455268	13.517253860703205	0.3394279461475503	0.6274591988822786	0.08150050436119494	0.9184994956388051	0.41569481600777736	0.017551085124788555	0.0895034587411075	0.3125153969595752	0.9793941905480714	0.12746047050938691	0.19689349837484876	0.6929972334321152	-0.15893648660656934	0.07012693269289672	0.01937652604821076	12.760730980105958	13.511745916714537	14.282153923441035	0.3101040800127873	0.339316071328968	0.3703593013632753	0.5979651050370492	0.6275708668924751	0.6553494889023512	0.07918781039147492	0.08151363879273196	0.08384405981078948	0.9161559401892105	0.918486361207268	0.9208121896085251	0.40177699272997575	0.41559582654611105	0.42912348630667985	0.016059161500519843	0.017545401816562306	0.01911989837672751	0.08279024656859243	0.08953591254216395	0.0961369414228107	0.28907516128068483	0.3126287145079991	0.33567724458708836	0.9719805823865916	0.9793455380868709	0.9854563630972644	0.11870141931297053	0.12742746760649815	0.13647010124064918	0.19026001569314555	0.1968610445737923	0.2036067105473638	0.6855836252706353	0.6929485809709146	0.6990594059813081	-0.1676955378029857	-0.1589694895094581	-0.14992685587530707	0.06549245100758566	0.07013553171514463	0.07461686662903035	0.017253940867871274	0.01938564071562053	0.021571037734146394	12.750155699399189	13.516488037735622	14.303640724092784	0.31010426332829977	0.3393716450588049	0.3701039050050897	0.5983456830165087	0.6275354782723834	0.6553313959149911	0.0791770780564779	0.08150938299325479	0.08383056350061803	0.916169436499382	0.9184906170067453	0.920822921943522	0.40157773776302064	0.41568105454614956	0.4294918036887338	0.016059170841259646	0.01754822500375791	0.01910696539472138	0.08287835216996108	0.08952662601605382	0.09617052603363055	0.28938279583887244	0.3125962891421584	0.33579451053557485	0.9718660333995874	0.979387430388546	0.985607631554577	0.11870147476766985	0.12744386215858708	0.13639662344086187	0.19022643108232573	0.19687033109990243	0.2035186049459952	0.6854690762836312	0.6929904732725898	0.6992106744386207	-0.1676954823482864	-0.15895309495736917	-0.15000033367509438	0.06555709226329384	0.07013471293523735	0.074653568761663	0.017268597066600444	0.019380049321916958	0.021567209361969427
Cochrane DTA Reference Dataset	CD011975	First trimester serum tests for Down's syndrome screening	legacy:CD011975:55	Age; PAPP-A and free ßhCG	17	0.0	continuity-corrected bivariate REML	manifest source_sheet where recorded; otherwise all group-matched rows	Cochrane DTA Reference Dataset|CD011975|legacy:CD011975:55	0.42.0	canonical	20000	3470701666	0.2	0.7219280948873623	0.6775867432993596	0.949872455582919	0.648507656006357	0.6775867432993595	0.7053531380660327	0.9479006898650392	0.949872455582919	0.9517733939461992	0.6485072776394	0.6775867432993595	0.7053534830432328	0.947900427343308	0.949872455582919	0.9517736379455268	13.517253860703205	0.3394279461475503	0.6274591988822786	0.17561938419353676	0.8243806158064633	0.7716537060084927	0.07821951426774744	0.25945139815385465	0.3593867588632011	0.7751173648711422	0.395874255386103	0.46247669673350766	0.05318926998377993	-0.3260538395012593	0.191445876802074	0.06800552135178069	12.760730980105958	13.511745916714537	14.282153923441035	0.3101040800127873	0.339316071328968	0.3703593013632753	0.5979651050370492	0.6275708668924751	0.6553494889023512	0.16955463214557528	0.1756246134300182	0.18145755588637236	0.8185424441136276	0.8243753865699819	0.8304453678544247	0.7613469242625656	0.7715818845805436	0.7812073994802019	0.07194816511526203	0.0781957492266858	0.08474344460548891	0.24017125804598796	0.25955713251704393	0.2784902791500725	0.3326803039622115	0.3595332199359008	0.38575902658771505	0.757956690786585	0.7752435146256214	0.7927932075091937	0.3731521221085753	0.3957896741665473	0.41867635250767626	0.4434378157372898	0.4623709623703184	0.4817568368413743	0.036028595899222735	0.05331541973825904	0.07086511262183132	-0.348775972778787	-0.326138420720815	-0.30325174237968605	0.17972465790001765	0.19147123316259904	0.20270733554060275	0.06040609209628017	0.06803870235496848	0.07589469286361637	12.750155699399189	13.516488037735622	14.303640724092784	0.31010426332829977	0.3393716450588049	0.3701039050050897	0.5983456830165087	0.6275354782723834	0.6553313959149911	0.16968285757912968	0.17566483934684995	0.18134636685211566	0.8186536331478843	0.82433516065315	0.8303171424208704	0.7611962496473013	0.7716437226780062	0.7814642419852034	0.07194820458582533	0.07820755464565288	0.08468995544504303	0.2403490793078052	0.25949445836557083	0.27847304164391473	0.33292661832935766	0.3594464049858844	0.3857351495474948	0.7574848130735113	0.7751349024782985	0.7930452923139494	0.3731522677129651	0.39583169177977817	0.418492697474938	0.44345505324344753	0.4624336365217915	0.481579015579557	0.03555671818614906	0.053206807590936156	0.07111719742658701	-0.3487758271743972	-0.32609640310758414	-0.3034353974124243	0.1798811530438802	0.1914695821522291	0.20281983005682777	0.060456781935553594	0.06801769185858952	0.07587863145089228
Cochrane DTA Reference Dataset	CD011975	First trimester serum tests for Down's syndrome screening	legacy:CD011975:55	Age; PAPP-A and free ßhCG	17	0.0	continuity-corrected bivariate REML	manifest source_sheet where recorded; otherwise all group-matched rows	Cochrane DTA Reference Dataset|CD011975|legacy:CD011975:55	0.42.0	canonical	20000	3470701666	0.5	1.0	0.6775867432993596	0.949872455582919	0.648507656006357	0.6775867432993595	0.7053531380660327	0.9479006898650392	0.949872455582919	0.9517733939461992	0.6485072776394	0.6775867432993595	0.7053534830432328	0.947900427343308	0.949872455582919	0.9517736379455268	13.517253860703205	0.3394279461475503	0.6274591988822786	0.3638571438582203	0.6361428561417797	0.9311164487722501	0.25341262075635324	0.34887589368496974	0.34887589368496974	0.36174340306915426	0.8166423309624522	0.6511241063150303	-0.6382565969308458	-0.1833576690375478	0.23223422240792485	0.11664167127704488	12.760730980105958	13.511745916714537	14.282153923441035	0.3101040800127873	0.339316071328968	0.3703593013632753	0.5979651050370492	0.6275708668924751	0.6553494889023512	0.3491636623979148	0.3639195558498033	0.37781472542190214	0.6221852745780979	0.6360804441501967	0.6508363376020853	0.9273294419134117	0.931090303968986	0.934564197886351	0.2367018657094716	0.25335025733863714	0.27026437591181884	0.32174949308984324	0.3489853761076447	0.37593978895837665	0.32174949308984324	0.3489853761076447	0.37593978895837665	0.3486553316487861	0.36184161435386253	0.3758115362714295	0.78951244294266	0.8165451026193011	0.8418437432423872	0.6240602110416232	0.6510146238923553	0.6782505069101568	-0.651344668351214	-0.6381583856461375	-0.6241884637285705	-0.21048755705733999	-0.18345489738069892	-0.1581562567576128	0.21881769099141846	0.23228670060090012	0.2450593491975664	0.10295716135764424	0.1167038667592733	0.1309962838504253	12.750155699399189	13.516488037735622	14.303640724092784	0.31010426332829977	0.3393716450588049	0.3701039050050897	0.5983456830165087	0.6275354782723834	0.6553313959149911	0.3493057928097682	0.36391891750747796	0.37775910430059984	0.6222408956994001	0.636081082492522	0.6506942071902319	0.9272735507971942	0.9311128147924193	0.9346560718423846	0.23670197250510716	0.25338123762035936	0.27012834840706096	0.3220549433521456	0.3489331428658509	0.3759286293557499	0.3220549433521456	0.3489331428658509	0.3759286293557499	0.3483027905289965	0.36175705480132253	0.37601682662972535	0.7895126233136732	0.8165934064606382	0.8416487478105441	0.62407137064425	0.651066857134149	0.6779450566478544	-0.6516972094710035	-0.6382429451986775	-0.6239831733702746	-0.21048737668632675	-0.1834065935393619	-0.1583512521894559	0.2189991165475308	0.23227799390196013	0.24516507808007654	0.10304807808364744	0.11666469677038784	0.13096537695226054
Cochrane DTA Reference Dataset	CD012165	Endometrial biomarkers for the non-invasive diagnosis of endometriosis	legacy:CD012165:12	CYP19	8	0.0	continuity-corrected bivariate REML	manifest source_sheet where recorded; otherwise all group-matched rows	Cochrane DTA Reference Dataset|CD012165|legacy:CD012165:12	0.42.0	canonical	20000	680964041	0.05	0.28639695711595625	0.756499801891888	0.7222282219607791	0.6875329339033268	0.756499801891888	0.8143547327671092	0.6376003898132152	0.7222282219607791	0.7934943198687445	0.6462962456020543	0.756499801891888	0.8408238531753428	0.5524701731046568	0.7222282219607791	0.8455904227994356	2.723458110942687	0.3371513196300093	0.4787280238526672	0.3017081792318543	0.6982918207681457	0.1253694553157174	0.017435418178051488	0.03355125536921366	0.11714948268682004	0.5446007359342799	0.12678826053309813	0.2528457017467426	0.2582037788183237	-0.15960869658285812	0.018693900360999653	0.014857355008214022	2.059324898292015	2.7167725336362523	3.6809734074718112	0.2541113475858018	0.33812927759119693	0.44341055727799583	0.3737037418530532	0.47722162558689174	0.5703914010693497	0.23420625054914906	0.3018214999950358	0.3820473200924884	0.6179526799075116	0.6981785000049643	0.7657937494508509	0.097786843027024	0.12510019752835344	0.16229344928583966	0.013197770751246536	0.017485107930262617	0.022805184099346926	0.019867111902545663	0.03344035472424205	0.04976885056422639	0.06936914450003	0.11676225565030264	0.17377576586498442	0.4619405336889348	0.5438456670265682	0.6397680908824858	0.10131525582468404	0.12707717508338262	0.1569136337136894	0.23662810655172986	0.25295660239171425	0.2665298452134106	0.1755435765729785	0.257448709910612	0.35337113376652957	-0.18508170129127222	-0.15931978203257363	-0.12948332340226684	0.010267291690463785	0.018617796413553614	0.029471118281406757	0.009238141198400602	0.014779546137476429	0.0208877343882631	1.6624294457615947	2.708410649080636	4.808625294053549	0.21825999064843235	0.34103082014643227	0.5188431535253705	0.28689496287960004	0.4737579599585051	0.6215545274241117	0.18423588256352716	0.301132094804509	0.4655982385857815	0.5344017614142182	0.698867905195491	0.8157641174364728	0.0804566302348359	0.12476319399093944	0.2019698842188929	0.011356906959938958	0.017632504871001216	0.02658165493935568	0.011698213470552265	0.03316778299233156	0.06236513803469322	0.04084615139893368	0.1158105285975598	0.2177576838200933	0.4037861150255797	0.5428992746366189	0.7258504114960066	0.08966002970184535	0.12793297773612855	0.17694805617375492	0.22403181908126296	0.2532291741236247	0.274698743645404	0.11738915790962344	0.25650231752066266	0.4394534543800503	-0.1967369274141109	-0.1584639793798277	-0.10944890094220132	0.005417291864700237	0.01840123402773816	0.03935381683127815	0.005987413705027808	0.014593467575996603	0.024363173292968027
Cochrane DTA Reference Dataset	CD012165	Endometrial biomarkers for the non-invasive diagnosis of endometriosis	legacy:CD012165:12	CYP19	8	0.0	continuity-corrected bivariate REML	manifest source_sheet where recorded; otherwise all group-matched rows	Cochrane DTA Reference Dataset|CD012165|legacy:CD012165:12	0.42.0	canonical	20000	680964041	0.2	0.7219280948873623	0.756499801891888	0.7222282219607791	0.6875329339033268	0.756499801891888	0.8143547327671092	0.6376003898132152	0.7222282219607791	0.7934943198687445	0.6462962456020543	0.756499801891888	0.8408238531753428	0.5524701731046568	0.7222282219607791	0.8455904227994356	2.723458110942687	0.3371513196300093	0.4787280238526672	0.3735173828097544	0.6264826171902456	0.40506805664634904	0.07773565983369259	0.11125453088117912	0.15410749584214123	0.9738381248182784	0.394149956548141	0.6106735640061831	0.25191002993091605	-0.3277781383392213	0.05910019254953078	0.052154338331648294	2.059324898292015	2.7167725336362523	3.6809734074718112	0.2541113475858018	0.33812927759119693	0.44341055727799583	0.3737037418530532	0.47722162558689174	0.5703914010693497	0.3143936051987093	0.37326020293522666	0.442482618526259	0.5575173814737411	0.6267397970647733	0.6856063948012907	0.33986045183753844	0.40447588779151283	0.47923267171678613	0.05973312093112359	0.07794356874624944	0.09979058913459508	0.0665869483517014	0.11088050518245768	0.16301010841623947	0.09223487605381325	0.15358940311051011	0.2257982610327319	0.924685104183066	0.9735086816635903	0.9986717662143254	0.32638459673603204	0.3948914515254379	0.4683314251527123	0.5589179864711228	0.6110475897049046	0.6553411465356609	0.20275700929570376	0.251580586776228	0.27674367132696304	-0.3955434981513303	-0.3270366433619244	-0.25359666973465	0.033163478263281955	0.05884922698989242	0.09097856407821286	0.03220109851696821	0.05187762751641416	0.07384918957334745	1.6624294457615947	2.708410649080636	4.808625294053549	0.21825999064843235	0.34103082014643227	0.5188431535253705	0.28689496287960004	0.4737579599585051	0.6215545274241117	0.2696871840068435	0.3732063125549326	0.5126101025707362	0.48738989742926364	0.6267936874450675	0.7303128159931565	0.29358943213889366	0.40373358022975936	0.5458996305922782	0.0517417113028616	0.07855987074859397	0.11481769468121339	0.03954710643135816	0.10993137874127057	0.2003591255281814	0.05477984124932614	0.1522746926179988	0.27753335401005846	0.8732682060652736	0.9726388724687485	0.9998972720001728	0.293750050119326	0.39708436634186245	0.5142787025139592	0.5215689693591808	0.6119967161460917	0.682380988456004	0.1513401111779113	0.25071077758138616	0.2779691771128104	-0.42817804476803634	-0.32484372854549987	-0.20764939237340307	0.017732376452842303	0.05819840431224697	0.11857796503471012	0.020747857073857692	0.05121399692490411	0.0863502773451063
Cochrane DTA Reference Dataset	CD012165	Endometrial biomarkers for the non-invasive diagnosis of endometriosis	legacy:CD012165:12	CYP19	8	0.0	continuity-corrected bivariate REML	manifest source_sheet where recorded; otherwise all group-matched rows	Cochrane DTA Reference Dataset|CD012165|legacy:CD012165:12	0.42.0	canonical	20000	680964041	0.5	1.0	0.756499801891888	0.7222282219607791	0.6875329339033268	0.756499801891888	0.8143547327671092	0.6376003898132152	0.7222282219607791	0.7934943198687445	0.6462962456020543	0.756499801891888	0.8408238531753428	0.5524701731046568	0.7222282219607791	0.8455904227994356	2.723458110942687	0.3371513196300093	0.4787280238526672	0.5171357899655544	0.4828642100344456	0.7314324560114832	0.2521414851711019	0.17254778030915885	0.17254778030915885	0.8394016339354756	0.8146546885286456	0.8274522196908412	-0.16059836606452438	-0.18534531147135436	0.08305116290195513	0.08949661740720377	2.059324898292015	2.7167725336362523	3.6809734074718112	0.2541113475858018	0.33812927759119693	0.44341055727799583	0.3737037418530532	0.47722162558689174	0.5703914010693497	0.46627126034571287	0.5172018177778234	0.5686999907652254	0.43130000923477446	0.48279818222217663	0.533728739654287	0.6731304997791578	0.7309493677780358	0.7863692200388032	0.20262263638530198	0.2526880498163231	0.3071964210330899	0.10392336218903978	0.1719527232256387	0.24989403211451344	0.10392336218903978	0.1719527232256387	0.24989403211451344	0.7483657639948638	0.840099052182556	0.9116959317537987	0.7271424586265087	0.8155108502726698	0.8899106570592183	0.7501059678854866	0.8280472767743614	0.8960766378109601	-0.25163423600513624	-0.15990094781744402	-0.08830406824620131	-0.2728575413734912	-0.18448914972733022	-0.1100893429407816	0.04805073147418243	0.08272694757952007	0.12404137998602548	0.05417324766533897	0.08899045038009425	0.12895027237712955	1.6624294457615947	2.708410649080636	4.808625294053549	0.21825999064843235	0.34103082014643227	0.5188431535253705	0.28689496287960004	0.4737579599585051	0.6215545274241117	0.4294809866609115	0.5171512138969231	0.6165610203130412	0.3834389796869587	0.4828487861030769	0.5705190133390886	0.6244031924004382	0.7303427007712915	0.8278422261070996	0.17915715224024062	0.2543049831688595	0.3416041691305735	0.06237498062155994	0.17051583228666722	0.3018796957675418	0.06237498062155994	0.17051583228666722	0.3018796957675418	0.6626171284642236	0.8409724522194255	0.9548727334691797	0.678229733037665	0.8180303320206466	0.9263455186200242	0.6981203042324582	0.8294841677133328	0.9376250193784401	-0.33738287153577634	-0.15902754778057449	-0.04512726653082033	-0.321770266962335	-0.1819696679793535	-0.07365448137997581	0.026326030989525347	0.08175691597117143	0.1573387334954568	0.03445721914976936	0.08776739935022608	0.1520787809895938
Cochrane DTA Reference Dataset	CD012165	Endometrial biomarkers for the non-invasive diagnosis of endometriosis	legacy:CD012165:26	PGP 9.5 (protein gene product 9.5)	8	0.5	continuity-corrected bivariate REML	manifest source_sheet where recorded; otherwise all group-matched rows	Cochrane DTA Reference Dataset|CD012165|legacy:CD012165:26	0.42.0	canonical	20000	336959483	0.05	0.28639695711595625	0.8867562101576616	0.7691188942925755	0.6739947617033656	0.8867562101576616	0.9673825136979448	0.6922363967609707	0.7691188942925755	0.831471173834374	0.1823710617705574	0.8867562101576616	0.996375542228892	0.6688928743174782	0.7691188942925755	0.845991746841764	3.8407482822841748	0.1472383407593938	0.6558751044502371	0.26367486092993636	0.7363251390700636	0.1681533474655535	0.007689795162050206	0.06619323898912108	0.23112410011507487	0.6534629355184159	0.06505545843735054	0.22020371812683517	0.3670659784024597	-0.2213414986786057	0.03555414951752067	0.030639089471600406	2.492125861374585	3.7911685512683304	5.474766716884887	0.04152763432962312	0.1472736465497261	0.4384262405271537	0.41452383781614305	0.6524640010183154	0.7751188819676148	0.20466723041315935	0.2626139863383189	0.3335763896909424	0.6664236103090574	0.7373860136616812	0.7953327695868406	0.11595529811430282	0.16634375471915158	0.22369025121406091	0.002180898251816334	0.007691624889456901	0.02255461604975002	0.02565990917852443	0.06578885243496596	0.09886673644190094	0.08959560686999637	0.22971212088796533	0.34520875304506754	0.5176216396455015	0.6492721014842616	0.7668487754490622	0.022423957727952817	0.0650682876016597	0.155553211395804	0.1875302206740553	0.2206081046809903	0.26073704793743174	0.23122468252954526	0.36287514436830537	0.4804518183331059	-0.26397299938800345	-0.22132866951429656	-0.13084374572015225	0.01493711294188394	0.034957421345755815	0.05395178099982268	0.010298195214148423	0.03052463668441898	0.04608467596342535	0.596956790649201	3.7389284404786434	6.373171888570925	0.004480746558091389	0.15150837368327097	1.1688168922379978	-0.1192649457236918	0.6482969767952101	0.833523366274776	0.19505610968711576	0.260035640748699	0.3408796784560705	0.6591203215439294	0.739964359251301	0.8049438903128842	0.030461708763743642	0.16442852398456015	0.25117757907691557	0.0002357731641208062	0.007911041298042994	0.05795168345454551	0.000356604200432422	0.06483098050272992	0.11987490454032076	0.0012451396272623117	0.226367560450306	0.4185620746374965	0.19670204583389728	0.6447995047196249	0.8131392138305907	0.003181249063900984	0.06660218641415469	0.319259625022933	0.16652205257563546	0.22156597661322633	0.2860403529155239	-0.08969491128205898	0.3584025476036687	0.5267422567146345	-0.28321570805205526	-0.21979477070180153	0.03286266790697674	0.0002514122844592455	0.03440864522013391	0.06425620448261526	0.00010064231670840621	0.030112743368535408	0.056527166301947734
Cochrane DTA Reference Dataset	CD012165	Endometrial biomarkers for the non-invasive diagnosis of endometriosis	legacy:CD012165:26	PGP 9.5 (protein gene product 9.5)	8	0.5	continuity-corrected bivariate REML	manifest source_sheet where recorded; otherwise all group-matched rows	Cochrane DTA Reference Dataset|CD012165|legacy:CD012165:26	0.42.0	canonical	20000	336959483	0.2	0.7219280948873623	0.8867562101576616	0.7691188942925755	0.6739947617033656	0.8867562101576616	0.9673825136979448	0.6922363967609707	0.7691188942925755	0.831471173834374	0.1823710617705574	0.8867562101576616	0.996375542228892	0.6688928743174782	0.7691188942925755	0.845991746841764	3.8407482822841748	0.1472383407593938	0.6558751044502371	0.3620561265974719	0.6379438734025281	0.4898446097245816	0.035502743913298516	0.21881674870134996	0.30310047531186673	0.9997024036265063	0.22127803410966596	0.5031113461860124	0.277774308739144	-0.5006500607776964	0.10931014313369111	0.10950660556765886	2.492125861374585	3.7911685512683304	5.474766716884887	0.04152763432962312	0.1472736465497261	0.4384262405271537	0.41452383781614305	0.6524640010183154	0.7751188819676148	0.3060006906887792	0.35927637868379725	0.41873418835048914	0.5812658116495106	0.6407236213162029	0.6939993093112208	0.38386899985741657	0.4865981946478599	0.57782601706804	0.010275232062468779	0.03551095468495028	0.09877966119587253	0.08460307287761663	0.21754373922376768	0.32368535017670985	0.11719044247864698	0.30133712867582696	0.4483623126306122	0.959483856579637	0.9968378014711404	0.9999937164672712	0.08261227724262442	0.22131714685290682	0.46511523116126796	0.3982427447106524	0.5043843556635946	0.6373250220097456	0.2375557616922746	0.2749097065837781	0.27806562157990894	-0.6393158176447379	-0.5006109480344555	-0.25681286372609435	0.04741751819785302	0.10757901647439945	0.1607866282566211	0.03589815638997008	0.1091160044916196	0.16704020679058418	0.596956790649201	3.7389284404786434	6.373171888570925	0.004480746558091389	0.15150837368327097	1.1688168922379978	-0.1192649457236918	0.6482969767952101	0.833523366274776	0.25987308572438705	0.34876900446507353	0.4122540552822298	0.5877459447177702	0.6512309955349265	0.7401269142756126	0.12985912570627606	0.48313257697091105	0.6143898854573463	0.0011189332254702567	0.036494777309728096	0.22612851576241783	0.0011991269728250376	0.21446181220226776	0.3928828029437702	0.001661006104786834	0.297068106534528	0.5442132058942367	0.5570517090370473	0.9902659446942017	0.9999796497376309	0.01258301722837875	0.22598330905659775	0.7712011450896525	0.329045291943592	0.5074662826850945	0.7207289679145372	-0.1648763858503151	0.2683378498068394	0.27805155485026856	-0.7093450776589836	-0.49594478583076457	0.04927305020229023	0.0008406668900778216	0.10598096174033186	0.1887016765523883	0.00033825543806658174	0.1075763169907129	0.20654707429184432
Cochrane DTA Reference Dataset	CD012165	Endometrial biomarkers for the non-invasive diagnosis of endometriosis	legacy:CD012165:26	PGP 9.5 (protein gene product 9.5)	8	0.5	continuity-corrected bivariate REML	manifest source_sheet where recorded; otherwise all group-matched rows	Cochrane DTA Reference Dataset|CD012165|legacy:CD012165:26	0.42.0	canonical	20000	336959483	0.5	1.0	0.8867562101576616	0.7691188942925755	0.6739947617033656	0.8867562101576616	0.9673825136979448	0.6922363967609707	0.7691188942925755	0.831471173834374	0.1823710617705574	0.8867562101576616	0.996375542228892	0.6688928743174782	0.7691188942925755	0.845991746841764	3.8407482822841748	0.1472383407593938	0.6558751044502371	0.558818657932543	0.44118134206745696	0.7934203677436134	0.12834154467146908	0.34541073024100444	0.34541073024100444	0.7348937599504461	0.5528722587348032	0.6545892697589956	-0.26510624004955385	-0.44712774126519683	0.14814631327403424	0.19726441696697022	2.492125861374585	3.7911685512683304	5.474766716884887	0.04152763432962312	0.1472736465497261	0.4384262405271537	0.41452383781614305	0.6524640010183154	0.7751188819676148	0.4572648529461168	0.5572456675326182	0.6091058380633113	0.39089416193668863	0.44275433246738183	0.5427351470538833	0.7136414780812406	0.7912826507113531	0.8455542809627793	0.03987185069393816	0.12836836871830398	0.30479577443147116	0.12897127532799404	0.34362343573516085	0.5174839328213662	0.12897127532799404	0.34362343573516085	0.5174839328213662	0.6208547942600092	0.7390238359651611	0.8639707361580444	0.24170432050965418	0.5529463893812365	0.8870744517829153	0.4825160671786337	0.6563765642648391	0.8710287246720056	-0.3791452057399908	-0.260976164034839	-0.13602926384195557	-0.7582956794903459	-0.4470536106187634	-0.11292554821708466	0.06724047983593341	0.14593930988184756	0.2104279034070851	0.0603580964786682	0.19653379607187965	0.31429693003791265	0.596956790649201	3.7389284404786434	6.373171888570925	0.004480746558091389	0.15150837368327097	1.1688168922379978	-0.1192649457236918	0.6482969767952101	0.833523366274776	0.2384176613706831	0.5558586971565012	0.6138303495331406	0.3861696504668594	0.4441413028434989	0.7615823386293167	0.37380897984688033	0.7889818315290955	0.8643731605375035	0.004460759027386852	0.13157383555835422	0.5389191204708091	0.0018697922314969448	0.33961560826816495	0.6370813820246237	0.0018697922314969448	0.33961560826816495	0.6370813820246237	0.5690180051264467	0.7414596870439896	0.995478688993268	0.04125295476096919	0.5617386896030726	0.9992463775836895	0.3629186179753763	0.6603843917318349	0.998130207768503	-0.43098199487355326	-0.2585403129560105	-0.004521311006732084	-0.9587470452390308	-0.4382613103969274	-0.0007536224163104608	0.0013250144260919911	0.14412992343174008	0.24363947450666804	0.0005250849429653011	0.19369566845391345	0.39834978181346337
Modern Cochrane data package	CD014911	Artificial intelligence for detecting keratoconus	modern:CD014911:1	Artificial intelligence (all studies)	63	0.3492063492063492	continuity-corrected bivariate REML	manifest source_sheet where recorded; otherwise all group-matched rows	Modern Cochrane data package|CD014911|modern:CD014911:1	0.42.0	canonical	20000	2036785815	0.05	0.28639695711595625	0.9501287426659856	0.960639980745142	0.930658173620304	0.9501287426659856	0.9643416244009072	0.9433878940008076	0.960639980745142	0.9727862920809398	0.6104820359381155	0.9501287426659856	0.9957005799236855	0.6027883145261742	0.960639980745142	0.9974588687692548	24.1394379538754	0.051914617685733494	0.9107687234111275	0.08489845542541437	0.9151015445745856	0.5595677435502345	0.002724902915402612	0.17753313149467162	0.619884838450962	0.9897373663529511	0.027140869872149222	0.10886382562128462	0.7033404092369948	-0.25925608724380705	0.12405926274919625	0.05347386874547525	16.535937461374743	24.09077335886101	35.28470918234711	0.03670647417479813	0.05197016653704241	0.07312050656782511	0.877734850321146	0.910370257622071	0.9348188638178101	0.07383225407976411	0.08496000231371223	0.10078666638087597	0.899213333619124	0.9150399976862877	0.9261677459202359	0.4653299909445339	0.5590703410603677	0.6499935196081255	0.0019281945763339153	0.002727810619204251	0.0038336939434009676	0.1555320610031348	0.17724153309442725	0.19698268543778877	0.543064642059598	0.6188666767945645	0.6877960136917045	0.9340738427815897	0.9896418828488374	0.9999671100959355	0.02016860075883137	0.027165628595845412	0.03629348545847189	0.08941427167816748	0.10915542402152903	0.13086489611282143	0.6476768856656334	0.7032449257328811	0.7135701529799793	-0.2662283563571249	-0.2592313285201109	-0.2501034716574843	0.10603622302208926	0.12389372340172658	0.14034894416057536	0.04883190237515122	0.0534427636429175	0.05723510767013996	1.7085224287546357	23.632739316227777	379.20623083808135	0.0044826335300048896	0.052945269119079444	0.5662865654503213	0.27209683406981494	0.9023147857814264	0.9909631606727143	0.05175595776188954	0.08425815773877596	0.4185366018147552	0.5814633981852441	0.915741842261224	0.9482440422381104	0.08250334775055636	0.5543331175818075	0.9522860301943376	0.00023587243159594584	0.0027788495883574824	0.02894195398404747	0.012298895677606808	0.17393004835466305	0.266560961299493	0.04294352775761943	0.6073041072298906	0.9307395022062612	0.2503551029984674	0.8489486965682602	0.9996459840831489	0.0031824452026965157	0.027599492978051983	0.1890577378662761	0.019835995816463198	0.1124669087612932	0.27409806143834936	-0.036041854117488836	0.5625517394523039	0.7132490269671926	-0.2832145119132597	-0.2587974641379043	-0.09733921924968014	0.005967356772766468	0.12138333936914605	0.19979220207610449	0.005673425956754838	0.052623280729250696	0.06783410001205142
Modern Cochrane data package	CD014911	Artificial intelligence for detecting keratoconus	modern:CD014911:1	Artificial intelligence (all studies)	63	0.3492063492063492	continuity-corrected bivariate REML	manifest source_sheet where recorded; otherwise all group-matched rows	Modern Cochrane data package|CD014911|modern:CD014911:1	0.42.0	canonical	20000	2036785815	0.2	0.7219280948873623	0.9501287426659856	0.960639980745142	0.930658173620304	0.9501287426659856	0.9643416244009072	0.9433878940008076	0.960639980745142	0.9727862920809398	0.6104820359381155	0.9501287426659856	0.9957005799236855	0.6027883145261742	0.960639980745142	0.9974588687692548	24.1394379538754	0.051914617685733494	0.9107687234111275	0.22151376393708352	0.7784862360629164	0.8578507500200758	0.012812367136053998	0.5142718772188771	0.7123588635224337	0.5898399459112839	0.09890804430742435	0.20765621766848522	-0.13208814897607846	-0.6230200505799379	0.32070533454273414	0.19356654267614293	16.535937461374743	24.09077335886101	35.28470918234711	0.03670647417479813	0.05197016653704241	0.07312050656782511	0.877734850321146	0.910370257622071	0.9348188638178101	0.2132908197839982	0.22146465765455708	0.23344213520605064	0.7665578647939493	0.7785353423454429	0.7867091802160018	0.8052195079862329	0.8576044899447595	0.8981792131529545	0.00909317395492441	0.012825900586888461	0.017951962494048127	0.4620527641441859	0.5135988987102235	0.5575817816343116	0.6400260184032275	0.7114266674859868	0.7723508554149113	0.4747409216260387	0.590478218561483	0.7113654418113725	0.07471966575810891	0.09899285768329708	0.129781592124444	0.1643463132530507	0.2083291961771388	0.2598753307431764	-0.24718717326132364	-0.1314498763258794	-0.010562653075989789	-0.6472084291292534	-0.6229352372040652	-0.5921465027629182	0.2838597500403871	0.320302924912866	0.35133692730972954	0.17619113916948528	0.19345224541552963	0.20774065688348067	1.7085224287546357	23.632739316227777	379.20623083808135	0.0044826335300048896	0.052945269119079444	0.5662865654503213	0.27209683406981494	0.9023147857814264	0.9909631606727143	0.19207469588009402	0.21876212476611767	0.4680336428994892	0.5319663571005102	0.7812378752338823	0.8079253041199059	0.2992932840603487	0.855244173795003	0.9895617563205629	0.0011194039131092637	0.013063405893457843	0.12401467958715741	0.04096650744278758	0.5044756223251929	0.6889429403206718	0.056745966437529084	0.6987892920331671	0.9543096399762128	0.0836846135790304	0.5934484991156321	0.998472719170821	0.012587630780193168	0.10047791251157526	0.5407918814710317	0.03298515456669026	0.2174524725621694	0.6809615874445746	-0.6382434813083319	-0.12847959577173013	0.2765446242834587	-0.7093404641071691	-0.6214501823757871	-0.1811362134163306	0.019706290738679997	0.31492161720535805	0.4439709370567786	0.019599874682676193	0.19041294499928357	0.24803384001330372
Modern Cochrane data package	CD014911	Artificial intelligence for detecting keratoconus	modern:CD014911:1	Artificial intelligence (all studies)	63	0.3492063492063492	continuity-corrected bivariate REML	manifest source_sheet where recorded; otherwise all group-matched rows	Modern Cochrane data package|CD014911|modern:CD014911:1	0.42.0	canonical	20000	2036785815	0.5	1.0	0.9501287426659856	0.960639980745142	0.930658173620304	0.9501287426659856	0.9643416244009072	0.9433878940008076	0.960639980745142	0.9727862920809398	0.6104820359381155	0.9501287426659856	0.9957005799236855	0.6027883145261742	0.960639980745142	0.9974588687692548	24.1394379538754	0.051914617685733494	0.9107687234111275	0.4947443809604218	0.5052556190395783	0.96022186327973	0.049352501441560274	0.7373203078876354	0.7373203078876354	0.24127402795717215	0.28364003705941954	0.2626796921123646	-0.7587259720428279	-0.7163599629405805	0.37537541135692315	0.36194489653071227	16.535937461374743	24.09077335886101	35.28470918234711	0.03670647417479813	0.05197016653704241	0.07312050656782511	0.877734850321146	0.910370257622071	0.9348188638178101	0.48742988256576597	0.4947895149377116	0.5016284255687294	0.49837157443127056	0.5052104850622884	0.512570117434234	0.9429742491312415	0.960144711931131	0.972440181483178	0.03540681483967809	0.04940269999112266	0.06813820639867814	0.6686069906573572	0.7366095857884651	0.7932503960650253	0.6686069906573572	0.7366095857884651	0.7932503960650253	0.1820028214150926	0.2416282964578687	0.3155233252836329	0.22082085557857634	0.28385423145001987	0.35893707468755903	0.20674960393497463	0.26339041421153475	0.33139300934264276	-0.8179971785849073	-0.7583717035421313	-0.6844766747163671	-0.7791791444214237	-0.7161457685499801	-0.641062925312441	0.33965719434350006	0.37496735329216835	0.403870118088137	0.3262150365271788	0.3617276077795021	0.391571485176157	1.7085224287546357	23.632739316227777	379.20623083808135	0.0044826335300048896	0.052945269119079444	0.5662865654503213	0.27209683406981494	0.9023147857814264	0.9909631606727143	0.4041442551915516	0.49719099416312207	0.5917810575203732	0.40821894247962626	0.5028090058368779	0.5958557448084479	0.6307950069977925	0.9594036217280957	0.9973698484580209	0.004462629198515818	0.05028302102189017	0.3615472274738098	0.06391422099367519	0.7236389036241111	0.9587686003003528	0.06391422099367519	0.7236389036241111	0.9587686003003528	0.02633158982875924	0.24501991134651144	0.9442715756369536	0.04126754532585757	0.28759799540408787	0.9365563899081911	0.04123139969964714	0.2763610963758888	0.9360857790063238	-0.9736684101712407	-0.7549800886534885	-0.055728424363046404	-0.9587324546741424	-0.7124020045959121	-0.06344361009180892	0.029281437178691017	0.36908552466166966	0.48380819737900577	0.031520934746712026	0.355788209851642	0.47865014259185423
Modern Cochrane data package	CD014911	Artificial intelligence for detecting keratoconus	modern:CD014911:2	Artificial intelligence (manifest keratoconus)	54	0.4629629629629629	continuity-corrected bivariate REML	manifest source_sheet where recorded; otherwise all group-matched rows	Modern Cochrane data package|CD014911|modern:CD014911:2	0.42.0	canonical	20000	3890638009	0.05	0.28639695711595625	0.9693207038082612	0.9716227951309082	0.9573727517549756	0.9693207038082612	0.9779967425895096	0.960836566236542	0.9716227951309082	0.9795017023249228	0.7997029257995444	0.9693207038082612	0.996016394044593	0.806686423299621	0.9716227951309082	0.9964531476026042	34.15842780428446	0.03157531538523172	0.9409434989391694	0.07542437981605027	0.9245756201839497	0.6425778416556435	0.0016591015121962113	0.19908066855543305	0.6951214515691567	0.9405225601592963	0.017714027279073122	0.08731628856052318	0.65412560304334	-0.26868292983688313	0.14052332151128588	0.05855734704414723	24.587952903910484	34.14189937382298	47.822718382416205	0.02246626828073168	0.031641477744605524	0.04417559120468794	0.9208822056405397	0.9407585336058983	0.9558228474882264	0.06807259058724091	0.07537167962163346	0.08535908231647386	0.9146409176835261	0.9246283203783665	0.9319274094127591	0.564099739984491	0.6424666745715621	0.7156655629517548	0.001181038671005202	0.0016625721844111773	0.002319637885749116	0.1822350461794447	0.19899660671591984	0.21405279501391572	0.6363023127569803	0.6948279364412038	0.7473989848546126	0.8612897713061051	0.9406165955626468	0.9881118868543063	0.013189333031091717	0.017746066706247874	0.02364384896419858	0.0723441621020405	0.08740035040003641	0.10416191093651155	0.5748928141901488	0.6542196384466905	0.70171492973835	-0.27320762408486454	-0.26865089040970835	-0.2627531081517577	0.12638840710976615	0.1404919582872262	0.1534084632734687	0.05530960252555875	0.058532114599691654	0.061164676221827786	4.405095508354327	34.53847168119816	279.66883609984427	0.004029285552608124	0.03161192264549213	0.2342142020684614	0.6360468134054615	0.9377409580986652	0.9907240316616818	0.05288894123872545	0.07460092970779089	0.22535927801157263	0.7746407219884272	0.925399070292209	0.9471110587612745	0.1882109604692396	0.6451150095413092	0.9363843905899534	0.00021202269750579121	0.00166102181853934	0.012176957142076783	0.06624432845793363	0.19790789708555218	0.26381737112105796	0.23130248702716721	0.6910265356116312	0.9211598257807039	0.3396464390711048	0.8843264669963401	0.9997210324419643	0.002893269309029845	0.017731755836286802	0.0949020635273757	0.022579585994898278	0.08848906003040409	0.2201526286580224	0.053249481955148587	0.5979295098803838	0.7133240753260081	-0.2835036878069264	-0.2686652012796694	-0.19149489358858057	0.039553277531862344	0.139960895959273	0.19653244140521428	0.02483221786899368	0.05824144263401462	0.0679764305533808
Modern Cochrane data package	CD014911	Artificial intelligence for detecting keratoconus	modern:CD014911:2	Artificial intelligence (manifest keratoconus)	54	0.4629629629629629	continuity-corrected bivariate REML	manifest source_sheet where recorded; otherwise all group-matched rows	Modern Cochrane data package|CD014911|modern:CD014911:2	0.42.0	canonical	20000	3890638009	0.2	0.7219280948873623	0.9693207038082612	0.9716227951309082	0.9573727517549756	0.9693207038082612	0.9779967425895096	0.960836566236542	0.9716227951309082	0.9795017023249228	0.7997029257995444	0.9693207038082612	0.996016394044593	0.806686423299621	0.9716227951309082	0.9964531476026042	34.15842780428446	0.03157531538523172	0.9409434989391694	0.21656590465692568	0.7834340953430743	0.8951738782185655	0.007832004344488993	0.565340022758166	0.7830974120024685	0.4841099633197923	0.06605068668444171	0.15658807212919637	-0.23781813156757003	-0.6558774082029206	0.3526052184672849	0.21273480429088115	24.587952903910484	34.14189937382298	47.822718382416205	0.02246626828073168	0.031641477744605524	0.04417559120468794	0.9208822056405397	0.9407585336058983	0.9558228474882264	0.21094310123995247	0.2164577282015152	0.22416645348154746	0.7758335465184526	0.7835422717984848	0.7890568987600475	0.860080922352927	0.8951284527835749	0.9228137749328928	0.005585197434193413	0.007848286589760585	0.010923262406944615	0.5283310276718977	0.5650677977995463	0.5962137839246937	0.7318333105658253	0.7827203315694621	0.8258631131646387	0.39218623704344124	0.48425050143931114	0.5840268439948576	0.049835793222574254	0.06616439453348903	0.08685347122623312	0.12571431096266858	0.15686029708781604	0.19359706721546463	-0.32974185784392107	-0.23767759344805114	-0.13790125089250468	-0.6720923016647881	-0.6557637003538732	-0.6350746236611292	0.32620507430369505	0.3524949952688212	0.37515640733143796	0.20046242919569732	0.21264182430667886	0.22259986896838158	4.405095508354327	34.53847168119816	279.66883609984427	0.004029285552608124	0.03161192264549213	0.2342142020684614	0.6360468134054615	0.9377409580986652	0.9907240316616818	0.1985792552910292	0.214773325755379	0.3246589082672211	0.6753410917327787	0.785226674244621	0.8014207447089708	0.5240982091540007	0.8962076120229872	0.9858990502455997	0.0010063077128624437	0.007841013285010705	0.05531467955899226	0.21370429180725664	0.5616935248123983	0.6862387762109339	0.296018804809916	0.7780463577886323	0.9505638872774486	0.10689280036070979	0.4809031769017501	0.9889011032777653	0.011470581264245982	0.06611360713415967	0.3085580577853613	0.0356893186764284	0.160234570074964	0.5082238030801052	-0.6150352945266525	-0.24102491798561224	0.26697300839040294	-0.7104575136231164	-0.6558144877532026	-0.41337003710200104	0.11979423212385293	0.3508927520424381	0.4402328184058748	0.0883075934449112	0.21156212299367777	0.24857948034956176
Modern Cochrane data package	CD014911	Artificial intelligence for detecting keratoconus	modern:CD014911:2	Artificial intelligence (manifest keratoconus)	54	0.4629629629629629	continuity-corrected bivariate REML	manifest source_sheet where recorded; otherwise all group-matched rows	Modern Cochrane data package|CD014911|modern:CD014911:2	0.42.0	canonical	20000	3890638009	0.5	1.0	0.9693207038082612	0.9716227951309082	0.9573727517549756	0.9693207038082612	0.9779967425895096	0.960836566236542	0.9716227951309082	0.9795017023249228	0.7997029257995444	0.9693207038082612	0.996016394044593	0.806686423299621	0.9716227951309082	0.9964531476026042	34.15842780428446	0.03157531538523172	0.9409434989391694	0.4988489543386765	0.5011510456613235	0.9715573174782821	0.030608831865504872	0.8080090235545678	0.8080090235545678	0.18652083470599518	0.1974359904994319	0.19199097644543223	-0.8134791652940048	-0.8025640095005682	0.40580323098321364	0.4022057925713541	24.587952903910484	34.14189937382298	47.822718382416205	0.02246626828073168	0.031641477744605524	0.04417559120468794	0.9208822056405397	0.9407585336058983	0.9558228474882264	0.4939322483307217	0.49882545876981277	0.5035308462084305	0.4964691537915695	0.5011745412301871	0.5060677516692783	0.9609191089095352	0.9715439399080796	0.9795177320222473	0.02197262538402001	0.03067100191958059	0.04230666907801967	0.7599570011768114	0.8076400399384449	0.847116063325143	0.7599570011768114	0.8076400399384449	0.847116063325143	0.14413984404733546	0.1865889776406554	0.2380621224232939	0.15237744763618435	0.19774581797876664	0.2527700197197839	0.15288393667485703	0.19235996006155512	0.24004299882318855	-0.8558601559526646	-0.8134110223593446	-0.7619378775767062	-0.8476225523638157	-0.8022541820212333	-0.747229980280216	0.38135194559586616	0.4056639120612855	0.4259566041673363	0.37640315243368905	0.4020083296669682	0.42320728880156333	4.405095508354327	34.53847168119816	279.66883609984427	0.004029285552608124	0.03161192264549213	0.2342142020684614	0.6360468134054615	0.9377409580986652	0.9907240316616818	0.44935771476955544	0.4991904442556932	0.5443009541557852	0.4556990458442146	0.5008095557443069	0.5506422852304443	0.8149893926443518	0.9718614798527434	0.9964370821673519	0.004013115563928408	0.030643231191381015	0.189767870765391	0.32222245327072213	0.8023161443593957	0.9577353323575803	0.32222245327072213	0.8023161443593957	0.9577353323575803	0.034107267115346576	0.18496895653597362	0.6909165624840283	0.03772672910360647	0.19760744441136172	0.7009856081888606	0.04226466764241965	0.1976838556406043	0.6777775467292778	-0.9658927328846535	-0.8150310434640264	-0.30908343751597167	-0.9622732708963936	-0.8023925555886382	-0.29901439181113937	0.15962814097908395	0.4039768082089823	0.48117340903913125	0.1551456088119496	0.39990112687921064	0.4798077095494584
Modern Cochrane data package	CD014911	Artificial intelligence for detecting keratoconus	modern:CD014911:3	Artificial intelligence (subclinical keratoconus)	28	0.2142857142857142	continuity-corrected bivariate REML	manifest source_sheet where recorded; otherwise all group-matched rows	Modern Cochrane data package|CD014911|modern:CD014911:3	0.42.0	canonical	20000	292961756	0.05	0.28639695711595625	0.8565707140242227	0.9367308508485594	0.8115394571508914	0.8565707140242227	0.892270428739787	0.8999934312487321	0.9367308508485594	0.9605641219676656	0.5885494007692302	0.8565707140242227	0.9614400330193836	0.560012333434912	0.9367308508485594	0.9942270604622074	13.538521151500577	0.1531168593901317	0.7933015648727821	0.10293422739507965	0.8970657726049204	0.41607671991190737	0.007994357289950103	0.125297564862566	0.43749614564457673	0.979581347615138	0.06718230135008997	0.16109939225339023	0.6931843904991818	-0.2192146557658663	0.08871725865598233	0.03658030620658361	8.390821066967309	13.509784037102662	21.960788433424813	0.11394080840563692	0.15347799482943264	0.20353660608023386	0.7278087127354897	0.7920082880481965	0.8424223435395649	0.0809720978678308	0.10294788207953107	0.13716728162303427	0.8628327183769656	0.8970521179204689	0.9190279021321691	0.3063369675857276	0.41556055927903135	0.5361417409186556	0.005961136405502686	0.00801306138085539	0.010598912598964843	0.0974832141302518	0.12499730242839648	0.1517212877143138	0.3403779673915419	0.436447732151664	0.5297587280331507	0.888899768213467	0.9790955362885432	0.999927845930975	0.05262838942889526	0.06731236066645754	0.08473790683174572	0.13467566940164238	0.16139965468755976	0.18891374298570446	0.6025028110975107	0.692698579172587	0.7135308888150187	-0.233768567687061	-0.21908459644949874	-0.20165905028421055	0.06636826608722556	0.0884473157147544	0.11064009773161852	0.030191053396301647	0.03647937088499173	0.04230359719606689	1.5837829611321617	13.272649192042174	154.4697597036918	0.04073420470296706	0.15808915440164706	0.5835731658494796	0.2526733062199905	0.7764271479879046	0.9414142427509993	0.050227320740194106	0.10191561159280407	0.461550407344128	0.5384495926558717	0.8980843884071958	0.9497726792598058	0.0769432404104661	0.41126618123758224	0.8904708227017566	0.0021393190127155333	0.008251822670175437	0.029799115860826588	0.009598141611250093	0.12165415727053074	0.227586787196087	0.03351342035161359	0.42477461525988025	0.7946550462264226	0.35537178717151685	0.8751870376052417	0.9997343734037604	0.022055915595142275	0.06896706399400906	0.1933834312116237	0.05881016991986912	0.1647427998454255	0.27679881550470614	0.06897483005556058	0.5887900804892856	0.7133374162878041	-0.264341041520814	-0.2174298931219472	-0.09301352590433253	0.004453459202204067	0.08615884240155575	0.17442532819493245	0.0045774794777917825	0.035265981058721335	0.056738878907725096
Modern Cochrane data package	CD014911	Artificial intelligence for detecting keratoconus	modern:CD014911:3	Artificial intelligence (subclinical keratoconus)	28	0.2142857142857142	continuity-corrected bivariate REML	manifest source_sheet where recorded; otherwise all group-matched rows	Modern Cochrane data package|CD014911|modern:CD014911:3	0.42.0	canonical	20000	292961756	0.2	0.7219280948873623	0.8565707140242227	0.9367308508485594	0.8115394571508914	0.8565707140242227	0.892270428739787	0.8999934312487321	0.9367308508485594	0.9605641219676656	0.5885494007692302	0.8565707140242227	0.9614400330193836	0.560012333434912	0.9367308508485594	0.9942270604622074	13.538521151500577	0.1531168593901317	0.7933015648727821	0.221929462125997	0.7780705378740029	0.7719305997668016	0.03686793908626407	0.37281482884696204	0.5164154594996471	0.7746306232862055	0.22774273005163165	0.34911326604040027	0.05270252839884315	-0.49418536483573067	0.2421602569790549	0.130654571867907	8.390821066967309	13.509784037102662	21.960788433424813	0.11394080840563692	0.15347799482943264	0.20353660608023386	0.7278087127354897	0.7920082880481965	0.8424223435395649	0.2038897860504352	0.22192528418559362	0.24915223970311556	0.7508477602968844	0.7780747158144063	0.7961102139495647	0.6771803918353836	0.771556291501809	0.8459214743326423	0.027696268301359864	0.036951681222456845	0.04842032439537185	0.30025869422984086	0.371961400888536	0.4369320462688606	0.4159121889787213	0.5152333085839673	0.6052293148904702	0.6199533979673214	0.7752884570070039	0.9074213624024506	0.18270380549976353	0.22813678662847778	0.27964833002406075	0.28499604861850164	0.3499666939988263	0.4216694006575214	-0.10197469692004092	0.05336036211964157	0.18549326751508832	-0.5392242893875988	-0.4937913082588845	-0.44227976486330156	0.1894884503216291	0.24151794811489324	0.2887794322432678	0.10727938722272848	0.1302775606046358	0.15179229256333523	1.5837829611321617	13.272649192042174	154.4697597036918	0.04073420470296706	0.15808915440164706	0.5835731658494796	0.2526733062199905	0.7764271479879046	0.9414142427509993	0.16689288172135483	0.2204212075361976	0.5066042262895522	0.49339577371044696	0.7795787924638025	0.8331071182786449	0.28363977819217706	0.768420005765831	0.9747585910129055	0.010080891893989714	0.038019664449424104	0.12731839207226694	0.032267428580684154	0.3606927595477631	0.5985411121086129	0.04469618069888059	0.49962421756704123	0.8290868804627964	0.1699351557243736	0.7729748148138866	0.9993129307310678	0.08132892136439558	0.23313755991913848	0.5500377294568661	0.12338698277874921	0.3612353353395992	0.689660666306678	-0.5519929391629886	0.051046719926524264	0.2773848358437055	-0.6405991735229667	-0.48879053496822383	-0.17189036543049624	0.014638752101292384	0.23533384294282578	0.40058739450461356	0.01572870031613627	0.12592518439199493	0.20572078243020972
Modern Cochrane data package	CD014911	Artificial intelligence for detecting keratoconus	modern:CD014911:3	Artificial intelligence (subclinical keratoconus)	28	0.2142857142857142	continuity-corrected bivariate REML	manifest source_sheet where recorded; otherwise all group-matched rows	Modern Cochrane data package|CD014911|modern:CD014911:3	0.42.0	canonical	20000	292961756	0.5	1.0	0.8565707140242227	0.9367308508485594	0.8115394571508914	0.8565707140242227	0.892270428739787	0.8999934312487321	0.9367308508485594	0.9605641219676656	0.5885494007692302	0.8565707140242227	0.9614400330193836	0.560012333434912	0.9367308508485594	0.9942270604622074	13.538521151500577	0.1531168593901317	0.7933015648727821	0.4599199315878316	0.5400800684121684	0.9312172132516527	0.13278520571723598	0.5286410914980593	0.5286410914980593	0.3613647438634746	0.5650274432884843	0.47135890850194073	-0.6386352561365254	-0.4349725567115157	0.293721083311888	0.23492000818617115	8.390821066967309	13.509784037102662	21.960788433424813	0.11394080840563692	0.15347799482943264	0.20353660608023386	0.7278087127354897	0.7920082880481965	0.8424223435395649	0.43886361502861454	0.4604725538085288	0.48057382060476855	0.5194261793952315	0.5395274461914712	0.5611363849713855	0.8935130385726161	0.9310809866223757	0.9564474885027752	0.10228623239712828	0.1330567167448285	0.16911542618118047	0.43390564356271355	0.5273076416156235	0.6108065770690025	0.43390564356271355	0.5273076416156235	0.6108065770690025	0.2583496886137212	0.3618766106481619	0.4892277767425943	0.47620116623425507	0.5657620422003098	0.6556772425501051	0.38919342293099735	0.47269235838437657	0.5660943564372863	-0.7416503113862788	-0.6381233893518381	-0.5107722232574058	-0.5237988337657449	-0.43423795779969016	-0.344322757449895	0.23815629071954764	0.29300239856491694	0.33986390092418944	0.1901723986878303	0.23419758895045384	0.2763974329944647	1.5837829611321617	13.272649192042174	154.4697597036918	0.04073420470296706	0.15808915440164706	0.5835731658494796	0.2526733062199905	0.7764271479879046	0.9414142427509993	0.35745847763074257	0.4678895051810512	0.6116752602931089	0.3883247397068909	0.5321104948189488	0.6425415223692575	0.6129705878160674	0.9299359224307064	0.9935678809418561	0.03913987305294915	0.13650862180959972	0.36851670484088367	0.050550236255512075	0.5118665739339534	0.81938303738459	0.050550236255512075	0.5118665739339534	0.81938303738459	0.05607865795162865	0.3661627303330854	0.961889263497784	0.2383345443549408	0.5750216602836563	0.9477572228899294	0.18061696261541005	0.4881334260660467	0.9494497637444879	-0.9439213420483713	-0.6338372696669146	-0.03811073650221595	-0.7616654556450593	-0.4249783397163437	-0.052242777110070644	0.021787303468297697	0.28530916890756175	0.4427094713851445	0.025881624830769452	0.2259593441355262	0.38700179016109854
Modern Cochrane data package	CD014911	Artificial intelligence for detecting keratoconus	modern:CD014911:4	Artificial intelligence (mixed)	11	0.2727272727272727	continuity-corrected bivariate REML	manifest source_sheet where recorded; otherwise all group-matched rows	Modern Cochrane data package|CD014911|modern:CD014911:4	0.42.0	canonical	20000	2494791148	0.05	0.28639695711595625	0.9552951580193632	0.969866695714142	0.9135749971702914	0.9552951580193632	0.9773744187061932	0.9115319412830194	0.969866695714142	0.9901518059034022	0.6801407577908724	0.9552951580193632	0.9953649309576736	0.428794940299109	0.969866695714142	0.9992758768510636	31.702303503027917	0.046093800496695404	0.9251618537335051	0.07639139697253329	0.9236086030274667	0.6252635740925394	0.0024201183181977895	0.19085456443271331	0.6663987158056299	0.9542395440519384	0.024519802860702305	0.09554239268324294	0.6678425869359822	-0.26187715425525393	0.13565854523720355	0.055196019195509656	10.713168162155592	31.478020595171607	97.22676585017648	0.023195457031822894	0.04642181360507862	0.09045287464205866	0.8460562100435204	0.9224884434339247	0.9609826232314124	0.057392656628257405	0.07639391715950178	0.13074863587333543	0.8692513641266646	0.9236060828404982	0.9426073433717426	0.36055287314956674	0.6235985527867622	0.8365264672564227	0.001219324959500431	0.0024372984101359184	0.00473812094638848	0.13472516834822743	0.19001889168368613	0.23123745407507493	0.47041410532053934	0.6634808330269772	0.807401923552741	0.6425549653542043	0.9480279233902957	0.9998909013572286	0.013560742903719652	0.02466896196306902	0.043404699082537454	0.0551595030408813	0.09637806543227012	0.15167178876772883	0.356158008238248	0.6616309662743396	0.7134939442412723	-0.2728362142122366	-0.26172799515288725	-0.24299225803341878	0.08635895412788765	0.13512143695863504	0.17210813962012722	0.04565683926593262	0.05489781212022409	0.06114766881776561	1.4848600688817708	30.501713204850272	1347.068588164041	0.004899696401687002	0.04934505290725231	0.4683367960549353	0.2640879037543196	0.9021181069780645	0.9898822138655914	0.04725311837511861	0.07562729687521591	0.5803206297853748	0.41967937021462476	0.9243727031247841	0.9527468816248814	0.07248573159818521	0.6161749004205583	0.9860914536111641	0.0002578122736682758	0.002590380549577389	0.024056333157162654	0.013461698584747004	0.1812076505913553	0.27118244684842696	0.04700363691118631	0.6327149995451524	0.946876145540299	0.10571188959190582	0.758249643194102	0.999394321271432	0.0034453775512832945	0.02599044099953709	0.16364658979287924	0.01521451026752925	0.10518930652460093	0.2729352585312092	-0.18068506752405045	0.4718526860781458	0.7129973641554758	-0.28295157956467293	-0.2604065161164192	-0.122750367323077	0.004135871202499788	0.12975315815470262	0.2059854929745228	0.007579603436893773	0.05264141396920775	0.0674181006022953
Modern Cochrane data package	CD014911	Artificial intelligence for detecting keratoconus	modern:CD014911:4	Artificial intelligence (mixed)	11	0.2727272727272727	continuity-corrected bivariate REML	manifest source_sheet where recorded; otherwise all group-matched rows	Modern Cochrane data package|CD014911|modern:CD014911:4	0.42.0	canonical	20000	2494791148	0.2	0.7219280948873623	0.9552951580193632	0.969866695714142	0.9135749971702914	0.9552951580193632	0.9773744187061932	0.9115319412830194	0.969866695714142	0.9901518059034022	0.6801407577908724	0.9552951580193632	0.9953649309576736	0.428794940299109	0.969866695714142	0.9992758768510636	31.702303503027917	0.046093800496695404	0.9251618537335051	0.21516567503255907	0.784834324967441	0.8879624111743726	0.011392172986952739	0.5425009247127001	0.751461161512689	0.5060315139389063	0.08988719739440074	0.17942717017466223	-0.21589658094845599	-0.6320408974929616	0.34250532677171774	0.19999559794098234	10.713168162155592	31.478020595171607	97.22676585017648	0.023195457031822894	0.04642181360507862	0.09045287464205866	0.8460562100435204	0.9224884434339247	0.9609826232314124	0.19880371048810389	0.2148449938040755	0.25967980927248113	0.7403201907275189	0.7851550061959245	0.8011962895118961	0.7281346909592933	0.887254138342357	0.9604847594410214	0.005765431302550574	0.011472312018730413	0.02211316873975202	0.41388135444227714	0.5396713898311247	0.6201951675155339	0.5732999690320298	0.7475417477904445	0.8590816341789537	0.24006515366207457	0.5081431511816558	0.8441285211990042	0.05117906402842536	0.09040282494554178	0.15314641482392607	0.10173292737182829	0.18225670505623764	0.30804674044508495	-0.4818629412252878	-0.21378494370570655	0.12220042631164181	-0.6707490308589369	-0.6315252699418206	-0.5687816800634362	0.24111470860401576	0.3412473769536988	0.4024162979282594	0.16437923343788297	0.19888037370149325	0.2225017779544986	1.4848600688817708	30.501713204850272	1347.068588164041	0.004899696401687002	0.04934505290725231	0.4683367960549353	0.2640879037543196	0.9021181069780645	0.9898822138655914	0.16911187970684952	0.2127501413473582	0.6281892092445364	0.3718107907554609	0.7872498586526417	0.8308881202931504	0.2707197722336254	0.8840637281882467	0.997039375993444	0.0012234254969031102	0.012185934333198811	0.10481233110627258	0.04574764443270806	0.515169641840058	0.6911702367284402	0.06336869939913581	0.7136024286746127	0.9573948453083531	0.029133840519132925	0.5169893184973715	0.9983930309025493	0.01360041768232979	0.09495899249412121	0.48406729071855187	0.030757858158922072	0.20675845304730434	0.676180450454654	-0.6927942543682294	-0.20493877638999075	0.27646493601518696	-0.7083276772050325	-0.6269691023932411	-0.23786080416881045	0.01375363600289719	0.32845997118632114	0.45015263696770136	0.02643088660302985	0.19055608095151377	0.24645869173705912
Modern Cochrane data package	CD014911	Artificial intelligence for detecting keratoconus	modern:CD014911:4	Artificial intelligence (mixed)	11	0.2727272727272727	continuity-corrected bivariate REML	manifest source_sheet where recorded; otherwise all group-matched rows	Modern Cochrane data package|CD014911|modern:CD014911:4	0.42.0	canonical	20000	2494791148	0.5	1.0	0.9552951580193632	0.969866695714142	0.9135749971702914	0.9552951580193632	0.9773744187061932	0.9115319412830194	0.969866695714142	0.9901518059034022	0.6801407577908724	0.9552951580193632	0.9953649309576736	0.428794940299109	0.969866695714142	0.9992758768510636	31.702303503027917	0.046093800496695404	0.9251618537335051	0.4927142311526106	0.5072857688473894	0.9694211143289215	0.044062779527810625	0.7705855356602751	0.7705855356602751	0.19728668514385728	0.2606193886590094	0.229414464339725	-0.8027133148561427	-0.7393806113409906	0.3955082737653078	0.3750772618949672	10.713168162155592	31.478020595171607	97.22676585017648	0.023195457031822894	0.04642181360507862	0.09045287464205866	0.8460562100435204	0.9224884434339247	0.9609826232314124	0.4731673620915946	0.49308720724103017	0.5195548488404265	0.4804451511595735	0.5069127927589698	0.5268326379084054	0.9146260012787815	0.9692099462268793	0.989819475452597	0.022669624696967868	0.0443624291863078	0.0829498245496048	0.6125764613768013	0.7657818317577296	0.8635065529101753	0.6125764613768013	0.7657818317577296	0.8635065529101753	0.08198753695740682	0.19833859551833133	0.4208373566516349	0.1561781404987157	0.26194808404947534	0.4124887369821252	0.1364934470898246	0.23421816824227035	0.3874235386231983	-0.9180124630425932	-0.8016614044816686	-0.5791626433483651	-0.8438218595012843	-0.7380519159505247	-0.5875112630178748	0.29735597619160675	0.39409158311290754	0.44773401907631727	0.3025683781202848	0.3729028394563231	0.42285062291739217	1.4848600688817708	30.501713204850272	1347.068588164041	0.004899696401687002	0.04934505290725231	0.4683367960549353	0.2640879037543196	0.9021181069780645	0.9898822138655914	0.38419824980125195	0.49597007695481	0.730618070158546	0.26938192984145337	0.50402992304519	0.6158017501987479	0.5975628515707847	0.9682556947451155	0.9992581968456936	0.00487580642821337	0.04702462051954459	0.3189573377417003	0.07358611939555443	0.7305857353646004	0.9554178829035087	0.07358611939555443	0.7305857353646004	0.9554178829035087	0.00878208491494538	0.20306541704170156	0.9702026719920303	0.04446401725579396	0.27362071392513443	0.8947395878055214	0.044582117096491014	0.26941426463539975	0.9264138806044454	-0.9912179150850545	-0.7969345829582984	-0.029797328007969748	-0.955535982744206	-0.7263792860748656	-0.10526041219447863	0.020607443299168738	0.37983380022849045	0.487646465801394	0.04423484447414644	0.3561453400665078	0.474994301391335
Modern Cochrane data package	CD015089	Head impulse, nystagmus, and test of skew examination for diagnosing central causes of acute vestibular syndrome	modern:CD015089:1	Clinical HINTS	12	0.3333333333333333	continuity-corrected bivariate REML	manifest source_sheet where recorded; otherwise all group-matched rows	Modern Cochrane data package|CD015089|modern:CD015089:1	0.42.0	canonical	20000	3042113678	0.05	0.28639695711595625	0.8991013391851185	0.8455720485173666	0.7745087075478974	0.8991013391851185	0.9585371643781256	0.7327343061863028	0.8455720485173666	0.9162176483397346	0.313691183518664	0.8991013391851185	0.9942767392953332	0.3497330946825749	0.8455720485173666	0.982377238851068	5.822141202761658	0.11932591787039096	0.7446733877024849	0.19166162086775768	0.8083383791322423	0.23455435029569086	0.006241115318760261	0.0915719865268775	0.3197379869151399	0.785866460856835	0.054685676267287285	0.19482497058907877	0.49946950374087873	-0.23171128084866896	0.054528497516163454	0.037043489010713866	3.306588608064969	5.766705449192261	10.63439193840664	0.04967171211391913	0.12003144377890682	0.2696275635949761	0.5828596196070694	0.7377807781386267	0.8399684373042222	0.12363749499444417	0.19121797630266496	0.2982004113980028	0.7017995886019971	0.8087820236973351	0.8763625050055559	0.14823371988768655	0.2328410397950888	0.35885305018743446	0.002607483890759574	0.00627778485258384	0.013992359878385006	0.05251616274295927	0.09033691943811019	0.12906120887248065	0.18336843823971408	0.3154255560108295	0.4506375003845673	0.6054024802217863	0.7829310921014472	0.9417270143021629	0.0261372580175051	0.05495375591779485	0.10622679428079645	0.1573357482434756	0.19606003767784608	0.23388079437299697	0.31900552310583014	0.49653413498549087	0.6553300571862066	-0.26025969909845115	-0.23144320119816142	-0.1801701628351598	0.028337441356889786	0.05363134353987262	0.08328518319660161	0.021489878000819803	0.03665198377781165	0.048593179803529465	1.0498154172436365	5.254624026368313	47.64016809321575	0.007368645985292558	0.12956163225463746	0.9613540282008688	0.02212509008279506	0.6793177681864239	0.9419711872477452	0.05585280025270772	0.1877295830458209	0.6567146528541655	0.34328534714583425	0.812270416954179	0.9441471997472922	0.0523603532010941	0.21664421585144183	0.7148866300792845	0.00038767312417180944	0.006772848993850646	0.04816076238327659	0.0013517447858213247	0.0792070744813261	0.1998080039489437	0.004719829426379104	0.2765639526304632	0.6976610574393972	0.2958969534964628	0.7456663219550994	0.9991200223599326	0.004952635427509423	0.05854328657222893	0.27853202901693164	0.08658895316701253	0.20718988263463012	0.28504521233013497	0.009499996380506526	0.4592693648391432	0.7127230652439763	-0.28144432168844685	-0.22785367054372732	-0.007864928099024619	0.0006344155256077045	0.04586809562929872	0.14400859464455815	0.0004281771323811928	0.03253966939421511	0.061392395676685016
Modern Cochrane data package	CD015089	Head impulse, nystagmus, and test of skew examination for diagnosing central causes of acute vestibular syndrome	modern:CD015089:1	Clinical HINTS	12	0.3333333333333333	continuity-corrected bivariate REML	manifest source_sheet where recorded; otherwise all group-matched rows	Modern Cochrane data package|CD015089|modern:CD015089:1	0.42.0	canonical	20000	3042113678	0.2	0.7219280948873623	0.8991013391851185	0.8455720485173666	0.7745087075478974	0.8991013391851185	0.9585371643781256	0.7327343061863028	0.8455720485173666	0.9162176483397346	0.313691183518664	0.8991013391851185	0.9942767392953332	0.3497330946825749	0.8455720485173666	0.982377238851068	5.822141202761658	0.11932591787039096	0.7446733877024849	0.3033626290231305	0.6966373709768695	0.5927568218144396	0.02896734083426933	0.2943460583962322	0.40772212701066446	0.975030207226729	0.18918639013731278	0.42758203649113014	0.25310211233936664	-0.5327417047500496	0.16151376185421717	0.13283229654201498	3.306588608064969	5.766705449192261	10.63439193840664	0.04967171211391913	0.12003144377890682	0.2696275635949761	0.5828596196070694	0.7377807781386267	0.8399684373042222	0.240470803432509	0.30172675476881755	0.39469713095061687	0.6053028690493831	0.6982732452311824	0.759529196567491	0.45254889580982255	0.5904453122960593	0.7266712537441126	0.012265614509893817	0.0291336232297766	0.06315013653236323	0.17255256832921173	0.2903049607083512	0.3996382428471313	0.2390162809166389	0.40212448132198764	0.5535707027851356	0.8462007290892628	0.9759469425863008	0.9999352140755803	0.09546386090264361	0.19002823869833502	0.33982489206080285	0.322289852040231	0.4316231341790111	0.5493755265581505	0.12427263420190053	0.2540188476989385	0.2780071191882179	-0.6264642339847187	-0.5318998561890274	-0.38210320282655946	0.08825522327916777	0.15897387949401856	0.23315669793326887	0.07586864428049697	0.13141086679329148	0.17583440455779292	1.0498154172436365	5.254624026368313	47.64016809321575	0.007368645985292558	0.12956163225463746	0.9613540282008688	0.02212509008279506	0.6793177681864239	0.9419711872477452	0.13145686720554842	0.29282797374315217	0.6921373951327737	0.30786260486722455	0.7071720262568479	0.8685431327944515	0.2078918394517024	0.5677836266015324	0.9225408986315279	0.0018387741773117786	0.03137418539512288	0.19376847988183452	0.004538860016694711	0.2550536030924173	0.563268683694962	0.006287135864137383	0.35329502328374085	0.7802282355874306	0.3876575276597561	0.9234240833258778	0.9998322711084544	0.0193593643927306	0.20123719611693908	0.709288597176162	0.15865941119240015	0.466874491794945	0.7173892348706676	-0.33427056722760623	0.20149598843851546	0.2779041762210921	-0.7025687304946316	-0.5206908987704233	-0.012639497711200345	0.002139333089922983	0.1370155946822177	0.35593748526443375	0.001455798977069141	0.11660542349724366	0.22405771126342608
Modern Cochrane data package	CD015089	Head impulse, nystagmus, and test of skew examination for diagnosing central causes of acute vestibular syndrome	modern:CD015089:1	Clinical HINTS	12	0.3333333333333333	continuity-corrected bivariate REML	manifest source_sheet where recorded; otherwise all group-matched rows	Modern Cochrane data package|CD015089|modern:CD015089:1	0.42.0	canonical	20000	3042113678	0.5	1.0	0.8991013391851185	0.8455720485173666	0.7745087075478974	0.8991013391851185	0.9585371643781256	0.7327343061863028	0.8455720485173666	0.9162176483397346	0.313691183518664	0.8991013391851185	0.9942767392953332	0.3497330946825749	0.8455720485173666	0.982377238851068	5.822141202761658	0.11932591787039096	0.7446733877024849	0.5267646453338759	0.4732353546661241	0.8534184546641762	0.10660515937790332	0.4516075545511849	0.4516075545511849	0.6012190880996341	0.48959039821003547	0.5483924454488152	-0.3987809119003659	-0.5104096017899645	0.2100636856231159	0.24154386892806895	3.306588608064969	5.766705449192261	10.63439193840664	0.04967171211391913	0.12003144377890682	0.2696275635949761	0.5828596196070694	0.7377807781386267	0.8399684373042222	0.4548931063122763	0.5257522892942044	0.5916466012004499	0.40835339879954996	0.47424771070579563	0.5451068936877236	0.7677976486777016	0.8522175957588866	0.9140479360169788	0.047321187696174154	0.1071679232240838	0.21236744640191246	0.2664794193604654	0.4459189391147301	0.6031861640096889	0.2664794193604654	0.4459189391147301	0.6031861640096889	0.42281201858330614	0.6042628340870689	0.7818307842811814	0.274906684430109	0.49131401154385235	0.7459837234734328	0.3968138359903107	0.55408106088527	0.7335205806395346	-0.5771879814166938	-0.39573716591293107	-0.21816921571881867	-0.725093315569891	-0.5086859884561477	-0.2540162765265672	0.12133596070035449	0.20693397567714672	0.28840688010665905	0.13246352692599403	0.23880984573460745	0.3288245110280526	1.0498154172436365	5.254624026368313	47.64016809321575	0.007368645985292558	0.12956163225463746	0.9613540282008688	0.02212509008279506	0.6793177681864239	0.9419711872477452	0.22072057993414854	0.5196202470913633	0.7738514620593363	0.22614853794066359	0.4803797529086367	0.7792794200658512	0.5121511949311494	0.8401182845990647	0.9794408546440247	0.007314746209661328	0.1147008082982465	0.49014813969178117	0.007106782932660794	0.3927223713971829	0.8174696576951661	0.007106782932660794	0.3927223713971829	0.8174696576951661	0.14456857439257254	0.6334862532573893	0.9932032229385729	0.06241220980415853	0.5139341845862246	0.9960716372870542	0.18253034230483367	0.607277628602817	0.9928932170673392	-0.8554314256074275	-0.3665137467426108	-0.0067967770614271415	-0.9375877901958415	-0.4860658154137754	-0.003928362712945878	0.003313188208885844	0.179411078022359	0.4067043336211489	0.002275872441927269	0.21134067361667724	0.4294951907565882
Modern Cochrane data package	CD015089	Head impulse, nystagmus, and test of skew examination for diagnosing central causes of acute vestibular syndrome	modern:CD015089:3	Clinical HINTS Plus	5	0.4	continuity-corrected bivariate REML	manifest source_sheet where recorded; otherwise all group-matched rows	Modern Cochrane data package|CD015089|modern:CD015089:3	0.42.0	canonical	20000	3382615011	0.05	0.28639695711595625	0.9206801978209748	0.7104997863464472	0.7346231078018255	0.9206801978209748	0.9798667383704988	0.4080959421237126	0.7104997863464472	0.8972898023541073	0.3348059914412161	0.9206801978209748	0.9962780452192472	0.1094451309490134	0.7104997863464472	0.9800044351136732	3.1802401324745135	0.11163944550484083	0.6311799841674219	0.3210592128619239	0.6789407871380762	0.14338168177982274	0.005841437403796304	0.06086967338648037	0.21253603390009304	0.5930270728202489	0.05174306683220589	0.2255272837294759	0.30663011570429266	-0.23465389028375036	0.02891090039450393	0.03195877299197643	1.27985178826231	3.158382857978749	9.524359001307824	0.023706645562754144	0.1127983694318366	0.6136460559340935	0.1613000250848693	0.6264210409747087	0.8725369929682353	0.14586004678217482	0.32190267882425094	0.6008590573625959	0.39914094263740346	0.6780973211757491	0.8541399532178251	0.06310952375814029	0.14253670393269005	0.3339026478960103	0.0012461633268546536	0.005901719217183368	0.031286689592738094	0.004163424299322901	0.06011392401490216	0.13867238495187484	0.014537250469589367	0.20989721615849175	0.48419643263084405	0.33966684928196716	0.590843850495643	0.9188640967115669	0.013820059541679693	0.052189366029386314	0.2008040596943901	0.14772457216408139	0.22628303310105408	0.2822335328166334	0.05326989216601092	0.3044468933796868	0.6324671395956106	-0.27257689757427656	-0.23420759108656994	-0.08559289742156614	0.0015069038843734833	0.02856098743284175	0.08362353994893647	0.002656926526822965	0.03160960553902543	0.05544776379288686	0.3757044707956024	3.1436569168863078	47.472324096414056	0.004028317879219963	0.11435567308565539	5.964005483698962	-0.5497177136815881	0.6244813553414815	0.9743549040921966	0.06966102869118397	0.3227689105095308	0.8665488878223788	0.1334511121776211	0.6772310894904692	0.9303389713088159	0.01939049344649442	0.1419664750277302	0.7141667551111395	0.0002119717889128103	0.005982711373665376	0.23890418895193108	0.00019196305705285953	0.06488503016117678	0.22344501535162511	0.0006702691920540819	0.22655628332987549	0.780193398706945	0.13800452906377464	0.5841301637439203	0.9979841007497916	0.002892648031013235	0.05278758999284272	0.7864406589076304	0.06295194176433075	0.22151192695477948	0.28620499405890343	-0.1483924280521816	0.2977332066279641	0.7115871436338354	-0.28350430908494306	-0.23360936712311353	0.5000437017916741	6.145310066069835e-05	0.02937784667682907	0.15635921570324882	0.0001298516934975276	0.03429379712656781	0.06796046557401027
Modern Cochrane data package	CD015089	Head impulse, nystagmus, and test of skew examination for diagnosing central causes of acute vestibular syndrome	modern:CD015089:3	Clinical HINTS Plus	5	0.4	continuity-corrected bivariate REML	manifest source_sheet where recorded; otherwise all group-matched rows	Modern Cochrane data package|CD015089|modern:CD015089:3	0.42.0	canonical	20000	3382615011	0.2	0.7219280948873623	0.9206801978209748	0.7104997863464472	0.7346231078018255	0.9206801978209748	0.9798667383704988	0.4080959421237126	0.7104997863464472	0.8972898023541073	0.3348059914412161	0.9206801978209748	0.9962780452192472	0.1094451309490134	0.7104997863464472	0.9800044351136732	3.1802401324745135	0.11163944550484083	0.6311799841674219	0.41573621048703724	0.5842637895129628	0.44291556741828814	0.02715205138594864	0.20499912228570538	0.2839605824146379	0.990577040988049	0.17990200534837494	0.5169289726016569	0.2686489461006867	-0.5420260895389873	0.09029050013033921	0.11470862215536617	1.27985178826231	3.158382857978749	9.524359001307824	0.023706645562754144	0.1127983694318366	0.6136460559340935	0.1613000250848693	0.6264210409747087	0.8725369929682353	0.2762977474039393	0.4157039198029581	0.6285822632005029	0.3714177367994967	0.5842960801970418	0.7237022525960606	0.24240297635764818	0.4412145758025261	0.7042373689747912	0.005891743024530977	0.027426185116810713	0.13300674748204	0.014134448595656999	0.20254399022291392	0.43654498051924534	0.01957874848721922	0.28055978380300534	0.6046931593476169	0.7818790368150332	0.9723381588613866	0.9999424816054053	0.05211556874828184	0.18131533451509596	0.5656269148798728	0.2853831143681169	0.5193841046644485	0.7077936462917053	0.05995094192767096	0.25041006397402427	0.278014386718043	-0.6698125261390805	-0.5406127603722664	-0.15630118000748947	0.005030418516467563	0.08924806873375848	0.2361837681351882	0.009155826490110448	0.11346139731883892	0.20163034880926406	0.3757044707956024	3.1436569168863078	47.472324096414056	0.004028317879219963	0.11435567308565539	5.964005483698962	-0.5497177136815881	0.6244813553414815	0.9743549040921966	0.21584225656643574	0.4161363872909313	0.78669129641182	0.21330870358817974	0.5838636127090687	0.7841577434335643	0.085861481811559	0.44006269521514174	0.922288334509067	0.0010060662809547594	0.027794309041806606	0.5985550181230891	0.0006486709542079451	0.21612009561646967	0.6264196397121714	0.0008985257102497901	0.29936512673078536	0.8677036454855072	0.3178807504459015	0.8786236800998346	0.999665562833541	0.011468177600240902	0.1832068545350865	0.985603337347151	0.09550845517519076	0.5058079992708926	0.7212794239331544	-0.4040473444414608	0.15669558521247234	0.2777374679461787	-0.7104599172871214	-0.5387212403522759	0.26367524245978874	0.00020756493010054772	0.09285973085041621	0.3826354765613962	0.00043516187601533806	0.1214056272812116	0.2464192254467632
Modern Cochrane data package	CD015089	Head impulse, nystagmus, and test of skew examination for diagnosing central causes of acute vestibular syndrome	modern:CD015089:3	Clinical HINTS Plus	5	0.4	continuity-corrected bivariate REML	manifest source_sheet where recorded; otherwise all group-matched rows	Modern Cochrane data package|CD015089|modern:CD015089:3	0.42.0	canonical	20000	3382615011	0.5	1.0	0.9206801978209748	0.7104997863464472	0.7346231078018255	0.9206801978209748	0.9798667383704988	0.4080959421237126	0.7104997863464472	0.8972898023541073	0.3348059914412161	0.9206801978209748	0.9962780452192472	0.1094451309490134	0.7104997863464472	0.9800044351136732	3.1802401324745135	0.11163944550484083	0.6311799841674219	0.6050902057372638	0.3949097942627362	0.7607792929809405	0.10042774746459343	0.33396868289030657	0.33396868289030657	0.7937419389269225	0.47035005634357413	0.6660313171096934	-0.20625806107307754	-0.5296499436564259	0.1248047326096776	0.20916395028062898	1.27985178826231	3.158382857978749	9.524359001307824	0.023706645562754144	0.1127983694318366	0.6136460559340935	0.1613000250848693	0.6264210409747087	0.8725369929682353	0.5350310929433278	0.6013466757897583	0.6956282970226614	0.30437170297733845	0.39865332421024163	0.46496890705667204	0.5613749958531233	0.7595219017744146	0.904982336657931	0.023157655234187245	0.10136460702836511	0.3802854124518119	0.022412663927822464	0.33064138052626624	0.6753061018430428	0.022412663927822464	0.33064138052626624	0.6753061018430428	0.45299998528020374	0.7958344361313259	0.9886531277700459	0.1588204531967648	0.47330643027779495	0.9562166410930688	0.32469389815695704	0.6693586194737338	0.9775873360721774	-0.5470000147197963	-0.20416556386867413	-0.011346872229954072	-0.8411795468032353	-0.526693569722205	-0.04378335890693116	0.0076962312479812705	0.12340394265355772	0.294260066665626	0.014885400373052882	0.20659099030026398	0.3826320774249917	0.3757044707956024	3.1436569168863078	47.472324096414056	0.004028317879219963	0.11435567308565539	5.964005483698962	-0.5497177136815881	0.6244813553414815	0.9743549040921966	0.507866304800918	0.5940445986327427	0.7211812889604482	0.2788187110395518	0.4059554013672573	0.492133695199082	0.27309969280000856	0.7586672786098374	0.9793696706785927	0.004012155638487261	0.10262044322796479	0.8564044783188425	0.0010202029794047149	0.34776183863082516	0.9053423851063072	0.0010202029794047149	0.34776183863082516	0.9053423851063072	0.14488967579127016	0.7820019281552414	0.9995350045797083	0.03771909206429317	0.4579076060454522	0.9978971518123642	0.09465761489369276	0.6522381613691748	0.9989797970205954	-0.8551103242087298	-0.2179980718447586	-0.0004649954202916641	-0.9622809079357069	-0.5420923939545478	-0.0021028481876358344	0.000324360481582594	0.13085070777829044	0.4345121571403603	0.0006729330425582069	0.21553927951856772	0.4716651236494431
Modern Cochrane data package	CD015089	Head impulse, nystagmus, and test of skew examination for diagnosing central causes of acute vestibular syndrome	modern:CD015089:5	HINTS - subcomponent head impulse	9	0.3333333333333333	continuity-corrected bivariate REML	manifest source_sheet where recorded; otherwise all group-matched rows	Modern Cochrane data package|CD015089|modern:CD015089:5	0.42.0	canonical	20000	976900366	0.05	0.28639695711595625	0.65422343553717	0.8840774789545278	0.4160368855524431	0.65422343553717	0.8340180745180332	0.723441326759387	0.8840774789545278	0.9569607080868112	0.0970483396900502	0.65422343553717	0.9708515573699312	0.2535758208775662	0.8840774789545278	0.994193053229058	5.643626705465989	0.3911156801231161	0.5383009144916979	0.14283756677005707	0.8571624332299429	0.22900958421895853	0.02016983893938757	0.05346089924750129	0.18666713426656997	0.7762807869687698	0.14239308023284378	0.23293605786845495	0.48988382985281353	-0.14400387688311247	0.03864269083993096	0.01481820840757033	2.1804478594357284	5.492490400596482	15.242449985033726	0.19055929854036469	0.396330397671107	0.6786139038872055	0.2642205922831776	0.5267744831522558	0.7318816593912402	0.07132385875453011	0.14268026920386	0.2942813122153649	0.705718687784635	0.85731973079614	0.9286761412454698	0.10294625840467354	0.22425201809849893	0.4451331594240369	0.009929846001941146	0.020433266991400606	0.03448484264190014	0.012600022799932949	0.05223376311667678	0.10708099865802018	0.04399496044516792	0.18238239554873623	0.37389014093004236	0.478266036407475	0.7678559101207283	0.9895671121233214	0.08032770053238134	0.14386635057457192	0.21640695098578444	0.17931595845793608	0.23416319399927948	0.27379693431602325	0.19186907929151872	0.48145895300477204	0.7031701550073651	-0.2060692565835749	-0.14253060654138433	-0.06999000613017181	0.008641636643367768	0.03724894794210053	0.07914186401033853	0.0033156899663178982	0.014329700868583234	0.03085661949422775	0.4401623060788254	4.712867732934735	100.80589469161663	0.036323852686942756	0.4354903790609556	1.7389971385052103	-0.2696518372367382	0.45126585052123447	0.9069446160906555	0.026128647687441605	0.14153381522339026	0.7429087286676692	0.25709127133233084	0.8584661847766097	0.9738713523125584	0.022641904498939377	0.1987472687734403	0.8414101358385879	0.0019081337850745308	0.022406966356774784	0.08385155397865333	0.00013147238236801766	0.04333179889563677	0.1939409512540539	0.00045905649170283324	0.15129978800051502	0.6771753206006695	0.15431704078088573	0.6813119036567115	0.9990308328889326	0.019987586328504156	0.15474964826390186	0.4156070677852042	0.09245600586190218	0.24306515822031952	0.28626548473358826	-0.13207991633507052	0.39491494654075515	0.7126338757729763	-0.2664093707874521	-0.1316473088520544	0.12921011066924792	6.86930523869271e-05	0.028299777933984256	0.14704034285722542	3.0439729024231717e-05	0.012033013210456987	0.05381223658684703
Modern Cochrane data package	CD015089	Head impulse, nystagmus, and test of skew examination for diagnosing central causes of acute vestibular syndrome	modern:CD015089:5	HINTS - subcomponent head impulse	9	0.3333333333333333	continuity-corrected bivariate REML	manifest source_sheet where recorded; otherwise all group-matched rows	Modern Cochrane data package|CD015089|modern:CD015089:5	0.42.0	canonical	20000	976900366	0.2	0.7219280948873623	0.65422343553717	0.8840774789545278	0.4160368855524431	0.65422343553717	0.8340180745180332	0.723441326759387	0.8840774789545278	0.9569607080868112	0.0970483396900502	0.65422343553717	0.9708515573699312	0.2535758208775662	0.8840774789545278	0.994193053229058	5.643626705465989	0.3911156801231161	0.5383009144916979	0.22358270394381174	0.7764172960561883	0.5852182874589279	0.08906977374646394	0.16658730345498574	0.23075331828023296	0.9789431999249534	0.43335719785587884	0.5553407914323766	0.25701510503759106	-0.2885708970314835	0.11479216049863586	0.051795142956349835	2.1804478594357284	5.492490400596482	15.242449985033726	0.19055929854036469	0.396330397671107	0.6786139038872055	0.2642205922831776	0.5267744831522558	0.7318816593912402	0.14345886225183593	0.2238977325491021	0.3578924998068854	0.6421075001931145	0.7761022674508979	0.8565411377481641	0.35279771088181394	0.5786142696804719	0.7921262610725894	0.04547347618769258	0.0901502757555617	0.14504592980409323	0.04119899790876352	0.16231516236038968	0.31695756820028315	0.05706800746574564	0.22483563600016793	0.4390431269332107	0.7368837218306409	0.9717756455524662	0.9999228872068084	0.26684813138838803	0.43697121912854286	0.5973026073741357	0.404970526687079	0.5596129325269726	0.6807290969785984	0.014955626943278512	0.24984755066510383	0.27799479231944607	-0.4550799634989743	-0.28495687575881945	-0.12462548751322662	0.02762746386097652	0.11084249188850287	0.21572966139291203	0.01137046734502787	0.05007035192091939	0.10977974336346195	0.4401623060788254	4.712867732934735	100.80589469161663	0.036323852686942756	0.4354903790609556	1.7389971385052103	-0.2696518372367382	0.45126585052123447	0.9069446160906555	0.056528324571584326	0.22624306456758692	0.7336396294451513	0.2663603705548486	0.7737569354324131	0.9434716754284156	0.09913202370696024	0.5409088971506589	0.9618342062997017	0.008999241392068287	0.09818314138989706	0.3030141146979556	0.00044242742605786896	0.13473721988324275	0.528769235902272	0.0006128414023378575	0.1866352353336033	0.7324403076247813	0.21773749425219358	0.8556007724075718	0.999647168289958	0.07408323814155726	0.4632096870122262	0.8817472810393538	0.19315885898509005	0.5871908750041195	0.7214856674613044	-0.5041906006351687	0.13367267752020945	0.2777190734025958	-0.6478448567458049	-0.2587184078751361	0.1598191861519915	0.00023171338945394794	0.08522815827577368	0.3532840133859515	0.00010267095054242512	0.04176262590613114	0.19474000405277972
Modern Cochrane data package	CD015089	Head impulse, nystagmus, and test of skew examination for diagnosing central causes of acute vestibular syndrome	modern:CD015089:5	HINTS - subcomponent head impulse	9	0.3333333333333333	continuity-corrected bivariate REML	manifest source_sheet where recorded; otherwise all group-matched rows	Modern Cochrane data package|CD015089|modern:CD015089:5	0.42.0	canonical	20000	976900366	0.5	1.0	0.65422343553717	0.8840774789545278	0.4160368855524431	0.65422343553717	0.8340180745180332	0.723441326759387	0.8840774789545278	0.9569607080868112	0.0970483396900502	0.65422343553717	0.9708515573699312	0.2535758208775662	0.8840774789545278	0.994193053229058	5.643626705465989	0.3911156801231161	0.5383009144916979	0.3850729782913211	0.6149270217086789	0.849479803075441	0.2811525207511871	0.23766370687322358	0.23766370687322358	0.6111405681707034	0.8570164520047722	0.7623362931267763	-0.3888594318292966	-0.14298354799522783	0.14973925955117817	0.08792444732204538	2.1804478594357284	5.492490400596482	15.242449985033726	0.19055929854036469	0.396330397671107	0.6786139038872055	0.2642205922831776	0.5267744831522558	0.7318816593912402	0.2574196634014111	0.3882848033441978	0.5075304748037185	0.49246952519628134	0.6117151966558022	0.7425803365985888	0.6855788723900779	0.8459758985686634	0.9384329328690157	0.16005863678728238	0.28383711928858085	0.404270393750983	0.06097817083353631	0.23086909302735625	0.44486362946978275	0.06097817083353631	0.23086909302735625	0.44486362946978275	0.33363443437543794	0.6198196691851721	0.8982111432064458	0.6344498132332407	0.8606266179866753	0.9733938676875913	0.5551363705302172	0.7691309069726437	0.9390218291664635	-0.6663655656245621	-0.38018033081482794	-0.10178885679355416	-0.3655501867667594	-0.13937338201332472	-0.026606132312408704	0.03951021673562794	0.14497297085902755	0.26236011536370213	0.018448071055986483	0.08489789822258571	0.19508237430441883	0.4401623060788254	4.712867732934735	100.80589469161663	0.036323852686942756	0.4354903790609556	1.7389971385052103	-0.2696518372367382	0.45126585052123447	0.9069446160906555	0.09139639858759215	0.41088641682188454	0.7597918147206508	0.24020818527934878	0.5891135831781155	0.9086036014124078	0.3056337679837139	0.8249565577921143	0.9901773856593025	0.035050677056766004	0.30337394476315416	0.6349028674042427	0.000689976765649078	0.19277603076862132	0.7394308565540562	0.000689976765649078	0.19277603076862132	0.7394308565540562	0.07953167406451628	0.660088170682809	0.9990901175704988	0.21912016660286227	0.8776086413953462	0.9997815252680342	0.26056914344594306	0.8072239692313786	0.9993100232343509	-0.9204683259354837	-0.33991182931719105	-0.0009098824295011635	-0.7808798333971377	-0.12239135860465378	-0.00021847473196574544	0.00036336012904153675	0.11354605690764712	0.39906648999444433	0.00016096556662889815	0.06974225322347206	0.3651873813844821
Modern Cochrane data package	CD015089	Head impulse, nystagmus, and test of skew examination for diagnosing central causes of acute vestibular syndrome	modern:CD015089:7	HINTS - subcomponent nystagmus	9	0.4444444444444444	continuity-corrected bivariate REML	manifest source_sheet where recorded; otherwise all group-matched rows	Modern Cochrane data package|CD015089|modern:CD015089:7	0.42.0	canonical	20000	2771209835	0.05	0.28639695711595625	0.560737803321923	0.9711530345652726	0.3944038097300263	0.560737803321923	0.7144614481091087	0.9404010763071332	0.9711530345652726	0.9862692232179836	0.1519802624027274	0.560737803321923	0.9009180585032716	0.8609484057175448	0.9711530345652726	0.994566745942884	19.43836361542829	0.45230996665186607	0.5318908378871956	0.0554415073290872	0.9445584926709127	0.5057021628159574	0.02325224960055054	0.08046335117574652	0.28095044020725596	0.9999061804865392	0.15933084215971305	0.2059336059402097	0.713509223370583	-0.1270661149562432	0.06776507507258356	0.01269827610316303	8.496340791362123	19.29805810624883	42.731152357050966	0.2926422055583265	0.4525510480463152	0.6277504285643739	0.35878817820351416	0.53118227399672	0.6880876013708683	0.039088852532074246	0.05564346454577492	0.08544548243414771	0.9145545175658522	0.944356535454225	0.9609111474679258	0.30899896259230675	0.5038912952800019	0.6922137482172892	0.015168591342061973	0.02326435473213034	0.03198280061941307	0.04130214500466402	0.0801531842747391	0.12455376847591716	0.14421293235996785	0.2798674437113056	0.4348990636289753	0.8617378906459459	0.9863224795350887	0.999969622780844	0.11337712842363408	0.159396114927526	0.20424006268939313	0.16184318864003908	0.20624377284121714	0.2450948121112922	0.5753409335299896	0.6999255224191325	0.7135726656648878	-0.17301982869232216	-0.12700084218843025	-0.08215689442656313	0.035451152945249385	0.06735043940099528	0.10229642762413554	0.00532089671101252	0.012689108824855105	0.023531581176323386	2.288916227979601	17.892952460081563	116.23945402000592	0.10462302455304674	0.45857564529857836	0.8967777612298873	0.09672465460779273	0.5198385017310041	0.870591247010968	0.023294857451428754	0.05671324486622133	0.16150041971310994	0.8384995802868898	0.9432867551337787	0.9767051425485712	0.10751680366018572	0.4849964902008104	0.8595084501784641	0.005476319758520213	0.023566763243969863	0.045071507154156754	0.004237146539488571	0.07663824762901411	0.18828365792596233	0.014794663260940434	0.26759448983246303	0.6574219915672154	0.44983836146521133	0.9242796766969559	0.9998156191568315	0.049020263594362304	0.1610237427158467	0.2650801161907615	0.09811329918999388	0.20975870948694217	0.28215981057646766	0.16344140434925505	0.6378827195809997	0.7134186620408752	-0.23737669352159393	-0.12537321440010954	-0.021316840925194754	0.003761873687263682	0.06341706462852324	0.14726867465690296	0.00037012360193991537	0.012232873578479646	0.04466367760741933
Modern Cochrane data package	CD015089	Head impulse, nystagmus, and test of skew examination for diagnosing central causes of acute vestibular syndrome	modern:CD015089:7	HINTS - subcomponent nystagmus	9	0.4444444444444444	continuity-corrected bivariate REML	manifest source_sheet where recorded; otherwise all group-matched rows	Modern Cochrane data package|CD015089|modern:CD015089:7	0.42.0	canonical	20000	2771209835	0.2	0.7219280948873623	0.560737803321923	0.9711530345652726	0.3944038097300263	0.560737803321923	0.7144614481091087	0.9404010763071332	0.9711530345652726	0.9862692232179836	0.1519802624027274	0.560737803321923	0.9009180585032716	0.8609484057175448	0.9711530345652726	0.994566745942884	19.43836361542829	0.45230996665186607	0.5318908378871956	0.13522513301216654	0.8647748669878335	0.8293396217572544	0.10158995443706784	0.22286924082513943	0.30871390433961743	0.6592132173665906	0.4740154631092147	0.4990588540622229	-0.06271487752077176	-0.2479126317781476	0.17868569577849067	0.0441835450466487	8.496340791362123	19.29805810624883	42.731152357050966	0.2926422055583265	0.4525510480463152	0.6277504285643739	0.35878817820351416	0.53118227399672	0.6880876013708683	0.10044053971146236	0.13662809469638623	0.17328451496437938	0.8267154850356205	0.8633719053036137	0.8995594602885377	0.679906295870212	0.8283118712308193	0.9144039939300537	0.06817297864623639	0.10163859843128736	0.13564915356922458	0.11989607581204073	0.22186659286608534	0.33570925937735197	0.1660775867584809	0.30732505693756346	0.46501758520664094	0.42159645862058137	0.6615519717730787	0.9044833273608429	0.35906827646997214	0.47416841098173007	0.5727299237536351	0.3862188355100104	0.500061502021277	0.6020320190753216	-0.30033163626678094	-0.060376123114283586	0.18255523247348066	-0.3628598184173902	-0.24775968390563224	-0.14919817113372721	0.10013103811505823	0.17756998552405595	0.25526267706465955	0.018296692902461165	0.0441456192087132	0.08292880889161379	2.288916227979601	17.892952460081563	116.23945402000592	0.10462302455304674	0.45857564529857836	0.8967777612298873	0.09672465460779273	0.5198385017310041	0.870591247010968	0.05338693476116767	0.14204881656238366	0.24080786274928512	0.7591921372507147	0.8579511834376163	0.9466130652388323	0.36396036149360045	0.8172928018930671	0.9667330481188853	0.025489070227936197	0.10285249859522452	0.1831363000095226	0.013605174696176404	0.21221894000550015	0.5017201972919798	0.018845609129949613	0.29396132593871593	0.6949725337538775	0.21051972096230925	0.6839391029707848	0.9981720242012964	0.1712388302411048	0.477973127741141	0.6868902440493071	0.2202078975953824	0.5097091548818622	0.7083229201911858	-0.511408373925053	-0.037988991916577564	0.27624392931393404	-0.5506892646462576	-0.24395496714622134	-0.03503785083805526	0.011900675375652328	0.1682195073713808	0.34944646959958964	0.0012533946100527647	0.0425644138612036	0.16043101762567186
Modern Cochrane data package	CD015089	Head impulse, nystagmus, and test of skew examination for diagnosing central causes of acute vestibular syndrome	modern:CD015089:7	HINTS - subcomponent nystagmus	9	0.4444444444444444	continuity-corrected bivariate REML	manifest source_sheet where recorded; otherwise all group-matched rows	Modern Cochrane data package|CD015089|modern:CD015089:7	0.42.0	canonical	20000	2771209835	0.5	1.0	0.560737803321923	0.9711530345652726	0.3944038097300263	0.560737803321923	0.7144614481091087	0.9404010763071332	0.9711530345652726	0.9862692232179836	0.1519802624027274	0.560737803321923	0.9009180585032716	0.8609484057175448	0.9711530345652726	0.994566745942884	19.43836361542829	0.45230996665186607	0.5318908378871956	0.2947923843783252	0.7052076156216748	0.9510724038961157	0.3114417562626901	0.2858790325288606	0.2858790325288606	0.28182387855548285	0.894830714187236	0.7141209674711394	-0.7181761214445171	-0.10516928581276397	0.21171285124420688	0.07416618128465377	8.496340791362123	19.29805810624883	42.731152357050966	0.2926422055583265	0.4525510480463152	0.6277504285643739	0.35878817820351416	0.53118227399672	0.6880876013708683	0.2122202196112702	0.296048420352367	0.37294303872516354	0.6270569612748363	0.703951579647633	0.7877797803887298	0.8946962806879987	0.9507342034968467	0.9771330059618262	0.22639072429018864	0.31155603685606825	0.3856552070565451	0.15601996279482636	0.2846077927634994	0.4339304755273638	0.15601996279482636	0.2846077927634994	0.4339304755273638	0.1572485949662654	0.2832698894085018	0.4855859795747832	0.7716662681843559	0.8949614773937641	0.9619383849575098	0.5660695244726361	0.7153922072365007	0.8439800372051736	-0.8427514050337346	-0.7167301105914983	-0.5144140204252168	-0.22833373181564412	-0.10503852260623592	-0.03806161504249013	0.12439790504978075	0.21042969847869902	0.29360563618236085	0.029876149297348057	0.07409519209459849	0.1436923747662767	2.288916227979601	17.892952460081563	116.23945402000592	0.10462302455304674	0.45857564529857836	0.8967777612298873	0.09672465460779273	0.5198385017310041	0.870591247010968	0.09564595620691634	0.29991020262084866	0.4703722828120946	0.5296277171879054	0.7000897973791513	0.9043540437930832	0.695948472213962	0.947070210287416	0.9914704478724297	0.0947137821274831	0.31439963142660265	0.4727901072252618	0.01938209891728955	0.2729569551926041	0.6769763603978676	0.01938209891728955	0.2729569551926041	0.6769763603978676	0.07087920467245655	0.2987144811548661	0.8849763525287914	0.4520111025789857	0.8981869672625951	0.997803843722702	0.32302363960213226	0.7270430448073959	0.9806179010827104	-0.9291207953275435	-0.7012855188451339	-0.11502364747120862	-0.5479888974210143	-0.10181303273740494	-0.0021961562772979805	0.017034077678512526	0.20021432273249545	0.39220299658862323	0.0019690845250948923	0.0714375071169329	0.2932807015547411
Modern Cochrane data package	CD015089	Head impulse, nystagmus, and test of skew examination for diagnosing central causes of acute vestibular syndrome	modern:CD015089:8	HINTS - subcomponent test of skew	10	0.4	continuity-corrected bivariate REML	manifest source_sheet where recorded; otherwise all group-matched rows	Modern Cochrane data package|CD015089|modern:CD015089:8	0.42.0	canonical	20000	1948769464	0.05	0.28639695711595625	0.1935737406082456	0.9729359352207364	0.1021734297852836	0.1935737406082456	0.3361268206366336	0.9539583136162466	0.9729359352207364	0.9842206822434174	0.0265509719656532	0.1935737406082456	0.6787146769970805	0.932453526559686	0.9729359352207364	0.9894311519026248	7.152426739554702	0.8288585406281608	0.1665096758289819	0.0353895485707127	0.9646104514292873	0.273489982814363	0.041800617969505335	0.014818997143939333	0.05174285821039441	0.8464280856073116	0.25048790604205295	0.27157795997201695	0.5600311284913554	-0.0359090510739033	0.013778500254548114	0.0010404968893910152	3.8046797272851216	7.1288344449290815	12.876849818708296	0.6869767610390303	0.8295063402930949	0.9188782100011984	0.07915124336820532	0.165662260969913	0.30188334619906515	0.021888072900167223	0.03572852720936848	0.05754121568328023	0.9424587843167198	0.9642714727906315	0.9781119270998327	0.16683767421162854	0.27283400089690735	0.40395615906831606	0.034894985111075166	0.04183192087880511	0.04613102205421536	0.004790887368242662	0.014680915497608693	0.03466459553493119	0.01672813641767475	0.05126072443452914	0.12103688490271286	0.6504193369463794	0.8455019191017001	0.9732178086438367	0.2183749837274428	0.25062933778508656	0.26972871533780873	0.25173236158102497	0.2717160416183476	0.28160606974771357	0.3640223798304231	0.5591049619857438	0.6868208515278804	-0.06802197338851344	-0.035767619330869665	-0.01666824177814752	0.00454196075998348	0.013655538091371789	0.031115603098392088	0.00022629487705562885	0.0010308476942890274	0.0036567432851398484	1.970782316352414	6.98943776193749	15.03586681757061	0.34387071990788065	0.8287401609761302	0.9863375128296612	0.013459111411460667	0.16653513195329772	0.6168438016485546	0.011946203850121219	0.03610257249061935	0.0944373172562948	0.9055626827437051	0.9638974275093807	0.9880537961498788	0.09397752941932842	0.26893378094385123	0.44176535505735814	0.01777672756807064	0.041794897418406224	0.049350588230396605	0.0003659119656133026	0.014689379689008603	0.08445098362060267	0.0012776391526574506	0.051290278489450475	0.29487388578088214	0.44960875593308386	0.8399305149625631	0.9901207950280163	0.12876859875188973	0.25046205581811476	0.28363187196224593	0.2019459734953536	0.2717075774269477	0.286031045150343	0.16321179881712763	0.553533557846607	0.7037238379120601	-0.15762835836406652	-0.03593490129784149	-0.0027650851537103075	0.0003580500270714636	0.013665814659433072	0.0653850934429064	6.345048387110745e-06	0.0010410934306073262	0.018846772750239014
Modern Cochrane data package	CD015089	Head impulse, nystagmus, and test of skew examination for diagnosing central causes of acute vestibular syndrome	modern:CD015089:8	HINTS - subcomponent test of skew	10	0.4	continuity-corrected bivariate REML	manifest source_sheet where recorded; otherwise all group-matched rows	Modern Cochrane data package|CD015089|modern:CD015089:8	0.42.0	canonical	20000	1948769464	0.2	0.7219280948873623	0.1935737406082456	0.9729359352207364	0.1021734297852836	0.1935737406082456	0.3361268206366336	0.9539583136162466	0.9729359352207364	0.9842206822434174	0.0265509719656532	0.1935737406082456	0.6787146769970805	0.932453526559686	0.9729359352207364	0.9894311519026248	7.152426739554702	0.8288585406281608	0.1665096758289819	0.06036599994506	0.93963400005494	0.6413336672445415	0.17164688790414204	0.0435605086733063	0.060339123773958066	0.9415705736599823	0.6614583305626307	0.678367586214056	0.21964247877262	-0.06046976432473161	0.04002415840375341	0.00353635026955262	3.8046797272851216	7.1288344449290815	12.876849818708296	0.6869767610390303	0.8295063402930949	0.9188782100011984	0.07915124336820532	0.165662260969913	0.30188334619906515	0.03656547675228896	0.061018723921222394	0.09784037804768363	0.9021596219523164	0.9389812760787776	0.9634345232477111	0.4874869769718102	0.6405733210364662	0.7629889437288403	0.1465714032232067	0.1717579979907592	0.18680645683227481	0.014767076617552602	0.04318398034975779	0.09820396977611565	0.02045505185645478	0.05981756445771168	0.136030126090934	0.7900343384092869	0.9421829559792041	0.9995076820532892	0.6011933105079085	0.6617105769686271	0.6947428056444132	0.6237241251112462	0.6787441145376045	0.7071610182698097	0.06810624352192468	0.22025486109184178	0.27757958716592696	-0.1207347843794538	-0.06021751791873525	-0.027185289242949114	0.01393262211503455	0.03959682177102672	0.08612739901980333	0.0007654362801394424	0.003503484085375837	0.01252875021715155	1.970782316352414	6.98943776193749	15.03586681757061	0.34387071990788065	0.8287401609761302	0.9863375128296612	0.013459111411460667	0.16653513195329772	0.6168438016485546	0.014866073606408414	0.06108430622458983	0.18490479945362961	0.8150952005463704	0.9389156937754102	0.9851339263935915	0.3300710360617912	0.6360141358758525	0.7898703506741093	0.07916228222403388	0.1716265802892883	0.19780801245220947	0.0011871132690818272	0.04316675400403819	0.24708480630193347	0.0016443649686012632	0.059793702876701604	0.342256809302434	0.7383800618802051	0.9372245114264477	0.9997959186808699	0.39922053960928505	0.6614122138571972	0.7175223979741464	0.4748432885854288	0.6787613408833241	0.7207409816182804	0.016451966992842796	0.21529641653908538	0.27786782379350755	-0.32270755527807726	-0.0605158810301652	-0.004405696913215886	0.001158015014021765	0.03962805983660546	0.18008902182346342	2.1387451826931582e-05	0.0035382870324321873	0.06613349017924762
Modern Cochrane data package	CD015089	Head impulse, nystagmus, and test of skew examination for diagnosing central causes of acute vestibular syndrome	modern:CD015089:8	HINTS - subcomponent test of skew	10	0.4	continuity-corrected bivariate REML	manifest source_sheet where recorded; otherwise all group-matched rows	Modern Cochrane data package|CD015089|modern:CD015089:8	0.42.0	canonical	20000	1948769464	0.5	1.0	0.1935737406082456	0.9729359352207364	0.1021734297852836	0.1935737406082456	0.3361268206366336	0.9539583136162466	0.9729359352207364	0.9842206822434174	0.0265509719656532	0.1935737406082456	0.6787146769970805	0.932453526559686	0.9729359352207364	0.9894311519026248	7.152426739554702	0.8288585406281608	0.1665096758289819	0.11031890269375459	0.8896810973062454	0.8773371375239587	0.45321085377301595	0.05670942510122001	0.05670942510122001	0.5369670501073601	0.9936739825370545	0.94329057489878	-0.4630329498926399	-0.006326017462945477	0.05108128694320827	0.005628138158011864	3.8046797272851216	7.1288344449290815	12.876849818708296	0.6869767610390303	0.8295063402930949	0.9188782100011984	0.07915124336820532	0.165662260969913	0.30188334619906515	0.06213089500238449	0.11071868936062096	0.18664546925056563	0.8133545307494343	0.8892813106393791	0.9378691049976154	0.7918695818896329	0.8769811331197714	0.9279375352600404	0.4072236063518117	0.45340446328217093	0.47886218375388034	0.020006101824960272	0.05624930763409164	0.125547896192975	0.020006101824960272	0.05624930763409164	0.125547896192975	0.37357365238256357	0.5379766956223673	0.7378938713161267	0.9750196063528491	0.9937263033051587	0.9987104024218523	0.8744521038070249	0.9437506923659084	0.9799938981750397	-0.6264263476174364	-0.4620233043776328	-0.2621061286838733	-0.024980393647150864	-0.006273696694841346	-0.0012895975781476872	0.018785490545715496	0.05062621324493494	0.10566913180106143	0.001206120118426096	0.005575664048950278	0.020298769866746516	1.970782316352414	6.98943776193749	15.03586681757061	0.34387071990788065	0.8287401609761302	0.9863375128296612	0.013459111411460667	0.16653513195329772	0.6168438016485546	0.01963517734268953	0.11130495842899883	0.36970694252601166	0.6302930574739881	0.8886950415710011	0.9803648226573104	0.6633883251212489	0.8748347468488568	0.9376397909719528	0.25588080365581645	0.4531754584862018	0.4965608847728467	0.0017199466039018868	0.05624573389604304	0.33404361299949725	0.0017199466039018868	0.05624573389604304	0.33404361299949725	0.3367436775193658	0.5440281874088946	0.9215393411149896	0.8204666130941961	0.9936643937047998	0.9999658727395524	0.6659563870005025	0.943754266103957	0.9982800533960982	-0.6632563224806342	-0.4559718125911055	-0.07846065888501044	-0.17953338690580392	-0.006335606295200247	-3.412726044763076e-05	0.0016855164714029674	0.05057337521674974	0.2204477132125825	3.346383906394333e-05	0.005631147258488282	0.11323771319599465
OSF	OSF:4ag3v	Diagnostic Accuracy of MRI for Detecting Nerve Injury in Brachial Plexus Birth Injury	osf:4ag3v:6467403361c93f13520d5db3:data-extraction:1:overall	Overall structured 2 x 2 data	5	0.0	continuity-corrected bivariate REML	manifest source_sheet where recorded; otherwise all group-matched rows	OSF|OSF:4ag3v|osf:4ag3v:6467403361c93f13520d5db3:data-extraction:1:overall	0.42.0	canonical	20000	3008147111	0.05	0.28639695711595625	0.7364083492032678	0.8615313131138356	0.6233722865082425	0.7364083492032678	0.8250408827177186	0.7544248722380947	0.8615313131138356	0.9264763638440988	0.571872791552383	0.7364083492032678	0.8538686012377799	0.5886292529092267	0.8615313131138356	0.9643543852266236	5.318230177257849	0.305957133286348	0.5979396623171034	0.1683656700020196	0.8316343299979804	0.2186931424899252	0.015847809625498043	0.06114290240036917	0.2134900559561939	0.7577740300029427	0.11744455335826301	0.22525405471558707	0.4713770728869865	-0.16895240375769324	0.041286489589251234	0.019856412811117805	2.7513017746453263	5.322909429328021	10.511123981265865	0.195754814204691	0.306842800898792	0.46851628244816906	0.4141978361129979	0.595766313762943	0.7298302815010355	0.10864294210548818	0.16768014698506079	0.26812037802506283	0.7318796219749371	0.8323198530149393	0.8913570578945118	0.1264890627141523	0.21884345064862049	0.3561749793906008	0.010197818012324738	0.015892955884200886	0.024065330693325344	0.026537011385393144	0.061073557075250196	0.10172912972305033	0.09265814711379372	0.2132479258518196	0.35520324918068974	0.5477301965785952	0.7580500479154956	0.9394622565094582	0.08210170918646284	0.11771337404481057	0.16369465503480765	0.18466782739290588	0.22532340004070606	0.2598599457305631	0.261333239462639	0.4716530907995393	0.653065299393502	-0.20429524792949338	-0.16868358307114567	-0.1227023020811486	0.016528790949445423	0.041155432093651495	0.07212474246459888	0.009573753852744478	0.019741365329025602	0.030522516949712798	1.449986330368687	5.262612408600506	22.86753921379076	0.15554979067737543	0.310332843420163	0.6906062523830798	0.18508619026365167	0.592873810463465	0.8068385158605682	0.07551389514098238	0.1691768727631062	0.42746544883625814	0.5725345511637402	0.8308231272368938	0.9244861048590175	0.07090402442944467	0.21690213390628704	0.5461877789570233	0.008120351143228604	0.016070817936515686	0.03507287909177109	0.004850441239240555	0.06038522618212114	0.1429592946328395	0.016936078120678884	0.21084451032652696	0.49916485172347064	0.3692882728510231	0.7542957912279955	0.9980410588110952	0.06805718000187387	0.11877061857393773	0.2192263470221287	0.14343766248311676	0.22601173093383511	0.28154651587671564	0.08289131573506685	0.46789883411203925	0.7116441016951389	-0.2183397771140824	-0.16762633854201853	-0.06717061009382753	0.002536754549594986	0.04062408902715218	0.1072352878628129	0.0022704154168413536	0.019508851713104743	0.0369420385844985
OSF	OSF:4ag3v	Diagnostic Accuracy of MRI for Detecting Nerve Injury in Brachial Plexus Birth Injury	osf:4ag3v:6467403361c93f13520d5db3:data-extraction:1:overall	Overall structured 2 x 2 data	5	0.0	continuity-corrected bivariate REML	manifest source_sheet where recorded; otherwise all group-matched rows	OSF|OSF:4ag3v|osf:4ag3v:6467403361c93f13520d5db3:data-extraction:1:overall	0.42.0	canonical	20000	3008147111	0.2	0.7219280948873623	0.7364083492032678	0.8615313131138356	0.6233722865082425	0.7364083492032678	0.8250408827177186	0.7544248722380947	0.8615313131138356	0.9264763638440988	0.571872791552383	0.7364083492032678	0.8538686012377799	0.5886292529092267	0.8615313131138356	0.9643543852266236	5.318230177257849	0.305957133286348	0.5979396623171034	0.2580566193495851	0.7419433806504149	0.5707339351025655	0.07105438438325523	0.19320452277959455	0.2676229449274155	0.9855150150866644	0.3698461448037912	0.5287235721077677	0.2635869201993021	-0.3520819500835711	0.12332034241007231	0.06988418036952233	2.7513017746453263	5.322909429328021	10.511123981265865	0.195754814204691	0.306842800898792	0.46851628244816906	0.4141978361129979	0.595766313762943	0.7298302815010355	0.20890740573306787	0.2573563518182067	0.33737375415375004	0.6626262458462497	0.7426436481817933	0.791092594266932	0.4075216699979344	0.5709493876003121	0.7243494018861228	0.046655446486284814	0.07124541458325892	0.10484828807221738	0.08675721117327855	0.192783143117676	0.3077138392397478	0.12017431069338659	0.2670392584565568	0.4262389030416643	0.8493710912434218	0.9820279859710019	0.9999591000944565	0.27201594834012804	0.37055420063764966	0.484178545791189	0.41421425564761427	0.5291449517696862	0.6351708837140838	0.12744299635605946	0.26009989108363957	0.2780310052070943	-0.44991214654723427	-0.35137389424971266	-0.23774954909617327	0.052235212588170925	0.12290741029227747	0.2023832399539554	0.033261760232598185	0.06946433717260041	0.1085667581557652	1.449986330368687	5.262612408600506	22.86753921379076	0.15554979067737543	0.310332843420163	0.6906062523830798	0.18508619026365167	0.592873810463465	0.8068385158605682	0.19152274973979483	0.25847051168372576	0.45851703038534225	0.5414829696146576	0.7415294883162742	0.8084772502602052	0.26605320498409524	0.5681563874281987	0.8511214421732138	0.03743181969991912	0.07199741984977623	0.14723176814261388	0.016288794197133746	0.1909353162528686	0.40722607053313714	0.022562903857724474	0.2644796865575082	0.5640812061714733	0.6057267939147158	0.9545759488738367	0.9999035775258603	0.23039065382998192	0.3733338052691085	0.6028692265840969	0.31470202435422495	0.5309927786344937	0.7056393006902284	-0.11620130097264651	0.23264785398647436	0.27797548263849803	-0.4915374410573804	-0.34859428961825384	-0.11905886830326544	0.008373278214069413	0.12149903908586863	0.27868615679393993	0.007776177233528076	0.06862699662097797	0.13192857174643924
OSF	OSF:4ag3v	Diagnostic Accuracy of MRI for Detecting Nerve Injury in Brachial Plexus Birth Injury	osf:4ag3v:6467403361c93f13520d5db3:data-extraction:1:overall	Overall structured 2 x 2 data	5	0.0	continuity-corrected bivariate REML	manifest source_sheet where recorded; otherwise all group-matched rows	OSF|OSF:4ag3v|osf:4ag3v:6467403361c93f13520d5db3:data-extraction:1:overall	0.42.0	canonical	20000	3008147111	0.5	1.0	0.7364083492032678	0.8615313131138356	0.6233722865082425	0.7364083492032678	0.8250408827177186	0.7544248722380947	0.8615313131138356	0.9264763638440988	0.571872791552383	0.7364083492032678	0.8538686012377799	0.5886292529092267	0.8615313131138356	0.9643543852266236	5.318230177257849	0.305957133286348	0.5979396623171034	0.4374385180447161	0.5625614819552839	0.8417278301130197	0.23427808270890843	0.28251093081397594	0.28251093081397594	0.6301599664712436	0.785394737275765	0.7174890691860241	-0.3698400335287564	-0.21460526272423497	0.16178227618042731	0.12072865463354873	2.7513017746453263	5.322909429328021	10.511123981265865	0.195754814204691	0.306842800898792	0.46851628244816906	0.4141978361129979	0.595766313762943	0.7298302815010355	0.3854689060964413	0.43857713862102404	0.49138198384077075	0.5086180161592293	0.561422861378976	0.6145310939035585	0.7334258716821872	0.8418449590054806	0.9131275100927805	0.1637081547790678	0.23479702430724597	0.31904057722972806	0.13094764535057762	0.2816751048574987	0.43851210558168113	0.13094764535057762	0.2816751048574987	0.43851210558168113	0.4259435300465652	0.6298775007116932	0.8365056567928771	0.6431072931542839	0.786280317796726	0.9033350680108388	0.5614878944183187	0.7183248951425014	0.8690523546494223	-0.5740564699534347	-0.3701224992883068	-0.1634943432071229	-0.356892706845716	-0.21371968220327398	-0.09666493198916111	0.07342039356116793	0.16123991911612334	0.25011649913045436	0.05569891579789776	0.119969148505871	0.1927532860742944	1.449986330368687	5.262612408600506	22.86753921379076	0.15554979067737543	0.310332843420163	0.6906062523830798	0.18508619026365167	0.592873810463465	0.8068385158605682	0.38823035649617227	0.44199730309461566	0.5289052582082039	0.47109474179179606	0.5580026969053844	0.6117696435038276	0.5918344573306049	0.8403222270272741	0.9581020839060539	0.13461106688707722	0.23683512550117475	0.4084962131517485	0.025255223947237615	0.2789424645216196	0.5600066520411648	0.025255223947237615	0.2789424645216196	0.5600066520411648	0.25092739470509307	0.6335381274029075	0.9753327693769058	0.5699497826105212	0.7897313247190793	0.9751232708126772	0.43999334795883505	0.7210575354783804	0.9747447760527623	-0.7490726052949069	-0.36646187259709256	-0.024667230623094182	-0.4300502173894788	-0.21026867528092075	-0.024876729187322717	0.012595439546136806	0.15935710533363687	0.32682697809285044	0.012620571787298033	0.11848989496774678	0.23694485331219922
OSF	OSF:9kdc2	Diagnostic Performance of Artificial Intelligence Models Using Complete Blood Count Parameters for Anemia Diagnosis and Classification: A Systematic Review and Diagnostic Accuracy Meta-Analysis	osf:9kdc2:6a5a976d17e419e789d14549:6a5a976d17e419e789d14549-file-s7-de-identified-dataset-csv:1:overall	Overall structured 2 x 2 data	30	0.0	continuity-corrected bivariate REML	manifest source_sheet where recorded; otherwise all group-matched rows	OSF|OSF:9kdc2|osf:9kdc2:6a5a976d17e419e789d14549:6a5a976d17e419e789d14549-file-s7-de-identified-dataset-csv:1:overall	0.42.0	canonical	20000	4049830366	0.05	0.28639695711595625	0.9504128867980672	0.979057579066971	0.9301970072093616	0.9504128867980672	0.9649943081611104	0.9669074156939762	0.979057579066971	0.9868075945037308	0.727258776013787	0.9504128867980672	0.99279373493782	0.7824768271869164	0.979057579066971	0.9983568052460248	45.38218813561993	0.050647800764883136	0.9294704658650383	0.06741594422628092	0.9325840557737191	0.7048873213197284	0.0026585867994919116	0.20260881371600906	0.7074405250541014	0.8752343695069829	0.026574968558494973	0.08378814339994721	0.5888374123910266	-0.2598219885574613	0.14784832017976182	0.05476049353624727	28.16980348929838	45.348248927844224	72.514473197337	0.03572040611710177	0.05062977470841368	0.07189271251905045	0.8983955867631244	0.9294125806681788	0.950850664796819	0.06072910854394956	0.06740210327460337	0.07814419381343002	0.9218558061865699	0.9325978967253966	0.9392708914560505	0.5971999331229029	0.7047316697391165	0.7923825668893555	0.001876493526644889	0.0026576430966899272	0.0037695635982567415	0.17830016173562765	0.2025958638595489	0.22248648964588333	0.6225630451214521	0.7073953085944344	0.7768465555163112	0.7369037991093419	0.8754298033608747	0.9725649816104452	0.019701466090455897	0.026566898444524284	0.0357782822296711	0.06391046747007297	0.08380109325640737	0.10809679538032853	0.45050684199338564	0.5890328462449186	0.686168024494489	-0.2666954910255004	-0.259830058671432	-0.25061867488628514	0.12792135572574986	0.147811868990813	0.16433137565274894	0.05006370316898966	0.054764370075158234	0.05843647480626368	3.529522217874157	45.67163893526977	614.439605691579	0.007055725373159784	0.05102417597320463	0.3309674459416351	0.5310546189298045	0.9273735493079059	0.9907211441377541	0.050977087852277864	0.0669465739142815	0.24240432635689332	0.7575956736431065	0.9330534260857185	0.9490229121477222	0.15666208908526635	0.7062081559748947	0.9700050329443569	0.00037121611442945013	0.002678290442524388	0.0171211009872218	0.04471337038550732	0.20187989266088796	0.27108816196265006	0.15612376205311357	0.7048953825970676	0.9465469350391597	0.19386439941766195	0.8091522853663666	0.9994749581252291	0.004765628027898246	0.026743354613641038	0.12495586238540522	0.015308795153306172	0.08451706445506829	0.24168358673044876	-0.0925325576982943	0.5227553282504105	0.7130780010092729	-0.281631329088058	-0.2596536025023152	-0.16144109473055104	0.027110563093772667	0.14762326871780224	0.20432155654028514	0.016786525081687903	0.05459230735467023	0.06713726228515006
OSF	OSF:9kdc2	Diagnostic Performance of Artificial Intelligence Models Using Complete Blood Count Parameters for Anemia Diagnosis and Classification: A Systematic Review and Diagnostic Accuracy Meta-Analysis	osf:9kdc2:6a5a976d17e419e789d14549:6a5a976d17e419e789d14549-file-s7-de-identified-dataset-csv:1:overall	Overall structured 2 x 2 data	30	0.0	continuity-corrected bivariate REML	manifest source_sheet where recorded; otherwise all group-matched rows	OSF|OSF:9kdc2|osf:9kdc2:6a5a976d17e419e789d14549:6a5a976d17e419e789d14549-file-s7-de-identified-dataset-csv:1:overall	0.42.0	canonical	20000	4049830366	0.2	0.7219280948873623	0.9504128867980672	0.979057579066971	0.9301970072093616	0.9504128867980672	0.9649943081611104	0.9669074156939762	0.979057579066971	0.9868075945037308	0.727258776013787	0.9504128867980672	0.99279373493782	0.7824768271869164	0.979057579066971	0.9983568052460248	45.38218813561993	0.050647800764883136	0.9294704658650383	0.20683651410603665	0.7931634858939633	0.9189991340801937	0.01250362985281498	0.5611042737225682	0.7772301392566161	0.40569602253106707	0.0969674870888676	0.16082382116479413	-0.31623207235629525	-0.6249606077984947	0.3628388885715163	0.19826538515105194	28.16980348929838	45.348248927844224	72.514473197337	0.03572040611710177	0.05062977470841368	0.07189271251905045	0.8983955867631244	0.9294125806681788	0.950850664796819	0.20276735095830872	0.20678904183009772	0.21350076667717494	0.7864992333228251	0.7932109581699023	0.7972326490416912	0.8756597937764264	0.9189434257003758	0.9477223087583021	0.008851060658948074	0.012499235310084334	0.017655846456279087	0.5078737896639056	0.5610398639756458	0.6019809187180305	0.7034963637800324	0.777140920195357	0.8338516300739808	0.29599474802679687	0.4058911975581514	0.5417092924871968	0.0730763515138042	0.0969397855864674	0.12806833516195623	0.11994717616933166	0.16088823091171656	0.21405430522345667	-0.42593334686056544	-0.3160368973292109	-0.1802188024001655	-0.6488517433735581	-0.624988309300895	-0.5938597597254062	0.32608101861422517	0.3627715476333496	0.3905757901692312	0.18068061169983687	0.1982780613986202	0.2121282512375757	3.529522217874157	45.67163893526977	614.439605691579	0.007055725373159784	0.05102417597320463	0.3309674459416351	0.5310546189298045	0.9273735493079059	0.9907211441377541	0.19514576774967132	0.2058164423896673	0.32761217825757527	0.6723878217424241	0.7941835576103327	0.8048542322503286	0.4687577426791994	0.9194711487929901	0.9935321088975251	0.001760825368182352	0.012595376809815689	0.07641882548732012	0.14602385151064884	0.5587094930253202	0.6936562932783347	0.20226924612683478	0.7739129381195395	0.9608384798856752	0.05633861876781872	0.4040165898144879	0.9913529760177499	0.018648824993386645	0.09754531013466658	0.38943325174460436	0.028271801609027696	0.1632186018620421	0.5759042433767128	-0.6655894761195436	-0.3179115050728744	0.2694248811303876	-0.7032792698939757	-0.6243827847526957	-0.33249484314275796	0.08402957832884686	0.36179215496364847	0.4494479441001982	0.0589051745255427	0.1976369464765953	0.24529890226006518
OSF	OSF:9kdc2	Diagnostic Performance of Artificial Intelligence Models Using Complete Blood Count Parameters for Anemia Diagnosis and Classification: A Systematic Review and Diagnostic Accuracy Meta-Analysis	osf:9kdc2:6a5a976d17e419e789d14549:6a5a976d17e419e789d14549-file-s7-de-identified-dataset-csv:1:overall	Overall structured 2 x 2 data	30	0.0	continuity-corrected bivariate REML	manifest source_sheet where recorded; otherwise all group-matched rows	OSF|OSF:9kdc2|osf:9kdc2:6a5a976d17e419e789d14549:6a5a976d17e419e789d14549-file-s7-de-identified-dataset-csv:1:overall	0.42.0	canonical	20000	4049830366	0.5	1.0	0.9504128867980672	0.979057579066971	0.9301970072093616	0.9504128867980672	0.9649943081611104	0.9669074156939762	0.979057579066971	0.9868075945037308	0.727258776013787	0.9504128867980672	0.99279373493782	0.7824768271869164	0.979057579066971	0.9983568052460248	45.38218813561993	0.050647800764883136	0.9294704658650383	0.4856776538655481	0.5143223461344519	0.9784399994869575	0.048206259726628634	0.7837379325925651	0.7837379325925651	0.15011212397809892	0.2787278528619522	0.21626206740743492	-0.8498878760219011	-0.7212721471380479	0.4127715496750907	0.3709663829174744	28.16980348929838	45.348248927844224	72.514473197337	0.03572040611710177	0.05062977470841368	0.07189271251905045	0.8983955867631244	0.9294125806681788	0.950850664796819	0.4799053123026401	0.4857987257884706	0.4901600432631259	0.5098399567368741	0.5142012742115294	0.5200946876973599	0.9657179726844455	0.9784242118144777	0.9863972363814735	0.034488464170556406	0.04818992943670656	0.06707081005220425	0.714794367308703	0.7836320810889079	0.8369721882827195	0.714794367308703	0.7836320810889079	0.8369721882827195	0.10382709695685952	0.15019901163705407	0.21543107118807933	0.2164243603488684	0.27865757359269705	0.3548961623379153	0.16302781171728048	0.21636791891109214	0.2852056326912969	-0.8961729030431405	-0.8498009883629459	-0.7845689288119206	-0.7835756396511316	-0.721342426407303	-0.6451038376620846	0.37877503050961003	0.41272754426067776	0.43763964525213384	0.33470873679834384	0.37099954243795885	0.4000554515825871	3.529522217874157	45.67163893526977	614.439605691579	0.007055725373159784	0.05102417597320463	0.3309674459416351	0.5310546189298045	0.9273735493079059	0.9907211441377541	0.4358551232477463	0.4890342820588146	0.5155676408578145	0.4844323591421855	0.5109657179411854	0.5641448767522536	0.7792261049966351	0.9785737113851712	0.9983751451863415	0.007006290907828609	0.048547100150717934	0.24866682173949156	0.21968604363261102	0.7802163184307451	0.9586469639898241	0.21968604363261102	0.7802163184307451	0.9586469639898241	0.017397313644095143	0.1493755537338195	0.7615272020835605	0.06021740710920313	0.280192787805862	0.8089673755659911	0.041353036010175925	0.21978368156925482	0.780313956367389	-0.9826026863559049	-0.8506244462661805	-0.2384727979164395	-0.9397825928907969	-0.7198072121941381	-0.19103262443400892	0.11471262071488249	0.41145134316600485	0.48781684878504766	0.10132223851906376	0.3697872449801709	0.47210142801444005
OSF	OSF:agkq5	Diagnostic Accuracy of Deep Learning for Early Gastric Cancer on Endoscopic Images: A Systematic Review and Meta-Analysis	osf:agkq5:6a4477d97a3bb418825dd6b1:6a4477d97a3bb418825dd6b1-egc-dta-0630-csv:1:overall	Overall structured 2 x 2 data	34	0.0588235294117647	continuity-corrected bivariate REML	manifest source_sheet where recorded; otherwise all group-matched rows	OSF|OSF:agkq5|osf:agkq5:6a4477d97a3bb418825dd6b1:6a4477d97a3bb418825dd6b1-egc-dta-0630-csv:1:overall	0.42.0	canonical	20000	1162492696	0.05	0.28639695711595625	0.9147709850388523	0.9116957646268576	0.8844510487127347	0.9147709850388523	0.9376954481071472	0.8681909230516457	0.9116957646268576	0.9418039354023068	0.6245118424878839	0.9147709850388523	0.9857678904641874	0.4399603954144194	0.9116957646268576	0.99268407754562	10.359310413292803	0.09348405275967309	0.8264667496657099	0.12962757285642784	0.8703724271435722	0.35284583552761156	0.00489612333198882	0.12615396200436177	0.44048639089864566	0.9365839804544849	0.044619849776860405	0.16024299511159448	0.6501870233385286	-0.24177710733909585	0.08247944939231584	0.04367451261204576	6.8686350109692995	10.39863173542616	15.870335475471377	0.06763700079753873	0.09353683907150095	0.12948399458764598	0.7648134662363031	0.8259218516063442	0.8709468170217074	0.10141753352036596	0.12931677733714692	0.1698788285049941	0.8301211714950059	0.870683222662853	0.898582466479634	0.26551980836949796	0.35371141857011157	0.45512425559006403	0.003547214623090593	0.004898874412837326	0.006768817947361307	0.10016707692343627	0.12618847589833815	0.15083192255882363	0.3497490962618037	0.44060690158536503	0.5266533697763935	0.8349621245349329	0.9373390614785824	0.9941309992316518	0.03397958791187133	0.04464094136781792	0.05851427654112046	0.1355650345571326	0.1602084812176181	0.18622988019251996	0.5485651674189767	0.6509421043626261	0.7077340421156956	-0.2524173692040849	-0.24175601574813832	-0.2278826805748358	0.06203741582063543	0.08256968521196822	0.10299114341434969	0.03745044492552127	0.04362451826459135	0.04884692023894524	1.4281550043407092	10.170681440533922	131.4991084826052	0.014913274057115507	0.09776461321531557	0.5766709810935168	0.22118544588544783	0.8041269079985465	0.9662927513178081	0.05360354598718997	0.1276417923153126	0.5637622488294535	0.4362377511705461	0.8723582076846874	0.94639645401281	0.06991111061937014	0.3486610849755105	0.8737534022707203	0.0007842935616745591	0.005119165262755481	0.029457050263941884	0.008029509745621452	0.12128296332310631	0.23663558262754872	0.02803629558944814	0.42347853323735324	0.8262503380290448	0.34855906243983015	0.8506883673448664	0.9996443904087751	0.009222074856074272	0.04632266974169426	0.19166164121798837	0.04976137448840751	0.16511399379284997	0.2783674473703348	0.06216210532387391	0.5642914102289102	0.7132474332928188	-0.27717488225988196	-0.240074287374262	-0.09473531589796788	0.0030091888451307994	0.0797534108028704	0.17677230586659326	0.0043251820720338185	0.04167654098487954	0.06289932731388095
OSF	OSF:agkq5	Diagnostic Accuracy of Deep Learning for Early Gastric Cancer on Endoscopic Images: A Systematic Review and Meta-Analysis	osf:agkq5:6a4477d97a3bb418825dd6b1:6a4477d97a3bb418825dd6b1-egc-dta-0630-csv:1:overall	Overall structured 2 x 2 data	34	0.0588235294117647	continuity-corrected bivariate REML	manifest source_sheet where recorded; otherwise all group-matched rows	OSF|OSF:agkq5|osf:agkq5:6a4477d97a3bb418825dd6b1:6a4477d97a3bb418825dd6b1-egc-dta-0630-csv:1:overall	0.42.0	canonical	20000	1162492696	0.2	0.7219280948873623	0.9147709850388523	0.9116957646268576	0.8844510487127347	0.9147709850388523	0.9376954481071472	0.8681909230516457	0.9116957646268576	0.9418039354023068	0.6245118424878839	0.9147709850388523	0.9857678904641874	0.4399603954144194	0.9116957646268576	0.99268407754562	10.359310413292803	0.09348405275967309	0.8264667496657099	0.2535975853062844	0.7464024146937156	0.7214350909012252	0.02283728275346514	0.3882350190490197	0.5377751909067806	0.853488021845959	0.15708761400307583	0.3336930758383426	0.13155992695859664	-0.5648404808842865	0.23110608009325592	0.15712893895576377	6.8686350109692995	10.39863173542616	15.870335475471377	0.06763700079753873	0.09353683907150095	0.12948399458764598	0.7648134662363031	0.8259218516063442	0.8709468170217074	0.23059042278901495	0.25326803703676626	0.2863669754239677	0.7136330245760322	0.7467319629632337	0.7694095772109851	0.6319685042276342	0.7221958257051666	0.7986948934530177	0.016628081803229184	0.022849883303526424	0.03135597443927407	0.3172731915074163	0.3881600156312922	0.4504354389048838	0.4394803218690614	0.5376712977098561	0.623933937596877	0.7245306412551403	0.8524415640334128	0.9491486224924428	0.12206455048660855	0.15715589296478072	0.20114707514842223	0.2714926559824785	0.3337680792560701	0.404654903379946	0.002602546367777958	0.13051346914605044	0.22722052760508046	-0.5998635444007537	-0.5647722019225816	-0.5207810197389401	0.18090053497220393	0.23126611071328596	0.27696445889949217	0.13413371883495298	0.15695846709911965	0.1763579007306034	1.4281550043407092	10.170681440533922	131.4991084826052	0.014913274057115507	0.09776461321531557	0.5766709810935168	0.22118544588544783	0.8041269079985465	0.9662927513178081	0.18127783284263493	0.2491668495571846	0.6069561203088608	0.39304387969113785	0.7508331504428154	0.818722167157365	0.26310136739874773	0.7177270537914648	0.9704795097875869	0.0037144697872426775	0.023858035390670412	0.1260022805801466	0.02707784767422204	0.3731056328057112	0.6290956351080272	0.037507679595773065	0.5168182751828274	0.8714103794591634	0.1919814101854385	0.8344266076441786	0.9996635527752294	0.03533441483397065	0.16258601013108961	0.5463715903288674	0.09283245977933488	0.34882246208165113	0.6948502472131401	-0.5299466847019239	0.11249851275681638	0.27773545788786713	-0.6865936800533917	-0.5593420847562727	-0.1755565045584949	0.009908973992078053	0.22372522221365682	0.4087937323955615	0.014885028252472041	0.14977263986409645	0.22912264897539358
OSF	OSF:agkq5	Diagnostic Accuracy of Deep Learning for Early Gastric Cancer on Endoscopic Images: A Systematic Review and Meta-Analysis	osf:agkq5:6a4477d97a3bb418825dd6b1:6a4477d97a3bb418825dd6b1-egc-dta-0630-csv:1:overall	Overall structured 2 x 2 data	34	0.0588235294117647	continuity-corrected bivariate REML	manifest source_sheet where recorded; otherwise all group-matched rows	OSF|OSF:agkq5|osf:agkq5:6a4477d97a3bb418825dd6b1:6a4477d97a3bb418825dd6b1-egc-dta-0630-csv:1:overall	0.42.0	canonical	20000	1162492696	0.5	1.0	0.9147709850388523	0.9116957646268576	0.8844510487127347	0.9147709850388523	0.9376954481071472	0.8681909230516457	0.9116957646268576	0.9418039354023068	0.6245118424878839	0.9147709850388523	0.9857678904641874	0.4399603954144194	0.9116957646268576	0.99268407754562	10.359310413292803	0.09348405275967309	0.8264667496657099	0.5015376102059974	0.4984623897940026	0.9119664870827203	0.0854919214630916	0.5744305625364912	0.5744305625364912	0.4298716536424183	0.4212406791356206	0.42556943746350884	-0.5701283463575817	-0.5787593208643794	0.2859408083428787	0.2884897541936126	6.8686350109692995	10.39863173542616	15.870335475471377	0.06763700079753873	0.09353683907150095	0.12948399458764598	0.7648134662363031	0.8259218516063442	0.8709468170217074	0.4840473004813033	0.5014270807281676	0.5217426143970743	0.4782573856029257	0.49857291927183245	0.5159526995186967	0.872913154740394	0.9122701721307486	0.9407243559881294	0.06335205761712537	0.08553606584558551	0.1146399552257377	0.47876916165345906	0.5739680272070826	0.6552401837892756	0.47876916165345906	0.5739680272070826	0.6552401837892756	0.3245627603737032	0.4288465381800685	0.5493943728561201	0.3406100622537074	0.4213915968012891	0.5137547457564533	0.3447598162107243	0.4260319727929174	0.5212308383465406	-0.6754372396262968	-0.5711534618199314	-0.45060562714387986	-0.6593899377462926	-0.5786084031987109	-0.4862452542435467	0.23160601372666104	0.28603391096466985	0.3322780573420657	0.24310913846878757	0.28817048843921506	0.32720698250436975	1.4281550043407092	10.170681440533922	131.4991084826052	0.014913274057115507	0.09776461321531557	0.5766709810935168	0.22118544588544783	0.8041269079985465	0.9662927513178081	0.3854993064559907	0.5014607445374832	0.7004526711138973	0.2995473288861027	0.4985392554625167	0.6145006935440093	0.5881646770819418	0.9104799465167582	0.9924527791990444	0.014694136365733086	0.08905790172334312	0.3657522640969153	0.04301044697544055	0.5501238458798646	0.8787630644567226	0.04301044697544055	0.5501238458798646	0.8787630644567226	0.06405383581867434	0.4348657860658691	0.9768436378269304	0.11050958527115129	0.43326401760172417	0.9433196741358064	0.12123693554327736	0.4498761541201354	0.9569895530245595	-0.9359461641813256	-0.5651342139341309	-0.023156362173069565	-0.8894904147288487	-0.5667359823982758	-0.05668032586419356	0.014950360492973474	0.27646677897364885	0.4530789863639597	0.02445668960086571	0.27431808814660297	0.43800529752421047
OSF	OSF:c82d3	Diagnostic accuracy of severity measures of ICD-11 and DSM-5 Personality disorder: Clarifying the clinical landscape with the most up-to-date evidence	osf:c82d3:643e8e6d1aa445375fa430fc:643e8e6d1aa445375fa430fc-raw-data-for-metadta-csv:1:overall	Overall structured 2 x 2 data	21	0.0	continuity-corrected bivariate REML	manifest source_sheet where recorded; otherwise all group-matched rows	OSF|OSF:c82d3|osf:c82d3:643e8e6d1aa445375fa430fc:643e8e6d1aa445375fa430fc-raw-data-for-metadta-csv:1:overall	0.42.0	canonical	20000	3083381907	0.05	0.28639695711595625	0.8243042196127878	0.6867621728511568	0.7851326012022533	0.8243042196127878	0.8576295555873537	0.5913701038622043	0.6867621728511568	0.7685992108303795	0.6348447552953843	0.8243042196127878	0.926798038890489	0.2436169581736719	0.6867621728511568	0.9372035177089963	2.631560265615998	0.2558320585098549	0.5110663924639445	0.3387911467720404	0.6612088532279596	0.12165374264744742	0.013285951899273724	0.03809681777497036	0.13302102843063984	0.5340958893515242	0.10186370036114654	0.24830013934098588	0.24769893223556794	-0.1845332567548097	0.019203011706539506	0.0188938060684307	2.0479633164169417	2.630751087751989	3.498591482590081	0.21402623843236593	0.2565092918984282	0.30682485257945813	0.4264996381778472	0.5102393367298971	0.5821384222774239	0.25855282934642637	0.338676763146418	0.43088655228716993	0.56911344771283	0.6613232368535821	0.7414471706535736	0.09729983303033492	0.1216208848725927	0.15550268929205857	0.0111390624627678	0.01332065370779925	0.015892041022914638	0.026453746581340812	0.03803813666116674	0.05121993505907688	0.09236741496045377	0.132816134096585	0.17884245550255265	0.46037735636762567	0.534002171390185	0.6234411685462768	0.08825321328997113	0.10207929404683301	0.11770792842829994	0.23517702205687938	0.24835882045478952	0.25994321053461544	0.17398039925166942	0.2476052142742287	0.33704421143032065	-0.19814374382598512	-0.18431766306912323	-0.1686890286876563	0.011532021878569767	0.019181365447673928	0.028971936217244833	0.014605590671959786	0.018812377825666145	0.022898182016137053	1.1618349765179214	2.6179634119370654	11.18486537361946	0.13692521243864725	0.2777568550426679	0.578211099995057	0.12028333823384364	0.49545581957238427	0.7188565738223219	0.0974169964139739	0.33566200593237056	0.7613531569512921	0.23864684304870784	0.6643379940676294	0.9025830035860258	0.05762545808889317	0.12110129719354315	0.37054547689967254	0.007155026782928022	0.014408152210346649	0.029533397971792122	0.0030359433447308738	0.0368719327276254	0.09727869525563795	0.01060047346627947	0.12874414972466594	0.3396638575885839	0.3179458513013219	0.5325182468814955	0.9499898118961847	0.06127814320334009	0.10877034453733814	0.19204644759387154	0.18911826186031822	0.24952502438833085	0.28336101377122536	0.03154889418536567	0.24612128976553926	0.6635928547802284	-0.22511881391261615	-0.17762661257861811	-0.09435050952208471	0.0006339672945682569	0.01863248394649163	0.06999488735078319	0.002244692584345683	0.017202398875762144	0.03207966253957221
OSF	OSF:c82d3	Diagnostic accuracy of severity measures of ICD-11 and DSM-5 Personality disorder: Clarifying the clinical landscape with the most up-to-date evidence	osf:c82d3:643e8e6d1aa445375fa430fc:643e8e6d1aa445375fa430fc-raw-data-for-metadta-csv:1:overall	Overall structured 2 x 2 data	21	0.0	continuity-corrected bivariate REML	manifest source_sheet where recorded; otherwise all group-matched rows	OSF|OSF:c82d3|osf:c82d3:643e8e6d1aa445375fa430fc:643e8e6d1aa445375fa430fc-raw-data-for-metadta-csv:1:overall	0.42.0	canonical	20000	3083381907	0.2	0.7219280948873623	0.8243042196127878	0.6867621728511568	0.7851326012022533	0.8243042196127878	0.8576295555873537	0.5913701038622043	0.6867621728511568	0.7685992108303795	0.6348447552953843	0.8243042196127878	0.926798038890489	0.2436169581736719	0.6867621728511568	0.9372035177089963	2.631560265615998	0.2558320585098549	0.5110663924639445	0.4154511056416321	0.5845488943583679	0.3968236976236776	0.06011328806979108	0.12765977371451756	0.1768317019639407	0.9690622263343363	0.32789446641087366	0.5942683211728448	0.24713413144697394	-0.39403362847648865	0.06086909743703247	0.06679067627748508	2.0479633164169417	2.630751087751989	3.498591482590081	0.21402623843236593	0.2565092918984282	0.30682485257945813	0.4264996381778472	0.5102393367298971	0.5821384222774239	0.34480290971514593	0.4153232703391804	0.4959886580421985	0.5040113419578015	0.5846767296608196	0.6551970902848541	0.33862032704470874	0.3967500895350463	0.46656648616881663	0.050789014191495764	0.060262829071351845	0.0712415440798654	0.08978101321821452	0.12748073851812425	0.16882889140199697	0.12436281930851086	0.17658370607950125	0.23385831995960518	0.9234923297433866	0.9690177447153085	0.9967543865789195	0.28973922482544434	0.32848737005504614	0.3705398624804362	0.5530992034853653	0.5944473563692381	0.6321470816691477	0.2015642348560242	0.24708964982794618	0.2748262916915572	-0.432188870061918	-0.3934407248323162	-0.3513882324069261	0.03721078380641036	0.060803964407174525	0.08981074500684419	0.05144887572587604	0.06651296078933534	0.08120739619755443	1.1618349765179214	2.6179634119370654	11.18486537361946	0.13692521243864725	0.2777568550426679	0.578211099995057	0.12028333823384364	0.49545581957238427	0.7188565738223219	0.19246408001206974	0.41254185609034777	0.7831635454464844	0.21683645455351547	0.5874581439096522	0.8075359199879301	0.22508177451146835	0.395584449297513	0.7365798159099542	0.03309830499800515	0.06493049148183516	0.12629629507114093	0.010417663443432845	0.12328184305577712	0.29460764351416485	0.014430333875644838	0.17076748214794435	0.40808446935443143	0.752090492268317	0.9462969508513099	0.9998723227482955	0.2096992976973608	0.3467138693544098	0.5471925537862993	0.42732045137319735	0.5986462518315852	0.7115104314439294	0.03016239738095471	0.22436885596394762	0.2779442278609332	-0.5122287971900016	-0.37521422553295253	-0.174735541101063	0.002119123539941461	0.05905961520695964	0.1950121021042297	0.007807234049887893	0.06068878768658165	0.11462590434819264
OSF	OSF:c82d3	Diagnostic accuracy of severity measures of ICD-11 and DSM-5 Personality disorder: Clarifying the clinical landscape with the most up-to-date evidence	osf:c82d3:643e8e6d1aa445375fa430fc:643e8e6d1aa445375fa430fc-raw-data-for-metadta-csv:1:overall	Overall structured 2 x 2 data	21	0.0	continuity-corrected bivariate REML	manifest source_sheet where recorded; otherwise all group-matched rows	OSF|OSF:c82d3|osf:c82d3:643e8e6d1aa445375fa430fc:643e8e6d1aa445375fa430fc-raw-data-for-metadta-csv:1:overall	0.42.0	canonical	20000	3083381907	0.5	1.0	0.8243042196127878	0.6867621728511568	0.7851326012022533	0.8243042196127878	0.8576295555873537	0.5913701038622043	0.6867621728511568	0.7685992108303795	0.6348447552953843	0.8243042196127878	0.926798038890489	0.2436169581736719	0.6867621728511568	0.9372035177089963	2.631560265615998	0.2558320585098549	0.5110663924639445	0.5687710233808154	0.4312289766191846	0.7246362646193408	0.2037151837112839	0.20258752933863544	0.20258752933863544	0.8490564016357119	0.7292965205181825	0.7974124706613646	-0.15094359836428806	-0.2707034794818175	0.08585234491443887	0.11673518442419664	2.0479633164169417	2.630751087751989	3.498591482590081	0.21402623843236593	0.2565092918984282	0.30682485257945813	0.4264996381778472	0.5102393367298971	0.5821384222774239	0.5146387658327972	0.568809386127396	0.6268500102124477	0.37314998978755226	0.4311906138726041	0.48536123416720267	0.671912061780005	0.7245748948819722	0.7777081990681644	0.176294573907068	0.2041443653078722	0.23478651479071946	0.14507040695963105	0.20225065257911676	0.2625460229852192	0.14507040695963105	0.20225065257911676	0.2625460229852192	0.7643302392500709	0.8491420551683754	0.9129608890729674	0.6719034902964464	0.7301397866138071	0.78626240465872	0.7374539770147809	0.7977493474208832	0.8549295930403689	-0.23566976074992904	-0.15085794483162462	-0.08703911092703265	-0.3280965097035536	-0.2698602133861929	-0.21373759534128	0.05394887106723123	0.08576061050970625	0.12284995519347525	0.08899308968433359	0.11624142983374297	0.14322429967202438	1.1618349765179214	2.6179634119370654	11.18486537361946	0.13692521243864725	0.2777568550426679	0.578211099995057	0.12028333823384364	0.49545581957238427	0.7188565738223219	0.37211323238048444	0.5664714205878099	0.8261454893172897	0.17385451068270957	0.43352857941219014	0.6278867676195155	0.5374300021768672	0.7236014060202645	0.9179309756981823	0.12043466969445026	0.21737848944625712	0.3663712034286125	0.016826984739335988	0.19421714597536244	0.42386784747959105	0.016826984739335988	0.19421714597536244	0.42386784747959105	0.4094278943547795	0.8504971112911301	0.995953769502339	0.5306090205614785	0.7553517299305949	0.9477989650897573	0.5761321525204087	0.8057828540246376	0.983173015260664	-0.5905721056452204	-0.1495028887088699	-0.0040462304976610014	-0.4693909794385215	-0.24464827006940515	-0.052201034910242805	0.003261771152484188	0.08321205596393412	0.24092353827516297	0.012903385409588441	0.10550055430694254	0.20626469281301985
OSF	OSF:ktp7h	Diagnostic accuracy of nuclear STAT6 immunohistochemistry for solitary fibrous tumour: data and materials for a systematic review and meta-analysis	osf:ktp7h:6a442f83a77d8f68d5932e47:6a442f83a77d8f68d5932e47-stat6-sft-2x2-dataset-csv:1:overall	Overall structured 2 x 2 data	23	0.6956521739130435	continuity-corrected bivariate REML	manifest source_sheet where recorded; otherwise all group-matched rows	OSF|OSF:ktp7h|osf:ktp7h:6a442f83a77d8f68d5932e47:6a442f83a77d8f68d5932e47-stat6-sft-2x2-dataset-csv:1:overall	0.42.0	canonical	20000	437969439	0.05	0.28639695711595625	0.9615677418889742	0.9766784055224677	0.9390962580005194	0.9615677418889742	0.9759602311096568	0.9614962655219496	0.9766784055224677	0.9859615858487554	0.8387299873557128	0.9615677418889742	0.9917603770595224	0.8591560694729292	0.9766784055224677	0.9965339141355632	41.230789036115574	0.039349961966719964	0.9382461474114419	0.07023390184810444	0.9297660981518956	0.684546719309833	0.0020667702440117976	0.20332364843949333	0.7099364828697245	0.89936836565919	0.02141093248832681	0.08307330867646293	0.6129714085432337	-0.26498602462762944	0.1462647033953269	0.05705894504416646	24.509402575598365	41.025503252459586	69.03841921178162	0.02446246958250057	0.03943821837658225	0.06310563505781899	0.9062454112858197	0.9376156957786931	0.9588709700337417	0.061670523537465265	0.07024642456223125	0.08447040564232244	0.9155295943576776	0.9297535754377688	0.9383294764625347	0.5633127812548757	0.6834678766212545	0.7841851299199515	0.001285842878429583	0.002071396116010535	0.003310354370627447	0.1779573115219866	0.20288228987697854	0.22395228391262334	0.6213659297013248	0.7083954100630883	0.7819646066349428	0.7524516115809683	0.9005703269621883	0.9884027814737512	0.014201925027842892	0.021452166608051597	0.032041261257564096	0.062444673203332864	0.08351466723897774	0.10843964559396968	0.466054654465012	0.614173369846232	0.7020058243577949	-0.27219503208811335	-0.26494479050790465	-0.2543556958583922	0.12471741196525987	0.14592909860492664	0.16398342612365527	0.05172897612231049	0.05699075400355255	0.06093408526482197	6.207744350195461	41.690382651273126	292.49105680630583	0.008150265261472268	0.039354262198139686	0.18098289370843332	0.7173595804784905	0.9364176559391086	0.9868456241009498	0.05244599696831869	0.06963351275289723	0.1773089902847542	0.8226910097152458	0.9303664872471027	0.9475540030316812	0.24626338083486796	0.6869355694122826	0.9390030640304091	0.00042877740062720733	0.0020669956373415644	0.009435538038373492	0.08844067204120905	0.20265823680894418	0.26193762963104056	0.3088045101170584	0.7076130935528482	0.9145964128556974	0.3313015710454461	0.8714261305079943	0.9996711962030468	0.005415402490099025	0.021412941940204443	0.0770274556805307	0.02445932748491559	0.08373872030701207	0.1979562850747472	0.04490461392948987	0.5850291733920381	0.7132742390870905	-0.2809815546258572	-0.2649840151757518	-0.20936950143542554	0.05534931688325382	0.1459762012687884	0.1961219392548651	0.03149009249771252	0.05687582374905631	0.06650131021182559
OSF	OSF:ktp7h	Diagnostic accuracy of nuclear STAT6 immunohistochemistry for solitary fibrous tumour: data and materials for a systematic review and meta-analysis	osf:ktp7h:6a442f83a77d8f68d5932e47:6a442f83a77d8f68d5932e47-stat6-sft-2x2-dataset-csv:1:overall	Overall structured 2 x 2 data	23	0.6956521739130435	continuity-corrected bivariate REML	manifest source_sheet where recorded; otherwise all group-matched rows	OSF|OSF:ktp7h|osf:ktp7h:6a442f83a77d8f68d5932e47:6a442f83a77d8f68d5932e47-stat6-sft-2x2-dataset-csv:1:overall	0.42.0	canonical	20000	437969439	0.2	0.7219280948873623	0.9615677418889742	0.9766784055224677	0.9390962580005194	0.9615677418889742	0.9759602311096568	0.9614962655219496	0.9766784055224677	0.9859615858487554	0.8387299873557128	0.9615677418889742	0.9917603770595224	0.8591560694729292	0.9766784055224677	0.9965339141355632	41.230789036115574	0.039349961966719964	0.9382461474114419	0.21097082395982072	0.7890291760401793	0.9115646645738126	0.009741657033242262	0.5685591547196309	0.7875564876143787	0.43122549438987484	0.07907558325909261	0.1533689401677314	-0.2907026004974875	-0.6428525116282697	0.3615685343258789	0.20699062039375188	24.509402575598365	41.025503252459586	69.03841921178162	0.02446246958250057	0.03943821837658225	0.06310563505781899	0.9062454112858197	0.9376156957786931	0.9588709700337417	0.20389451764241454	0.21089300445777193	0.2219891510652562	0.7780108489347437	0.7891069955422281	0.7961054823575854	0.8596954113860085	0.9111614593603148	0.9452343021047649	0.0060784439579738645	0.00976329287500887	0.01553137937353927	0.5127003229908085	0.567464578740229	0.6100041721518125	0.7101819788171587	0.7860403034027464	0.8449652762814106	0.30630629971105494	0.43258108933232386	0.5850359462616938	0.05349263908492907	0.0792198051240896	0.11555506668488866	0.11192392273554971	0.15446351614713327	0.20922777189655384	-0.4156217951763074	-0.28934700555503845	-0.13689214862566856	-0.6684354558024332	-0.6427082897632728	-0.6063730282024736	0.3219411445022917	0.3609253188199746	0.39121263582756044	0.18692726968539738	0.20673324012506206	0.22169890103854462	6.207744350195461	41.690382651273126	292.49105680630583	0.008150265261472268	0.039354262198139686	0.18098289370843332	0.7173595804784905	0.9364176559391086	0.9868456241009498	0.1969556156047002	0.20994461967875888	0.2874672528293886	0.7125327471706113	0.7900553803212411	0.8030443843952998	0.6081406560544826	0.9124542234019422	0.9865088679097636	0.00203342308099087	0.009742711245873004	0.04328716435896578	0.28073194265047197	0.566553404328392	0.6795779303334323	0.38886413292209204	0.7847781632834051	0.9413374200923186	0.10313652034071356	0.42822444769523405	0.9618644867384931	0.02111323744262237	0.0790826121001261	0.25716585252248303	0.04235016455393009	0.15537469055897035	0.4411961522368899	-0.6187915745466488	-0.29370364719212827	0.23993639185113083	-0.7008148574447399	-0.6428454827872363	-0.4647622423648793	0.1629258531541348	0.36049930811926856	0.4389713302912839	0.11220625864607245	0.20630989871223004	0.2428385170252522
OSF	OSF:ktp7h	Diagnostic accuracy of nuclear STAT6 immunohistochemistry for solitary fibrous tumour: data and materials for a systematic review and meta-analysis	osf:ktp7h:6a442f83a77d8f68d5932e47:6a442f83a77d8f68d5932e47-stat6-sft-2x2-dataset-csv:1:overall	Overall structured 2 x 2 data	23	0.6956521739130435	continuity-corrected bivariate REML	manifest source_sheet where recorded; otherwise all group-matched rows	OSF|OSF:ktp7h|osf:ktp7h:6a442f83a77d8f68d5932e47:6a442f83a77d8f68d5932e47-stat6-sft-2x2-dataset-csv:1:overall	0.42.0	canonical	20000	437969439	0.5	1.0	0.9615677418889742	0.9766784055224677	0.9390962580005194	0.9615677418889742	0.9759602311096568	0.9614962655219496	0.9766784055224677	0.9859615858487554	0.8387299873557128	0.9615677418889742	0.9917603770595224	0.8591560694729292	0.9766784055224677	0.9965339141355632	41.230789036115574	0.039349961966719964	0.9382461474114419	0.4924446681832533	0.5075553318167467	0.9763205939831054	0.0378601658793152	0.8024542737869174	0.8024542737869174	0.16162854094674506	0.2323936044084475	0.19754572621308258	-0.8383714590532549	-0.7676063955915525	0.41285155496779	0.38960271881912734	24.509402575598365	41.025503252459586	69.03841921178162	0.02446246958250057	0.03943821837658225	0.06310563505781899	0.9062454112858197	0.9376156957786931	0.9588709700337417	0.48244319856094736	0.49253766403407	0.5003453998044208	0.49965460019557917	0.5074623359659299	0.5175568014390527	0.9607987683350697	0.9762049250394278	0.985722122063762	0.02387834626269672	0.03794185905336671	0.05935970326809056	0.7295210919259953	0.8012131232631947	0.8563340032338247	0.7295210919259953	0.8012131232631947	0.8563340032338247	0.1079753235812336	0.1622487632325802	0.23861780352130393	0.16269475316475676	0.23277477473192598	0.3248979190301679	0.14366599676617517	0.1987868767368053	0.27047890807400465	-0.8920246764187665	-0.8377512367674198	-0.7613821964786961	-0.8373052468352432	-0.767225225268074	-0.675102080969832	0.3762217123447377	0.4122043250856698	0.4390041501384601	0.34766193209411755	0.3891048340048615	0.4209898837749413	6.207744350195461	41.690382651273126	292.49105680630583	0.008150265261472268	0.039354262198139686	0.18098289370843332	0.7173595804784905	0.9364176559391086	0.9868456241009498	0.45664916656038956	0.4940840955033292	0.5235070496230182	0.47649295037698164	0.5059159044966708	0.5433508334396104	0.861260339776807	0.9765755201257057	0.9965927411428651	0.008084375456985336	0.037864146636850435	0.153247684324968	0.4171108982515941	0.8000080959334829	0.9437399396967887	0.4171108982515941	0.8000080959334829	0.9437399396967887	0.032837140882455894	0.16025866141941497	0.5809285542888485	0.06780766338571172	0.23241218413476716	0.617908312935303	0.056260060303211276	0.19999190406651712	0.5828891017484057	-0.9671628591175442	-0.839741338580585	-0.4190714457111515	-0.9321923366142882	-0.7675878158652328	-0.382091687064697	0.21006270919994072	0.4117609836040986	0.47948038102549106	0.20008989365394184	0.38838484828164477	0.4669099190646415
OSF	OSF:m9ptk	Diagnostic accuracy of MTAP immunohistochemistry for CDKN2A homozygous deletion and for distinguishing mesothelioma from reactive mesothelial proliferations: a systematic review and bivariate meta-analysis	osf:m9ptk:6a384c9c88243f9242c22cd9:6a384c9c88243f9242c22cd9-mtap-2x2-dataset-locked-csv:1:overall	Overall structured 2 x 2 data	22	0.6363636363636364	continuity-corrected bivariate REML	manifest source_sheet where recorded; otherwise all group-matched rows	OSF|OSF:m9ptk|osf:m9ptk:6a384c9c88243f9242c22cd9:6a384c9c88243f9242c22cd9-mtap-2x2-dataset-locked-csv:1:overall	0.42.0	canonical	20000	3606585934	0.05	0.28639695711595625	0.5652282483301626	0.9061323907323215	0.4845238461230681	0.5652282483301626	0.6426170962695357	0.8416477504725379	0.9061323907323215	0.9460409530518764	0.2585987347899572	0.5652282483301626	0.8289326133229857	0.5502793313018566	0.9061323907323215	0.9870394607266904	6.021547291337996	0.4798104075260591	0.47136063906248404	0.11743564122080266	0.8825643587791974	0.24065447357136652	0.024631164138059755	0.04577323277558676	0.15982443820816894	0.7961269531242932	0.16670744024897077	0.2406237243403695	0.5097299960083369	-0.11968951686698548	0.035249057872107976	0.01052417490347868	3.541510982297354	5.998573310215975	10.451828167297899	0.3960797516100652	0.48124735839769284	0.5733335203608939	0.37629212588252287	0.4687825600761766	0.554538519982936	0.0787642597120121	0.1174694839372307	0.18012364322298494	0.819876356777015	0.8825305160627692	0.9212357402879878	0.15711062957506688	0.23995662613910002	0.35487875662499724	0.020420608529195538	0.024703108047659773	0.02929156240866608	0.027034291811775465	0.0455580930337908	0.06734766719082544	0.09439447989955367	0.1590732439777468	0.235154967668032	0.6273522353407425	0.7949681426822475	0.938349887051379	0.14379567068150628	0.16708911945589983	0.19082654146335268	0.2190492899251308	0.24083886408216548	0.25936266530418073	0.3409552782247862	0.5085711855662913	0.6519529299354228	-0.14260128643444997	-0.11930783766005643	-0.09557041565260356	0.019678199630280495	0.0350617359810027	0.0531312011675275	0.006588132688633639	0.010428486523015632	0.015057242363476804	1.2107328866077656	5.662796387679856	38.298207398643335	0.19912706000111338	0.5001644025432858	0.8959293164540859	0.07134960657935581	0.4379165562132996	0.7322219521690376	0.034898347741969336	0.1194522433787556	0.45683437043901576	0.5431656295609828	0.8805477566212443	0.9651016522580307	0.05990544198702034	0.22960885289089844	0.6684014872672622	0.010371672592668607	0.02564924029144227	0.04503078499976334	0.001355662551940394	0.041878727598394005	0.12181548477019145	0.004733508922692618	0.14622616113005057	0.42533791558710893	0.32706944466962834	0.7724802530490448	0.9992522929182158	0.08324714161719163	0.1720800572086151	0.26490070220320105	0.16458147234576478	0.24451822951756225	0.2850412945640159	0.04067248755367207	0.4860832959330885	0.7128553358022596	-0.20314981549876465	-0.11431689990734115	-0.021496254912755225	0.000777677484872746	0.031595307442236965	0.09662349162172228	0.0004191760637373134	0.009302658526174167	0.02980736089633719
OSF	OSF:m9ptk	Diagnostic accuracy of MTAP immunohistochemistry for CDKN2A homozygous deletion and for distinguishing mesothelioma from reactive mesothelial proliferations: a systematic review and bivariate meta-analysis	osf:m9ptk:6a384c9c88243f9242c22cd9:6a384c9c88243f9242c22cd9-mtap-2x2-dataset-locked-csv:1:overall	Overall structured 2 x 2 data	22	0.6363636363636364	continuity-corrected bivariate REML	manifest source_sheet where recorded; otherwise all group-matched rows	OSF|OSF:m9ptk|osf:m9ptk:6a384c9c88243f9242c22cd9:6a384c9c88243f9242c22cd9-mtap-2x2-dataset-locked-csv:1:overall	0.42.0	canonical	20000	3606585934	0.2	0.7219280948873623	0.5652282483301626	0.9061323907323215	0.4845238461230681	0.5652282483301626	0.6426170962695357	0.8416477504725379	0.9061323907323215	0.9460409530518764	0.2585987347899572	0.5652282483301626	0.8289326133229857	0.5502793313018566	0.9061323907323215	0.9870394607266904	6.021547291337996	0.4798104075260591	0.47136063906248404	0.18813973708017528	0.8118602629198247	0.6008600385035002	0.10710507005385317	0.1406265464554604	0.19479300979054076	0.9704452804968382	0.4911217443683479	0.581301548431902	0.2485171856094759	-0.23080635051901444	0.104079446539523	0.03654709991593742	3.541510982297354	5.998573310215975	10.451828167297899	0.3960797516100652	0.48124735839769284	0.5733335203608939	0.37629212588252287	0.4687825600761766	0.554538519982936	0.1507505465157507	0.18844066043031585	0.24449526548073075	0.7555047345192692	0.8115593395696841	0.8492494534842492	0.4696023104726695	0.5999429242123175	0.7232184080951803	0.0900983999344748	0.10739138456524175	0.12536446725226824	0.08588004703698125	0.1400014646652494	0.1995968413821809	0.1189592809106294	0.19392715930676296	0.27647745363521653	0.8510283535305436	0.970902559990109	0.9998846281904971	0.43679817795493114	0.49199709535994335	0.5445867567659578	0.5223312535051813	0.5819266302221129	0.636048047850381	0.1291002586431813	0.24897446510274668	0.27795653330313475	-0.28512991693243117	-0.22993099952741897	-0.17734133812140457	0.06093068492078985	0.10345546891894922	0.14948265417888407	0.02272841706375765	0.03621650693560898	0.05259464178809633	1.2107328866077656	5.662796387679856	38.298207398643335	0.19912706000111338	0.5001644025432858	0.8959293164540859	0.07134960657935581	0.4379165562132996	0.7322219521690376	0.0837501667639899	0.1929663701974653	0.486425191008081	0.5135748089919187	0.8070336298025347	0.9162498332360098	0.2323536654953056	0.5860411583202325	0.9054333414262239	0.047421060817848255	0.11114358444863279	0.18299474010939124	0.004546662208060076	0.12800439136525868	0.3422423689344073	0.006297943299698652	0.17730905927027313	0.47406711465884305	0.44933052685271757	0.9298946522008209	0.9998199146650797	0.27533911751008333	0.5033557467459826	0.6865847747197027	0.37968572595295486	0.5939237035221036	0.7173814326793021	-0.27259756803464474	0.2079665573134586	0.2778918197777174	-0.446588977377279	-0.21857234814137977	-0.03534332016765963	0.0025980643314785926	0.09321253380361333	0.24710842460665125	0.001418397632270419	0.03226038744744045	0.10589714529555404
OSF	OSF:m9ptk	Diagnostic accuracy of MTAP immunohistochemistry for CDKN2A homozygous deletion and for distinguishing mesothelioma from reactive mesothelial proliferations: a systematic review and bivariate meta-analysis	osf:m9ptk:6a384c9c88243f9242c22cd9:6a384c9c88243f9242c22cd9-mtap-2x2-dataset-locked-csv:1:overall	Overall structured 2 x 2 data	22	0.6363636363636364	continuity-corrected bivariate REML	manifest source_sheet where recorded; otherwise all group-matched rows	OSF|OSF:m9ptk|osf:m9ptk:6a384c9c88243f9242c22cd9:6a384c9c88243f9242c22cd9-mtap-2x2-dataset-locked-csv:1:overall	0.42.0	canonical	20000	3606585934	0.5	1.0	0.5652282483301626	0.9061323907323215	0.4845238461230681	0.5652282483301626	0.6426170962695357	0.8416477504725379	0.9061323907323215	0.9460409530518764	0.2585987347899572	0.5652282483301626	0.8289326133229857	0.5502793313018566	0.9061323907323215	0.9870394607266904	6.021547291337996	0.4798104075260591	0.47136063906248404	0.32954792879892053	0.6704520712010795	0.8575812483334504	0.32423775713822967	0.19599497310888248	0.19599497310888248	0.5905384206538049	0.9089304659716728	0.8040050268911174	-0.4094615793461951	-0.09106953402832718	0.13493721539627346	0.06105775771260917	3.541510982297354	5.998573310215975	10.451828167297899	0.3960797516100652	0.48124735839769284	0.5733335203608939	0.37629212588252287	0.4687825600761766	0.554538519982936	0.2821728532382486	0.33090343843442926	0.3824539434251728	0.6175460565748271	0.6690965615655708	0.7178271467617514	0.7798089657206744	0.8571137350504505	0.9126776975857869	0.28370854253795896	0.32489331080947714	0.3644068551974916	0.12346930442400048	0.1949511521754877	0.27122517337565943	0.12346930442400048	0.1949511521754877	0.27122517337565943	0.427468286922113	0.5917480530705321	0.7605161724848443	0.860454880503916	0.9096235869202643	0.9462805146979588	0.7287748266243406	0.8050488478245124	0.8765306955759995	-0.572531713077887	-0.40825194692946787	-0.2394838275151557	-0.139545119496084	-0.09037641307973565	-0.05371948530204116	0.0833371568502055	0.13409865219834988	0.1857189166830753	0.03742474274029016	0.06049364769590979	0.08919541790232058	1.2107328866077656	5.662796387679856	38.298207398643335	0.19912706000111338	0.5001644025432858	0.8959293164540859	0.07134960657935581	0.4379165562132996	0.7322219521690376	0.15880782868222995	0.34090059284237095	0.5681587057934862	0.4318412942065138	0.659099407157629	0.84119217131777	0.5476613177761139	0.8499128681366277	0.9745535456711087	0.16606001624202982	0.3334063927682357	0.4725541731361232	0.007050674863901584	0.1772571467410155	0.4622625554288091	0.007050674863901584	0.1772571467410155	0.4622625554288091	0.1710147566904039	0.6100583092864132	0.9904398588485478	0.6486119063033315	0.9182650637763141	0.9966836312540319	0.5377374445711909	0.8227428532589844	0.9929493251360983	-0.8289852433095961	-0.38994169071358675	-0.009560141151452189	-0.35138809369666846	-0.08173493622368588	-0.0033163687459680374	0.003989509253521025	0.12118852865169322	0.28921916105438816	0.0022278303003698606	0.05374353697965929	0.1876370771248439
OSF	OSF:r5x76	Failure of Tooth Eruption: A Systematic Review and Meta-Analysis of Pathogenesis, Genetic Basis, Diagnostic Accuracy, and Treatment Outcomes	osf:r5x76:699a18c8cbe4d1bc53c50d58:sheet1:1:overall	Overall structured 2 x 2 data	12	0.0	continuity-corrected bivariate REML	manifest source_sheet where recorded; otherwise all group-matched rows	OSF|OSF:r5x76|osf:r5x76:699a18c8cbe4d1bc53c50d58:sheet1:1:overall	0.42.0	canonical	20000	1560114411	0.05	0.28639695711595625	0.8878395548924036	0.877586693072976	0.8281450414542444	0.8878395548924036	0.9285869803387048	0.8388026786937534	0.877586693072976	0.9080620692111112	0.6378518773949067	0.8878395548924036	0.9726595949698228	0.7667469386512666	0.877586693072976	0.9398858108600264	7.252802633799314	0.12780554444695716	0.7654262479653795	0.160684619325293	0.839315380674707	0.27626774691330114	0.006681662679494392	0.10117958135826857	0.3532844146710087	0.8503153756241798	0.05788619443625184	0.18521737575768768	0.5639184185082236	-0.2285107626797044	0.06383205645807614	0.037347524900192344	5.259700021133196	7.245098223508139	9.89791271882116	0.07977815930378353	0.12814153097615855	0.20104536831115574	0.6783133638609692	0.7649011716216492	0.8285674759294674	0.13327822348878293	0.16052102272949534	0.19626152794755403	0.803738472052446	0.8394789772705047	0.8667217765112171	0.2168081227852957	0.2760552908243162	0.3425130669933992	0.004181293861690036	0.006699110353640531	0.010470542850891789	0.07567597831134118	0.10106325682039705	0.12485478480214757	0.2642345752322414	0.3528782492597454	0.4359501094545373	0.7542962518754543	0.8500200285463404	0.9272032596409218	0.0390595963266253	0.05801206214042369	0.08389664428376634	0.1615421723138087	0.1853337002955592	0.21072097880461507	0.4678992947594981	0.563623071430384	0.6408063025249655	-0.24733736078933097	-0.22838489497553255	-0.20250031283218992	0.04685489367161508	0.06364876140732634	0.08040070098447631	0.02825487126571026	0.03727649910811498	0.04513480611293954	2.7542522057333945	7.2243213066940015	15.90275668479051	0.029852651125643434	0.12850355911563727	0.47147322973249195	0.40597677576928975	0.7638824390466823	0.9098240341076396	0.10614353831608296	0.1606854604785357	0.2559228260482136	0.7440771739517861	0.8393145395214643	0.893856461683917	0.12660753307838107	0.27548172628264234	0.4556303896958556	0.0015687273923114507	0.006717909674243271	0.02421353660086254	0.025411076463762363	0.10092301224979301	0.1648273858545667	0.08872676832761858	0.3523885632937481	0.5755207300887331	0.5480603783018965	0.849221056733613	0.9936003162104522	0.016875980971962745	0.05814760676195467	0.16448566160006942	0.12156957126138955	0.18547394486616323	0.2609858806521938	0.26166342118594016	0.5628240996176568	0.7072033590944959	-0.2695209761439935	-0.22824935035400157	-0.12191129551588685	0.016166244959948214	0.06360406183505171	0.10794665449424636	0.009284783567963042	0.03720978503918815	0.05692505417962325
OSF	OSF:r5x76	Failure of Tooth Eruption: A Systematic Review and Meta-Analysis of Pathogenesis, Genetic Basis, Diagnostic Accuracy, and Treatment Outcomes	osf:r5x76:699a18c8cbe4d1bc53c50d58:sheet1:1:overall	Overall structured 2 x 2 data	12	0.0	continuity-corrected bivariate REML	manifest source_sheet where recorded; otherwise all group-matched rows	OSF|OSF:r5x76|osf:r5x76:699a18c8cbe4d1bc53c50d58:sheet1:1:overall	0.42.0	canonical	20000	1560114411	0.2	0.7219280948873623	0.8878395548924036	0.877586693072976	0.8281450414542444	0.8878395548924036	0.9285869803387048	0.8388026786937534	0.877586693072976	0.9080620692111112	0.6378518773949067	0.8878395548924036	0.9726595949698228	0.7667469386512666	0.877586693072976	0.9398858108600264	7.252802633799314	0.12780554444695716	0.7654262479653795	0.27549855652009997	0.7245014434799	0.6445329994515803	0.03096210397287029	0.31895824328771355	0.44181442105737484	0.938856007379189	0.19919405003982116	0.40296985159964877	0.21692791249182664	-0.5227340448475412	0.18517307258850468	0.13378517069920878	5.259700021133196	7.245098223508139	9.89791271882116	0.07977815930378353	0.12814153097615855	0.20104536831115574	0.6783133638609692	0.7649011716216492	0.8285674759294674	0.2545964625090619	0.2751010767609602	0.3017627962918	0.6982372037082	0.7248989232390398	0.745403537490938	0.5680205631732833	0.6442894564988134	0.7121869963946067	0.019554533646392362	0.031040973284031128	0.04785603360205967	0.2421499008879944	0.3186567908000524	0.3872770047198469	0.33542107947159955	0.44139685525020367	0.5364481690940026	0.8658793766535718	0.9390649115951923	0.9866083989960174	0.13893202105780722	0.19958572158587493	0.2772187721226989	0.3346510901675153	0.40327130408730993	0.47977819399936783	0.1439512817662095	0.21713681670783003	0.264680304108655	-0.5829960738295552	-0.5223423733014874	-0.4447093227646634	0.14002183308008054	0.18465981582849145	0.22640812943935443	0.10046789483446798	0.13353133044677157	0.16265683146237214	2.7542522057333945	7.2243213066940015	15.90275668479051	0.029852651125643434	0.12850355911563727	0.47147322973249195	0.40597677576928975	0.7638824390466823	0.9098240341076396	0.24195084077540913	0.27439666815550096	0.3222810005567111	0.6777189994432887	0.725603331844499	0.7580491592245909	0.4077804798870565	0.6436310139724901	0.7990228138254379	0.007407876592335831	0.031125941219695866	0.10544024429152052	0.08312517013597139	0.317932390497651	0.49670012688700454	0.1151432818928329	0.44039343079902704	0.6880188351230484	0.7232453848778786	0.9376127471148297	0.9997853236389287	0.06307112326530165	0.20000734551557714	0.48600726827973617	0.22522796800035763	0.40399570438971133	0.6388029247513909	0.0013172899905163071	0.21568465222746735	0.2778572287515664	-0.6588569716220607	-0.5219207493717852	-0.23592082660762614	0.05099808672236466	0.18457894773537653	0.29026627318230536	0.032258982362810586	0.1332536217692954	0.20690004008414548
OSF	OSF:r5x76	Failure of Tooth Eruption: A Systematic Review and Meta-Analysis of Pathogenesis, Genetic Basis, Diagnostic Accuracy, and Treatment Outcomes	osf:r5x76:699a18c8cbe4d1bc53c50d58:sheet1:1:overall	Overall structured 2 x 2 data	12	0.0	continuity-corrected bivariate REML	manifest source_sheet where recorded; otherwise all group-matched rows	OSF|OSF:r5x76|osf:r5x76:699a18c8cbe4d1bc53c50d58:sheet1:1:overall	0.42.0	canonical	20000	1560114411	0.5	1.0	0.8878395548924036	0.877586693072976	0.8281450414542444	0.8878395548924036	0.9285869803387048	0.8388026786937534	0.877586693072976	0.9080620692111112	0.6378518773949067	0.8878395548924036	0.9726595949698228	0.7667469386512666	0.877586693072976	0.9398858108600264	7.252802633799314	0.12780554444695716	0.7654262479653795	0.5051264309097139	0.4948735690902861	0.8788290421602347	0.11332232322871692	0.4785958685148683	0.4785958685148683	0.5327174074226473	0.5098564654687004	0.5214041314851318	-0.4672825925773527	-0.49014353453129955	0.2360367882148362	0.24255908030003215	5.259700021133196	7.245098223508139	9.89791271882116	0.07977815930378353	0.12814153097615855	0.20104536831115574	0.6783133638609692	0.7649011716216492	0.8285674759294674	0.4814504464690385	0.5050345437524526	0.5239542244731515	0.47604577552684846	0.49496545624754745	0.5185495535309615	0.8402479357165028	0.8787158171718663	0.9082393090123201	0.07388384229912087	0.11358639625991485	0.16739198502495212	0.3645535331247904	0.47809391601379414	0.579145528660769	0.3645535331247904	0.47809391601379414	0.579145528660769	0.44231962878632985	0.5330409785658909	0.6337160836133996	0.38025302699858715	0.5106397280356498	0.6517038295318995	0.4208544713392308	0.521906083986206	0.6354464668752096	-0.5576803712136702	-0.466959021434109	-0.36628391638660035	-0.6197469730014129	-0.48936027196435017	-0.3482961704681004	0.183766643099302	0.23547603892569186	0.2813678873868739	0.1782060556812781	0.242100377103814	0.3002511552180807	2.7542522057333945	7.2243213066940015	15.90275668479051	0.029852651125643434	0.12850355911563727	0.47147322973249195	0.40597677576928975	0.7638824390466823	0.9098240341076396	0.42897698957410846	0.5047966398432691	0.5247676115366698	0.4752323884633301	0.495203360156731	0.5710230104258914	0.7336353699216547	0.8784094195659947	0.9408380519819446	0.028987303270932744	0.11387076101490289	0.32040897523555545	0.1250682349350731	0.47664537499296417	0.7390664639609063	0.1250682349350731	0.47664537499296417	0.7390664639609063	0.32410914322462503	0.5339157230738985	0.8361996036064934	0.18928752992443648	0.5114820601027001	0.9048256485847919	0.26093353603909375	0.5233546250070358	0.8749317650649266	-0.675890856775375	-0.4660842769261015	-0.16380039639350663	-0.8107124700755636	-0.4885179398972998	-0.09517435141520814	0.0714474057774572	0.2353197452069403	0.34841246769934464	0.05397326899039292	0.24136970141241892	0.39143436756953814
OSF	OSF:vjz63	Quantitative Hyperattenuation Markers on Non-Contrast CT for Cerebral Venous Sinus Thrombosis: Dataset and Analysis Code	osf:vjz63:69f2aa35a4d19421ff4bd5f5:cvst-per-study-hu-csv:1:overall	Overall structured 2 x 2 data	8	0.25	continuity-corrected bivariate REML	manifest source_sheet where recorded; otherwise all group-matched rows	OSF|OSF:vjz63|osf:vjz63:69f2aa35a4d19421ff4bd5f5:cvst-per-study-hu-csv:1:overall	0.42.0	canonical	20000	1380243323	0.05	0.28639695711595625	0.8158759179290515	0.9120338769179922	0.7435752715992814	0.8158759179290515	0.8713188058059332	0.857911281271563	0.9120338769179922	0.9468187439092028	0.6204445354013527	0.8158759179290515	0.9231452497780754	0.7481812035652009	0.9120338769179922	0.9731040497662684	9.274887756147198	0.2018829417753136	0.7279097948470437	0.12436161282435998	0.87563838717564	0.32802562599495233	0.01051370547292007	0.09915665295968959	0.3462210421444635	0.9128964337843088	0.08417976231832118	0.18724030415626666	0.6264994766683526	-0.20221719479763506	0.06896264677760823	0.03019400618208123	5.347649946626295	9.257442393438783	16.223889005127866	0.13736481676823722	0.20199297455539122	0.2946691325593728	0.6093983578229973	0.7273716788652065	0.8124737192558092	0.09320342949738905	0.12425453677495737	0.17286689367860253	0.8271331063213974	0.8757454632250427	0.906796570502611	0.21963721152293667	0.3276107675910231	0.4605933490910113	0.007177833420753897	0.01051937550560779	0.01527204900649207	0.06348286897067923	0.09901871701271964	0.13482997449309442	0.2216604171006479	0.34573941710082134	0.47078005245183013	0.7595045076806135	0.9124666588287649	0.9951407676366718	0.0614403931358037	0.08421693473231004	0.11399950220169834	0.15156698262286183	0.18737824010323662	0.222914088145277	0.4731075505646572	0.6260697017128087	0.7087438105207156	-0.22495656398015254	-0.2021800223836462	-0.17239745491425792	0.04242512681213026	0.06884689196471089	0.09669797687839739	0.020772309456441183	0.03017209660072659	0.0387267508435548	2.5429024238493385	9.265958852556274	34.631885510242675	0.07855885067334481	0.20222655118966107	0.49776257466502866	0.3779672146779201	0.727217208023518	0.8961332305029394	0.07141167866520982	0.12431593061007291	0.2678094712498405	0.7321905287501593	0.875684069389927	0.9285883213347901	0.11803898900818745	0.3278133559843278	0.6457331339182144	0.004117651196117021	0.010531411586589153	0.025529215093151356	0.021744889477605635	0.09906146796885021	0.18299162053472015	0.07592570010721719	0.3458886887849938	0.6389440110588557	0.5235531456473619	0.9067938397352738	0.9997701921586123	0.03855638196186589	0.08429582783253212	0.1714498141447642	0.10340533658123606	0.18733548914710604	0.26465206763835053	0.23715618853140566	0.6203968826193176	0.713373235042656	-0.24784057515409036	-0.20210112928342414	-0.11494714297119205	0.01373294758082013	0.06879172310956125	0.13423009474311642	0.008151217980711292	0.03011751410290015	0.049108746927479255
OSF	OSF:vjz63	Quantitative Hyperattenuation Markers on Non-Contrast CT for Cerebral Venous Sinus Thrombosis: Dataset and Analysis Code	osf:vjz63:69f2aa35a4d19421ff4bd5f5:cvst-per-study-hu-csv:1:overall	Overall structured 2 x 2 data	8	0.25	continuity-corrected bivariate REML	manifest source_sheet where recorded; otherwise all group-matched rows	OSF|OSF:vjz63|osf:vjz63:69f2aa35a4d19421ff4bd5f5:cvst-per-study-hu-csv:1:overall	0.42.0	canonical	20000	1380243323	0.2	0.7219280948873623	0.8158759179290515	0.9120338769179922	0.7435752715992814	0.8158759179290515	0.8713188058059332	0.857911281271563	0.9120338769179922	0.9468187439092028	0.6204445354013527	0.8158759179290515	0.9231452497780754	0.7481812035652009	0.9120338769179922	0.9731040497662684	9.274887756147198	0.2018829417753136	0.7279097948470437	0.23354808205141653	0.7664519179485835	0.6986791848279303	0.04804582720955506	0.30262658810027065	0.41919214703437674	0.8828994661798446	0.27803704945633023	0.41930150678709166	0.1609713712924823	-0.4438910454310321	0.19533657932050827	0.10729000877976226	5.347649946626295	9.257442393438783	16.223889005127866	0.13736481676823722	0.20199297455539122	0.2946691325593728	0.6093983578229973	0.7273716788652065	0.8124737192558092	0.21261709190578912	0.23341352371609633	0.2672566510101705	0.7327433489898295	0.7665864762839036	0.7873829080942109	0.572084959290744	0.698282679115281	0.8022141043622785	0.033201040480103645	0.04807075494379238	0.06861276700297163	0.20062399591566418	0.30223125103947573	0.396425683036736	0.2779002470418695	0.4186445342408109	0.5491207307821808	0.7174777231695693	0.8833800197760127	0.9849544402352585	0.2101992318224209	0.2781444385341977	0.36072531411287806	0.32550241185062617	0.4196968438478866	0.5213040989716978	-0.004450371717793086	0.16145192488865034	0.26302634534789615	-0.5117288630649414	-0.44378365635316464	-0.36120278077448426	0.12656003924443615	0.19507005708199157	0.25940845163927334	0.07318148223204413	0.10721669006868835	0.13853902361234324	2.5429024238493385	9.265958852556274	34.631885510242675	0.07855885067334481	0.20222655118966107	0.49776257466502866	0.3779672146779201	0.727217208023518	0.8961332305029394	0.20443938334592723	0.23337750130604507	0.326514510445802	0.673485489554198	0.7666224986939549	0.7955606166540728	0.388650518660066	0.6984763736632508	0.8964585873071624	0.019261423836665414	0.04812366699547416	0.11066893064268783	0.07129121679074978	0.3022269977161017	0.5126390757379021	0.09875113227429233	0.4186386426244516	0.7100971403777904	0.4801221218268254	0.8806465500688725	0.9996419002935116	0.1372733288712124	0.2783723195833895	0.5019303633241425	0.20928901914946021	0.4197010971712606	0.6506368780966123	-0.24180597306053692	0.15871845518151012	0.27771380540614937	-0.58465476601615	-0.44355577530397283	-0.21999773156321975	0.043612452510831595	0.19496078907767628	0.3362886875752527	0.028284974323613717	0.10701836145273683	0.1770419257455223
OSF	OSF:vjz63	Quantitative Hyperattenuation Markers on Non-Contrast CT for Cerebral Venous Sinus Thrombosis: Dataset and Analysis Code	osf:vjz63:69f2aa35a4d19421ff4bd5f5:cvst-per-study-hu-csv:1:overall	Overall structured 2 x 2 data	8	0.25	continuity-corrected bivariate REML	manifest source_sheet where recorded; otherwise all group-matched rows	OSF|OSF:vjz63|osf:vjz63:69f2aa35a4d19421ff4bd5f5:cvst-per-study-hu-csv:1:overall	0.42.0	canonical	20000	1380243323	0.5	1.0	0.8158759179290515	0.9120338769179922	0.7435752715992814	0.8158759179290515	0.8713188058059332	0.857911281271563	0.9120338769179922	0.9468187439092028	0.6204445354013527	0.8158759179290515	0.9231452497780754	0.7481812035652009	0.9120338769179922	0.9731040497662684	9.274887756147198	0.2018829417753136	0.7279097948470437	0.4519210205055296	0.5480789794944704	0.9026753358544743	0.16797221655971772	0.4339895074355699	0.4339895074355699	0.4604571520292434	0.6530449805800583	0.56601049256443	-0.5395428479707566	-0.34695501941994167	0.2438307544614041	0.19015875297416585	5.347649946626295	9.257442393438783	16.223889005127866	0.13736481676823722	0.20199297455539122	0.2946691325593728	0.6093983578229973	0.7273716788652065	0.8124737192558092	0.42983509587009655	0.4526071507496433	0.47120282231634936	0.5287971776836506	0.5473928492503566	0.5701649041299034	0.8424613813858646	0.9025098107355408	0.9419411028626331	0.12077463160809049	0.1680483820049793	0.22760188307203447	0.29418502911087285	0.43348757335349564	0.559476787899689	0.29418502911087285	0.43348757335349564	0.559476787899689	0.3196907808832048	0.46098881395364477	0.6283884959991612	0.5315834284795019	0.6532207716468056	0.7738073653431664	0.4405232121003106	0.5665124266465044	0.7058149708891271	-0.6803092191167952	-0.5390111860463552	-0.3716115040008388	-0.46841657152049804	-0.3467792283531944	-0.22619263465683356	0.1659851396435328	0.2434711692598839	0.31111903700573684	0.12676631574011046	0.19000820756801545	0.2503823050867415	2.5429024238493385	9.265958852556274	34.631885510242675	0.07855885067334481	0.20222655118966107	0.49776257466502866	0.3779672146779201	0.727217208023518	0.8961332305029394	0.4206420417941547	0.4540982581460046	0.47768567646910964	0.5223143235308904	0.5459017418539954	0.5793579582058452	0.717745542167958	0.9025906860980647	0.9719352488398718	0.07283686986261421	0.1682100191411525	0.33233743621246936	0.10749835470590896	0.43339433648346815	0.7127730103772886	0.10749835470590896	0.43339433648346815	0.7127730103772886	0.18459184360775086	0.46072910014358487	0.8585045101883233	0.37642220959095973	0.6535936344422641	0.9172967150539143	0.2872269896227113	0.5666056635165319	0.8925016452940907	-0.8154081563922491	-0.5392708998564151	-0.14149548981167676	-0.6235777904090403	-0.3464063655577358	-0.08270328494608574	0.061530331481115565	0.24343459836839929	0.38661190235004644	0.0471681138784166	0.18963853234532513	0.32699265728946597
PMC Open Access	PMC:PMC10021667	Diagnostic accuracy of antigen-detection rapid diagnostic tests for diagnosis of COVID-19 in low-and middle-income countries: A systematic review and meta-analysis	pmc open access:PMC10021667:pgph.0000358.t002:table-2-summary-diagnostic-accuracy-data-for-included-studies:1:overall	Overall structured 2 x 2 data	12	0.4166666666666667	continuity-corrected bivariate REML	manifest source_sheet where recorded; otherwise all group-matched rows	PMC Open Access|PMC:PMC10021667|pmc open access:PMC10021667:pgph.0000358.t002:table-2-summary-diagnostic-accuracy-data-for-included-studies:1:overall	0.42.0	canonical	20000	3061810468	0.05	0.28639695711595625	0.7655437077372083	0.9883557766738196	0.6490500925333937	0.7655437077372083	0.8521756414843608	0.9742431275242016	0.9883557766738196	0.9947773065533362	0.320715074512473	0.7655437077372083	0.9575935038084032	0.8879272284077164	0.9883557766738196	0.998901514380825	65.7445057770396	0.23721851765952473	0.7538994844110278	0.04933919754673182	0.9506608024532682	0.7757966746541839	0.012331227481860805	0.157367429950143	0.5494731212749169	0.7677687175191713	0.09587902909925071	0.12902952716581326	0.48137176040321505	-0.19051792801670553	0.1283687458245733	0.028998684125569683	28.8605877255739	65.78564688208041	150.64853670907718	0.15060692439145767	0.23713748626484887	0.3563974538580626	0.6346579292475653	0.7532280254437358	0.8403150114541793	0.04098164607075785	0.049394043284821984	0.0629353172980131	0.937064682701987	0.950605956715178	0.9590183539292422	0.6030136499993427	0.7759054663007896	0.888003749575291	0.007864342105543367	0.012327067186152561	0.01841238560569157	0.1172735431135583	0.15646120169370653	0.1905658968918636	0.40947901225806893	0.5463088828501715	0.6653907877055669	0.5059080437538916	0.7675738366064842	0.9691604011587259	0.06627647086799059	0.09585271985860218	0.1324312798365909	0.09583106022409263	0.12993575542224972	0.16912341400239794	0.21951108663793537	0.4811768794905279	0.6827634440427697	-0.22012048624796568	-0.1905442372573541	-0.15396567727936536	0.0969307402106423	0.1274451311438814	0.1533868102250951	0.018883928504929336	0.028975863299177423	0.03894266579638175	5.426834483564381	61.26338897920711	697.5487610194343	0.044106976384727756	0.24011711859679463	0.6955143766531463	0.29293612135996216	0.743165828608087	0.945144152267394	0.02551830055923347	0.05017952482795974	0.14119739167585743	0.8588026083241425	0.9498204751720403	0.9744816994407665	0.22216691522280363	0.7632793688261547	0.9734840096596682	0.002316043300777035	0.012480023749957254	0.035313339034836716	0.03176069637339371	0.14943468071182647	0.2397114216189487	0.11089746446061036	0.5217746802083634	0.8369901134176313	0.17649830561049784	0.7653373469285802	0.9993916042490052	0.023612397546921415	0.09681865681566701	0.2203749949137409	0.04668553549700748	0.1369622764041298	0.2546362607425625	-0.1098986515054584	0.478940389812624	0.7129946471330489	-0.2627845595690348	-0.18957830030028927	-0.06602196220221536	0.02598027753741261	0.1203106206062126	0.1865164880340083	0.0034397396270879664	0.028420554026215777	0.056679010444899904
PMC Open Access	PMC:PMC10021667	Diagnostic accuracy of antigen-detection rapid diagnostic tests for diagnosis of COVID-19 in low-and middle-income countries: A systematic review and meta-analysis	pmc open access:PMC10021667:pgph.0000358.t002:table-2-summary-diagnostic-accuracy-data-for-included-studies:1:overall	Overall structured 2 x 2 data	12	0.4166666666666667	continuity-corrected bivariate REML	manifest source_sheet where recorded; otherwise all group-matched rows	PMC Open Access|PMC:PMC10021667|pmc open access:PMC10021667:pgph.0000358.t002:table-2-summary-diagnostic-accuracy-data-for-included-studies:1:overall	0.42.0	canonical	20000	3061810468	0.2	0.7219280948873623	0.7655437077372083	0.9883557766738196	0.6490500925333937	0.7655437077372083	0.8521756414843608	0.9742431275242016	0.9883557766738196	0.9947773065533362	0.320715074512473	0.7655437077372083	0.9575935038084032	0.8879272284077164	0.9883557766738196	0.998901514380825	65.7445057770396	0.23721851765952473	0.7538994844110278	0.162424120208386	0.837575879791614	0.9426478121045511	0.055984489983432584	0.40973264348767213	0.567553259651988	0.3168431630329471	0.31129415936009386	0.3121954513996901	-0.40508493185441524	-0.41063393552726846	0.30704339867765634	0.10268924481001586	28.8605877255739	65.78564688208041	150.64853670907718	0.15060692439145767	0.23713748626484887	0.3563974538580626	0.6346579292475653	0.7532280254437358	0.8403150114541793	0.13896489712490678	0.1630113241149878	0.1822732670152616	0.8177267329847384	0.8369886758850122	0.8610351028750932	0.878273631414271	0.9426816232353228	0.9741348991365276	0.03628551850210607	0.055966436544272205	0.08181013271411544	0.3119220100212277	0.40809737461668183	0.4906752393971085	0.4320679749551718	0.5652881187292684	0.6796732844614745	0.17321143427125363	0.31670659142668817	0.5343029832501748	0.22499417818490244	0.31122057427040917	0.4085254101264688	0.23125285549025354	0.31383072027068043	0.4100060848661344	-0.5487166606161087	-0.40522150346067415	-0.1876251116371875	-0.49693391670245984	-0.41070752061695315	-0.3134026847608935	0.24305490766879873	0.30528969794826943	0.35427418356298124	0.06618222731994762	0.10260916887898831	0.1391346498098892	5.426834483564381	61.26338897920711	697.5487610194343	0.044106976384727756	0.24011711859679463	0.6955143766531463	0.29293612135996216	0.743165828608087	0.945144152267394	0.07905290635740653	0.16758927265650314	0.24350050385256986	0.7564994961474302	0.8324107273434969	0.9209470936425933	0.5756794041530054	0.9387098939514658	0.9942983293138414	0.010906481116661487	0.05662983164381992	0.1481231492109217	0.09190651524287477	0.39201201537902175	0.6137469503839164	0.1273070211476038	0.5430070088076913	0.8501496959744658	0.05070480850752365	0.33254501196846586	0.9710910135206433	0.0867443636682265	0.3139187218267105	0.6051234866754005	0.10818114450344594	0.3299160795083405	0.6300215796444875	-0.6712232863798386	-0.38938308291889645	0.24916291863328097	-0.6351837312191357	-0.4080093730606518	-0.11680460821196184	0.07499667915320789	0.29160450226164836	0.41608614521148296	0.01177425638766283	0.10062104852466641	0.20543544988983967
PMC Open Access	PMC:PMC10021667	Diagnostic accuracy of antigen-detection rapid diagnostic tests for diagnosis of COVID-19 in low-and middle-income countries: A systematic review and meta-analysis	pmc open access:PMC10021667:pgph.0000358.t002:table-2-summary-diagnostic-accuracy-data-for-included-studies:1:overall	Overall structured 2 x 2 data	12	0.4166666666666667	continuity-corrected bivariate REML	manifest source_sheet where recorded; otherwise all group-matched rows	PMC Open Access|PMC:PMC10021667|pmc open access:PMC10021667:pgph.0000358.t002:table-2-summary-diagnostic-accuracy-data-for-included-studies:1:overall	0.42.0	canonical	20000	3061810468	0.5	1.0	0.7655437077372083	0.9883557766738196	0.6490500925333937	0.7655437077372083	0.8521756414843608	0.9742431275242016	0.9883557766738196	0.9947773065533362	0.320715074512473	0.7655437077372083	0.9575935038084032	0.8879272284077164	0.9883557766738196	0.998901514380825	65.7445057770396	0.23721851765952473	0.7538994844110278	0.38859396553169434	0.6114060344683057	0.9850174933748029	0.19173534365479475	0.5252835483828493	0.5252835483828493	0.11225508608701257	0.7050875821636073	0.47471645161715076	-0.8877449139129874	-0.29491241783639266	0.34497231647804044	0.18031123190480888	28.8605877255739	65.78564688208041	150.64853670907718	0.15060692439145767	0.23713748626484887	0.3563974538580626	0.6346579292475653	0.7532280254437358	0.8403150114541793	0.3303169592660786	0.38915712890233967	0.43191084811016334	0.5680891518898367	0.6108428710976603	0.6696830407339213	0.9665110407988124	0.9850267228530196	0.9934058051478977	0.13089346245344097	0.19168240302067455	0.26275296583453356	0.3937478241952294	0.5237456182130382	0.6408659523481613	0.3937478241952294	0.5237456182130382	0.6408659523481613	0.05725419974753409	0.11219934696174266	0.21159778634667586	0.5598834270527698	0.7049776795427568	0.8308722855668776	0.35913404765183843	0.47625438178696183	0.6062521758047703	-0.9427458002524659	-0.8878006530382574	-0.7884022136533242	-0.4401165729472302	-0.2950223204572432	-0.16912771443312236	0.27907031566033114	0.3434767965286094	0.39298487726774317	0.11312302949366505	0.18017595753916404	0.250387344985431	5.426834483564381	61.26338897920711	697.5487610194343	0.044106976384727756	0.24011711859679463	0.6955143766531463	0.29293612135996216	0.743165828608087	0.945144152267394	0.1727191405694022	0.3933290186637114	0.49210114261358634	0.5078988573864136	0.6066709813362886	0.8272808594305976	0.8444024012106915	0.9839391972541085	0.9985684607042227	0.042243733001941834	0.1936245495976576	0.4102084807982013	0.11900798413017023	0.5067522987783827	0.8311754871026099	0.11900798413017023	0.5067522987783827	0.8311754871026099	0.015589289601979224	0.11871116333075393	0.6236728062806557	0.25248669797344364	0.708992456838924	0.9765319469444417	0.16882451289738998	0.4932477012216173	0.8809920158698294	-0.9844107103980207	-0.8812888366692461	-0.37632719371934426	-0.7475133020265563	-0.291007543161076	-0.023468053055558276	0.09571626729743839	0.3303800892862858	0.45490242621372523	0.019053015021931238	0.17653372862861866	0.3859447214138088
PMC Open Access	PMC:PMC10039610	Whether the Golgi protein 73 could be a diagnostic serological marker in hepatocellular carcinoma: a meta analysis	pmc open access:PMC10039610:Tab1:table-1-characteristics-of-the-included-studies:1:overall	Overall structured 2 x 2 data	36	0.0	continuity-corrected bivariate REML	manifest source_sheet where recorded; otherwise all group-matched rows	PMC Open Access|PMC:PMC10039610|pmc open access:PMC10039610:Tab1:table-1-characteristics-of-the-included-studies:1:overall	0.42.0	canonical	20000	2626188978	0.05	0.28639695711595625	0.7632264364508182	0.8628321430052032	0.7238102196687525	0.7632264364508182	0.7985827574070007	0.8206562940870432	0.8628321430052032	0.8963423930514435	0.5191710663672463	0.7632264364508182	0.905866599817062	0.5063704824388224	0.8628321430052032	0.9747300891794944	5.5641784684276985	0.2744143985231134	0.6260585794560214	0.1684707859675979	0.8315292140324021	0.2265159600423572	0.014237236621006767	0.06677823761001987	0.23316671476709416	0.771888221285329	0.10772694774302338	0.21961871950593637	0.4854912641693727	-0.17867000937293287	0.044532849718168524	0.022245387891851258	4.1296994312407955	5.578085216019369	7.538487343432793	0.22866767961606937	0.2742031078897845	0.32859919676243277	0.5572247464844531	0.6264208414988595	0.6849185534326848	0.13728846368164646	0.1682361722308507	0.2081593896314338	0.7918406103685662	0.8317638277691493	0.8627115363183534	0.17854531328171508	0.2269536120048064	0.28405866716028905	0.011892018907678529	0.014226430340847144	0.01700067311744356	0.050108791706637866	0.06692021795229522	0.08431003352127765	0.17496272380558095	0.23366246145276115	0.29438173635043985	0.6768843700896191	0.7726628467660606	0.8609222599923713	0.09309007092326904	0.10766087755179238	0.12425155945807276	0.20208692359467859	0.21947673916366103	0.23628816540931835	0.3904874129736629	0.4862658896501043	0.574525302876415	-0.1933068861926872	-0.17873607956416387	-0.1621453976578835	0.03221158853804247	0.04459692960007482	0.05805719206465235	0.017672634074173653	0.022274896655247567	0.026756487477455453	1.235606460948617	5.491122956138987	33.34653272056883	0.10203020666987615	0.27916562365722114	0.7987547262048507	0.11006463892117524	0.6165507684480278	0.8578886156252968	0.06565504802823399	0.16792354725958766	0.5031431667569296	0.4968568332430697	0.8320764527404123	0.934344951971766	0.06106100468080176	0.22420870463020134	0.6370342196130092	0.005341327888390693	0.014480171449270423	0.040343685093024564	0.0022959041734943062	0.06530415887263338	0.16538908491979928	0.008016510358958673	0.2280197371168056	0.5774819906792398	0.33164239204864365	0.7645720028098028	0.9989550446459863	0.04800476265121562	0.10920911309063246	0.24386575925754095	0.12100787219615655	0.2210927982433229	0.28410105294246196	0.045245434932687414	0.4781750456938465	0.71255808753003	-0.23839219446474064	-0.17718784402532378	-0.04253119785841532	0.0010785128638863756	0.04339222839984262	0.12399596939135439	0.0011584716156473188	0.021647308276947233	0.044072220849693575
PMC Open Access	PMC:PMC10039610	Whether the Golgi protein 73 could be a diagnostic serological marker in hepatocellular carcinoma: a meta analysis	pmc open access:PMC10039610:Tab1:table-1-characteristics-of-the-included-studies:1:overall	Overall structured 2 x 2 data	36	0.0	continuity-corrected bivariate REML	manifest source_sheet where recorded; otherwise all group-matched rows	PMC Open Access|PMC:PMC10039610|pmc open access:PMC10039610:Tab1:table-1-characteristics-of-the-included-studies:1:overall	0.42.0	canonical	20000	2626188978	0.2	0.7219280948873623	0.7632264364508182	0.8628321430052032	0.7238102196687525	0.7632264364508182	0.7985827574070007	0.8206562940870432	0.8628321430052032	0.8963423930514435	0.5191710663672463	0.7632264364508182	0.905866599817062	0.5063704824388224	0.8628321430052032	0.9747300891794944	5.5641784684276985	0.2744143985231134	0.6260585794560214	0.2623795728860011	0.7376204271139989	0.581772756206464	0.06419929677804015	0.2109706029325063	0.2922321550118127	0.9806190773636035	0.3438937805244996	0.510957491954856	0.2586909824762412	-0.3780343143628627	0.13246351593435068	0.07850708699815565	4.1296994312407955	5.578085216019369	7.538487343432793	0.22866767961606937	0.2742031078897845	0.32859919676243277	0.5572247464844531	0.6264208414988595	0.6849185534326848	0.23775614626760236	0.26226464158372	0.2939865161233178	0.7060134838766822	0.73773535841628	0.7622438537323977	0.507976889658165	0.5823799945501169	0.6533341086076386	0.05407558525246505	0.06415303647676746	0.07591351886018911	0.16135677237340912	0.2113734410038296	0.2611856817048859	0.2235080938338943	0.2927901580514176	0.36178905289125357	0.9310551145509159	0.9803288361166647	0.9996060610877768	0.30346373795068543	0.34371493230192723	0.38761393992512805	0.4607424131824765	0.5105546538835327	0.5605713225139531	0.20912701966355363	0.25840074122930234	0.27767796620041457	-0.4184643569366769	-0.3782131625854351	-0.33431415496223427	0.09836977520051675	0.13265849128189827	0.16789311906431614	0.0620953493642363	0.07860553244765608	0.09484479562627404	1.235606460948617	5.491122956138987	33.34653272056883	0.10203020666987615	0.27916562365722114	0.7987547262048507	0.11006463892117524	0.6165507684480278	0.8578886156252968	0.17987582298448412	0.26180607812600065	0.5234480340422504	0.47655196595774957	0.7381939218739993	0.8201241770155158	0.23600063713618957	0.5785535575741069	0.8928950092619328	0.0248730997871122	0.06523833104171839	0.16645041697577473	0.007766591795492066	0.20624980038374457	0.46582103050647305	0.010758123766749702	0.28569299608145093	0.6452457437317937	0.4908444754359431	0.9360734864357623	0.9998746543645425	0.16798973540642456	0.3478973439369922	0.6495200614932617	0.2561070643808892	0.5156782945036177	0.7141615030918701	-0.2310836194514192	0.21414539154839995	0.2779465594771802	-0.5539383594809377	-0.37403075095037014	-0.07240803339410061	0.00358716998846598	0.12919198349420535	0.3135638083334806	0.003945696152870789	0.07634771356384618	0.15834550011869636
PMC Open Access	PMC:PMC10039610	Whether the Golgi protein 73 could be a diagnostic serological marker in hepatocellular carcinoma: a meta analysis	pmc open access:PMC10039610:Tab1:table-1-characteristics-of-the-included-studies:1:overall	Overall structured 2 x 2 data	36	0.0	continuity-corrected bivariate REML	manifest source_sheet where recorded; otherwise all group-matched rows	PMC Open Access|PMC:PMC10039610|pmc open access:PMC10039610:Tab1:table-1-characteristics-of-the-included-studies:1:overall	0.42.0	canonical	20000	2626188978	0.5	1.0	0.7632264364508182	0.8628321430052032	0.7238102196687525	0.7632264364508182	0.7985827574070007	0.8206562940870432	0.8628321430052032	0.8963423930514435	0.5191710663672463	0.7632264364508182	0.905866599817062	0.5063704824388224	0.8628321430052032	0.9747300891794944	5.5641784684276985	0.2744143985231134	0.6260585794560214	0.45019714672280753	0.5498028532771925	0.8476580116141286	0.2153258773920989	0.3096279725491575	0.3096279725491575	0.615670231807017	0.7515403808950998	0.6903720274508425	-0.38432976819298303	-0.24845961910490022	0.173024165041119	0.13660380750803852	4.1296994312407955	5.578085216019369	7.538487343432793	0.22866767961606937	0.2742031078897845	0.32859919676243277	0.5572247464844531	0.6264208414988595	0.6849185534326848	0.4309318561417721	0.45034218184279884	0.47106505940314525	0.5289349405968548	0.5496578181572012	0.5690681438582278	0.8050568042836387	0.8479800782110772	0.8828832368212842	0.1861102748952297	0.21519576132825463	0.2473275594031873	0.24027829041861107	0.3101595860938263	0.378179445037371	0.24027829041861107	0.3101595860938263	0.378179445037371	0.5210159064064669	0.6148721608162078	0.7116984613572798	0.6932631659803833	0.7512975677283091	0.8070148642710765	0.6218205549626289	0.6898404139061736	0.7597217095813888	-0.4789840935935331	-0.3851278391837922	-0.28830153864272023	-0.30673683401961677	-0.24870243227169087	-0.19298513572892353	0.13235709138336835	0.173244737480389	0.21326565903261116	0.10675805622916376	0.1367883759563841	0.16686461467148048	1.235606460948617	5.491122956138987	33.34653272056883	0.10203020666987615	0.27916562365722114	0.7987547262048507	0.11006463892117524	0.6165507684480278	0.8578886156252968	0.35846998134087127	0.4565617013356913	0.5889763337658519	0.4110236662341479	0.5434382986643087	0.6415300186591285	0.552694081907609	0.8459434509009124	0.9708849792701406	0.09258385661209988	0.2182404046529126	0.44405983354828216	0.01217999122394204	0.30385176590629304	0.6427764815893064	0.01217999122394204	0.30385176590629304	0.6427764815893064	0.1899341285763581	0.6198994019019617	0.9893275931384563	0.44503609048265697	0.7569414924473726	0.9867196895157081	0.3572235184106922	0.6961482340937069	0.9878200087760578	-0.810065871423642	-0.3801005980980383	-0.010672406861543738	-0.554963909517343	-0.24305850755262737	-0.013280310484291853	0.005585637340029132	0.16880851481247264	0.36141785630183165	0.006309203296260509	0.13267640181883789	0.2897482759860647
PMC Open Access	PMC:PMC10050355	Subscapularis tendon tear classification and diagnosis: A systemic review and meta-analysis	pmc open access:PMC10050355:T1:table-1-characteristics-of-included-studies:1:overall	Overall structured 2 x 2 data	22	0.0909090909090909	continuity-corrected bivariate REML	manifest source_sheet where recorded; otherwise all group-matched rows	PMC Open Access|PMC:PMC10050355|pmc open access:PMC10050355:T1:table-1-characteristics-of-included-studies:1:overall	0.42.0	canonical	20000	3749754173	0.05	0.28639695711595625	0.6840118204982792	0.895135366553789	0.5714809780781935	0.6840118204982792	0.7784479735708143	0.8453473989989937	0.895135366553789	0.93021800413695	0.1978686143494987	0.6840118204982792	0.9499891202651376	0.5609872203367218	0.895135366553789	0.9827652007705336	6.52280752832779	0.3530060271423014	0.5791471870520684	0.1338219927988144	0.8661780072011855	0.2555677905374681	0.0182403718909205	0.06281169109923411	0.21931689404717714	0.819984182443993	0.13144336119367195	0.22358526601672216	0.5335872253280367	-0.1549535959222843	0.04545261950967924	0.017359071589554794	4.62446474061999	6.482275432575753	9.293730682556665	0.25300613901633906	0.3541307773087222	0.4724030272278166	0.47539869263102347	0.5765476450060285	0.6626559188412657	0.09778799296948902	0.13359310026432242	0.18273859497672024	0.8172614050232797	0.8664068997356775	0.902212007030511	0.19574897416677858	0.25438369700223146	0.32847314418311363	0.013141123894534772	0.018297426083458752	0.024260129916541983	0.044249299596954755	0.062305119036709884	0.08158253023100387	0.15450338593869598	0.21754811805309726	0.2848582298239041	0.7133441321813289	0.8181524743667598	0.9133587794663692	0.10096248544087484	0.1317713010964427	0.16473406261094864	0.20481442688495233	0.22409183807924637	0.24214765751900147	0.42694717506537255	0.5317555172508035	0.626961822350413	-0.1854344716750814	-0.15462565601951356	-0.12166289450500761	0.032244660297700733	0.04492286145239298	0.05908452766847455	0.010852354339907798	0.017248483365107085	0.024446307447423366	1.6850355582627767	5.7597689193860235	26.504365937761534	0.06825910085595076	0.3652841628587393	0.8624234995094208	0.1257153409544707	0.5314345125509721	0.8094207261343719	0.03337773779437297	0.1339023633933636	0.45890667127014123	0.5410933287298586	0.8660976366066364	0.9666222622056271	0.08146157414974889	0.23262611770174205	0.5824576466034782	0.003579723794576187	0.018862835152245648	0.04341985254364777	0.005418580779810136	0.054523108688453545	0.13049603626270198	0.0189198266433266	0.19037600551872574	0.45564742578555684	0.4073083157699816	0.7819259207332547	0.9988063569342104	0.03424380121564421	0.1350071900751027	0.25775814152961013	0.15590092085325416	0.23187384842750272	0.2809783763361461	0.12091135865402539	0.49552896361729853	0.7124093998182541	-0.25215315590031206	-0.15138976704085355	-0.02863881558634614	0.0037197348893502334	0.03695011088519951	0.09576780305873692	0.0006307240385355815	0.01562958151838517	0.042926582773628874
PMC Open Access	PMC:PMC10050355	Subscapularis tendon tear classification and diagnosis: A systemic review and meta-analysis	pmc open access:PMC10050355:T1:table-1-characteristics-of-included-studies:1:overall	Overall structured 2 x 2 data	22	0.0909090909090909	continuity-corrected bivariate REML	manifest source_sheet where recorded; otherwise all group-matched rows	PMC Open Access|PMC:PMC10050355|pmc open access:PMC10050355:T1:table-1-characteristics-of-included-studies:1:overall	0.42.0	canonical	20000	3749754173	0.2	0.7219280948873623	0.6840118204982792	0.895135366553789	0.5714809780781935	0.6840118204982792	0.7784479735708143	0.8453473989989937	0.895135366553789	0.93021800413695	0.1978686143494987	0.6840118204982792	0.9499891202651376	0.5609872203367218	0.895135366553789	0.9827652007705336	6.52280752832779	0.3530060271423014	0.5791471870520684	0.22069407085662465	0.7793059291433754	0.6198733095486303	0.08109477104814528	0.19405648584380047	0.26880306670164683	0.9581314505986112	0.4060249857754867	0.5278716090435618	0.23620335571124884	-0.31590310911187564	0.1331984197347509	0.060858066109049445	4.62446474061999	6.482275432575753	9.293730682556665	0.25300613901633906	0.3541307773087222	0.4724030272278166	0.47539869263102347	0.5765476450060285	0.6626559188412657	0.17677427897992926	0.2204798634049177	0.2713160251929509	0.7286839748070489	0.7795201365950822	0.8232257210200706	0.5362031008186309	0.6184034634713802	0.6991062855197901	0.05948877822906319	0.0813321407681997	0.10562622025605203	0.13806518303285098	0.1924415255992395	0.24935497594262995	0.19124506167666516	0.26656605687200036	0.3454014017580728	0.8823806266395599	0.9591618061972496	0.9962139085977171	0.3254122082021314	0.406855765435812	0.486580693750538	0.4725731189447324	0.5294865692881228	0.5838629118545112	0.16045253175219754	0.2372337113098873	0.2742858137103548	-0.3965158866852309	-0.31507232945155034	-0.23534740113682434	0.09711177157316613	0.13166713496886556	0.16826448873202243	0.03769776671103365	0.060458197066574876	0.0864297331580217	1.6850355582627767	5.7597689193860235	26.504365937761534	0.06825910085595076	0.3652841628587393	0.8624234995094208	0.1257153409544707	0.5314345125509721	0.8094207261343719	0.06736408212903254	0.22227752531032824	0.523721555495412	0.47627844450458773	0.7777224746896718	0.9326359178709673	0.29639842003401584	0.5901542307317316	0.868871228842363	0.016778454621049967	0.08367935491822139	0.17736494971943206	0.017485300865615408	0.168885345288853	0.3835924171882468	0.02422028037064207	0.23393651872656798	0.5313443539665765	0.5603178622302623	0.9512394302860676	0.999895275101231	0.12294865533931117	0.41501275895412326	0.6742784742491501	0.3383356776991154	0.5530427495985093	0.7044427940217467	-0.16161023265710006	0.2293113353987053	0.2779671802138686	-0.5989794395480512	-0.30691533593323905	-0.04764962063821226	0.012047599773046725	0.10930933657784689	0.2529262525768395	0.002139473527053046	0.054752631827551294	0.15461402284924947
PMC Open Access	PMC:PMC10050355	Subscapularis tendon tear classification and diagnosis: A systemic review and meta-analysis	pmc open access:PMC10050355:T1:table-1-characteristics-of-included-studies:1:overall	Overall structured 2 x 2 data	22	0.0909090909090909	continuity-corrected bivariate REML	manifest source_sheet where recorded; otherwise all group-matched rows	PMC Open Access|PMC:PMC10050355|pmc open access:PMC10050355:T1:table-1-characteristics-of-included-studies:1:overall	0.42.0	canonical	20000	3749754173	0.5	1.0	0.6840118204982792	0.895135366553789	0.5714809780781935	0.6840118204982792	0.7784479735708143	0.8453473989989937	0.895135366553789	0.93021800413695	0.1978686143494987	0.6840118204982792	0.9499891202651376	0.5609872203367218	0.895135366553789	0.9827652007705336	6.52280752832779	0.3530060271423014	0.5791471870520684	0.3944382269722451	0.6055617730277549	0.8670709045480145	0.2609049923361311	0.27550685005161235	0.27550685005161235	0.5654168655841685	0.8281089499422215	0.7244931499483876	-0.4345831344158315	-0.1718910500577785	0.1714162010110215	0.10409064904059097	4.62446474061999	6.482275432575753	9.293730682556665	0.25300613901633906	0.3541307773087222	0.4724030272278166	0.47539869263102347	0.5765476450060285	0.6626559188412657	0.32693018331441537	0.3946856255754453	0.4569421738359107	0.5430578261640893	0.6053143744245547	0.6730698166855845	0.8222053033756107	0.8663508168048508	0.9028534908613635	0.20191931317987696	0.2615188896292056	0.3208381254942124	0.1952648910227008	0.2734884397330622	0.35603443587342043	0.1952648910227008	0.2734884397330622	0.35603443587342043	0.45988442034203614	0.5673618177278115	0.675228819787489	0.7257501528818749	0.8290297590125509	0.905290560482486	0.6439655641265795	0.7265115602669379	0.8047351089772992	-0.5401155796579639	-0.4326381822721886	-0.32477118021251095	-0.27424984711812506	-0.17097024098744906	-0.09470943951751401	0.12823045570245425	0.16957339353123763	0.21126730848448402	0.06308664107823297	0.10339535791135773	0.15120060473184962	1.6850355582627767	5.7597689193860235	26.504365937761534	0.06825910085595076	0.3652841628587393	0.8624234995094208	0.1257153409544707	0.5314345125509721	0.8094207261343719	0.12078201974998119	0.4008533460736622	0.6632494381578506	0.3367505618421493	0.5991466539263377	0.8792179802500187	0.6275654532787285	0.8520659489603318	0.9636421356331587	0.06389751350904578	0.26755174680973515	0.4630651942102226	0.02525529778364823	0.24218753420220723	0.554317799177459	0.02525529778364823	0.24218753420220723	0.554317799177459	0.22533634872947164	0.6046460271662875	0.9523384747094119	0.34272611490771626	0.837929567921478	0.9960019978642185	0.4456822008225407	0.7578124657977927	0.9747447022163518	-0.7746636512705283	-0.3953539728337126	-0.04766152529058813	-0.6572738850922837	-0.162070432078522	-0.003998002135781445	0.017588450085188598	0.14223937599105158	0.301535277892215	0.003390712648265129	0.09356021928774169	0.285265995772612
PMC Open Access	PMC:PMC10052363	High-Resolution Computed Tomography as an Initial Diagnostic and Localization Tool in Patients with Cerebrospinal Fluid Rhinorrhea: A Meta-Analysis	pmc open access:PMC10052363:medicina-59-00540-t001:table-1-characteristics-of-the-included-studies:1:overall	Overall structured 2 x 2 data	8	0.375	continuity-corrected bivariate REML	manifest source_sheet where recorded; otherwise all group-matched rows	PMC Open Access|PMC:PMC10052363|pmc open access:PMC10052363:medicina-59-00540-t001:table-1-characteristics-of-the-included-studies:1:overall	0.42.0	canonical	20000	3973714740	0.05	0.28639695711595625	0.7334348110849531	0.7415245531367767	0.5969942730883006	0.7334348110849531	0.8363453268260017	0.5435270438722755	0.7415245531367767	0.8736103798627733	0.365152109079836	0.7334348110849531	0.92938701631186	0.3882667995228002	0.7415245531367767	0.9284033930064892	2.8375415150092094	0.35948261967514117	0.4749593642217298	0.2822234150743098	0.7177765849256902	0.1299386889801186	0.01856881336848316	0.03342285702715343	0.11670115969011921	0.5572700153461203	0.1333276332066687	0.25297410008880283	0.27087305823016405	-0.15306932390928754	0.01938894562930575	0.014033911397847624	1.4558186278778	2.8228731888670193	6.239704858558377	0.2007459245504243	0.36311565498729725	0.6515951117518389	0.1999231241540555	0.4710550212257526	0.6786671209280382	0.158480128567504	0.2817550732632954	0.4664192820887631	0.5335807179112368	0.7182449267367046	0.8415198714324958	0.07116892529961368	0.12935387400322745	0.2472178213028742	0.010455110720127735	0.018752955952784166	0.03315736498972611	0.0055995060564733605	0.033117363995882804	0.07819584539157481	0.019551555689909916	0.11563448274513008	0.2730330872891046	0.370270787769643	0.5556635156136844	0.8068386206938472	0.08379535689137474	0.13438031528526612	0.20998675506803188	0.20820111172438144	0.2532795931200734	0.2807974510594829	0.08387383065368675	0.2692665584977281	0.5204416635778909	-0.20260160022458154	-0.15201664183069014	-0.07641020204792437	0.002732265895890921	0.019097532211706722	0.05131389352780538	0.0027708755820517487	0.013816597016720372	0.02773771694837919	0.6389275232850848	2.8376894202157152	12.697703711654112	0.07638003216807347	0.3591210584649396	1.549139269520927	-0.21603350790062298	0.4745824679330155	0.8468163752636461	0.11261937946019282	0.2805554051877308	0.6046308600088434	0.39536913999115647	0.7194445948122692	0.8873806205398072	0.03253372775342798	0.12994458183040566	0.4005874929128376	0.004003905983953065	0.018550483638995793	0.07538706362108683	0.00012319319671993194	0.03394337179903218	0.1369838630729487	0.00043014841344858823	0.11851861884583224	0.4783006930394401	0.20694340431138383	0.5572861808059213	0.968978730075152	0.03765344915228862	0.13322270174016954	0.3857128973372068	0.14941309404300746	0.2524535853169241	0.2862737639192363	-0.07945355280457242	0.2708892236899651	0.6825817729591958	-0.24874350796366765	-0.15317425537578672	0.09931594022125055	6.246413380267723e-05	0.019368370418873637	0.09168176056702085	6.260480007155553e-05	0.014224876784826885	0.04631448544787932
PMC Open Access	PMC:PMC10052363	High-Resolution Computed Tomography as an Initial Diagnostic and Localization Tool in Patients with Cerebrospinal Fluid Rhinorrhea: A Meta-Analysis	pmc open access:PMC10052363:medicina-59-00540-t001:table-1-characteristics-of-the-included-studies:1:overall	Overall structured 2 x 2 data	8	0.375	continuity-corrected bivariate REML	manifest source_sheet where recorded; otherwise all group-matched rows	PMC Open Access|PMC:PMC10052363|pmc open access:PMC10052363:medicina-59-00540-t001:table-1-characteristics-of-the-included-studies:1:overall	0.42.0	canonical	20000	3973714740	0.2	0.7219280948873623	0.7334348110849531	0.7415245531367767	0.5969942730883006	0.7334348110849531	0.8363453268260017	0.5435270438722755	0.7415245531367767	0.8736103798627733	0.365152109079836	0.7334348110849531	0.92938701631186	0.3882667995228002	0.7415245531367767	0.9284033930064892	2.8375415150092094	0.35948261967514117	0.4749593642217298	0.3534673197075693	0.6465326802924307	0.4149944111901144	0.08245992725208502	0.11027842225213152	0.15275541017604743	0.9790486964377849	0.4107881351365723	0.6116496726352307	0.2571206015504226	-0.31113995975079	0.06110326667932773	0.04917515557280372	1.4558186278778	2.8228731888670193	6.239704858558377	0.2007459245504243	0.36311565498729725	0.6515951117518389	0.1999231241540555	0.4710550212257526	0.6786671209280382	0.2529487778341516	0.35203650666769487	0.5016750891502413	0.49832491084975844	0.6479634933323051	0.7470512221658482	0.2668377977991263	0.41373672215693874	0.6093637392872355	0.047788161473010946	0.08322393530171929	0.14007992873267516	0.018883975728697107	0.10931222444464964	0.2471186974351096	0.02615769612296838	0.1514170527768488	0.3423037546054582	0.8355572659051337	0.9741974050691514	0.9999392681885106	0.27692587117663214	0.4134382822293766	0.5844480995122485	0.4748093974522527	0.6126158704427127	0.703044119158665	0.11362917101777133	0.2522693101817891	0.2780111733011483	-0.44500222371073017	-0.3084898126579857	-0.13747999537511385	0.009019752419118328	0.06023766449411699	0.1511734088459574	0.009518579009384073	0.048375593646027545	0.09858286038770177	0.6389275232850848	2.8376894202157152	12.697703711654112	0.07638003216807347	0.3591210584649396	1.549139269520927	-0.21603350790062298	0.4745824679330155	0.8468163752636461	0.23546361819935718	0.3509936993697508	0.5806704687917226	0.4193295312082774	0.6490063006302491	0.7645363818006428	0.137731730665894	0.41500706525883874	0.7604461004019318	0.018737220656994548	0.08238382316744473	0.279167487808879	0.00041482089667350405	0.11187698762655124	0.4169003244244014	0.0005746014036733476	0.15496971016761257	0.5774817843727881	0.5691594146601253	0.9437983247423516	0.999871326762733	0.13429046584065432	0.4105235416031987	0.8543139728784812	0.3050277704629604	0.610051107260811	0.7215132739906888	-0.15276868022723697	0.22187022985498928	0.27794323187537073	-0.5876376290467079	-0.3114045532841636	0.13238587799111887	0.0002110873911485417	0.06107433593232395	0.2519594165591353	0.00021046432621381328	0.04973148481499466	0.1670303247938701
PMC Open Access	PMC:PMC10052363	High-Resolution Computed Tomography as an Initial Diagnostic and Localization Tool in Patients with Cerebrospinal Fluid Rhinorrhea: A Meta-Analysis	pmc open access:PMC10052363:medicina-59-00540-t001:table-1-characteristics-of-the-included-studies:1:overall	Overall structured 2 x 2 data	8	0.375	continuity-corrected bivariate REML	manifest source_sheet where recorded; otherwise all group-matched rows	PMC Open Access|PMC:PMC10052363|pmc open access:PMC10052363:medicina-59-00540-t001:table-1-characteristics-of-the-included-studies:1:overall	0.42.0	canonical	20000	3973714740	0.5	1.0	0.7334348110849531	0.7415245531367767	0.5969942730883006	0.7334348110849531	0.8363453268260017	0.5435270438722755	0.7415245531367767	0.8736103798627733	0.365152109079836	0.7334348110849531	0.92938701631186	0.3882667995228002	0.7415245531367767	0.9284033930064892	2.8375415150092094	0.35948261967514117	0.4749593642217298	0.4959551289740882	0.5040448710259118	0.7394164998375007	0.26442605037572475	0.16948795172688164	0.16948795172688164	0.8276256063179035	0.8333521638550129	0.8305120482731183	-0.1723743936820965	-0.16664783614498713	0.08548996465043444	0.08399798707644728	1.4558186278778	2.8228731888670193	6.239704858558377	0.2007459245504243	0.36311565498729725	0.6515951117518389	0.1999231241540555	0.4710550212257526	0.6786671209280382	0.4217537168088247	0.49578903660882756	0.5853598570602756	0.41464014293972423	0.5042109633911724	0.5782462831911753	0.5928038053473556	0.7384166435542956	0.8618728210731872	0.1671843480316485	0.2663865341519571	0.3945247277052106	0.029445916425724004	0.1678143655429498	0.3671489386940343	0.029445916425724004	0.1678143655429498	0.3671489386940343	0.5793129680640818	0.8291262919777396	0.9750047566917185	0.6512230498138484	0.8362316181448527	0.9676575220913807	0.6328510613059647	0.8321856344570502	0.970554083574276	-0.4206870319359181	-0.17087370802226048	-0.02499524330828156	-0.34877695018615157	-0.1637683818551473	-0.03234247790861927	0.01356691278313999	0.08435187617926655	0.19529247742160927	0.015506064361422291	0.08261346404007286	0.17500925351746993	0.6389275232850848	2.8376894202157152	12.697703711654112	0.07638003216807347	0.3591210584649396	1.549139269520927	-0.21603350790062298	0.4745824679330155	0.8468163752636461	0.4067059780324764	0.4966503797483433	0.5806014433894817	0.4193985566105182	0.5033496202516567	0.5932940219675233	0.3898448833409247	0.7394265426087336	0.926995061702558	0.0709600975500242	0.2642303687222657	0.6077107233288669	0.0006474890845716522	0.1718084264593097	0.6115257795315319	0.0006474890845716522	0.1718084264593097	0.6115257795315319	0.37703873252305387	0.8256175225902375	0.9993162328419094	0.36949637479658753	0.8318210710312101	0.9993708878923971	0.38847422046846786	0.8281915735406903	0.9993525109154283	-0.6229612674769461	-0.17438247740976254	-0.0006837671580906163	-0.6305036252034124	-0.16817892896878994	-0.0006291121076028083	0.0003318977203745988	0.08582822001515761	0.30774779154881476	0.00032875206693890345	0.08460866839920848	0.30870075530072666
PMC Open Access	PMC:PMC10063291	Accuracy of ultrasound for the diagnosis of acute appendicitis in the emergency department: A systematic review	pmc open access:PMC10063291:T2:table-2-characteristics-of-the-included-studies:1:overall	Overall structured 2 x 2 data	21	0.1428571428571428	continuity-corrected bivariate REML	manifest source_sheet where recorded; otherwise all group-matched rows	PMC Open Access|PMC:PMC10063291|pmc open access:PMC10063291:T2:table-2-characteristics-of-the-included-studies:1:overall	0.42.0	canonical	20000	146360317	0.05	0.28639695711595625	0.8095044878261687	0.8702229232430075	0.7182276346910222	0.8095044878261687	0.876305540578893	0.8055922444782236	0.8702229232430075	0.9156177982958342	0.322732660875138	0.8095044878261687	0.974290004012202	0.4697602208998893	0.8702229232430075	0.980677423033637	6.237653891233546	0.21890426818903266	0.6797274110691762	0.16376344731045128	0.8362365526895488	0.2471566461017295	0.011390049356318465	0.07912685454144451	0.27628385209905587	0.8067403328157131	0.0898735224459043	0.20727010257451176	0.5203433756997569	-0.19652343467005196	0.051939831638570716	0.027187022902873725	4.203730506664779	6.217542922465364	9.387377156369412	0.14566252470455895	0.2200959944060728	0.32260815914316704	0.5833918701128683	0.676309314699036	0.7489593627975829	0.11910667416697845	0.16354910704886882	0.2255929340809552	0.7744070659190447	0.8364508929511312	0.8808933258330215	0.18116614914911547	0.24655625417511967	0.33068842902681267	0.007608121396464624	0.011451347301808973	0.016695890973122927	0.05644612547971547	0.07863880529600606	0.10144003391678509	0.19709052096130195	0.2745797514327878	0.35419382572460123	0.6826215093302997	0.8057741503991056	0.9156281916118607	0.0644821534926934	0.09026801368962442	0.12246347565935409	0.18495692319917115	0.20775815181995022	0.22995083163624064	0.39622455221434355	0.5193771932831495	0.6292312344959045	-0.22191480362326285	-0.1961289434263318	-0.16393348145660216	0.03539220897840968	0.05151817605860917	0.0692431132065285	0.01883656572621663	0.026995140915975057	0.034686234760415366	1.478438734362797	5.755441115563677	34.86874031563811	0.03488337726393044	0.23148125670293926	0.7787254684721943	0.16798581966553852	0.623295978556537	0.875398146983447	0.047692066973572596	0.16110410176485362	0.5530674292385764	0.4469325707614234	0.8388958982351464	0.9523079330264274	0.07219489500833033	0.2324919636265948	0.6472908037694595	0.0018326026260192428	0.012036579689970886	0.03937187306104965	0.005554944306898935	0.06960281647785957	0.16070798462666822	0.019395961335754875	0.24302917593387285	0.5611371930938529	0.3740616950467535	0.7790367718043786	0.9990696593673063	0.019303284652348124	0.09401059988854872	0.23940480159626742	0.12568897248928798	0.21679414063809668	0.28084201280905724	0.08766473793079729	0.49263981468842233	0.71267270225135	-0.26709367246360816	-0.19238635722740755	-0.04699215551968883	0.002859878550544624	0.04429365699158723	0.11849002523770219	0.0015009429475794874	0.02422663837953666	0.05101727570465344
PMC Open Access	PMC:PMC10063291	Accuracy of ultrasound for the diagnosis of acute appendicitis in the emergency department: A systematic review	pmc open access:PMC10063291:T2:table-2-characteristics-of-the-included-studies:1:overall	Overall structured 2 x 2 data	21	0.1428571428571428	continuity-corrected bivariate REML	manifest source_sheet where recorded; otherwise all group-matched rows	PMC Open Access|PMC:PMC10063291|pmc open access:PMC10063291:T2:table-2-characteristics-of-the-included-studies:1:overall	0.42.0	canonical	20000	146360317	0.2	0.7219280948873623	0.8095044878261687	0.8702229232430075	0.7182276346910222	0.8095044878261687	0.876305540578893	0.8055922444782236	0.8702229232430075	0.9156177982958342	0.322732660875138	0.8095044878261687	0.974290004012202	0.4697602208998893	0.8702229232430075	0.980677423033637	6.237653891233546	0.21890426818903266	0.6797274110691762	0.2657225589708277	0.7342774410291724	0.6092854825434976	0.051886521777607796	0.24929701430961612	0.3453211144920358	0.9652591040357574	0.29435734956058557	0.4726310805777462	0.24333100914839512	-0.42757074532677675	0.152854233114271	0.09644278119534522	4.203730506664779	6.217542922465364	9.387377156369412	0.14566252470455895	0.2200959944060728	0.32260815914316704	0.5833918701128683	0.676309314699036	0.7489593627975829	0.22031941113917525	0.2653511752314568	0.32140099736818284	0.678599002631817	0.7346488247685432	0.7796805888608247	0.5124169419060937	0.6085164476081866	0.7012110771513734	0.03513612693572139	0.05215426253282544	0.0746327557943181	0.18056843275889808	0.2476069638259451	0.31296807344391525	0.2501196920270446	0.3429800912022652	0.4335169605675834	0.8798054456660537	0.9657502664691617	0.9991780885425688	0.21952871253644546	0.2954785697787078	0.38297906639901064	0.40896002144344706	0.4743211310614172	0.5413596621284642	0.15787735077869133	0.24382217158179942	0.2772499936552065	-0.5023993823509169	-0.4264495251086545	-0.3389490284883517	0.1075894430773933	0.1515563658960143	0.1962411349000246	0.06622475175377916	0.09572943785254863	0.12396343175249472	1.478438734362797	5.755441115563677	34.86874031563811	0.03488337726393044	0.23148125670293926	0.7787254684721943	0.16798581966553852	0.623295978556537	0.875398146983447	0.10838639881202553	0.26142711330373347	0.6028550450348219	0.397144954965178	0.7385728866962665	0.8916136011879744	0.2698649754147449	0.5899724110024674	0.8970895375714724	0.008645448702881661	0.054704544970933876	0.16295672842986705	0.018309826914718087	0.21927762457370098	0.4637025442760675	0.02536239695391665	0.3037388711238803	0.6423112600271027	0.47795171777327	0.9393309670698793	0.9998728310578037	0.07167322549704051	0.30605495019391593	0.6413362981609808	0.2582255506112947	0.5026504703136613	0.7036182679726442	-0.2439763771140923	0.21740287218251697	0.27794473617044135	-0.6502548693903217	-0.4158731446934464	-0.08059179672638152	0.009445973247756704	0.13107992416325318	0.3017257520676023	0.0051097276587451215	0.08580399966782666	0.18497367548492866
PMC Open Access	PMC:PMC10063291	Accuracy of ultrasound for the diagnosis of acute appendicitis in the emergency department: A systematic review	pmc open access:PMC10063291:T2:table-2-characteristics-of-the-included-studies:1:overall	Overall structured 2 x 2 data	21	0.1428571428571428	continuity-corrected bivariate REML	manifest source_sheet where recorded; otherwise all group-matched rows	PMC Open Access|PMC:PMC10063291|pmc open access:PMC10063291:T2:table-2-characteristics-of-the-included-studies:1:overall	0.42.0	canonical	20000	146360317	0.5	1.0	0.8095044878261687	0.8702229232430075	0.7182276346910222	0.8095044878261687	0.876305540578893	0.8055922444782236	0.8702229232430075	0.9156177982958342	0.322732660875138	0.8095044878261687	0.974290004012202	0.4697602208998893	0.8702229232430075	0.980677423033637	6.237653891233546	0.21890426818903266	0.6797274110691762	0.46964078229158057	0.5303592177084194	0.8618336804953842	0.1795910260567601	0.3676722596293653	0.3676722596293653	0.5794163487163502	0.679181545374767	0.6323277403706348	-0.42058365128364983	-0.32081845462523295	0.19752323500790261	0.1701490246214626	4.203730506664779	6.217542922465364	9.387377156369412	0.14566252470455895	0.2200959944060728	0.32260815914316704	0.5833918701128683	0.676309314699036	0.7489593627975829	0.4126912561535849	0.46971749085813136	0.5211251797949946	0.4788748202050054	0.5302825091418686	0.5873087438464152	0.8078301703314211	0.8614486937253005	0.9037293067268996	0.12714261097912116	0.18039235881020438	0.2439181679724775	0.26790986299310776	0.3649860588885425	0.4575887049236214	0.26790986299310776	0.3649860588885425	0.4575887049236214	0.45706124534384157	0.5804322029603775	0.7059885706918259	0.5495493825856258	0.6809346285228697	0.8014955659842155	0.5424112950763785	0.6350139411114575	0.7320901370068922	-0.5429387546561585	-0.4195677970396225	-0.29401142930817414	-0.45045061741437425	-0.3190653714771303	-0.19850443401578452	0.1441003359521099	0.1959483493475082	0.2456040826657178	0.11395230849701	0.16887161467880335	0.22311916598644996	1.478438734362797	5.755441115563677	34.86874031563811	0.03488337726393044	0.23148125670293926	0.7787254684721943	0.16798581966553852	0.623295978556537	0.875398146983447	0.1994178195718602	0.47338279512386794	0.7176443183989655	0.28235568160103425	0.5266172048761322	0.8005821804281393	0.5965201858174994	0.8519711765658273	0.9721205706441882	0.033707544266631695	0.18796977658992042	0.43779969543187186	0.02785762970533626	0.3248485528958106	0.6690226702919908	0.02785762970533626	0.3248485528958106	0.6690226702919908	0.18364319209807684	0.604885371907125	0.9724856737477552	0.212657086006547	0.6972050174835402	0.9883297564190915	0.3309773297080091	0.6751514471041893	0.9721423702946637	-0.8163568079019232	-0.39511462809287506	-0.027514326252244866	-0.787342913993453	-0.30279498251645975	-0.011670243580908537	0.014149189267327425	0.17039330039099987	0.35127831370121837	0.008172131805986554	0.151256298866551	0.34707267262990205
PMC Open Access	PMC:PMC10116981	Accuracy of narrow‐band imaging for diagnosing malignant transformation of vocal cord leukoplakia: A systematic review and meta‐analysis	pmc open access:PMC10116981:lio21049-tbl-0001:table-1-characteristics-of-the-selected-studies:1:overall	Overall structured 2 x 2 data	9	0.2222222222222222	continuity-corrected bivariate REML	manifest source_sheet where recorded; otherwise all group-matched rows	PMC Open Access|PMC:PMC10116981|pmc open access:PMC10116981:lio21049-tbl-0001:table-1-characteristics-of-the-selected-studies:1:overall	0.42.0	canonical	20000	3120175676	0.05	0.28639695711595625	0.7764763165968187	0.9174647911706504	0.6467759675075483	0.7764763165968187	0.8682530391701533	0.8851122772068747	0.9174647911706504	0.9413108901881796	0.3667188632821238	0.7764763165968187	0.954209931471474	0.8658896563599926	0.9174647911706504	0.9503430137120976	9.407819130890752	0.2436318925306916	0.6939411077674691	0.11723226421772306	0.882767735782277	0.3311700587624715	0.012660390402980842	0.09252766037686079	0.32307487240305505	0.9161173521829056	0.09795417497550579	0.19386929673909548	0.6297203950669493	-0.18844278214045046	0.06619749967098267	0.026330160705878118	6.697838960152333	9.337939616201835	13.122474551010605	0.14467567140148774	0.24435825906002928	0.38326134988062993	0.5674951515693508	0.6923507096761485	0.7825680178784424	0.09211711997751751	0.11696221360155934	0.1496532105108762	0.8503467894891238	0.8830377863984407	0.9078828800224825	0.26063821826382894	0.32952076765566035	0.4085138125718943	0.007556966432053397	0.012697656932516555	0.019772799991958794	0.0645684821255256	0.09198054084915935	0.11752514278985068	0.2254510060991435	0.3211645185598753	0.41035751208162163	0.8277079261979652	0.9144359939775603	0.9757134959305405	0.0641224254386749	0.09818832073457945	0.14016297351157056	0.16887181432610548	0.19441641626679693	0.22182847499043065	0.5413109690820089	0.628039036861604	0.6893165388145842	-0.22227453167728137	-0.1882086363813768	-0.1462339836043857	0.0476610078034131	0.0655901539990866	0.08297608314697663	0.015895403522599553	0.026247061548913646	0.03667266828043225	5.01160136255103	8.87852944613865	14.141355765712314	0.05200010739380973	0.24694923935646312	0.678547369216131	0.3000256094619854	0.6888975097354761	0.8529929615661562	0.07237626513259011	0.11631427458064711	0.1725735791588479	0.8274264208411521	0.8836857254193529	0.9276237348674099	0.20871583226302973	0.3184719431609744	0.426698167134641	0.002729377865513942	0.012830565315915523	0.03448157816144803	0.024494577864747204	0.09112385627205964	0.1365667743726571	0.08552666938716759	0.3181732696802553	0.47684436227220117	0.7390209192315372	0.9027120056476364	0.9844403222027924	0.027178971540459132	0.09902208641486449	0.21639125753373264	0.14983018274329915	0.1952731008438966	0.261902379251209	0.452623962115581	0.6163150485316802	0.6980433650868362	-0.25921798557549713	-0.18737487070109177	-0.07000569958222361	0.020657964404109334	0.06387497000372488	0.09098423733916189	0.003753008039709762	0.02594968675513927	0.049689595481073684
PMC Open Access	PMC:PMC10116981	Accuracy of narrow‐band imaging for diagnosing malignant transformation of vocal cord leukoplakia: A systematic review and meta‐analysis	pmc open access:PMC10116981:lio21049-tbl-0001:table-1-characteristics-of-the-selected-studies:1:overall	Overall structured 2 x 2 data	9	0.2222222222222222	continuity-corrected bivariate REML	manifest source_sheet where recorded; otherwise all group-matched rows	PMC Open Access|PMC:PMC10116981|pmc open access:PMC10116981:lio21049-tbl-0001:table-1-characteristics-of-the-selected-studies:1:overall	0.42.0	canonical	20000	3120175676	0.2	0.7219280948873623	0.7764763165968187	0.9174647911706504	0.6467759675075483	0.7764763165968187	0.8682530391701533	0.8851122772068747	0.9174647911706504	0.9413108901881796	0.3667188632821238	0.7764763165968187	0.954209931471474	0.8658896563599926	0.9174647911706504	0.9503430137120976	9.407819130890752	0.2436318925306916	0.6939411077674691	0.22132343038284344	0.7786765696171566	0.7016666199811529	0.05741117483811765	0.280426957753383	0.3884416740937838	0.8792440843638671	0.3170813529937577	0.44150113713397926	0.15731598947650483	-0.4048467418936046	0.18724344004057875	0.09318351771280417	6.697838960152333	9.337939616201835	13.122474551010605	0.14467567140148774	0.24435825906002928	0.38326134988062993	0.5674951515693508	0.6923507096761485	0.7825680178784424	0.1856207818918879	0.22100254312484624	0.25651527968495186	0.7434847203150481	0.7789974568751538	0.8143792181081121	0.626092707571931	0.7001036055652965	0.7663889065650595	0.034906391445548274	0.05757248661519856	0.08743748529133791	0.19702519179037217	0.27880952994495295	0.3542813602116197	0.27291525733059707	0.38620124624524244	0.4907432786182063	0.7842533301905559	0.8811642156921886	0.9536250386997135	0.21842961273669448	0.31773225838922603	0.42785813967404784	0.36764673467574244	0.44311856494240937	0.5249029030969898	0.06232523530319352	0.15923612080482635	0.23169694381235117	-0.5034984821506678	-0.4041958364981363	-0.29406995521331447	0.13868614633599247	0.1856293589114878	0.22838227088608903	0.05559801662987535	0.09289111088730609	0.13109674589322332	5.01160136255103	8.87852944613865	14.141355765712314	0.05200010739380973	0.24694923935646312	0.678547369216131	0.3000256094619854	0.6888975097354761	0.8529929615661562	0.12304011779521472	0.2204100368736969	0.2896393399722268	0.7103606600277731	0.7795899631263031	0.8769598822047852	0.5561277247661384	0.6894055320778205	0.7795093126138517	0.012833194961351695	0.05814744311751614	0.14503377131073786	0.07501533408444373	0.27649358327185825	0.4179582531806938	0.10390970321794704	0.3829932443825971	0.5789472056021107	0.7610624719629662	0.8938331866307502	0.9893367609163132	0.09903856201424212	0.32004663647854303	0.5972714888317964	0.30396984170666846	0.44543451161550396	0.6469127608029182	0.03913437707560385	0.17190509174338786	0.26740866602895086	-0.6228895328731202	-0.4018814584088193	-0.12465660605556593	0.06196093371167265	0.18191405964825108	0.2497434058162202	0.012865076530976209	0.09179030442172728	0.17991633028694878
PMC Open Access	PMC:PMC10116981	Accuracy of narrow‐band imaging for diagnosing malignant transformation of vocal cord leukoplakia: A systematic review and meta‐analysis	pmc open access:PMC10116981:lio21049-tbl-0001:table-1-characteristics-of-the-selected-studies:1:overall	Overall structured 2 x 2 data	9	0.2222222222222222	continuity-corrected bivariate REML	manifest source_sheet where recorded; otherwise all group-matched rows	PMC Open Access|PMC:PMC10116981|pmc open access:PMC10116981:lio21049-tbl-0001:table-1-characteristics-of-the-selected-studies:1:overall	0.42.0	canonical	20000	3120175676	0.5	1.0	0.7764763165968187	0.9174647911706504	0.6467759675075483	0.7764763165968187	0.8682530391701533	0.8851122772068747	0.9174647911706504	0.9413108901881796	0.3667188632821238	0.7764763165968187	0.954209931471474	0.8658896563599926	0.9174647911706504	0.9503430137120976	9.407819130890752	0.2436318925306916	0.6939411077674691	0.42950576271308416	0.5704942372869158	0.9039183917952641	0.19590354187115622	0.3968136439164921	0.3968136439164921	0.4564500674339137	0.7136591311878686	0.6031863560835079	-0.5435499325660863	-0.2863408688121314	0.23345782835944237	0.16335581555704975	6.697838960152333	9.337939616201835	13.122474551010605	0.14467567140148774	0.24435825906002928	0.38326134988062993	0.5674951515693508	0.6923507096761485	0.7825680178784424	0.36018423302640307	0.4294051755323193	0.4816043556365275	0.5183956443634723	0.5705948244676806	0.6398157669735969	0.8700934112313513	0.9032689261921332	0.9291908796021037	0.12639009897190961	0.196372915340367	0.27707081509368253	0.2748829834935248	0.3949315939279665	0.5087776340014479	0.2748829834935248	0.3949315939279665	0.5087776340014479	0.36893590099548945	0.4585468521265722	0.5571819486879189	0.5474542402867162	0.7146143423441246	0.8514288240034709	0.491222365998552	0.6050684060720335	0.7251170165064752	-0.6310640990045107	-0.5414531478734278	-0.442818051312081	-0.4525457597132838	-0.2853856576558754	-0.1485711759965291	0.17683981769477822	0.23170761618955799	0.278828862355868	0.09451158872596724	0.16282126787118578	0.2363350694332197	5.01160136255103	8.87852944613865	14.141355765712314	0.05200010739380973	0.24694923935646312	0.678547369216131	0.3000256094619854	0.6888975097354761	0.8529929615661562	0.2157553239654167	0.4285200982085374	0.5341008373952757	0.46589916260472425	0.5714799017914626	0.7842446760345829	0.8336549714696998	0.8987703578904853	0.933955715953474	0.04942975472043832	0.19804273618523366	0.40424678007603665	0.10261097697586552	0.3913407442483099	0.6256044787183364	0.10261097697586552	0.3913407442483099	0.6256044787183364	0.35098519969952624	0.4728813919063117	0.6492750634282581	0.28396963869343844	0.7179962532240782	0.9733806580143834	0.3743955212816636	0.6086592557516901	0.8973890230241343	-0.6490148003004739	-0.5271186080936883	-0.3507249365717419	-0.7160303613065615	-0.28200374677592177	-0.026619341985616513	0.08091461708048792	0.22787459804742988	0.30493059293974195	0.020858897746583633	0.16075238303542405	0.33607077500658783
PMC Open Access	PMC:PMC10136496	A Systematic Review and Meta-Analysis: Volatile Organic Compound Analysis in the Detection of Hepatobiliary and Pancreatic Cancers	pmc open access:PMC10136496:cancers-15-02308-t001:table-1-basic-characteristics-of-the-studies-for-volatile-organic-compounds-in-t:1:overall	Overall structured 2 x 2 data	27	0.1851851851851851	continuity-corrected bivariate REML	manifest source_sheet where recorded; otherwise all group-matched rows	PMC Open Access|PMC:PMC10136496|pmc open access:PMC10136496:cancers-15-02308-t001:table-1-basic-characteristics-of-the-studies-for-volatile-organic-compounds-in-t:1:overall	0.42.0	canonical	20000	939878570	0.05	0.28639695711595625	0.7864788141213181	0.8006253848956966	0.7227261555622028	0.7864788141213181	0.8388416715166621	0.7579086361622075	0.8006253848956966	0.8374216362339886	0.4553839805048142	0.7864788141213181	0.941947374455068	0.598412488407331	0.8006253848956966	0.9154103407007068	3.944728940090339	0.2666930001307651	0.5871041990170147	0.22872982505515416	0.7712701749448458	0.1719231005251879	0.013842178319286814	0.05374075779961915	0.18764430439762186	0.6620851678912094	0.10530366314083953	0.2326561993163371	0.37568821077525316	-0.18109329397511673	0.03253276508656764	0.0212079927130515	3.1714163115118983	3.9379994766838156	4.926413134232535	0.20023983820737354	0.26638149675961653	0.34945326097514995	0.507458107545091	0.5866738906004563	0.6545593595652146	0.1935351703231318	0.22867147832641493	0.2694221388472866	0.7305778611527134	0.771328521673585	0.8064648296768682	0.14304076324604073	0.171680162459862	0.20589852335653272	0.010429027965000054	0.013826233888480317	0.018060110343107158	0.039237881073699354	0.053710103900972354	0.06877340358849438	0.13700523032377313	0.18753727149142244	0.24013315043933736	0.5921472318337572	0.6615338848757442	0.7335694202668226	0.08362408956688092	0.10520551689955479	0.13040551477299808	0.21762355352746188	0.2326868532149839	0.2471590760422569	0.30575027471780086	0.3751369277597879	0.44717246315086634	-0.20277286754907534	-0.18119144021640143	-0.15599144234295817	0.02345279366558088	0.0324494496910183	0.04239824652882314	0.015412673940318243	0.02120426304834682	0.02708890983075465	1.5701364896157537	3.8118239306094255	9.671365655054387	0.07146121906046353	0.27239018233961565	0.7346317005677062	0.18407493329070546	0.5719036833033297	0.8031030681694694	0.11956645438292897	0.22874184162956235	0.4189612030629542	0.5810387969370456	0.7712581583704377	0.880433545617071	0.0763308736539539	0.16709860382072067	0.33731792797299104	0.0037470237984784517	0.014133700061871243	0.03722550851906145	0.00528812493478908	0.0518982859981114	0.11542378028457223	0.018464319551579685	0.18121102444918383	0.40302027454097394	0.3891169658179186	0.6510243801156779	0.9222289927098679	0.035596830604510465	0.10709342467775132	0.2294233254467121	0.170973176831384	0.23449867111784484	0.2811088321811671	0.10272000870196234	0.36462742299972156	0.6358320355939117	-0.2508001265114458	-0.17930353243820493	-0.05697363166924416	0.0031518170044158634	0.030743669586821745	0.07506329672967466	0.0019327864813204084	0.020452421290535316	0.04381730553796819
PMC Open Access	PMC:PMC10136496	A Systematic Review and Meta-Analysis: Volatile Organic Compound Analysis in the Detection of Hepatobiliary and Pancreatic Cancers	pmc open access:PMC10136496:cancers-15-02308-t001:table-1-basic-characteristics-of-the-studies-for-volatile-organic-compounds-in-t:1:overall	Overall structured 2 x 2 data	27	0.1851851851851851	continuity-corrected bivariate REML	manifest source_sheet where recorded; otherwise all group-matched rows	PMC Open Access|PMC:PMC10136496|pmc open access:PMC10136496:cancers-15-02308-t001:table-1-basic-characteristics-of-the-studies-for-volatile-organic-compounds-in-t:1:overall	0.42.0	canonical	20000	939878570	0.2	0.7219280948873623	0.7864788141213181	0.8006253848956966	0.7227261555622028	0.7864788141213181	0.8388416715166621	0.7579086361622075	0.8006253848956966	0.8374216362339886	0.4553839805048142	0.7864788141213181	0.941947374455068	0.598412488407331	0.8006253848956966	0.9154103407007068	3.944728940090339	0.2666930001307651	0.5871041990170147	0.3167954549077064	0.6832045450922937	0.4965215263902363	0.06250578612583364	0.17469014961192245	0.2419772146964002	0.9999650871370521	0.3373126719654673	0.5472379452754399	0.2780369922496898	-0.384615422921895	0.09979248824453382	0.07489766136738867	3.1714163115118983	3.9379994766838156	4.926413134232535	0.20023983820737354	0.26638149675961653	0.34945326097514995	0.507458107545091	0.5866738906004563	0.6545593595652146	0.2854555700706871	0.31667691253933217	0.35176055729242883	0.6482394427075711	0.6833230874606679	0.7145444299293129	0.4422301221426961	0.49609470096480646	0.5518916791244975	0.047673429594637384	0.062437336407634755	0.08034418120950267	0.1285463456446101	0.17462499030931805	0.2215292503349426	0.17805976322983572	0.24188695736597374	0.3068577769777839	0.9884967010194866	0.9989530895521403	0.9999977483456445	0.2764304156135427	0.3370451984518454	0.40339077448437977	0.5003988445524196	0.5473031045780442	0.5933817492427521	0.2665686061321243	0.277024994664778	0.2780696534582821	-0.4454976792738196	-0.38488289643551693	-0.31853732040298255	0.07323124151448286	0.09953501102196552	0.12762204103443212	0.05405982211714811	0.07489191936292763	0.09630223509132246	1.5701364896157537	3.8118239306094255	9.671365655054387	0.07146121906046353	0.27239018233961565	0.7346317005677062	0.18407493329070546	0.5719036833033297	0.8031030681694694	0.21039765965769727	0.3144087158499443	0.47456637888483194	0.5254336211151676	0.6855912841500557	0.7896023403423027	0.2818847423253389	0.48795568900602415	0.7074176712809517	0.017551737622313743	0.06375592363955473	0.15516131913607997	0.0176022594312316	0.16874157350146868	0.3595122233871291	0.0243822889784861	0.2337373689935094	0.49798896307425394	0.8253779500377604	0.9826538386443842	0.9999595581989218	0.1274642593404719	0.3421775240743371	0.6226071912491115	0.3624158715002331	0.5531865213858936	0.7043258354561306	0.10344985515039802	0.2607257437570219	0.2780314633115594	-0.5944638355468905	-0.3797505708130252	-0.09932090363825086	0.010366202961265435	0.09451491731253948	0.21238228399357711	0.0066101236738418945	0.07219823614372983	0.15807530050596746
PMC Open Access	PMC:PMC10136496	A Systematic Review and Meta-Analysis: Volatile Organic Compound Analysis in the Detection of Hepatobiliary and Pancreatic Cancers	pmc open access:PMC10136496:cancers-15-02308-t001:table-1-basic-characteristics-of-the-studies-for-volatile-organic-compounds-in-t:1:overall	Overall structured 2 x 2 data	27	0.1851851851851851	continuity-corrected bivariate REML	manifest source_sheet where recorded; otherwise all group-matched rows	PMC Open Access|PMC:PMC10136496|pmc open access:PMC10136496:cancers-15-02308-t001:table-1-basic-characteristics-of-the-studies-for-volatile-organic-compounds-in-t:1:overall	0.42.0	canonical	20000	939878570	0.5	1.0	0.7864788141213181	0.8006253848956966	0.7227261555622028	0.7864788141213181	0.8388416715166621	0.7579086361622075	0.8006253848956966	0.8374216362339886	0.4553839805048142	0.7864788141213181	0.941947374455068	0.598412488407331	0.8006253848956966	0.9154103407007068	3.944728940090339	0.2666930001307651	0.5871041990170147	0.4929267146128108	0.5070732853871892	0.7977644453081527	0.21054272827214918	0.2654380219692401	0.2654380219692401	0.7263767350938627	0.7425188651819172	0.73456197803076	-0.2736232649061373	-0.25748113481808277	0.13487621701181313	0.13056180495742703	3.1714163115118983	3.9379994766838156	4.926413134232535	0.20023983820737354	0.26638149675961653	0.34945326097514995	0.507458107545091	0.5866738906004563	0.6545593595652146	0.45805148680098684	0.4930564962476482	0.52584069840878	0.47415930159122	0.5069435037523518	0.541948513199013	0.760273268016744	0.7974888404206297	0.8312638727794162	0.16683318769558042	0.2103485382819874	0.25895914371173107	0.19540596204239338	0.26540621591788177	0.33657399190709675	0.19540596204239338	0.26540621591788177	0.33657399190709675	0.6548053904408699	0.7269220729190773	0.7945855488109713	0.6504089275246134	0.7421484300642095	0.825171640730902	0.6634260080929032	0.7345937840821182	0.8045940379576066	-0.34519460955913006	-0.2730779270809227	-0.20541445118902865	-0.3495910724753866	-0.2578515699357905	-0.174828359269098	0.10114638697606645	0.13455256692252093	0.1687475606764041	0.09256508593301857	0.13060115334475997	0.17071150571543922	1.5701364896157537	3.8118239306094255	9.671365655054387	0.07146121906046353	0.27239018233961565	0.7346317005677062	0.18407493329070546	0.5719036833033297	0.8031030681694694	0.33011842112282147	0.4945291225507271	0.6138294853337437	0.3861705146662563	0.5054708774492729	0.6698815788771785	0.6109156052003245	0.7921785967564694	0.9062912815120504	0.06669510550122058	0.2140775571781193	0.42350874816720485	0.026987650597483818	0.2566472940411441	0.5420262019184576	0.026987650597483818	0.2566472940411441	0.5420262019184576	0.44872935909593753	0.7372977419152744	0.9640969316166446	0.35346760223426266	0.749204886641125	0.9829460407352777	0.4579737980815422	0.7433527059588559	0.9730123494025161	-0.5512706409040625	-0.26270225808472564	-0.035903068383355476	-0.6465323977657373	-0.2507951133588751	-0.017053959264722272	0.015381167978026772	0.12824040448671595	0.2648869056136404	0.010643218649810732	0.12563347939844183	0.29292540131291134
PMC Open Access	PMC:PMC10150145	Diagnostic Efficacy of LAMP Assay for Human Fungal Pathogens: a Systematic Review and Meta-analysis	pmc open access:PMC10150145:Tab1:table-1-characteristics-and-outcomes-of-the-included-studies-n-9:1:overall	Overall structured 2 x 2 data	9	0.5555555555555556	continuity-corrected bivariate REML	manifest source_sheet where recorded; otherwise all group-matched rows	PMC Open Access|PMC:PMC10150145|pmc open access:PMC10150145:Tab1:table-1-characteristics-and-outcomes-of-the-included-studies-n-9:1:overall	0.42.0	canonical	20000	2582768212	0.05	0.28639695711595625	0.9135201323426504	0.9176815353291304	0.8341089357575981	0.9135201323426504	0.9568826322948396	0.666008881265181	0.9176815353291304	0.984207806944391	0.6644442327528532	0.9135201323426504	0.9825639367523702	0.063010910485428	0.9176815353291304	0.9994591749275922	11.097390312065942	0.09423734087265168	0.8312016676717808	0.12387854805445861	0.8761214519455414	0.36871603142339676	0.004935381245677175	0.1293959238954641	0.45180621050758696	0.9496811234165876	0.044920615115088526	0.15700103322049216	0.6632841663006314	-0.24147634200086773	0.08555033111401535	0.04384559278144859	2.6735673562293907	11.00372150832391	57.58630265156633	0.046423984004692394	0.09609390805877235	0.20316026021720557	0.5577074711556349	0.8234162630544212	0.92308111522788	0.060979448190728563	0.12403902643061254	0.362146468739911	0.6378535312600889	0.8759609735693874	0.9390205518092715	0.12335612818967256	0.3667452218820698	0.7519138584569227	0.002437412085523971	0.005032123769464947	0.010579522196406817	0.04666642645089074	0.1278944017039915	0.20323480191736892	0.1629431643437345	0.4465634097229939	0.7096262612702388	0.5348818037229849	0.9173640087732404	0.999800790482308	0.024669948317389112	0.045659860194583596	0.08461097915176957	0.08316215519858718	0.15850255541196473	0.23973053066506547	0.24848484660702858	0.6309670516572842	0.7134038333663517	-0.26172700879856714	-0.24073709692137266	-0.20178597796418668	0.02149698277399179	0.08460838470619853	0.15131417226572172	0.024090580208492373	0.04294828001042966	0.05438839098465305	0.8883982339502302	10.93983182322718	1713.6623935506286	0.01900523381804395	0.10983053549045119	2.534496356472814	-0.10061037976671985	0.796308710562536	0.9712190680265351	0.045245973851010986	0.12240331504214497	0.9337826462314845	0.06621735376851516	0.877596684957855	0.954754026148989	0.04466916960496803	0.36539389681860557	0.9890342143489571	0.000999275912894379	0.005747331735045174	0.1176947113831275	0.0005092109358319447	0.12453803946869088	0.25964767220715584	0.00177799003508887	0.43484414332750043	0.9066006665078843	0.08712977572024887	0.6313054146415633	0.9987552818977121	0.011400542282325963	0.05104454294127764	0.5164901905837533	0.026749284908800366	0.16185891764726534	0.2858877461801243	-0.1992671813957074	0.344908457525607	0.7123583247817559	-0.2749964148336303	-0.23535241417467861	0.23009323346779714	6.201526413446554e-05	0.08257061857460245	0.20119869224401318	0.00042267439602906257	0.03955199049336948	0.062376471642716036
PMC Open Access	PMC:PMC10150145	Diagnostic Efficacy of LAMP Assay for Human Fungal Pathogens: a Systematic Review and Meta-analysis	pmc open access:PMC10150145:Tab1:table-1-characteristics-and-outcomes-of-the-included-studies-n-9:1:overall	Overall structured 2 x 2 data	9	0.5555555555555556	continuity-corrected bivariate REML	manifest source_sheet where recorded; otherwise all group-matched rows	PMC Open Access|PMC:PMC10150145|pmc open access:PMC10150145:Tab1:table-1-characteristics-and-outcomes-of-the-included-studies-n-9:1:overall	0.42.0	canonical	20000	2582768212	0.2	0.7219280948873623	0.9135201323426504	0.9176815353291304	0.8341089357575981	0.9135201323426504	0.9568826322948396	0.666008881265181	0.9176815353291304	0.984207806944391	0.6644442327528532	0.9135201323426504	0.9825639367523702	0.063010910485428	0.9176815353291304	0.9994591749275922	11.097390312065942	0.09423734087265168	0.8312016676717808	0.24855879820522575	0.7514412017947742	0.7350535478437508	0.023017068388264415	0.3958269714957344	0.5482914078271087	0.8341192761007457	0.15806085463577202	0.3261011233916279	0.11219118121338334	-0.5638672402515903	0.23809842848334659	0.15772854301238778	2.6735673562293907	11.00372150832391	57.58630265156633	0.046423984004692394	0.09609390805877235	0.20316026021720557	0.5577074711556349	0.8234162630544212	0.92308111522788	0.1950105921323142	0.24859169565258774	0.446645018918445	0.5533549810815547	0.7514083043474122	0.8049894078676858	0.4006204188279879	0.733399476708202	0.9350504912309462	0.011472842239937643	0.02345988891252701	0.04833512110555845	0.15739885473539011	0.3905912759458499	0.5545392442143996	0.21802566744538182	0.5410390296651237	0.768136394942381	0.3467870442964629	0.8361540180183302	0.9994674404650036	0.09040623374336378	0.16044918085102033	0.2792821284332418	0.16738885067296255	0.3313368189415124	0.5645292401519715	-0.3751410505908994	0.11422592313096791	0.27753934557764126	-0.6315218611439986	-0.561478914036342	-0.4426459664541205	0.06806186598533548	0.23556649708904354	0.3656271300539117	0.08575855260238521	0.1544318690108593	0.19699752729116143	0.8883982339502302	10.93983182322718	1713.6623935506286	0.01900523381804395	0.10983053549045119	2.534496356472814	-0.10061037976671985	0.796308710562536	0.9712190680265351	0.16734481454051706	0.24533153632242116	0.9186238282599475	0.08137617174005202	0.7546684636775789	0.8326551854594828	0.1817360597889909	0.7322593687751979	0.997671253116789	0.004728840274934175	0.026723859908740332	0.3878640626010023	0.0017121618938233667	0.3765012427149342	0.6586204206431138	0.002371651561905904	0.5215218044307823	0.9123075072260126	0.023723513122092577	0.7284258252038252	0.9989886330129178	0.04333308895377611	0.17754663744029844	0.8968483259910472	0.06330767424424846	0.3454268521724281	0.7202159329935389	-0.6982045817652698	0.006497730316462835	0.2770605381255556	-0.6785950059335862	-0.5443814574470639	0.174920231103685	0.00020860763384030433	0.22918327580411907	0.4389915964269644	0.0014135656995607343	0.1416413828776352	0.2270420797926971
PMC Open Access	PMC:PMC10150145	Diagnostic Efficacy of LAMP Assay for Human Fungal Pathogens: a Systematic Review and Meta-analysis	pmc open access:PMC10150145:Tab1:table-1-characteristics-and-outcomes-of-the-included-studies-n-9:1:overall	Overall structured 2 x 2 data	9	0.5555555555555556	continuity-corrected bivariate REML	manifest source_sheet where recorded; otherwise all group-matched rows	PMC Open Access|PMC:PMC10150145|pmc open access:PMC10150145:Tab1:table-1-characteristics-and-outcomes-of-the-included-studies-n-9:1:overall	0.42.0	canonical	20000	2582768212	0.5	1.0	0.9135201323426504	0.9176815353291304	0.8341089357575981	0.9135201323426504	0.9568826322948396	0.666008881265181	0.9176815353291304	0.984207806944391	0.6644442327528532	0.9135201323426504	0.9825639367523702	0.063010910485428	0.9176815353291304	0.9994591749275922	11.097390312065942	0.09423734087265168	0.8312016676717808	0.49791929850676	0.50208070149324	0.9173375435359311	0.08612148146717204	0.5825345847625826	0.5825345847625826	0.41149173713100345	0.4233895816182496	0.4174654152374174	-0.5885082628689966	-0.5766104183817504	0.2930296214131627	0.2895049633494199	2.6735673562293907	11.00372150832391	57.58630265156633	0.046423984004692394	0.09609390805877235	0.20316026021720557	0.5577074711556349	0.8234162630544212	0.92308111522788	0.44994660836200207	0.4985420940768367	0.6188731393133715	0.3811268606866282	0.5014579059231633	0.5500533916379979	0.7277850359819122	0.9166925022850053	0.9829311633691855	0.04436441128373262	0.08766941167243614	0.16885552730874823	0.25437887692413386	0.5735988605698771	0.770450224799034	0.25437887692413386	0.5735988605698771	0.770450224799034	0.12465035575072121	0.4137274673056266	0.8446250441632508	0.2619568627802058	0.42864239991450137	0.6550800014699131	0.22954977520096592	0.4264011394301229	0.745621123075866	-0.8753496442492787	-0.5862725326943734	-0.15537495583674923	-0.7380431372197942	-0.5713576000854986	-0.3449199985300869	0.0958942799074501	0.2902712845105243	0.4137665371260724	0.1528591719621375	0.28314800987111954	0.3688728783416878	0.8883982339502302	10.93983182322718	1713.6623935506286	0.01900523381804395	0.10983053549045119	2.534496356472814	-0.10061037976671985	0.796308710562536	0.9712190680265351	0.38934606330031307	0.4989589201315193	0.9031270167911201	0.09687298320887983	0.5010410798684806	0.6106539366996866	0.47045068015238195	0.9162467264297323	0.999416794675771	0.018650771531774607	0.09896153686475659	0.7170742464938947	0.002649068158752131	0.546869260323898	0.8975117054276344	0.002649068158752131	0.546869260323898	0.8975117054276344	0.0071069299237270685	0.4152679420150577	0.9996194495043665	0.13251798283839208	0.46146466651327	0.987046121122102	0.10248829457236548	0.45313073967610196	0.9973509318412479	-0.9928930700762729	-0.5847320579849424	-0.000380550495633486	-0.8674820171616079	-0.53853533348673	-0.012953878877897994	0.00032547037230257154	0.28223349126423425	0.4758881981401174	0.002172596329541364	0.25780925823292555	0.43223417717020146
PMC Open Access	PMC:PMC10187020	α‐Synuclein Seed Amplification Assays in the Diagnosis of Synucleinopathies Using Cerebrospinal Fluid—A Systematic Review and Meta‐Analysis	pmc open access:PMC10187020:mdc313710-tbl-0001:table-1-diagnostic-results-and-methodological-aspects-for-all-included-studies-i:1:overall	Overall structured 2 x 2 data	22	0.4090909090909091	continuity-corrected bivariate REML	manifest source_sheet where recorded; otherwise all group-matched rows	PMC Open Access|PMC:PMC10187020|pmc open access:PMC10187020:mdc313710-tbl-0001:table-1-diagnostic-results-and-methodological-aspects-for-all-included-studies-i:1:overall	0.42.0	canonical	20000	1419544983	0.05	0.28639695711595625	0.8600380245309639	0.9186920268284088	0.7933040650904837	0.8600380245309639	0.9077321727118284	0.8903702235651373	0.9186920268284088	0.9401886662971336	0.4472984318707076	0.8600380245309639	0.9790163305487412	0.804863163723936	0.9186920268284088	0.9687032022591686	10.577536138011356	0.1523491783772473	0.7787300513593727	0.12024447573955985	0.8797555242604401	0.357620597221339	0.007954594862401921	0.11442356559980632	0.39952786772618737	0.9406903638349202	0.06690560077249284	0.17197339151614993	0.654293406718964	-0.2194913563434634	0.0784543008381813	0.03596926476162485	7.733200509822837	10.545974858804549	14.42635952135197	0.10020512146670696	0.1528934004110975	0.2262630843658346	0.7055119355593704	0.7768733504848938	0.8329895789342121	0.09964811691302763	0.12003391593348706	0.14707786624243438	0.8529221337575655	0.8799660840665129	0.9003518830869723	0.28927327675630593	0.3569344016938028	0.43158632057934493	0.005246285096377736	0.007982783447628164	0.01176843796283875	0.09175634950705257	0.11383988999487217	0.13548648860806875	0.32038171924397335	0.3974898725923989	0.473072374694306	0.8677806387079975	0.940109052549103	0.9864526711703521	0.04728682456696107	0.06710179051128162	0.092301103522771	0.15091046850788753	0.1725570671210841	0.1946406076089037	0.5813836815920412	0.6537120954331468	0.7000557140543958	-0.23911013254899519	-0.21929516660467463	-0.19409585359318526	0.062351405177565565	0.07804026336270536	0.09385882617170536	0.02789029870931091	0.035843150059724854	0.043165026730936376	3.4645341787797443	10.028433007002015	27.660474185883775	0.023278653100025262	0.15364025661703065	0.6176310556999477	0.34185413393543596	0.7675890663111682	0.9189573973140684	0.06896577701256965	0.11872821084092405	0.2253624771656117	0.774637522834388	0.881271789159076	0.9310342229874303	0.15422239078082692	0.345469319785827	0.5928031094489131	0.0012236930092084245	0.008021465087495046	0.03148346780232126	0.025070167222141376	0.1104984568418245	0.17893394573216267	0.08753643011643793	0.38582273343458023	0.6247760015820141	0.6203067377530719	0.9282706004072037	0.9997856595860363	0.01360300539503553	0.06737077534687808	0.20177767397236954	0.10746301138379355	0.17589850027413173	0.2613267898938148	0.3339097806371156	0.6418736432912474	0.71338870247008	-0.2727939517209207	-0.21902618176907818	-0.0846192831435867	0.019009816020708486	0.07411400512153282	0.12574420527294705	0.005259660400332529	0.03541598726189878	0.05797223178813772
PMC Open Access	PMC:PMC10187020	α‐Synuclein Seed Amplification Assays in the Diagnosis of Synucleinopathies Using Cerebrospinal Fluid—A Systematic Review and Meta‐Analysis	pmc open access:PMC10187020:mdc313710-tbl-0001:table-1-diagnostic-results-and-methodological-aspects-for-all-included-studies-i:1:overall	Overall structured 2 x 2 data	22	0.4090909090909091	continuity-corrected bivariate REML	manifest source_sheet where recorded; otherwise all group-matched rows	PMC Open Access|PMC:PMC10187020|pmc open access:PMC10187020:mdc313710-tbl-0001:table-1-diagnostic-results-and-methodological-aspects-for-all-included-studies-i:1:overall	0.42.0	canonical	20000	1419544983	0.2	0.7219280948873623	0.8600380245309639	0.9186920268284088	0.7933040650904837	0.8600380245309639	0.9077321727118284	0.8903702235651373	0.9186920268284088	0.9401886662971336	0.4472984318707076	0.8600380245309639	0.9790163305487412	0.804863163723936	0.9186920268284088	0.9687032022591686	10.577536138011356	0.1523491783772473	0.7787300513593727	0.2370539834434658	0.7629460165565343	0.7256052077573053	0.03668987646091601	0.3478619086474284	0.48185118588812226	0.8477004395545327	0.22690389165158872	0.37406618623993393	0.12577234466717035	-0.49502420323577356	0.219378781124622	0.1284831275228064	7.733200509822837	10.545974858804549	14.42635952135197	0.10020512146670696	0.1528934004110975	0.2262630843658346	0.7055119355593704	0.7768733504848938	0.8329895789342121	0.21571639124008274	0.2367908165567416	0.2612708335049564	0.7387291664950436	0.7632091834432584	0.7842836087599173	0.6590870498778698	0.7250098368154082	0.7829196809632473	0.024439050851669423	0.03681611485512101	0.05353738748581949	0.28282274146580216	0.34624735172131893	0.4058005312375524	0.3917602645869173	0.47961473472692817	0.562106578357872	0.7548003022976144	0.8485344206655132	0.9256896573781651	0.165686708897958	0.22749872352296938	0.3012375963132495	0.31612756364980993	0.3756807431660434	0.4391053534215601	0.032872207410252076	0.12660632577815084	0.20376156249080282	-0.5562413859894043	-0.49442937136439297	-0.42069049857411284	0.17945936638228274	0.21828960855939242	0.2553315324959787	0.09885222844149444	0.12802409500428838	0.1551278798731166	3.4645341787797443	10.028433007002015	27.660474185883775	0.023278653100025262	0.15364025661703065	0.6176310556999477	0.34185413393543596	0.7675890663111682	0.9189573973140684	0.14871972778200568	0.23404509569635723	0.32680875020480554	0.6731912497951943	0.7659549043036428	0.8512802722179941	0.4641326674676899	0.7148648035409275	0.8736595043847003	0.005785990757084356	0.03698930266569324	0.13375495968599493	0.079307382723372	0.337503661765549	0.5207589427247071	0.10985496102038501	0.4675031546157066	0.7213446136986228	0.5473064517774544	0.8621996917724982	0.9987557044858046	0.051331768167588616	0.22831372531143934	0.5676469743807344	0.20116915216265505	0.38442443312181324	0.6426207121639901	-0.17462164310990788	0.1402715968851359	0.27682760959844227	-0.6705963267197738	-0.493614369575923	-0.15428112050662793	0.05817083321632008	0.20868813061214048	0.32203962345518267	0.01809103721879643	0.12646130629633606	0.21091430710653924
PMC Open Access	PMC:PMC10187020	α‐Synuclein Seed Amplification Assays in the Diagnosis of Synucleinopathies Using Cerebrospinal Fluid—A Systematic Review and Meta‐Analysis	pmc open access:PMC10187020:mdc313710-tbl-0001:table-1-diagnostic-results-and-methodological-aspects-for-all-included-studies-i:1:overall	Overall structured 2 x 2 data	22	0.4090909090909091	continuity-corrected bivariate REML	manifest source_sheet where recorded; otherwise all group-matched rows	PMC Open Access|PMC:PMC10187020|pmc open access:PMC10187020:mdc313710-tbl-0001:table-1-diagnostic-results-and-methodological-aspects-for-all-included-studies-i:1:overall	0.42.0	canonical	20000	1419544983	0.5	1.0	0.8600380245309639	0.9186920268284088	0.7933040650904837	0.8600380245309639	0.9077321727118284	0.8903702235651373	0.9186920268284088	0.9401886662971336	0.4472984318707076	0.8600380245309639	0.9790163305487412	0.804863163723936	0.9186920268284088	0.9687032022591686	10.577536138011356	0.1523491783772473	0.7787300513593727	0.47067299885127756	0.5293270011487224	0.9136258364405531	0.13220747776449784	0.5020617038762151	0.5020617038762151	0.42425002567345804	0.5634612699334558	0.49793829612378493	-0.575749974326542	-0.4365387300665442	0.2709899670048196	0.23107173687139548	7.733200509822837	10.545974858804549	14.42635952135197	0.10020512146670696	0.1528934004110975	0.2262630843658346	0.7055119355593704	0.7768733504848938	0.8329895789342121	0.4356194401885766	0.4707279891436279	0.49801156093981114	0.5019884390601889	0.5292720108563721	0.5643805598114234	0.8854944417048892	0.9133897299908147	0.9351758916357978	0.0910785811740025	0.13261711824787475	0.18451430793866122	0.4064586825812176	0.4999295101440064	0.5871743493888818	0.4064586825812176	0.4999295101440064	0.5871743493888818	0.3463043613054378	0.42505297064029013	0.5133582601570713	0.44005977077419867	0.5645722038746117	0.6898537132853523	0.4128256506111182	0.5000704898559936	0.5935413174187824	-0.6536956386945623	-0.5749470293597099	-0.48664173984292874	-0.5599402292258013	-0.43542779612538823	-0.3101462867146478	0.22719533506100456	0.269729005379616	0.30902057741961947	0.17410203645696845	0.23021593616001274	0.28399863854702395	3.4645341787797443	10.028433007002015	27.660474185883775	0.023278653100025262	0.15364025661703065	0.6176310556999477	0.34185413393543596	0.7675890663111682	0.9189573973140684	0.2663676968237731	0.47224526064442063	0.5534560997318848	0.4465439002681152	0.5277547393555794	0.7336323031762264	0.7760124632888834	0.9093252867422341	0.9651087419722167	0.02274908504096073	0.13317865403342893	0.38181206618383884	0.11156463708495128	0.4900533420540124	0.7602084912107617	0.11156463708495128	0.4900533420540124	0.7602084912107617	0.21835713229700898	0.4387179213318623	0.7673820720082662	0.15660940684586042	0.5660916550151737	0.9593117806848734	0.2397915087892382	0.5099466579459876	0.8884353629150481	-0.7816428677029911	-0.5612820786681376	-0.23261792799173373	-0.8433905931541397	-0.43390834498482633	-0.040688219315126534	0.07885714110872047	0.2598034848170666	0.37591540316346417	0.029555374458078855	0.227281795965253	0.4003694931928311
PMC Open Access	PMC:PMC10197917	Diagnostic Accuracy of Ottawa Knee Rule for Diagnosis of Fracture in Patients with Knee Trauma; a Systematic Review and Meta-analysis	pmc open access:PMC10197917:T1:table-1-characteristics-of-the-studies-included-in-meta-analysis:1:overall	Overall structured 2 x 2 data	18	0.6666666666666666	continuity-corrected bivariate REML	manifest source_sheet where recorded; otherwise all group-matched rows	PMC Open Access|PMC:PMC10197917|pmc open access:PMC10197917:T1:table-1-characteristics-of-the-studies-included-in-meta-analysis:1:overall	0.42.0	canonical	20000	4205149502	0.05	0.28639695711595625	0.9479422750095752	0.3822060521877709	0.901742583926017	0.9479422750095752	0.9730680958723088	0.3166676195240641	0.3822060521877709	0.4523298422943563	0.7023070312323192	0.9479422750095752	0.9929354251523722	0.1568202771169171	0.3822060521877709	0.6729789429272698	1.5343987722224992	0.1362032984366501	0.330148327197346	0.6343013641720964	0.36569863582790363	0.0747233356692248	0.00711757166834538	0.020952377587579833	0.07315852025305089	0.3833079800054552	0.06101145240083808	0.2654445795283764	0.09691102288949893	-0.22538550471511817	0.005145398702279198	0.015806978885300617	1.378131439077518	1.5309011606057745	1.7302871443487287	0.0707085890289988	0.13592081745496692	0.2604720860466809	0.25495202989639715	0.32830506160477857	0.40277282524652275	0.5676893087056738	0.6336169591910181	0.6957461713969004	0.3042538286030995	0.3663830408089819	0.4323106912943261	0.06762795907944182	0.0745657070098718	0.08346662698379924	0.003707706438851078	0.007102914918555593	0.01352366052487586	0.012824265349065299	0.020853687199077618	0.029654910493795324	0.044777938558449894	0.07281392724656076	0.10354478201312962	0.35700865091648293	0.38273548852157857	0.41427780287474475	0.035279844335805784	0.06090701439362306	0.10333788720478079	0.25674204662216094	0.2655432699168786	0.2735726917668909	0.07061169380052669	0.09633853140562232	0.1278808457587885	-0.2511171127801505	-0.2254899427223332	-0.18305906991117543	0.002941218554007666	0.005086264874079504	0.008151019256709904	0.009701185380922616	0.015742910800747294	0.021698561390471924	1.0386724051448974	1.4956146145272204	2.8029395549870055	0.01876003059494359	0.14091034535089508	0.877280619329912	0.02971142885049745	0.3087608790958579	0.6065538745947049	0.35644264006609766	0.6326814498250002	0.848654489392317	0.15134551060768278	0.3673185501749998	0.6435573599339024	0.051833394154984946	0.07297242081567193	0.12855787394047669	0.0009863960933596404	0.007361736866390448	0.04413484061781259	0.0006017066242020778	0.019092789327201758	0.05874527201502301	0.0021009532722041425	0.06666547549760271	0.20511835253626057	0.2941346169101559	0.3769194968551526	0.5534698424421045	0.011272069525850028	0.06274489080721113	0.26093919340061994	0.22765168510093314	0.2673041677887545	0.2857952504917542	0.007737659794199662	0.09052253973919633	0.26707288532614826	-0.2751248875901062	-0.22365206630874512	-0.025457763715336302	0.00012193182111283927	0.00451017666168196	0.024283355386672947	0.00044814286176112677	0.014434240514918067	0.03552929971804801
PMC Open Access	PMC:PMC10197917	Diagnostic Accuracy of Ottawa Knee Rule for Diagnosis of Fracture in Patients with Knee Trauma; a Systematic Review and Meta-analysis	pmc open access:PMC10197917:T1:table-1-characteristics-of-the-studies-included-in-meta-analysis:1:overall	Overall structured 2 x 2 data	18	0.6666666666666666	continuity-corrected bivariate REML	manifest source_sheet where recorded; otherwise all group-matched rows	PMC Open Access|PMC:PMC10197917|pmc open access:PMC10197917:T1:table-1-characteristics-of-the-studies-included-in-meta-analysis:1:overall	0.42.0	canonical	20000	4205149502	0.2	0.7219280948873623	0.9479422750095752	0.3822060521877709	0.901742583926017	0.9479422750095752	0.9730680958723088	0.3166676195240641	0.3822060521877709	0.4523298422943563	0.7023070312323192	0.9479422750095752	0.9929354251523722	0.1568202771169171	0.3822060521877709	0.6729789429272698	1.5343987722224992	0.1362032984366501	0.330148327197346	0.6838236132516984	0.3161763867483016	0.2772475991292396	0.03292954640022905	0.07349178473026445	0.10179931388004908	0.8516733101276212	0.2088770467484901	0.6484363101570978	0.12974521524025884	-0.5130510481388723	0.01692462281543767	0.05656716191482686	1.378131439077518	1.5309011606057745	1.7302871443487287	0.0707085890289988	0.13592081745496692	0.2604720860466809	0.25495202989639715	0.32830506160477857	0.40277282524652275	0.6265561185253056	0.6830071849114705	0.7363003028023972	0.26369969719760267	0.31699281508852944	0.37344388147469443	0.25624725886461586	0.27679054752687116	0.30195470152717224	0.01737009355559134	0.032863496051394256	0.06113690707500119	0.04469367081741617	0.07318103464399535	0.10416364539263434	0.0619087567500603	0.10136886922985495	0.14428534660212428	0.8210304683615374	0.8510407632968222	0.8836672031749999	0.1264081226179724	0.20855487535921344	0.3319415805778643	0.6177644494947279	0.6487470602433669	0.677234424069946	0.09910237347417505	0.1291126684094599	0.16173910828763766	-0.5955199722693899	-0.5133732195281488	-0.389986514309498	0.009734851672899567	0.01673387115177911	0.02660892912360496	0.03429274183578426	0.05635540796667943	0.07824331285614669	1.0386724051448974	1.4956146145272204	2.8029395549870055	0.01876003059494359	0.14091034535089508	0.877280619329912	0.02971142885049745	0.3087608790958579	0.6065538745947049	0.43923771169099185	0.6791497258110658	0.8659335543325628	0.1340664456674371	0.3208502741889342	0.5607622883090079	0.20614009436223993	0.27214692430822496	0.4120188827223068	0.004668114157373006	0.03402883269025088	0.1798708465543508	0.0020399860980895813	0.06702638864453486	0.20191614062597416	0.0028257469303890536	0.09284357974043461	0.2796900994100774	0.7340395958575023	0.8445284964152336	0.9774462371839273	0.04286387006736938	0.21421026596847187	0.6797944037242039	0.520011954261388	0.6549017062428275	0.7198881087892727	0.012111500970140075	0.12260040152787133	0.25551814229656505	-0.679064224819993	-0.5077178289188904	-0.04213369116315841	0.0004094208742060316	0.014850563357855713	0.0766459867934017	0.0015228942762298557	0.05165623883753193	0.12869289694652608
PMC Open Access	PMC:PMC10197917	Diagnostic Accuracy of Ottawa Knee Rule for Diagnosis of Fracture in Patients with Knee Trauma; a Systematic Review and Meta-analysis	pmc open access:PMC10197917:T1:table-1-characteristics-of-the-studies-included-in-meta-analysis:1:overall	Overall structured 2 x 2 data	18	0.6666666666666666	continuity-corrected bivariate REML	manifest source_sheet where recorded; otherwise all group-matched rows	PMC Open Access|PMC:PMC10197917|pmc open access:PMC10197917:T1:table-1-characteristics-of-the-studies-included-in-meta-analysis:1:overall	0.42.0	canonical	20000	4205149502	0.5	1.0	0.9479422750095752	0.3822060521877709	0.901742583926017	0.9479422750095752	0.9730680958723088	0.3166676195240641	0.3822060521877709	0.4523298422943563	0.7023070312323192	0.9479422750095752	0.9929354251523722	0.1568202771169171	0.3822060521877709	0.6729789429272698	1.5343987722224992	0.1362032984366501	0.330148327197346	0.7828681114109022	0.21713188858909782	0.6054291017813797	0.11987581678741645	0.12756585810206306	0.12756585810206306	0.967686046839396	0.5290037991032538	0.8724341418979369	-0.032313953160604036	-0.4709962008967462	0.02529756348306239	0.10226829461900065	1.378131439077518	1.5309011606057745	1.7302871443487287	0.0707085890289988	0.13592081745496692	0.2604720860466809	0.25495202989639715	0.32830506160477857	0.40277282524652275	0.7397275557298875	0.7816567552618706	0.8187496428703762	0.18125035712962373	0.21834324473812938	0.2602724442701125	0.5795017955827221	0.6048838194005127	0.6337381575110271	0.06603906025734362	0.11965694735132013	0.20664645322546984	0.07600355223843949	0.12705382783406383	0.18256021189508767	0.07600355223843949	0.12705382783406383	0.18256021189508767	0.9477585322417603	0.9680219555786082	0.9816851557705466	0.3509652349018341	0.5283739664509424	0.7350234654808072	0.8174397881049124	0.8729461721659362	0.9239964477615605	-0.052241467758239665	-0.03197804442139185	-0.018314844229453356	-0.6490347650981658	-0.4716260335490576	-0.2649765345191928	0.01471455336574779	0.02502112285464668	0.039274504609720325	0.0599868668062309	0.10192257388305237	0.14488749851389057	1.0386724051448974	1.4956146145272204	2.8029395549870055	0.01876003059494359	0.14091034535089508	0.877280619329912	0.02971142885049745	0.3087608790958579	0.6065538745947049	0.5869605922388257	0.772793621513391	0.903020982542804	0.09697901745719593	0.22720637848660902	0.4130394077611743	0.5094847030790179	0.5992971053385919	0.7370455181335358	0.01841457264469597	0.12350693974097346	0.4673145652212791	0.0032136979230842594	0.11687852387814439	0.3444096268813712	0.0032136979230842594	0.11687852387814439	0.3444096268813712	0.8311720790594604	0.9713095154840173	0.9992187072776744	0.13244382515334427	0.5393581400909321	0.9904265157834976	0.6555903731186281	0.8831214761218555	0.9967863020769158	-0.16882792094053953	-0.02869048451598266	-0.0007812927223256482	-0.8675561748466557	-0.4606418599090679	-0.009573484216502436	0.0006367002013078476	0.02225663353262025	0.10710224556455539	0.0024000650927356727	0.09334939605477172	0.24238235863221527
PMC Open Access	PMC:PMC10266642	Diagnostic accuracy of the Copenhagen Index in ovarian malignancy: A meta-analysis	pmc open access:PMC10266642:pone.0286650.t001:table-1-characteristics-of-the-included-studies:1:overall	Overall structured 2 x 2 data	11	0.0909090909090909	continuity-corrected bivariate REML	manifest source_sheet where recorded; otherwise all group-matched rows	PMC Open Access|PMC:PMC10266642|pmc open access:PMC10266642:pone.0286650.t001:table-1-characteristics-of-the-included-studies:1:overall	0.42.0	canonical	20000	1515857445	0.05	0.28639695711595625	0.8363540313969129	0.912259930560878	0.7615931667112458	0.8363540313969129	0.8910255222595941	0.8708451768301539	0.912259930560878	0.9412899447145264	0.5368387713312697	0.8363540313969129	0.9575101333704078	0.7350472363697851	0.912259930560878	0.9749792167010766	9.532178817993897	0.17938524221103724	0.748613961957791	0.1251707675370116	0.8748292324629884	0.33408520529747987	0.009353023569088985	0.10445852849456326	0.364733374077959	0.9190458716702679	0.07647292634969659	0.18193842862139298	0.6326489145543116	-0.20992403076625965	0.07186359746633372	0.032594931028229426	6.447704282957724	9.482987522788068	14.14744507715485	0.12028296522707485	0.17985108895958196	0.2628920466387681	0.666160131413183	0.7463662962356173	0.807944688748841	0.09679803267472444	0.12516888690017544	0.1649738908315003	0.8350261091684996	0.8748311130998245	0.9032019673252756	0.2533707642304965	0.3329351429583178	0.4268034849794915	0.006290856962970866	0.009377084739884665	0.013647589676673826	0.08021624297174872	0.10389140936164713	0.12718586308615026	0.2800876230653205	0.3627531884690508	0.44408943575002907	0.8165770772802778	0.917897128894736	0.9844851634233249	0.05504924679828028	0.07663473586475783	0.10410402293496233	0.15921109402980596	0.18250554775430913	0.20618071414420755	0.5301801201643216	0.6315001717787798	0.6980882063073687	-0.23134771031767598	-0.20976222125119842	-0.1822929341809939	0.053600979157393605	0.07133714529437202	0.08943077072449855	0.024466284380631788	0.03247399475725039	0.039911165743597	2.986858879244208	9.118688022177626	32.184754992088514	0.047909819234844345	0.18431845452230466	0.5128367695499394	0.42348809735316423	0.7282188337355064	0.885682170199355	0.061461280718204614	0.12434547873659972	0.2940305565943712	0.7059694434056288	0.8756545212634003	0.9385387192817953	0.1358474575928762	0.32429279820035123	0.6287957216391993	0.0025152271133521233	0.009607766622427023	0.02628202016934384	0.03307928823394725	0.0992795807466717	0.16840496564396068	0.11550153523647293	0.3466502638380876	0.5880124123517729	0.5732594981005404	0.9055589576641924	0.9997337458014635	0.025343364875037723	0.07818152314300368	0.17538907410815083	0.11799199147199554	0.18711737636928455	0.2533176688820089	0.28686254098458425	0.6191620005482361	0.7133367886855072	-0.2610535922409185	-0.20821543397295256	-0.11100788300780541	0.020797330378351082	0.0675618869241714	0.1230489702749342	0.008790267704192731	0.03139423013317104	0.05144983110316463
PMC Open Access	PMC:PMC10266642	Diagnostic accuracy of the Copenhagen Index in ovarian malignancy: A meta-analysis	pmc open access:PMC10266642:pone.0286650.t001:table-1-characteristics-of-the-included-studies:1:overall	Overall structured 2 x 2 data	11	0.0909090909090909	continuity-corrected bivariate REML	manifest source_sheet where recorded; otherwise all group-matched rows	PMC Open Access|PMC:PMC10266642|pmc open access:PMC10266642:pone.0286650.t001:table-1-characteristics-of-the-included-studies:1:overall	0.42.0	canonical	20000	1515857445	0.2	0.7219280948873623	0.8363540313969129	0.912259930560878	0.7615931667112458	0.8363540313969129	0.8910255222595941	0.8708451768301539	0.912259930560878	0.9412899447145264	0.5368387713312697	0.8363540313969129	0.9575101333704078	0.7350472363697851	0.912259930560878	0.9749792167010766	9.532178817993897	0.17938524221103724	0.748613961957791	0.23746286183068022	0.7625371381693198	0.7044082808984794	0.04292144222534899	0.3190984881026159	0.4420086853004422	0.875835309487276	0.2555301741359541	0.40282960678474644	0.15390721459991363	-0.46639792075140823	0.20300922019120893	0.11608926791140689	6.447704282957724	9.482987522788068	14.14744507715485	0.12028296522707485	0.17985108895958196	0.2628920466387681	0.666160131413183	0.7463662962356173	0.807944688748841	0.20833417188532016	0.23723007139837782	0.2733879145237315	0.7266120854762684	0.7627699286016221	0.7916658281146797	0.617140771526689	0.703329844869501	0.7795832976468515	0.02919288947780777	0.043028109167443374	0.06166988132980928	0.24933541346640212	0.3174425471888455	0.38097407987412074	0.34537430421696536	0.43971490988776935	0.5277174867859404	0.7609276596097128	0.8771823542891781	0.9600363997269303	0.19032794839561645	0.25600772153423024	0.33403836502671735	0.3409540150132416	0.4044855476985167	0.47259268142096006	0.03899956472235043	0.15525425940181575	0.238108304839568	-0.5316001464917459	-0.4659203733531321	-0.38788972986064496	0.1569430786713594	0.20161347868762025	0.2439573315933642	0.08643334419611637	0.11564861141395996	0.1431242416053768	2.986858879244208	9.118688022177626	32.184754992088514	0.047909819234844345	0.18431845452230466	0.5128367695499394	0.42348809735316423	0.7282188337355064	0.885682170199355	0.15303706530101863	0.23597623242253293	0.3826069754327172	0.6173930245672826	0.764023767577467	0.8469629346989813	0.4274966663520745	0.6950914607525063	0.889456208348359	0.011835693321210664	0.044049815166186085	0.11363955660106159	0.10572160760116726	0.30418069183083657	0.4824502045901503	0.14644340392052801	0.421344859668186	0.6682801348317436	0.5015540218230509	0.8869927907598808	0.9996085125430244	0.0927307096123822	0.2605618332879974	0.5107972850855232	0.23947789029721125	0.41774740305652575	0.6162064872861946	-0.22037407306431142	0.16506469587251849	0.2776804176556621	-0.62919738527498	-0.4613662615993649	-0.21113080980183901	0.06460982726916009	0.1914785045993605	0.31298615138840213	0.030449270892292397	0.11173873736854016	0.1862001102056025
PMC Open Access	PMC:PMC10266642	Diagnostic accuracy of the Copenhagen Index in ovarian malignancy: A meta-analysis	pmc open access:PMC10266642:pone.0286650.t001:table-1-characteristics-of-the-included-studies:1:overall	Overall structured 2 x 2 data	11	0.0909090909090909	continuity-corrected bivariate REML	manifest source_sheet where recorded; otherwise all group-matched rows	PMC Open Access|PMC:PMC10266642|pmc open access:PMC10266642:pone.0286650.t001:table-1-characteristics-of-the-included-studies:1:overall	0.42.0	canonical	20000	1515857445	0.5	1.0	0.8363540313969129	0.912259930560878	0.7615931667112458	0.8363540313969129	0.8910255222595941	0.8708451768301539	0.912259930560878	0.9412899447145264	0.5368387713312697	0.8363540313969129	0.9575101333704078	0.7350472363697851	0.912259930560878	0.9749792167010766	9.532178817993897	0.17938524221103724	0.748613961957791	0.46204705041801747	0.5379529495819826	0.9050528843764473	0.15210063327122617	0.45991876129173037	0.45991876129173037	0.45277054904258235	0.6150722702870373	0.5400812387082696	-0.5472294509574176	-0.38492772971296274	0.25284575371674595	0.20707300757498454	6.447704282957724	9.482987522788068	14.14744507715485	0.12028296522707485	0.17985108895958196	0.2628920466387681	0.666160131413183	0.7463662962356173	0.807944688748841	0.4200079717413693	0.46238707770447846	0.4978607329546933	0.5021392670453066	0.5376129222955216	0.5799920282586307	0.8657304368508868	0.9046073461568525	0.9339822659913107	0.10736837829424517	0.15243541379246325	0.2081666816544442	0.36035271382941597	0.4578353031308009	0.5474539849994531	0.36035271382941597	0.4578353031308009	0.5474539849994531	0.3508837212840625	0.45421813444949044	0.5690322778160259	0.49192680366025393	0.6159015201233952	0.737963773608675	0.4525460150005468	0.5421646968691991	0.639647286170584	-0.6491162787159375	-0.5457818655505096	-0.43096772218397406	-0.508073196339746	-0.38409847987660484	-0.2620362263913249	0.2019071336339446	0.25126851414143064	0.2957104039152583	0.15083901508271094	0.20625540679216398	0.26006281123855796	2.986858879244208	9.118688022177626	32.184754992088514	0.047909819234844345	0.18431845452230466	0.5128367695499394	0.42348809735316423	0.7282188337355064	0.885682170199355	0.3034846307948029	0.464395564506906	0.5758106571192114	0.4241893428807885	0.535604435493094	0.696515369205197	0.7491759727742234	0.9011729585380397	0.9698656806345191	0.04571941046036389	0.15563251066939027	0.33899015397523447	0.1531302443804035	0.4399333903395043	0.6885967012456782	0.1531302443804035	0.4399333903395043	0.6885967012456782	0.19506501608494484	0.4652663371304509	0.8125815662836242	0.26792719354623257	0.623757990187327	0.9238490718327839	0.31140329875432166	0.5600666096604957	0.8468697556195964	-0.8049349839150551	-0.5347336628695492	-0.18741843371637582	-0.7320728064537675	-0.376242009812673	-0.07615092816721608	0.08921205104634128	0.23932383908287647	0.3638352982184639	0.05055068220180475	0.19901102472904963	0.34799085049085465
PMC Open Access	PMC:PMC10316459	Diagnostic Accuracy of Cerebrospinal Fluid (CSF) Adenosine Deaminase (ADA) for Tuberculous Meningitis (TBM) in Adults: A Systematic Review and Meta-Analysis	pmc open access:PMC10316459:TAB2:table-2-characteristics-of-studies-b-bacteriology-cd-clinical-diagnosis-cect-con:1:overall	Overall structured 2 x 2 data	22	0.1818181818181818	continuity-corrected bivariate REML	manifest source_sheet where recorded; otherwise all group-matched rows	PMC Open Access|PMC:PMC10316459|pmc open access:PMC10316459:TAB2:table-2-characteristics-of-studies-b-bacteriology-cd-clinical-diagnosis-cect-con:1:overall	0.42.0	canonical	20000	692007627	0.05	0.28639695711595625	0.8032701591312116	0.8728366962533755	0.7372572573395965	0.8032701591312116	0.8559384516216422	0.8259872655370449	0.8728366962533755	0.9084705629965548	0.500305694193213	0.8032701591312116	0.9433473913578654	0.6272816609917984	0.8728366962533755	0.9655097682762408	6.3168393354402275	0.22539134950815562	0.676106855384587	0.1609686465158539	0.839031353484146	0.24951137271695237	0.01172362868514101	0.07872832196449699	0.27489231295366556	0.810502749597945	0.0920145644506702	0.20766863515145928	0.5241057924819887	-0.19438239266528606	0.05205791332131576	0.02667040864318125	4.616033673088485	6.307619880432908	8.733455852136363	0.16511682563197422	0.22576454313669173	0.30257144477195963	0.601442340817159	0.674651006751554	0.7368522518978382	0.12639363354077726	0.16055867882991695	0.20597579678619624	0.7940242032138037	0.8394413211700831	0.8736063664592227	0.19546185176324674	0.24923797295853906	0.31490687270999496	0.00861548756181539	0.011742812236680597	0.015675188439860845	0.0602207319134802	0.07851115233290691	0.0975189734718933	0.2102701527275587	0.27413403104391	0.3405028267545799	0.7127584151350136	0.8100681045358686	0.898756635413361	0.0714681762870495	0.09213726685374418	0.11641494764693375	0.18887798364406294	0.20788580478304935	0.22617622520247604	0.42636145801905734	0.5236711474199123	0.6123596782974048	-0.21492878082890676	-0.19425969026221207	-0.1699820094690225	0.03858155277056541	0.05186247455004343	0.06643780900243365	0.02027696982109019	0.026579604178161763	0.032930979970502164	2.104333221760824	6.113872083043617	21.73110943745773	0.06817969737715412	0.23136104223037712	0.5738231835941742	0.3382633492843381	0.6512052004588721	0.8424271820482598	0.06866413763591672	0.159917597169	0.3975371900073476	0.6024628099926523	0.8400824028310001	0.9313358623640833	0.09971095503665756	0.24344601512314773	0.5335260857331036	0.0035755745151863773	0.012030403969918018	0.029315845871555543	0.01942929002591525	0.07441743437130552	0.1429056025717079	0.06784042058815844	0.25984017121095115	0.498977377451145	0.46807867225554234	0.8006714173952281	0.9985171926133506	0.03421010275147187	0.09397132641472346	0.19094916964547293	0.14349135454424825	0.21197952274465073	0.26696766709004094	0.1816817151395861	0.5142744602792718	0.7121202354973943	-0.25218685436448435	-0.1924256307012328	-0.09544778747048333	0.010691990085228668	0.04882472569361358	0.10317136363699612	0.006128275418029063	0.025363480706878716	0.04590647438589376
PMC Open Access	PMC:PMC10316459	Diagnostic Accuracy of Cerebrospinal Fluid (CSF) Adenosine Deaminase (ADA) for Tuberculous Meningitis (TBM) in Adults: A Systematic Review and Meta-Analysis	pmc open access:PMC10316459:TAB2:table-2-characteristics-of-studies-b-bacteriology-cd-clinical-diagnosis-cect-con:1:overall	Overall structured 2 x 2 data	22	0.1818181818181818	continuity-corrected bivariate REML	manifest source_sheet where recorded; otherwise all group-matched rows	PMC Open Access|PMC:PMC10316459|pmc open access:PMC10316459:TAB2:table-2-characteristics-of-studies-b-bacteriology-cd-clinical-diagnosis-cect-con:1:overall	0.42.0	canonical	20000	692007627	0.2	0.7219280948873623	0.8032701591312116	0.8728366962533755	0.7372572573395965	0.8032701591312116	0.8559384516216422	0.8259872655370449	0.8728366962533755	0.9084705629965548	0.500305694193213	0.8032701591312116	0.9433473913578654	0.6272816609917984	0.8728366962533755	0.9655097682762408	6.3168393354402275	0.22539134950815562	0.676106855384587	0.262384674823542	0.737615325176458	0.6122843566770232	0.053342124045951775	0.24757021488758918	0.3429291873260812	0.9633095391033557	0.3004278954951351	0.4743578799997731	0.2413814442159934	-0.4215001993922272	0.15301940197401748	0.09455081291357172	4.616033673088485	6.307619880432908	8.733455852136363	0.16511682563197422	0.22576454313669173	0.30257144477195963	0.601442340817159	0.674651006751554	0.7368522518978382	0.22924898924420864	0.2619104692367875	0.3028635888340722	0.6971364111659277	0.7380895307632125	0.7707510107557913	0.5357492609897327	0.611937571650404	0.6858668968779685	0.03964278375478866	0.053425727068334074	0.07032339814698021	0.1920329896228297	0.24697413665932788	0.30139938842265773	0.2660001612110571	0.3421035119818431	0.41749225519431143	0.8978869468850011	0.963537775256435	0.9962865270799363	0.24065196208202058	0.3007747061021831	0.3671293521160171	0.42052870646470425	0.4749539582280344	0.5298951052645325	0.17595885199763886	0.2416096803690727	0.274358432192574	-0.48127613280534176	-0.4211533887851792	-0.3547987427713452	0.11658593026591886	0.1524355203640404	0.18962779838662383	0.07137079459901159	0.09422951611129712	0.11745341779147468	2.104333221760824	6.113872083043617	21.73110943745773	0.06817969737715412	0.23136104223037712	0.5738231835941742	0.3382633492843381	0.6512052004588721	0.8424271820482598	0.15496091267679082	0.260328191334542	0.466602720108225	0.5333972798917748	0.739671808665458	0.8450390873232091	0.3447277766927725	0.6045035998770039	0.8445461499822563	0.016759263957809543	0.05467768879019298	0.12545810374762803	0.06370156806184239	0.23387184974573555	0.42108723792643366	0.08823810641665265	0.3239544927008625	0.5832814111385055	0.6231119257855066	0.956893473718935	0.9999058384521781	0.12283593716394313	0.3059445334863127	0.5448491202691229	0.30084085696092844	0.4880562451416267	0.6582265268255197	-0.0988161691018558	0.2349653788315726	0.2779777435648158	-0.5990921577234192	-0.41598356140104964	-0.1770789746182394	0.03429529607832964	0.1436647367984753	0.27209105011690854	0.02111878779973297	0.08985373474133468	0.16566017019081655
PMC Open Access	PMC:PMC10316459	Diagnostic Accuracy of Cerebrospinal Fluid (CSF) Adenosine Deaminase (ADA) for Tuberculous Meningitis (TBM) in Adults: A Systematic Review and Meta-Analysis	pmc open access:PMC10316459:TAB2:table-2-characteristics-of-studies-b-bacteriology-cd-clinical-diagnosis-cect-con:1:overall	Overall structured 2 x 2 data	22	0.1818181818181818	continuity-corrected bivariate REML	manifest source_sheet where recorded; otherwise all group-matched rows	PMC Open Access|PMC:PMC10316459|pmc open access:PMC10316459:TAB2:table-2-characteristics-of-studies-b-bacteriology-cd-clinical-diagnosis-cect-con:1:overall	0.42.0	canonical	20000	692007627	0.5	1.0	0.8032701591312116	0.8728366962533755	0.7372572573395965	0.8032701591312116	0.8559384516216422	0.8259872655370449	0.8728366962533755	0.9084705629965548	0.500305694193213	0.8032701591312116	0.9433473913578654	0.6272816609917984	0.8728366962533755	0.9655097682762408	6.3168393354402275	0.22539134950815562	0.676106855384587	0.46521673143891806	0.5347832685610819	0.863328965670143	0.18393417710890697	0.3640330871156191	0.3640330871156191	0.5754537094478394	0.6886083404806349	0.635966912884381	-0.42454629055216064	-0.3113916595193651	0.19750603763519348	0.16652704948042563	4.616033673088485	6.307619880432908	8.733455852136363	0.16511682563197422	0.22576454313669173	0.30257144477195963	0.601442340817159	0.674651006751554	0.7368522518978382	0.4252042052171104	0.46548144427278215	0.5028111716898563	0.4971888283101436	0.5345185557272178	0.5747957947828896	0.8219383895733532	0.8631565383789438	0.8972615671844411	0.14171696949133647	0.18418263474882873	0.23228779194534746	0.28378386587047727	0.36294646216520177	0.440781061499281	0.28378386587047727	0.36294646216520177	0.440781061499281	0.47761659685111263	0.5759120468247265	0.6758181577466762	0.5887177978599082	0.6891421026124203	0.781978169352373	0.5592189385007191	0.6370535378347981	0.7162161341295228	-0.5223834031488873	-0.4240879531752734	-0.32418184225332375	-0.41128220214009176	-0.3108578973875797	-0.218021830647627	0.15467440626410922	0.19682753319952415	0.23822464523075967	0.12344771718833616	0.1659438728900447	0.2103129916950487	2.104333221760824	6.113872083043617	21.73110943745773	0.06817969737715412	0.23136104223037712	0.5738231835941742	0.3382633492843381	0.6512052004588721	0.8424271820482598	0.2977536881190674	0.467351771654948	0.6190636986850278	0.38093630131497225	0.532648228345052	0.7022463118809325	0.6778696323725413	0.8594295780973539	0.9560074262327578	0.06382792852261412	0.18789050025364257	0.364604607021467	0.09584064765883372	0.34465706097528526	0.6062245910819474	0.09584064765883372	0.34465706097528526	0.6062245910819474	0.26030764064520695	0.5857307479330334	0.9066831251875481	0.34245657088136233	0.6970376328180313	0.9464390990889268	0.39377540891805207	0.6553429390247147	0.9041593523411662	-0.739692359354793	-0.41426925206696663	-0.09331687481245192	-0.6575434291186377	-0.3029623671819687	-0.05356090091107327	0.04932381228012657	0.18573824259094357	0.32314430463294774	0.03469500929746414	0.15814686441091536	0.30656248880840403
PMC Open Access	PMC:PMC10320388	The accuracy of ultrasound-guided fine-needle aspiration and core needle biopsy in diagnosing axillary lymph nodes in women with breast cancer: a systematic review and meta-analysis	pmc open access:PMC10320388:T1:table-1-the-basic-characteristics-of-included-studies:1:overall	Overall structured 2 x 2 data	32	0.8125	continuity-corrected bivariate REML	manifest source_sheet where recorded; otherwise all group-matched rows	PMC Open Access|PMC:PMC10320388|pmc open access:PMC10320388:T1:table-1-the-basic-characteristics-of-included-studies:1:overall	0.42.0	canonical	20000	3172198630	0.05	0.28639695711595625	0.8058787445066717	0.951831996973466	0.7630647661892277	0.8058787445066717	0.8425525806536077	0.919024422965208	0.951831996973466	0.9717559549867512	0.555412097456534	0.8058787445066717	0.9324116033932872	0.7055138321249195	0.951831996973466	0.9939020912741076	16.73058241718558	0.20394487274075085	0.7577107414801376	0.08605354010054089	0.9139464598994591	0.4682426449656348	0.01061994679177832	0.12302230580659015	0.4295517209590357	0.9970880389861885	0.08487553611316782	0.16337465130936607	0.7106910818702322	-0.20152142100278841	0.09173078102053096	0.03129152478605914	10.025376398393393	16.80435209150279	28.392774505911312	0.1663470000102608	0.20460110103135717	0.2486774134657179	0.7095829053669227	0.7559566047134503	0.7961726193524954	0.06639129178123751	0.08581962799353134	0.11731315030904366	0.8826868496909562	0.9141803720064687	0.9336087082187624	0.34540039242455717	0.46933825377688165	0.5990950050290228	0.008679118666152508	0.010653754272451894	0.012919194816554484	0.10025539105420808	0.12287692753771667	0.14417359091973436	0.3500574589331853	0.4290441098784661	0.5034047581076828	0.9282343102904844	0.9929076428489292	0.9999847465217856	0.071903477153492	0.08509661532451361	0.09957696072703134	0.1422233661962219	0.1635200295782396	0.18614156606174811	0.6418373531745282	0.706510685732973	0.7135877894058293	-0.21449347996246426	-0.20130034179144266	-0.1868199963889249	0.07120013937675587	0.09168700012929935	0.11076960133661201	0.02674749814753498	0.031155607230090396	0.03551908092642764	2.9230205650224264	16.326423655479598	121.86685894782521	0.07679978256607958	0.2100937084548289	0.4670293883482341	0.4753545682782121	0.729810108761931	0.8747382724590034	0.03887338592007314	0.08530174163490042	0.3167959696421057	0.6832040303578936	0.9146982583650995	0.9611266140799268	0.13333110535240042	0.4621589717560114	0.8651208633550123	0.004025821072786139	0.010936631108499299	0.023990788681649704	0.0418464018562188	0.11645074384389126	0.1853281287561806	0.14611329071934256	0.4066060792564313	0.6471022968346171	0.4924504708140722	0.9244397421105983	0.9998245608685624	0.03782777564997278	0.08694036398595908	0.16329629888547853	0.10106882835977553	0.169946213272065	0.24455055525973732	0.20605351369811595	0.638042784994642	0.7134276037526062	-0.24856918146598347	-0.19945659312999717	-0.12310065823047772	0.02260321502454612	0.08693561450150938	0.1456874132956647	0.011356013311108555	0.029655149022523173	0.04712990692270389
PMC Open Access	PMC:PMC10320388	The accuracy of ultrasound-guided fine-needle aspiration and core needle biopsy in diagnosing axillary lymph nodes in women with breast cancer: a systematic review and meta-analysis	pmc open access:PMC10320388:T1:table-1-the-basic-characteristics-of-included-studies:1:overall	Overall structured 2 x 2 data	32	0.8125	continuity-corrected bivariate REML	manifest source_sheet where recorded; otherwise all group-matched rows	PMC Open Access|PMC:PMC10320388|pmc open access:PMC10320388:T1:table-1-the-basic-characteristics-of-included-studies:1:overall	0.42.0	canonical	20000	3172198630	0.2	0.7219280948873623	0.8058787445066717	0.951831996973466	0.7630647661892277	0.8058787445066717	0.8425525806536077	0.919024422965208	0.951831996973466	0.9717559549867512	0.555412097456534	0.8058787445066717	0.9324116033932872	0.7055138321249195	0.951831996973466	0.9939020912741076	16.73058241718558	0.20394487274075085	0.7577107414801376	0.19971015132256156	0.8002898486774385	0.807048353996846	0.048512737182443005	0.35649473394448394	0.49380919854643623	0.7076053998809881	0.2800452608843679	0.36543336094287837	-0.014322695006374175	-0.44188283400299444	0.245327824860714	0.11116690908376987	10.025376398393393	16.80435209150279	28.392774505911312	0.1663470000102608	0.20460110103135717	0.2486774134657179	0.7095829053669227	0.7559566047134503	0.7961726193524954	0.17985556701731853	0.19952323104557074	0.2281988512971844	0.7718011487028156	0.8004767689544292	0.8201444329826815	0.7148026629385541	0.8077325367095118	0.8765156714033912	0.03992634315085944	0.04866123946429308	0.05853054710083365	0.3014425434662053	0.3557206341231386	0.4033620635061653	0.41755203267610386	0.4927369313402873	0.5587288628365396	0.5392942116870856	0.7061907918560417	0.8624362546961758	0.24195437320586805	0.28068254808349785	0.32158390948601945	0.31856603138119693	0.36620746076422367	0.4204855514211569	-0.1826338832002767	-0.015737303031320538	0.14050815980881348	-0.47997372168149427	-0.44124554680386446	-0.40034418540134287	0.2000842652987398	0.24508438279817166	0.28307315372733766	0.09460200556088458	0.11068653266747419	0.1266896191659223	2.9230205650224264	16.326423655479598	121.86685894782521	0.07679978256607958	0.2100937084548289	0.4670293883482341	0.4753545682782121	0.729810108761931	0.8747382724590034	0.12549473336154499	0.19968537677798406	0.4027989231221305	0.5972010768778694	0.800314623222016	0.8745052666384548	0.42221751859212553	0.8032118151991581	0.9682203868678262	0.01883825222274324	0.04990238293453834	0.10455032810727934	0.13611415474939878	0.33563353546942903	0.49489915218740055	0.18854253728778317	0.46491269400146523	0.6855241618829316	0.20323948403160838	0.715457767698567	0.9987952956322094	0.13486702328286854	0.2859821420105887	0.4832560255375666	0.22702894269996168	0.3862945594179332	0.5858139401379633	-0.5186886108557539	-0.006470327188795366	0.27686720074484705	-0.5870610716044937	-0.4359459528767736	-0.2386720693497957	0.07103981334523593	0.23184826107033385	0.34490241184522974	0.03950101321900728	0.10530818694915582	0.16976583794154854
PMC Open Access	PMC:PMC10320388	The accuracy of ultrasound-guided fine-needle aspiration and core needle biopsy in diagnosing axillary lymph nodes in women with breast cancer: a systematic review and meta-analysis	pmc open access:PMC10320388:T1:table-1-the-basic-characteristics-of-included-studies:1:overall	Overall structured 2 x 2 data	32	0.8125	continuity-corrected bivariate REML	manifest source_sheet where recorded; otherwise all group-matched rows	PMC Open Access|PMC:PMC10320388|pmc open access:PMC10320388:T1:table-1-the-basic-characteristics-of-included-studies:1:overall	0.42.0	canonical	20000	3172198630	0.5	1.0	0.8058787445066717	0.951831996973466	0.7630647661892277	0.8058787445066717	0.8425525806536077	0.919024422965208	0.951831996973466	0.9717559549867512	0.555412097456534	0.8058787445066717	0.9324116033932872	0.7055138321249195	0.951831996973466	0.9939020912741076	16.73058241718558	0.20394487274075085	0.7577107414801376	0.4270233737666029	0.5729766262333971	0.9436002734444449	0.1693971853349692	0.49029015900053274	0.49029015900053274	0.31298419590650184	0.6563239345380582	0.5097098409994673	-0.6870158040934982	-0.34367606546194185	0.29337180649498107	0.19691835250555156	10.025376398393393	16.80435209150279	28.392774505911312	0.1663470000102608	0.20460110103135717	0.2486774134657179	0.7095829053669227	0.7559566047134503	0.7961726193524954	0.4015318206599724	0.42712358527127714	0.4535409311642211	0.5464590688357789	0.5728764147287229	0.5984681793400276	0.9093001486834769	0.9438339572507088	0.9659780330294164	0.14262222134705083	0.16984967127238962	0.19915264805962346	0.42354398440067736	0.48871145896743884	0.5481391544401943	0.42354398440067736	0.48871145896743884	0.5481391544401943	0.21417712310563292	0.31203366658869724	0.4388015256374093	0.5910651899942568	0.6573607746831855	0.7202301504939468	0.4518608455598056	0.5112885410325612	0.5764560155993226	-0.785822876894367	-0.6879663334113028	-0.5611984743625906	-0.4089348100057432	-0.3426392253168144	-0.27976984950605327	0.2477132676657995	0.2929406317040311	0.32926852338238677	0.1656802829638329	0.19605505646008103	0.22685604366822873	2.9230205650224264	16.326423655479598	121.86685894782521	0.07679978256607958	0.2100937084548289	0.4670293883482341	0.4753545682782121	0.729810108761931	0.8747382724590034	0.28841127487345053	0.4303453831773103	0.5814961005745786	0.4185038994254211	0.5696546168226897	0.7115887251265494	0.7450943771200362	0.9422846846570117	0.9918611085977445	0.0713222493241584	0.1736177181242955	0.3183503968990925	0.20268128852028117	0.4601592983503645	0.6760827155964075	0.20268128852028117	0.4601592983503645	0.6760827155964075	0.06818567923404291	0.3183080054566363	0.8189611686654364	0.37083876508728575	0.6659140496351104	0.9025785461519895	0.3239172844035924	0.5398407016496355	0.7973187114797187	-0.9318143207659572	-0.6816919945433637	-0.18103883133456355	-0.6291612349127143	-0.33408595036488964	-0.09742145384801053	0.09897439317146262	0.27719011251220393	0.3879064996442039	0.06611378842317901	0.1862908998137249	0.3130812359292001
PMC Open Access	PMC:PMC10323525	An Updated Systematic Review and Meta-Analysis for the Diagnostic Test Accuracy of Ascitic Fluid Adenosine Deaminase in Tuberculous Peritonitis	pmc open access:PMC10323525:T1:table-1-characteristics-of-included-studies:1:overall	Overall structured 2 x 2 data	20	0.45	continuity-corrected bivariate REML	manifest source_sheet where recorded; otherwise all group-matched rows	PMC Open Access|PMC:PMC10323525|pmc open access:PMC10323525:T1:table-1-characteristics-of-included-studies:1:overall	0.42.0	canonical	20000	657635607	0.05	0.28639695711595625	0.8642140505281894	0.925266655528523	0.8140902555885663	0.8642140505281894	0.9024432498465744	0.90150162357181	0.925266655528523	0.9436561854743706	0.6801499402888165	0.8642140505281894	0.950122480933424	0.8351420149032982	0.925266655528523	0.968009218311082	11.563968622574214	0.1467533155555552	0.7894807060567124	0.11420737977431257	0.8857926202256874	0.37835298044486254	0.007664657978140201	0.11964582042012525	0.4177621914177081	0.9568704735228858	0.06487914419148591	0.16675113669583103	0.6704735164069295	-0.22151781292447034	0.08272567508117593	0.036920145338949335	8.796661982063815	11.554473829190151	15.225654027519429	0.10602522947129409	0.14684701892004148	0.19916866172732817	0.7387283526052367	0.7884990333625413	0.8291535036159345	0.0962035525799281	0.11409786488437981	0.13726469532605623	0.8627353046739438	0.8859021351156202	0.9037964474200719	0.3164646887080842	0.3781598038231032	0.44486086417053017	0.005549308566165164	0.007669514399669271	0.010373816972741989	0.10286523545684685	0.11933033243291397	0.1355198503788763	0.3591701409564866	0.41666061551275335	0.473188862561857	0.9004954240995379	0.9567319745151281	0.9912096104807467	0.04956731696835018	0.06491321685391965	0.0832612433403983	0.15087710673708	0.1670666246830423	0.18353172165910941	0.6140984669835816	0.6703350173991719	0.7048126533647905	-0.23682964014760607	-0.2214837402620366	-0.20313571377555797	0.06988341284341544	0.08247225984479548	0.09513952368711158	0.030898815770651317	0.03686675211648015	0.04240736601557013	5.321933356492611	11.352768282076823	25.448612666644777	0.056789156477086766	0.14760750320187088	0.33833369679662084	0.614032845214273	0.7803416222746627	0.8715639673667662	0.06919071701231416	0.11346058061572842	0.20186216869462395	0.7981378313053759	0.8865394193842715	0.9308092829876857	0.21881210175547997	0.3740274420795263	0.5725400890124652	0.0029799960534161924	0.007708926724764108	0.017495493774245686	0.07339101386993288	0.11696409417444972	0.1573206269159356	0.25625626266768736	0.4083985226389586	0.5493097011231153	0.7579924962134406	0.9526385420135492	0.9998503010582603	0.029296392320806965	0.06518956866066714	0.12713753600191835	0.12907633020002063	0.16943286294150656	0.21300594324602337	0.47159553909748436	0.666241584897593	0.7134533439423041	-0.25710056479514926	-0.22120738845528912	-0.1592594211140379	0.04796855748420336	0.0804508712017423	0.11384712375005868	0.019067594861451587	0.0364930832528807	0.04958366997180907
PMC Open Access	PMC:PMC10323525	An Updated Systematic Review and Meta-Analysis for the Diagnostic Test Accuracy of Ascitic Fluid Adenosine Deaminase in Tuberculous Peritonitis	pmc open access:PMC10323525:T1:table-1-characteristics-of-included-studies:1:overall	Overall structured 2 x 2 data	20	0.45	continuity-corrected bivariate REML	manifest source_sheet where recorded; otherwise all group-matched rows	PMC Open Access|PMC:PMC10323525|pmc open access:PMC10323525:T1:table-1-characteristics-of-included-studies:1:overall	0.42.0	canonical	20000	657635607	0.2	0.7219280948873623	0.8642140505281894	0.925266655528523	0.8140902555885663	0.8642140505281894	0.9024432498465744	0.90150162357181	0.925266655528523	0.9436561854743706	0.6801499402888165	0.8642140505281894	0.950122480933424	0.8351420149032982	0.925266655528523	0.968009218311082	11.563968622574214	0.1467533155555552	0.7894807060567124	0.23262948568281946	0.7673705143171805	0.7429961408301518	0.035389931444690756	0.3612724911202726	0.5004272498587821	0.8221914145436331	0.22074035255276953	0.3606556037670897	0.10026331965627078	-0.5011877423345927	0.22930962145365763	0.13196286966661505	8.796661982063815	11.554473829190151	15.225654027519429	0.10602522947129409	0.14684701892004148	0.19916866172732817	0.7387283526052367	0.7884990333625413	0.8291535036159345	0.21339584779803042	0.2325282888969316	0.25430044004643343	0.7456995599535665	0.7674717111030684	0.7866041522019696	0.6874184841025361	0.7428392600131466	0.7919446592402967	0.025821865075302784	0.03541172805490267	0.047430498216195015	0.31376560666723247	0.3604834959671575	0.4040880635818992	0.43462168724183986	0.4993343499443686	0.5597345032609465	0.7377491145016603	0.8224315947019875	0.8961309347818245	0.17298503952184063	0.22084428041061077	0.2753799644858807	0.31784003130546307	0.36144459892020475	0.40816248822012985	0.0158210196142979	0.10050349981462514	0.1742028398944621	-0.5489430553655217	-0.5010838144767515	-0.4465481304014816	0.19883805136145163	0.22867214204833547	0.2572289999724063	0.1098077275621125	0.13178024730186805	0.15228758609544987	5.321933356492611	11.352768282076823	25.448612666644777	0.056789156477086766	0.14760750320187088	0.33833369679662084	0.614032845214273	0.7803416222746627	0.8715639673667662	0.17340360838265637	0.23194133317400117	0.31291802364205684	0.687081976357943	0.7680586668259988	0.8265963916173436	0.5709044629442074	0.7394606674352525	0.864170171546101	0.013998547690459662	0.03558859006423329	0.07798701539402493	0.22622578543351704	0.3530276562828355	0.45787449968580934	0.31336332113354526	0.48900667363266426	0.6342383721155063	0.5732124385783169	0.8275591425354745	0.9854448516917309	0.10626477856931342	0.22168683059195088	0.3950462918064281	0.26405359520155286	0.36890043860452687	0.4957023094538451	-0.14871565630904535	0.10563104764811215	0.26351675680436865	-0.6156633163180488	-0.5002412642954115	-0.32688180308093423	0.14226457471748966	0.2233679253798349	0.2952108669733089	0.06697428586924868	0.13043268884823916	0.17928568140103032
PMC Open Access	PMC:PMC10323525	An Updated Systematic Review and Meta-Analysis for the Diagnostic Test Accuracy of Ascitic Fluid Adenosine Deaminase in Tuberculous Peritonitis	pmc open access:PMC10323525:T1:table-1-characteristics-of-included-studies:1:overall	Overall structured 2 x 2 data	20	0.45	continuity-corrected bivariate REML	manifest source_sheet where recorded; otherwise all group-matched rows	PMC Open Access|PMC:PMC10323525|pmc open access:PMC10323525:T1:table-1-characteristics-of-included-studies:1:overall	0.42.0	canonical	20000	657635607	0.5	1.0	0.8642140505281894	0.925266655528523	0.8140902555885663	0.8642140505281894	0.9024432498465744	0.90150162357181	0.925266655528523	0.9436561854743706	0.6801499402888165	0.8642140505281894	0.950122480933424	0.8351420149032982	0.925266655528523	0.968009218311082	11.563968622574214	0.1467533155555552	0.7894807060567124	0.4694736974998332	0.5305263025001667	0.9204073147553665	0.12797287225148266	0.5190897591607879	0.5190897591607879	0.40074236287576354	0.5518524540920674	0.48091024083921213	-0.5992576371242364	-0.4481475459079326	0.2813356986557286	0.2377540605050592	8.796661982063815	11.554473829190151	15.225654027519429	0.10602522947129409	0.14684701892004148	0.19916866172732817	0.7387283526052367	0.7884990333625413	0.8291535036159345	0.44134885067233864	0.46957762137110626	0.4937850399651563	0.5062149600348437	0.5304223786288937	0.5586511493276614	0.8979244152585875	0.9203471197906472	0.938369202356202	0.0958614927090242	0.1280441213997625	0.1660889481689966	0.44991151466295126	0.5179761744655864	0.5811704301100896	0.44991151466295126	0.5179761744655864	0.5811704301100896	0.3338848464633148	0.4009549096167392	0.47554072274992243	0.4557378419714153	0.5520496770317858	0.6486792657031268	0.41882956988991044	0.4820238255344136	0.5500884853370488	-0.6661151535366853	-0.5990450903832608	-0.5244592772500776	-0.5442621580285847	-0.44795032296821424	-0.35132073429687316	0.24875085395005136	0.28063311898113563	0.30995830888738957	0.19478706196017753	0.23740760823161572	0.2782137598092251	5.321933356492611	11.352768282076823	25.448612666644777	0.056789156477086766	0.14760750320187088	0.33833369679662084	0.614032845214273	0.7803416222746627	0.8715639673667662	0.3686384404067346	0.47068086645320334	0.5428246079383738	0.45717539206162605	0.5293191335467966	0.6313615595932653	0.841820540709376	0.9190464859664453	0.9621908334215781	0.05373745191177908	0.12862193974391778	0.2528021954510389	0.3202807335096072	0.5091199036040217	0.6591127234590007	0.3202807335096072	0.5091199036040217	0.6591127234590007	0.23215551389359312	0.405530077190177	0.6299363996618095	0.3020660795343579	0.5536467005299119	0.8156893646633975	0.3408872765409992	0.49088009639597835	0.6797192664903927	-0.7678444861064069	-0.5944699228098229	-0.3700636003381905	-0.6979339204656422	-0.446353299470088	-0.18431063533660252	0.1849168283715805	0.27451424302082983	0.34687539460880135	0.11500747991992154	0.23499780023084793	0.33405247760024015
