## Supplementary material for "The information in diagnostic tests": Executable analysis code, derived inputs, source-acquisition records, tests, and release metadata: derived_operating_points_standard_anchors.csv (part 2 of 3)

source	review_id	review_title	group_id	test_name	study_rows	zero_cell_study_fraction	model	analysis_row_rule	operating_point_id	analysis_version	estimator_role	uncertainty_draws	uncertainty_seed	starting_probability	starting_entropy_bits	sensitivity	specificity	pooled_mean_sensitivity_low	pooled_mean_sensitivity_median	pooled_mean_sensitivity_high	pooled_mean_specificity_low	pooled_mean_specificity_median	pooled_mean_specificity_high	predictive_sensitivity_low	predictive_sensitivity_median	predictive_sensitivity_high	predictive_specificity_low	predictive_specificity_median	predictive_specificity_high	lr_positive	lr_negative	youden_j	positive_result_probability	negative_result_probability	post_positive_probability	post_negative_probability	information_bits	fraction_entropy_removed	positive_branch_entropy_bits	negative_branch_entropy_bits	expected_posterior_entropy_bits	positive_entropy_change_bits	negative_entropy_change_bits	positive_information_contribution_bits	negative_information_contribution_bits	pooled_mean_lr_positive_low	pooled_mean_lr_positive_median	pooled_mean_lr_positive_high	pooled_mean_lr_negative_low	pooled_mean_lr_negative_median	pooled_mean_lr_negative_high	pooled_mean_youden_j_low	pooled_mean_youden_j_median	pooled_mean_youden_j_high	pooled_mean_positive_result_probability_low	pooled_mean_positive_result_probability_median	pooled_mean_positive_result_probability_high	pooled_mean_negative_result_probability_low	pooled_mean_negative_result_probability_median	pooled_mean_negative_result_probability_high	pooled_mean_post_positive_probability_low	pooled_mean_post_positive_probability_median	pooled_mean_post_positive_probability_high	pooled_mean_post_negative_probability_low	pooled_mean_post_negative_probability_median	pooled_mean_post_negative_probability_high	pooled_mean_information_bits_low	pooled_mean_information_bits_median	pooled_mean_information_bits_high	pooled_mean_fraction_entropy_removed_low	pooled_mean_fraction_entropy_removed_median	pooled_mean_fraction_entropy_removed_high	pooled_mean_positive_branch_entropy_bits_low	pooled_mean_positive_branch_entropy_bits_median	pooled_mean_positive_branch_entropy_bits_high	pooled_mean_negative_branch_entropy_bits_low	pooled_mean_negative_branch_entropy_bits_median	pooled_mean_negative_branch_entropy_bits_high	pooled_mean_expected_posterior_entropy_bits_low	pooled_mean_expected_posterior_entropy_bits_median	pooled_mean_expected_posterior_entropy_bits_high	pooled_mean_positive_entropy_change_bits_low	pooled_mean_positive_entropy_change_bits_median	pooled_mean_positive_entropy_change_bits_high	pooled_mean_negative_entropy_change_bits_low	pooled_mean_negative_entropy_change_bits_median	pooled_mean_negative_entropy_change_bits_high	pooled_mean_positive_information_contribution_bits_low	pooled_mean_positive_information_contribution_bits_median	pooled_mean_positive_information_contribution_bits_high	pooled_mean_negative_information_contribution_bits_low	pooled_mean_negative_information_contribution_bits_median	pooled_mean_negative_information_contribution_bits_high	predictive_lr_positive_low	predictive_lr_positive_median	predictive_lr_positive_high	predictive_lr_negative_low	predictive_lr_negative_median	predictive_lr_negative_high	predictive_youden_j_low	predictive_youden_j_median	predictive_youden_j_high	predictive_positive_result_probability_low	predictive_positive_result_probability_median	predictive_positive_result_probability_high	predictive_negative_result_probability_low	predictive_negative_result_probability_median	predictive_negative_result_probability_high	predictive_post_positive_probability_low	predictive_post_positive_probability_median	predictive_post_positive_probability_high	predictive_post_negative_probability_low	predictive_post_negative_probability_median	predictive_post_negative_probability_high	predictive_information_bits_low	predictive_information_bits_median	predictive_information_bits_high	predictive_fraction_entropy_removed_low	predictive_fraction_entropy_removed_median	predictive_fraction_entropy_removed_high	predictive_positive_branch_entropy_bits_low	predictive_positive_branch_entropy_bits_median	predictive_positive_branch_entropy_bits_high	predictive_negative_branch_entropy_bits_low	predictive_negative_branch_entropy_bits_median	predictive_negative_branch_entropy_bits_high	predictive_expected_posterior_entropy_bits_low	predictive_expected_posterior_entropy_bits_median	predictive_expected_posterior_entropy_bits_high	predictive_positive_entropy_change_bits_low	predictive_positive_entropy_change_bits_median	predictive_positive_entropy_change_bits_high	predictive_negative_entropy_change_bits_low	predictive_negative_entropy_change_bits_median	predictive_negative_entropy_change_bits_high	predictive_positive_information_contribution_bits_low	predictive_positive_information_contribution_bits_median	predictive_positive_information_contribution_bits_high	predictive_negative_information_contribution_bits_low	predictive_negative_information_contribution_bits_median	predictive_negative_information_contribution_bits_high
PMC Open Access	PMC:PMC10340581	Diagnostic Accuracy of Machine Learning AI Architectures in Detection and Classification of Lung Cancer: A Systematic Review	pmc open access:PMC10340581:diagnostics-13-02145-t003:table-3-performance-of-the-ml-architecture:1:overall	Overall structured 2 x 2 data	9	0.0	continuity-corrected bivariate REML	manifest source_sheet where recorded; otherwise all group-matched rows	PMC Open Access|PMC:PMC10340581|pmc open access:PMC10340581:diagnostics-13-02145-t003:table-3-performance-of-the-ml-architecture:1:overall	0.42.0	canonical	20000	3547716416	0.05	0.28639695711595625	0.9371087942494696	0.8935847608727027	0.8950804967766014	0.9371087942494696	0.9629975183638346	0.6675729173674345	0.8935847608727027	0.9723087445485754	0.8039586544734029	0.9371087942494696	0.9818641769222698	0.0936295857073322	0.8935847608727027	0.998537123243602	8.806152219687913	0.07038079486618473	0.8306935551221724	0.14794991688340595	0.852050083116594	0.31669797928577803	0.003690581516082337	0.12318802008364878	0.43013033840919085	0.9007544218429666	0.03514159059612801	0.16320893703230746	0.6143574647270104	-0.25125536651982827	0.0767203495390165	0.04646767054463207	2.8381939709852797	8.883552802753414	34.42651221931878	0.04134164264583662	0.07204523284955218	0.1275127047549307	0.600409341113898	0.8283498501855052	0.9157564233557052	0.07259640119009422	0.14679632656820482	0.35998550641018384	0.640014493589816	0.8532036734317952	0.9274035988099057	0.12996468357099814	0.3185947237514958	0.6443713203286465	0.002171151771821265	0.003777530514939581	0.006666455107001117	0.05533898515722205	0.12316015884365074	0.18835825645728124	0.19322476647269834	0.4300330565096951	0.657682464066889	0.5569078025504935	0.8975800764865722	0.9997024290771228	0.022337789599515594	0.035842371364495584	0.0577764328798802	0.09803870065867486	0.16323679827230553	0.23105797195873415	0.2705108454345373	0.6111831193706161	0.7133054719611666	-0.26405916751644065	-0.25055458575146067	-0.22862052423607607	0.024662977860376845	0.0768944004569169	0.13594725760353274	0.03055895563498629	0.045895881594555085	0.05444266976754095	1.01608653344151	9.006828006474777	634.2772156442007	0.020858458332207865	0.08190918945046333	0.8433243706035771	0.014472086562472364	0.8131928046055029	0.9642649652584366	0.04770373919401959	0.14435379802574727	0.9093910438578569	0.09060895614214275	0.8556462019742528	0.9522962608059804	0.05076349623674485	0.32159400540013405	0.9709158691617228	0.0010966097233672187	0.004292504939480736	0.04249914533076435	0.0008908106253943357	0.12174188162232137	0.2512420062491364	0.0031104053421687184	0.42508091862523034	0.8772509623676401	0.189777818145615	0.6943327528920982	0.9991096264783567	0.012363877470090828	0.039935571689022786	0.25363558332718245	0.03515495086681937	0.1646550754936349	0.2855061464905619	-0.09661913897034123	0.4079357957761419	0.7127126693624004	-0.27403307964586543	-0.24646138542693347	-0.0327613737887738	7.532872674831212e-05	0.07680844950587182	0.19446964567824304	0.0008016018796364943	0.04308114096768366	0.0610604590422477
PMC Open Access	PMC:PMC10340581	Diagnostic Accuracy of Machine Learning AI Architectures in Detection and Classification of Lung Cancer: A Systematic Review	pmc open access:PMC10340581:diagnostics-13-02145-t003:table-3-performance-of-the-ml-architecture:1:overall	Overall structured 2 x 2 data	9	0.0	continuity-corrected bivariate REML	manifest source_sheet where recorded; otherwise all group-matched rows	PMC Open Access|PMC:PMC10340581|pmc open access:PMC10340581:diagnostics-13-02145-t003:table-3-performance-of-the-ml-architecture:1:overall	0.42.0	canonical	20000	3547716416	0.2	0.7219280948873623	0.9371087942494696	0.8935847608727027	0.8950804967766014	0.9371087942494696	0.9629975183638346	0.6675729173674345	0.8935847608727027	0.9723087445485754	0.8039586544734029	0.9371087942494696	0.9818641769222698	0.0936295857073322	0.8935847608727027	0.998537123243602	8.806152219687913	0.07038079486618473	0.8306935551221724	0.2725539501517318	0.7274460498482682	0.6876501285178789	0.017290960824833227	0.3861361441283141	0.5348678723863217	0.8958673851355774	0.12594714913546362	0.3357919507590482	0.17393929024821508	-0.5959809457518987	0.21841409699535547	0.16772204713295846	2.8381939709852797	8.883552802753414	34.42651221931878	0.04134164264583662	0.07204523284955218	0.1275127047549307	0.600409341113898	0.8283498501855052	0.9157564233557052	0.2086618831453258	0.27133056742288897	0.4507993092491488	0.5492006907508512	0.728669432577111	0.7913381168546741	0.41505022805680397	0.689526634338765	0.8959052027108062	0.010229682689283943	0.017692640609107406	0.030893352455980343	0.18829983177152773	0.38542210228226587	0.5312193938774628	0.260829067472304	0.5338787962565728	0.735834216232221	0.48184300140386666	0.8933533020863712	0.9997027784775085	0.08231196926402683	0.12828161178153635	0.19885238031358354	0.19070870100989953	0.33650599260509645	0.5336282631158341	-0.24008509348349563	0.1714252071990089	0.27777468359014623	-0.6396161256233355	-0.593646483105826	-0.5230757145737788	0.07770090816482	0.21887697757840444	0.34131763361468187	0.109645961526433	0.16555742845915805	0.1973226289313195	1.01608653344151	9.006828006474777	634.2772156442007	0.020858458332207865	0.08190918945046333	0.8433243706035771	0.014472086562472364	0.8131928046055029	0.9642649652584366	0.18036480222386017	0.2680827908413098	0.9110098952391138	0.08899010476088587	0.7319172091586902	0.8196351977761398	0.2025655910394673	0.6924692163911214	0.9937331305192657	0.005187563439081232	0.02006639188888433	0.1741209445319473	0.0030036998380327546	0.37882158848024705	0.6427893195962706	0.004160663450147902	0.524735899825802	0.8903785905389384	0.05487398958632208	0.7841955442217055	0.9993589563403259	0.04684200529532842	0.1418131516831979	0.662831126353481	0.07913877529109159	0.34310650640711526	0.7189243950493296	-0.6670541053010403	0.062267449334343195	0.2774308614529636	-0.6750860895920339	-0.5801149432041643	-0.0590969685338814	0.0002539157084054653	0.2179614259479536	0.4293436681666604	0.002700373616500822	0.1551463164892604	0.2222111571973572
PMC Open Access	PMC:PMC10340581	Diagnostic Accuracy of Machine Learning AI Architectures in Detection and Classification of Lung Cancer: A Systematic Review	pmc open access:PMC10340581:diagnostics-13-02145-t003:table-3-performance-of-the-ml-architecture:1:overall	Overall structured 2 x 2 data	9	0.0	continuity-corrected bivariate REML	manifest source_sheet where recorded; otherwise all group-matched rows	PMC Open Access|PMC:PMC10340581|pmc open access:PMC10340581:diagnostics-13-02145-t003:table-3-performance-of-the-ml-architecture:1:overall	0.42.0	canonical	20000	3547716416	0.5	1.0	0.9371087942494696	0.8935847608727027	0.8950804967766014	0.9371087942494696	0.9629975183638346	0.6675729173674345	0.8935847608727027	0.9723087445485754	0.8039586544734029	0.9371087942494696	0.9818641769222698	0.0936295857073322	0.8935847608727027	0.998537123243602	8.806152219687913	0.07038079486618473	0.8306935551221724	0.5217620166883834	0.4782379833116166	0.8980232024144711	0.06575304340637342	0.5847209798191433	0.5847209798191433	0.47523075497251094	0.3498711288371898	0.4152790201808567	-0.524769245027489	-0.6501288711628102	0.27380465958158307	0.31091632023756016	2.8381939709852797	8.883552802753414	34.42651221931878	0.04134164264583662	0.07204523284955218	0.1275127047549307	0.600409341113898	0.8283498501855052	0.9157564233557052	0.476310336280485	0.5208282126893098	0.6323581602584067	0.3676418397415932	0.47917178731069027	0.523689663719515	0.7394607957283782	0.8988218083007551	0.9717725528889379	0.03970036435984697	0.0672035382830534	0.1130920336558924	0.31027323300063225	0.5820666028812064	0.7512741296765677	0.31027323300063225	0.5820666028812064	0.7512741296765677	0.18542317673587813	0.4727192856414407	0.8275589487631947	0.24091668013385628	0.35540006259416085	0.5091725902006852	0.24872587032343216	0.41793339711879357	0.6897267669993674	-0.8145768232641218	-0.5272807143585594	-0.17244105123680534	-0.7590833198661437	-0.6445999374058391	-0.49082740979931483	0.1086462536611275	0.27424837585547035	0.3928760230060438	0.200112885657651	0.30661039519925665	0.3702341435774849	1.01608653344151	9.006828006474777	634.2772156442007	0.020858458332207865	0.08190918945046333	0.8433243706035771	0.014472086562472364	0.8131928046055029	0.9642649652584366	0.43281625073517366	0.5179477548361704	0.9170213138403764	0.0829786861596235	0.4820522451638296	0.5671837492648264	0.5039895443218001	0.9000682330909178	0.9984258840453846	0.020432272624862413	0.07570800788896948	0.45750173677424644	0.004648886752765136	0.5666088017730868	0.8777303154613618	0.004648886752765136	0.5666088017730868	0.8777303154613618	0.016926156280897366	0.4687792621774358	0.9995531737861545	0.14370163345791634	0.38661508797668503	0.9558530421587991	0.1222696845386381	0.43339119822691313	0.9953511132472348	-0.9830738437191027	-0.5312207378225642	-0.000446826213845509	-0.8562983665420837	-0.613384912023315	-0.044146957841200936	0.0003986585048245264	0.27256599559569566	0.4677625113623605	0.00412778883410423	0.2856577332564695	0.42210131404414847
PMC Open Access	PMC:PMC10423382	Diagnostic accuracy of glioma pseudoprogression identification with positron emission tomography imaging: a systematic review and meta-analysis	pmc open access:PMC10423382:t1:table-1-characteristics-of-studies-included-in-the-meta-analysis-9-12-16-26-40:1:overall	Overall structured 2 x 2 data	20	0.2	continuity-corrected bivariate REML	manifest source_sheet where recorded; otherwise all group-matched rows	PMC Open Access|PMC:PMC10423382|pmc open access:PMC10423382:t1:table-1-characteristics-of-studies-included-in-the-meta-analysis-9-12-16-26-40:1:overall	0.42.0	canonical	20000	1731401102	0.05	0.28639695711595625	0.7987574415439226	0.8049721014719141	0.7205425536729838	0.7987574415439226	0.8593544198767694	0.7646296570179855	0.8049721014719141	0.8398481398055266	0.5200390803082554	0.7987574415439226	0.9356493344142454	0.7103055176922629	0.8049721014719141	0.8741830455095648	4.09560605212025	0.249999419965114	0.6037295430158367	0.2252143756788777	0.7747856243211223	0.1773326944907887	0.012986983246650253	0.05707668341504407	0.1992922131219952	0.6742070711408698	0.10000075719464312	0.22932027370091218	0.3878101140249135	-0.18639619992131312	0.03447805576957026	0.022598627645473813	3.2601765000399805	4.078645149639031	5.112175376365286	0.1731895722576684	0.24990734339328313	0.35269230244912125	0.5103149158995792	0.6027851615292881	0.6791577971814304	0.19203000061316985	0.22522187998712584	0.26293152406435655	0.7370684759356434	0.7747781200128742	0.8079699993868301	0.1464578009974233	0.1767281018082325	0.21201634844331113	0.009032903555500725	0.012982262144708549	0.018224456676982848	0.040076461752970374	0.0569559288106494	0.07435528756388121	0.1399332665980255	0.19887057943701933	0.2596231758627809	0.6009044973717576	0.6728667842579741	0.7453192795020989	0.07431147500141137	0.09997125882167462	0.13135183591635355	0.21204166955207504	0.22944102830530688	0.24632049536298586	0.31450754025580124	0.38646982714201783	0.4589223223861426	-0.21208548211454487	-0.18642569829428163	-0.1550451211996027	0.02436694853069803	0.03430700519760944	0.04528300282339772	0.015349230504456118	0.02258441637162614	0.0298151183874238	2.1137759599890185	4.05385362285682	6.960770590624722	0.07706859100949374	0.24863507798515078	0.6214421938868915	0.2842956885061107	0.602086635984555	0.7850397794568488	0.16156928431618278	0.22355603731220902	0.3086784506061216	0.6913215493938784	0.776443962687791	0.8384307156838172	0.10011359231129083	0.17584277614260208	0.26812650107382724	0.004039855004020369	0.012917023829296884	0.03167158599668958	0.012567595638701757	0.057000905911403395	0.10467388758164513	0.04388173591388191	0.19902762405511487	0.36548533418692997	0.4693555688421032	0.6708976138529537	0.8387634177397503	0.03793931957597541	0.09956337967207743	0.20270672731730238	0.18172306953431114	0.22939605120455286	0.2738293614772545	0.182958611726147	0.38450065673699746	0.552366460623794	-0.24845763753998085	-0.18683357744387882	-0.08369022979865386	0.008230654804059212	0.03405119604192573	0.06309333675490299	0.004306350689602089	0.022651246182762493	0.04280574811624332
PMC Open Access	PMC:PMC10423382	Diagnostic accuracy of glioma pseudoprogression identification with positron emission tomography imaging: a systematic review and meta-analysis	pmc open access:PMC10423382:t1:table-1-characteristics-of-studies-included-in-the-meta-analysis-9-12-16-26-40:1:overall	Overall structured 2 x 2 data	20	0.2	continuity-corrected bivariate REML	manifest source_sheet where recorded; otherwise all group-matched rows	PMC Open Access|PMC:PMC10423382|pmc open access:PMC10423382:t1:table-1-characteristics-of-studies-included-in-the-meta-analysis-9-12-16-26-40:1:overall	0.42.0	canonical	20000	1731401102	0.2	0.7219280948873623	0.7987574415439226	0.8049721014719141	0.7205425536729838	0.7987574415439226	0.8593544198767694	0.7646296570179855	0.8049721014719141	0.8398481398055266	0.5200390803082554	0.7987574415439226	0.9356493344142454	0.7103055176922629	0.8049721014719141	0.8741830455095648	4.09560605212025	0.249999419965114	0.6037295430158367	0.31577380713125325	0.6842261928687468	0.5059048112954564	0.05882340096111499	0.18534764304921483	0.2567397561638509	0.9998993933527527	0.3227564450945845	0.5365804518381475	0.27797129846539037	-0.3991716497927778	0.10541739857543345	0.0799302444737813	3.2601765000399805	4.078645149639031	5.112175376365286	0.1731895722576684	0.24990734339328313	0.35269230244912125	0.5103149158995792	0.6027851615292881	0.6791577971814304	0.2853536524725623	0.31567316698683945	0.3481763477402406	0.6518236522597595	0.6843268330131604	0.7146463475274377	0.4490492069942698	0.5048674714666423	0.561026886023367	0.04150052837484312	0.05880300985426702	0.08102854002567922	0.13084683376119907	0.18499005243167121	0.23973007383905603	0.18124635221685648	0.2562444289698048	0.3320691846415252	0.9877816330318968	0.9989168538489097	0.9999976174016338	0.24913025670889696	0.3226748751807592	0.405792986677822	0.4821980210483062	0.5369380424556911	0.5910812611261632	0.2658535381445345	0.27698875896154745	0.2780695225142715	-0.4727978381784653	-0.3992532197066031	-0.3161351082095403	0.07585375063672757	0.1049546276652143	0.13582351292065187	0.05382002533032351	0.07988674938423554	0.1062519737805635	2.1137759599890185	4.05385362285682	6.960770590624722	0.07706859100949374	0.24863507798515078	0.6214421938868915	0.2842956885061107	0.602086635984555	0.7850397794568488	0.25560043980222713	0.31264198718564074	0.3810639789384747	0.6189360210615252	0.6873580128143593	0.7443995601977729	0.3457398456142588	0.5033433448030213	0.6350621541459982	0.018902941976287755	0.0585211658368911	0.13446932095473452	0.04133996627449978	0.18531738288356586	0.3346685261712787	0.05726327395659784	0.25669784040262306	0.4635759829010323	0.9175985956055857	0.9929206957426768	0.9999848529784909	0.135235769897912	0.3215463114714304	0.5695691359804289	0.3872595687160836	0.5366107120037964	0.6805881286128624	0.19567050071822337	0.27099260085531446	0.2780567580911286	-0.5866923249894502	-0.4003817834159319	-0.15235895890693335	0.026476186203637564	0.10414867339357703	0.18384427776582782	0.014807913351062772	0.08009490795380213	0.15433352666379174
PMC Open Access	PMC:PMC10423382	Diagnostic accuracy of glioma pseudoprogression identification with positron emission tomography imaging: a systematic review and meta-analysis	pmc open access:PMC10423382:t1:table-1-characteristics-of-studies-included-in-the-meta-analysis-9-12-16-26-40:1:overall	Overall structured 2 x 2 data	20	0.2	continuity-corrected bivariate REML	manifest source_sheet where recorded; otherwise all group-matched rows	PMC Open Access|PMC:PMC10423382|pmc open access:PMC10423382:t1:table-1-characteristics-of-studies-included-in-the-meta-analysis-9-12-16-26-40:1:overall	0.42.0	canonical	20000	1731401102	0.5	1.0	0.7987574415439226	0.8049721014719141	0.7205425536729838	0.7987574415439226	0.8593544198767694	0.7646296570179855	0.8049721014719141	0.8398481398055266	0.5200390803082554	0.7987574415439226	0.9356493344142454	0.7103055176922629	0.8049721014719141	0.8741830455095648	4.09560605212025	0.249999419965114	0.6037295430158367	0.49689267003600424	0.5031073299639958	0.8037524899351459	0.1999996287775007	0.2818331423002949	0.2818331423002949	0.7143593302735651	0.7219273524417424	0.7181668576997051	-0.28564066972643487	-0.27807264755825756	0.14193275505124067	0.13990038724905426	3.2601765000399805	4.078645149639031	5.112175376365286	0.1731895722576684	0.24990734339328313	0.35269230244912125	0.5103149158995792	0.6027851615292881	0.6791577971814304	0.455929320214106	0.4971768096082291	0.5308093655879792	0.4691906344120208	0.5028231903917708	0.544070679785894	0.7652679413556788	0.8030970917289053	0.8363921290769023	0.14762283636950496	0.19994069537571493	0.2607335768887376	0.19806866062593104	0.2812863576263843	0.3655684335627815	0.19806866062593104	0.2812863576263843	0.3655684335627815	0.6428712842538933	0.7156904979082392	0.7861695715473664	0.60385934094776	0.7218094697812723	0.8278513336745108	0.6344315664372183	0.7187136423736157	0.801931339374069	-0.35712871574610666	-0.28430950209176076	-0.21383042845263361	-0.39614065905224	-0.27819053021872775	-0.1721486663254892	0.10436135121071945	0.141352731167542	0.17899312957224836	0.09208742688637321	0.13978814066467582	0.1898295093406797	2.1137759599890185	4.05385362285682	6.960770590624722	0.07706859100949374	0.24863507798515078	0.6214421938868915	0.2842956885061107	0.602086635984555	0.7850397794568488	0.3716036082071246	0.4977069969708321	0.5645318441013045	0.4354681558986955	0.5022930030291679	0.6283963917928753	0.678846514268484	0.8021311902260604	0.8743840194209821	0.07155402325510209	0.19912549499181093	0.3832650930977538	0.06253471710537256	0.28191600401065564	0.5151000049028577	0.06253471710537256	0.28191600401065564	0.5151000049028577	0.5452912199979568	0.7176451822416361	0.9056314215284531	0.37169638248144216	0.7201756331867737	0.9603154501400794	0.4848999950971422	0.7180839959893442	0.9374652828946275	-0.45470878000204323	-0.28235481775836396	-0.09436857847154688	-0.6283036175185578	-0.2798243668132263	-0.0396845498599206	0.03825371299022141	0.1404526555447405	0.2353785054461313	0.02420136155888721	0.14018857263306678	0.28544212265591135
PMC Open Access	PMC:PMC10439656	Performance of urinary C–C motif chemokine ligand 14 for the prediction of persistent acute kidney injury: a systematic review and meta-analysis	pmc open access:PMC10439656:Tab3:table-3-diagnostic-test-performance-of-ccl14-for-persistent-aki:1:overall	Overall structured 2 x 2 data	6	0.1666666666666666	continuity-corrected bivariate REML	manifest source_sheet where recorded; otherwise all group-matched rows	PMC Open Access|PMC:PMC10439656|pmc open access:PMC10439656:Tab3:table-3-diagnostic-test-performance-of-ccl14-for-persistent-aki:1:overall	0.42.0	canonical	20000	195099325	0.05	0.28639695711595625	0.793020115374903	0.6922440501209836	0.6989486910566877	0.793020115374903	0.8634396454333341	0.5144229739165583	0.6922440501209836	0.8268628852442688	0.5595980365941142	0.793020115374903	0.9203361501066534	0.2596540965003818	0.6922440501209836	0.935174257863734	2.576782400751801	0.2989984306675125	0.4852641654958867	0.3320191581538107	0.6679808418461892	0.11942384888036035	0.015492950670040072	0.03415476510253211	0.1192567317979693	0.5277024660127515	0.11532495943935872	0.2522421920134241	0.24130550889679525	-0.17107199767659753	0.017796880573374488	0.016357884529157516	1.6694953901298355	2.560369228601676	4.347673038563786	0.20636252693709692	0.30244822442594765	0.43648501577011567	0.31724240618039545	0.48014137231856124	0.6112898182432308	0.2046331309637733	0.3319395913924021	0.5022911266649492	0.49770887333505065	0.6680604086075979	0.7953668690362267	0.08077097957766184	0.11875349634562173	0.186214404715467	0.010744487752288714	0.01566890484073376	0.022456993402659636	0.01469841704284315	0.03371846381032221	0.05908310547219129	0.05132183383111875	0.1177333172456518	0.20629795116248303	0.4048899757171389	0.5257671833394859	0.6934847726219775	0.08568918202629469	0.11637741649673469	0.15502207398659054	0.227313851643765	0.2526784933056341	0.27169854007311306	0.11849301860118268	0.23937022622352966	0.4070878155060213	-0.20070777508966156	-0.17001954061922156	-0.1313748831293657	0.006009538208685791	0.01755528154084457	0.03612738099983645	0.008237117614915489	0.016038132482504686	0.024236574193210767	1.1293203707019013	2.525841260369196	10.802482819290287	0.1388171302694318	0.32347912246259003	0.7121979411517535	0.09091285814459747	0.45981867659080566	0.7163239080451644	0.09502204287448682	0.3293657076032954	0.74333251482137	0.2566674851786299	0.6706342923967046	0.9049779571255131	0.0561032538552149	0.11733995567558982	0.36246922294971023	0.0072531718822329	0.016740211242859016	0.03612980872185112	0.0016373431042054703	0.03216658881410503	0.09548875615344456	0.005717040853693651	0.1123147017273701	0.33341400381842434	0.3117780142383286	0.5216660031298084	0.9434223795136182	0.061975615907500045	0.12272399582491222	0.2242569927301114	0.19090820096251165	0.2542303683018512	0.28475961401175076	0.025381057122372354	0.23526904601385218	0.6570254223976619	-0.2244213412084562	-0.16367296129104403	-0.062139964385844855	0.00039882166338354	0.016641051142456578	0.06802342873251113	0.0011695312767736757	0.01458311634632974	0.032120956486784154
PMC Open Access	PMC:PMC10439656	Performance of urinary C–C motif chemokine ligand 14 for the prediction of persistent acute kidney injury: a systematic review and meta-analysis	pmc open access:PMC10439656:Tab3:table-3-diagnostic-test-performance-of-ccl14-for-persistent-aki:1:overall	Overall structured 2 x 2 data	6	0.1666666666666666	continuity-corrected bivariate REML	manifest source_sheet where recorded; otherwise all group-matched rows	PMC Open Access|PMC:PMC10439656|pmc open access:PMC10439656:Tab3:table-3-diagnostic-test-performance-of-ccl14-for-persistent-aki:1:overall	0.42.0	canonical	20000	195099325	0.2	0.7219280948873623	0.793020115374903	0.6922440501209836	0.6989486910566877	0.793020115374903	0.8634396454333341	0.5144229739165583	0.6922440501209836	0.8268628852442688	0.5595980365941142	0.793020115374903	0.9203361501066534	0.2596540965003818	0.6922440501209836	0.935174257863734	2.576782400751801	0.2989984306675125	0.4852641654958867	0.4048087829781938	0.5951912170218062	0.3917998564856343	0.06955071872894045	0.11410725419704143	0.158059029708277	0.965951241940423	0.36424478020514983	0.6078208406903209	0.24402314705306072	-0.3576833146822125	0.056501819781625294	0.05760543441541608	1.6694953901298355	2.560369228601676	4.347673038563786	0.20636252693709692	0.30244822442594765	0.43648501577011567	0.31724240618039545	0.48014137231856124	0.6112898182432308	0.29065783145986246	0.40441993807570775	0.5533385180339585	0.44666148196604116	0.5955800619242922	0.7093421685401375	0.29446983814041505	0.39027822046634497	0.5208245477347088	0.04905961519336444	0.07029677258891115	0.09838532401625874	0.04994738074016968	0.11256163137525037	0.19140564586096212	0.06918608805211085	0.15591806465547323	0.26513117749050324	0.8744254465977538	0.9648962063229745	0.9997886390093124	0.28238876052262896	0.3670301733185566	0.4638561945548693	0.5305224490264001	0.6093664635121119	0.6719807141471925	0.15249735171039144	0.24296811143561214	0.27786054412195	-0.43953933436473336	-0.35489792156880573	-0.258071900332493	0.0196798317778	0.05573004741788641	0.10989918495137324	0.02872920643687841	0.05644356725467847	0.08603948122916212	1.1293203707019013	2.525841260369196	10.802482819290287	0.1388171302694318	0.32347912246259003	0.7121979411517535	0.09091285814459747	0.45981867659080566	0.7163239080451644	0.18442188674542254	0.40026430293518594	0.7599234251179986	0.24007657488200135	0.599735697064814	0.8155781132545773	0.22016959149506066	0.38705220634511117	0.7297750604229479	0.03354029083571865	0.0748191706902083	0.1511392241708334	0.005571800934448394	0.10721124541275659	0.2896702877445482	0.00771794445168078	0.14850681968470011	0.4012453453411362	0.7479788668492479	0.9436153298769873	0.9998844372273966	0.21184673896780146	0.3836557896410023	0.6126838860025638	0.432257807142814	0.6147168494746057	0.7163562939529139	0.026050771961885533	0.22168723498962495	0.27795634234003436	-0.5100813559195608	-0.33827230524636004	-0.10924420888479848	0.0013352837123063912	0.05289063460088268	0.19079793993529054	0.003999683118463365	0.05121692790536248	0.11469701036312593
PMC Open Access	PMC:PMC10439656	Performance of urinary C–C motif chemokine ligand 14 for the prediction of persistent acute kidney injury: a systematic review and meta-analysis	pmc open access:PMC10439656:Tab3:table-3-diagnostic-test-performance-of-ccl14-for-persistent-aki:1:overall	Overall structured 2 x 2 data	6	0.1666666666666666	continuity-corrected bivariate REML	manifest source_sheet where recorded; otherwise all group-matched rows	PMC Open Access|PMC:PMC10439656|pmc open access:PMC10439656:Tab3:table-3-diagnostic-test-performance-of-ccl14-for-persistent-aki:1:overall	0.42.0	canonical	20000	195099325	0.5	1.0	0.793020115374903	0.6922440501209836	0.6989486910566877	0.793020115374903	0.8634396454333341	0.5144229739165583	0.6922440501209836	0.8268628852442688	0.5595980365941142	0.793020115374903	0.9203361501066534	0.2596540965003818	0.6922440501209836	0.935174257863734	2.576782400751801	0.2989984306675125	0.4852641654958867	0.5503880326269597	0.4496119673730403	0.7204191119398792	0.23017612924587375	0.17954358549440985	0.17954358549440985	0.8548791124663842	0.7783182100466457	0.8204564145055901	-0.14512088753361585	-0.2216817899533543	0.07987279978270516	0.0996707857117047	1.6694953901298355	2.560369228601676	4.347673038563786	0.20636252693709692	0.30244822442594765	0.43648501577011567	0.31724240618039545	0.48014137231856124	0.6112898182432308	0.455986045772389	0.5502626119266549	0.6578252898030118	0.34217471019698814	0.44973738807334507	0.544013954227611	0.6253973676107006	0.7191302541439182	0.8130027780323182	0.1710617847651881	0.2322151611902931	0.30385629573407363	0.08024855371532949	0.1772214126796612	0.29173245768080924	0.08024855371532949	0.1772214126796612	0.29173245768080924	0.6951474465224895	0.8566331951479863	0.9541406704922166	0.660127938652416	0.7818528851357291	0.8859538481579825	0.7082675423191906	0.8227785873203388	0.9197514462846705	-0.30485255347751056	-0.1433668048520137	-0.04585932950778334	-0.339872061347584	-0.2181471148642709	-0.11404615184201754	0.029124619100630494	0.07883611171671326	0.1471064498669169	0.04850272925789544	0.09756524803596603	0.15194408473136292	1.1293203707019013	2.525841260369196	10.802482819290287	0.1388171302694318	0.32347912246259003	0.7121979411517535	0.09091285814459747	0.45981867659080566	0.7163239080451644	0.3437358257947777	0.5460494008634612	0.8029302062363612	0.19706979376363862	0.4539505991365388	0.6562641742052222	0.5303665837169029	0.716379743694842	0.9152720639113535	0.12189589229506584	0.24441573494410157	0.41595537740175825	0.008898052160063888	0.16833620333951574	0.4208057949214082	0.008898052160063888	0.16833620333951574	0.4208057949214082	0.41862310882985726	0.8603368897862964	0.9971862665051807	0.5347861066553374	0.8023066995070848	0.9785718334514214	0.5791942050785917	0.8316637966604843	0.9911019478399361	-0.5813768911701427	-0.13966311021370353	-0.0028137334948192885	-0.4652138933446625	-0.19769330049291522	-0.02142816654857859	0.002062837825655502	0.07494552377687784	0.23612273645785567	0.006443099029474023	0.08806574966803238	0.2060827247303969
PMC Open Access	PMC:PMC10440897	Meta-analysis of 18 F-PSMA-1007 PET/CT, 18 F-FDG PET/CT, and 68 Ga-PSMA PET/CT in diagnostic efficacy of prostate Cancer	pmc open access:PMC10440897:Tab1:table-1-general-characteristics-of-the-included-literatures:1:overall	Overall structured 2 x 2 data	27	0.2222222222222222	continuity-corrected bivariate REML	manifest source_sheet where recorded; otherwise all group-matched rows	PMC Open Access|PMC:PMC10440897|pmc open access:PMC10440897:Tab1:table-1-general-characteristics-of-the-included-literatures:1:overall	0.42.0	canonical	20000	3925515880	0.05	0.28639695711595625	0.8808001680209848	0.764190527157251	0.840911279720144	0.8808001680209848	0.9117373347528828	0.686073433435475	0.764190527157251	0.827749446374468	0.6399435549925541	0.8808001680209848	0.9684749361402144	0.3697809174771449	0.764190527157251	0.9470870425110332	3.735219613540936	0.1559818235675236	0.6449906951782358	0.2680590076016608	0.7319409923983392	0.16429221608733727	0.008142721422695225	0.06371104419289247	0.2224571267602441	0.6444797238790995	0.06821221688519452	0.22268591292306378	0.3580827667631432	-0.21818474023076173	0.03415669060044463	0.0295543535924477	2.779986302123764	3.7271514362769538	5.125958667808527	0.1125669942060741	0.1566896991406424	0.21483660987326758	0.5518203519335444	0.6441115235579373	0.721242795445404	0.20894991744826996	0.26821336752823255	0.34169957541817503	0.658300424581825	0.7317866324717675	0.7910500825517299	0.1276394880850274	0.16399553840624376	0.2124665277838513	0.005889684741989522	0.00817937240731444	0.011180766937239893	0.04507012463307985	0.06361134158272941	0.08380101176360098	0.15736942559355435	0.22210899942269458	0.2926044068606206	0.5509287493876931	0.6437830374869551	0.746171040141416	0.052100339920165446	0.06846603261563465	0.08852301372189401	0.20259594535235526	0.22278561553322684	0.2413268324828764	0.2645317922717368	0.35738608037099884	0.45977408302545975	-0.23429661719579079	-0.2179309245003216	-0.19787394339406225	0.022138561062659816	0.034067634229675875	0.048351353110208	0.022578648321412136	0.029448279461148915	0.03599005100817663	1.2307277873195195	3.655666735703485	16.989772263887254	0.03798179473643881	0.16143476294730974	0.6724335962903296	0.1375664820686177	0.6278209032409581	0.8802377299446311	0.09538364485425112	0.2668491574150257	0.6415089224286954	0.35849107757130416	0.7331508425849743	0.9046163551457488	0.06083457798688261	0.16135772027126233	0.47207223590693337	0.0019950536325725166	0.008424983042472349	0.034181515615415846	0.0033620070972182107	0.061577673208383685	0.1545707462027158	0.011738976318302861	0.2150081265823371	0.5397080603064274	0.3307490119254649	0.637547781192205	0.9907730801215646	0.020769728709225204	0.07016082448829997	0.214946778578157	0.13182621091324034	0.22481928390757258	0.28303495001873796	0.04435205480950865	0.35115082407624876	0.7043761230056084	-0.26562722840673103	-0.21623613262765629	-0.07145017853779925	0.0011086290437093403	0.0325506307380444	0.10538231181083856	0.002055002635381369	0.028362400338962215	0.05222830526185389
PMC Open Access	PMC:PMC10440897	Meta-analysis of 18 F-PSMA-1007 PET/CT, 18 F-FDG PET/CT, and 68 Ga-PSMA PET/CT in diagnostic efficacy of prostate Cancer	pmc open access:PMC10440897:Tab1:table-1-general-characteristics-of-the-included-literatures:1:overall	Overall structured 2 x 2 data	27	0.2222222222222222	continuity-corrected bivariate REML	manifest source_sheet where recorded; otherwise all group-matched rows	PMC Open Access|PMC:PMC10440897|pmc open access:PMC10440897:Tab1:table-1-general-characteristics-of-the-included-literatures:1:overall	0.42.0	canonical	20000	3925515880	0.2	0.7219280948873623	0.8808001680209848	0.764190527157251	0.840911279720144	0.8808001680209848	0.9117373347528828	0.686073433435475	0.764190527157251	0.827749446374468	0.6399435549925541	0.8808001680209848	0.9684749361402144	0.3697809174771449	0.764190527157251	0.9470870425110332	3.735219613540936	0.1559818235675236	0.6449906951782358	0.36480761187839617	0.6351923881216038	0.48288475313644935	0.037531883003671974	0.21078887635162186	0.2919804310767402	0.9991546127107669	0.23085920599440246	0.5111392185357404	0.2772265178234046	-0.49106888889295985	0.10526267854051563	0.10552619781110618	2.779986302123764	3.7271514362769538	5.125958667808527	0.1125669942060741	0.1566896991406424	0.21483660987326758	0.5518203519335444	0.6441115235579373	0.721242795445404	0.3157833469711051	0.36482723463425926	0.4259268712688132	0.5740731287311868	0.6351727653657409	0.6842166530288949	0.41002830657720457	0.482344815800807	0.5616898842191949	0.027371467592978524	0.037695789313550825	0.05097151556600523	0.15141061627813518	0.21051004438942755	0.27202187576546094	0.2097308822726435	0.29159419875780296	0.37679912679932853	0.9752066454595423	0.9974549849370924	0.9999936953067484	0.18103355775283567	0.2316258419754073	0.2905096384623311	0.44990621912190126	0.5114180504979348	0.5705174786092271	0.25327855057217996	0.27552689004973013	0.27806560041938616	-0.5408945371345266	-0.49030225291195506	-0.43141845642503124	0.06981866003899333	0.10501606325044044	0.1449603097490473	0.08014924569906873	0.10512596884549205	0.12907949526887416	1.2307277873195195	3.655666735703485	16.989772263887254	0.03798179473643881	0.16143476294730974	0.6724335962903296	0.1375664820686177	0.6278209032409581	0.8802377299446311	0.21983789630233586	0.36193052691955274	0.6692755494925978	0.33072445050740207	0.6380694730804473	0.780162103697664	0.23528805881854817	0.4775112164490699	0.8094309956947078	0.009406133228719986	0.03879305387279521	0.1439150673764243	0.01141331051021171	0.20353367037914477	0.46146492690530305	0.015809483785213338	0.2819306684703839	0.6392117583085645	0.684054415796698	0.9601546371132058	0.9998993148498507	0.07682996492721843	0.23673075392667037	0.594400893564287	0.2604631679820589	0.5183944245082175	0.7105147843771504	-0.03787367909066431	0.2382265422258435	0.27797121996248847	-0.6450981299601439	-0.4851973409606919	-0.12752720132307527	0.0036976108347332244	0.10048690449354716	0.28194571273182634	0.007060166957831819	0.10124037673817438	0.1893554054894749
PMC Open Access	PMC:PMC10440897	Meta-analysis of 18 F-PSMA-1007 PET/CT, 18 F-FDG PET/CT, and 68 Ga-PSMA PET/CT in diagnostic efficacy of prostate Cancer	pmc open access:PMC10440897:Tab1:table-1-general-characteristics-of-the-included-literatures:1:overall	Overall structured 2 x 2 data	27	0.2222222222222222	continuity-corrected bivariate REML	manifest source_sheet where recorded; otherwise all group-matched rows	PMC Open Access|PMC:PMC10440897|pmc open access:PMC10440897:Tab1:table-1-general-characteristics-of-the-included-literatures:1:overall	0.42.0	canonical	20000	3925515880	0.5	1.0	0.8808001680209848	0.764190527157251	0.840911279720144	0.8808001680209848	0.9117373347528828	0.686073433435475	0.764190527157251	0.827749446374468	0.6399435549925541	0.8808001680209848	0.9684749361402144	0.3697809174771449	0.764190527157251	0.9470870425110332	3.735219613540936	0.1559818235675236	0.6449906951782358	0.5583048204318669	0.4416951795681331	0.7888165530611551	0.13493449497859888	0.33263976460850464	0.33263976460850464	0.7437387740273749	0.5708173970937199	0.6673602353914954	-0.25626122597262513	-0.4291826029062801	0.14307187775029656	0.18956788685820808	2.779986302123764	3.7271514362769538	5.125958667808527	0.1125669942060741	0.1566896991406424	0.21483660987326758	0.5518203519335444	0.6441115235579373	0.721242795445404	0.5240907622847853	0.5581022217625837	0.5971284797230879	0.40287152027691203	0.4418977782374163	0.47590923771521465	0.7354487767650876	0.7884561107181918	0.8367602436790411	0.10117772214309335	0.13546390121478408	0.17684403656620365	0.24200084701922323	0.3320823711864511	0.4227925717290642	0.24200084701922323	0.3320823711864511	0.4227925717290642	0.6420040507745859	0.7444234821605861	0.8335368616437111	0.4727178060113567	0.5722347669676644	0.673124073913367	0.5772074282709357	0.6679176288135489	0.7579991529807767	-0.3579959492254141	-0.25557651783941393	-0.16646313835628893	-0.5272821939886433	-0.42776523303233555	-0.3268759260866329	0.09799097427385939	0.1427304727389438	0.19085597945310898	0.14163871683789744	0.18876009620920145	0.23491091407699044	1.2307277873195195	3.655666735703485	16.989772263887254	0.03798179473643881	0.16143476294730974	0.6724335962903296	0.1375664820686177	0.6278209032409581	0.8802377299446311	0.43088566604979617	0.553688123941477	0.7387960598762561	0.2612039401237436	0.4463118760585229	0.5691143339502038	0.5517158096430937	0.785207993446506	0.9444128593933447	0.03659196618768767	0.138995979883617	0.40206893527378457	0.01823484643840878	0.32185892147724876	0.6784508577682041	0.01823484643840878	0.32185892147724876	0.6784508577682041	0.30967251814687924	0.7505431888872955	0.9913945482455583	0.22644209330606746	0.5815896452991929	0.9691264609589492	0.3215491422317958	0.6781410785227512	0.9817651535615911	-0.6903274818531208	-0.24945681111270446	-0.008605451754441698	-0.7735579066939325	-0.4184103547008071	-0.0308735390410508	0.005700467518976539	0.1369204665869782	0.3366904303618859	0.01137974971613566	0.18175175310580263	0.3555542197499896
PMC Open Access	PMC:PMC10492155	Tc-99m scan for pediatric bleeding Meckel diverticulum:a systematic review and meta-analysis	pmc open access:PMC10492155:tbl0001:table-1-characteristics-of-the-studies-included-in-the-meta-analysis:1:overall	Overall structured 2 x 2 data	19	0.4736842105263157	continuity-corrected bivariate REML	manifest source_sheet where recorded; otherwise all group-matched rows	PMC Open Access|PMC:PMC10492155|pmc open access:PMC10492155:tbl0001:table-1-characteristics-of-the-studies-included-in-the-meta-analysis:1:overall	0.42.0	canonical	20000	652570841	0.05	0.28639695711595625	0.7470817580946053	0.8946423914142323	0.6909716103207639	0.7470817580946053	0.7960116768114974	0.778329771350986	0.8946423914142323	0.9535656128517404	0.661940657484886	0.7470817580946053	0.8167171483846345	0.2660735839263366	0.8946423914142323	0.9949973052094158	7.090914155349624	0.2827031720524519	0.6417241495088377	0.1374438160612096	0.8625561839387904	0.27177714483782156	0.01466097203955253	0.07524682003108801	0.2627361016291179	0.8440031845516947	0.11030831429181652	0.21115013708486824	0.5576062274357384	-0.17608864282413972	0.052845361601876736	0.022401458429211134	3.3663648899620306	7.050884026468509	16.009576544880066	0.22729287806272172	0.2852727377488058	0.35860206146338375	0.5167043364813175	0.6382825479112544	0.7188056470853016	0.08144496149856871	0.1380016570932304	0.24759484243511992	0.75240515756488	0.8619983429067696	0.9185550385014312	0.1505101470732678	0.27065814804428423	0.45729135067029575	0.011821366611728045	0.014792258405058078	0.01852417133858445	0.04118190752406415	0.07487265332703022	0.11061162402986084	0.14379310429401818	0.2614296397594609	0.38621787446252953	0.6111154724390226	0.8424074526623734	0.9935074620682928	0.09263924223716667	0.11110443889250944	0.13307202624357142	0.1757853330860954	0.21152430378892603	0.24521504959189208	0.3247185153230664	0.5560104955464171	0.7071105049523365	-0.19375771487878957	-0.1752925182234468	-0.15332493087238483	0.02508878054913948	0.05256849147362729	0.08405225428793185	0.01556319078651065	0.022127076958338814	0.02792281117436485	1.0505646711301448	6.971818622834006	146.6933205198644	0.2124896662841259	0.30028654551840067	0.865236004226167	0.03684527775898097	0.6311278160774986	0.7606605895917018	0.0403193677265359	0.1386637209946635	0.7341371307612455	0.26586286923875435	0.8613362790053365	0.959680632273464	0.052395764800758214	0.26843782913162034	0.8853303167207158	0.011059975566676306	0.01555865737071225	0.04355528441075261	0.0009811270728114886	0.07404953140804746	0.1624044556368029	0.0034257594168999863	0.25855558017701397	0.5670606883265477	0.2867339078368619	0.7627939638492955	0.9993882138556885	0.0877409469586666	0.11571832013143989	0.2583620468893688	0.12399250147915326	0.21234742570790882	0.28541583004314475	0.00033695072090566554	0.47639700673333935	0.7129912567397323	-0.19865601015728965	-0.17067863698451638	-0.028034910226587453	0.000245231504831302	0.05188466065382384	0.13535564567319244	0.000722163104152198	0.021116144416548466	0.030513114485472344
PMC Open Access	PMC:PMC10492155	Tc-99m scan for pediatric bleeding Meckel diverticulum:a systematic review and meta-analysis	pmc open access:PMC10492155:tbl0001:table-1-characteristics-of-the-studies-included-in-the-meta-analysis:1:overall	Overall structured 2 x 2 data	19	0.4736842105263157	continuity-corrected bivariate REML	manifest source_sheet where recorded; otherwise all group-matched rows	PMC Open Access|PMC:PMC10492155|pmc open access:PMC10492155:tbl0001:table-1-characteristics-of-the-studies-included-in-the-meta-analysis:1:overall	0.42.0	canonical	20000	652570841	0.2	0.7219280948873623	0.7470817580946053	0.8946423914142323	0.6909716103207639	0.7470817580946053	0.7960116768114974	0.778329771350986	0.8946423914142323	0.9535656128517404	0.661940657484886	0.7470817580946053	0.8167171483846345	0.2660735839263366	0.8946423914142323	0.9949973052094158	7.090914155349624	0.2827031720524519	0.6417241495088377	0.23370243848753522	0.7662975615124648	0.6393444269811945	0.06601045197278255	0.2326338648936881	0.32223966145822935	0.9432260188213695	0.3508558853033189	0.4892942299936741	0.22129792393400716	-0.3710722095840434	0.1536338633872215	0.07900000150646672	3.3663648899620306	7.050884026468509	16.009576544880066	0.22729287806272172	0.2852727377488058	0.35860206146338375	0.5167043364813175	0.6382825479112544	0.7188056470853016	0.18454152885184744	0.23400916441083514	0.3268006576677649	0.673199342332235	0.7659908355891649	0.8154584711481525	0.4569913247182245	0.6380380074997956	0.8000957196067272	0.05376795140973531	0.06657049742384738	0.08227455876926942	0.1343677026004511	0.23126505106383263	0.3205128493569641	0.18612338756731112	0.3203436085970798	0.44396782952043395	0.7217366143536696	0.9441616160977062	0.9998044097419952	0.30219228060382425	0.3529930773145581	0.4101434653259316	0.4014152455303982	0.49066304382352965	0.5875603922869111	-0.00019148053369261414	0.22223352121034384	0.27787631485463293	-0.41973581428353807	-0.3689350175728042	-0.3117846295614307	0.07789641746058021	0.15294390337839567	0.2258522405620021	0.05458380759145935	0.07800085342099894	0.09893583780797498	1.0505646711301448	6.971818622834006	146.6933205198644	0.2124896662841259	0.30028654551840067	0.865236004226167	0.03684527775898097	0.6311278160774986	0.7606605895917018	0.14359512489564566	0.23500262459731042	0.7419591001792832	0.25804089982071604	0.7649973754026896	0.8564048751043544	0.20800934902957957	0.6354296263016295	0.9734560222363537	0.050442774491493064	0.06982942702524592	0.1778405000002235	0.00332047306855152	0.22891591107455417	0.41189649768046205	0.004599451236302962	0.3170896280332052	0.5705505861282869	0.17675229961085898	0.8591427566655804	0.9996462410643957	0.2882748620940222	0.36528678337426235	0.6748150312713965	0.3100315972069001	0.4930121838128081	0.7186076218188108	-0.5451757952765034	0.13721466177821806	0.27771814617703344	-0.4336532327933401	-0.35664131151309997	-0.047113063615965796	0.000824903507636283	0.1510941863241701	0.31333041539328194	0.002455839697823258	0.07434622424513299	0.1082327094784613
PMC Open Access	PMC:PMC10492155	Tc-99m scan for pediatric bleeding Meckel diverticulum:a systematic review and meta-analysis	pmc open access:PMC10492155:tbl0001:table-1-characteristics-of-the-studies-included-in-the-meta-analysis:1:overall	Overall structured 2 x 2 data	19	0.4736842105263157	continuity-corrected bivariate REML	manifest source_sheet where recorded; otherwise all group-matched rows	PMC Open Access|PMC:PMC10492155|pmc open access:PMC10492155:tbl0001:table-1-characteristics-of-the-studies-included-in-the-meta-analysis:1:overall	0.42.0	canonical	20000	652570841	0.5	1.0	0.7470817580946053	0.8946423914142323	0.6909716103207639	0.7470817580946053	0.7960116768114974	0.778329771350986	0.8946423914142323	0.9535656128517404	0.661940657484886	0.7470817580946053	0.8167171483846345	0.2660735839263366	0.8946423914142323	0.9949973052094158	7.090914155349624	0.2827031720524519	0.6417241495088377	0.4262196833401865	0.5737803166598134	0.8764045717456029	0.2203964083133114	0.3334242477859789	0.3334242477859789	0.5396082586732479	0.760890672611561	0.666575752214021	-0.4603917413267521	-0.23910932738843904	0.19622802220072533	0.1371962255852536	3.3663648899620306	7.050884026468509	16.009576544880066	0.22729287806272172	0.2852727377488058	0.35860206146338375	0.5167043364813175	0.6382825479112544	0.7188056470853016	0.38333232864112526	0.4270876001680677	0.490038291326911	0.509961708673089	0.5729123998319323	0.6166676713588747	0.7709765321817895	0.8757900378101556	0.9412095887617667	0.1851985635413598	0.22195502119528865	0.26394929878331885	0.20347315638645622	0.33112713585471554	0.4394989959927233	0.20347315638645622	0.33112713585471554	0.4394989959927233	0.3226244719072226	0.5413424027093956	0.7763050944085818	0.6913184648305813	0.763721281358352	0.8326476323115127	0.5605010040072766	0.6688728641452845	0.7965268436135436	-0.6773755280927775	-0.4586575972906044	-0.2236949055914182	-0.30868153516941865	-0.23627871864164796	-0.1673523676884873	0.10708378271735199	0.19541771785091233	0.271342699334067	0.09341393114104074	0.13538317339761827	0.17423616752675783	1.0505646711301448	6.971818622834006	146.6933205198644	0.2124896662841259	0.30028654551840067	0.865236004226167	0.03684527775898097	0.6311278160774986	0.7606605895917018	0.3433520518329548	0.4289396871918585	0.7553984464905198	0.24460155350948007	0.5710603128081415	0.6566479481670452	0.512329449252784	0.8745581084264472	0.993229212836029	0.175250702907269	0.23093874696471486	0.46387481327777347	0.00525824488122363	0.3279563508713436	0.5263138905232875	0.00525824488122363	0.3279563508713436	0.5263138905232875	0.05852844855497884	0.5448037023955086	0.998284615417999	0.6690005587218519	0.7794203622564582	0.9849926181410317	0.4736861094767124	0.6720436491286563	0.9947417551187763	-0.9414715514450211	-0.4551962976044915	-0.0017153845820010913	-0.33099944127814807	-0.2205796377435419	-0.015007381858968334	0.001287101642122438	0.19309778797802268	0.3477818082404603	0.0038768413869933365	0.12853809836207308	0.19111767601607418
PMC Open Access	PMC:PMC10500291	Performance of Hepatitis Delta Virus (HDV) RNA Testing for the Diagnosis of Active HDV Infection: Systematic Review and Meta-analysis	pmc open access:PMC10500291:JCTH-2022-00107-t1:table-1-characteristics-of-included-studies-for-the-systematic-review-on-detecti:1:overall	Overall structured 2 x 2 data	10	0.2	continuity-corrected bivariate REML	manifest source_sheet where recorded; otherwise all group-matched rows	PMC Open Access|PMC:PMC10500291|pmc open access:PMC10500291:JCTH-2022-00107-t1:table-1-characteristics-of-included-studies-for-the-systematic-review-on-detecti:1:overall	0.42.0	canonical	20000	2199340638	0.05	0.28639695711595625	0.9006645691005429	0.8743609838448534	0.8425777925382293	0.9006645691005429	0.938873002475628	0.8271012580929004	0.8743609838448534	0.910106822500177	0.6929458776473235	0.9006645691005429	0.9732819202380856	0.7649536327028023	0.8743609838448534	0.9370342274239422	7.168669388403584	0.11360917599804882	0.7750255529453964	0.16439029380241643	0.8356097061975836	0.27394092080128146	0.005943889244147242	0.10327765084745322	0.36061015412827246	0.8470629423258415	0.05250104203558076	0.18311930626850303	0.5606659852098852	-0.2338959150803755	0.06421394154030811	0.03906370930714505	5.04329961507662	7.170257682415263	10.227812740110924	0.06840442952603128	0.11355637486579916	0.18540325832023002	0.6862451668579596	0.7743880286597506	0.8395252682437926	0.13156035295498136	0.1639475507885375	0.2070856707011427	0.7929143292988572	0.8360524492114625	0.8684396470450186	0.20975904704493317	0.27398498590888054	0.3499342503096347	0.003587317951845066	0.005941143167638074	0.009663766553112902	0.07643643096052614	0.10318378185654557	0.1291600008741875	0.26688981520700517	0.36028239578945165	0.4509824481895359	0.7410219146806369	0.8471249006077723	0.9340093215689653	0.03430546020853407	0.05248075920815433	0.07855579407316136	0.15723695624176873	0.18321317525941067	0.2099605261554301	0.45462495756468074	0.5607279434918162	0.6476123644530091	-0.25209149690742216	-0.23391619790780194	-0.20784116304279487	0.046049438884601404	0.06411069422626928	0.08284395177899395	0.02964033124548122	0.039039301065483756	0.046963772147569596	3.0339074437086353	7.154937165912424	15.28249320283305	0.02889224780413979	0.11349321895551542	0.39340177023276335	0.470120441685247	0.774116832632035	0.9068682564665738	0.10851825221015521	0.1641614014689481	0.25894630239874566	0.7410536976012542	0.8358385985310519	0.8914817477898448	0.13769266524741955	0.27355971534253254	0.44578126403908647	0.0015183357721305067	0.0059378585395271286	0.02028534111207382	0.033742825129102004	0.10305954329435019	0.16240606238618177	0.1178183786199943	0.3598485973181045	0.5670662985445998	0.5781640653188028	0.846526355583054	0.9909894217441391	0.016405455021219317	0.05245649599917076	0.1430396674335041	0.12399089472977438	0.18333741382160607	0.2526541319868542	0.29176710820284657	0.5601293984670979	0.7045924646281828	-0.26999150209473693	-0.23394046111678551	-0.14335728968245215	0.02054659445483173	0.06394366597589503	0.105878647820843	0.012999852909599268	0.0390424491711551	0.056826767424273436
PMC Open Access	PMC:PMC10500291	Performance of Hepatitis Delta Virus (HDV) RNA Testing for the Diagnosis of Active HDV Infection: Systematic Review and Meta-analysis	pmc open access:PMC10500291:JCTH-2022-00107-t1:table-1-characteristics-of-included-studies-for-the-systematic-review-on-detecti:1:overall	Overall structured 2 x 2 data	10	0.2	continuity-corrected bivariate REML	manifest source_sheet where recorded; otherwise all group-matched rows	PMC Open Access|PMC:PMC10500291|pmc open access:PMC10500291:JCTH-2022-00107-t1:table-1-characteristics-of-included-studies-for-the-systematic-review-on-detecti:1:overall	0.42.0	canonical	20000	2199340638	0.2	0.7219280948873623	0.9006645691005429	0.8743609838448534	0.8425777925382293	0.9006645691005429	0.938873002475628	0.8271012580929004	0.8743609838448534	0.910106822500177	0.6929458776473235	0.9006645691005429	0.9732819202380856	0.7649536327028023	0.8743609838448534	0.9370342274239422	7.168669388403584	0.11360917599804882	0.7750255529453964	0.2806441267442259	0.7193558732557741	0.6418552773929189	0.027617882773339743	0.3266653526670947	0.4524901510005122	0.9411323851903447	0.18230123740323587	0.3952627422202676	0.21920429030298239	-0.5396268574841264	0.18648978031185862	0.1401755723552361	5.04329961507662	7.170257682415263	10.227812740110924	0.06840442952603128	0.11355637486579916	0.18540325832023002	0.6862451668579596	0.7743880286597506	0.8395252682437926	0.25478719996433374	0.280058412038625	0.3135631690168856	0.6864368309831144	0.719941587961375	0.7452128000356661	0.5576835701280044	0.6419062018260917	0.7188605111906039	0.01681357659920614	0.02760540138932787	0.0442975854075219	0.24581138206673905	0.32641790168278717	0.3997704521428608	0.340492888152651	0.45214738696894186	0.5537538363917452	0.85699880176898	0.9410895136764377	0.9903777582326777	0.12315486840818674	0.18223710575511584	0.26166081584264983	0.3221576427445015	0.3955101932045751	0.4761167128206232	0.13507070688161774	0.2191614187890754	0.2684496633453154	-0.5987732264791755	-0.5396909891322466	-0.4602672790447125	0.13815944692225943	0.1862398299012868	0.232664750825457	0.1054917795415781	0.14008523257486238	0.16949714303595398	3.0339074437086353	7.154937165912424	15.28249320283305	0.02889224780413979	0.11349321895551542	0.39340177023276335	0.470120441685247	0.774116832632035	0.9068682564665738	0.24360716260429793	0.279441066052815	0.3354992983915589	0.664500701608441	0.720558933947185	0.7563928373957021	0.4313260394623463	0.6414143853514946	0.792557944132721	0.007171263470390169	0.027590471844763112	0.08954377286817752	0.11040212471446781	0.32600252557342296	0.49110772521120094	0.1529267602914015	0.4515720164960293	0.6802723549466866	0.7365647867658744	0.9407103881472223	0.9997598214985787	0.06139366428292482	0.18216038328363238	0.43494515431826153	0.23082036967616143	0.3959255693139393	0.6115259701728942	0.014636691878512175	0.21878229325985998	0.2778317266112163	-0.6605344306044375	-0.5397677116037299	-0.2869829405691008	0.06455022097841943	0.18583037798243085	0.2858988336945091	0.04543105964554281	0.14009150057764325	0.20652710281598963
PMC Open Access	PMC:PMC10500291	Performance of Hepatitis Delta Virus (HDV) RNA Testing for the Diagnosis of Active HDV Infection: Systematic Review and Meta-analysis	pmc open access:PMC10500291:JCTH-2022-00107-t1:table-1-characteristics-of-included-studies-for-the-systematic-review-on-detecti:1:overall	Overall structured 2 x 2 data	10	0.2	continuity-corrected bivariate REML	manifest source_sheet where recorded; otherwise all group-matched rows	PMC Open Access|PMC:PMC10500291|pmc open access:PMC10500291:JCTH-2022-00107-t1:table-1-characteristics-of-included-studies-for-the-systematic-review-on-detecti:1:overall	0.42.0	canonical	20000	2199340638	0.5	1.0	0.9006645691005429	0.8743609838448534	0.8425777925382293	0.9006645691005429	0.938873002475628	0.8271012580929004	0.8743609838448534	0.910106822500177	0.6929458776473235	0.9006645691005429	0.9732819202380856	0.7649536327028023	0.8743609838448534	0.9370342274239422	7.168669388403584	0.11360917599804882	0.7750255529453964	0.5131517926278448	0.4868482073721552	0.8775810413603442	0.1020188935640091	0.49338030164999735	0.49338030164999735	0.5362743464753916	0.4753628597402244	0.5066196983500026	-0.46372565352460837	-0.5246371402597756	0.2379616503936717	0.25541865125632573	5.04329961507662	7.170257682415263	10.227812740110924	0.06840442952603128	0.11355637486579916	0.18540325832023002	0.6862451668579596	0.7743880286597506	0.8395252682437926	0.48835735036180694	0.5129026136659597	0.5347983011927729	0.465201698807227	0.4870973863340403	0.5116426496381931	0.834527482717027	0.8776048395403198	0.9109354579204295	0.06402484638416234	0.10197631429255963	0.15640522071875562	0.37349207528036094	0.49300750039224295	0.598793228154745	0.37349207528036094	0.49300750039224295	0.598793228154745	0.43333964884324877	0.5362067152532566	0.6472422722589785	0.3432190637459291	0.47522923814998586	0.625639918897239	0.40120677184525494	0.506992499607757	0.626507924719639	-0.5666603511567513	-0.46379328474674336	-0.35275772774102154	-0.6567809362540709	-0.5247707618500141	-0.3743600811027609	0.18215186010416268	0.23765399761519723	0.2881525253427822	0.18786702981051676	0.25523495475603947	0.3146190128101437	3.0339074437086353	7.154937165912424	15.28249320283305	0.02889224780413979	0.11349321895551542	0.39340177023276335	0.470120441685247	0.774116832632035	0.9068682564665738	0.4541373798988994	0.5125624832268062	0.5334201752491871	0.4665798247508129	0.4874375167731938	0.5458626201011006	0.7521014011729383	0.8773748982172493	0.938584343389781	0.028080926706102526	0.10192537918821454	0.28233190070231734	0.16772461575172798	0.49236167827884997	0.7336608666532067	0.16772461575172798	0.49236167827884997	0.7336608666532067	0.33303910099324185	0.5368598593578371	0.8079304610338908	0.18467455877909394	0.47506935441964904	0.8586087645998972	0.2663391333467929	0.50763832172115	0.8322753842482714	-0.6669608990067581	-0.46314014064216297	-0.19206953896610923	-0.815325441220906	-0.524930645580351	-0.14139123540010282	0.08985241127493468	0.2371701731075761	0.3441068149334955	0.07708616065937866	0.2553586058863757	0.3909762413573335
PMC Open Access	PMC:PMC10542215	Assessment Precision of CT Perfusion Imaging in the Detection of Acute Ischemic Stroke: A Systematic Review and Meta-Analysis	pmc open access:PMC10542215:TAB3:table-3-diagnostic-accuracy-analysis-tp-true-positive-tn-true-negative-fp-false-:1:overall	Overall structured 2 x 2 data	13	0.3076923076923077	continuity-corrected bivariate REML	manifest source_sheet where recorded; otherwise all group-matched rows	PMC Open Access|PMC:PMC10542215|pmc open access:PMC10542215:TAB3:table-3-diagnostic-accuracy-analysis-tp-true-positive-tn-true-negative-fp-false-:1:overall	0.42.0	canonical	20000	1698826060	0.05	0.28639695711595625	0.7671249930465561	0.7464060168577797	0.6495107851588655	0.7671249930465561	0.8541348199875878	0.6428470050330997	0.7464060168577797	0.827972831229446	0.3787530169015044	0.7671249930465561	0.9468055758302651	0.3865547602909264	0.7464060168577797	0.9321938500854527	3.0250125950990645	0.3119950826948062	0.513531009904336	0.27927053363743704	0.720729466362563	0.1373444206688981	0.016155507567127563	0.03922680914908758	0.13696657095838294	0.5772416119883874	0.11927301291424289	0.2471701479668687	0.29084465487243116	-0.16712394420171336	0.0223941770621871	0.016832632086900362	2.0022523452403953	3.0222609788743195	4.663286534164652	0.18952127933657187	0.3130909711866994	0.49783327757241974	0.3376724894160473	0.5116817918050275	0.6502896022015148	0.20313976487035856	0.2781317881755825	0.375852427505476	0.624147572494524	0.7218682118244175	0.7968602351296413	0.09533512464863564	0.1372366344091112	0.19706842187137405	0.009876290115710878	0.016211334149117795	0.025532748713722637	0.016350977407406483	0.03911812379987599	0.06725355555286215	0.05709200814164485	0.1365870789752765	0.23482636208887012	0.45403140488672217	0.5769558013217421	0.7160260493619544	0.07997189926323699	0.1196038301608916	0.17146838087032035	0.21914340156309411	0.24727883331608025	0.2700459797085497	0.16763444777076592	0.2905588442057858	0.42962909224599805	-0.20642505785271928	-0.16679312695506465	-0.1149285762456359	0.008908298134137136	0.022327102684972087	0.04047714275564918	0.007285054886012986	0.01677570901343921	0.027392267571132216	0.809419334461017	2.905783357677106	12.657620036752926	0.06155594272538794	0.32173305708129657	1.2296860672898127	-0.10300377471430947	0.4949150980338679	0.8379555935279951	0.10687207158626506	0.27934157522267544	0.6191682920047796	0.3808317079952202	0.7206584247773246	0.8931279284137348	0.040860326130056836	0.13264914123103747	0.39982854106452637	0.0032293241381980576	0.01665135607300961	0.06078621598328594	0.00021807554687112431	0.03764359859274646	0.1330090251580942	0.0007614450553775611	0.13143854240569094	0.46442192157873236	0.24622294264041508	0.5646589587759551	0.968267855581211	0.031372609716072974	0.12220151999086132	0.3305580286669414	0.15338793195786202	0.2487533585232098	0.28617888156908516	-0.04017401447554118	0.2782620016599988	0.6818708984652547	-0.2550243473998833	-0.16419543712509493	0.04416107155098516	0.00010502603007492021	0.020726532120132136	0.08893989434388301	0.00010500903888023488	0.015962136282639348	0.04702513631535969
PMC Open Access	PMC:PMC10542215	Assessment Precision of CT Perfusion Imaging in the Detection of Acute Ischemic Stroke: A Systematic Review and Meta-Analysis	pmc open access:PMC10542215:TAB3:table-3-diagnostic-accuracy-analysis-tp-true-positive-tn-true-negative-fp-false-:1:overall	Overall structured 2 x 2 data	13	0.3076923076923077	continuity-corrected bivariate REML	manifest source_sheet where recorded; otherwise all group-matched rows	PMC Open Access|PMC:PMC10542215|pmc open access:PMC10542215:TAB3:table-3-diagnostic-accuracy-analysis-tp-true-positive-tn-true-negative-fp-false-:1:overall	0.42.0	canonical	20000	1698826060	0.2	0.7219280948873623	0.7671249930465561	0.7464060168577797	0.6495107851588655	0.7671249930465561	0.8541348199875878	0.6428470050330997	0.7464060168577797	0.827972831229446	0.3787530169015044	0.7671249930465561	0.9468055758302651	0.3865547602909264	0.7464060168577797	0.9321938500854527	3.0250125950990645	0.3119950826948062	0.513531009904336	0.3563001851230875	0.6436998148769125	0.4306060030710033	0.07235515734860788	0.12943130626868596	0.17928559254766263	0.9860603726455147	0.37465180155233346	0.5924967886186763	0.2641322777581524	-0.34727629333502885	0.07021954370717504	0.059211762561511	2.0022523452403953	3.0222609788743195	4.663286534164652	0.18952127933657187	0.3130909711866994	0.49783327757241974	0.3376724894160473	0.5116817918050275	0.6502896022015148	0.2925738276182666	0.354836875934666	0.4349439615007785	0.565056038499221	0.6451631240653339	0.7074261723817333	0.3335835000032517	0.4303828906179348	0.5382814610659592	0.045236977377410184	0.07259085729381723	0.11068291035149135	0.0543864667414077	0.12912198477155415	0.2175653824568063	0.07533501899506109	0.17885712674986032	0.3013671084386203	0.9185457975957539	0.9856587906486974	0.9999509537906234	0.265808571569466	0.3755186763028236	0.5019723916270155	0.5043627124305559	0.5928061101158081	0.6675416281459546	0.19661770270839163	0.2637306957613351	0.27802285890326106	-0.4561195233178963	-0.3464094185845387	-0.21995570326034689	0.02879691098906401	0.0699587982982576	0.12233884882666148	0.025277289663386805	0.05900079519181986	0.09742970691762813	0.809419334461017	2.905783357677106	12.657620036752926	0.06155594272538794	0.32173305708129657	1.2296860672898127	-0.10300377471430947	0.4949150980338679	0.8379555935279951	0.21263067378401201	0.35272571629859495	0.6242682865814358	0.37573171341856393	0.647274283701405	0.787369326215988	0.1682987650157894	0.4207753402817133	0.7598696576025394	0.015155753990993967	0.07444537939549609	0.23513573265582094	0.0007330014275277339	0.12423504666044907	0.4058555140517719	0.0010153385534082853	0.17208784024374707	0.5621827394251706	0.6338367508614386	0.9505799857548098	0.9998817826926196	0.1132998300478173	0.3822981211326052	0.7868571601385939	0.31607258083559014	0.5976930482269132	0.7211950934598346	-0.08809134402592364	0.22865189086744753	0.27795368780525737	-0.608628264839545	-0.3396299737547571	0.06492906525123157	0.0003540751759684908	0.06524453047063195	0.24520652014731908	0.00035245689675723657	0.05609945913303678	0.16987294729599056
PMC Open Access	PMC:PMC10542215	Assessment Precision of CT Perfusion Imaging in the Detection of Acute Ischemic Stroke: A Systematic Review and Meta-Analysis	pmc open access:PMC10542215:TAB3:table-3-diagnostic-accuracy-analysis-tp-true-positive-tn-true-negative-fp-false-:1:overall	Overall structured 2 x 2 data	13	0.3076923076923077	continuity-corrected bivariate REML	manifest source_sheet where recorded; otherwise all group-matched rows	PMC Open Access|PMC:PMC10542215|pmc open access:PMC10542215:TAB3:table-3-diagnostic-accuracy-analysis-tp-true-positive-tn-true-negative-fp-false-:1:overall	0.42.0	canonical	20000	1698826060	0.5	1.0	0.7671249930465561	0.7464060168577797	0.6495107851588655	0.7671249930465561	0.8541348199875878	0.6428470050330997	0.7464060168577797	0.827972831229446	0.3787530169015044	0.7671249930465561	0.9468055758302651	0.3865547602909264	0.7464060168577797	0.9321938500854527	3.0250125950990645	0.3119950826948062	0.513531009904336	0.5103594880943882	0.48964051190561175	0.7515535724738799	0.23780202137189096	0.19973310344552914	0.19973310344552914	0.8088064719547112	0.7913659718477948	0.8002668965544708	-0.19119352804528877	-0.20863402815220522	0.09757743110015364	0.10215567234537554	2.0022523452403953	3.0222609788743195	4.663286534164652	0.18952127933657187	0.3130909711866994	0.49783327757241974	0.3376724894160473	0.5116817918050275	0.6502896022015148	0.4495858313264097	0.5096843398344976	0.5677643472173386	0.43223565278266135	0.49031566016550243	0.5504141686735903	0.6669167394946952	0.7513836110241998	0.8234240852009898	0.15932567380302168	0.23843814179779058	0.33236895235439295	0.08431309000595996	0.19901108690447575	0.33252332550040004	0.08431309000595996	0.19901108690447575	0.33252332550040004	0.6725288388936889	0.8090777787869532	0.9180455581993989	0.6326939090002476	0.7924333022182881	0.9173284322371331	0.6674766744995999	0.8009889130955243	0.9156869099940398	-0.32747116110631114	-0.19092222121304686	-0.08195444180060109	-0.3673060909997524	-0.20756669778171188	-0.0826715677628669	0.041815721471754524	0.09716135234604306	0.1627937130443003	0.04211288213614058	0.10178716459254421	0.17319700884522718	0.809419334461017	2.905783357677106	12.657620036752926	0.06155594272538794	0.32173305708129657	1.2296860672898127	-0.10300377471430947	0.4949150980338679	0.8379555935279951	0.34270153373635226	0.509299658127435	0.6720978548469916	0.3279021451530082	0.49070034187256495	0.6572984662636473	0.44733651232502764	0.7439694113857171	0.9267808008710985	0.05798652724107466	0.24341757615532633	0.5515063677215634	0.0011443733181281002	0.19182802589046094	0.6009123029551922	0.0011443733181281002	0.19182802589046094	0.6009123029551922	0.3777628850028229	0.8202437240944204	0.998853608620163	0.319399779756894	0.8004381790595372	0.9989190205801389	0.3990876970448072	0.8081719741095391	0.9988556266818719	-0.6222371149971772	-0.17975627590557963	-0.0011463913798369367	-0.680600220243106	-0.19956182094046276	-0.0010809794198610924	0.0005511971290406402	0.09122429109482841	0.2997309289020779	0.0005456932091488588	0.09662167357295626	0.315971049803647
PMC Open Access	PMC:PMC10562686	A systematic review and meta-analysis of the diagnostic accuracy of metagenomic next-generation sequencing for diagnosing tuberculous meningitis	pmc open access:PMC10562686:T2:table-2-principal-data-characteristics-of-included-studies:1:overall	Overall structured 2 x 2 data	8	0.75	continuity-corrected bivariate REML	manifest source_sheet where recorded; otherwise all group-matched rows	PMC Open Access|PMC:PMC10562686|pmc open access:PMC10562686:T2:table-2-principal-data-characteristics-of-included-studies:1:overall	0.42.0	canonical	20000	605339222	0.05	0.28639695711595625	0.6167051455897791	0.9564108914982116	0.4535480276232212	0.6167051455897791	0.7572236878341994	0.9223087196959888	0.9564108914982116	0.975934674946011	0.2040631790490801	0.6167051455897791	0.9098875856709956	0.9179937814006603	0.9564108914982116	0.9772763910358226	14.148147709065352	0.400763790769668	0.5731160370879906	0.07224491035618796	0.927755089643812	0.42681563486565854	0.020657114075082965	0.0806419891408251	0.2815741827458551	0.9844903322558933	0.1451143234648903	0.20575496797513115	0.6980933751399371	-0.14128263365106594	0.06520768735400347	0.015434301786821524	7.627875198102383	13.982422397128094	25.664386497312858	0.25513300877246475	0.40124751279063564	0.5718470753968243	0.40829547601927424	0.5716680025060557	0.7105440208946366	0.050748600983740906	0.07218912173266165	0.10645870792843867	0.8935412920715614	0.9278108782673383	0.949251399016259	0.28646203053555386	0.4239355808467659	0.5746051497369937	0.013250129648860381	0.020681531562629446	0.02921783892911632	0.046162752516884245	0.07994282727195329	0.11660703089713977	0.16118450762098668	0.2791329491660279	0.40715178007260727	0.8641007522172376	0.981424170452704	0.9999559170982	0.10164100663321411	0.1452502368922473	0.19045406443366994	0.16978992621881647	0.20645412984400296	0.240234204599072	0.5777037951012813	0.6950272133367478	0.7135589599822437	-0.18475595048274215	-0.14114672022370894	-0.0959428926822863	0.0382696037639852	0.06440198614684566	0.09211631374397813	0.0071614018605284	0.01539358217311805	0.026245278395794564	5.3913080988516	13.341792783946069	25.784107486308006	0.09422195408329512	0.3992291484126427	0.8241434866926464	0.1695415050565387	0.5736240620637169	0.8537590421877026	0.0376316482377828	0.07222304429953824	0.11761717326114843	0.8823828267388515	0.9277769557004618	0.9623683517622172	0.22103398765310575	0.4125248366122198	0.5757423544440827	0.004934579387711342	0.02057963980593038	0.04157271597863224	0.013562832820928123	0.08046905610036878	0.15164394014867777	0.04735676299604262	0.2809703598484411	0.5294886568479854	0.762051044040701	0.9761108202961533	0.9999434303226326	0.04491447637626133	0.14468280186537097	0.24945714150429113	0.13475301696727848	0.20592790101558744	0.27283412429502807	0.47565408692474476	0.689713863180197	0.7135464732066763	-0.24148248073969494	-0.14171415525058528	-0.03693981561166512	0.012379358144923322	0.06438008340956496	0.10982603597124248	0.001096995977922236	0.015504255466314015	0.04504546945510476
PMC Open Access	PMC:PMC10562686	A systematic review and meta-analysis of the diagnostic accuracy of metagenomic next-generation sequencing for diagnosing tuberculous meningitis	pmc open access:PMC10562686:T2:table-2-principal-data-characteristics-of-included-studies:1:overall	Overall structured 2 x 2 data	8	0.75	continuity-corrected bivariate REML	manifest source_sheet where recorded; otherwise all group-matched rows	PMC Open Access|PMC:PMC10562686|pmc open access:PMC10562686:T2:table-2-principal-data-characteristics-of-included-studies:1:overall	0.42.0	canonical	20000	605339222	0.2	0.7219280948873623	0.6167051455897791	0.9564108914982116	0.4535480276232212	0.6167051455897791	0.7572236878341994	0.9223087196959888	0.9564108914982116	0.975934674946011	0.2040631790490801	0.6167051455897791	0.9098875856709956	0.9179937814006603	0.9564108914982116	0.9772763910358226	14.148147709065352	0.400763790769668	0.5731160370879906	0.15821231591938656	0.8417876840806134	0.7795918314020597	0.0910668715304024	0.23113824916724718	0.3201679652089314	0.760912106796393	0.44002090562456664	0.4907898457201151	0.03898401190903067	-0.2819071892627957	0.1772293810602003	0.0539088681070468	7.627875198102383	13.982422397128094	25.664386497312858	0.25513300877246475	0.40124751279063564	0.5718470753968243	0.40829547601927424	0.5716680025060557	0.7105440208946366	0.11950696704119368	0.15887502929073605	0.19972974673749275	0.8002702532625072	0.841124970709264	0.8804930329588063	0.6559990598574591	0.7775605581942937	0.8651581753332432	0.059958879838939896	0.09116676842704982	0.12508009694029884	0.13531339080230131	0.2293208795850647	0.3291702555880363	0.187433335481165	0.3176505821135055	0.45595989118472335	0.5705689365105373	0.7645969024963197	0.9285959695543432	0.32728166584683055	0.44035239405707827	0.5437892614228655	0.39275783929932595	0.4926072153022977	0.586614704085061	-0.15135915837682504	0.04266880760895736	0.20666787466698086	-0.39464642904053177	-0.28157570083028405	-0.17813883346449674	0.10943097634907817	0.17528950604593763	0.23929946503977503	0.02471645624531962	0.053755054826948055	0.09279300470804618	5.3913080988516	13.341792783946069	25.784107486308006	0.09422195408329512	0.3992291484126427	0.8241434866926464	0.1695415050565387	0.5736240620637169	0.8537590421877026	0.0668503687567597	0.15915781817638588	0.23541939800936296	0.764580601990637	0.840842181823614	0.9331496312432404	0.5740742433350032	0.7693433401127512	0.8657001892012457	0.023013396713795455	0.09074979612095779	0.1708372665455487	0.0403645220288243	0.23078728114945427	0.44220603894912597	0.055912108580733526	0.3196818115043195	0.6125347414524994	0.5691136016366869	0.7791542540425652	0.9816377819390669	0.15804099926257303	0.4389675993042694	0.6596165109473827	0.27972205593823596	0.4911408137379081	0.681563572858538	-0.1528144932506754	0.057226159155202905	0.2597096870517046	-0.5638870956247892	-0.28296049558309294	-0.06231158393997959	0.036763671033938614	0.17575368607599004	0.2861684354342576	0.0037295305554194995	0.05416913915000082	0.16214191555179208
PMC Open Access	PMC:PMC10562686	A systematic review and meta-analysis of the diagnostic accuracy of metagenomic next-generation sequencing for diagnosing tuberculous meningitis	pmc open access:PMC10562686:T2:table-2-principal-data-characteristics-of-included-studies:1:overall	Overall structured 2 x 2 data	8	0.75	continuity-corrected bivariate REML	manifest source_sheet where recorded; otherwise all group-matched rows	PMC Open Access|PMC:PMC10562686|pmc open access:PMC10562686:T2:table-2-principal-data-characteristics-of-included-studies:1:overall	0.42.0	canonical	20000	605339222	0.5	1.0	0.6167051455897791	0.9564108914982116	0.4535480276232212	0.6167051455897791	0.7572236878341994	0.9223087196959888	0.9564108914982116	0.975934674946011	0.2040631790490801	0.6167051455897791	0.9098875856709956	0.9179937814006603	0.9564108914982116	0.9772763910358226	14.148147709065352	0.400763790769668	0.5731160370879906	0.33014712704578375	0.6698528729542162	0.9339853281598546	0.28610376239770097	0.30565229784798564	0.30565229784798564	0.35087201612885305	0.8636348927115106	0.6943477021520144	-0.649127983871147	-0.13636510728848938	0.214307738960081	0.09134455888790455	7.627875198102383	13.982422397128094	25.664386497312858	0.25513300877246475	0.40124751279063564	0.5718470753968243	0.40829547601927424	0.5716680025060557	0.7105440208946366	0.24635453051495274	0.3312332229489907	0.40462041983209557	0.5953795801679044	0.6687667770510093	0.7536454694850473	0.8840966081401734	0.9332551189912315	0.9624967932037922	0.2032716907188794	0.28635020517309917	0.36380579531337437	0.1787891693241377	0.3037219397053473	0.440381339000843	0.1787891693241377	0.3037219397053473	0.440381339000843	0.2307249691161685	0.3536570538808711	0.5174695067818466	0.728423413973714	0.8639597796215531	0.9457970065911522	0.5596186609991569	0.6962780602946528	0.8212108306758623	-0.7692750308838315	-0.6463429461191288	-0.4825304932181534	-0.271576586026286	-0.13604022037844687	-0.054202993408847815	0.13728159848380417	0.21220340489620182	0.2824941471269428	0.040697292954350726	0.09107744533124915	0.16226687885846175	5.3913080988516	13.341792783946069	25.784107486308006	0.09422195408329512	0.3992291484126427	0.8241434866926464	0.1695415050565387	0.5736240620637169	0.8537590421877026	0.11978547056637764	0.3318728198826322	0.4860206557338069	0.5139793442661931	0.6681271801173678	0.8802145294336223	0.8435375061107971	0.9302737101933284	0.9626644270084603	0.08610863057803415	0.28532077723403027	0.45179751083201286	0.05389786584797016	0.30591148702554455	0.6283622131350467	0.05389786584797016	0.30591148702554455	0.6283622131350467	0.22993959627819122	0.3649013870049125	0.6257791466770571	0.42334578943618767	0.8625998307026184	0.9932854305269813	0.37163778686495297	0.6940885129744554	0.9461021341520298	-0.7700604037218087	-0.6350986129950875	-0.3742208533229429	-0.5766542105638124	-0.1374001692973817	-0.0067145694730187935	0.04766981933460916	0.2128889254831754	0.3376469577377954	0.005939475863449982	0.09182957288742308	0.29739999637258674
PMC Open Access	PMC:PMC10568949	Diagnostic Accuracy of Ultrasonography for Identification of Elbow Fractures in Children; a Systematic Review and Meta-analysis	pmc open access:PMC10568949:T1:table-1-characteristics-of-the-included-studies:1:overall	Overall structured 2 x 2 data	14	0.5	continuity-corrected bivariate REML	manifest source_sheet where recorded; otherwise all group-matched rows	PMC Open Access|PMC:PMC10568949|pmc open access:PMC10568949:T1:table-1-characteristics-of-the-included-studies:1:overall	0.42.0	canonical	20000	2523853685	0.05	0.28639695711595625	0.912796638218516	0.837723482711579	0.8374638276791542	0.912796638218516	0.9550864774865352	0.7563538552318109	0.837723482711579	0.8956669275179946	0.5590729873986666	0.912796638218516	0.9885600728075068	0.5384637594626274	0.837723482711579	0.958057693329568	5.624945947023029	0.10409563964856336	0.7505201209300951	0.1998025233349257	0.8001974766650743	0.22842470229677977	0.005448865081711781	0.09243809527053364	0.3227621417538572	0.7752550819412871	0.048814125743210694	0.1939588618454226	0.48885812482533086	-0.23758283137274555	0.0537622789839868	0.03867581628654676	3.595040255499309	5.6035530836799	8.966597659049697	0.0515418402628928	0.1044122754098489	0.20407466005310723	0.6177552234419265	0.7485854882878755	0.837524929312307	0.14542660369401839	0.19956784591236412	0.27448417363716776	0.7255158263628322	0.8004321540876358	0.8545733963059816	0.15910749504525348	0.22775381525180644	0.32061810880832153	0.0027053894480047994	0.005465348732246264	0.010626633339785412	0.05851126864718173	0.09209358997794778	0.12515117483964824	0.20430129298996608	0.32155924736540054	0.43698500186570455	0.6321701177337912	0.7740751016394969	0.9050523613588705	0.026974598834667247	0.04893791390327351	0.08491927423906032	0.161245782276308	0.19430336713800847	0.22788568846877447	0.3457731606178349	0.48767814452354064	0.6186554042429142	-0.259422358281289	-0.23745904321268274	-0.20147768287689594	0.03202902330391741	0.05351142342792338	0.07752456150665182	0.025808258960576754	0.038570499943450104	0.04877447742312199	1.3516434779868414	5.56688292968575	23.135012935519484	0.012264828139282197	0.10593624437717794	0.7240795173627136	0.1546086648537588	0.7424025704449999	0.9383456825914699	0.08895593107686177	0.19830874613020555	0.47285432844637837	0.5271456715536207	0.8016912538697945	0.9110440689231379	0.066414463254918	0.226601109186314	0.5490686087269793	0.0006451008467186633	0.00554467695379476	0.03671043389012071	0.004125424317195941	0.09112702560733643	0.18630234320126662	0.01440456755804721	0.31818433591262274	0.650503919725085	0.35239836883714276	0.77173992543608	0.9984803477558479	0.007767283338534395	0.049532644454379285	0.22700080178496285	0.10009461391468957	0.19526993150861982	0.28227153279876027	0.06600141172118651	0.4853429683201238	0.7120833906398917	-0.2786296737774218	-0.23686431266157698	-0.05939615533099339	0.0020008668457576154	0.05279447583212903	0.12580225671542944	0.002000186616709277	0.03812754839444142	0.06181148564434563
PMC Open Access	PMC:PMC10568949	Diagnostic Accuracy of Ultrasonography for Identification of Elbow Fractures in Children; a Systematic Review and Meta-analysis	pmc open access:PMC10568949:T1:table-1-characteristics-of-the-included-studies:1:overall	Overall structured 2 x 2 data	14	0.5	continuity-corrected bivariate REML	manifest source_sheet where recorded; otherwise all group-matched rows	PMC Open Access|PMC:PMC10568949|pmc open access:PMC10568949:T1:table-1-characteristics-of-the-included-studies:1:overall	0.42.0	canonical	20000	2523853685	0.2	0.7219280948873623	0.912796638218516	0.837723482711579	0.8374638276791542	0.912796638218516	0.9550864774865352	0.7563538552318109	0.837723482711579	0.8956669275179946	0.5590729873986666	0.912796638218516	0.9885600728075068	0.5384637594626274	0.837723482711579	0.958057693329568	5.624945947023029	0.10409563964856336	0.7505201209300951	0.31238054147443994	0.6876194585255601	0.5844132505245716	0.025363843533012097	0.2987068097111457	0.41376255035170917	0.9793410738721229	0.1705800916154896	0.4232212851762166	0.25741297898476057	-0.5513480032718727	0.15975563293982226	0.1389511767713233	3.595040255499309	5.6035530836799	8.966597659049697	0.0515418402628928	0.1044122754098489	0.20407466005310723	0.6177552234419265	0.7485854882878755	0.837524929312307	0.2685159933813283	0.31169572710589843	0.37115973407479574	0.6288402659252041	0.6883042728941016	0.7314840066186716	0.4733405136195275	0.5834874899618818	0.6915150671889646	0.01272153720605249	0.025439032047247283	0.04854211128658423	0.19271656584620045	0.29765676139425595	0.3933451671950411	0.2669470369847135	0.4123080449455252	0.5448536633782235	0.8914168250865965	0.9797294516143331	0.9999184060517288	0.09833827654109734	0.17097572053234605	0.2801713722605712	0.328582927692321	0.4242713334931063	0.5292115290411618	0.16948873019923416	0.2578013567269708	0.27799031116436645	-0.623589818346265	-0.5509523743550162	-0.4417567226267911	0.09904706880434369	0.15908578685166846	0.2206045722409782	0.09171239195589206	0.13854940810039995	0.17650497267890325	1.3516434779868414	5.56688292968575	23.135012935519484	0.012264828139282197	0.10593624437717794	0.7240795173627136	0.1546086648537588	0.7424025704449999	0.9383456825914699	0.22719312876872247	0.30778098671985626	0.5082095546783137	0.4917904453216863	0.6922190132801438	0.7728068712312774	0.2525660544133987	0.5818909835842694	0.8525889775067297	0.003056834147731508	0.025800752389112457	0.15327420166790123	0.013902840631120949	0.2947612895417626	0.5476180244076065	0.01925792988190897	0.40829729668264575	0.7585492631271648	0.5940339927723176	0.9507611761192536	0.9998945858719991	0.029939348027704434	0.17287444853876655	0.6179737021367071	0.1743100704797557	0.4271668053455997	0.7080252542562412	-0.12789410211504468	0.22883308123189128	0.2779664909846367	-0.6919887468596578	-0.5490536463485958	-0.10395439275065524	0.006644477013554353	0.1571030606131479	0.32686695343528355	0.00674693164046317	0.13694481364571998	0.22548400014460662
PMC Open Access	PMC:PMC10568949	Diagnostic Accuracy of Ultrasonography for Identification of Elbow Fractures in Children; a Systematic Review and Meta-analysis	pmc open access:PMC10568949:T1:table-1-characteristics-of-the-included-studies:1:overall	Overall structured 2 x 2 data	14	0.5	continuity-corrected bivariate REML	manifest source_sheet where recorded; otherwise all group-matched rows	PMC Open Access|PMC:PMC10568949|pmc open access:PMC10568949:T1:table-1-characteristics-of-the-included-studies:1:overall	0.42.0	canonical	20000	2523853685	0.5	1.0	0.912796638218516	0.837723482711579	0.8374638276791542	0.912796638218516	0.9550864774865352	0.7563538552318109	0.837723482711579	0.8956669275179946	0.5590729873986666	0.912796638218516	0.9885600728075068	0.5384637594626274	0.837723482711579	0.958057693329568	5.624945947023029	0.10409563964856336	0.7505201209300951	0.5375365777534684	0.4624634222465316	0.8490553722254357	0.09428136106188888	0.4625339428930681	0.4625339428930681	0.6121991963193659	0.4506012501522959	0.537466057106932	-0.3878008036806341	-0.5493987498477041	0.20845711686053273	0.25407682603253534	3.595040255499309	5.6035530836799	8.966597659049697	0.0515418402628928	0.1044122754098489	0.20407466005310723	0.6177552234419265	0.7485854882878755	0.837524929312307	0.5025162522948935	0.536580724926888	0.5725282600585615	0.4274717399414385	0.463419275073112	0.4974837477051065	0.7823740501939243	0.8485663721610492	0.8996648568105389	0.04901549162285227	0.09454103121869925	0.16948671596388906	0.30120997080268624	0.4609992807054131	0.6012790176514394	0.30120997080268624	0.4609992807054131	0.6012790176514394	0.4700570727476989	0.6134163611588974	0.7558088032593758	0.2822000250604272	0.45144824919133686	0.6565292537129102	0.3987209823485605	0.5390007192945869	0.6987900291973134	-0.5299429272523011	-0.3865836388411026	-0.24419119674062412	-0.7177999749395727	-0.548551750808663	-0.3434707462870898	0.1350178292892611	0.2076148959945273	0.27607892737767226	0.16241090115307374	0.2533924319943407	0.33008768056786636	1.3516434779868414	5.56688292968575	23.135012935519484	0.012264828139282197	0.10593624437717794	0.7240795173627136	0.1546086648537588	0.7424025704449999	0.9383456825914699	0.4388336927755868	0.5295876453850656	0.6211234215370678	0.3788765784629322	0.4704123546149343	0.5611663072244132	0.5747654737965336	0.847720750161225	0.9585664195264914	0.012116224714139093	0.09578874449547145	0.4199803481877514	0.02184468502242632	0.4561568183499308	0.8076275390609146	0.02184468502242632	0.4561568183499308	0.8076275390609146	0.24882692976097237	0.6155148577730776	0.9804897407893739	0.09451667481513717	0.4555022738385688	0.9773593931719817	0.19237246093908525	0.5438431816500691	0.9781553149775735	-0.7511730702390276	-0.3844851422269224	-0.019510259210626137	-0.9054833251848629	-0.5444977261614312	-0.022640606828018234	0.010157586459685989	0.2049496220450967	0.3834244429514742	0.0106386172918167	0.25021274616271894	0.4317834553459342
PMC Open Access	PMC:PMC10621111	Diagnostic accuracy of dual-energy CT for bone marrow edema in patients with acute knee injury: a systematic review and meta-analysis	pmc open access:PMC10621111:Tab2:table-2-integrated-data-for-individual-studies-by-site-of-pathology:1:overall	Overall structured 2 x 2 data	9	0.1111111111111111	continuity-corrected bivariate REML	manifest source_sheet where recorded; otherwise all group-matched rows	PMC Open Access|PMC:PMC10621111|pmc open access:PMC10621111:Tab2:table-2-integrated-data-for-individual-studies-by-site-of-pathology:1:overall	0.42.0	canonical	20000	2161696427	0.05	0.28639695711595625	0.7828293181725359	0.9467055018051842	0.6778965846020242	0.7828293181725359	0.860606930856804	0.9112331952675852	0.9467055018051842	0.9684927659664548	0.4361847649847826	0.7828293181725359	0.943806647534088	0.8052053121290942	0.9467055018051842	0.9870695914358936	14.688745455692935	0.22939623928810138	0.7295348199777201	0.08977123919370181	0.9102287608062982	0.43601342991567943	0.011929456153148258	0.11273867940595167	0.3936448227007736	0.9881539432052108	0.09332870743293062	0.17365827771000458	0.7017569860892545	-0.19306824968302563	0.08420542985135758	0.028533249554594083	8.266477632132924	14.588207072192203	25.677969700740068	0.1449100984199738	0.22949505332893216	0.3424587607082113	0.6117883991223236	0.728251273013533	0.8177523546501085	0.06986281342120715	0.08975613132635002	0.12290003039761346	0.8770999696023865	0.91024386867365	0.9301371865787929	0.3031736525490154	0.4343252689904347	0.5747344801756816	0.007569118772226913	0.011934533522199892	0.01770502731440444	0.07670038469982897	0.1123821455417955	0.14761204972088685	0.26781145118373084	0.39239992866367734	0.5154106775691816	0.8849817523088056	0.9855978978077632	0.9999620631438422	0.06420792765798432	0.09336105892149968	0.12835338575307997	0.13878490739506938	0.17401481157416074	0.20969657241612727	0.5985847951928494	0.6992009406918069	0.7135651060278859	-0.22218902945797192	-0.19303589819445657	-0.15804357136287628	0.056554592815237385	0.08371403535899324	0.11087521525962576	0.018804304725986563	0.02847962717440079	0.03833104237765346	2.9610506412019695	14.184134358448304	65.62397042270365	0.05951768867555877	0.23135533551929777	0.6320661531529926	0.31604028867088096	0.7196825375018397	0.9136413499892535	0.05216485176236856	0.08922909995326495	0.2200083245623788	0.7799916754376212	0.910770900046735	0.9478351482376315	0.1348319207908255	0.427437226579115	0.7754773193039177	0.0031227279539107113	0.012030110799816168	0.032195600200777524	0.020294192895672032	0.10990189052018394	0.19984028583694657	0.07086036492858173	0.38373972833687237	0.6977737747263681	0.5606327817116813	0.9438608190036554	0.9998786474667558	0.030488496787044145	0.0939694619285318	0.20528591221293122	0.08655667127900961	0.1764950665957723	0.26610276422028417	0.274235824595725	0.6574638618876991	0.7134816903507996	-0.25590846032891207	-0.19242749518742447	-0.08111104490302504	0.014761897464974286	0.08137127951738732	0.15034360527280008	0.004649355019195913	0.028003094007154176	0.05234363441966797
PMC Open Access	PMC:PMC10621111	Diagnostic accuracy of dual-energy CT for bone marrow edema in patients with acute knee injury: a systematic review and meta-analysis	pmc open access:PMC10621111:Tab2:table-2-integrated-data-for-individual-studies-by-site-of-pathology:1:overall	Overall structured 2 x 2 data	9	0.1111111111111111	continuity-corrected bivariate REML	manifest source_sheet where recorded; otherwise all group-matched rows	PMC Open Access|PMC:PMC10621111|pmc open access:PMC10621111:Tab2:table-2-integrated-data-for-individual-studies-by-site-of-pathology:1:overall	0.42.0	canonical	20000	2161696427	0.2	0.7219280948873623	0.7828293181725359	0.9467055018051842	0.6778965846020242	0.7828293181725359	0.860606930856804	0.9112331952675852	0.9467055018051842	0.9684927659664548	0.4361847649847826	0.7828293181725359	0.943806647534088	0.8052053121290942	0.9467055018051842	0.9870695914358936	14.688745455692935	0.22939623928810138	0.7295348199777201	0.19920146219035983	0.8007985378096402	0.7859674417695316	0.05423853105962796	0.32915045041342367	0.45593245746278765	0.7491204493967505	0.3041361142636125	0.3927776444739387	0.027192354509388172	-0.41779198062374984	0.22803438561420172	0.10111606479922187	8.266477632132924	14.588207072192203	25.677969700740068	0.1449100984199738	0.22949505332893216	0.3424587607082113	0.6117883991223236	0.728251273013533	0.8177523546501085	0.17715929105882391	0.19949734931756097	0.22687666494722133	0.7731233350527786	0.8005026506824391	0.822840708941176	0.6739080168839806	0.7848097998415979	0.8652198905498854	0.03496097502061762	0.05426062696261995	0.07886286997459525	0.23098291235634072	0.3282030441479752	0.4193772244983774	0.3199527958423331	0.4546201297224519	0.5809127355873441	0.5704034114700652	0.751287186633357	0.9108836415718884	0.21869095545777617	0.304227232810903	0.3981597134696373	0.30255087038898487	0.393725050739387	0.49094518253102154	-0.15152468341729705	0.02935909174599466	0.1889555466845261	-0.5032371394295861	-0.4177008620764593	-0.323768381417725	0.16147450716398193	0.22694676434019723	0.2858819377067176	0.06596817794060487	0.10091971739934621	0.13701914371166257	2.9610506412019695	14.184134358448304	65.62397042270365	0.05951768867555877	0.23135533551929777	0.6320661531529926	0.31604028867088096	0.7196825375018397	0.9136413499892535	0.13823375033271265	0.20093872639377844	0.29596813878874745	0.7040318612112525	0.7990612736062216	0.8617662496672873	0.425374098312693	0.7800280220963747	0.9425485189885129	0.014661270927971655	0.05467641385892266	0.13645447444152692	0.06469032035186187	0.3220566201950491	0.5422382789801306	0.08960770582277322	0.4461062292433674	0.7510973500272661	0.31724405407998896	0.7595925164325444	0.9984864190581363	0.11031012864916481	0.30593929120552515	0.5748775451913238	0.17968981590723165	0.3998714746923131	0.6572377745355	-0.40468404080737336	0.037664421545182125	0.276558324170774	-0.6116179662381975	-0.41598880368183716	-0.14705054969603853	0.046251481901451494	0.22126234227712543	0.36210687106254963	0.015985515494844147	0.09922136628735276	0.18919062064020326
PMC Open Access	PMC:PMC10621111	Diagnostic accuracy of dual-energy CT for bone marrow edema in patients with acute knee injury: a systematic review and meta-analysis	pmc open access:PMC10621111:Tab2:table-2-integrated-data-for-individual-studies-by-site-of-pathology:1:overall	Overall structured 2 x 2 data	9	0.1111111111111111	continuity-corrected bivariate REML	manifest source_sheet where recorded; otherwise all group-matched rows	PMC Open Access|PMC:PMC10621111|pmc open access:PMC10621111:Tab2:table-2-integrated-data-for-individual-studies-by-site-of-pathology:1:overall	0.42.0	canonical	20000	2161696427	0.5	1.0	0.7828293181725359	0.9467055018051842	0.6778965846020242	0.7828293181725359	0.860606930856804	0.9112331952675852	0.9467055018051842	0.9684927659664548	0.4361847649847826	0.7828293181725359	0.943806647534088	0.8052053121290942	0.9467055018051842	0.9870695914358936	14.688745455692935	0.22939623928810138	0.7295348199777201	0.41806190818367583	0.5819380918163242	0.9362600404969199	0.18659259883610543	0.45294140057245746	0.45294140057245746	0.3421156402633099	0.6942887700967121	0.5470585994275425	-0.6578843597366901	-0.3057112299032879	0.2750363907957165	0.17790500977674095	8.266477632132924	14.588207072192203	25.677969700740068	0.1449100984199738	0.22949505332893216	0.3424587607082113	0.6117883991223236	0.728251273013533	0.8177523546501085	0.37049522562087844	0.419026885959528	0.4568333543450315	0.5431666456549685	0.580973114040472	0.6295047743791216	0.8920841287155967	0.9358489404503629	0.9625158881047996	0.12656897567674621	0.18665797207361406	0.25509816054666945	0.32005613752184914	0.45153614844596535	0.5773958091258812	0.32005613752184914	0.45153614844596535	0.5773958091258812	0.2306355652955394	0.34370728809675166	0.4935974129337728	0.5479529372888348	0.694427608188759	0.8192589718909182	0.4226041908741188	0.5484638515540345	0.6799438624781509	-0.7693644347044606	-0.6562927119032484	-0.5064025870662273	-0.45204706271116524	-0.30557239181124096	-0.18074102810908174	0.20275224004305378	0.2739534456033955	0.33426184892378663	0.11298515879618211	0.1775374536818251	0.24710902813398755	2.9610506412019695	14.184134358448304	65.62397042270365	0.05951768867555877	0.23135533551929777	0.6320661531529926	0.31604028867088096	0.7196825375018397	0.9136413499892535	0.2645112756233397	0.4236025537631827	0.503052301538783	0.49694769846121695	0.5763974462368173	0.7354887243766601	0.7475417277747411	0.9341417839926276	0.9849903863089358	0.05617432280119176	0.18788673652140292	0.3872797377918453	0.09268559038586335	0.443528757771596	0.7516644163081718	0.09268559038586335	0.443528757771596	0.7516644163081718	0.11241874365606112	0.35027367063212567	0.8151511950597354	0.3120673715925368	0.697029684513997	0.9630216099771678	0.24833558369182743	0.5564712422284039	0.9073144096141367	-0.8875812563439389	-0.6497263293678743	-0.1848488049402646	-0.6879326284074633	-0.30297031548600295	-0.03697839002283218	0.06371826514767212	0.2675194260018556	0.4089324383722661	0.026114342138702146	0.17451582851576591	0.3526289082518498
PMC Open Access	PMC:PMC10655687	The diagnostic accuracy of touch imprint cytology for sentinel lymph node metastases of breast cancer: An up-to-date meta-analysis of 4,073 patients	pmc open access:PMC10655687:j_med-2023-0827_tab_001:table-1-summary-of-patient-characteristics-of-included-studies:1:overall	Overall structured 2 x 2 data	13	0.3846153846153846	continuity-corrected bivariate REML	manifest source_sheet where recorded; otherwise all group-matched rows	PMC Open Access|PMC:PMC10655687|pmc open access:PMC10655687:j_med-2023-0827_tab_001:table-1-summary-of-patient-characteristics-of-included-studies:1:overall	0.42.0	canonical	20000	512616456	0.05	0.28639695711595625	0.7415185315320559	0.978438693440854	0.6406419628062348	0.7415185315320559	0.8219478946180173	0.953744790047538	0.978438693440854	0.9900864873262116	0.3747152807646361	0.7415185315320559	0.932124605458111	0.792580179101262	0.978438693440854	0.998147873059838	34.391168712246426	0.2641774801024558	0.71995722497291	0.05755916780779151	0.9424408321922085	0.6441359037783726	0.013713405639836891	0.13384288380072396	0.4673334701197042	0.9391964329544671	0.1045102300981789	0.1525540733152323	0.6527994758385108	-0.18188672701777736	0.10769589538745639	0.02614698841326763	16.66749803587614	34.14003953997223	70.8425991021698	0.18489053418586468	0.26494452032090704	0.3647719761948586	0.6236301952344646	0.7177581093359006	0.7921544121329733	0.04342255626886904	0.057605111772693715	0.08271859644975438	0.9172814035502457	0.9423948882273063	0.9565774437311308	0.4673021364285633	0.6424541613705055	0.7885190300549084	0.009637299407866127	0.013752674970897792	0.018836884660585782	0.10574090071807102	0.1324456007562822	0.15769972053364073	0.36921097829701693	0.46245463670431974	0.5506333660863281	0.7443040395216121	0.9405299833747467	0.9997818189892254	0.07837896217466288	0.10475237483458694	0.13485922434237751	0.12869723658231555	0.15395135635967405	0.18065605639788523	0.4579070824056558	0.6541330262587904	0.7133848618732691	-0.2080179949412934	-0.18164458228136932	-0.15153773277357874	0.08369923213987474	0.10645150819564489	0.12699291867516002	0.01819322341390989	0.026039114409927816	0.03405418840672529	4.004617728678005	32.973686832166266	305.69098212475853	0.0768589237912095	0.2668626195674074	0.6308769625709417	0.3596223042708817	0.6973919687236514	0.8763046407791087	0.022959873631939597	0.05751460171987005	0.23944712795984335	0.7605528720401561	0.94248539828013	0.9770401263680604	0.1740788638024575	0.6344303974216084	0.9414828193803894	0.004028908747390078	0.013850860143134105	0.03213697298214749	0.048934608920773066	0.12195354711940232	0.1900526183540239	0.17086288001642574	0.4258199819840468	0.6635985949986036	0.3215303369395321	0.8822672061356497	0.9997405264610549	0.03785232304954766	0.10535709289599102	0.2049979860309023	0.09634433876193232	0.16444340999655394	0.23746234819518314	0.03513337982357581	0.5958702490196934	0.7133435693450987	-0.2485446340664086	-0.18103986421996526	-0.08139897108505396	0.03247105323225713	0.09710042390862558	0.15101182965384777	0.005326760381928413	0.025274775236804187	0.04713544580283696
PMC Open Access	PMC:PMC10655687	The diagnostic accuracy of touch imprint cytology for sentinel lymph node metastases of breast cancer: An up-to-date meta-analysis of 4,073 patients	pmc open access:PMC10655687:j_med-2023-0827_tab_001:table-1-summary-of-patient-characteristics-of-included-studies:1:overall	Overall structured 2 x 2 data	13	0.3846153846153846	continuity-corrected bivariate REML	manifest source_sheet where recorded; otherwise all group-matched rows	PMC Open Access|PMC:PMC10655687|pmc open access:PMC10655687:j_med-2023-0827_tab_001:table-1-summary-of-patient-characteristics-of-included-studies:1:overall	0.42.0	canonical	20000	512616456	0.2	0.7219280948873623	0.7415185315320559	0.978438693440854	0.6406419628062348	0.7415185315320559	0.8219478946180173	0.953744790047538	0.978438693440854	0.9900864873262116	0.3747152807646361	0.7415185315320559	0.932124605458111	0.792580179101262	0.978438693440854	0.998147873059838	34.391168712246426	0.2641774801024558	0.71995722497291	0.16555275155372798	0.834447248446272	0.8958093714212968	0.06195274031983031	0.3624448387120003	0.5020511617137579	0.48214052948691655	0.33514828577116274	0.359483256175362	-0.23978756540044577	-0.3867798091161996	0.27008380323174447	0.0923610354802557	16.66749803587614	34.14003953997223	70.8425991021698	0.18489053418586468	0.26494452032090704	0.3647719761948586	0.6236301952344646	0.7177581093359006	0.7921544121329733	0.13980460575910528	0.16591068153928618	0.19562950318315728	0.8043704968168427	0.8340893184607138	0.8601953942408948	0.8064593984855859	0.8951233389080303	0.9465545017391006	0.044180494727895606	0.062121445907715414	0.08357182876477012	0.2925061258842004	0.3590519394033361	0.4218413037549141	0.4051734902072736	0.4973513871341392	0.5843259276683659	0.30085669381953906	0.484266320871201	0.708819643293765	0.2611417226823867	0.33580932964752586	0.41464137227529674	0.30008679113244824	0.3628761554840262	0.4294219690031618	-0.42107140106782326	-0.23766177401616134	-0.013108451593597267	-0.4607863722049756	-0.38611876523983646	-0.3072867226120656	0.22126454282103492	0.2671695047260023	0.30704467040704814	0.0637154210686623	0.09197553573271822	0.12119206900963578	4.004617728678005	32.973686832166266	305.69098212475853	0.0768589237912095	0.2668626195674074	0.6308769625709417	0.3596223042708817	0.6973919687236514	0.8763046407791087	0.07954883107875993	0.16857561756251627	0.3388043709889829	0.6611956290110169	0.8314243824374836	0.9204511689212401	0.5002884388853224	0.8918149538426958	0.9870838983800931	0.018852485510535373	0.06254305405300821	0.13623271955532207	0.1379827235854546	0.3330313870874058	0.5020899805663317	0.1911308405402662	0.46130825139776077	0.6954847499662269	0.09955760998486266	0.4944171199566544	0.9928233447353735	0.13494818430314295	0.3374582509654359	0.5742869659107659	0.2198381143210305	0.38889670779995644	0.5839453713019077	-0.6223704849024996	-0.22751097493070796	0.27089524984801117	-0.5869799105842194	-0.3844698439219264	-0.1476411289765964	0.09620343356600985	0.24510333616208313	0.35227863385412983	0.01831748689837327	0.08933126672560761	0.16984502230268186
PMC Open Access	PMC:PMC10655687	The diagnostic accuracy of touch imprint cytology for sentinel lymph node metastases of breast cancer: An up-to-date meta-analysis of 4,073 patients	pmc open access:PMC10655687:j_med-2023-0827_tab_001:table-1-summary-of-patient-characteristics-of-included-studies:1:overall	Overall structured 2 x 2 data	13	0.3846153846153846	continuity-corrected bivariate REML	manifest source_sheet where recorded; otherwise all group-matched rows	PMC Open Access|PMC:PMC10655687|pmc open access:PMC10655687:j_med-2023-0827_tab_001:table-1-summary-of-patient-characteristics-of-included-studies:1:overall	0.42.0	canonical	20000	512616456	0.5	1.0	0.7415185315320559	0.978438693440854	0.6406419628062348	0.7415185315320559	0.8219478946180173	0.953744790047538	0.978438693440854	0.9900864873262116	0.3747152807646361	0.7415185315320559	0.932124605458111	0.792580179101262	0.978438693440854	0.998147873059838	34.391168712246426	0.2641774801024558	0.71995722497291	0.381539919045601	0.618460080954399	0.9717443634560176	0.20897182892472144	0.4718395904246372	0.4718395904246372	0.18556707553315258	0.7395128265887825	0.5281604095753628	-0.8144329244668475	-0.2604871734112175	0.310738672069153	0.16110091835548418	16.66749803587614	34.14003953997223	70.8425991021698	0.18489053418586468	0.26494452032090704	0.3647719761948586	0.6236301952344646	0.7177581093359006	0.7921544121329733	0.3289330700310647	0.3819585227713267	0.42774796035071483	0.5722520396492852	0.6180414772286733	0.6710669299689354	0.9433988899538702	0.9715424338348249	0.9860806817606884	0.15604018163767025	0.2094514945579714	0.267276865696001	0.3758829824251886	0.46818667251848745	0.5568345115137527	0.3758829824251886	0.46818667251848745	0.5568345115137527	0.10577812045176956	0.18659664872402565	0.31380215302769865	0.6247516846568082	0.7404329828817114	0.8375299128842263	0.4431654884862473	0.5318133274815126	0.6241170175748113	-0.8942218795482305	-0.8134033512759744	-0.6861978469723014	-0.3752483153431918	-0.25956701711828856	-0.16247008711577368	0.26123209749792975	0.3076246957063354	0.3477012568612745	0.10871025245889694	0.16039557140121202	0.21580524575732477	4.004617728678005	32.973686832166266	305.69098212475853	0.0768589237912095	0.2668626195674074	0.6308769625709417	0.3596223042708817	0.6973919687236514	0.8763046407791087	0.19022735943399297	0.3863350552002429	0.5477027206025675	0.45229727939743225	0.6136649447997571	0.809772640566007	0.8001845359913935	0.9705654552642846	0.9967393888043035	0.07137325241608347	0.21064842795051986	0.38683295980112614	0.17822285872697638	0.4402303766208814	0.6820056500588649	0.17822285872697638	0.4402303766208814	0.6820056500588649	0.0316311314142054	0.1915481530459925	0.7215588668829116	0.3710275886150071	0.7427203584839214	0.9627253033566409	0.31799434994113507	0.5597696233791186	0.8217771412730236	-0.9683688685857946	-0.8084518469540075	-0.27844113311708835	-0.6289724113849928	-0.2572796415160786	-0.03727469664335914	0.12412486821060112	0.28448041672243685	0.39301822960841193	0.029977902675574843	0.1557742228417135	0.3137334883263057
PMC Open Access	PMC:PMC10660142	Differentiating nasopharyngeal carcinoma from lymphoma in the head and neck region using the apparent diffusion coefficient (ADC) value: a systematic review and meta-analysis	pmc open access:PMC10660142:T2:table-2-quantitative-extracted-data-from-the-studies:1:overall	Overall structured 2 x 2 data	5	0.2	continuity-corrected bivariate REML	manifest source_sheet where recorded; otherwise all group-matched rows	PMC Open Access|PMC:PMC10660142|pmc open access:PMC10660142:T2:table-2-quantitative-extracted-data-from-the-studies:1:overall	0.42.0	canonical	20000	791544376	0.05	0.28639695711595625	0.8894197940380234	0.6134019508552477	0.787592466622553	0.8894197940380234	0.9457913981900412	0.5062832115192928	0.6134019508552477	0.7105662282913718	0.6086627703075955	0.8894197940380234	0.9765226485890016	0.4625977828140943	0.6134019508552477	0.7451971467069567	2.30063187335175	0.18027364570294888	0.502821744893271	0.4117391363894158	0.5882608636105842	0.10800768198008089	0.009398908953696628	0.03788091021120646	0.132267153229108	0.4938771226642177	0.07678142424649745	0.2485160469047498	0.20748016554826143	-0.2096155328694588	0.01602993623249313	0.02185097397871331	1.8246124520090008	2.290205331334728	2.9895435043878402	0.09346632346919073	0.18202780392112203	0.3329393356087584	0.38756400735953406	0.4973314311905065	0.5951620805678854	0.3174898324859659	0.410693810247178	0.5127172096142318	0.4872827903857681	0.589306189752822	0.682510167514034	0.08761807481944817	0.10757084281026338	0.13595295890142792	0.004895199325515813	0.009489497449477812	0.01722135107491051	0.02238953397604668	0.037296548078418486	0.05387761291674216	0.07817657771755451	0.1302267609753894	0.18812215555393708	0.4284688877756745	0.4925451248171638	0.5735410441924691	0.04461276522814995	0.07738951500416354	0.12554121059398732	0.2325193441992141	0.24910040903753777	0.26400742313990955	0.1420719306597182	0.20614816770120753	0.28714408707651284	-0.2417841918878063	-0.2090074421117927	-0.16085574652196893	0.00881468538048061	0.015745118282240907	0.025368495987726936	0.012749838238226402	0.021524158190654466	0.02998333226780903	1.7284170796271092	2.234469689593575	2.9786013209100823	0.04598947956807703	0.1815312131662447	0.5564402957425371	0.3040740131716027	0.4823666386218757	0.5882279637473647	0.27776951619697793	0.4111564784813075	0.5589317954810251	0.44106820451897444	0.5888435215186925	0.722230483803022	0.08338393968490956	0.10522841974662292	0.13552278769717815	0.0024146542565895933	0.009463854117388364	0.028453046020213497	0.013470931182097004	0.03605218873069152	0.05331386569471391	0.04703587397628286	0.125881884688093	0.18615374350198918	0.41399189529703917	0.485353498761085	0.5723922090595994	0.02447232647311107	0.0772175080182699	0.1865736253013909	0.23308309142124226	0.25034476838526476	0.27292602593385923	0.1275949381810829	0.19895654164512877	0.2859952519436432	-0.2619246306428452	-0.20917944909768638	-0.09982333181456533	0.006856021093667268	0.014644251816417528	0.024487165624437493	0.005614837424873586	0.021339047221198823	0.031669071848066756
PMC Open Access	PMC:PMC10660142	Differentiating nasopharyngeal carcinoma from lymphoma in the head and neck region using the apparent diffusion coefficient (ADC) value: a systematic review and meta-analysis	pmc open access:PMC10660142:T2:table-2-quantitative-extracted-data-from-the-studies:1:overall	Overall structured 2 x 2 data	5	0.2	continuity-corrected bivariate REML	manifest source_sheet where recorded; otherwise all group-matched rows	PMC Open Access|PMC:PMC10660142|pmc open access:PMC10660142:T2:table-2-quantitative-extracted-data-from-the-studies:1:overall	0.42.0	canonical	20000	791544376	0.2	0.7219280948873623	0.8894197940380234	0.6134019508552477	0.787592466622553	0.8894197940380234	0.9457913981900412	0.5062832115192928	0.6134019508552477	0.7105662282913718	0.6086627703075955	0.8894197940380234	0.9765226485890016	0.4625977828140943	0.6134019508552477	0.7451971467069567	2.30063187335175	0.18027364570294888	0.502821744893271	0.48716239812340656	0.5128376018765934	0.3651430395548378	0.04312484324758465	0.12913649535290858	0.17887722650973556	0.9468696546056772	0.25644045484425454	0.5927915995344537	0.22494155971831487	-0.4654876400431078	0.05131988869585297	0.07781660665705559	1.8246124520090008	2.290205331334728	2.9895435043878402	0.09346632346919073	0.18202780392112203	0.3329393356087584	0.38756400735953406	0.4973314311905065	0.5951620805678854	0.40030763782780115	0.48549391333387626	0.5769234810834069	0.4230765189165931	0.5145060866661237	0.5996923621721988	0.313259030839526	0.36409071089435685	0.42771656008086445	0.022833050544405327	0.043526206054978915	0.07683914078172863	0.07645007864135892	0.12722895337729034	0.18225915673812335	0.10589708197086709	0.17623493846314575	0.25246164822905254	0.8968996991575666	0.9460264805297671	0.9848711805836835	0.15706467848019307	0.258232437082636	0.39094258411073235	0.539668938149239	0.594699141510072	0.6454780162460033	0.17497160427020433	0.2240983856424048	0.26294308569632113	-0.5648634164071693	-0.4636956578047263	-0.33098551077662997	0.028674470838886097	0.05040166604398897	0.07968570894075112	0.04478025956148024	0.0766491413832889	0.10773283832177927	1.7284170796271092	2.234469689593575	2.9786013209100823	0.04598947956807703	0.1815312131662447	0.5564402957425371	0.3040740131716027	0.4823666386218757	0.5882279637473647	0.33841265663657677	0.48546015587761027	0.6227394028785171	0.37726059712148285	0.5145398441223897	0.6615873433634231	0.30172682179689336	0.3584057347047658	0.42681924120458675	0.0113666829335633	0.04341261701470685	0.12212171334705593	0.04497254787397126	0.1235968499545683	0.182187459951688	0.06229505153278185	0.17120382324759406	0.2523623353100194	0.8833915213478407	0.9413518667128689	0.9844918661955236	0.08972301804854654	0.25772585931067427	0.5354290691883482	0.5397406349356743	0.598331244932794	0.676955547013391	0.16146342646047837	0.21942377182550654	0.26256377130816133	-0.6322050768388158	-0.46420223557668805	-0.18649902569901414	0.022353392124364095	0.046988414667714744	0.07686066516881963	0.019418052979591212	0.07607206611736514	0.11439988379887016
PMC Open Access	PMC:PMC10660142	Differentiating nasopharyngeal carcinoma from lymphoma in the head and neck region using the apparent diffusion coefficient (ADC) value: a systematic review and meta-analysis	pmc open access:PMC10660142:T2:table-2-quantitative-extracted-data-from-the-studies:1:overall	Overall structured 2 x 2 data	5	0.2	continuity-corrected bivariate REML	manifest source_sheet where recorded; otherwise all group-matched rows	PMC Open Access|PMC:PMC10660142|pmc open access:PMC10660142:T2:table-2-quantitative-extracted-data-from-the-studies:1:overall	0.42.0	canonical	20000	791544376	0.5	1.0	0.8894197940380234	0.6134019508552477	0.787592466622553	0.8894197940380234	0.9457913981900412	0.5062832115192928	0.6134019508552477	0.7105662282913718	0.6086627703075955	0.8894197940380234	0.9765226485890016	0.4625977828140943	0.6134019508552477	0.7451971467069567	2.30063187335175	0.18027364570294888	0.502821744893271	0.6380089215913878	0.3619910784086122	0.69702770912634	0.15273885539957244	0.21220724220821324	0.21220724220821324	0.8848939155166544	0.6166520622871648	0.7877927577917868	-0.11510608448334558	-0.38334793771283515	0.07343870882982657	0.1387685333783867	1.8246124520090008	2.290205331334728	2.9895435043878402	0.09346632346919073	0.18202780392112203	0.3329393356087584	0.38756400735953406	0.4973314311905065	0.5951620805678854	0.555423368762619	0.6360297864342102	0.7076538542225923	0.2923461457774077	0.36397021356578985	0.44457663123738095	0.6459691312402701	0.69606760070439	0.7493447561056794	0.08547709376183583	0.1539962116942454	0.2497783107687055	0.12381860303223494	0.209105942394453	0.29966578485193884	0.12381860303223494	0.209105942394453	0.29966578485193884	0.8123150106235326	0.8860448477955893	0.9376165351190315	0.4211899790838775	0.6197511269536106	0.8109265662221308	0.7003342151480612	0.7908940576055471	0.8761813969677651	-0.18768498937646738	-0.11395515220441071	-0.062383464880968485	-0.5788100209161225	-0.38024887304638944	-0.18907343377786923	0.04207972607561244	0.07218597061543093	0.1109311871393755	0.07698099439735963	0.13671707970534028	0.19697135457574755	1.7284170796271092	2.234469689593575	2.9786013209100823	0.04598947956807703	0.1815312131662447	0.5564402957425371	0.3040740131716027	0.4823666386218757	0.5882279637473647	0.44546923225957924	0.6366279077830204	0.7524079438420753	0.24759205615792468	0.36337209221697964	0.5545307677404208	0.6334871205146481	0.6908303072934849	0.7486553892468687	0.04396743988498584	0.15364064098485958	0.35750828164104553	0.06935293533973044	0.2046642729036541	0.3045189996979875	0.06935293533973044	0.2046642729036541	0.3045189996979875	0.8134023346551987	0.892212685215059	0.9479569094418248	0.2601959931111537	0.618876514805271	0.9405954178538529	0.6954810003020124	0.7953357270963459	0.9306470646602696	-0.1865976653448013	-0.10778731478494097	-0.05204309055817523	-0.7398040068888463	-0.38112348519472905	-0.05940458214614704	0.032885884856740204	0.06749476027141324	0.10711189371143369	0.03201661094776036	0.13576311624738974	0.21236031269779346
PMC Open Access	PMC:PMC10670251	Accuracy of Thoracic Ultrasonography for the Diagnosis of Pediatric Pneumonia: A Systematic Review and Meta-Analysis	pmc open access:PMC10670251:diagnostics-13-03457-t004:table-4-individual-and-cumulative-statistics-for-the-included-studies:1:overall	Overall structured 2 x 2 data	26	0.3846153846153846	continuity-corrected bivariate REML	manifest source_sheet where recorded; otherwise all group-matched rows	PMC Open Access|PMC:PMC10670251|pmc open access:PMC10670251:diagnostics-13-03457-t004:table-4-individual-and-cumulative-statistics-for-the-included-studies:1:overall	0.42.0	canonical	20000	3761695974	0.05	0.28639695711595625	0.9312179452907494	0.8904946096073414	0.8989688683796434	0.9312179452907494	0.9537032693330096	0.8379525485238993	0.8904946096073414	0.9274749843125684	0.6743129556251022	0.9312179452907494	0.9888305824133506	0.5694590316836111	0.8904946096073414	0.980390987733708	8.50385485090403	0.07724028193677629	0.8217125548980908	0.15059101813756315	0.8494089818624369	0.3091877446635272	0.004048818424219933	0.11974810579226697	0.41811933687473996	0.8922336231657142	0.038010525299373855	0.16664885132368928	0.6058366660497579	-0.2483864318165824	0.07456876971394719	0.0451793360783198	5.724917072933396	8.517425619451492	12.797372441643484	0.051487133171155275	0.07756760471433022	0.11453114598300315	0.7601782109767014	0.8206406330929237	0.86589965456157	0.11556357079396018	0.15025642633912972	0.19995040144665943	0.8000495985533405	0.8497435736608703	0.8844364292060398	0.23154443968572253	0.30952843253138873	0.4024663504824974	0.0027025256774576823	0.004065906425883555	0.005991836530451791	0.09582879286174091	0.11959817327776028	0.14281064200468568	0.3346012954423318	0.4175958239295728	0.49864580770271444	0.7806939080296924	0.8926283646212048	0.9723750466217775	0.02695018002025898	0.03814619339834904	0.05285489004389226	0.14358631511127057	0.16679878383819596	0.1905681642542152	0.49429695091373616	0.6062314075052485	0.6859780895058213	-0.25944677709569725	-0.2482507637176072	-0.23354206707206399	0.05538329519951674	0.07454049085050954	0.09401307270100209	0.03883193561082599	0.04509289023799912	0.050365952618814505	2.0689796933015505	8.265559840463247	47.83368801594111	0.012950335933024007	0.0807137794078709	0.3907452936792715	0.42392752152319957	0.7966687535098286	0.9415877050508393	0.06316060145838932	0.14850750811201857	0.45669080838119563	0.5433091916188029	0.8514924918879814	0.9368393985416106	0.09820027934132873	0.3031501971287869	0.7157122310519607	0.0006811323705204024	0.004230123691437177	0.02015112300733104	0.029194141970580935	0.11395537068856869	0.20287917264855676	0.10193593627728673	0.39789309158906494	0.7083845257699968	0.4621450713186576	0.8708040866148661	0.9996630586342027	0.008147692316869033	0.039444734957619784	0.14228821580631293	0.08351778446739949	0.17244158642738755	0.2572028151453752	0.17574811420270134	0.5844071294989099	0.7132661015182464	-0.27824926479908724	-0.24695222215833645	-0.14410874130964332	0.012157201258267612	0.07093725765276104	0.1467648756071579	0.01276909165808006	0.042917089141957646	0.060787627457974155
PMC Open Access	PMC:PMC10670251	Accuracy of Thoracic Ultrasonography for the Diagnosis of Pediatric Pneumonia: A Systematic Review and Meta-Analysis	pmc open access:PMC10670251:diagnostics-13-03457-t004:table-4-individual-and-cumulative-statistics-for-the-included-studies:1:overall	Overall structured 2 x 2 data	26	0.3846153846153846	continuity-corrected bivariate REML	manifest source_sheet where recorded; otherwise all group-matched rows	PMC Open Access|PMC:PMC10670251|pmc open access:PMC10670251:diagnostics-13-03457-t004:table-4-individual-and-cumulative-statistics-for-the-included-studies:1:overall	0.42.0	canonical	20000	3761695974	0.2	0.7219280948873623	0.9312179452907494	0.8904946096073414	0.8989688683796434	0.9312179452907494	0.9537032693330096	0.8379525485238993	0.8904946096073414	0.9274749843125684	0.6743129556251022	0.9312179452907494	0.9888305824133506	0.5694590316836111	0.8904946096073414	0.980390987733708	8.50385485090403	0.07724028193677629	0.8217125548980908	0.27384790137227677	0.7261520986277232	0.6800986537595004	0.018944255573793534	0.3759218974259277	0.5207193072110323	0.904274143161524	0.1354710965889121	0.34600619746143463	0.18234604827416168	-0.5864569982984502	0.21301293492398202	0.1629089625019457	5.724917072933396	8.517425619451492	12.797372441643484	0.051487133171155275	0.07756760471433022	0.11453114598300315	0.7601782109767014	0.8206406330929237	0.86589965456157	0.24339177986950478	0.2734138115592055	0.3155309186213183	0.6844690813786816	0.7265861884407945	0.7566082201304952	0.5886854382313679	0.6804454748306529	0.7618675174353017	0.01270820601886734	0.01902300887034098	0.027835770813066017	0.3089423773515855	0.3753471782261181	0.435501854628689	0.4279406488533844	0.5199232179552189	0.6032482427445042	0.7919208459443899	0.9038963623658278	0.9771855814032337	0.09825457164351267	0.1359193170565859	0.18341944121935783	0.28642624025867314	0.34658091666124424	0.4129857175357767	0.06999275105702767	0.1819682674784655	0.2552574865158715	-0.6236735232438496	-0.5860087778307764	-0.5385086536680045	0.16429319390919112	0.2129009537603563	0.25828377277435033	0.1393998171104103	0.16257666797085815	0.1822682079522371	2.0689796933015505	8.265559840463247	47.83368801594111	0.012950335933024007	0.0807137794078709	0.3907452936792715	0.42392752152319957	0.7966687535098286	0.9415877050508393	0.18555522386925077	0.2695775502762788	0.5288485442708765	0.4711514557291234	0.7304224497237213	0.8144447761307492	0.34091062959958895	0.6738836178676203	0.9228301096656374	0.0032271358597390854	0.019779328757352742	0.08899293110559026	0.09747444698746482	0.3569474219372521	0.5690257404600537	0.1350196060767979	0.4944362526754749	0.7882027926186125	0.39212776190737914	0.9034165520534567	0.9997779620380173	0.03135451189083351	0.14019973887490372	0.4330993890871095	0.15290235442730823	0.3649806729501102	0.6244536478998973	-0.3298003329799832	0.1814884571660944	0.2778498671506549	-0.6905735829965288	-0.5817283560124586	-0.2888287058002528	0.03925410026450149	0.2032209997276878	0.3607758813505948	0.04466255172429422	0.15469390586876222	0.22149150704732423
PMC Open Access	PMC:PMC10670251	Accuracy of Thoracic Ultrasonography for the Diagnosis of Pediatric Pneumonia: A Systematic Review and Meta-Analysis	pmc open access:PMC10670251:diagnostics-13-03457-t004:table-4-individual-and-cumulative-statistics-for-the-included-studies:1:overall	Overall structured 2 x 2 data	26	0.3846153846153846	continuity-corrected bivariate REML	manifest source_sheet where recorded; otherwise all group-matched rows	PMC Open Access|PMC:PMC10670251|pmc open access:PMC10670251:diagnostics-13-03457-t004:table-4-individual-and-cumulative-statistics-for-the-included-studies:1:overall	0.42.0	canonical	20000	3761695974	0.5	1.0	0.9312179452907494	0.8904946096073414	0.8989688683796434	0.9312179452907494	0.9537032693330096	0.8379525485238993	0.8904946096073414	0.9274749843125684	0.6743129556251022	0.9312179452907494	0.9888305824133506	0.5694590316836111	0.8904946096073414	0.980390987733708	8.50385485090403	0.07724028193677629	0.8217125548980908	0.520361667841704	0.479638332158296	0.8947795378098733	0.0717019992957426	0.5689112668117425	0.5689112668117425	0.48532892538098954	0.372243317838615	0.4310887331882574	-0.5146710746190104	-0.627756682161385	0.26781509877863036	0.30109616803311223	5.724917072933396	8.517425619451492	12.797372441643484	0.051487133171155275	0.07756760471433022	0.11453114598300315	0.7601782109767014	0.8206406330929237	0.86589965456157	0.4955741767751416	0.5200288096097657	0.5487157157199135	0.4512842842800864	0.4799711903902343	0.5044258232248584	0.8512992812709596	0.8949295702371238	0.9275224319511718	0.048966013512481	0.07198397982030884	0.10276172756151376	0.47623101761867276	0.5677403886875076	0.646945536310903	0.47623101761867276	0.5677403886875076	0.646945536310903	0.375102161523804	0.48486543515348357	0.606579278990427	0.28198831426327486	0.37328423497471064	0.47768942486100413	0.35305446368909693	0.4322596113124923	0.5237689823813273	-0.624897838476196	-0.5151345648465164	-0.39342072100957304	-0.7180116857367251	-0.6267157650252894	-0.5223105751389958	0.21415034444290088	0.26756254279796	0.3149315598243099	0.2540320085395562	0.30051494891115876	0.3405731192962804	2.0689796933015505	8.265559840463247	47.83368801594111	0.012950335933024007	0.0807137794078709	0.3907452936792715	0.42392752152319957	0.7966687535098286	0.9415877050508393	0.38751935579636343	0.5167003511261987	0.6807050903505856	0.31929490964941415	0.4832996488738013	0.6124806442036366	0.6741588068822272	0.8920734400059696	0.9795223329179087	0.012784768878930108	0.07468562069321781	0.280961075198756	0.1537680247054135	0.5401013308656819	0.8133181217690195	0.1537680247054135	0.5401013308656819	0.8133181217690195	0.14411417195289397	0.4936299841376779	0.9106207893280367	0.09873502268995052	0.3831710502090355	0.856738711636094	0.18668187823097954	0.45989866913431815	0.8462319752945863	-0.855885828047106	-0.5063700158623221	-0.0893792106719633	-0.9012649773100495	-0.6168289497909645	-0.14326128836390598	0.0569413507504034	0.25611389001797624	0.4110578101179533	0.07626863208217444	0.28556281497234975	0.42261137338239263
PMC Open Access	PMC:PMC10691410	Accuracy of Ex-vivo Fluorescence Confocal Microscopy in Margin Assessment of Solid Tumors: A Systematic Review	pmc open access:PMC10691410:table4-00221554231212948:table-4-diagnostic-performance-of-fcm-in-margin-assessment-across-included-studi:1:overall	Overall structured 2 x 2 data	12	0.8333333333333334	continuity-corrected bivariate REML	manifest source_sheet where recorded; otherwise all group-matched rows	PMC Open Access|PMC:PMC10691410|pmc open access:PMC10691410:table4-00221554231212948:table-4-diagnostic-performance-of-fcm-in-margin-assessment-across-included-studi:1:overall	0.42.0	canonical	20000	1076869836	0.05	0.28639695711595625	0.8246310731393581	0.9355342035523936	0.6477636784123093	0.8246310731393581	0.9232158460787728	0.8686323953478375	0.9355342035523936	0.9695588346578804	0.2527731564520237	0.8246310731393581	0.9849314867078456	0.6743114897377513	0.9355342035523936	0.9902647123013072	12.791761190906318	0.18745324991297393	0.7601652766917517	0.102474060282194	0.897525939717806	0.40236088570535883	0.009769574287500827	0.11562050453974151	0.40370716820475555	0.972314882332837	0.0792616631594318	0.17077645257621474	0.6859179252168808	-0.20713529395652447	0.08309473737979697	0.032525767159944464	5.3993766884212	12.694508224817476	29.19499749275194	0.08045913515146115	0.18813295301485772	0.39375857224705396	0.5407419658647592	0.7577933564222279	0.8826495057833087	0.07265509347929942	0.102035972010001	0.1626609211259459	0.837339078874054	0.897964027989999	0.9273449065207006	0.22129158247201985	0.40052706084658285	0.6057682124741094	0.004216834331997037	0.009804651316281464	0.020303365682180163	0.05462161830320144	0.11512631394170741	0.1712146848111909	0.19071996732523336	0.40198162404042276	0.5978229885377923	0.7625188906280039	0.9673649155706925	0.9999143973119445	0.039339998234497985	0.07949530115820273	0.14314048242022454	0.11518227230476531	0.17127064317424884	0.2317753388127548	0.4761219335120477	0.6809679584547362	0.7135174401959883	-0.24705695888145826	-0.2069016559577535	-0.14325647469573172	0.03913406923502332	0.08255676410264567	0.12466110081352018	0.014810534844161592	0.03234384925288281	0.04807868657936436	0.792176491325756	12.51431337219242	100.49252587785912	0.015838011783622336	0.19206964337791402	1.101564180943777	-0.06667763192418301	0.7538399115918964	0.9732335174728869	0.05821302633051387	0.10238217545756795	0.3268191670749337	0.6731808329250661	0.897617824542432	0.941786973669486	0.04002472851914181	0.39709934800774704	0.8409942389348445	0.0008328852913936486	0.010007760858210236	0.05479992357038425	0.0009590063587025528	0.11373836997554834	0.23891132370859494	0.003348521466009399	0.39713539948505117	0.8341964457808979	0.24104911305861235	0.8896264591646654	0.9997308271714352	0.009721177789204484	0.08084458095681787	0.3064469277940252	0.047485633407361186	0.17265858714040794	0.2854379507572537	-0.045347844057343906	0.6032295020487092	0.713333870055479	-0.2766757793267518	-0.20555237615913838	0.020049970678068938	0.0006871125284800545	0.08160635041333457	0.1757044085962515	0.0002788369838364509	0.03189272626442319	0.06374571652274783
PMC Open Access	PMC:PMC10691410	Accuracy of Ex-vivo Fluorescence Confocal Microscopy in Margin Assessment of Solid Tumors: A Systematic Review	pmc open access:PMC10691410:table4-00221554231212948:table-4-diagnostic-performance-of-fcm-in-margin-assessment-across-included-studi:1:overall	Overall structured 2 x 2 data	12	0.8333333333333334	continuity-corrected bivariate REML	manifest source_sheet where recorded; otherwise all group-matched rows	PMC Open Access|PMC:PMC10691410|pmc open access:PMC10691410:table4-00221554231212948:table-4-diagnostic-performance-of-fcm-in-margin-assessment-across-included-studi:1:overall	0.42.0	canonical	20000	1076869836	0.2	0.7219280948873623	0.8246310731393581	0.9355342035523936	0.6477636784123093	0.8246310731393581	0.9232158460787728	0.8686323953478375	0.9355342035523936	0.9695588346578804	0.2527731564520237	0.8246310731393581	0.9849314867078456	0.6743114897377513	0.9355342035523936	0.9902647123013072	12.791761190906318	0.18745324991297393	0.7601652766917517	0.21649885178595676	0.7835011482140433	0.7617879414479629	0.044765454973585604	0.34381620881500585	0.4762471654031545	0.7920543314336885	0.2637303509202	0.37811188607235646	0.07012623654632621	-0.45819774396716234	0.22807063884901055	0.11574556996599528	5.3993766884212	12.694508224817476	29.19499749275194	0.08045913515146115	0.18813295301485772	0.39375857224705396	0.5407419658647592	0.7577933564222279	0.8826495057833087	0.18751063329747036	0.21608191236562288	0.2582501647087716	0.7417498352912284	0.7839180876343771	0.8124893667025297	0.5744398648577763	0.7604002497974919	0.879499915433935	0.0197181573166446	0.0449204824978158	0.08961770788288213	0.17034880024120652	0.3423512470176623	0.48737816302140996	0.23596366653078504	0.47421793034814236	0.6751062418445599	0.5307966365359712	0.7943740441583343	0.9834937736727305	0.1398551406087142	0.26441445404536035	0.4351924869306142	0.23454993186595227	0.37957684786970003	0.5515792946461557	-0.19113145835139114	0.07244594927097203	0.2615656787853681	-0.582072954278648	-0.45751364084200197	-0.28673560795674813	0.11623806047038783	0.2268914825263556	0.3178156530800155	0.05175539762833545	0.11509398197647375	0.1733335349310651	0.792176491325756	12.51431337219242	100.49252587785912	0.015838011783622336	0.19206964337791402	1.101564180943777	-0.06667763192418301	0.7538399115918964	0.9732335174728869	0.18756130799240914	0.21497602044416791	0.32730580932118486	0.6726941906788152	0.785023979555832	0.8124386920075908	0.16530620087064235	0.7577858691090619	0.9617197500819045	0.003943887113164134	0.04581737892272934	0.21592675134045858	0.0032160823180166194	0.3385740027867993	0.641110597514083	0.004454851308312642	0.4689857690600402	0.8880532591187095	0.23060610070742107	0.7610311676792614	0.9992084720391934	0.03717512884358237	0.26835648418259656	0.7526598136670558	0.08081749737327922	0.383354092100563	0.7187120125693456	-0.49132199417994127	0.03910307279189906	0.27728037715183107	-0.6847529660437799	-0.45357161070476576	0.03073171877969352	0.002296359884282262	0.2244439910675264	0.41019709046580755	0.0009440864815079337	0.11343700959509048	0.2323636657905622
PMC Open Access	PMC:PMC10691410	Accuracy of Ex-vivo Fluorescence Confocal Microscopy in Margin Assessment of Solid Tumors: A Systematic Review	pmc open access:PMC10691410:table4-00221554231212948:table-4-diagnostic-performance-of-fcm-in-margin-assessment-across-included-studi:1:overall	Overall structured 2 x 2 data	12	0.8333333333333334	continuity-corrected bivariate REML	manifest source_sheet where recorded; otherwise all group-matched rows	PMC Open Access|PMC:PMC10691410|pmc open access:PMC10691410:table4-00221554231212948:table-4-diagnostic-performance-of-fcm-in-margin-assessment-across-included-studi:1:overall	0.42.0	canonical	20000	1076869836	0.5	1.0	0.8246310731393581	0.9355342035523936	0.6477636784123093	0.8246310731393581	0.9232158460787728	0.8686323953478375	0.9355342035523936	0.9695588346578804	0.2527731564520237	0.8246310731393581	0.9849314867078456	0.6743114897377513	0.9355342035523936	0.9902647123013072	12.791761190906318	0.18745324991297393	0.7601652766917517	0.44454843479348227	0.5554515652065177	0.9274929440730633	0.15786158312060877	0.48372772478765563	0.48372772478765563	0.3752106019986042	0.6291691504118997	0.5162722752123444	-0.6247893980013959	-0.3708308495881003	0.2777491489570826	0.2059785758305731	5.3993766884212	12.694508224817476	29.19499749275194	0.08045913515146115	0.18813295301485772	0.39375857224705396	0.5407419658647592	0.7577933564222279	0.8826495057833087	0.37124725475098197	0.4458965477810576	0.48887108876222907	0.5111289112377709	0.5541034522189424	0.6287527452490177	0.8437347797886001	0.9269780277072077	0.9668819312945826	0.07446754118908705	0.1583433508313568	0.28251562362313193	0.24198668042693486	0.48138688389286133	0.6839083775784794	0.24198668042693486	0.48138688389286133	0.6839083775784794	0.20979550927472415	0.37710118530337566	0.6252994331191899	0.38237869767822796	0.6303315524638096	0.8588559216044951	0.31609162242152056	0.5186131161071387	0.7580133195730651	-0.7902044907252759	-0.6228988146966243	-0.37470056688081016	-0.617621302321772	-0.36966844753619044	-0.14114407839550488	0.15172871784420824	0.27641648453135237	0.36905404606891445	0.08785964581431156	0.20479245427342754	0.31991066573556887	0.792176491325756	12.51431337219242	100.49252587785912	0.015838011783622336	0.19206964337791402	1.101564180943777	-0.06667763192418301	0.7538399115918964	0.9732335174728869	0.26978218547552224	0.44566779452915334	0.49938361812606524	0.5006163818739348	0.5543322054708467	0.7302178145244778	0.4420192387425689	0.9260043780899705	0.9901470576998402	0.01559108007217951	0.1611228373017337	0.5241639489537677	0.004996026960328798	0.47563774861635627	0.8983035112022887	0.004996026960328798	0.47563774861635627	0.8983035112022887	0.07981665450604084	0.3804748584481532	0.987410203411131	0.11591227233234175	0.6369889832567551	0.9979233206913058	0.10169648879771104	0.5243622513836437	0.9950039730396711	-0.9201833454939591	-0.6195251415518468	-0.012589796588869055	-0.8840877276676582	-0.3630110167432449	-0.002076679308694168	0.0035097163730210446	0.2736458353682278	0.45597588528667615	0.0014818430511308533	0.20151941480136348	0.44377231568915493
PMC Open Access	PMC:PMC10706337	Diagnostic Accuracy of Liver and Spleen Stiffness in Magnetic Resonance Elastography for the Detection of Gastroesophageal Varices: A Systematic Review and Meta-Analysis	pmc open access:PMC10706337:diagnostics-13-03527-t001:table-1-study-characteristics:1:overall	Overall structured 2 x 2 data	9	0.0	continuity-corrected bivariate REML	manifest source_sheet where recorded; otherwise all group-matched rows	PMC Open Access|PMC:PMC10706337|pmc open access:PMC10706337:diagnostics-13-03527-t001:table-1-study-characteristics:1:overall	0.42.0	canonical	20000	847821031	0.05	0.28639695711595625	0.7964077537095845	0.7100207574032453	0.7220474943568655	0.7964077537095845	0.8548729818043944	0.6096128254154379	0.7100207574032453	0.7933576623950411	0.5837736784076951	0.7964077537095845	0.9160384972573816	0.4132293055756879	0.7100207574032453	0.8948813257741657	2.7464302154105202	0.2867412595583997	0.5064285111128299	0.31530066815239616	0.6846993318476038	0.12629338186569464	0.014867273620746706	0.03748526637417776	0.1308857005732807	0.547184424936157	0.11155856651810579	0.2489116907417785	0.2607874678202008	-0.17483839059785045	0.019958938433071043	0.01752632794110658	2.056283802979805	2.7371344374385385	3.7928184224722945	0.20570995723282484	0.2879888514868795	0.39178077227652014	0.39884268341575224	0.5037888759209908	0.5970071537400491	0.23502469843837331	0.3150474919611721	0.411419263443051	0.5885807365569489	0.6849525080388279	0.7649753015616266	0.09765653912120482	0.12591974554513058	0.1664040993820601	0.010710874926798342	0.014930994293844178	0.02020344479266989	0.022736929399921595	0.03724926091599991	0.05456411398137937	0.07938956345376211	0.1300616504138291	0.19051918194538456	0.46152267233676075	0.5461409279451926	0.6494124009853915	0.08546979252204441	0.11194388364112205	0.1425813077468179	0.2318328431345769	0.24914769619995636	0.26366002771603464	0.1751257152208045	0.2597439708292364	0.36301544386943535	-0.20092716459391183	-0.17445307347483419	-0.14381564936913835	0.010962826933652846	0.019808101456712877	0.03165547680012493	0.01123084624132256	0.017385914723671854	0.024007771062930727	1.3728466869412697	2.683897976581071	7.028390847597625	0.13127790012125518	0.29772534962546454	0.6010929681113688	0.20813495485765013	0.48609439254733133	0.6938561851781921	0.13457280551289005	0.3152486587113248	0.604047848470499	0.39595215152950103	0.6847513412886752	0.8654271944871098	0.06738610012598975	0.12377377807322845	0.2700278657884231	0.006861951449572409	0.015428002223736557	0.030666298511257857	0.0064866512190020886	0.03567594851157484	0.08193998787197505	0.02264916249223897	0.12456818281463225	0.2861063493729762	0.35609249294930406	0.5401120582825165	0.8415046172628574	0.05918363951779381	0.11493573676803519	0.19772238488079016	0.20445696924398116	0.2507210086043814	0.27991030589695415	0.06969553583334782	0.2537151011665602	0.5551076601469012	-0.22721331759816246	-0.17146122034792105	-0.08867457223516609	0.0024052980966702497	0.01880376016588195	0.053588626917424796	0.003578027481042401	0.01636288774846455	0.03171640984198082
PMC Open Access	PMC:PMC10706337	Diagnostic Accuracy of Liver and Spleen Stiffness in Magnetic Resonance Elastography for the Detection of Gastroesophageal Varices: A Systematic Review and Meta-Analysis	pmc open access:PMC10706337:diagnostics-13-03527-t001:table-1-study-characteristics:1:overall	Overall structured 2 x 2 data	9	0.0	continuity-corrected bivariate REML	manifest source_sheet where recorded; otherwise all group-matched rows	PMC Open Access|PMC:PMC10706337|pmc open access:PMC10706337:diagnostics-13-03527-t001:table-1-study-characteristics:1:overall	0.42.0	canonical	20000	847821031	0.2	0.7219280948873623	0.7964077537095845	0.7100207574032453	0.7220474943568655	0.7964077537095845	0.8548729818043944	0.6096128254154379	0.7100207574032453	0.7933576623950411	0.5837736784076951	0.7964077537095845	0.9160384972573816	0.4132293055756879	0.7100207574032453	0.8948813257741657	2.7464302154105202	0.2867412595583997	0.5064285111128299	0.39126494481932067	0.6087350551806794	0.4070938448510136	0.06689026516798413	0.12484453342553606	0.17293208881836733	0.974949269143486	0.35421007486543504	0.5970835614618263	0.2530211742561237	-0.36771802002192727	0.06305880777266358	0.06178572565287249	2.056283802979805	2.7371344374385385	3.7928184224722945	0.20570995723282484	0.2879888514868795	0.39178077227652014	0.39884268341575224	0.5037888759209908	0.5970071537400491	0.31911281556165727	0.39101624276561286	0.4756470276613848	0.5243529723386149	0.6089837572343871	0.6808871844383426	0.3395289702077	0.4062757634460508	0.4867068903634262	0.0489120646269694	0.06716175378188519	0.08920772518958388	0.07659675075879957	0.12404096797393503	0.17907174798659303	0.10610024918167293	0.17181900642513204	0.24804651495732744	0.9243672484362919	0.9745035064721714	0.9992022236273193	0.2817573871194793	0.355241472238514	0.43381976368847414	0.5428563469007692	0.5978871269134273	0.6453313441285629	0.20243915354892955	0.25257541158480906	0.27727412873995694	-0.44017070776788303	-0.3666866226488483	-0.2881083311988882	0.0353743137817871	0.06258021412900389	0.09751497057097805	0.039270035872390315	0.06127750455582835	0.085249315851935	1.3728466869412697	2.683897976581071	7.028390847597625	0.13127790012125518	0.29772534962546454	0.6010929681113688	0.20813495485765013	0.48609439254733133	0.6938561851781921	0.22185820789829877	0.39034492510206653	0.6424444579429102	0.35755554205708984	0.6096550748979335	0.7781417921017011	0.25551570074399427	0.40154681961199146	0.6372997588369497	0.03177658421545853	0.06927509911106122	0.1306413437547837	0.02200148858651382	0.11867889318669858	0.2600337173974383	0.030476011035346348	0.164391570333906	0.36019337554387554	0.8171633016222801	0.9659166292780944	0.9999047442950258	0.2032245542312374	0.36321262141897936	0.5591944529436049	0.4618943774899238	0.6032492017006637	0.6999266063008485	0.0952352067349178	0.2439885343907321	0.27797664940766353	-0.5187035406561249	-0.35871547346838295	-0.16273364194375736	0.007970246780952204	0.059396585495984845	0.1560931648694095	0.012341480113900814	0.0576363354460369	0.11331772719842989
PMC Open Access	PMC:PMC10706337	Diagnostic Accuracy of Liver and Spleen Stiffness in Magnetic Resonance Elastography for the Detection of Gastroesophageal Varices: A Systematic Review and Meta-Analysis	pmc open access:PMC10706337:diagnostics-13-03527-t001:table-1-study-characteristics:1:overall	Overall structured 2 x 2 data	9	0.0	continuity-corrected bivariate REML	manifest source_sheet where recorded; otherwise all group-matched rows	PMC Open Access|PMC:PMC10706337|pmc open access:PMC10706337:diagnostics-13-03527-t001:table-1-study-characteristics:1:overall	0.42.0	canonical	20000	847821031	0.5	1.0	0.7964077537095845	0.7100207574032453	0.7220474943568655	0.7964077537095845	0.8548729818043944	0.6096128254154379	0.7100207574032453	0.7933576623950411	0.5837736784076951	0.7964077537095845	0.9160384972573816	0.4132293055756879	0.7100207574032453	0.8948813257741657	2.7464302154105202	0.2867412595583997	0.5064285111128299	0.5431934981531696	0.45680650184683036	0.7330792401025882	0.2228429821678425	0.19573552497262497	0.19573552497262497	0.8370113355288287	0.7653248328869862	0.8042644750273751	-0.16298866447117133	-0.23467516711301384	0.0885343828134088	0.10720114215921624	2.056283802979805	2.7371344374385385	3.7928184224722945	0.20570995723282484	0.2879888514868795	0.39178077227652014	0.39884268341575224	0.5037888759209908	0.5970071537400491	0.48022679218364145	0.543218424316154	0.6074055099188753	0.39259449008112457	0.4567815756838461	0.5197732078163585	0.6728052548352125	0.7324152991845856	0.7913544990753913	0.17061313626184998	0.22359576411576526	0.28149603727481315	0.1209723212932128	0.19422579611424903	0.2773130175317816	0.1209723212932128	0.19422579611424903	0.2773130175317816	0.738885674580358	0.837977443383566	0.9120345461585042	0.659105454808682	0.766679121775261	0.8574812663721763	0.7226869824682182	0.8057742038857509	0.8790276787067872	-0.26111432541964197	-0.16202255661643405	-0.08796545384149579	-0.34089454519131807	-0.23332087822473901	-0.14251873362782375	0.05121674351798907	0.08786845599619979	0.13235440161762704	0.06666520260048575	0.10631223755765487	0.15094219615534638	1.3728466869412697	2.683897976581071	7.028390847597625	0.13127790012125518	0.29772534962546454	0.6010929681113688	0.20813495485765013	0.48609439254733133	0.6938561851781921	0.37610677942569454	0.5427131716237272	0.7264494343929381	0.2735505656070617	0.4572868283762728	0.6238932205743054	0.5785652707995392	0.7285483996652198	0.8754420370848264	0.11604390050568282	0.22942092446403411	0.37542664920083474	0.034802402441709755	0.18577541960075034	0.3874999921629689	0.034802402441709755	0.18577541960075034	0.3874999921629689	0.5423221972620622	0.8435398879403353	0.9821159020978202	0.5178812380137022	0.7770004776831501	0.9547478685091826	0.612500007837031	0.8142245803992496	0.9651975975582898	-0.45767780273793784	-0.15646011205966465	-0.017884097902179825	-0.48211876198629783	-0.22299952231684994	-0.04525213149081742	0.01204306498923294	0.0836102711414646	0.20061143268934686	0.020350005400737836	0.09974073915377171	0.2040758598910995
PMC Open Access	PMC:PMC10787364	Diagnostic Accuracy of Clinical Diagnostic Scoring Systems for Childhood Tuberculosis: A Systematic Review and Meta-analysis	pmc open access:PMC10787364:ofad624-T3:table-3-summary-of-diagnostic-accuracy-data-for-the-included-studies:1:overall	Overall structured 2 x 2 data	19	0.0	continuity-corrected bivariate REML	manifest source_sheet where recorded; otherwise all group-matched rows	PMC Open Access|PMC:PMC10787364|pmc open access:PMC10787364:ofad624-T3:table-3-summary-of-diagnostic-accuracy-data-for-the-included-studies:1:overall	0.42.0	canonical	20000	2985072333	0.05	0.28639695711595625	0.8297341631575371	0.67468494173892	0.7845139074467528	0.8297341631575371	0.8670727476255614	0.5225364853223234	0.67468494173892	0.7971694477170153	0.6127517666411292	0.8297341631575371	0.9375319034497976	0.116029216191104	0.67468494173892	0.9703871119087932	2.5505556600814896	0.25236347561518563	0.5044191048964572	0.35053601350590285	0.6494639864940972	0.11835219937302746	0.013108181545337343	0.03706561487762994	0.129420421400018	0.5246056917387492	0.100757171690094	0.24933134223832631	0.2382087346227929	-0.18563978542586224	0.018279209997862332	0.01878640487976754	1.7804883235521995	2.5414774393916453	3.979064939178938	0.20529790511610724	0.2544899013595973	0.31740922361921786	0.3699959884852804	0.5028321239303797	0.6093703218246227	0.2323062924817828	0.35128853919028463	0.49430667543079304	0.5056933245692068	0.6487114608097153	0.7676937075182171	0.08568077399391412	0.11798064666061175	0.17316043716127888	0.01068964960238307	0.013217171821395658	0.016431252241717525	0.020484000243102728	0.036897598148791635	0.05732238607293952	0.07152310712159268	0.12883376457750756	0.20015012257874956	0.4218860627554018	0.5235283049244788	0.6648837047631375	0.08533117650918898	0.1014359949109405	0.12090428736935298	0.2290745710430167	0.24949935896716463	0.26591295687285355	0.13548910563944558	0.23713134780852246	0.37848674764718127	-0.20106578060676727	-0.18496096220501573	-0.1654926697466033	0.007959994750934972	0.018169961518822046	0.03380103152075792	0.012441893847861006	0.018658339185645224	0.024258046679362277	1.0134709631227472	2.538794219149536	23.856265188693154	0.1315705484002926	0.2885962893464197	0.8933761517575249	0.011698307285645155	0.486314015291502	0.7573435700572528	0.062173909347738976	0.34701108428426863	0.8880853351716925	0.11191466482830724	0.6529889157157314	0.937826090652261	0.05063944005448918	0.1178707681107888	0.5566575869106567	0.006877143100349277	0.014962016156978182	0.044908221909771784	0.0003255497038589782	0.0359392370479472	0.12083060118770039	0.001136707970424315	0.12548749613075022	0.42189903972610493	0.2891070676178484	0.5229241653150303	0.9942273542457657	0.05929264909039638	0.11213132769902451	0.2643603793669948	0.16556635592825586	0.25045772006800904	0.2860714074120973	0.002710110501892116	0.23652720819907402	0.7078303971298094	-0.2271043080255599	-0.17426562941693174	-0.022036577748961467	3.513232932413126e-05	0.01783836279967725	0.0936024019003175	0.00027692031768378016	0.016422603902342202	0.03419219616359254
PMC Open Access	PMC:PMC10787364	Diagnostic Accuracy of Clinical Diagnostic Scoring Systems for Childhood Tuberculosis: A Systematic Review and Meta-analysis	pmc open access:PMC10787364:ofad624-T3:table-3-summary-of-diagnostic-accuracy-data-for-the-included-studies:1:overall	Overall structured 2 x 2 data	19	0.0	continuity-corrected bivariate REML	manifest source_sheet where recorded; otherwise all group-matched rows	PMC Open Access|PMC:PMC10787364|pmc open access:PMC10787364:ofad624-T3:table-3-summary-of-diagnostic-accuracy-data-for-the-included-studies:1:overall	0.42.0	canonical	20000	2985072333	0.2	0.7219280948873623	0.8297341631575371	0.67468494173892	0.7845139074467528	0.8297341631575371	0.8670727476255614	0.5225364853223234	0.67468494173892	0.7971694477170153	0.6127517666411292	0.8297341631575371	0.9375319034497976	0.116029216191104	0.67468494173892	0.9703871119087932	2.5505556600814896	0.25236347561518563	0.5044191048964572	0.4261988792403714	0.5738011207596285	0.3893647794834188	0.05934663794907053	0.1245099362776588	0.17246861170721617	0.9643883946712655	0.3248458375292593	0.5974181586097035	0.24246029978390315	-0.39708225735810304	0.05807780553868235	0.06643213073897647	1.7804883235521995	2.5414774393916453	3.979064939178938	0.20529790511610724	0.2544899013595973	0.31740922361921786	0.3699959884852804	0.5028321239303797	0.6093703218246227	0.3228090733975103	0.42679101675843867	0.5505185145329469	0.449481485467053	0.5732089832415613	0.6771909266024897	0.30801693971886446	0.3885173434445863	0.4986881237625423	0.048818873179425015	0.05981678350635419	0.07351844755483056	0.07000644623780553	0.12393507634798812	0.18744113572335624	0.0969714944377226	0.17167232751528377	0.25963961930668655	0.8908710785214565	0.9638179213453407	0.9994571971874273	0.28135827028503707	0.32671718839033026	0.37891870809323297	0.5344869591640061	0.5979930185393741	0.6519216486495566	0.16894298363409418	0.2418898264579784	0.277529102300065	-0.44056982460232524	-0.39521090649703206	-0.34300938679412935	0.02593342519208963	0.05776633750216331	0.10356751386710389	0.04377776293561074	0.06597175012921674	0.0860869516011584	1.0134709631227472	2.538794219149536	23.856265188693154	0.1315705484002926	0.2885962893464197	0.8933761517575249	0.011698307285645155	0.486314015291502	0.7573435700572528	0.1579920557097466	0.4216660506898561	0.8913396714226289	0.10866032857737092	0.578333949310144	0.8420079442902534	0.20214956276119875	0.3882664193493444	0.8564057318798057	0.03184516561888285	0.06729388121214958	0.18256846001063756	0.0011048721294377839	0.12045006120007534	0.3481254660311002	0.0015304462276262702	0.16684495596319515	0.48221626017396635	0.5935750230495404	0.9086868084114035	0.9997666434386647	0.20356250256807143	0.3557428157187862	0.6856637535341208	0.3738026288562619	0.6014780336872869	0.7208232227579245	-0.12835307183782196	0.18675871352404122	0.2778385485513024	-0.5183655923192909	-0.3661852791685761	-0.036264341353241476	0.00011845702923966696	0.05674430874640789	0.24344433468898136	0.0009456916915459279	0.05786893279444895	0.12225542160113366
PMC Open Access	PMC:PMC10787364	Diagnostic Accuracy of Clinical Diagnostic Scoring Systems for Childhood Tuberculosis: A Systematic Review and Meta-analysis	pmc open access:PMC10787364:ofad624-T3:table-3-summary-of-diagnostic-accuracy-data-for-the-included-studies:1:overall	Overall structured 2 x 2 data	19	0.0	continuity-corrected bivariate REML	manifest source_sheet where recorded; otherwise all group-matched rows	PMC Open Access|PMC:PMC10787364|pmc open access:PMC10787364:ofad624-T3:table-3-summary-of-diagnostic-accuracy-data-for-the-included-studies:1:overall	0.42.0	canonical	20000	2985072333	0.5	1.0	0.8297341631575371	0.67468494173892	0.7845139074467528	0.8297341631575371	0.8670727476255614	0.5225364853223234	0.67468494173892	0.7971694477170153	0.6127517666411292	0.8297341631575371	0.9375319034497976	0.116029216191104	0.67468494173892	0.9703871119087932	2.5505556600814896	0.25236347561518563	0.5044191048964572	0.5775246107093086	0.4224753892906914	0.7183539435128729	0.20150976975052687	0.19839818430252926	0.19839818430252926	0.8576839945425796	0.7249373771851351	0.8016018156974708	-0.1423160054574204	-0.27506262281486493	0.08219099564950053	0.11620718865302872	1.7804883235521995	2.5414774393916453	3.979064939178938	0.20529790511610724	0.2544899013595973	0.31740922361921786	0.3699959884852804	0.5028321239303797	0.6093703218246227	0.5016473264868255	0.5777971987952729	0.6643625589070569	0.33563744109294313	0.4222028012047271	0.4983526735131744	0.6403509442623427	0.7176319716298982	0.7991590746408416	0.1703295958873395	0.20286325229384855	0.24093441720431688	0.11435435249946128	0.19762547954204743	0.28861983745314057	0.11435435249946128	0.19762547954204743	0.28861983745314057	0.7236067590168286	0.858657384483736	0.9423914935190464	0.6584581994485135	0.7276177697366293	0.7965907322809435	0.7113801625468594	0.8023745204579527	0.8856456475005386	-0.2763932409831714	-0.14134261551626404	-0.057608506480953565	-0.3415418005514866	-0.2723822302633708	-0.2034092677190565	0.038141445120192456	0.08177180750921698	0.13986307381730329	0.07548238849009481	0.11536672925581391	0.15209407119893054	1.0134709631227472	2.538794219149536	23.856265188693154	0.1315705484002926	0.2885962893464197	0.8933761517575249	0.011698307285645155	0.486314015291502	0.7573435700572528	0.33763868630035815	0.5735807407220261	0.8973705456272446	0.1026294543727551	0.42641925927797386	0.6623613136996418	0.5033452091770297	0.7174178720856356	0.9597686942796628	0.11627251037802978	0.22396175706778457	0.4718429273134437	0.0017611776224485778	0.19037024050413612	0.4838251271653986	0.0017611776224485778	0.19037024050413612	0.4838251271653986	0.24335171382421594	0.8589453285045955	0.9997899401360254	0.5183999001872365	0.7671093144356884	0.9883401545655986	0.5161748728346014	0.8096297594958639	0.9982388223775513	-0.756648286175784	-0.14105467149540452	-0.00021005986397457988	-0.4816000998127635	-0.23289068556431164	-0.011659845434401354	0.00018512817654187122	0.08023305821595877	0.28778410262898585	0.0015073279586018972	0.10032682782311206	0.2199531546870281
PMC Open Access	PMC:PMC10795679	Diagnostic Accuracy of MRI in Detecting the Perineural Spread of Head and Neck Tumors: A Systematic Review and Meta-Analysis	pmc open access:PMC10795679:diagnostics-14-00113-t001:table-1-summary-of-the-studies-included-in-the-meta-analysis:1:overall	Overall structured 2 x 2 data	13	0.7692307692307693	continuity-corrected bivariate REML	manifest source_sheet where recorded; otherwise all group-matched rows	PMC Open Access|PMC:PMC10795679|pmc open access:PMC10795679:diagnostics-14-00113-t001:table-1-summary-of-the-studies-included-in-the-meta-analysis:1:overall	0.42.0	canonical	20000	4000186752	0.05	0.28639695711595625	0.8710752932514498	0.8531992273691055	0.7673832498834854	0.8710752932514498	0.9326046662367412	0.7792112314902918	0.8531992273691055	0.905403282429311	0.4876528754648142	0.8710752932514498	0.9795757819372836	0.7594930211632378	0.8531992273691055	0.91450549543914	5.933724173520666	0.151107388067026	0.7242745206205554	0.1830144986619223	0.8169855013380777	0.23797985941555472	0.0078902689544303	0.08721614678986098	0.30452888769537084	0.791664685905612	0.06645735406296246	0.19918081032609528	0.5052677287896558	-0.2199396030529938	0.05367029893844847	0.03354584785141253	3.9227042180260376	5.879766605199952	9.03446991815427	0.07996467527579651	0.15150682012376548	0.27259121179052936	0.609442454872867	0.7193317126381252	0.7997599819096435	0.1331330974228667	0.18330045958873195	0.2537345516225902	0.7462654483774098	0.816699540411268	0.8668669025771333	0.17112746278325247	0.23632724124929563	0.3222629118611949	0.0041910284760329625	0.007910960821347332	0.014143983483779925	0.05907107198392347	0.0861495328643766	0.1134041217932173	0.20625593434642117	0.30080463749304576	0.39596831940956095	0.6602774480340047	0.7888790758629165	0.906825335143265	0.03913644242664932	0.06660162554575967	0.10715639680881207	0.17299283532273896	0.20024742425157965	0.22732588513203272	0.3738804909180484	0.5024821187469601	0.6204283780273088	-0.24726051468930693	-0.21979533157019657	-0.1792405603071442	0.03470454180016213	0.05284364339324486	0.07306319947790536	0.022003513779354993	0.033285440372774734	0.04297180470015346	3.530646485175286	5.608667224415736	8.842215999466523	0.025294037446110616	0.15216991830158177	0.5899465453643485	0.363082059881347	0.7122297047155421	0.8210759525358844	0.11228053483618998	0.1822044666564045	0.2759175964305755	0.7240824035694244	0.8177955333435956	0.88771946516381	0.1567041801261141	0.22791430243813648	0.31758305443919754	0.0013294952181080327	0.007945309536635064	0.030114760342428538	0.026847604805524974	0.08418331469866072	0.11771464405918342	0.09374263286831964	0.2939392776599111	0.41101918555483524	0.6263662792526318	0.7743577079537103	0.9017337282035942	0.014619981995889916	0.06684094403851501	0.19496704915238225	0.16868231305677278	0.20221364241729553	0.25954935231043114	0.3399693221366755	0.4879607508377541	0.615336771087638	-0.2717769751200663	-0.21955601307744124	-0.09142990796357402	0.020457203487033806	0.05000974871133224	0.07205283725951267	0.005983061374527386	0.03315837806307884	0.050426380800349876
PMC Open Access	PMC:PMC10795679	Diagnostic Accuracy of MRI in Detecting the Perineural Spread of Head and Neck Tumors: A Systematic Review and Meta-Analysis	pmc open access:PMC10795679:diagnostics-14-00113-t001:table-1-summary-of-the-studies-included-in-the-meta-analysis:1:overall	Overall structured 2 x 2 data	13	0.7692307692307693	continuity-corrected bivariate REML	manifest source_sheet where recorded; otherwise all group-matched rows	PMC Open Access|PMC:PMC10795679|pmc open access:PMC10795679:diagnostics-14-00113-t001:table-1-summary-of-the-studies-included-in-the-meta-analysis:1:overall	0.42.0	canonical	20000	4000186752	0.2	0.7219280948873623	0.8710752932514498	0.8531992273691055	0.7673832498834854	0.8710752932514498	0.9326046662367412	0.7792112314902918	0.8531992273691055	0.905403282429311	0.4876528754648142	0.8710752932514498	0.9795757819372836	0.7594930211632378	0.8531992273691055	0.91450549543914	5.933724173520666	0.151107388067026	0.7242745206205554	0.2916556767550056	0.7083443232449944	0.5973312797769844	0.03640170536214182	0.2785332505424041	0.3858185496796073	0.9724903052645486	0.2255435965004373	0.44339484434495824	0.2505622103771863	-0.496384498386925	0.15868995556178933	0.11984329498061469	3.9227042180260376	5.879766605199952	9.03446991815427	0.07996467527579651	0.15150682012376548	0.27259121179052936	0.609442454872867	0.7193317126381252	0.7997599819096435	0.24262551536405483	0.2913533028683545	0.35389587164250413	0.6461041283574958	0.7086466971316455	0.757374484635945	0.495121880250717	0.5951321361662755	0.693121390075484	0.01959935480822096	0.03649441677160678	0.06379997483321859	0.19181938030607926	0.27540279746145185	0.3541919798665996	0.26570427396374924	0.38148231023537205	0.49061947079627344	0.8895374308920517	0.97372336559852	0.999787091168494	0.13918508944212757	0.22598160681217322	0.34234825450990725	0.3677361150207627	0.44652529742591046	0.530108714581283	0.16760933600468944	0.25179527071115765	0.27785899628113164	-0.5827430054452347	-0.4959464880751891	-0.37957984037745507	0.10636776517829266	0.15640171639918338	0.2079330499750303	0.07773500275067503	0.11892702141500688	0.15480833197207275	3.530646485175286	5.608667224415736	8.842215999466523	0.025294037446110616	0.15216991830158177	0.5899465453643485	0.363082059881347	0.7122297047155421	0.8210759525358844	0.17775098913403023	0.28997255421235396	0.38264265501012673	0.6173573449898733	0.7100274457876461	0.8222490108659697	0.46883710344351354	0.5837091756202699	0.6885272759649728	0.006283773858441479	0.03664828783135982	0.1285301559440198	0.08446583032460281	0.27042524289799447	0.37414957535627524	0.1170003369072116	0.37458750367678534	0.5182643230066443	0.8947354259611097	0.9793700220095221	0.9999043376046134	0.05499751007382162	0.22670778476356412	0.553393308368391	0.34777851953108707	0.45150285198936785	0.6374622645627592	0.1728073310737473	0.2574419271221598	0.277976242717251	-0.6669305848135407	-0.4952203101237982	-0.16853478651897139	0.0625940964329365	0.14885265405117784	0.20616601014290598	0.020624557917879063	0.11845989472338167	0.1833423504464992
PMC Open Access	PMC:PMC10795679	Diagnostic Accuracy of MRI in Detecting the Perineural Spread of Head and Neck Tumors: A Systematic Review and Meta-Analysis	pmc open access:PMC10795679:diagnostics-14-00113-t001:table-1-summary-of-the-studies-included-in-the-meta-analysis:1:overall	Overall structured 2 x 2 data	13	0.7692307692307693	continuity-corrected bivariate REML	manifest source_sheet where recorded; otherwise all group-matched rows	PMC Open Access|PMC:PMC10795679|pmc open access:PMC10795679:diagnostics-14-00113-t001:table-1-summary-of-the-studies-included-in-the-meta-analysis:1:overall	0.42.0	canonical	20000	4000186752	0.5	1.0	0.8710752932514498	0.8531992273691055	0.7673832498834854	0.8710752932514498	0.9326046662367412	0.7792112314902918	0.8531992273691055	0.905403282429311	0.4876528754648142	0.8710752932514498	0.9795757819372836	0.7594930211632378	0.8531992273691055	0.91450549543914	5.933724173520666	0.151107388067026	0.7242745206205554	0.5089380329411721	0.4910619670588279	0.8557773607697118	0.1312713215408773	0.4216405856930941	0.4216405856930941	0.5951915802715306	0.5609145091608531	0.578359414306906	-0.40480841972846937	-0.43908549083914694	0.20602240085463164	0.21561818483846243	3.9227042180260376	5.879766605199952	9.03446991815427	0.07996467527579651	0.15150682012376548	0.27259121179052936	0.609442454872867	0.7193317126381252	0.7997599819096435	0.44805088595128856	0.5092223709753612	0.5608816919699726	0.4391183080300273	0.4907776290246388	0.5519491140487114	0.7968596199382115	0.8546462318117879	0.9003435146849005	0.07404378782590082	0.13157266416144953	0.2142017084897496	0.2899200269951991	0.4175257263277643	0.5332236758683703	0.2899200269951991	0.4175257263277643	0.5332236758683703	0.46790573072868874	0.5980899186196496	0.7281645650121071	0.38083621732242023	0.5617355017645833	0.7494377607094532	0.46677632413162956	0.5824742736722357	0.7100799730048007	-0.5320942692713112	-0.4019100813803504	-0.27183543498789287	-0.6191637826775797	-0.43826449823541663	-0.25056223929054683	0.14369669645011157	0.2032009629047105	0.2607643603139711	0.13543772824588268	0.21396950772554194	0.28544862036508334	3.530646485175286	5.608667224415736	8.842215999466523	0.025294037446110616	0.15216991830158177	0.5899465453643485	0.363082059881347	0.7122297047155421	0.8210759525358844	0.29166926807937826	0.5086940804257198	0.6011060536463431	0.3988939463536567	0.4913059195742802	0.7083307319206217	0.7792809473707435	0.8486835596248561	0.8983968650907252	0.024670032710817223	0.13207246244576348	0.3710480373362184	0.1205619169310859	0.4126932213891846	0.5840999624899136	0.1205619169310859	0.4126932213891846	0.5840999624899136	0.47405690926409155	0.6131249159599278	0.7614783001739313	0.16691368551278632	0.5630946497734487	0.95147340558212	0.4159000375100863	0.5873067786108155	0.879438083068914	-0.5259430907359085	-0.3868750840400722	-0.23852169982606877	-0.8330863144872137	-0.4369053502265513	-0.04852659441787998	0.08456510613546857	0.19443672644974988	0.2598866116774485	0.033864421011511985	0.21306919905548427	0.34738117296255844
PMC Open Access	PMC:PMC10814052	Predicting the Invasiveness of Pulmonary Adenocarcinomas in Pure Ground-Glass Nodules Using the Nodule Diameter: A Systematic Review, Meta-Analysis, and Validation in an Independent Cohort	pmc open access:PMC10814052:diagnostics-14-00147-t002:table-2-tp-fp-fn-tn-and-cut-off-value-from-the-reports-included-in-the-meta-anal:1:overall	Overall structured 2 x 2 data	16	0.0	continuity-corrected bivariate REML	manifest source_sheet where recorded; otherwise all group-matched rows	PMC Open Access|PMC:PMC10814052|pmc open access:PMC10814052:diagnostics-14-00147-t002:table-2-tp-fp-fn-tn-and-cut-off-value-from-the-reports-included-in-the-meta-anal:1:overall	0.42.0	canonical	20000	3106509438	0.05	0.28639695711595625	0.8078173700482915	0.7199259253344522	0.7620618941208814	0.8078173700482915	0.8465458551581114	0.6661382266647361	0.7199259253344522	0.7680651893370438	0.6633198966790315	0.8078173700482915	0.8996783363379195	0.515160008910293	0.7199259253344522	0.86146719043372	2.8842989877336973	0.26694778336038844	0.5277432953827437	0.30646123943468495	0.693538760565315	0.13179764128384316	0.013855219122508543	0.040971355651537505	0.143057929330405	0.5623476928011604	0.10538391607091227	0.24542560146441875	0.2759507356852041	-0.18101304104504398	0.021918020582356926	0.019053335069180492	2.4059212273990824	2.878926872918589	3.4932754479689963	0.2133230980426886	0.2675506442898443	0.3332253922485919	0.4600365796491583	0.5264974884220064	0.5874488169254022	0.260879166264844	0.30633346183380705	0.3577402259741048	0.6422597740258953	0.693666538166193	0.739120833735156	0.1123951266428835	0.13158446433978793	0.15530310179903162	0.011102873612968092	0.01388607453167431	0.017235892381514573	0.030530156727449083	0.040851794520443144	0.052167367370121245	0.10660084183467093	0.14264046284508214	0.182150564361617	0.5070983801916288	0.5617676274022294	0.622953726088531	0.0880189107426593	0.10557372837167801	0.12562604423785884	0.234229589745835	0.24554516259551312	0.2558668003885072	0.22070142307567248	0.2753706702862731	0.33655676897257475	-0.19837804637329692	-0.18082322874427825	-0.16077091287809742	0.01567714953925745	0.02183524499894942	0.02918252386369076	0.014602435446529775	0.018975504300656768	0.02353363416589723	1.6195519523880257	2.839597774281394	5.6900376983566145	0.1405516200235175	0.2705356638079119	0.49474353407970517	0.288433265909516	0.5186034890842335	0.6888976954860506	0.1713718958783073	0.3071279382601084	0.5047568638444763	0.49524313615552357	0.6928720617398916	0.8286281041216926	0.0785444783700711	0.13002060768668677	0.23045885015841142	0.007343133197284759	0.0140388242715112	0.025378304321109244	0.01215133603318084	0.04004382080551126	0.0779839131440958	0.042428300061376045	0.13981929559851553	0.2722930925293376	0.3970296898245565	0.5574946989688507	0.7788103252532044	0.06261323418799428	0.10651192120403288	0.1706562073557101	0.20841304397186042	0.246353136310445	0.2742456210827754	0.11063273270860026	0.2710977418528945	0.49241336813724806	-0.223783722927962	-0.17988503591192337	-0.11574074976024613	0.005195909442593383	0.02124256955814258	0.04881096822116659	0.006558948140984925	0.018571756163218173	0.03164477355943899
PMC Open Access	PMC:PMC10814052	Predicting the Invasiveness of Pulmonary Adenocarcinomas in Pure Ground-Glass Nodules Using the Nodule Diameter: A Systematic Review, Meta-Analysis, and Validation in an Independent Cohort	pmc open access:PMC10814052:diagnostics-14-00147-t002:table-2-tp-fp-fn-tn-and-cut-off-value-from-the-reports-included-in-the-meta-anal:1:overall	Overall structured 2 x 2 data	16	0.0	continuity-corrected bivariate REML	manifest source_sheet where recorded; otherwise all group-matched rows	PMC Open Access|PMC:PMC10814052|pmc open access:PMC10814052:diagnostics-14-00147-t002:table-2-tp-fp-fn-tn-and-cut-off-value-from-the-reports-included-in-the-meta-anal:1:overall	0.42.0	canonical	20000	3106509438	0.2	0.7219280948873623	0.8078173700482915	0.7199259253344522	0.7620618941208814	0.8078173700482915	0.8465458551581114	0.6661382266647361	0.7199259253344522	0.7680651893370438	0.6633198966790315	0.8078173700482915	0.8996783363379195	0.515160008910293	0.7199259253344522	0.86146719043372	2.8842989877336973	0.26694778336038844	0.5277432953827437	0.38562273374209655	0.6143772662579035	0.41896771085522033	0.06256176473529672	0.13627217218546558	0.18876141980141004	0.980970039354037	0.33753132772990724	0.5856559227018967	0.2590419444666747	-0.3843967671574551	0.06898539174337058	0.06728678044209513	2.4059212273990824	2.878926872918589	3.4932754479689963	0.2133230980426886	0.2675506442898443	0.3332253922485919	0.4600365796491583	0.5264974884220064	0.5874488169254022	0.34556811490858513	0.38534834632196174	0.42989315159505687	0.5701068484049431	0.6146516536780382	0.6544318850914149	0.37557771031967074	0.4185139522587491	0.46618804684258924	0.05063060512539096	0.06269419313066824	0.07690008298292322	0.10219822574752047	0.13584715644159762	0.17185530147422096	0.14156288759404187	0.18817269670436218	0.2380504411606732	0.9548587284709379	0.9807553552637087	0.996698763771694	0.28906970686677236	0.3380482941164104	0.3911611258422133	0.5500727934131414	0.5860809384457647	0.6197298691398418	0.23293063358357557	0.25882726037634646	0.27477066888433166	-0.43285838802058996	-0.3838798007709519	-0.330766969045149	0.0500356856314491	0.06872937208573274	0.09046893852174778	0.05127899888068183	0.06700728860691307	0.08350461114779748	1.6195519523880257	2.839597774281394	5.6900376983566145	0.1405516200235175	0.2705356638079119	0.49474353407970517	0.288433265909516	0.5186034890842335	0.6888976954860506	0.2658602396422815	0.3849873633526627	0.5545105197963927	0.44548948020360724	0.6150126366473373	0.7341397603577184	0.2881994803021376	0.415170287481029	0.5872049083242205	0.033945143759834866	0.06334935124782931	0.11007158256961153	0.04110628919189791	0.13336645818416026	0.2499160491040779	0.0569395892513526	0.184736484323925	0.34617858880124436	0.865492209101625	0.9769504754395401	0.9999448150001495	0.21380613301304752	0.3405995451235594	0.5001318349940911	0.4720120457832843	0.588561636703202	0.6808218056954644	0.14356411421426277	0.25502238055217774	0.2780167201127872	-0.5081219618743148	-0.3813285497638029	-0.22179625989327126	0.01702829513087106	0.06691342318409213	0.1449302895856106	0.022749979548677964	0.06553882578663964	0.1131364520915302
PMC Open Access	PMC:PMC10814052	Predicting the Invasiveness of Pulmonary Adenocarcinomas in Pure Ground-Glass Nodules Using the Nodule Diameter: A Systematic Review, Meta-Analysis, and Validation in an Independent Cohort	pmc open access:PMC10814052:diagnostics-14-00147-t002:table-2-tp-fp-fn-tn-and-cut-off-value-from-the-reports-included-in-the-meta-anal:1:overall	Overall structured 2 x 2 data	16	0.0	continuity-corrected bivariate REML	manifest source_sheet where recorded; otherwise all group-matched rows	PMC Open Access|PMC:PMC10814052|pmc open access:PMC10814052:diagnostics-14-00147-t002:table-2-tp-fp-fn-tn-and-cut-off-value-from-the-reports-included-in-the-meta-anal:1:overall	0.42.0	canonical	20000	3106509438	0.5	1.0	0.8078173700482915	0.7199259253344522	0.7620618941208814	0.8078173700482915	0.8465458551581114	0.6661382266647361	0.7199259253344522	0.7680651893370438	0.6633198966790315	0.8078173700482915	0.8996783363379195	0.515160008910293	0.7199259253344522	0.86146719043372	2.8842989877336973	0.26694778336038844	0.5277432953827437	0.5439457223569196	0.4560542776430804	0.7425532887252193	0.21070148814842993	0.2136370557976457	0.2136370557976457	0.8228689306110242	0.7428214709153597	0.7863629442023543	-0.17713106938897583	-0.25717852908464034	0.09634968749064009	0.11728736830700562	2.4059212273990824	2.878926872918589	3.4932754479689963	0.2133230980426886	0.2675506442898443	0.3332253922485919	0.4600365796491583	0.5264974884220064	0.5874488169254022	0.5093912045081667	0.543751277386475	0.5779186508839078	0.42208134911609213	0.456248722613525	0.49060879549183334	0.7063936792658841	0.7421967382244787	0.7774452037790965	0.17581722328274849	0.21107688713657535	0.24993927822214035	0.1610073411338987	0.2128943143290492	0.26796350474614106	0.1610073411338987	0.2128943143290492	0.26796350474614106	0.7648051239650303	0.8234133389105639	0.8733343165716195	0.6708406628258659	0.7435361340803415	0.8111818685268706	0.7320364952538588	0.7871056856709507	0.8389926588661013	-0.2351948760349697	-0.1765866610894361	-0.1266656834283805	-0.32915933717413415	-0.2564638659196585	-0.18881813147312942	0.07121912264993328	0.09599219201606926	0.12393118490656167	0.08812449730035843	0.11680198863575691	0.14747777655981148	1.6195519523880257	2.839597774281394	5.6900376983566145	0.1405516200235175	0.2705356638079119	0.49474353407970517	0.288433265909516	0.5186034890842335	0.6888976954860506	0.43664607824725643	0.5438125377444332	0.6645341960500508	0.33546580394994896	0.45618746225556683	0.5633539217527435	0.618255328246398	0.7395560527822904	0.8505240112078979	0.12323126584955338	0.21293039734641267	0.3309889106134192	0.06547752403493919	0.20899688162252528	0.38003028857719445	0.06547752403493919	0.20899688162252528	0.38003028857719445	0.608527411480174	0.8274155562315866	0.9592649152631691	0.5385782615433236	0.7470468753293742	0.9159335487826051	0.6199697114228054	0.7910031183774748	0.9345224759650609	-0.391472588519826	-0.17258444376841342	-0.040735084736830844	-0.4614217384566764	-0.25295312467062586	-0.08406645121739488	0.02527133801280035	0.09356667978398378	0.18917771937446734	0.03797367493454011	0.11418744995432482	0.20344981889664
PMC Open Access	PMC:PMC10814351	Diagnostic Accuracy of Deep Learning for the Prediction of Osteoporosis Using Plain X-rays: A Systematic Review and Meta-Analysis	pmc open access:PMC10814351:diagnostics-14-00207-t001:table-1-characteristics-of-included-studies:1:overall	Overall structured 2 x 2 data	6	0.0	continuity-corrected bivariate REML	manifest source_sheet where recorded; otherwise all group-matched rows	PMC Open Access|PMC:PMC10814351|pmc open access:PMC10814351:diagnostics-14-00207-t001:table-1-characteristics-of-included-studies:1:overall	0.42.0	canonical	20000	11834692	0.05	0.28639695711595625	0.8059809117736572	0.8650769260222484	0.761532217328548	0.8059809117736572	0.8438435556588598	0.7761009251325856	0.8650769260222484	0.9222372584175564	0.6910585396714045	0.8059809117736572	0.8852520372669309	0.5713255345232258	0.8650769260222484	0.9685976304832202	5.973632885851392	0.22427957837052862	0.6710578377959056	0.16847596586754687	0.8315240341324531	0.23919759344407218	0.01166647506639824	0.07646890000344152	0.2670031859747757	0.7937033571161243	0.09164872484963202	0.20992805711251472	0.507306400000168	-0.19474823226632423	0.049934804252730156	0.026534095750711247	3.667177516151422	5.961004081177906	10.125455028027767	0.18641281481383268	0.22527761579629932	0.27044971897132075	0.5934361270651156	0.6685177412934838	0.7230394609981488	0.11283534911684022	0.16831223636700604	0.25444102968208404	0.745558970317916	0.8316877636329939	0.8871646508831598	0.16178359716524146	0.23881267197155684	0.3476496767885484	0.00971587636589697	0.011717782197897094	0.014034426954818385	0.054213786408390974	0.07614860813039784	0.09909096310121686	0.1892959581495865	0.26588483654722217	0.3459916756765574	0.6385594621365438	0.7930602127206617	0.9319514838385583	0.07890364107251498	0.09197715986660986	0.10648494689882645	0.18730599401473938	0.21024834898555841	0.23218317070756525	0.3521625050205875	0.5066632556047055	0.645554526722602	-0.2074933160434413	-0.19441979724934638	-0.17991201021712983	0.0312115082135549	0.049726610227700814	0.07037116418685184	0.021978841790755016	0.026286967896104102	0.030434234757701007	1.996998278834485	5.9450012864046435	24.044900972348742	0.14833131726650417	0.2333288190697984	0.35184960025503337	0.41571610188581165	0.6570224198080578	0.7698318165518746	0.06633027208604488	0.16764019157172358	0.4467682874507949	0.5532317125492042	0.8323598084282764	0.933669727913955	0.09510875089280352	0.23832435259816942	0.5586004473278822	0.007746435697636281	0.01213148390819669	0.018181703946808996	0.025407426846749567	0.07523228859320867	0.12914529203429612	0.08871402511606512	0.26268536282928684	0.45093108996269055	0.4532960980056723	0.791938098107289	0.9986341878510203	0.06545230246552729	0.09461354710042662	0.13110587217214523	0.15725166508166002	0.21116466852274757	0.2609895302692067	0.16689914088971605	0.5055411409913327	0.7122372307350641	-0.22094465465042895	-0.19178341001552962	-0.15529108494381103	0.010820397405144651	0.04928422703129538	0.09948505397703403	0.013846102632298244	0.025199128719415514	0.03459854896369273
PMC Open Access	PMC:PMC10814351	Diagnostic Accuracy of Deep Learning for the Prediction of Osteoporosis Using Plain X-rays: A Systematic Review and Meta-Analysis	pmc open access:PMC10814351:diagnostics-14-00207-t001:table-1-characteristics-of-included-studies:1:overall	Overall structured 2 x 2 data	6	0.0	continuity-corrected bivariate REML	manifest source_sheet where recorded; otherwise all group-matched rows	PMC Open Access|PMC:PMC10814351|pmc open access:PMC10814351:diagnostics-14-00207-t001:table-1-characteristics-of-included-studies:1:overall	0.42.0	canonical	20000	11834692	0.2	0.7219280948873623	0.8059809117736572	0.8650769260222484	0.761532217328548	0.8059809117736572	0.8438435556588598	0.7761009251325856	0.8650769260222484	0.9222372584175564	0.6910585396714045	0.8059809117736572	0.8852520372669309	0.5713255345232258	0.8650769260222484	0.9685976304832202	5.973632885851392	0.22427957837052862	0.6710578377959056	0.26913464153693273	0.7308653584630673	0.5989425271834092	0.053092976970298474	0.2416299787036896	0.3347008939185135	0.9715658163572702	0.29939317267542753	0.4802981161836727	0.24963772146990792	-0.4225349222119348	0.1475523494127894	0.09407762929090026	3.667177516151422	5.961004081177906	10.125455028027767	0.18641281481383268	0.22527761579629932	0.27044971897132075	0.5934361270651156	0.6685177412934838	0.7230394609981488	0.21796909337362555	0.2689404263624062	0.3443916431279122	0.6556083568720877	0.7310595736375938	0.7820309066263744	0.4782956320518731	0.598434056513749	0.7168232815756957	0.04452805374425178	0.05331664242671798	0.06333050070887492	0.17728647708565107	0.24072311755994985	0.3003198931046751	0.24557359429724354	0.3334447284497334	0.41599696040577566	0.8597432861550762	0.9717960668540392	0.9998575199907667	0.2626811778460562	0.30032215033843235	0.3405262855702529	0.42160820178268715	0.4812049773274124	0.544641617801711	0.13781519126771394	0.24986797196667687	0.2779294251034044	-0.4592469170413061	-0.42160594454892997	-0.38140180931710943	0.09635268969403503	0.14692672121251338	0.19790909862778	0.07764206940442286	0.09318371473701065	0.10825294283997301	1.996998278834485	5.9450012864046435	24.044900972348742	0.14833131726650417	0.2333288190697984	0.35184960025503337	0.41571610188581165	0.6570224198080578	0.7698318165518746	0.1711655540643126	0.26819544299010284	0.510252715744716	0.48974728425528374	0.7318045570098972	0.8288344459356873	0.3329996418023308	0.5977878845412455	0.8573715763586	0.03575686364488851	0.055117102649307095	0.08085058827270152	0.08633796671308179	0.2372945830689324	0.36743167001423743	0.11959358186018863	0.3286955927459173	0.5089588182207612	0.5910812391703895	0.9560482250793255	0.9999295506757663	0.22248724599232247	0.307748619680534	0.4051692225359745	0.3544964248731248	0.4846335118184299	0.6355901281742804	-0.13084685571697288	0.2341201301919632	0.278001455788404	-0.49944084889503987	-0.4141794752068283	-0.31675887235138783	0.03496122150061098	0.14547670213566172	0.2577122241239303	0.04876283085930934	0.08926489254069259	0.12349763123491386
PMC Open Access	PMC:PMC10814351	Diagnostic Accuracy of Deep Learning for the Prediction of Osteoporosis Using Plain X-rays: A Systematic Review and Meta-Analysis	pmc open access:PMC10814351:diagnostics-14-00207-t001:table-1-characteristics-of-included-studies:1:overall	Overall structured 2 x 2 data	6	0.0	continuity-corrected bivariate REML	manifest source_sheet where recorded; otherwise all group-matched rows	PMC Open Access|PMC:PMC10814351|pmc open access:PMC10814351:diagnostics-14-00207-t001:table-1-characteristics-of-included-studies:1:overall	0.42.0	canonical	20000	11834692	0.5	1.0	0.8059809117736572	0.8650769260222484	0.761532217328548	0.8059809117736572	0.8438435556588598	0.7761009251325856	0.8650769260222484	0.9222372584175564	0.6910585396714045	0.8059809117736572	0.8852520372669309	0.5713255345232258	0.8650769260222484	0.9685976304832202	5.973632885851392	0.22427957837052862	0.6710578377959056	0.4704519928757044	0.5295480071242956	0.8566027182146523	0.18319310583374798	0.35718406395758584	0.35718406395758584	0.5930673005574989	0.6870127687976206	0.6428159360424142	-0.4069326994425011	-0.31298723120237937	0.19144229941901467	0.16574176453857112	3.667177516151422	5.961004081177906	10.125455028027767	0.18641281481383268	0.22527761579629932	0.27044971897132075	0.5934361270651156	0.6685177412934838	0.7230394609981488	0.425731515805948	0.4705860013596864	0.526494673226791	0.473505326773209	0.5294139986403135	0.574268484194052	0.7857377405196145	0.8563425636121627	0.9101160358907745	0.15712306246669286	0.18385842758264198	0.21287715277930852	0.2726646075756221	0.3555843928695439	0.4288027006678184	0.2726646075756221	0.3555843928695439	0.4288027006678184	0.4360823857208716	0.5937377400733594	0.7495512895929024	0.6273823664466538	0.6884454895906814	0.7469464381143888	0.5711972993321816	0.6444156071304561	0.7273353924243777	-0.5639176142791283	-0.4062622599266405	-0.2504487104070976	-0.3726176335533462	-0.3115545104093186	-0.25305356188561123	0.1311250502595216	0.19060715470155326	0.2455392460864716	0.13554451547355173	0.1640974299117723	0.19258992175459314	1.996998278834485	5.9450012864046435	24.044900972348742	0.14833131726650417	0.2333288190697984	0.35184960025503337	0.41571610188581165	0.6570224198080578	0.7698318165518746	0.3730070788194523	0.47039874433113366	0.6403669750273066	0.35963302497269345	0.5296012556688663	0.6269929211805476	0.6663328080113555	0.8560115453324252	0.96007171254577	0.1291711852078778	0.18918622143545755	0.2602727405388988	0.13989066129635852	0.34896841212459506	0.5033114869918494	0.13989066129635852	0.34896841212459506	0.5033114869918494	0.24196329292941113	0.5945896536567703	0.9186293309249005	0.5551607681263795	0.6997659908192435	0.8271576628569592	0.4966885130081506	0.6510315878754049	0.8601093387036415	-0.7580367070705889	-0.40541034634322975	-0.08137066907509943	-0.44483923187362046	-0.30023400918075654	-0.1728423371430408	0.05076731148591774	0.18865247928127182	0.30381160401437757	0.08405684398599621	0.15676822141136626	0.22190109331063457
PMC Open Access	PMC:PMC10843323	Diagnostic performance of serum galactomannan and β-D-glucan for invasive aspergillosis in suspected patients: A meta-analysis	pmc open access:PMC10843323:T2:table-2-diagnostic-data-of-proven-or-probable-ia-vs-possible-or-no-ia-in-serum:1:overall	Overall structured 2 x 2 data	16	0.1875	continuity-corrected bivariate REML	manifest source_sheet where recorded; otherwise all group-matched rows	PMC Open Access|PMC:PMC10843323|pmc open access:PMC10843323:T2:table-2-diagnostic-data-of-proven-or-probable-ia-vs-possible-or-no-ia-in-serum:1:overall	0.42.0	canonical	20000	817093982	0.05	0.28639695711595625	0.5164095317988493	0.9171996388234476	0.4250475347811817	0.5164095317988493	0.6066875968368782	0.8855981748866454	0.9171996388234476	0.9406567087271938	0.2613530127239999	0.5164095317988493	0.7631940873858138	0.8019047998206424	0.9171996388234476	0.9680633505602712	6.236802889032411	0.5272466840714024	0.43360917062229687	0.10448081970766727	0.8955191802923327	0.24713125971050973	0.02700056452410588	0.041707614616162264	0.14562869325205752	0.8066995363156504	0.17911923855765693	0.244689342499794	0.5203025791996941	-0.10727771855829932	0.03313052551267815	0.00857708910348404	4.322797790406874	6.227638683459432	8.995090235032846	0.4278638640607921	0.5275204169233139	0.6277525156247209	0.3397346091142078	0.43285221543121377	0.5264940852724447	0.0811233597017823	0.1043705405662911	0.13471504362864656	0.8652849563713534	0.8956294594337089	0.9188766402982177	0.18534645067708042	0.2468577722072301	0.3213095638031571	0.022023206825747123	0.027014203834378338	0.03198290355056131	0.026342608290627283	0.04159748669202691	0.060157132129278985	0.09197935814646836	0.14524416429181872	0.2100480840825505	0.6916344506487865	0.8062597187907894	0.9057998784418093	0.15265435063462165	0.17918976747194876	0.2042405690721757	0.22623982498667727	0.24479947042392936	0.2600543488253289	0.4052374935328303	0.519862761674833	0.6194029213258531	-0.1337426064813346	-0.10720718964400748	-0.08215638804378055	0.020997832144917117	0.032974537865131326	0.04742391273982317	0.005051089070804339	0.00855571464231601	0.013303671618733765	2.2396169754648065	6.102031641727313	17.10365392210659	0.26090424549909524	0.5311940745060545	0.8091188759891693	0.16957806345643964	0.4267590166062176	0.678107894782917	0.052032860218875834	0.10421991619227361	0.21508529006356966	0.78491470993643	0.8957800838077263	0.9479671397811242	0.1054452618997907	0.24308915424394212	0.473737476487133	0.013545794220877644	0.02719721449075506	0.040845778196994365	0.00725777392853945	0.04097441468614951	0.09752214939888335	0.025341658660154427	0.14306861043066116	0.3405139160029505	0.4860227459674864	0.8001267119693456	0.9946386810081853	0.10347483991959473	0.18013513045437535	0.24615670238199294	0.1888748077170729	0.24542254242980677	0.2791391831874168	0.19962578885153015	0.5137297548533893	0.7082417238922291	-0.18292211719636153	-0.10626182666158092	-0.04024025473396332	0.005802340353488266	0.03216502304681223	0.07465869031953792	0.0011851001619110123	0.008361247010423945	0.024656048794162957
PMC Open Access	PMC:PMC10843323	Diagnostic performance of serum galactomannan and β-D-glucan for invasive aspergillosis in suspected patients: A meta-analysis	pmc open access:PMC10843323:T2:table-2-diagnostic-data-of-proven-or-probable-ia-vs-possible-or-no-ia-in-serum:1:overall	Overall structured 2 x 2 data	16	0.1875	continuity-corrected bivariate REML	manifest source_sheet where recorded; otherwise all group-matched rows	PMC Open Access|PMC:PMC10843323|pmc open access:PMC10843323:T2:table-2-diagnostic-data-of-proven-or-probable-ia-vs-possible-or-no-ia-in-serum:1:overall	0.42.0	canonical	20000	817093982	0.2	0.7219280948873623	0.5164095317988493	0.9171996388234476	0.4250475347811817	0.5164095317988493	0.6066875968368782	0.8855981748866454	0.9171996388234476	0.9406567087271938	0.2613530127239999	0.5164095317988493	0.7631940873858138	0.8019047998206424	0.9171996388234476	0.9680633505602712	6.236802889032411	0.5272466840714024	0.43360917062229687	0.1695221953010118	0.8304778046989882	0.6092530018053242	0.11646078088177951	0.12718970961759918	0.1761805788115834	0.9652799211059706	0.5191011867200317	0.5947383852697632	0.2433518262186083	-0.20282690816733062	0.09750139878804624	0.029688310829553095	4.322797790406874	6.227638683459432	8.995090235032846	0.4278638640607921	0.5275204169233139	0.6277525156247209	0.3397346091142078	0.43285221543121377	0.5264940852724447	0.1421170898180053	0.16969768262399684	0.2009952367196021	0.7990047632803979	0.8303023173760031	0.8578829101819947	0.5193923845213737	0.6089028832741273	0.6921914407233415	0.09662985972380406	0.11651419946099031	0.13564954337836443	0.08196162477407964	0.1268417403157564	0.1798955894715989	0.11353156270621048	0.17569857886684226	0.24918768329644633	0.8906275998596312	0.9655039079981733	0.9987332517996201	0.4582205439814548	0.5192573332595833	0.5727309652062357	0.5420325054157633	0.5950863545716059	0.6399664701132824	0.16869950497226896	0.243575813110811	0.2768051569122579	-0.26370755090590753	-0.20267076162777892	-0.14919712968112664	0.06369124266841271	0.09709911602860533	0.13532570944343877	0.017370762715475687	0.0296139993857875	0.04635987266241248	2.2396169754648065	6.102031641727313	17.10365392210659	0.26090424549909524	0.5311940745060545	0.8091188759891693	0.16957806345643964	0.4267590166062176	0.678107894782917	0.09853026649237243	0.17169448256346914	0.2790395102099428	0.7209604897900571	0.8283055174365308	0.9014697335076275	0.358935008708481	0.6040400444150926	0.8104593627363008	0.0612321305797762	0.11723048401087635	0.16824680289405453	0.023348510430163446	0.12453722763660305	0.2843077493503706	0.03234187808386424	0.17250641513824694	0.3938172670710776	0.700151662912621	0.9603628075149427	0.999905438613119	0.3323167225059394	0.5213472300013233	0.6536784488509608	0.4376203455369915	0.5973908672507593	0.6985795844571988	-0.0217764319747413	0.23843471262758043	0.27797734372575666	-0.3896113723814229	-0.20058086488603893	-0.06824964603640146	0.01851178187095929	0.09462758580465862	0.20258380267433193	0.004034154420898782	0.028934574236888194	0.08704385286349754
PMC Open Access	PMC:PMC10843323	Diagnostic performance of serum galactomannan and β-D-glucan for invasive aspergillosis in suspected patients: A meta-analysis	pmc open access:PMC10843323:T2:table-2-diagnostic-data-of-proven-or-probable-ia-vs-possible-or-no-ia-in-serum:1:overall	Overall structured 2 x 2 data	16	0.1875	continuity-corrected bivariate REML	manifest source_sheet where recorded; otherwise all group-matched rows	PMC Open Access|PMC:PMC10843323|pmc open access:PMC10843323:T2:table-2-diagnostic-data-of-proven-or-probable-ia-vs-possible-or-no-ia-in-serum:1:overall	0.42.0	canonical	20000	817093982	0.5	1.0	0.5164095317988493	0.9171996388234476	0.4250475347811817	0.5164095317988493	0.6066875968368782	0.8855981748866454	0.9171996388234476	0.9406567087271938	0.2613530127239999	0.5164095317988493	0.7631940873858138	0.8019047998206424	0.9171996388234476	0.9680633505602712	6.236802889032411	0.5272466840714024	0.43360917062229687	0.29960494648770086	0.7003950535122991	0.8618174330109876	0.345226929984778	0.17521080981402193	0.17521080981402193	0.57945925678047	0.9297329090217905	0.8247891901859781	-0.42054074321953006	-0.07026709097820949	0.1259960868681852	0.04921472294583665	4.322797790406874	6.227638683459432	8.995090235032846	0.4278638640607921	0.5275204169233139	0.6277525156247209	0.3397346091142078	0.43285221543121377	0.5264940852724447	0.25207608615628446	0.3001965469476786	0.34930319107092767	0.6506968089290724	0.6998034530523214	0.7479239138437155	0.8121288766785418	0.861642225932514	0.8999508781094273	0.2996531215817513	0.34534426582722044	0.3856559947377761	0.1143841962236875	0.17488033948618587	0.24587749090492628	0.1143841962236875	0.17488033948618587	0.24587749090492628	0.4691512868625413	0.5799217589231829	0.6969967112076817	0.880866464274281	0.9298412188636784	0.9619389140420264	0.7541225090950736	0.8251196605138141	0.8856158037763124	-0.5308487131374587	-0.4200782410768172	-0.30300328879231836	-0.11913353572571901	-0.07015878113632151	-0.038061085957973674	0.08524445993846322	0.12548331696630838	0.16969103312271724	0.028368751404920078	0.049088475964613146	0.07812170018676155	2.2396169754648065	6.102031641727313	17.10365392210659	0.26090424549909524	0.5311940745060545	0.8091188759891693	0.16957806345643964	0.4267590166062176	0.678107894782917	0.16715976270051308	0.3032322427210111	0.44228498501444413	0.5577150149855556	0.6967677572789889	0.8328402372994868	0.6913215329267381	0.8591952203910984	0.9447625319885753	0.20691836468065467	0.34691492302670457	0.44724472563987777	0.03407802933923863	0.1716501450427968	0.3892661824317578	0.03407802933923863	0.1716501450427968	0.3892661824317578	0.3082418644196795	0.5863425827100512	0.8916420808389919	0.7355508632778006	0.9312826004771109	0.9919546491199163	0.6107338175682421	0.8283498549572033	0.9659219706607614	-0.6917581355803205	-0.4136574172899488	-0.10835791916100818	-0.2644491367221994	-0.06871739952288908	-0.008045350880083783	0.026380304400852424	0.1225477310614999	0.24532113093222424	0.006441849287974951	0.04795720016446438	0.1518066984078414
PMC Open Access	PMC:PMC10949827	Accuracy of MRI-Based Radiomics in Diagnosis of Placenta Accreta Spectrum: A PRISMA Systematic Review and Meta-Analysis	pmc open access:PMC10949827:t1-medscimonit-30-e943461:table-1-the-baseline-characteristic-of-included-studies:1:overall	Overall structured 2 x 2 data	7	0.0	continuity-corrected bivariate REML	manifest source_sheet where recorded; otherwise all group-matched rows	PMC Open Access|PMC:PMC10949827|pmc open access:PMC10949827:t1-medscimonit-30-e943461:table-1-the-baseline-characteristic-of-included-studies:1:overall	0.42.0	canonical	20000	2340600156	0.05	0.28639695711595625	0.8462864808115311	0.9075213204408196	0.7349773147706873	0.8462864808115311	0.9161776375730416	0.8735218527835183	0.9075213204408196	0.9330813235507032	0.5168614365743721	0.8462864808115311	0.9659098928957116	0.8734438088987918	0.9075213204408196	0.9331254063399612	9.151152296351311	0.1693773090794209	0.7538078012523508	0.13016906962179797	0.869830930378202	0.32507203257670547	0.008835827390136284	0.10449371019235944	0.3648562165067001	0.9098120600612787	0.07297263792071684	0.18190324692359683	0.6234151029453224	-0.2134243191952394	0.07095137875387296	0.03354233143848635	6.457734453024495	9.081170199316682	12.797986129903553	0.09249251126235339	0.16987391751949057	0.29459565477234334	0.6358764183629856	0.7520429989264842	0.828684517597822	0.10529068651444076	0.12996543283078885	0.1622062296594945	0.8377937703405055	0.8700345671692111	0.8947093134855592	0.25366493098309484	0.3233900202223436	0.40247788264198053	0.004844444024337337	0.00886150416274994	0.015268298960020063	0.07436464612367462	0.10399512827751722	0.130527863720297	0.25965585274555103	0.3631153393693765	0.45575855635731827	0.8170353952142798	0.9080299524303845	0.9723816213077398	0.04422322438660693	0.07314743260445997	0.11397696089976386	0.15586909339565921	0.182401828838439	0.2120323109922816	0.5306384380983236	0.6216329953144282	0.6859846641917835	-0.24217373272934933	-0.21324952451149629	-0.1724199962161924	0.05141828033223532	0.07041483484841535	0.08870955404618566	0.021691186510968775	0.0334638157389997	0.04380768415500363	5.0611229211286295	8.915742140035686	13.130840480126844	0.03678923448248994	0.17130220153087752	0.5384143121032285	0.4171309444005992	0.7498556627906037	0.8799847911442981	0.1020235251210076	0.12919058120479646	0.16173488305755435	0.8382651169424455	0.8708094187952036	0.8979764748789923	0.2103444189858466	0.3193804447437081	0.4086678183300559	0.0019325335809470445	0.008935345117086612	0.027556704627212	0.036656286265381914	0.10333091582948362	0.14697702951557418	0.12799118620014016	0.3607961371867755	0.5131934046913292	0.7421405685893355	0.9037064415050831	0.9757956581449092	0.02020771282130667	0.0736495025345958	0.1819868127098004	0.13941992760038205	0.18306604128647264	0.24974067085057428	0.45574361147337933	0.6173094843891267	0.689398701028953	-0.2661892442946496	-0.21274745458136046	-0.10441014440615586	0.028331103760655507	0.06975327692212688	0.09519180646896898	0.008022314023348527	0.033251730036094634	0.053762502866542584
PMC Open Access	PMC:PMC10949827	Accuracy of MRI-Based Radiomics in Diagnosis of Placenta Accreta Spectrum: A PRISMA Systematic Review and Meta-Analysis	pmc open access:PMC10949827:t1-medscimonit-30-e943461:table-1-the-baseline-characteristic-of-included-studies:1:overall	Overall structured 2 x 2 data	7	0.0	continuity-corrected bivariate REML	manifest source_sheet where recorded; otherwise all group-matched rows	PMC Open Access|PMC:PMC10949827|pmc open access:PMC10949827:t1-medscimonit-30-e943461:table-1-the-baseline-characteristic-of-included-studies:1:overall	0.42.0	canonical	20000	2340600156	0.2	0.7219280948873623	0.8462864808115311	0.9075213204408196	0.7349773147706873	0.8462864808115311	0.9161776375730416	0.8735218527835183	0.9075213204408196	0.9330813235507032	0.5168614365743721	0.8462864808115311	0.9659098928957116	0.8734438088987918	0.9075213204408196	0.9331254063399612	9.151152296351311	0.1693773090794209	0.7538078012523508	0.2432402398096506	0.7567597601903494	0.6958441427896953	0.04062412598413134	0.3208243879610484	0.44439936640934374	0.8863118165135362	0.24514650208775754	0.4011037069263139	0.16438372162617387	-0.47678159279960475	0.2012337605315989	0.11959062742944943	6.457734453024495	9.081170199316682	12.797986129903553	0.09249251126235339	0.16987391751949057	0.29459565477234334	0.6358764183629856	0.7520429989264842	0.828684517597822	0.21340517524146002	0.24286531706157696	0.27371336456181433	0.7262866354381857	0.757134682938423	0.78659482475854	0.6175079776616219	0.6942169592074514	0.7618762172374224	0.022600532799560084	0.04073838223399854	0.0685968315629512	0.23021421536413525	0.3193789222222543	0.395559451952349	0.3188880125243693	0.44239713689503224	0.5479208452388399	0.7919062493293002	0.8882455826671947	0.9597830618454413	0.15580281563708356	0.24566746198963557	0.3606653488633119	0.32636864293501333	0.40254917266510803	0.49171387952322687	0.06997815444193793	0.1663174877798324	0.23785496695807898	-0.5661252792502788	-0.47626063289772674	-0.3612627460240504	0.15025613431175638	0.1999314988851837	0.24402143193926415	0.07642180006129007	0.11930813912192834	0.15763426006947495	5.0611229211286295	8.915742140035686	13.130840480126844	0.03678923448248994	0.17130220153087752	0.5384143121032285	0.4171309444005992	0.7498556627906037	0.8799847911442981	0.1755219766226048	0.2420201705446408	0.279390451383496	0.720609548616504	0.7579798294553592	0.8244780233773952	0.5585536102952634	0.69030041350846	0.7665029918034628	0.009113489033636424	0.041066840325259646	0.11863489646314197	0.11336481907076412	0.3173726525444338	0.45094760632026987	0.15703062378871913	0.43961809325892964	0.6246433814030029	0.7840554203783172	0.892825389416189	0.9891775488770427	0.0748571203404677	0.24716241120630747	0.5254241457757458	0.2709804885670924	0.4045554423429285	0.6085632758165981	0.06212732549095486	0.17089729452882668	0.2672494539896804	-0.6470709745468947	-0.4747656836810548	-0.19650394911161648	0.08492555285135353	0.19831292198183198	0.26127535059454043	0.027756662706305266	0.11852123588995495	0.1951121638839064
PMC Open Access	PMC:PMC10949827	Accuracy of MRI-Based Radiomics in Diagnosis of Placenta Accreta Spectrum: A PRISMA Systematic Review and Meta-Analysis	pmc open access:PMC10949827:t1-medscimonit-30-e943461:table-1-the-baseline-characteristic-of-included-studies:1:overall	Overall structured 2 x 2 data	7	0.0	continuity-corrected bivariate REML	manifest source_sheet where recorded; otherwise all group-matched rows	PMC Open Access|PMC:PMC10949827|pmc open access:PMC10949827:t1-medscimonit-30-e943461:table-1-the-baseline-characteristic-of-included-studies:1:overall	0.42.0	canonical	20000	2340600156	0.5	1.0	0.8462864808115311	0.9075213204408196	0.7349773147706873	0.8462864808115311	0.9161776375730416	0.8735218527835183	0.9075213204408196	0.9330813235507032	0.5168614365743721	0.8462864808115311	0.9659098928957116	0.8734438088987918	0.9075213204408196	0.9331254063399612	9.151152296351311	0.1693773090794209	0.7538078012523508	0.4693825801853558	0.5306174198146443	0.9014890161425875	0.14484401891871945	0.46542069316664747	0.46542069316664747	0.46425767454327993	0.5967856121195424	0.5345793068333526	-0.5357423254567201	-0.4032143878804576	0.25146811503737787	0.21395257812926954	6.457734453024495	9.081170199316682	12.797986129903553	0.09249251126235339	0.16987391751949057	0.29459565477234334	0.6358764183629856	0.7520429989264842	0.828684517597822	0.41264099153653844	0.4696285180979824	0.5079375233401071	0.49206247665989294	0.5303714819020175	0.5873590084634616	0.8659110207923992	0.9008051664130603	0.9275256555121631	0.08466191777514605	0.14520703041202584	0.22755804382337722	0.3292346691599574	0.46355315973808453	0.5790314294792787	0.3292346691599574	0.46355315973808453	0.5790314294792787	0.3750903058789198	0.4664380679266309	0.5685465239328509	0.41839640805348266	0.597714767217916	0.7737300762283524	0.42096857052072123	0.5364468402619155	0.6707653308400425	-0.6249096941210802	-0.5335619320733691	-0.43145347606714907	-0.5816035919465173	-0.40228523278208395	-0.2262699237716476	0.19253938432939227	0.25001317016019486	0.2977093955976213	0.1323971437789725	0.21344618722826897	0.2894679128053116	5.0611229211286295	8.915742140035686	13.130840480126844	0.03678923448248994	0.17130220153087752	0.5384143121032285	0.4171309444005992	0.7498556627906037	0.8799847911442981	0.30405607870426066	0.4684494547627813	0.5312773604560534	0.4687226395439465	0.5315505452372187	0.6959439212957385	0.8350140703090617	0.8991502616871625	0.9292328010207879	0.035483811965242765	0.14624936338209948	0.3499800461379278	0.15885937304015676	0.4605777931853595	0.6786934488140269	0.15885937304015676	0.4605777931853595	0.6786934488140269	0.3687801869654407	0.4716834275676431	0.6461051599948946	0.2211878343416229	0.6003741934590154	0.9340502333889638	0.32130655118597257	0.5394222068146404	0.8411406269598428	-0.6312198130345593	-0.5283165724323569	-0.3538948400051054	-0.7788121656583771	-0.3996258065409845	-0.06594976661103624	0.11178900866557141	0.24833037888427187	0.31831201439777346	0.0459682373793496	0.21188870587631564	0.3680294931704316
PMC Open Access	PMC:PMC11046764	Prognostic nutritional index as a predictive marker for acute kidney injury in adult critical illness population: a systematic review and diagnostic test accuracy meta-analysis	pmc open access:PMC11046764:Tab2:table-2-diagnostic-test-performance-of-prognostic-nutritional-index-for-acute-ki:1:overall	Overall structured 2 x 2 data	17	0.0	continuity-corrected bivariate REML	manifest source_sheet where recorded; otherwise all group-matched rows	PMC Open Access|PMC:PMC11046764|pmc open access:PMC11046764:Tab2:table-2-diagnostic-test-performance-of-prognostic-nutritional-index-for-acute-ki:1:overall	0.42.0	canonical	20000	1118510331	0.05	0.28639695711595625	0.6583148142484375	0.7410954546083489	0.5728318479316983	0.6583148142484375	0.7346164578908749	0.6700357475943024	0.7410954546083489	0.8013881894666514	0.3103071562704689	0.6583148142484375	0.8918974281758286	0.4098383688585663	0.7410954546083489	0.9218659279998066	2.542693150684508	0.4610542186257705	0.39941026885678643	0.27887505883449043	0.7211249411655096	0.11803042140085049	0.023691122456485688	0.023757985442270035	0.08295474114500076	0.5236727472974851	0.16169140298022133	0.2626389716736862	0.2372757901815289	-0.12470555413573492	0.014421328888986413	0.009336656553283577	2.0235141831874435	2.5399747456567403	3.232323180278908	0.36647433603458923	0.46183343205048294	0.5674886500416969	0.3131766454018429	0.3975027964557598	0.4756541328687716	0.21874870237999922	0.27843999782981854	0.3475099087713351	0.6524900912286649	0.7215600021701815	0.7812512976200008	0.09625004485587488	0.11791911437422238	0.1453884577061748	0.018923131265941695	0.02373021193827665	0.029001608746858202	0.014410708238110264	0.023628846632804283	0.03450672965045067	0.05031725330892976	0.08250383268994527	0.1204856713490835	0.4569945325106973	0.5233496962768434	0.5981785692978792	0.1353507868034745	0.16190106726290165	0.1893599961859127	0.2518902274655056	0.26276811048315196	0.271986248877846	0.17059757539474107	0.2369527391608871	0.3117816121819229	-0.15104617031248174	-0.1244958898530546	-0.09703696093004355	0.00850042817420708	0.01435826108350009	0.021667660673519478	0.0056200979150869135	0.009276246637715906	0.013680034713417217	1.0865374155179626	2.404213006601834	7.09651490173103	0.1702832486308752	0.47879993258386494	0.9382178523526169	0.03657101526303737	0.36750043262740584	0.6466975625528143	0.0973899959546476	0.28054763980552727	0.6024172694128033	0.3975827305871964	0.7194523601944728	0.9026100040453522	0.054092818136104406	0.11232428895394149	0.27193343271454357	0.0088826673251694	0.02458056626900664	0.04705625444060721	0.00046595180651569644	0.021566166257660488	0.07161557577538402	0.0016269439843491149	0.07530165988784857	0.25005704144541013	0.3035348826809674	0.5068871528367535	0.8442253277036643	0.07329141943236382	0.16643882064473742	0.273758019116673	0.21478138134057226	0.26483079085829575	0.28593100530944054	0.017137925565011144	0.2204901957207972	0.5578283705877081	-0.21310553768359242	-0.11995813647121885	-0.012638937999283254	0.0002451296991249972	0.012416768392680959	0.04848317973087744	0.00017785982210813425	0.008255936320189464	0.02700439853973561
PMC Open Access	PMC:PMC11046764	Prognostic nutritional index as a predictive marker for acute kidney injury in adult critical illness population: a systematic review and diagnostic test accuracy meta-analysis	pmc open access:PMC11046764:Tab2:table-2-diagnostic-test-performance-of-prognostic-nutritional-index-for-acute-ki:1:overall	Overall structured 2 x 2 data	17	0.0	continuity-corrected bivariate REML	manifest source_sheet where recorded; otherwise all group-matched rows	PMC Open Access|PMC:PMC11046764|pmc open access:PMC11046764:Tab2:table-2-diagnostic-test-performance-of-prognostic-nutritional-index-for-acute-ki:1:overall	0.42.0	canonical	20000	1118510331	0.2	0.7219280948873623	0.6583148142484375	0.7410954546083489	0.5728318479316983	0.6583148142484375	0.7346164578908749	0.6700357475943024	0.7410954546083489	0.8013881894666514	0.3103071562704689	0.6583148142484375	0.8918974281758286	0.4098383688585663	0.7410954546083489	0.9218659279998066	2.542693150684508	0.4610542186257705	0.39941026885678643	0.33878659916300835	0.6612134008369916	0.3886309646691114	0.10335095608136287	0.07829733938012579	0.108455869683728	0.9639103764970448	0.4795287523732977	0.6436307555072365	0.2419822816096825	-0.24239934251406464	0.04583093178992193	0.03246640759020383	2.0235141831874435	2.5399747456567403	3.232323180278908	0.36647433603458923	0.46183343205048294	0.5674886500416969	0.3131766454018429	0.3975027964557598	0.4756541328687716	0.2806965282573272	0.3386370314511913	0.40277825030559805	0.5972217496944019	0.6613629685488087	0.7193034717426727	0.33593582111332587	0.38837684309566456	0.44692736980660674	0.0839291171247266	0.1035075466356645	0.12424522386619606	0.04779070323282702	0.07787430968088921	0.11303438474673828	0.06619870257339616	0.10786989761499644	0.15657291293584344	0.9208763648465917	0.9637440757250444	0.9918573785210999	0.41587457879523315	0.4800166530395713	0.5414417547483099	0.608893710140624	0.6440537852064732	0.6741373916545352	0.19894826995922946	0.24181598083768208	0.2699292836337376	-0.30605351609212916	-0.241911441847791	-0.1804863401390524	0.027434783124924193	0.04561971472188626	0.06758179030461246	0.019406182972964328	0.03225195247152117	0.04788980196216899	1.0865374155179626	2.404213006601834	7.09651490173103	0.1702832486308752	0.47879993258386494	0.9382178523526169	0.03657101526303737	0.36750043262740584	0.6466975625528143	0.14870175437946803	0.33936706837013786	0.6319901220230132	0.36800987797698653	0.6606329316298621	0.8512982456205319	0.21361042421930423	0.37541115576331524	0.6395264583744563	0.04083253785432885	0.10690362145883667	0.1899911831361288	0.0015730081673284062	0.07100713017581453	0.22634464517821357	0.002178898672136914	0.0983576213180806	0.3135279632156837	0.7472293554560867	0.9491110125442891	0.9998811293161853	0.2460964092172242	0.49050511344569425	0.7014530153235656	0.4955834497091486	0.6509209647115477	0.7203550867200339	0.0253012605687244	0.22718291765692677	0.27795303442882296	-0.4758316856701381	-0.23142298144166806	-0.02047507956379669	0.0008251442471728393	0.03955711943660361	0.14196795373987978	0.000597923658190112	0.028658773992782563	0.09605866725464193
PMC Open Access	PMC:PMC11046764	Prognostic nutritional index as a predictive marker for acute kidney injury in adult critical illness population: a systematic review and diagnostic test accuracy meta-analysis	pmc open access:PMC11046764:Tab2:table-2-diagnostic-test-performance-of-prognostic-nutritional-index-for-acute-ki:1:overall	Overall structured 2 x 2 data	17	0.0	continuity-corrected bivariate REML	manifest source_sheet where recorded; otherwise all group-matched rows	PMC Open Access|PMC:PMC11046764|pmc open access:PMC11046764:Tab2:table-2-diagnostic-test-performance-of-prognostic-nutritional-index-for-acute-ki:1:overall	0.42.0	canonical	20000	1118510331	0.5	1.0	0.6583148142484375	0.7410954546083489	0.5728318479316983	0.6583148142484375	0.7346164578908749	0.6700357475943024	0.7410954546083489	0.8013881894666514	0.3103071562704689	0.6583148142484375	0.8918974281758286	0.4098383688585663	0.7410954546083489	0.9218659279998066	2.542693150684508	0.4610542186257705	0.39941026885678643	0.4586096798200443	0.5413903201799557	0.7177288696858256	0.31556270311407475	0.1192957062235297	0.1192957062235297	0.8585269590904432	0.8994906295872771	0.8807042937764703	-0.1414730409095568	-0.1005093704127229	0.06488090599469988	0.05441480022882979	2.0235141831874435	2.5399747456567403	3.232323180278908	0.36647433603458923	0.46183343205048294	0.5674886500416969	0.3131766454018429	0.3975027964557598	0.4756541328687716	0.39652252000935506	0.4586517009118735	0.5200203121925162	0.4799796878074838	0.5413482990881265	0.6034774799906448	0.6692590345265584	0.7175121090233243	0.7637231468100095	0.268189695341185	0.3159275345058541	0.36203684765362976	0.07322404770705272	0.11864894975796403	0.17145564799191917	0.07322404770705272	0.11864894975796403	0.17145564799191917	0.7887938000719845	0.8588186291353179	0.9156816229744142	0.8388549517670391	0.8998976987620273	0.944360946561869	0.8285443520080807	0.881351050242036	0.9267759522929473	-0.21120619992801543	-0.14118137086468208	-0.08431837702558577	-0.1611450482329609	-0.1001023012379727	-0.055639053438131025	0.03977147762754375	0.06457175177722392	0.09333268731486134	0.03198512171823533	0.05405036374819653	0.08160310127816184	1.0865374155179626	2.404213006601834	7.09651490173103	0.1702832486308752	0.47879993258386494	0.9382178523526169	0.03657101526303737	0.36750043262740584	0.6466975625528143	0.21999463148038498	0.4628819205787168	0.7031242584377702	0.29687574156222946	0.5371180794212832	0.7800053685196148	0.5207370866536508	0.706246348834465	0.8764900670846578	0.14550601213280853	0.3237760037930548	0.4840621250152535	0.002460357495941565	0.10823042621024703	0.33555232918085026	0.002460357495941565	0.10823042621024703	0.33555232918085026	0.5393666013281906	0.8735208483236228	0.9971033628404485	0.5984788826824197	0.9084374389078089	0.9984076895204786	0.6644476708191496	0.891769573789753	0.9975396425040585	-0.4606333986718094	-0.1264791516763773	-0.0028966371595515114	-0.4015211173175804	-0.09156256109219113	-0.0015923104795213766	0.0012737797188449836	0.05622767736850839	0.18298815553783837	0.000938272330657843	0.04790859012745484	0.17085087048891856
PMC Open Access	PMC:PMC11077389	Diagnostic Performance of Ultrasonography for Identification of Small Bowel Obstruction; a Systematic Review and Meta-analysis	pmc open access:PMC11077389:T1:table-1-detailed-characteristics-of-the-included-studies:1:overall	Overall structured 2 x 2 data	21	0.2857142857142857	continuity-corrected bivariate REML	manifest source_sheet where recorded; otherwise all group-matched rows	PMC Open Access|PMC:PMC11077389|pmc open access:PMC11077389:T1:table-1-detailed-characteristics-of-the-included-studies:1:overall	0.42.0	canonical	20000	3896735354	0.05	0.28639695711595625	0.905037684109262	0.8324229979598159	0.8721849191968495	0.905037684109262	0.9301227192814036	0.7485217320889929	0.8324229979598159	0.8923575556222001	0.7636120605925611	0.905037684109262	0.965656893357254	0.4152776468790403	0.8324229979598159	0.9720226900743378	5.400727266216629	0.1140793996843924	0.7374606820690779	0.20445003614363802	0.795549963856362	0.22133468430238393	0.005968343925906056	0.08857311463107237	0.30926695424075656	0.7625971197747856	0.052681585931743935	0.19782384248488388	0.47620016265882936	-0.23371537118421232	0.05144313680139121	0.037129977829681096	3.5909260701040275	5.403142042428264	8.384746032414268	0.08304328474589277	0.11467940135705945	0.15662564097946488	0.6481877074859477	0.7366417295560663	0.8026625120866523	0.14784059593059357	0.2040097018518509	0.28473975093408616	0.7152602490659139	0.795990298148149	0.8521594040694064	0.15895435438267455	0.22141173595726477	0.30618308536322214	0.004351679315839203	0.005999546157644673	0.008176055841702064	0.06439077737415695	0.08856278099793229	0.11377949591242534	0.22483052202292236	0.30923087273610605	0.3972789971590318	0.6318021593544765	0.7627369262535155	0.8887182430161983	0.040399961347911205	0.052911734530523	0.06844307455073427	0.17261746120353091	0.19783417611802395	0.2220061797417993	0.3454052022385203	0.4763399691375593	0.602321285900242	-0.24599699576804504	-0.23348522258543325	-0.21795388256522197	0.03327300974325495	0.05142227168321134	0.07202017051328183	0.03035864019539527	0.03699680161464346	0.042902055329735546	1.5246863618224136	5.340848389358065	33.08308063151771	0.04161231766481292	0.12096710965472575	0.3576103443756549	0.3027090455333665	0.7236514352554604	0.9012261250217243	0.07058542796013	0.20310991269418127	0.5946609887337436	0.40533901126625593	0.7968900873058187	0.9294145720398699	0.07428548893893548	0.21941915515352506	0.6351982244412421	0.0021853358303151912	0.006326411679909261	0.01847388897068221	0.015206876636532285	0.08679516101888655	0.17851560567007874	0.053097200436998115	0.3030589496931875	0.6233153014883515	0.38166234781213443	0.7577512408028213	0.9987729654976795	0.02246316924481341	0.055308772347875595	0.13278393472441158	0.10788135144587745	0.19960179609706968	0.27119008047942395	0.09526539069617815	0.471354283686865	0.7123760083817232	-0.26393378787114286	-0.23108818476808066	-0.15361302239154467	0.00463619189355567	0.05028170856825048	0.12998767332821407	0.009881182738342974	0.03553524108859679	0.05290002855513209
PMC Open Access	PMC:PMC11077389	Diagnostic Performance of Ultrasonography for Identification of Small Bowel Obstruction; a Systematic Review and Meta-analysis	pmc open access:PMC11077389:T1:table-1-detailed-characteristics-of-the-included-studies:1:overall	Overall structured 2 x 2 data	21	0.2857142857142857	continuity-corrected bivariate REML	manifest source_sheet where recorded; otherwise all group-matched rows	PMC Open Access|PMC:PMC11077389|pmc open access:PMC11077389:T1:table-1-detailed-characteristics-of-the-included-studies:1:overall	0.42.0	canonical	20000	3896735354	0.2	0.7219280948873623	0.905037684109262	0.8324229979598159	0.8721849191968495	0.905037684109262	0.9301227192814036	0.7485217320889929	0.8324229979598159	0.8923575556222001	0.7636120605925611	0.905037684109262	0.965656893357254	0.4152776468790403	0.8324229979598159	0.9720226900743378	5.400727266216629	0.1140793996843924	0.7374606820690779	0.3150691384539997	0.6849308615460004	0.5745010054302085	0.027729022364795367	0.28666902432873687	0.3970880567731111	0.9839251388016912	0.1828719244602652	0.43525907055862545	0.2619970439143289	-0.5390561704270971	0.15344023535852258	0.13322878897021426	3.5909260701040275	5.403142042428264	8.384746032414268	0.08304328474589277	0.11467940135705945	0.15662564097946488	0.6481877074859477	0.7366417295560663	0.8026625120866523	0.26689894394903296	0.3146224351054588	0.38264474892644323	0.6173552510735568	0.6853775648945413	0.7331010560509671	0.47305507045203643	0.5746102758040862	0.6770220406731207	0.02033857565367985	0.027870798711332117	0.03768095914971692	0.21399925057883643	0.286452684942921	0.3564074213924908	0.29642737565467003	0.39678838789009074	0.4936882549890218	0.9075905274044587	0.9838091850803896	0.9999498112862785	0.1433373508004488	0.18359896812233834	0.23155652114755237	0.36552067349487133	0.43547540994444134	0.5079288443085259	0.18566243251709633	0.26188109019302724	0.2780217163989161	-0.5785907440869135	-0.538329126765024	-0.49037157373980994	0.1028266972008845	0.15336163375984602	0.2060611992512995	0.10848176992010301	0.13273075272880527	0.15453284856053895	1.5246863618224136	5.340848389358065	33.08308063151771	0.04161231766481292	0.12096710965472575	0.3576103443756549	0.3027090455333665	0.7236514352554604	0.9012261250217243	0.19831972092174466	0.31265034778611606	0.6415663405337401	0.35843365946625927	0.687349652213884	0.8016802790782553	0.27597699880686216	0.5717733728960207	0.8921340931586401	0.010295969626455256	0.02935405850888321	0.08206570013138963	0.05215215662549836	0.2800690446593149	0.5066800473707457	0.07224009841816076	0.3879459002118657	0.7018428164231504	0.4934451369566185	0.9463689863456741	0.9998883726910869	0.08274890283298593	0.191142077785758	0.40941631424582997	0.21524804751661664	0.4418590502280474	0.669775938261864	-0.2284829579307438	0.22444089145831175	0.27796027780372456	-0.6391791920543763	-0.5307860171016043	-0.31251178064153234	0.015261472368866363	0.15023039870955546	0.32780024534778784	0.0347625214199893	0.12735364685671374	0.19157387998195327
PMC Open Access	PMC:PMC11077389	Diagnostic Performance of Ultrasonography for Identification of Small Bowel Obstruction; a Systematic Review and Meta-analysis	pmc open access:PMC11077389:T1:table-1-detailed-characteristics-of-the-included-studies:1:overall	Overall structured 2 x 2 data	21	0.2857142857142857	continuity-corrected bivariate REML	manifest source_sheet where recorded; otherwise all group-matched rows	PMC Open Access|PMC:PMC11077389|pmc open access:PMC11077389:T1:table-1-detailed-characteristics-of-the-included-studies:1:overall	0.42.0	canonical	20000	3896735354	0.5	1.0	0.905037684109262	0.8324229979598159	0.8721849191968495	0.905037684109262	0.9301227192814036	0.7485217320889929	0.8324229979598159	0.8923575556222001	0.7636120605925611	0.905037684109262	0.965656893357254	0.4152776468790403	0.8324229979598159	0.9720226900743378	5.400727266216629	0.1140793996843924	0.7374606820690779	0.536307343074723	0.46369265692527695	0.8437677535054412	0.10239790783018694	0.44371713837957294	0.44371713837957294	0.6252192099407319	0.4765510192960527	0.556282861620427	-0.3747807900592681	-0.5234489807039473	0.20099768975213164	0.24271944862744135	3.5909260701040275	5.403142042428264	8.384746032414268	0.08304328474589277	0.11467940135705945	0.15662564097946488	0.6481877074859477	0.7366417295560663	0.8026625120866523	0.502108609086932	0.535920976237054	0.5797599933977324	0.4202400066022675	0.4640790237629459	0.49789139091306794	0.7821790229406085	0.8438266723780674	0.8934441063519352	0.07667586873856337	0.10288106267762437	0.13541602003863049	0.33983650416621414	0.4431512982193688	0.5370289413226654	0.33983650416621414	0.4431512982193688	0.5370289413226654	0.4894392808010086	0.6250758322700078	0.7561686635654167	0.39035671005622874	0.47806237750651176	0.5721067177148125	0.46297105867733424	0.5568487017806312	0.6601634958337859	-0.5105607191989915	-0.3749241677299921	-0.24383133643458332	-0.6096432899437713	-0.5219376224934882	-0.4278932822851875	0.1402639120117912	0.2009474389169346	0.25939219949870956	0.19513111759778265	0.24175078023012303	0.28451984967781774	1.5246863618224136	5.340848389358065	33.08308063151771	0.04161231766481292	0.12096710965472575	0.3576103443756549	0.3027090455333665	0.7236514352554604	0.9012261250217243	0.43432368184937087	0.5336458777969855	0.7411312432172605	0.25886875678273935	0.46635412220301453	0.5656763181506288	0.6039111964457344	0.8422923970689355	0.9706599281163758	0.03994990934558368	0.10791316586976255	0.2634116220482451	0.08632904130234495	0.4325776360729989	0.7211463642690779	0.08632904130234495	0.4325776360729989	0.7211463642690779	0.19107147720271944	0.628797098394412	0.9686166622220154	0.24206247814331952	0.49358916929403446	0.8318510389917069	0.2788536357309222	0.5674223639270011	0.9136709586976548	-0.8089285227972806	-0.371202901605588	-0.031383337777984584	-0.7579375218566805	-0.5064108307059656	-0.16814896100829313	0.02284746774715494	0.19694605168387372	0.378947616646008	0.05965736857190178	0.2314878057170517	0.35936392217583546
PMC Open Access	PMC:PMC11094978	Diagnostic value of BHI-V4 for heterogeneous and vancomycin-intermediate Staphylococcus aureus isolates: a systematic review and meta-analysis	pmc open access:PMC11094978:Tab1:table-1-the-main-characteristics-of-the-included-studies:1:overall	Overall structured 2 x 2 data	8	0.375	continuity-corrected bivariate REML	manifest source_sheet where recorded; otherwise all group-matched rows	PMC Open Access|PMC:PMC11094978|pmc open access:PMC11094978:Tab1:table-1-the-main-characteristics-of-the-included-studies:1:overall	0.42.0	canonical	20000	1825107653	0.05	0.28639695711595625	0.5888073593688236	0.9364063308221332	0.4652641196211753	0.5888073593688236	0.7020841488584034	0.7936119124210445	0.9364063308221332	0.9825743866107588	0.2967862094939407	0.5888073593688236	0.8293069461005153	0.2474716231457034	0.9364063308221332	0.9984855901997232	9.258898990746593	0.4391177495245714	0.5252136901909568	0.08985435368741464	0.9101456463125853	0.32764542573928407	0.02258938678095672	0.06265650481930024	0.21877503675408083	0.9125026063320775	0.1557422385536777	0.223740452296656	0.6261056492161212	-0.13065471856227856	0.04971749158711781	0.012939013232182458	3.0842373383240584	9.205827044448768	30.594403586792264	0.33579675623227934	0.44466584076691495	0.5614215855320748	0.39362709522406164	0.5130740480194033	0.6160390283801382	0.04194539780218591	0.09014305195662876	0.23152760734763414	0.7684723926523653	0.9098569480433712	0.958054602197814	0.13965786042391376	0.32638032646003756	0.616892257197134	0.01736658491309474	0.022868268573383158	0.028700449150750637	0.0279519185246578	0.0617353522461283	0.09440926557361222	0.09759851782692175	0.215558687731214	0.32964479275311515	0.5831772207975704	0.9086193565555791	0.9997286407737085	0.12638769487787122	0.15725549934973826	0.18783221227370897	0.191987691542344	0.22466160486982795	0.25844503859129847	0.2967802636816142	0.6222223994396229	0.7133316836577522	-0.16000926223808504	-0.129141457766218	-0.09856474484224727	0.018880332650200768	0.04900855691614611	0.07919997297985222	0.00726829318758345	0.012465070820807386	0.01895024946703099	0.9948248487283675	8.995597681817017	269.71090435183316	0.25559011302158596	0.4878546519350917	1.019145083176606	-0.004506180186090081	0.45495997546016254	0.6835015782147813	0.018460944991816504	0.08978529044073472	0.7476158753994252	0.2523841246005745	0.9102147095592652	0.9815390550081835	0.04975411665810394	0.3213218658168434	0.9341902166471565	0.013273553888547705	0.025033779276809484	0.05090851972711849	0.0007032296879606167	0.05575194511447799	0.12480024811085605	0.0024554370096742805	0.19466668108455204	0.4357596860232247	0.2655980362373714	0.7647845066183042	0.9993321041823652	0.10178664249556423	0.16883943480844116	0.2902437906584558	0.16159670900510015	0.23064501200147827	0.2856937274279956	-0.02079892087858486	0.47838754950234796	0.7129351470664089	-0.184610314620392	-0.1175575223075151	0.0038468335424995505	0.0001832919040191037	0.044880787730337844	0.10594070090481887	0.00048545685729269126	0.009869144747077056	0.024475714809620325
PMC Open Access	PMC:PMC11094978	Diagnostic value of BHI-V4 for heterogeneous and vancomycin-intermediate Staphylococcus aureus isolates: a systematic review and meta-analysis	pmc open access:PMC11094978:Tab1:table-1-the-main-characteristics-of-the-included-studies:1:overall	Overall structured 2 x 2 data	8	0.375	continuity-corrected bivariate REML	manifest source_sheet where recorded; otherwise all group-matched rows	PMC Open Access|PMC:PMC11094978|pmc open access:PMC11094978:Tab1:table-1-the-main-characteristics-of-the-included-studies:1:overall	0.42.0	canonical	20000	1825107653	0.2	0.7219280948873623	0.5888073593688236	0.9364063308221332	0.4652641196211753	0.5888073593688236	0.7020841488584034	0.7936119124210445	0.9364063308221332	0.9825743866107588	0.2967862094939407	0.5888073593688236	0.8293069461005153	0.2474716231457034	0.9364063308221332	0.9984855901997232	9.258898990746593	0.4391177495245714	0.5252136901909568	0.16863640721605816	0.8313635927839418	0.6983158252588237	0.09892004995172764	0.18591282182750107	0.25752263022331584	0.8833398888969388	0.46556285505545114	0.5360152730598612	0.1614117940095765	-0.2563652398319112	0.14084847583703272	0.0450643459904683	3.0842373383240584	9.205827044448768	30.594403586792264	0.33579675623227934	0.44466584076691495	0.5614215855320748	0.39362709522406164	0.5130740480194033	0.6160390283801382	0.11299948240453593	0.16969413551458873	0.2983823133124496	0.7016176866875501	0.8303058644854113	0.887000517595464	0.4353661778666205	0.6971034080697222	0.8843743614214687	0.07744753158407552	0.10004483052159006	0.12308039829344977	0.09014522067044331	0.1820471822272409	0.26080851170338	0.12486731200634059	0.25216802548132516	0.3612666047358528	0.5166547901973636	0.8846406801179507	0.9995769912794292	0.39312092544390487	0.4691376868706277	0.5381510300473532	0.46111958318398233	0.5398809126601214	0.6317828742169189	-0.20527330468999871	0.16271258523058835	0.2776488963920669	-0.32880716944345745	-0.25279040801673464	-0.18377706484000908	0.05910658439714948	0.1386243908455395	0.20345932578511594	0.02508595564652326	0.04339385694247512	0.06651906440039591	0.9948248487283675	8.995597681817017	269.71090435183316	0.25559011302158596	0.4878546519350917	1.019145083176606	-0.004506180186090081	0.45495997546016254	0.6835015782147813	0.06454339605135304	0.17047651309959674	0.7496793217827982	0.2503206782172018	0.8295234869004033	0.9354566039486469	0.19917111744183366	0.6922034601276041	0.9853860389903767	0.06005985215467358	0.10870553744977494	0.20305150175791076	0.0023572250945233715	0.15920297063776698	0.32583624655436794	0.003265179885943009	0.22052469181519574	0.45134169020698117	0.11002281889441225	0.8079850721740749	0.9995277322206144	0.32768246403486556	0.4959990793140064	0.7279891799183053	0.39609184833299427	0.5627251242495952	0.7195708697928389	-0.6119052759929501	0.08605697728671258	0.2775996373332521	-0.39424563085249675	-0.22592901557335593	0.006061085030942983	0.0006149428442122036	0.12397760498182653	0.25340947320989476	0.0016272202239009405	0.03424172704029311	0.08639558158724739
PMC Open Access	PMC:PMC11094978	Diagnostic value of BHI-V4 for heterogeneous and vancomycin-intermediate Staphylococcus aureus isolates: a systematic review and meta-analysis	pmc open access:PMC11094978:Tab1:table-1-the-main-characteristics-of-the-included-studies:1:overall	Overall structured 2 x 2 data	8	0.375	continuity-corrected bivariate REML	manifest source_sheet where recorded; otherwise all group-matched rows	PMC Open Access|PMC:PMC11094978|pmc open access:PMC11094978:Tab1:table-1-the-main-characteristics-of-the-included-studies:1:overall	0.42.0	canonical	20000	1825107653	0.5	1.0	0.5888073593688236	0.9364063308221332	0.4652641196211753	0.5888073593688236	0.7020841488584034	0.7936119124210445	0.9364063308221332	0.9825743866107588	0.2967862094939407	0.5888073593688236	0.8293069461005153	0.2474716231457034	0.9364063308221332	0.9984855901997232	9.258898990746593	0.4391177495245714	0.5252136901909568	0.3262005142733452	0.6737994857266548	0.9025236527913971	0.30512982670781374	0.25166189614748724	0.25166189614748724	0.46094437091284646	0.8874714595017141	0.7483381038525128	-0.5390556290871535	-0.11252854049828587	0.17584022343017108	0.0758216727173161	3.0842373383240584	9.205827044448768	30.594403586792264	0.33579675623227934	0.44466584076691495	0.5614215855320748	0.39362709522406164	0.5130740480194033	0.6160390283801382	0.24784380000921694	0.3285056355368245	0.43781099005503815	0.5621890099449619	0.6714943644631755	0.7521561999907831	0.7551562455597464	0.9020167598472445	0.9683488248467435	0.25138311995023455	0.3077984044569398	0.3595579763551223	0.13290095491520623	0.24478699022077777	0.34157296940151854	0.13290095491520623	0.24478699022077777	0.34157296940151854	0.20260600564231251	0.46256981967416	0.8030029085206074	0.8134629669181624	0.890615727352399	0.9423156646476781	0.6584270305984814	0.7552130097792222	0.8670990450847935	-0.7973939943576875	-0.53743018032584	-0.19699709147939257	-0.18653703308183758	-0.10938427264760098	-0.05768433535232191	0.08165847079104407	0.17249006253240706	0.23898066964621464	0.04141074847931458	0.07294257221040407	0.11405694644212186	0.9948248487283675	8.995597681817017	269.71090435183316	0.25559011302158596	0.4878546519350917	1.019145083176606	-0.004506180186090081	0.45495997546016254	0.6835015782147813	0.15318809384548795	0.3336412716776146	0.7548431161034744	0.24515688389652343	0.6663587283223854	0.8468119061545116	0.4987028540092275	0.8999559574276645	0.9963060220048567	0.2035617438870918	0.3278913375715552	0.5047407841878103	0.003703993023932806	0.21056305280909599	0.42013335664997964	0.003703993023932806	0.21056305280909599	0.42013335664997964	0.03516902001246855	0.4691351896942012	0.9986103503226544	0.7268673654187368	0.911940477792464	0.9929414715463553	0.57986664335002	0.7894369471909041	0.9962960069760672	-0.9648309799875315	-0.5308648103057988	-0.001389649677345608	-0.27313263458126325	-0.08805952220753599	-0.007058528453644736	0.0009596970365613499	0.1518840669997592	0.28722899267984564	0.0025514178509970496	0.057135567907516754	0.15113019928636295
PMC Open Access	PMC:PMC11144246	Diagnostic value of combined ultrasound contrast and elastography for differentiating benign and malignant thyroid nodules: a meta-analysis	pmc open access:PMC11144246:Tab1:table-1-detailed-characteristics-of-the-included-studies:1:overall	Overall structured 2 x 2 data	31	0.064516129032258	continuity-corrected bivariate REML	manifest source_sheet where recorded; otherwise all group-matched rows	PMC Open Access|PMC:PMC11144246|pmc open access:PMC11144246:Tab1:table-1-detailed-characteristics-of-the-included-studies:1:overall	0.42.0	canonical	20000	3452232435	0.05	0.28639695711595625	0.9215890617401752	0.9083903224739353	0.8965324867535751	0.9215890617401752	0.9409772012190046	0.8852885179668958	0.9083903224739353	0.9272221145490004	0.7584326022689626	0.9215890617401752	0.9777772760927104	0.7665532957200154	0.9083903224739353	0.96768340377879	10.059953125344919	0.08631855307119334	0.8299793842141105	0.13310864673677028	0.8668913532632297	0.3461792619538341	0.004522535492173465	0.1263456714374752	0.4411557745228432	0.9306094470314668	0.041734320462973526	0.16005128567848106	0.6442124899155105	-0.2446626366529827	0.08172012969164015	0.04462554174583503	8.042178216439767	10.049508208879113	12.621278181178	0.06547013157559393	0.08634755807180416	0.11397722456262614	0.7991970836573307	0.8292989109237506	0.8552696288756735	0.11494156517166902	0.13301920471168208	0.15519163029211697	0.8448083697078831	0.866980795288318	0.8850584348283309	0.2973938767826899	0.3459441769611098	0.3991387732266245	0.0034339636590997183	0.004524048292062337	0.005963030259142416	0.1133058251265861	0.12618330259948612	0.1389638503843483	0.39562510114488014	0.4405888381991331	0.4852141300093656	0.8780818251125235	0.9303936095594108	0.9704445792489959	0.03305576216442659	0.04174609287603198	0.05264236860770823	0.14743310673160792	0.16021365451647013	0.17309113198937015	0.5916848679965673	0.6439966524434546	0.6840476221330396	-0.2533411949515297	-0.24465086423992427	-0.233754588508248	0.07110815796958421	0.08161042293102186	0.09232111590117377	0.04045975579031791	0.04458970712401274	0.048150626739869744	3.932762217109001	9.896811974212707	27.522343059571305	0.025575510445748656	0.08751382770866015	0.26109527668885524	0.6395013879473369	0.8157841382809694	0.910435073309279	0.07440479423615434	0.13246217368686328	0.26883449193385794	0.7311655080661419	0.8675378263131367	0.9255952057638457	0.1714909949133661	0.342488021960201	0.5915940866695669	0.0013442700028549988	0.004584873046444832	0.0135555778598336	0.06889490520593126	0.12272065942286096	0.1758309391826376	0.2405573924377874	0.4284984751886658	0.6139413663932444	0.66110420355389	0.9254777968605263	0.9997351219926329	0.014761007157660025	0.04221881825354075	0.10353535984889176	0.11056601793331862	0.1636762976930953	0.21750205191002495	0.3747072464379337	0.6390808397445701	0.7133381648766767	-0.2716359499582962	-0.24417813886241552	-0.1828615972670645	0.03728334437483619	0.079462204460848	0.12427415031827782	0.024225688525643378	0.04361759443884949	0.05628489139015597
PMC Open Access	PMC:PMC11144246	Diagnostic value of combined ultrasound contrast and elastography for differentiating benign and malignant thyroid nodules: a meta-analysis	pmc open access:PMC11144246:Tab1:table-1-detailed-characteristics-of-the-included-studies:1:overall	Overall structured 2 x 2 data	31	0.064516129032258	continuity-corrected bivariate REML	manifest source_sheet where recorded; otherwise all group-matched rows	PMC Open Access|PMC:PMC11144246|pmc open access:PMC11144246:Tab1:table-1-detailed-characteristics-of-the-included-studies:1:overall	0.42.0	canonical	20000	3452232435	0.2	0.7219280948873623	0.9215890617401752	0.9083903224739353	0.8965324867535751	0.9215890617401752	0.9409772012190046	0.8852885179668958	0.9083903224739353	0.9272221145490004	0.7584326022689626	0.9215890617401752	0.9777772760927104	0.7665532957200154	0.9083903224739353	0.96768340377879	10.059953125344919	0.08631855307119334	0.8299793842141105	0.2576055543688868	0.7423944456311131	0.7155040301813331	0.021123794425257934	0.39034454721248285	0.5406972660807524	0.8615047916809571	0.14770467218304115	0.3315835476748794	0.13957669679359475	-0.5742234227043211	0.2296376705940234	0.16070687661845964	8.042178216439767	10.049508208879113	12.621278181178	0.06547013157559393	0.08634755807180416	0.11397722456262614	0.7991970836573307	0.8292989109237506	0.8552696288756735	0.24098030738733348	0.25751325730379004	0.2769524289603114	0.7230475710396886	0.74248674269621	0.7590196926126664	0.6678341801532319	0.7152925254805609	0.7593446210054882	0.016103950946923094	0.02113074251387039	0.02770487495218025	0.3548352378136795	0.38985801047810403	0.42318698995421034	0.49151049851999745	0.5400233253686172	0.5861899446097016	0.7961284541217575	0.861786051086578	0.9171238933079526	0.1189672473713141	0.14774312251035188	0.18274798699395517	0.298741104933152	0.3320700844092582	0.36709285707368283	0.07420035923439519	0.13985795619921565	0.19519579842059032	-0.6029608475160482	-0.5741849723770105	-0.5391801078934072	0.2042820602244536	0.22935708756198456	0.2537839987458305	0.14517757141066032	0.16058168738798878	0.17390616269897546	3.932762217109001	9.896811974212707	27.522343059571305	0.025575510445748656	0.08751382770866015	0.26109527668885524	0.6395013879473369	0.8157841382809694	0.910435073309279	0.19503187696134405	0.2556833984897343	0.37440685529953965	0.6255931447004601	0.7443166015102657	0.804968123038656	0.4957620176576206	0.7121641994140439	0.8731058793476412	0.006353255672230339	0.021410038285012173	0.061274217011084986	0.22368058124156734	0.3789107346536821	0.51017244271213	0.30983775645477096	0.5248593832780549	0.7066804108679672	0.5488583522267397	0.8659091735498763	0.9986283981140077	0.055504523169693454	0.14928595161344466	0.33248245477714294	0.21175565217523196	0.3430173602336802	0.49824751364579467	-0.17306974266062264	0.14398107866251392	0.27670030322664546	-0.6664235717176689	-0.5726421432739177	-0.38944564011021937	0.1138701528575556	0.22355010696537186	0.3189966742600733	0.08572927058265932	0.15706683003900018	0.20452528600638678
PMC Open Access	PMC:PMC11144246	Diagnostic value of combined ultrasound contrast and elastography for differentiating benign and malignant thyroid nodules: a meta-analysis	pmc open access:PMC11144246:Tab1:table-1-detailed-characteristics-of-the-included-studies:1:overall	Overall structured 2 x 2 data	31	0.064516129032258	continuity-corrected bivariate REML	manifest source_sheet where recorded; otherwise all group-matched rows	PMC Open Access|PMC:PMC11144246|pmc open access:PMC11144246:Tab1:table-1-detailed-characteristics-of-the-included-studies:1:overall	0.42.0	canonical	20000	3452232435	0.5	1.0	0.9215890617401752	0.9083903224739353	0.8965324867535751	0.9215890617401752	0.9409772012190046	0.8852885179668958	0.9083903224739353	0.9272221145490004	0.7584326022689626	0.9215890617401752	0.9777772760927104	0.7665532957200154	0.9083903224739353	0.96768340377879	10.059953125344919	0.08631855307119334	0.8299793842141105	0.5065993696331199	0.4934006303668801	0.9095837035955961	0.0794597062041859	0.5806867606534754	0.5806867606534754	0.437857835917254	0.40027256457915267	0.41931323934652454	-0.562142164082746	-0.5997274354208473	0.284780865968517	0.2959058946849584	8.042178216439767	10.049508208879113	12.621278181178	0.06547013157559393	0.08634755807180416	0.11397722456262614	0.7991970836573307	0.8292989109237506	0.8552696288756735	0.4898780639024171	0.5065110660665972	0.5227038089169773	0.4772961910830227	0.49348893393340276	0.5101219360975828	0.889407178661451	0.9094982345590643	0.9265854505925988	0.06144717682220422	0.07948428422395941	0.10231557885518963	0.5302264675285977	0.5800478209338984	0.6259425429307528	0.5302264675285977	0.5800478209338984	0.6259425429307528	0.37853878540164193	0.4381424308944647	0.5017015008461106	0.33316308353700597	0.40035942190355656	0.47629312081085695	0.37405745706924715	0.41995217906610155	0.46977353247140224	-0.6214612145983581	-0.5618575691055353	-0.4982984991538894	-0.666836916462994	-0.5996405780964434	-0.523706879189143	0.2578991091578823	0.28442578946440655	0.30960858548148223	0.2646918286125887	0.2956823512672472	0.3230021546909646	3.932762217109001	9.896811974212707	27.522343059571305	0.025575510445748656	0.08751382770866015	0.26109527668885524	0.6395013879473369	0.8157841382809694	0.910435073309279	0.41452795001504167	0.5059927344159225	0.5898623800266031	0.4101376199733969	0.4940072655840775	0.585472049984958	0.7972738264019865	0.9082300399012335	0.9649397667308138	0.02493771563886568	0.08047146150186996	0.20703850178082253	0.33906888590602624	0.5641146617532823	0.740264968624838	0.33906888590602624	0.5641146617532823	0.740264968624838	0.21916587141223492	0.4423502822419546	0.7273470469834453	0.16833161869695426	0.4038382345429625	0.7357836772911184	0.2597350313751619	0.4358853382467177	0.6609311140939736	-0.780834128587765	-0.5576497177580455	-0.2726529530165546	-0.8316683813030458	-0.5961617654570375	-0.2642163227088817	0.1538261853245101	0.27755148367440674	0.37254805163556737	0.1498517439638792	0.2891693399217195	0.3871220086575378
PMC Open Access	PMC:PMC11238349	Potential efficacy of digital polymerase chain reaction for non-invasive prenatal screening of autosomal aneuploidies: a systematic review and meta-analysis	pmc open access:PMC11238349:Tab2:table-2-summary-of-findings-of-the-included-studies-on-the-utility-of-dpcr-in-tr:1:overall	Overall structured 2 x 2 data	9	1.0	continuity-corrected bivariate REML	manifest source_sheet where recorded; otherwise all group-matched rows	PMC Open Access|PMC:PMC11238349|pmc open access:PMC11238349:Tab2:table-2-summary-of-findings-of-the-included-studies-on-the-utility-of-dpcr-in-tr:1:overall	0.42.0	canonical	20000	1692954290	0.05	0.28639695711595625	0.9171183420379544	0.9859068829097014	0.8398003494342654	0.9171183420379544	0.9589442538565156	0.968240067062826	0.9859068829097014	0.9938091711591256	0.8152719221085932	0.9171183420379544	0.9652097634163052	0.9320107142999056	0.9859068829097014	0.9972067618531651	65.07562068502784	0.08406641580332358	0.9030252249476558	0.05924437833768138	0.9407556216623186	0.7740129677878963	0.004405057809571917	0.20232287118750442	0.7064421117630382	0.7709499362757282	0.0408178652777742	0.08407408592845184	0.4845529791597719	-0.24557909183818205	0.15350228065147253	0.04882059053603184	28.551525463336887	64.49371195574406	145.63254989412857	0.04148597566807412	0.08434347835770709	0.16374297640541313	0.8215815139012439	0.9016277902249081	0.9467717398999059	0.05120655472677873	0.05915414838149298	0.07549710006348484	0.9245028999365151	0.940845851618507	0.9487934452732213	0.6004334268822109	0.7724379526155262	0.8845914734825318	0.002178715238979244	0.00441951165115315	0.008544415180636294	0.16267018294212895	0.20093920869919427	0.22964624175540002	0.5679885169878642	0.7016108366606637	0.8018459555854184	0.5160171912086292	0.7737371348760711	0.9706964893638795	0.022404663307657745	0.04093086366345271	0.07098116080653281	0.05675071536055624	0.08545774841676199	0.12372677417382721	0.22962023409267293	0.48734017776011485	0.6842995322479233	-0.26399229380829853	-0.24546609345250353	-0.21541579630942345	0.12207454195793675	0.152491016766819	0.17511477836139	0.037055295287678744	0.04870713233617056	0.05715764233870255	12.52579131160477	65.00074664198394	337.5268991361218	0.03464019046545118	0.08455796187809952	0.19301451740552808	0.7654366088096691	0.9001971866122387	0.9595508252134572	0.04941644576956165	0.05898295295746017	0.10859603829805069	0.8914039617019492	0.9410170470425399	0.9505835542304384	0.3973188525946329	0.7738115327308533	0.9467080879621497	0.0018198500269978916	0.004430700572001831	0.010056498275870225	0.12000814999860153	0.2008290623278305	0.24789067906210138	0.4190273221024925	0.7012262432890267	0.8655492766347218	0.30021950462824815	0.7699329621946596	0.9989911682774416	0.019187308884861084	0.04101829025175871	0.08116745095420619	0.038506278053854835	0.08556789478812576	0.16638880711735468	0.013822547512291889	0.48353600507870337	0.7125942111614854	-0.26720964823109516	-0.24537866686419754	-0.20522950616175006	0.08493407251572523	0.1525803534011853	0.19044264308511485	0.03251997462993661	0.04856616576043932	0.05913444882603036
PMC Open Access	PMC:PMC11238349	Potential efficacy of digital polymerase chain reaction for non-invasive prenatal screening of autosomal aneuploidies: a systematic review and meta-analysis	pmc open access:PMC11238349:Tab2:table-2-summary-of-findings-of-the-included-studies-on-the-utility-of-dpcr-in-tr:1:overall	Overall structured 2 x 2 data	9	1.0	continuity-corrected bivariate REML	manifest source_sheet where recorded; otherwise all group-matched rows	PMC Open Access|PMC:PMC11238349|pmc open access:PMC11238349:Tab2:table-2-summary-of-findings-of-the-included-studies-on-the-utility-of-dpcr-in-tr:1:overall	0.42.0	canonical	20000	1692954290	0.2	0.7219280948873623	0.9171183420379544	0.9859068829097014	0.8398003494342654	0.9171183420379544	0.9589442538565156	0.968240067062826	0.9859068829097014	0.9938091711591256	0.8152719221085932	0.9171183420379544	0.9652097634163052	0.9320107142999056	0.9859068829097014	0.9972067618531651	65.07562068502784	0.08406641580332358	0.9030252249476558	0.19469816207982976	0.8053018379201702	0.9420924494006465	0.020583998212670585	0.5432705198267709	0.7525271888906523	0.3190820581922731	0.1447070890572815	0.17865757506059138	-0.4028460366950892	-0.5772210058300808	0.36740145492892745	0.17586906489784349	28.551525463336887	64.49371195574406	145.63254989412857	0.04148597566807412	0.08434347835770709	0.16374297640541313	0.8215815139012439	0.9016277902249081	0.9467717398999059	0.17893547348888172	0.19496897995311857	0.2098769908801276	0.7901230091198723	0.8050310200468815	0.8210645265111183	0.8771178930273583	0.941600478391871	0.973267848453733	0.010265030218460348	0.020650437163854483	0.039325908763648505	0.4493372815828741	0.540170935102494	0.6055276207913989	0.6224127925828696	0.7482337076613887	0.8387644490908411	0.17772918913897634	0.32105857981114994	0.5375890379863826	0.0825450418981936	0.14507715080010652	0.2391929237709521	0.11640047409596332	0.18175715978486826	0.272590813304488	-0.5441989057483859	-0.4008695150762124	-0.18433905690097974	-0.6393830529891688	-0.5768509440872558	-0.48273517111641023	0.3086186080384185	0.36523560713105907	0.4029710037105296	0.1322153440176463	0.17544338279349636	0.20727332159377237	12.52579131160477	65.00074664198394	337.5268991361218	0.03464019046545118	0.08455796187809952	0.19301451740552808	0.7654366088096691	0.9001971866122387	0.9595508252134572	0.17985169938495457	0.19539808798272829	0.2295999485380604	0.7704000514619397	0.8046019120172718	0.8201483006150454	0.7579540981544932	0.942029612200161	0.9882878916886293	0.008585695086991654	0.02070186362080669	0.04603239902779702	0.3566920234116737	0.539436019472531	0.6369843263900029	0.4940824798726334	0.7472157175940017	0.8823376329319714	0.09194085540306884	0.3193348652808907	0.7984260175635056	0.0712641308884845	0.1453633774620302	0.26929757489527234	0.08494376849735948	0.1824920754148313	0.36523607147568815	-0.6299872394842935	-0.4025932296064716	0.0764979226761433	-0.6506639639988778	-0.5765647174253321	-0.45263051999209	0.23309540227160847	0.3650911884773797	0.42543226004316376	0.11571211503730185	0.1749621295964311	0.2147233501470934
PMC Open Access	PMC:PMC11238349	Potential efficacy of digital polymerase chain reaction for non-invasive prenatal screening of autosomal aneuploidies: a systematic review and meta-analysis	pmc open access:PMC11238349:Tab2:table-2-summary-of-findings-of-the-included-studies-on-the-utility-of-dpcr-in-tr:1:overall	Overall structured 2 x 2 data	9	1.0	continuity-corrected bivariate REML	manifest source_sheet where recorded; otherwise all group-matched rows	PMC Open Access|PMC:PMC11238349|pmc open access:PMC11238349:Tab2:table-2-summary-of-findings-of-the-included-studies-on-the-utility-of-dpcr-in-tr:1:overall	0.42.0	canonical	20000	1692954290	0.5	1.0	0.9171183420379544	0.9859068829097014	0.8398003494342654	0.9171183420379544	0.9589442538565156	0.968240067062826	0.9859068829097014	0.9938091711591256	0.8152719221085932	0.9171183420379544	0.9652097634163052	0.9320107142999056	0.9859068829097014	0.9972067618531651	65.07562068502784	0.08406641580332358	0.9030252249476558	0.4656057295641265	0.5343942704358735	0.9848658251011089	0.0775472928390905	0.7370353938387533	0.7370353938387533	0.11316985957686371	0.39347740565553785	0.2629646061612468	-0.8868301404231362	-0.6065225943444621	0.4129131945311711	0.32412219930758207	28.551525463336887	64.49371195574406	145.63254989412857	0.04148597566807412	0.08434347835770709	0.16374297640541313	0.8215815139012439	0.9016277902249081	0.9467717398999059	0.42743227765109165	0.4661414145140321	0.4876885968650108	0.5123114031349891	0.5338585854859679	0.5725677223489084	0.9661607989886163	0.9847313585800809	0.9931802318057736	0.039833446283437525	0.07778299038359517	0.14070372902369552	0.6010751900109823	0.7340215992182555	0.8302494245716926	0.6010751900109823	0.7340215992182555	0.8302494245716926	0.05888069180460609	0.11397901943300101	0.21329409460294987	0.24152802471855156	0.3943188345180203	0.5860788515756428	0.16975057542830724	0.26597840078174445	0.3989248099890175	-0.9411193081953939	-0.886020980566999	-0.7867059053970501	-0.7584719752814485	-0.6056811654819797	-0.41392114842435723	0.3567578276460415	0.4107636411735476	0.4456202992527371	0.23691358465493437	0.32327639040823053	0.38964030533708266	12.52579131160477	65.00074664198394	337.5268991361218	0.03464019046545118	0.08455796187809952	0.19301451740552808	0.7654366088096691	0.9001971866122387	0.9595508252134572	0.42469090937934495	0.46759374920305413	0.48968839605117	0.5103116039488299	0.5324062507969458	0.575309090620655	0.9260671704891189	0.9848486560809186	0.9970460249652685	0.03348042224530947	0.07796536916441567	0.16178723272487996	0.49889422624397833	0.7315958760249603	0.8666856521514804	0.49889422624397833	0.7315958760249603	0.8666856521514804	0.029078010793961724	0.11327327214570312	0.38043169955962547	0.2115563714575478	0.3949691511723917	0.638568090059536	0.13331434784851956	0.26840412397503977	0.5011057737560214	-0.9709219892060382	-0.886726727854297	-0.6195683004403746	-0.7884436285424522	-0.6050308488276084	-0.36143190994046404	0.2838790705340573	0.4103903744870149	0.4647563673021542	0.20558095169229473	0.3224336011374125	0.4051451021665829
PMC Open Access	PMC:PMC11325575	Systematic review and meta-analysis of the diagnostic value of computed tomography angiography for severe internal carotid artery stenosis	pmc open access:PMC11325575:Tab1:table-1-basic-characteristics-of-included-studies:1:overall	Overall structured 2 x 2 data	16	0.5625	continuity-corrected bivariate REML	manifest source_sheet where recorded; otherwise all group-matched rows	PMC Open Access|PMC:PMC11325575|pmc open access:PMC11325575:Tab1:table-1-basic-characteristics-of-included-studies:1:overall	0.42.0	canonical	20000	3956356452	0.05	0.28639695711595625	0.8901631923058236	0.9717248909348342	0.837242833660213	0.8901631923058236	0.9273692468253144	0.9404635189486844	0.9717248909348342	0.9868019216786476	0.6812037328842124	0.8901631923058236	0.9684923139629852	0.6971540470631683	0.9717248909348342	0.9980547149377028	31.482219582398724	0.1130328230951349	0.8618880832406579	0.07136951322719873	0.9286304867728012	0.6236298610248787	0.005913913513430075	0.16965944112276965	0.5923926107010907	0.955437973213888	0.052279538112997494	0.1167375159931866	0.6690410160979318	-0.23411741900295877	0.1261596782116496	0.04349976291111997	14.392748311105285	31.545826950637647	68.10648435296919	0.07467526714341992	0.1131253422441402	0.1714733201823145	0.7891799632185984	0.861004795940674	0.9075556514964186	0.057777714970260505	0.07123766825391614	0.10006482893741858	0.8999351710625815	0.9287623317460838	0.9422222850297395	0.4310141882790891	0.6241034889278749	0.781876169814281	0.00391489061268347	0.005918725494572815	0.008944191055030977	0.1285036038555251	0.16951994706871082	0.2025489113686072	0.4486905348072418	0.5919055452815991	0.7072313665909491	0.7567268447582177	0.9542664745725717	0.9998664511427098	0.03694356853362711	0.05231511079677113	0.07370958944585829	0.08384804574734901	0.11687701004724542	0.15789335326043116	0.47032988764226147	0.6678695174566155	0.7134694940267535	-0.24945338858232916	-0.2340818463191851	-0.21268736767009797	0.09186908215706771	0.12604587592488012	0.15370179655951038	0.03503650684521564	0.04342170117228156	0.05013762214412083	2.4000417041193294	31.537586946398417	496.6689929558588	0.03176468056013743	0.1141786463523603	0.4148906507284033	0.423200106656298	0.8553997550932462	0.9631920918397708	0.048690038698496134	0.07070545442804743	0.3354443348689912	0.6645556651310075	0.9292945455719526	0.9513099613015039	0.11215126294146492	0.6240421999906203	0.9631546583328522	0.001669034957747483	0.005973505242613027	0.02136971342654552	0.026599583780682817	0.16820498518808347	0.25331505785069086	0.09287662846890231	0.587314149151315	0.8844893479372018	0.22687398570287398	0.839568771197706	0.9996416461135338	0.017805699746044065	0.052719672267223676	0.1490635294960263	0.033081899265265356	0.11819197192787279	0.2597973733352734	-0.059522971413082264	0.5531718140817499	0.7132446889975775	-0.26859125736991224	-0.23367728484873257	-0.13733342761992995	0.014454055601406366	0.12532896059952175	0.19493251332624126	0.011196124243132051	0.04299114287386173	0.05982820047859358
PMC Open Access	PMC:PMC11325575	Systematic review and meta-analysis of the diagnostic value of computed tomography angiography for severe internal carotid artery stenosis	pmc open access:PMC11325575:Tab1:table-1-basic-characteristics-of-included-studies:1:overall	Overall structured 2 x 2 data	16	0.5625	continuity-corrected bivariate REML	manifest source_sheet where recorded; otherwise all group-matched rows	PMC Open Access|PMC:PMC11325575|pmc open access:PMC11325575:Tab1:table-1-basic-characteristics-of-included-studies:1:overall	0.42.0	canonical	20000	3956356452	0.2	0.7219280948873623	0.8901631923058236	0.9717248909348342	0.837242833660213	0.8901631923058236	0.9273692468253144	0.9404635189486844	0.9717248909348342	0.9868019216786476	0.6812037328842124	0.8901631923058236	0.9684923139629852	0.6971540470631683	0.9717248909348342	0.9980547149377028	31.482219582398724	0.1130328230951349	0.8618880832406579	0.2006527257132974	0.7993472742867026	0.8872674808093394	0.027481624377136762	0.4748137600091138	0.6577022883188884	0.5081034391185325	0.18160066287127807	0.24711433487824852	-0.2138246557688298	-0.5403274320160842	0.3187086866417338	0.15610507336737992	14.392748311105285	31.545826950637647	68.10648435296919	0.07467526714341992	0.1131253422441402	0.1714733201823145	0.7891799632185984	0.861004795940674	0.9075556514964186	0.18820697818959126	0.20065994933167167	0.22264533340555856	0.7773546665944414	0.7993400506683284	0.8117930218104088	0.7825229848910134	0.8874692096612404	0.9445264869557086	0.01832667936636215	0.027503499852563125	0.041106176887652425	0.37856021464358963	0.47417586291631264	0.544938501858839	0.524373850144527	0.6568186863406322	0.7548376434135898	0.3092079908500426	0.5075027065482991	0.7555337745201993	0.13193934363067644	0.1817132033548658	0.24734118296913157	0.17698959302852316	0.24775223197104967	0.3433678802437727	-0.41272010403731973	-0.21442538833906322	0.033605679632837046	-0.5899887512566859	-0.5402148915324965	-0.47458691191823077	0.24880627231178148	0.31837093952750584	0.36747044943530616	0.1249092571523362	0.15581557950376385	0.1808566958115601	2.4000417041193294	31.537586946398417	496.6689929558588	0.03176468056013743	0.1141786463523603	0.4148906507284033	0.423200106656298	0.8553997550932462	0.9631920918397708	0.17578893339089854	0.20092697061219134	0.4039027338095907	0.5960972661904087	0.7990730293878088	0.8242110666091015	0.37500407264050867	0.8874431173773303	0.992010689481022	0.007878604798094083	0.0277524765369606	0.09397529365956567	0.08868167883238603	0.47006674752638233	0.6462968100604566	0.12284004384982754	0.6511268239252052	0.8952370944384621	0.06714719754263167	0.5075804403287223	0.9974437879780833	0.06637599234078166	0.18299227396891166	0.4496014391042131	0.07563128482690558	0.25186134736098	0.6332464160549762	-0.6547808973447307	-0.21434765455864002	0.27551569309072094	-0.6555521025465807	-0.5389358209184507	-0.27232665578314924	0.04622044770874892	0.31617633882891605	0.4317900215387635	0.039157309483594735	0.15425456409547653	0.21734710841035348
PMC Open Access	PMC:PMC11325575	Systematic review and meta-analysis of the diagnostic value of computed tomography angiography for severe internal carotid artery stenosis	pmc open access:PMC11325575:Tab1:table-1-basic-characteristics-of-included-studies:1:overall	Overall structured 2 x 2 data	16	0.5625	continuity-corrected bivariate REML	manifest source_sheet where recorded; otherwise all group-matched rows	PMC Open Access|PMC:PMC11325575|pmc open access:PMC11325575:Tab1:table-1-basic-characteristics-of-included-studies:1:overall	0.42.0	canonical	20000	3956356452	0.5	1.0	0.8901631923058236	0.9717248909348342	0.837242833660213	0.8901631923058236	0.9273692468253144	0.9404635189486844	0.9717248909348342	0.9868019216786476	0.6812037328842124	0.8901631923058236	0.9684923139629852	0.6971540470631683	0.9717248909348342	0.9980547149377028	31.482219582398724	0.1130328230951349	0.8618880832406579	0.45921915068549474	0.5407808493145052	0.9692139264848183	0.10155389917505928	0.6526510490146249	0.6526510490146249	0.1983187882986388	0.47390207286880665	0.34734895098537516	-0.8016812117013612	-0.5260979271311934	0.3681473651580174	0.2845036838566074	14.392748311105285	31.545826950637647	68.10648435296919	0.07467526714341992	0.1131253422441402	0.1714733201823145	0.7891799632185984	0.861004795940674	0.9075556514964186	0.43617900194226783	0.45989760234484933	0.47791225691860295	0.522087743081397	0.5401023976551507	0.5638209980577321	0.9350343434045891	0.9692740946015379	0.9855295778760373	0.06948635501805564	0.10162857492359567	0.14637407205583108	0.5295285467986593	0.651618722519644	0.742973754750871	0.5295285467986593	0.651618722519644	0.742973754750871	0.10914974730434301	0.19801927617593545	0.3468491737055429	0.36400389849759907	0.47413689793056285	0.6006915360981416	0.2570262452491287	0.34838127748035597	0.4704714532013406	-0.890850252695657	-0.8019807238240646	-0.6531508262944571	-0.6359961015024009	-0.5258631020694371	-0.3993084639018584	0.3002634225710901	0.36772895726362353	0.4130353326839534	0.22333828460574207	0.2839887329626767	0.33457787913952347	2.4000417041193294	31.537586946398417	496.6689929558588	0.03176468056013743	0.1141786463523603	0.4148906507284033	0.423200106656298	0.8553997550932462	0.9631920918397708	0.39691786751030705	0.46731546822176906	0.5477723640817586	0.4522276359182412	0.5326845317782309	0.6030821324896929	0.7058859605182781	0.9692663133738733	0.9979906322730604	0.030786749291608177	0.10247786270550979	0.2932315917808979	0.1372867705694255	0.6438432684208555	0.8775287243010054	0.1372867705694255	0.6438432684208555	0.8775287243010054	0.020898001613981965	0.1980580203597978	0.8739764915866788	0.19832215099762587	0.4768013789813399	0.8727170567014392	0.12247127569899452	0.3561567315791445	0.8627132294305739	-0.9791019983860181	-0.8019419796402022	-0.12602350841332127	-0.8016778490023742	-0.5231986210186601	-0.1272829432985608	0.06599677653937078	0.36506874467804235	0.4700115125511895	0.06622453948567261	0.2810183600171271	0.4107035009758272
PMC Open Access	PMC:PMC11331836	Accuracy of two-dimensional transverse wave elastography of salivary glands in diagnosis of Sjögren’s disease: a systematic review and meta-analysis	pmc open access:PMC11331836:T2:table-2-main-effect-sizes-of-the-included-studies:1:overall	Overall structured 2 x 2 data	8	0.0	continuity-corrected bivariate REML	manifest source_sheet where recorded; otherwise all group-matched rows	PMC Open Access|PMC:PMC11331836|pmc open access:PMC11331836:T2:table-2-main-effect-sizes-of-the-included-studies:1:overall	0.42.0	canonical	20000	1770538399	0.05	0.28639695711595625	0.7363259468123032	0.8696986636590954	0.6120329060804165	0.7363259468123032	0.8317460691015687	0.7808518807436484	0.8696986636590954	0.9259415497994016	0.3665218707450613	0.7363259468123032	0.93093141828382	0.5651494749784788	0.8696986636590954	0.9716537892070554	5.65094700860066	0.3031786344000314	0.6060246104713987	0.1606025668644745	0.8393974331355255	0.22923853621644064	0.015706150792167427	0.0637863122268336	0.22271993693357517	0.7766815376288323	0.11659982797908199	0.22261064488912263	0.49028458051287604	-0.16979712913687428	0.04354059716621587	0.02024571506061776	3.11213996049202	5.615231810455077	10.365219884849441	0.18795926968307622	0.3038354022612288	0.4657788480993234	0.4339154961108458	0.6033590107018887	0.7326705585479328	0.10884807316548897	0.16060365340200572	0.242524303382087	0.7574756966179129	0.8393963465979943	0.891151926834511	0.1407434993175792	0.22812020839763286	0.35297606914560237	0.00979568838148948	0.01573963908880149	0.0239280869125835	0.030621192300503784	0.06347236627695835	0.10160750588264955	0.10691870684961884	0.22162374529440163	0.3547785804215467	0.5861826611247428	0.7747199841695533	0.9366978905779278	0.07943561904243582	0.11679969035389205	0.16296095259621088	0.1847894512333067	0.22292459083899788	0.25577576481545244	0.2997857040087865	0.4883230270535971	0.6503009334619716	-0.20696133807352043	-0.1695972667620642	-0.12343600451974539	0.019832847253977152	0.04320282828904756	0.07152546545776906	0.01009281799013793	0.020136434448257214	0.031131005339985984	1.1340188737895853	5.442752988619919	28.960046058956475	0.07653108727961118	0.3098880747630448	0.9160044350089569	0.05119238495931014	0.5883938532799907	0.8704776878760111	0.0665626016025663	0.15941303532948847	0.4485764884572886	0.5514235115427111	0.8405869646705115	0.9334373983974337	0.05632352289192718	0.22267348489878408	0.6038368541741599	0.004011792653888623	0.016048154888877834	0.04599338376286577	0.0012216174637805389	0.061541411786015646	0.16456379428123394	0.004265469424264627	0.2148815141255107	0.5746003586714276	0.3126743932534575	0.7638442340103799	0.9987737986346907	0.037716204696342445	0.11863606627134425	0.269126927632457	0.12183316283472219	0.22485554532994062	0.28517533965217573	0.02627743613750126	0.4774472768944237	0.7123768415187345	-0.24868075241961382	-0.167760890844612	-0.01727002948349928	0.0007154900411915792	0.04133331471976305	0.11988746837923751	0.0004689563660047759	0.019369356267281465	0.04761469416259403
PMC Open Access	PMC:PMC11331836	Accuracy of two-dimensional transverse wave elastography of salivary glands in diagnosis of Sjögren’s disease: a systematic review and meta-analysis	pmc open access:PMC11331836:T2:table-2-main-effect-sizes-of-the-included-studies:1:overall	Overall structured 2 x 2 data	8	0.0	continuity-corrected bivariate REML	manifest source_sheet where recorded; otherwise all group-matched rows	PMC Open Access|PMC:PMC11331836|pmc open access:PMC11331836:T2:table-2-main-effect-sizes-of-the-included-studies:1:overall	0.42.0	canonical	20000	1770538399	0.2	0.7219280948873623	0.7363259468123032	0.8696986636590954	0.6120329060804165	0.7363259468123032	0.8317460691015687	0.7808518807436484	0.8696986636590954	0.9259415497994016	0.3665218707450613	0.7363259468123032	0.93093141828382	0.5651494749784788	0.8696986636590954	0.9716537892070554	5.65094700860066	0.3031786344000314	0.6060246104713987	0.2515062584351843	0.7484937415648156	0.5855329019592265	0.07045457791977114	0.20059753024618932	0.27786358733896793	0.9787866610961312	0.36761776140888525	0.521330564641173	0.2568585662087689	-0.35431033347847707	0.129326338416654	0.07127119182953524	3.11213996049202	5.615231810455077	10.365219884849441	0.18795926968307622	0.3038354022612288	0.4657788480993234	0.4339154961108458	0.6033590107018887	0.7326705585479328	0.20657752025403966	0.2514074194572395	0.31728542660427367	0.6827145733957262	0.7485925805427606	0.7934224797459603	0.43758137037464573	0.5839933889284017	0.7215496851195632	0.04488087337460583	0.07059642710814648	0.10429957773078483	0.0991803104465223	0.19955280020311067	0.3086216573109524	0.1373825331759623	0.2764164486966608	0.42749639402675504	0.8533306533206745	0.9785931060356637	0.9999484759566577	0.264239744466038	0.3681454685576708	0.4824786122618	0.41330643757640967	0.5223752946842515	0.6227477844408399	0.13140255843331214	0.2566650111483014	0.27802038106929533	-0.45768835042132433	-0.35378262632969154	-0.23944948262556234	0.06206130891630951	0.12841239210892946	0.2011134885012903	0.035102044199586964	0.07089637787461472	0.11081258448827108	1.1340188737895853	5.442752988619919	28.960046058956475	0.07653108727961118	0.3098880747630448	0.9160044350089569	0.05119238495931014	0.5883938532799907	0.8704776878760111	0.1584928611276811	0.24996719527699696	0.47816360161256416	0.5218363983874356	0.750032804723003	0.8415071388723189	0.2208832688251472	0.5763947224929817	0.8786409095329754	0.018773581172793565	0.07190165247129732	0.18633108393123296	0.0040837358401755956	0.19357350118170358	0.468106279827657	0.005656707183300234	0.26813404624723125	0.6484112242517623	0.5229640751494665	0.9389882000547887	0.9998715443116035	0.13449805670746312	0.37298050490651635	0.69373296468191	0.25382181505970514	0.5283545937056587	0.7178443590471867	-0.19896401973789576	0.21706010516742635	0.27794344942424126	-0.5874300381798992	-0.34894758998084596	-0.02819513020545227	0.0023774309170013393	0.12311979166217135	0.3070310165749629	0.0015861356033187875	0.06816854058217946	0.171595552710109
PMC Open Access	PMC:PMC11331836	Accuracy of two-dimensional transverse wave elastography of salivary glands in diagnosis of Sjögren’s disease: a systematic review and meta-analysis	pmc open access:PMC11331836:T2:table-2-main-effect-sizes-of-the-included-studies:1:overall	Overall structured 2 x 2 data	8	0.0	continuity-corrected bivariate REML	manifest source_sheet where recorded; otherwise all group-matched rows	PMC Open Access|PMC:PMC11331836|pmc open access:PMC11331836:T2:table-2-main-effect-sizes-of-the-included-studies:1:overall	0.42.0	canonical	20000	1770538399	0.5	1.0	0.7363259468123032	0.8696986636590954	0.6120329060804165	0.7363259468123032	0.8317460691015687	0.7808518807436484	0.8696986636590954	0.9259415497994016	0.3665218707450613	0.7363259468123032	0.93093141828382	0.5651494749784788	0.8696986636590954	0.9716537892070554	5.65094700860066	0.3031786344000314	0.6060246104713987	0.4333136415766039	0.5666863584233961	0.8496454717340476	0.23264549187426742	0.29187808444285285	0.29187808444285285	0.6107268011746201	0.782594560005968	0.7081219155571472	-0.3892731988253799	-0.21740543999403195	0.16867738735119872	0.12320069709165415	3.11213996049202	5.615231810455077	10.365219884849441	0.18795926968307622	0.3038354022612288	0.4657788480993234	0.4339154961108458	0.6033590107018887	0.7326705585479328	0.37511617234356986	0.4345383044940412	0.4874773949577467	0.5125226050422532	0.5654616955059588	0.62488382765643	0.7568176138701922	0.8488337175893099	0.9120122610704505	0.15822029801214513	0.2330320236236863	0.3177688426157826	0.1474649104242351	0.29063725101444365	0.441743100211352	0.1474649104242351	0.29063725101444365	0.441743100211352	0.4297172457341303	0.6127512476083945	0.8002925424889898	0.6300348915714361	0.7832594714420404	0.9019386341977786	0.558256899788648	0.7093627489855563	0.852535089575765	-0.5702827542658697	-0.38724875239160556	-0.19970745751101016	-0.3699651084285639	-0.2167405285579595	-0.09806136580222141	0.08595054249433741	0.1675570592056141	0.24916715157318434	0.05878874480253621	0.1225979113281631	0.19713322776777134	1.1340188737895853	5.442752988619919	28.960046058956475	0.07653108727961118	0.3098880747630448	0.9160044350089569	0.05119238495931014	0.5883938532799907	0.8704776878760111	0.27285733645759197	0.4417296567130635	0.5731980837468013	0.42680191625319863	0.5582703432869365	0.7271426635424079	0.531400581202288	0.8447868478179925	0.9666222019663485	0.07109045725767132	0.2365759946477205	0.47808054002069156	0.006337260004977189	0.2820439707064689	0.6604719020563322	0.006337260004977189	0.2820439707064689	0.6604719020563322	0.21105825564125033	0.6227060842056436	0.9910212809063073	0.3699799100860132	0.7891971147376182	0.9958097545495342	0.3395280979436676	0.7179560292935311	0.9936627399950227	-0.7889417443587496	-0.37729391579435645	-0.008978719093692715	-0.6300200899139867	-0.21080288526238178	-0.004190245450465813	0.0036429605650163343	0.1605735727644258	0.35813666432888513	0.0025099429716130177	0.11772434250956282	0.3176318983615605
PMC Open Access	PMC:PMC11399157	The diagnostic performance of ultrafast MRI to differentiate benign from malignant breast lesions: a systematic review and meta-analysis	pmc open access:PMC11399157:Tab1:table-1-characteristics-of-included-studies:1:overall	Overall structured 2 x 2 data	16	0.0	continuity-corrected bivariate REML	manifest source_sheet where recorded; otherwise all group-matched rows	PMC Open Access|PMC:PMC11399157|pmc open access:PMC11399157:Tab1:table-1-characteristics-of-included-studies:1:overall	0.42.0	canonical	20000	2886842130	0.05	0.28639695711595625	0.8309478775625653	0.769504070396909	0.7795082715798871	0.8309478775625653	0.8723520353453746	0.70613157949133	0.769504070396909	0.8226428433752294	0.6034257297619019	0.8309478775625653	0.940752714112997	0.5139444733080333	0.769504070396909	0.9133493332681444	3.6050436074660395	0.21968970528023055	0.6004519479594743	0.26051852700106465	0.7394814729989354	0.15947961304862773	0.01143045016069511	0.054820159376787386	0.1914132046961373	0.633063169149223	0.0901335812288612	0.2315767977391689	0.34666621203326675	-0.19626337588709505	0.030844155716352295	0.023976003660434987	2.892958640332121	3.6000108632719114	4.546838121975943	0.1723797382272892	0.2202855150916304	0.27789819006005295	0.5451851979668362	0.5987152991466884	0.6466374881301149	0.2085264042480873	0.26026020274450545	0.32200371985352266	0.6779962801464773	0.7397397972554944	0.7914735957519127	0.1321410544719735	0.15929243950596472	0.1930976081847205	0.008991045482076273	0.011461094837460746	0.014415378031360507	0.04409204800958395	0.05463596026785386	0.0659365248822669	0.15395431729999834	0.19077004454950575	0.23022774245318028	0.563280933059336	0.6326141550996764	0.7079066277883935	0.07402764034524477	0.09033070108307695	0.10881439073188232	0.22046043223368933	0.2317609968481024	0.2423049091063723	0.27688397594337977	0.34621719798372014	0.4215096706724372	-0.21236931677071147	-0.1960662560328793	-0.17758256638407396	0.0230189808241797	0.030745924741064225	0.03945043946897095	0.01972958218096382	0.023868539514405672	0.02790097442162832	1.8901510111383486	3.565368226014989	7.818902134977457	0.10027162102616657	0.2228639868988555	0.45041770387627844	0.4120796643316309	0.5760961196913925	0.6964010572901439	0.11516240707527774	0.2604650972579503	0.5073222965102019	0.49267770348979795	0.7395349027420497	0.8848375929247223	0.09048048576227005	0.15800177467900872	0.2915444523195434	0.005249748433668837	0.011593693169277216	0.023157225242366773	0.027129277548098095	0.05213844926467901	0.08220574642257382	0.09472613753055346	0.1820495922502739	0.2870342871320745	0.43807158575777805	0.6295076620971995	0.8707079695056031	0.04731302962811184	0.0911822569360129	0.15881813189061061	0.20419121069338242	0.23425850785127725	0.2592676795678581	0.15167462864182182	0.34311070498124335	0.5843110123896469	-0.2390839274878444	-0.19521470017994336	-0.12757882522534564	0.010145017707459524	0.029607271926925527	0.05497834350670527	0.011189232427355846	0.022676686642564815	0.033101277378390984
PMC Open Access	PMC:PMC11399157	The diagnostic performance of ultrafast MRI to differentiate benign from malignant breast lesions: a systematic review and meta-analysis	pmc open access:PMC11399157:Tab1:table-1-characteristics-of-included-studies:1:overall	Overall structured 2 x 2 data	16	0.0	continuity-corrected bivariate REML	manifest source_sheet where recorded; otherwise all group-matched rows	PMC Open Access|PMC:PMC11399157|pmc open access:PMC11399157:Tab1:table-1-characteristics-of-included-studies:1:overall	0.42.0	canonical	20000	2886842130	0.2	0.7219280948873623	0.8309478775625653	0.769504070396909	0.7795082715798871	0.8309478775625653	0.8723520353453746	0.70613157949133	0.769504070396909	0.8226428433752294	0.6034257297619019	0.8309478775625653	0.940752714112997	0.5139444733080333	0.769504070396909	0.9133493332681444	3.6050436074660395	0.21968970528023055	0.6004519479594743	0.35058631919498584	0.6494136808050142	0.4740332591816947	0.0520630000365491	0.1803843760044909	0.2498647403833689	0.9980535878384096	0.29509662458249564	0.5415437188828713	0.27612549295104727	-0.4268314703048667	0.09533880313742314	0.0850455728670678	2.892958640332121	3.6000108632719114	4.546838121975943	0.1723797382272892	0.2202855150916304	0.27789819006005295	0.5451851979668362	0.5987152991466884	0.6466374881301149	0.30188866476586784	0.35029708267873144	0.4062544258839737	0.5937455741160262	0.6497029173212685	0.698111335234132	0.41969766410889914	0.4736849628293833	0.5319906679629577	0.04131448934103273	0.05219682751403731	0.06496138470631856	0.14669720348745705	0.1798184177051717	0.21421176902813752	0.20320195948371458	0.24908078654734664	0.29672175185474614	0.98129624158604	0.9976299120398402	0.9999947284534096	0.24828695020616642	0.2956566265112085	0.3468327384164429	0.5077163258592247	0.5421096771821905	0.5752308913999054	0.25936814669867764	0.2757018171524778	0.2780666335660473	-0.4736411446811959	-0.4262714683761538	-0.3750953564709194	0.07242989616992687	0.09503865266614622	0.1195420864854836	0.0696690837154781	0.08466702420107884	0.09940363685806282	1.8901510111383486	3.565368226014989	7.818902134977457	0.10027162102616657	0.2228639868988555	0.45041770387627844	0.4120796643316309	0.5760961196913925	0.6964010572901439	0.19780646317701187	0.34995991053356645	0.573276354295871	0.42672364570412874	0.6500400894664335	0.8021935368229881	0.32090026343214556	0.4712749094906732	0.6615590894517154	0.024454872820435958	0.05277555412399504	0.10120796150997995	0.09193220323102141	0.17118240312784344	0.2593175529228806	0.12734260362226932	0.23711835616336818	0.3592013591926218	0.8916881236211498	0.9872012320594926	0.999974952925548	0.16577085790448715	0.29807231498095843	0.47281308705078345	0.4626105419644816	0.5507456917595188	0.6299958916563408	0.16976002873378745	0.2652731371721303	0.27804685803818574	-0.5561572369828752	-0.4238557799064039	-0.24911500783657886	0.032934785991623604	0.09144435886463917	0.1595799434264731	0.038961009263157764	0.08044264094071664	0.11864163798634463
PMC Open Access	PMC:PMC11399157	The diagnostic performance of ultrafast MRI to differentiate benign from malignant breast lesions: a systematic review and meta-analysis	pmc open access:PMC11399157:Tab1:table-1-characteristics-of-included-studies:1:overall	Overall structured 2 x 2 data	16	0.0	continuity-corrected bivariate REML	manifest source_sheet where recorded; otherwise all group-matched rows	PMC Open Access|PMC:PMC11399157|pmc open access:PMC11399157:Tab1:table-1-characteristics-of-included-studies:1:overall	0.42.0	canonical	20000	2886842130	0.5	1.0	0.8309478775625653	0.769504070396909	0.7795082715798871	0.8309478775625653	0.8723520353453746	0.70613157949133	0.769504070396909	0.8226428433752294	0.6034257297619019	0.8309478775625653	0.940752714112997	0.5139444733080333	0.769504070396909	0.9133493332681444	3.6050436074660395	0.21968970528023055	0.6004519479594743	0.5307219035828281	0.4692780964171719	0.7828467903368547	0.18011934045942907	0.2800716230833416	0.2800716230833416	0.7549351739000753	0.6803380485479962	0.7199283769166585	-0.24506482609992475	-0.3196619514520038	0.13006127100894677	0.15001035207439478	2.892958640332121	3.6000108632719114	4.546838121975943	0.1723797382272892	0.2202855150916304	0.27789819006005295	0.5451851979668362	0.5987152991466884	0.6466374881301149	0.4845688993771638	0.5306344677612633	0.5771305478929434	0.42286945210705656	0.4693655322387366	0.5154311006228363	0.7431259634291766	0.7826092090380959	0.8197171112076034	0.1470340475777432	0.1805196508244105	0.2174650470738341	0.2297255284932771	0.27916871474241195	0.3288467359863735	0.2297255284932771	0.27916871474241195	0.3288467359863735	0.680695509900953	0.7553744638247091	0.8219925191235189	0.602367965312393	0.6812125291708634	0.7555116658282269	0.6711532640136265	0.720831285257588	0.7702744715067229	-0.31930449009904704	-0.24462553617529087	-0.17800748087648113	-0.39763203468760694	-0.3187874708291366	-0.24448833417177301	0.10102611932989738	0.12966691015856857	0.15944992416762505	0.12122770960086081	0.14934660932867827	0.17754298483514286	1.8901510111383486	3.565368226014989	7.818902134977457	0.10027162102616657	0.2228639868988555	0.45041770387627844	0.4120796643316309	0.5760961196913925	0.6964010572901439	0.35524402851716264	0.5308468184866324	0.7070622918268881	0.2929377081731119	0.4691531815133676	0.6447559714828374	0.6539973184254461	0.7809596180377103	0.8866072006692484	0.09113351566427745	0.18224756742081777	0.3105434401442388	0.14712726883288263	0.2646429910479534	0.39035473357901906	0.14712726883288263	0.2646429910479534	0.39035473357901906	0.5100656013050376	0.7584113935740142	0.9304473570736703	0.44024207041408536	0.6849692767095494	0.8937997702530869	0.6096452664209807	0.7353570089520467	0.8528727311671174	-0.4899343986949624	-0.24158860642598584	-0.06955264292632973	-0.5597579295859145	-0.3150307232904506	-0.1062002297469131	0.048166485829255604	0.12474552805752756	0.20378844846819363	0.06546432282628765	0.14189116773302668	0.21519894486155292
PMC Open Access	PMC:PMC11405155	Diagnostic accuracy of cytology and urine methylation test in patients with non-muscle invasive bladder cancer: a systematic review and meta-analysis	pmc open access:PMC11405155:T3:table-3-parameters-of-diagnostic-experiments-included-in-the-studies:1:overall	Overall structured 2 x 2 data	6	0.0	continuity-corrected bivariate REML	manifest source_sheet where recorded; otherwise all group-matched rows	PMC Open Access|PMC:PMC11405155|pmc open access:PMC11405155:T3:table-3-parameters-of-diagnostic-experiments-included-in-the-studies:1:overall	0.42.0	canonical	20000	1146829380	0.05	0.28639695711595625	0.6727670180851627	0.8688171901511189	0.5787589228551602	0.6727670180851627	0.7546878331439141	0.8383609444535695	0.8688171901511189	0.8942586324455921	0.4580093015465381	0.6727670180851627	0.8333853831215967	0.8061077992930471	0.8688171901511189	0.9134231382464923	5.128469338781288	0.3766419283876273	0.5415842082362816	0.15826202026069516	0.8417379797393049	0.21254847403595492	0.01943793613876047	0.05189229212476611	0.18119009589810683	0.7463258982985435	0.1382729820384624	0.23450466499119013	0.4599289411825872	-0.14812397507749386	0.0364897133952207	0.015402578729545289	3.909005577412896	5.114155831108034	6.614175217842919	0.28272729846668	0.37715319901198363	0.4890853728803657	0.438756747148778	0.5405987345998684	0.6291556429728294	0.13392653431794305	0.1582240059192669	0.18730664841941977	0.8126933515805802	0.8417759940807331	0.8660734656820569	0.17063183140472848	0.21208106420671335	0.258223236218855	0.014662204888879163	0.01946380849335201	0.025095347653274484	0.034554954025344885	0.051730577619536124	0.07016984759266395	0.1206540543353409	0.18062544428009225	0.24500905421370672	0.659148102575204	0.7454418324468783	0.8240533583034894	0.11031579831056929	0.1384193078810408	0.16916461348028108	0.2162271095232923	0.23466637949642014	0.2518420030906114	0.3727511454592477	0.4590448753309221	0.5376564011875331	-0.17608115880538697	-0.14797764923491546	-0.11723234363567517	0.02465981785800215	0.03634313041739032	0.048931319236157025	0.009573944234577773	0.015369110463086592	0.02192706778826886	2.8774449836613747	5.055283143108918	8.486231401951164	0.1893994589046806	0.3780703582538642	0.6340115201300452	0.31085351171299214	0.5393077748907096	0.7156234360094138	0.11546126427917784	0.1580341878902178	0.217321334489695	0.782678665510305	0.8419658121097822	0.8845387357208221	0.1315256413557238	0.21015271827088888	0.30874481400216586	0.00987000449423311	0.019510217026891253	0.032291491704429645	0.01797885521300489	0.051513918280447414	0.09202272928623091	0.06277599941722013	0.17986894413682786	0.3213118261203201	0.5616074658416688	0.7417745536552989	0.8917192447562112	0.07993011269297885	0.13868165310031536	0.20575650592668077	0.19437422782972533	0.23488303883550882	0.26841810190295123	0.27521050872571257	0.4553775965393427	0.605322287640255	-0.20646684442297739	-0.1477153040156409	-0.08064045118927547	0.013276839504168268	0.03599881991188071	0.0627029278627063	0.004534606446484977	0.015286820144079914	0.030362757367619297
PMC Open Access	PMC:PMC11405155	Diagnostic accuracy of cytology and urine methylation test in patients with non-muscle invasive bladder cancer: a systematic review and meta-analysis	pmc open access:PMC11405155:T3:table-3-parameters-of-diagnostic-experiments-included-in-the-studies:1:overall	Overall structured 2 x 2 data	6	0.0	continuity-corrected bivariate REML	manifest source_sheet where recorded; otherwise all group-matched rows	PMC Open Access|PMC:PMC11405155|pmc open access:PMC11405155:T3:table-3-parameters-of-diagnostic-experiments-included-in-the-studies:1:overall	0.42.0	canonical	20000	1146829380	0.2	0.7219280948873623	0.6727670180851627	0.8688171901511189	0.5787589228551602	0.6727670180851627	0.7546878331439141	0.8383609444535695	0.8688171901511189	0.8942586324455921	0.4580093015465381	0.6727670180851627	0.8333853831215967	0.8061077992930471	0.8688171901511189	0.9134231382464923	5.128469338781288	0.3766419283876273	0.5415842082362816	0.23949965149613744	0.7605003485038626	0.5618104359504781	0.08605728651107258	0.16325384864607506	0.22613588500326542	0.98894802996628	0.42317079584472667	0.5586742462412873	0.26701993507891764	-0.29875729904263565	0.10935576524168807	0.05389808340438698	3.909005577412896	5.114155831108034	6.614175217842919	0.28272729846668	0.37715319901198363	0.4890853728803657	0.438756747148778	0.5405987345998684	0.6291556429728294	0.2129056512001356	0.23948002191015388	0.2675397881208596	0.7324602118791405	0.7605199780898462	0.7870943487998645	0.49424741694949603	0.561122272416327	0.6231454712285256	0.06601571353075476	0.0861640390144036	0.10894989340608587	0.10975843224026048	0.16264864057061157	0.21886728461684749	0.15203513066960686	0.2252975631818132	0.3031704766262018	0.9557901485353328	0.9891875919413113	0.999903141291397	0.35087599801957403	0.4235345823038108	0.4967403718526036	0.5030608102705149	0.5592794543167507	0.6121696626471017	0.23386205364797055	0.2672594970539491	0.2779750464040347	-0.3710520968677883	-0.2983935125835515	-0.2251877230347587	0.07573688541579426	0.10893321626593655	0.14335170266462643	0.033220462595108614	0.05378550047604981	0.0773109417242338	2.8774449836613747	5.055283143108918	8.486231401951164	0.1893994589046806	0.3780703582538642	0.6340115201300452	0.31085351171299214	0.5393077748907096	0.7156234360094138	0.18659525446990335	0.23971452753935302	0.29535433265904404	0.7046456673409559	0.7602854724606469	0.8134047455300967	0.4183886586443613	0.5582689199805835	0.6796471352026258	0.045209214529770815	0.0863554779408699	0.13681699265619765	0.05790243451295528	0.16206725590677626	0.2844372741504724	0.08020526548698652	0.22449224106185056	0.39399668216936656	0.9042202037821773	0.9875559298001978	0.9999713724224618	0.26568641409322696	0.42418643658224264	0.5758417120335995	0.4374908207368899	0.559860838980586	0.664025660374407	0.18229210889481492	0.2656278349128355	0.2780432775350995	-0.45624168079413535	-0.29774165830511967	-0.14608638285376288	0.04171110100102821	0.10805786843681511	0.179940974709647	0.01558819472730659	0.05348927003341615	0.10806059503257114
PMC Open Access	PMC:PMC11405155	Diagnostic accuracy of cytology and urine methylation test in patients with non-muscle invasive bladder cancer: a systematic review and meta-analysis	pmc open access:PMC11405155:T3:table-3-parameters-of-diagnostic-experiments-included-in-the-studies:1:overall	Overall structured 2 x 2 data	6	0.0	continuity-corrected bivariate REML	manifest source_sheet where recorded; otherwise all group-matched rows	PMC Open Access|PMC:PMC11405155|pmc open access:PMC11405155:T3:table-3-parameters-of-diagnostic-experiments-included-in-the-studies:1:overall	0.42.0	canonical	20000	1146829380	0.5	1.0	0.6727670180851627	0.8688171901511189	0.5787589228551602	0.6727670180851627	0.7546878331439141	0.8383609444535695	0.8688171901511189	0.8942586324455921	0.4580093015465381	0.6727670180851627	0.8333853831215967	0.8061077992930471	0.8688171901511189	0.9134231382464923	5.128469338781288	0.3766419283876273	0.5415842082362816	0.4019749139670219	0.5980250860329781	0.8368271186947212	0.27359469490280885	0.23572040144845996	0.23572040144845996	0.6418463478042438	0.84657563693735	0.76427959855154	-0.35815365219575623	-0.15342436306264995	0.1439687835283638	0.0917516179200961	3.909005577412896	5.114155831108034	6.614175217842919	0.28272729846668	0.37715319901198363	0.4890853728803657	0.438756747148778	0.5405987345998684	0.6291556429728294	0.3543485270396544	0.40207224757681653	0.44405302158824	0.55594697841176	0.5979277524231834	0.6456514729603456	0.7962927553616295	0.8364451238039718	0.868666011564143	0.22041107163036247	0.27386437419004994	0.3284468316964169	0.1586277736451046	0.23496226641129273	0.3169218037892614	0.1586277736451046	0.23496226641129273	0.3169218037892614	0.5610853364556063	0.6427465231867419	0.7292809062003623	0.760917397652036	0.8469552795321386	0.9133316317158645	0.6830781962107385	0.7650377335887073	0.8413722263548952	-0.43891466354439373	-0.35725347681325814	-0.2707190937996376	-0.23908260234796394	-0.15304472046786144	-0.08666836828413553	0.10221630504197195	0.1434402464664043	0.18441475044367617	0.055400352097543036	0.09153789279343032	0.13435708210044484	2.8774449836613747	5.055283143108918	8.486231401951164	0.1893994589046806	0.3780703582538642	0.6340115201300452	0.31085351171299214	0.5393077748907096	0.7156234360094138	0.29680315950324965	0.40286971204768673	0.485594778545035	0.514405221454965	0.5971302879523133	0.7031968404967502	0.7420982100780706	0.834854955933754	0.894584060024713	0.15923957038705602	0.2743476455821046	0.3880092106425952	0.08435248788697755	0.23418864562598762	0.41424380162333857	0.08435248788697755	0.23418864562598762	0.41424380162333857	0.4859322910341248	0.6464772685886315	0.8235636096745422	0.6324872578650608	0.8476342879168959	0.9635027976483956	0.5857561983766613	0.7658113543740124	0.9156475121130225	-0.5140677089658752	-0.3535227314113684	-0.17643639032545783	-0.3675127421349392	-0.15236571208310412	-0.03649720235160438	0.0580949191049692	0.14240058265575217	0.2274212621823493	0.025408679434551027	0.09104676597341341	0.19234101614110372
PMC Open Access	PMC:PMC11477532	Diagnostic Utility of Copeptin in Pediatric Patients with Polyuria-Polydipsia Syndrome: A Systematic Review and Meta-Analysis	pmc open access:PMC11477532:ijms-25-10743-t002:table-2-results-of-individual-studies:1:overall	Overall structured 2 x 2 data	11	0.9090909090909092	continuity-corrected bivariate REML	manifest source_sheet where recorded; otherwise all group-matched rows	PMC Open Access|PMC:PMC11477532|pmc open access:PMC11477532:ijms-25-10743-t002:table-2-results-of-individual-studies:1:overall	0.42.0	canonical	20000	706447142	0.05	0.28639695711595625	0.9419860286617556	0.919343079261154	0.8902638032277197	0.9419860286617556	0.9701473571176789	0.8804595679417015	0.919343079261154	0.9463494494032042	0.8898107462909608	0.9419860286617556	0.970281132191276	0.8349948201629847	0.919343079261154	0.9625096620878067	11.678923767890337	0.06310372335088257	0.8613291079229097	0.12372337613499149	0.8762766238650085	0.3806823165066148	0.0033102544195668	0.1397290307358469	0.48788587749999546	0.9585224960002495	0.032040438269119925	0.14666792638010936	0.6721255388842933	-0.2543565188468363	0.09063838088727323	0.049090649848573725	7.848391591771684	11.639438536049024	17.62349596657044	0.032554279413285404	0.06301337628319414	0.11804916638367294	0.7985708068394627	0.8596194112606048	0.9021061821925901	0.09803295256785814	0.12358407437380431	0.16059856001792017	0.8394014399820798	0.8764159256261956	0.9019670474321418	0.29232259825039586	0.37988419800596523	0.4812073638830784	0.001710452466619155	0.0033055307174882755	0.0061747495968992065	0.1133112245708203	0.1391557443242017	0.16327108405155527	0.39564395415326603	0.48588415786785183	0.5700866576785946	0.871702630619823	0.9579601938047537	0.9986651567378976	0.01818701320866745	0.032001538148694886	0.054199700378810126	0.12312587306440095	0.14724121279175456	0.17308573254513598	0.5853056735038668	0.6715632366887974	0.7122681996219413	-0.2682099439072888	-0.25439541896726137	-0.23219725673714614	0.07059392118190325	0.09021694359793156	0.11019772419862794	0.040162152791498006	0.04901592477943553	0.055594147252366256	5.590598590893735	11.679934681929263	25.015418215188294	0.03258068285704783	0.06355879909536366	0.12509292003863082	0.7565143179452734	0.8583289225396642	0.9176601400415152	0.0827212876021059	0.12334817560894326	0.20489082635997924	0.7951091736400205	0.8766518243910567	0.917278712397894	0.22734699042889187	0.3807027230799017	0.5683330697513239	0.001711837369820952	0.0033340468988602083	0.006540774497735036	0.0946216936192896	0.13908451347837567	0.1791240749953125	0.3303865186702358	0.4856354441715077	0.6254398677943663	0.7733577647341087	0.9570848612650948	0.9998619549159941	0.018199738186202536	0.03223622346530264	0.05686738610037636	0.10727288212064376	0.1473124436375806	0.19177526349666665	0.48696080761815236	0.6706879041491385	0.7134649978000378	-0.2681972189297537	-0.2541607336506536	-0.22952957101557991	0.054533321510151604	0.09026480455542259	0.12499890520799675	0.038042588425484476	0.04875530097660244	0.05633456909537012
PMC Open Access	PMC:PMC11477532	Diagnostic Utility of Copeptin in Pediatric Patients with Polyuria-Polydipsia Syndrome: A Systematic Review and Meta-Analysis	pmc open access:PMC11477532:ijms-25-10743-t002:table-2-results-of-individual-studies:1:overall	Overall structured 2 x 2 data	11	0.9090909090909092	continuity-corrected bivariate REML	manifest source_sheet where recorded; otherwise all group-matched rows	PMC Open Access|PMC:PMC11477532|pmc open access:PMC11477532:ijms-25-10743-t002:table-2-results-of-individual-studies:1:overall	0.42.0	canonical	20000	706447142	0.2	0.7219280948873623	0.9419860286617556	0.919343079261154	0.8902638032277197	0.9419860286617556	0.9701473571176789	0.8804595679417015	0.919343079261154	0.9463494494032042	0.8898107462909608	0.9419860286617556	0.970281132191276	0.8349948201629847	0.919343079261154	0.9625096620878067	11.678923767890337	0.06310372335088257	0.8613291079229097	0.25292274232342793	0.7470772576765721	0.7448804484787532	0.015530916178246196	0.42838401417502997	0.5933887560392949	0.8192920410634159	0.11555229400409286	0.2935440807123324	0.0973639461760536	-0.6063758008832695	0.25099975826505294	0.177384255909977	7.848391591771684	11.639438536049024	17.62349596657044	0.032554279413285404	0.06301337628319414	0.11804916638367294	0.7985708068394627	0.8596194112606048	0.9021061821925901	0.2295390860081903	0.2525183553046141	0.2842083851673834	0.7157916148326166	0.7474816446953859	0.7704609139918097	0.6624014346531608	0.7442363425562502	0.8150160355182501	0.008072868251142765	0.015509025062781694	0.028666283867399816	0.3550697570543917	0.4268077074387462	0.48813081716676326	0.4918353497653958	0.5912052882570502	0.6761488029398871	0.6908595654217484	0.8202861488544098	0.9225021374681895	0.06772780369266522	0.1154212282984595	0.18765859607295846	0.23379727772059905	0.29512038744861613	0.3668583378329705	-0.031068529465613896	0.09835805396704744	0.20057404258082726	-0.6542002911946971	-0.6065068665889028	-0.5342694988144039	0.20319640093888267	0.24988553047238382	0.29332154781792763	0.14407672909005195	0.17712961718264267	0.20189282237250608	5.590598590893735	11.679934681929263	25.015418215188294	0.03258068285704783	0.06355879909536366	0.12509292003863082	0.7565143179452734	0.8583289225396642	0.9176601400415152	0.2176752795151129	0.2520981260953926	0.320639006719577	0.6793609932804228	0.7479018739046074	0.7823247204848871	0.582924884851403	0.7448968962656661	0.862142251568253	0.00807936292398275	0.015641166336638403	0.030324873272313344	0.30596880866396314	0.42618711253600633	0.5201098828836936	0.4238217224552003	0.5903456529178317	0.720445549310341	0.578600827785283	0.8192666142355307	0.9799068933278972	0.06777287947641404	0.11621169377124047	0.19601847399914826	0.20181821200366856	0.29574098235135604	0.4159592862233989	-0.14332726710207933	0.0973385193481684	0.25797879844053484	-0.6541552154109482	-0.6057164011161218	-0.525909620888214	0.16198228491260266	0.2500071092387752	0.32227655939045924	0.13639434826461572	0.1761456945828714	0.204506410683566
PMC Open Access	PMC:PMC11477532	Diagnostic Utility of Copeptin in Pediatric Patients with Polyuria-Polydipsia Syndrome: A Systematic Review and Meta-Analysis	pmc open access:PMC11477532:ijms-25-10743-t002:table-2-results-of-individual-studies:1:overall	Overall structured 2 x 2 data	11	0.9090909090909092	continuity-corrected bivariate REML	manifest source_sheet where recorded; otherwise all group-matched rows	PMC Open Access|PMC:PMC11477532|pmc open access:PMC11477532:ijms-25-10743-t002:table-2-results-of-individual-studies:1:overall	0.42.0	canonical	20000	706447142	0.5	1.0	0.9419860286617556	0.919343079261154	0.8902638032277197	0.9419860286617556	0.9701473571176789	0.8804595679417015	0.919343079261154	0.9463494494032042	0.8898107462909608	0.9419860286617556	0.970281132191276	0.8349948201629847	0.919343079261154	0.9625096620878067	11.678923767890337	0.06310372335088257	0.8613291079229097	0.5113214747003008	0.48867852529969924	0.9211289524011083	0.05935801179585831	0.6376302199818601	0.6376302199818601	0.3981887108382811	0.3248911768445908	0.3623697800181399	-0.6018112891617189	-0.6751088231554092	0.3077190358654593	0.3299111841164008	7.848391591771684	11.639438536049024	17.62349596657044	0.032554279413285404	0.06301337628319414	0.11804916638367294	0.7985708068394627	0.8596194112606048	0.9021061821925901	0.483336428851287	0.5111446966654163	0.5355154243218262	0.4644845756781738	0.48885530333458377	0.516663571148713	0.8869851101191037	0.9208825615726073	0.9463043885468625	0.031527910989612364	0.059278065252119594	0.10558495094164103	0.5306131096668203	0.6356877203005371	0.7210907662358362	0.5306131096668203	0.6356877203005371	0.7210907662358362	0.30189290866927165	0.39906176995657366	0.5089433309715946	0.20199731484431627	0.32457241683543236	0.4864534924317586	0.27890923376416366	0.3643122796994628	0.46938689033317954	-0.6981070913307283	-0.6009382300434263	-0.49105666902840545	-0.7980026851556837	-0.6754275831645676	-0.5135465075682414	0.25694406551172505	0.30646260964032634	0.350072148696838	0.2622576763487748	0.32951686490485627	0.3815220505619643	5.590598590893735	11.679934681929263	25.015418215188294	0.03258068285704783	0.06355879909536366	0.12509292003863082	0.7565143179452734	0.8583289225396642	0.9176601400415152	0.47912276703065043	0.5108751322099422	0.5536753284470181	0.44632467155298194	0.4891248677900578	0.5208772329693496	0.8482687130201909	0.9211352403223241	0.9615612533432	0.03155267515453298	0.05976049387153408	0.11118452334391027	0.4744401095924499	0.6338205123490375	0.7531073379659524	0.4744401095924499	0.6338205123490375	0.7531073379659524	0.2350875278067771	0.3981664144242442	0.6141559456705129	0.2021196603210208	0.32649343473334635	0.5034785320820521	0.24689266203404728	0.3661794876509624	0.52555989040755	-0.7649124721932229	-0.6018335855757557	-0.38584405432948715	-0.7978803396789792	-0.6735065652666536	-0.49652146791794793	0.21128634787632072	0.3065540834323196	0.3768665646204126	0.2482758419632266	0.3274972703247696	0.3859410597967326
PMC Open Access	PMC:PMC11485374	Using the GoogLeNet deep-learning model to distinguish between benign and malignant breast masses based on conventional ultrasound: a systematic review and meta-analysis	pmc open access:PMC11485374:t1:table-1-characteristics-of-the-included-studies:1:overall	Overall structured 2 x 2 data	12	0.0	continuity-corrected bivariate REML	manifest source_sheet where recorded; otherwise all group-matched rows	PMC Open Access|PMC:PMC11485374|pmc open access:PMC11485374:t1:table-1-characteristics-of-the-included-studies:1:overall	0.42.0	canonical	20000	1898702566	0.05	0.28639695711595625	0.845115723896018	0.8573853700073913	0.7943995494871965	0.845115723896018	0.8851305470650574	0.7747449502752981	0.8573853700073913	0.9131075260094024	0.6478355329069794	0.845115723896018	0.9418079219475513	0.465097711050641	0.8573853700073913	0.9765079164918008	5.925869764832809	0.18064721130318193	0.7025010939034093	0.17773968468777912	0.8222603153122209	0.23773973870285756	0.009418202071759408	0.08251752882336033	0.28812292439947496	0.7912612963124721	0.07691103875828004	0.20387942829259592	0.5048643391965159	-0.20948591835767622	0.05201382347939144	0.030503705343968818	3.7577438104376437	5.924109891733025	9.551085136153851	0.13486320385681677	0.1817065904989563	0.24090353240534942	0.6151711662313156	0.7000838351504929	0.7649424705424239	0.12451538407743142	0.17732970317866137	0.25750468440520025	0.7424953155947998	0.8226702968213386	0.8754846159225687	0.16511934721799462	0.23768591605044653	0.334526169153648	0.00704803595506532	0.009472910538050688	0.012520385645560224	0.05827035534316096	0.08220890916329895	0.10685518715682558	0.20346010631519554	0.2870453303385282	0.37310168457398135	0.646417189869915	0.791170814206825	0.9194840539080307	0.06051557828816746	0.07727826707926513	0.09707308839828407	0.1795417699591306	0.20418804795265733	0.2281266017727953	0.3600202327539588	0.5047738570908687	0.6330870967920744	-0.22588137882778878	-0.20911869003669112	-0.18932386871767218	0.03304915178511499	0.05187656179247526	0.07265252256078138	0.02405150915067085	0.030277536027336502	0.03615836001926652	1.5766090603092424	5.782683583508002	34.09059150707252	0.0732951184975601	0.19121937987622684	0.44279506976388394	0.3054426031479079	0.6777349948678404	0.8536861446616525	0.06151428263032815	0.177642859388097	0.5575003675910002	0.4424996324089988	0.822357140611903	0.9384857173696718	0.0766214225996263	0.2333356499576424	0.6421211445823836	0.0038428136324417106	0.009963899431872696	0.02277424967688618	0.014886055816078525	0.07921123325431462	0.159447473409997	0.051977004106406995	0.27657847364014976	0.5567359200169155	0.38979781200712305	0.7806907711543362	0.9991438873765722	0.03636662341126371	0.08055371728250096	0.15674589994976257	0.1269494837059591	0.20718572386164164	0.2715109012998777	0.10340085489116681	0.4942938140383799	0.712746930260616	-0.2500303337046925	-0.20584323983345526	-0.12965105716619368	0.005168143703412743	0.04961819300007047	0.11954247008146635	0.008557899540849973	0.028344524559131383	0.04578010184432429
PMC Open Access	PMC:PMC11485374	Using the GoogLeNet deep-learning model to distinguish between benign and malignant breast masses based on conventional ultrasound: a systematic review and meta-analysis	pmc open access:PMC11485374:t1:table-1-characteristics-of-the-included-studies:1:overall	Overall structured 2 x 2 data	12	0.0	continuity-corrected bivariate REML	manifest source_sheet where recorded; otherwise all group-matched rows	PMC Open Access|PMC:PMC11485374|pmc open access:PMC11485374:t1:table-1-characteristics-of-the-included-studies:1:overall	0.42.0	canonical	20000	1898702566	0.2	0.7219280948873623	0.845115723896018	0.8573853700073913	0.7943995494871965	0.845115723896018	0.8851305470650574	0.7747449502752981	0.8573853700073913	0.9131075260094024	0.6478355329069794	0.845115723896018	0.9418079219475513	0.465097711050641	0.8573853700073913	0.9765079164918008	5.925869764832809	0.18064721130318193	0.7025010939034093	0.2831148487732905	0.7168851512267095	0.5970126452623897	0.043210345712684756	0.26243805142481	0.3635238097580293	0.972671284045471	0.25682267188663294	0.4594900434625523	0.25074318915810867	-0.4651054230007294	0.15381122996966046	0.1086268214551496	3.7577438104376437	5.924109891733025	9.551085136153851	0.13486320385681677	0.1817065904989563	0.24090353240534942	0.6151711662313156	0.7000838351504929	0.7649424705424239	0.23529553747897045	0.28274377544333007	0.351964124927598	0.648035875072402	0.71725622455667	0.7647044625210295	0.4843861678357811	0.5969411822183341	0.704820687040028	0.03261612227643144	0.04345273551991988	0.05680476589919636	0.1912156919070578	0.26141078145997165	0.32874864123544484	0.26486805716695644	0.36210085645822915	0.4553758796251548	0.8753180551855868	0.9726963780547905	0.9998351885570398	0.2073465064976271	0.25790482880991905	0.31462822536075286	0.3931794536519174	0.46051731342739066	0.5307124029803044	0.15338996029822446	0.25076828316742816	0.27790709366967753	-0.5145815883897352	-0.46402326607744326	-0.40729986952660946	0.10183054176951531	0.15338091404427	0.20498345935293857	0.08518554378215698	0.10779183299125293	0.12932464152513734	1.5766090603092424	5.782683583508002	34.09059150707252	0.0732951184975601	0.19121937987622684	0.44279506976388394	0.3054426031479079	0.6777349948678404	0.8536861446616525	0.16947886612797197	0.28167032157972094	0.6074812292063967	0.39251877079360314	0.7183296784202791	0.8305211338720279	0.28271823217423775	0.5911142409583399	0.8949871899694223	0.017994060425889802	0.04562380599635491	0.09966587724238879	0.05104879369366493	0.2510102430671467	0.4507910493274847	0.0707117427001227	0.3476942438516819	0.6244265218654756	0.48468733960530525	0.9422724880630237	0.9998716904101158	0.13002457542257206	0.2675079580879554	0.4679355510301619	0.27113704555987744	0.4709178518202156	0.6708793011936973	-0.23724075528205707	0.22034439317566135	0.2779435955227535	-0.5919035194647903	-0.4544201367994069	-0.25399254385720044	0.016988888982081552	0.14701701253168561	0.3033673236988815	0.029961133884220396	0.10083855354693659	0.16489483964683865
PMC Open Access	PMC:PMC11485374	Using the GoogLeNet deep-learning model to distinguish between benign and malignant breast masses based on conventional ultrasound: a systematic review and meta-analysis	pmc open access:PMC11485374:t1:table-1-characteristics-of-the-included-studies:1:overall	Overall structured 2 x 2 data	12	0.0	continuity-corrected bivariate REML	manifest source_sheet where recorded; otherwise all group-matched rows	PMC Open Access|PMC:PMC11485374|pmc open access:PMC11485374:t1:table-1-characteristics-of-the-included-studies:1:overall	0.42.0	canonical	20000	1898702566	0.5	1.0	0.845115723896018	0.8573853700073913	0.7943995494871965	0.845115723896018	0.8851305470650574	0.7747449502752981	0.8573853700073913	0.9131075260094024	0.6478355329069794	0.845115723896018	0.9418079219475513	0.465097711050641	0.8573853700073913	0.9765079164918008	5.925869764832809	0.18064721130318193	0.7025010939034093	0.4938651769443133	0.5061348230556867	0.8556138024602112	0.15300693515701955	0.3934039176662922	0.3934039176662922	0.5956115951059588	0.6173142852339221	0.6065960823337079	-0.40438840489404115	-0.38268571476607793	0.19971335113722422	0.19369056652906783	3.7577438104376437	5.924109891733025	9.551085136153851	0.13486320385681677	0.1817065904989563	0.24090353240534942	0.6151711662313156	0.7000838351504929	0.7649424705424239	0.45195076424272856	0.4939373403409476	0.5437546470713838	0.4562453529286161	0.5060626596590524	0.5480492357572714	0.7898163394568343	0.8555771043655286	0.9052230185577221	0.11883652883171376	0.15376624955770363	0.19413558425779168	0.2953732243881032	0.39175714478648105	0.4800107860116338	0.2953732243881032	0.39175714478648105	0.4800107860116338	0.4522168924324366	0.5957057922086582	0.7418336517677333	0.5260072305356909	0.6191856401597783	0.7100430572094582	0.5199892139883661	0.608242855213519	0.7046267756118965	-0.5477831075675633	-0.4042942077913418	-0.25816634823226664	-0.47399276946430907	-0.3808143598402217	-0.2899569427905418	0.13825358611289856	0.19913425341693158	0.2552976865395242	0.1496232767596265	0.19213204914933335	0.23369462358658505	1.5766090603092424	5.782683583508002	34.09059150707252	0.0732951184975601	0.19121937987622684	0.44279506976388394	0.3054426031479079	0.6777349948678404	0.8536861446616525	0.3627409564929786	0.494540399373698	0.711313596540241	0.2886864034597581	0.5054596006263019	0.6372590435070212	0.6118930024907369	0.8525657302169742	0.971502332341925	0.06828980885514527	0.16052406727488483	0.30690087244466757	0.08288128462612564	0.37409681702153236	0.6324077099820267	0.08288128462612564	0.37409681702153236	0.6324077099820267	0.18680085913677907	0.6033821433647976	0.9635670527600626	0.3595088976846619	0.6355618171324675	0.8895635915655256	0.36759229001797317	0.6259031829784676	0.9171187153738741	-0.813199140863221	-0.39661785663520244	-0.0364329472399374	-0.6404911023153381	-0.3644381828675325	-0.11043640843447444	0.02523621889446684	0.19133431486910718	0.3514632231244693	0.050704272496009006	0.17913842636296173	0.3040529715469818
PMC Open Access	PMC:PMC11485385	Diagnostic value of a magnetic resonance imaging (MRI)-based vertebral bone quality score for bone mineral density assessment: an updated systematic review and meta-analysis	pmc open access:PMC11485385:t2:table-2-methodology-assessment-of-the-studies-included-in-the-present-meta-analy:1:overall	Overall structured 2 x 2 data	23	0.0	continuity-corrected bivariate REML	manifest source_sheet where recorded; otherwise all group-matched rows	PMC Open Access|PMC:PMC11485385|pmc open access:PMC11485385:t2:table-2-methodology-assessment-of-the-studies-included-in-the-present-meta-analy:1:overall	0.42.0	canonical	20000	2005930113	0.05	0.28639695711595625	0.7657628521842416	0.6436204702834114	0.723377982340485	0.7657628521842416	0.8034182534957011	0.5862024469843145	0.6436204702834114	0.6971868650422817	0.562610620381156	0.7657628521842416	0.8925745579652578	0.4032063532170895	0.6436204702834114	0.8284026885236656	2.148728499622904	0.36393675874326153	0.4093833224676531	0.37684869583997127	0.6231513041600287	0.10160083617609528	0.018794564518443583	0.023864690103242825	0.08332731724373908	0.4740496810673872	0.13461780851472235	0.2625322670127134	0.18765272395143096	-0.1517791486012339	0.011887272963211385	0.011977417140031449	1.8629049801066917	2.14610367865344	2.508471540359106	0.3068706554526826	0.36361887122004083	0.4284706319330841	0.34975711795487685	0.40862830387040305	0.4656603843076503	0.32598829494584924	0.3768704247104826	0.4313991756157106	0.5686008243842894	0.6231295752895174	0.6740117050541508	0.08929269350948375	0.10148931979398343	0.11662714087212694	0.015894375682355983	0.018778456322558666	0.022053749883351483	0.01729719422833144	0.023811641222973655	0.031357123914520516	0.060395872925871064	0.08314208873850852	0.10948832777516089	0.43410450344205065	0.4736989256999225	0.5195873378723752	0.11772182508783645	0.13452588229281165	0.15282147251120023	0.25503983320143575	0.2625853158929826	0.2690997628876248	0.14770754632609442	0.18730196858396625	0.23319038075641896	-0.16867513202811982	-0.1518710748231446	-0.13357548460475602	0.008176252166554371	0.01184929160958706	0.016436536902723783	0.008937050352653408	0.011970946537634253	0.015241819925468369	1.2988738584507682	2.1140677313123764	4.088966432749373	0.17949883639733422	0.37317054050601206	0.6860460086049163	0.16067952492437373	0.3958189808282734	0.5971491420536599	0.19912346434506806	0.37668487680846446	0.6098294005383713	0.39017059946162824	0.6233151231915355	0.8008765356549319	0.06398748359650035	0.10012602772687204	0.1770961222413342	0.009358890861883868	0.019262233805549027	0.03484935513224963	0.0037792259878046447	0.0229222300947513	0.05539787714865326	0.013195761665423399	0.08003656996072957	0.19343039711914187	0.34307446197356606	0.469394964702317	0.6736830567742691	0.07651239173500268	0.1372779215075297	0.21815639000256398	0.23099907996730298	0.26347472702120495	0.28261773112815164	0.05667750485760981	0.18299800758636078	0.38728609965831284	-0.20988456538095357	-0.14911903560842654	-0.06824056711339226	0.0015390111566556965	0.011291012204069091	0.03290579065462748	0.0020405649067250313	0.011354318328307751	0.024355795769485284
PMC Open Access	PMC:PMC11485385	Diagnostic value of a magnetic resonance imaging (MRI)-based vertebral bone quality score for bone mineral density assessment: an updated systematic review and meta-analysis	pmc open access:PMC11485385:t2:table-2-methodology-assessment-of-the-studies-included-in-the-present-meta-analy:1:overall	Overall structured 2 x 2 data	23	0.0	continuity-corrected bivariate REML	manifest source_sheet where recorded; otherwise all group-matched rows	PMC Open Access|PMC:PMC11485385|pmc open access:PMC11485385:t2:table-2-methodology-assessment-of-the-studies-included-in-the-present-meta-analy:1:overall	0.42.0	canonical	20000	2005930113	0.2	0.7219280948873623	0.7657628521842416	0.6436204702834114	0.723377982340485	0.7657628521842416	0.8034182534957011	0.5862024469843145	0.6436204702834114	0.6971868650422817	0.562610620381156	0.7657628521842416	0.8925745579652578	0.4032063532170895	0.6436204702834114	0.8284026885236656	2.148728499622904	0.36393675874326153	0.4093833224676531	0.4382561942101192	0.5617438057898808	0.34945899786511697	0.08339643282274994	0.08019748540840474	0.11108791301565486	0.9335839663451688	0.4140351010829528	0.6417306094789575	0.2116558714578065	-0.30789299380440954	0.03824316648232447	0.041954318926080196	1.8629049801066917	2.14610367865344	2.508471540359106	0.3068706554526826	0.36361887122004083	0.4284706319330841	0.34975711795487685	0.40862830387040305	0.4656603843076503	0.3927852804827367	0.438174673876032	0.4872998577166829	0.512700142283317	0.5618253261239681	0.6072147195172632	0.3177443582023298	0.349181170840436	0.3854163799635352	0.07125142127176143	0.08332965869626949	0.0967536351809252	0.05833456294515604	0.08004054038052519	0.10484426334462202	0.08080384093412737	0.11087051597986831	0.1452281246388952	0.9019116434630636	0.9333346447904283	0.9617777822409498	0.3705764515581767	0.4138041380191394	0.45861956558222505	0.6170838315427403	0.6418875545068371	0.6635935319422063	0.17998354857570134	0.211406549903066	0.23984968735358742	-0.3513516433291856	-0.3081239568682229	-0.26330852930513726	0.026561010505004305	0.03812573049117198	0.05232385044080495	0.031163191161273793	0.041932183365477854	0.05364912245039859	1.2988738584507682	2.1140677313123764	4.088966432749373	0.17949883639733422	0.37317054050601206	0.6860460086049163	0.16067952492437373	0.3958189808282734	0.5971491420536599	0.2718165404120389	0.4363078933308819	0.6435226400446737	0.35647735995532603	0.5636921066691181	0.728183459587961	0.24512262263532386	0.3457710682420587	0.50549924368818	0.042947454567017054	0.08533180607742524	0.14640189340203086	0.012782663273898981	0.07703920629966539	0.18090523669568603	0.017706283166460474	0.10671312952806652	0.2505862259369632	0.8034557421962326	0.9301458962995228	0.9992683402208242	0.25564666803905833	0.42069298620023665	0.6007623071907168	0.5410228581916763	0.6448888885876969	0.7091454316134633	0.08152764730887026	0.20821780141216045	0.27734024533346185	-0.466281426848304	-0.30123510868712566	-0.12116578769664554	0.005111029550632262	0.03634422201524126	0.10088842665620008	0.006997147317910962	0.03974927532440167	0.08656851198202047
PMC Open Access	PMC:PMC11485385	Diagnostic value of a magnetic resonance imaging (MRI)-based vertebral bone quality score for bone mineral density assessment: an updated systematic review and meta-analysis	pmc open access:PMC11485385:t2:table-2-methodology-assessment-of-the-studies-included-in-the-present-meta-analy:1:overall	Overall structured 2 x 2 data	23	0.0	continuity-corrected bivariate REML	manifest source_sheet where recorded; otherwise all group-matched rows	PMC Open Access|PMC:PMC11485385|pmc open access:PMC11485385:t2:table-2-methodology-assessment-of-the-studies-included-in-the-present-meta-analy:1:overall	0.42.0	canonical	20000	2005930113	0.5	1.0	0.7657628521842416	0.6436204702834114	0.723377982340485	0.7657628521842416	0.8034182534957011	0.5862024469843145	0.6436204702834114	0.6971868650422817	0.562610620381156	0.7657628521842416	0.8925745579652578	0.4032063532170895	0.6436204702834114	0.8284026885236656	2.148728499622904	0.36393675874326153	0.4093833224676531	0.5610711909504151	0.43892880904958487	0.6824114876465972	0.2668281769006613	0.1267306604460149	0.1267306604460149	0.9017397510194016	0.8368763588737282	0.873269339553985	-0.09826024898059837	-0.16312364112627176	0.05513099491862863	0.07159966552738634	1.8629049801066917	2.14610367865344	2.508471540359106	0.3068706554526826	0.36361887122004083	0.4284706319330841	0.34975711795487685	0.40862830387040305	0.4656603843076503	0.5231320355338169	0.5611256491017831	0.6003405945151397	0.39965940548486034	0.4388743508982169	0.47686796446618307	0.6507044393893048	0.682146520847989	0.7149755987329586	0.23481333376286856	0.2666572595119503	0.2999506061594252	0.09226191265659972	0.12654158626788412	0.16503062871671317	0.09226191265659972	0.12654158626788412	0.16503062871671317	0.8622069078150429	0.9020319037777407	0.9334373573377525	0.7863081149368168	0.8366270125122762	0.8812305121871045	0.8349693712832869	0.873458413732116	0.9077380873434002	-0.13779309218495708	-0.09796809622225938	-0.06656264266224757	-0.21369188506318315	-0.16337298748772378	-0.1187694878128955	0.038869650768336546	0.05496298186697956	0.07419498239644075	0.05252609034191976	0.07156401976154173	0.09258692382494849	1.2988738584507682	2.1140677313123764	4.088966432749373	0.17949883639733422	0.37317054050601206	0.6860460086049163	0.16067952492437373	0.3958189808282734	0.5971491420536599	0.3993318082098505	0.5586429038240566	0.7199449726815323	0.2800550273184676	0.44135709617594343	0.6006681917901495	0.5650044050963411	0.6788766055159889	0.8034964417487617	0.1521822920314786	0.2717583355439501	0.4068963743440738	0.020257950223224713	0.12176184549512492	0.2804192647143	0.020257950223224713	0.12176184549512492	0.2804192647143	0.7148798501754388	0.905598926285028	0.9877729925753821	0.6152746540881778	0.8439764372759144	0.9748420354669293	0.7195807352856997	0.8782381545048752	0.9797420497767753	-0.2851201498245613	-0.09440107371497197	-0.012227007424617936	-0.3847253459118222	-0.15602356272408552	-0.025157964533070756	0.007763758000537325	0.05247137978417567	0.13605008556894102	0.011352125359584936	0.06783267680020857	0.15338504777047862
PMC Open Access	PMC:PMC11521955	[ 18 F]FDG PET/CT versus [ 18 F]FDG PET/MRI in the diagnosis of lymph node metastasis in nasopharyngeal carcinoma: a systematic review and meta-analysis	pmc open access:PMC11521955:tab2:table-2-technical-aspects-of-included-studies:1:overall	Overall structured 2 x 2 data	9	0.3333333333333333	continuity-corrected bivariate REML	manifest source_sheet where recorded; otherwise all group-matched rows	PMC Open Access|PMC:PMC11521955|pmc open access:PMC11521955:tab2:table-2-technical-aspects-of-included-studies:1:overall	0.42.0	canonical	20000	2069677439	0.05	0.28639695711595625	0.8997610596185219	0.9086591542913472	0.7937967838563004	0.8997610596185219	0.9544001968754076	0.795900512458697	0.9086591542913472	0.9620894263647596	0.4857677252577242	0.8997610596185219	0.9884115412101124	0.4082040557389876	0.9086591542913472	0.9930782351863556	9.850588229590777	0.11031522646096407	0.8084202139098693	0.1317618564041462	0.8682381435958538	0.34143457149644746	0.005772548759855981	0.11987959283540112	0.41857844455681253	0.9261848802532131	0.051231940698570726	0.16651736428055514	0.6397879231372569	-0.23516501641738552	0.07882060282433673	0.04105899001106426	4.504948921825066	9.786060997836927	22.349391916862512	0.053570188026560245	0.11097470314883523	0.21796752054472296	0.6986097684970817	0.7981561916857849	0.8652101725190936	0.07797222352577052	0.1315272534879257	0.2431649903758975	0.7568350096241019	0.8684727465120743	0.9220277764742293	0.19165959110200315	0.3399583214281751	0.5405010980188971	0.0028115564429440796	0.005806857309506915	0.011341861219802594	0.08072109122586861	0.11781290502633517	0.15328971035923863	0.28185038011135816	0.41136227916917123	0.5352351222683375	0.7049303113887773	0.9245778809133698	0.999621783916079	0.027876807863766898	0.05148664461295284	0.08956306330140114	0.1331072467567176	0.16858405208962107	0.2056758658900876	0.41853335427282096	0.6381809237974136	0.7132248268001228	-0.25852014925218936	-0.23491031250300343	-0.1968338938145551	0.0442456305895728	0.07767270928861274	0.11026923136596105	0.028958514630155544	0.04035506740738633	0.049035467848016864	1.6457037153275471	9.586872352712852	94.97467399847208	0.01894172569720822	0.1165335773518473	0.5266709383573281	0.32555477588819237	0.7429083026758226	0.9081275495516846	0.03594969268699843	0.13021194783946288	0.6043363017489354	0.3956636982510642	0.8697880521605371	0.9640503073130016	0.07971167935757813	0.3353592580997151	0.8332962969114828	0.0009959400459891865	0.006095957558352741	0.026971875544555907	0.02574224034529529	0.10644952240816623	0.18837208402663635	0.08988307908199172	0.37168524232981637	0.6577307451991131	0.391674963875984	0.8590613685626308	0.9996409521752455	0.01136729104404223	0.05362138500783806	0.1789708543961812	0.09802487308931988	0.17994743470779004	0.26065471677066093	0.10527800676002774	0.5726644114466746	0.7132439950592893	-0.27502966607191404	-0.2327755721081182	-0.10742610271977504	0.006900024190567861	0.07085570572653441	0.14355200431659237	0.00813928592789032	0.03605727667899633	0.055217719830308334
PMC Open Access	PMC:PMC11521955	[ 18 F]FDG PET/CT versus [ 18 F]FDG PET/MRI in the diagnosis of lymph node metastasis in nasopharyngeal carcinoma: a systematic review and meta-analysis	pmc open access:PMC11521955:tab2:table-2-technical-aspects-of-included-studies:1:overall	Overall structured 2 x 2 data	9	0.3333333333333333	continuity-corrected bivariate REML	manifest source_sheet where recorded; otherwise all group-matched rows	PMC Open Access|PMC:PMC11521955|pmc open access:PMC11521955:tab2:table-2-technical-aspects-of-included-studies:1:overall	0.42.0	canonical	20000	2069677439	0.2	0.7219280948873623	0.8997610596185219	0.9086591542913472	0.7937967838563004	0.8997610596185219	0.9544001968754076	0.795900512458697	0.9086591542913472	0.9620894263647596	0.4857677252577242	0.8997610596185219	0.9884115412101124	0.4082040557389876	0.9086591542913472	0.9930782351863556	9.850588229590777	0.11031522646096407	0.8084202139098693	0.2530248884906266	0.7469751115093735	0.7112036013420505	0.02683862924935491	0.3693431433659859	0.5116065519289869	0.8671613955297439	0.1782810887032021	0.3525849515213765	0.1452333006423816	-0.5436470061841602	0.22194682875099378	0.147396314614992	4.504948921825066	9.786060997836927	22.349391916862512	0.053570188026560245	0.11097470314883523	0.21796752054472296	0.6986097684970817	0.7981561916857849	0.8652101725190936	0.19629125245230836	0.2523481343572329	0.35149904904118945	0.6485009509588102	0.7476518656427671	0.8037087475476915	0.529685589753448	0.7098518554771407	0.8481938365916203	0.013215557033974852	0.026994742403666366	0.05167595992214718	0.26225688382675605	0.36228745815848395	0.44869157720106717	0.3632728601145163	0.501833161396786	0.6215183761079052	0.6143418303615389	0.8689125361492618	0.9962535574320428	0.10142594695176806	0.17908912918353775	0.29347410164255355	0.2732365176862952	0.35964063672887836	0.4596712110606061	-0.10758626452582348	0.14698444126189947	0.2743254625446805	-0.6205021479355942	-0.5428389657038246	-0.42845399324480876	0.13391341080116712	0.2188122313584187	0.28816362248213495	0.10278339880137616	0.14488563696326068	0.17727846520409346	1.6457037153275471	9.586872352712852	94.97467399847208	0.01894172569720822	0.1165335773518473	0.5266709383573281	0.32555477588819237	0.7429083026758226	0.9081275495516846	0.11170794719350632	0.2504061421058077	0.6616454688208342	0.3383545311791652	0.7495938578941923	0.8882920528064937	0.2914966488591828	0.7055981728586957	0.959585620259201	0.004713112801538711	0.028308666783684867	0.11634840382617215	0.08711962333439459	0.32343185825801735	0.5205517904615745	0.1206763165907642	0.4480111808205501	0.7210576706296391	0.24418888922244206	0.8597988152868351	0.9996314386719699	0.04321167493921138	0.18583766620799613	0.5187725694183768	0.2013763044257877	0.39849623662934497	0.6348084715529675	-0.47773920566492023	0.1378707203994728	0.2777033437846076	-0.6787164199481509	-0.5360904286793662	-0.2031555254689855	0.022441474046902974	0.1988098615770581	0.3464806727803801	0.02833456438819726	0.12929238288839218	0.20065113389859215
PMC Open Access	PMC:PMC11521955	[ 18 F]FDG PET/CT versus [ 18 F]FDG PET/MRI in the diagnosis of lymph node metastasis in nasopharyngeal carcinoma: a systematic review and meta-analysis	pmc open access:PMC11521955:tab2:table-2-technical-aspects-of-included-studies:1:overall	Overall structured 2 x 2 data	9	0.3333333333333333	continuity-corrected bivariate REML	manifest source_sheet where recorded; otherwise all group-matched rows	PMC Open Access|PMC:PMC11521955|pmc open access:PMC11521955:tab2:table-2-technical-aspects-of-included-studies:1:overall	0.42.0	canonical	20000	2069677439	0.5	1.0	0.8997610596185219	0.9086591542913472	0.7937967838563004	0.8997610596185219	0.9544001968754076	0.795900512458697	0.9086591542913472	0.9620894263647596	0.4857677252577242	0.8997610596185219	0.9884115412101124	0.4082040557389876	0.9086591542913472	0.9930782351863556	9.850588229590777	0.11031522646096407	0.8084202139098693	0.49555095266358734	0.5044490473364127	0.9078390978589633	0.09935487133017577	0.5446017957822421	0.5446017957822421	0.4436417924061915	0.4669472419330416	0.4553982042177579	-0.5563582075938085	-0.5330527580669584	0.2757038397953177	0.2688979559869245	4.504948921825066	9.786060997836927	22.349391916862512	0.053570188026560245	0.11097470314883523	0.21796752054472296	0.6986097684970817	0.7981561916857849	0.8652101725190936	0.42518529636571045	0.49543015576335653	0.5717004075477155	0.4282995924522845	0.5045698442366435	0.5748147036342895	0.818345267886055	0.9072877477812179	0.9571723309191293	0.05084633997629649	0.09988949595550228	0.1789600435706475	0.40127196890595007	0.5335149146982598	0.6461118635584121	0.40127196890595007	0.5335149146982598	0.6461118635584121	0.25511002120931403	0.44545874663463403	0.6836836289864348	0.28998132708275004	0.4686452059439211	0.6777967154616628	0.35388813644158773	0.4664850853017401	0.5987280310940498	-0.744889978790686	-0.554541253365366	-0.31631637101356525	-0.71001867291725	-0.5313547940560788	-0.32220328453833724	0.17834175032931016	0.27171043348842105	0.33986781372198055	0.18133663928092916	0.26424221594164	0.3300733677957298	1.6457037153275471	9.586872352712852	94.97467399847208	0.01894172569720822	0.1165335773518473	0.5266709383573281	0.32555477588819237	0.7429083026758226	0.9081275495516846	0.254402412192834	0.49691510694750685	0.777913306445502	0.22208669355449762	0.5030848930524932	0.7455975878071659	0.6220287266779815	0.905543395109343	0.9895805843957632	0.018589606466093287	0.10437086684425606	0.34497999867030865	0.13929318564357693	0.4741571493702187	0.7378190114645008	0.13929318564357693	0.4741571493702187	0.7378190114645008	0.08356094778399548	0.4511729885450394	0.9565965848936853	0.1334466342334323	0.4826997318943713	0.9295046856017299	0.2621809885354992	0.5258428506297812	0.8607068143564229	-0.9164390522160045	-0.5488270114549605	-0.043403415106314784	-0.8665533657665677	-0.5173002681056287	-0.07049531439827007	0.03322283669959995	0.246801667468053	0.392359575120024	0.0477141330223268	0.23519032013874777	0.3798184869261899
PMC Open Access	PMC:PMC11539622	Predicting radiation pneumonitis in lung cancer using machine learning and multimodal features: a systematic review and meta-analysis of diagnostic accuracy	pmc open access:PMC11539622:Tab1:table-1-clinical-characteristics-of-the-included-studies:1:overall	Overall structured 2 x 2 data	9	0.2222222222222222	continuity-corrected bivariate REML	manifest source_sheet where recorded; otherwise all group-matched rows	PMC Open Access|PMC:PMC11539622|pmc open access:PMC11539622:Tab1:table-1-clinical-characteristics-of-the-included-studies:1:overall	0.42.0	canonical	20000	1388424294	0.05	0.28639695711595625	0.6531542597205718	0.8844091407859136	0.5609773939177828	0.6531542597205718	0.73511607637805	0.8377751063195013	0.8844091407859136	0.9189346744098	0.5609772566480794	0.6531542597205718	0.735116184909074	0.8377750308750032	0.8844091407859136	0.918934715762342	5.650570158933256	0.3921779234113413	0.5375634005064853	0.14246902923941068	0.8575309707605894	0.22922675307311358	0.02022351099294947	0.05338259656349492	0.18639372813546132	0.776660923220373	0.14269365999054126	0.23301436055246133	0.4902639661044167	-0.143703297125415	0.03862026074155055	0.014762335821944353	3.9132533106547673	5.629007029753815	8.167012709678216	0.2987296223107355	0.39259783303876683	0.5006559226047018	0.43529597138844434	0.5359341135514726	0.6276972757913458	0.10989877794186538	0.1423899510770748	0.18647698450683603	0.813523015493164	0.8576100489229252	0.8901012220581346	0.17078558236568725	0.22855192752075243	0.3006224054414277	0.01547923765744365	0.02024472617947481	0.025673799106475187	0.034490896008142445	0.05322385596518177	0.0741542223468039	0.1204303856977705	0.18583946038097227	0.2589211250480583	0.659498707398067	0.7754784344039964	0.8820503927544628	0.1152428134687955	0.14281241359227836	0.17220891111996176	0.21224273476915237	0.2331731011507745	0.2519060611078138	0.37310175028211084	0.48908147728804013	0.5956534356385066	-0.17115414364716072	-0.1435845435236779	-0.1141880459959945	0.02474030260761146	0.03843748986692022	0.05412649115671093	0.009255419516773007	0.014690299511451876	0.021061172548760162	3.9157809554881675	5.620205700751818	8.166370079420888	0.29955982798193387	0.3922974890141864	0.4979904734024153	0.4358088035339711	0.536503672991319	0.6264871216197878	0.10955308267166243	0.1425268935025415	0.18709661172952302	0.8129033882704769	0.8574731064974586	0.8904469173283376	0.17087704592860656	0.22827614719563924	0.30060586142151513	0.015521588608349266	0.02022955192574327	0.025540605021880748	0.0345995817547536	0.053250435963256584	0.07415527466364445	0.12080987906846	0.1859322686228701	0.258924799377741	0.6597071612780464	0.7749941157041205	0.8820302392505736	0.1154964538191819	0.14272747790053036	0.17150965768808382	0.2122416824523118	0.23314652115269968	0.2517973753612026	0.37331020416209015	0.48859715858816416	0.5956332821346173	-0.17090050329677434	-0.1436694792154259	-0.11488729942787244	0.024739552164147815	0.03842075298069356	0.05403655062095978	0.009334026519816071	0.014719825160827382	0.020982677811857774
PMC Open Access	PMC:PMC11539622	Predicting radiation pneumonitis in lung cancer using machine learning and multimodal features: a systematic review and meta-analysis of diagnostic accuracy	pmc open access:PMC11539622:Tab1:table-1-clinical-characteristics-of-the-included-studies:1:overall	Overall structured 2 x 2 data	9	0.2222222222222222	continuity-corrected bivariate REML	manifest source_sheet where recorded; otherwise all group-matched rows	PMC Open Access|PMC:PMC11539622|pmc open access:PMC11539622:Tab1:table-1-clinical-characteristics-of-the-included-studies:1:overall	0.42.0	canonical	20000	1388424294	0.2	0.7219280948873623	0.6531542597205718	0.8844091407859136	0.5609773939177828	0.6531542597205718	0.73511607637805	0.8377751063195013	0.8844091407859136	0.9189346744098	0.5609772566480794	0.6531542597205718	0.735116184909074	0.8377750308750032	0.8844091407859136	0.918934715762342	5.650570158933256	0.3921779234113413	0.5375634005064853	0.2231035393153835	0.7768964606846165	0.585516717237964	0.08929008119660652	0.16630807407139447	0.2303665354613224	0.9787947282822966	0.43409575115808763	0.5556200208159678	0.2568666333949343	-0.2878323437292747	0.11471243311963839	0.051595640951756144	3.9132533106547673	5.629007029753815	8.167012709678216	0.2987296223107355	0.39259783303876683	0.5006559226047018	0.43529597138844434	0.5359341135514726	0.6276972757913458	0.19006406730354464	0.22311434012576747	0.26360700517192776	0.7363929948280722	0.7768856598742325	0.8099359326964553	0.49451889846690406	0.5845885263257365	0.6712422271847496	0.0694925358318159	0.0893771403530165	0.1112406571844966	0.10923057913186764	0.16565984731962285	0.2270058530250321	0.1513039593630307	0.22946862505118282	0.3144438547726146	0.9136521576337034	0.9792506586595513	0.9998328314644749	0.36402703426499416	0.4343873686607018	0.503646850447834	0.4949222418623301	0.5562682475677394	0.6126975157554946	0.1917240627463411	0.257322563772189	0.27790473657711257	-0.35790106062236815	-0.2875407262266605	-0.21828124443952837	0.07580886778170343	0.11417509567334595	0.1557635570425591	0.0320871713587792	0.051351347067003394	0.0741587766873887	3.9157809554881675	5.620205700751818	8.166370079420888	0.29955982798193387	0.3922974890141864	0.4979904734024153	0.4358088035339711	0.536503672991319	0.6264871216197878	0.19006612969155548	0.2233921203214275	0.2636656647672021	0.7363343352327979	0.7766078796785725	0.8099338703084444	0.49468030713959915	0.5842084748779477	0.6712248621495706	0.06967220830162867	0.08931487222631354	0.11071399024603872	0.10932001602562666	0.16586975323574024	0.2269414086873462	0.1514278455151176	0.2297593824238407	0.31435458779693887	0.9136700393302567	0.9794391226815911	0.9998478779682899	0.3646992041606228	0.4341788060572708	0.5020658191516727	0.49498668620001607	0.556058341651622	0.6126080788617356	0.1917419444428944	0.2575110277942287	0.2779197830809276	-0.3572288907267395	-0.2877492888300915	-0.21986227573568964	0.07577330389023347	0.1141371193067629	0.1553076891368197	0.032378247303455614	0.051451880818393206	0.07390620366015631
PMC Open Access	PMC:PMC11539622	Predicting radiation pneumonitis in lung cancer using machine learning and multimodal features: a systematic review and meta-analysis of diagnostic accuracy	pmc open access:PMC11539622:Tab1:table-1-clinical-characteristics-of-the-included-studies:1:overall	Overall structured 2 x 2 data	9	0.2222222222222222	continuity-corrected bivariate REML	manifest source_sheet where recorded; otherwise all group-matched rows	PMC Open Access|PMC:PMC11539622|pmc open access:PMC11539622:Tab1:table-1-clinical-characteristics-of-the-included-studies:1:overall	0.42.0	canonical	20000	1388424294	0.5	1.0	0.6531542597205718	0.8844091407859136	0.5609773939177828	0.6531542597205718	0.73511607637805	0.8377751063195013	0.8844091407859136	0.9189346744098	0.5609772566480794	0.6531542597205718	0.735116184909074	0.8377750308750032	0.8844091407859136	0.918934715762342	5.650570158933256	0.3921779234113413	0.5375634005064853	0.3843725594673291	0.6156274405326709	0.84963695200527	0.2817010073327143	0.2371857018568032	0.2371857018568032	0.6107480872445805	0.857758212015889	0.7628142981431969	-0.3892519127554195	-0.14224178798411102	0.14961775398335408	0.08756794787344911	3.9132533106547673	5.629007029753815	8.167012709678216	0.2987296223107355	0.39259783303876683	0.5006559226047018	0.43529597138844434	0.5359341135514726	0.6276972757913458	0.33513369905443174	0.3848579971693211	0.43171542846316624	0.5682845715368336	0.6151420028306789	0.6648663009455682	0.7964688696289524	0.8491478443689414	0.8909132089395118	0.2300167926996526	0.2819175958214974	0.33362472705055274	0.15743301690687259	0.23637384896581845	0.3221904331050231	0.15743301690687259	0.23637384896581845	0.3221904331050231	0.4971552846888105	0.6119687224496112	0.7289343864067523	0.778040575838104	0.8580505301820617	0.9185869521459347	0.6778095668949768	0.7636261510341815	0.8425669830931274	-0.5028447153111896	-0.3880312775503888	-0.2710656135932477	-0.2219594241618959	-0.14194946981793832	-0.08141304785406532	0.10203772792545156	0.14900687240576005	0.19673697750404137	0.05344693475828918	0.08714463193199196	0.12824660441546354	3.9157809554881675	5.620205700751818	8.166370079420888	0.29955982798193387	0.3922974890141864	0.4979904734024153	0.4358088035339711	0.536503672991319	0.6264871216197878	0.3363164493764403	0.38514146884096623	0.43161311521013734	0.5683868847898627	0.6148585311590338	0.6636835506235598	0.7965735231455098	0.8489472917666837	0.8909055611615025	0.2305086856475476	0.28176269231417683	0.3324390122880651	0.1580408610075726	0.23662785875274267	0.321394514305034	0.1580408610075726	0.23662785875274267	0.321394514305034	0.49717845556694606	0.612468449690714	0.7287283408596426	0.778897003182178	0.8578414990568739	0.9173989156002114	0.6786054856949658	0.7633721412472574	0.8419591389924275	-0.5028215444330539	-0.38753155030928604	-0.27127165914035745	-0.22110299681782197	-0.14215850094312604	-0.0826010843997887	0.10222863448731039	0.14894405113484738	0.19668282833788986	0.053876295281792094	0.08731391642611885	0.12786556557459916
PMC Open Access	PMC:PMC11563508	Diagnostic accuracy of point-of-care lung ultrasound for community-acquired pneumonia in children in ambulatory settings: A systematic review and meta-analysis	pmc open access:PMC11563508:table3-1742271X241289726:table-3-diagnostic-accuracy-results-from-included-studies-with-data-presented-to:1:overall	Overall structured 2 x 2 data	6	0.1666666666666666	continuity-corrected bivariate REML	manifest source_sheet where recorded; otherwise all group-matched rows	PMC Open Access|PMC:PMC11563508|pmc open access:PMC11563508:table3-1742271X241289726:table-3-diagnostic-accuracy-results-from-included-studies-with-data-presented-to:1:overall	0.42.0	canonical	20000	4275532364	0.05	0.28639695711595625	0.9088769989234788	0.8074348322614624	0.8546507242580279	0.9088769989234788	0.9441937648808282	0.635583983056194	0.8074348322614624	0.9097517309243488	0.7675462388966344	0.9088769989234788	0.9678757223932448	0.3236693009736042	0.8074348322614624	0.9735016041351152	4.719841130133877	0.112854929507195	0.7163118311849412	0.22838075929778467	0.7716192407022153	0.19898283062856406	0.005904661021256695	0.08170103413961802	0.28527200485073223	0.7198890856327154	0.05221112287543181	0.20469592297633823	0.4334921285167591	-0.23418583424052444	0.045533673494773934	0.036167360644843966	2.566210860672535	4.730243469354221	9.750886912048628	0.07878950036158389	0.11440117085335655	0.166473463742689	0.5695042179808032	0.7139617723465167	0.7921537523981609	0.12818505014584566	0.22788286496837323	0.39186696161876966	0.6081330383812302	0.7721171350316267	0.8718149498541543	0.11899219929035468	0.19933396271555612	0.3391508213943144	0.00412969074165268	0.005985077420461931	0.008685659574126411	0.05000785227640477	0.0814842318477629	0.11414376403304842	0.17461027791631745	0.28451500556541043	0.39855089656847836	0.526457018493359	0.720594018322432	0.9240037804322787	0.03865168574445592	0.052805042050147216	0.0719481849906577	0.1722531930829078	0.20491272526819335	0.23638910483955144	0.24006006137740274	0.4341970612064757	0.6376068233163225	-0.24774527137150035	-0.23359191506580904	-0.21444877212529856	0.020804487382636124	0.045489174094939744	0.0761898592573852	0.02857884582555062	0.035564156270605836	0.041006526785187354	1.4215738310195418	4.6926657175134014	29.366389875700776	0.0753534451966963	0.11783548103925645	0.23785231033608745	0.2863743844022475	0.7089475486249183	0.8039728275218763	0.0641136992294131	0.22951450915062388	0.692878457386452	0.3071215426135477	0.7704854908493761	0.9358863007705869	0.06961137479505056	0.19806406646586577	0.6071652216201301	0.003950304009474061	0.006163641336692149	0.012363766301606587	0.01821723254733053	0.08113414995939078	0.1392683803004176	0.06360833135512244	0.2832926396160739	0.48627744408621876	0.3644717008874091	0.7174160070902963	0.9982705876961614	0.037226331120584766	0.05411825712104633	0.09608472950747318	0.14712857681553868	0.20526280715656547	0.26817972456862565	0.07807474377145283	0.43101904997434004	0.7118736305802051	-0.2491706259953715	-0.2322786999949099	-0.19031222760848307	0.0036196416709573646	0.04522046187045445	0.10800057565009062	0.014480542434922564	0.03367372590754628	0.04056977922312951
PMC Open Access	PMC:PMC11563508	Diagnostic accuracy of point-of-care lung ultrasound for community-acquired pneumonia in children in ambulatory settings: A systematic review and meta-analysis	pmc open access:PMC11563508:table3-1742271X241289726:table-3-diagnostic-accuracy-results-from-included-studies-with-data-presented-to:1:overall	Overall structured 2 x 2 data	6	0.1666666666666666	continuity-corrected bivariate REML	manifest source_sheet where recorded; otherwise all group-matched rows	PMC Open Access|PMC:PMC11563508|pmc open access:PMC11563508:table3-1742271X241289726:table-3-diagnostic-accuracy-results-from-included-studies-with-data-presented-to:1:overall	0.42.0	canonical	20000	4275532364	0.2	0.7219280948873623	0.9088769989234788	0.8074348322614624	0.8546507242580279	0.9088769989234788	0.9441937648808282	0.635583983056194	0.8074348322614624	0.9097517309243488	0.7675462388966344	0.9088769989234788	0.9678757223932448	0.3236693009736042	0.8074348322614624	0.9735016041351152	4.719841130133877	0.112854929507195	0.7163118311849412	0.3358275339755259	0.6641724660244741	0.5412760461682187	0.027439559975123498	0.26728294481283826	0.37023485677550844	0.9950785275650401	0.18138418590499059	0.45464515007452405	0.2731504326776778	-0.5405439089823717	0.13748834976868876	0.1297945950441495	2.566210860672535	4.730243469354221	9.750886912048628	0.07878950036158389	0.11440117085335655	0.166473463742689	0.5695042179808032	0.7139617723465167	0.7921537523981609	0.2448266967145046	0.33508670918734346	0.4778102384606885	0.5221897615393114	0.6649132908126565	0.7551733032854954	0.3908206597565937	0.5418226286839757	0.7091096723000112	0.019316883196496878	0.027805059862329347	0.03995548398206667	0.17063610428745898	0.26631247074063374	0.35248963408542805	0.23636163420691117	0.3688905759820647	0.48826141631241643	0.8698685661015731	0.9885403197468627	0.9999740468193923	0.13758767074103212	0.1832619859588348	0.24208804756851893	0.3694384608019341	0.45561562414672857	0.5512919905999033	0.14794047121421086	0.2666122248595004	0.2780459519320299	-0.5843404241463303	-0.5386661089285275	-0.4798400473188434	0.06603569455422142	0.1372778478117441	0.2148252393565256	0.10235887409080797	0.12753061165349006	0.14757494087453513	1.4215738310195418	4.6926657175134014	29.366389875700776	0.0753534451966963	0.11783548103925645	0.23785231033608745	0.2863743844022475	0.7089475486249183	0.8039728275218763	0.17632983594340873	0.33651470677777817	0.7354137574019216	0.2645862425980783	0.6634852932222217	0.8236701640565911	0.2622068557675542	0.5398419621640321	0.8801188850197019	0.018490039259172756	0.028615878798638694	0.056125672141616574	0.06446953428211472	0.2653091989775092	0.39294447059703225	0.089301877484313	0.36750086449939817	0.544298626663561	0.5290190368762036	0.9486440576233279	0.999868432929718	0.13287648947286537	0.18740234442040682	0.3118693022847526	0.3289836242903299	0.45661889590985305	0.6574585606052471	-0.1929090580111588	0.22671596273596561	0.2779403380423558	-0.589051605414497	-0.5345257504669555	-0.4100587926026097	0.011961965490949807	0.136655329471653	0.27502407511789273	0.05204700303102458	0.12050113828454942	0.1459007918608335
PMC Open Access	PMC:PMC11563508	Diagnostic accuracy of point-of-care lung ultrasound for community-acquired pneumonia in children in ambulatory settings: A systematic review and meta-analysis	pmc open access:PMC11563508:table3-1742271X241289726:table-3-diagnostic-accuracy-results-from-included-studies-with-data-presented-to:1:overall	Overall structured 2 x 2 data	6	0.1666666666666666	continuity-corrected bivariate REML	manifest source_sheet where recorded; otherwise all group-matched rows	PMC Open Access|PMC:PMC11563508|pmc open access:PMC11563508:table3-1742271X241289726:table-3-diagnostic-accuracy-results-from-included-studies-with-data-presented-to:1:overall	0.42.0	canonical	20000	4275532364	0.5	1.0	0.9088769989234788	0.8074348322614624	0.8546507242580279	0.9088769989234788	0.9441937648808282	0.635583983056194	0.8074348322614624	0.9097517309243488	0.7675462388966344	0.9088769989234788	0.9678757223932448	0.3236693009736042	0.8074348322614624	0.9735016041351152	4.719841130133877	0.112854929507195	0.7163118311849412	0.5507210833310082	0.4492789166689918	0.8251699693665103	0.10141027955653707	0.4190571610918494	0.4190571610918494	0.6686354625421177	0.4734501992670662	0.5809428389081506	-0.3313645374578823	-0.5265498007329338	0.1824894370462834	0.23656772404556603	2.566210860672535	4.730243469354221	9.750886912048628	0.07878950036158389	0.11440117085335655	0.166473463742689	0.5695042179808032	0.7139617723465167	0.7921537523981609	0.4759147950299498	0.5501170867826046	0.649673557969816	0.3503264420301839	0.44988291321739543	0.5240852049700502	0.7195903329691358	0.825487344906551	0.9069844182916745	0.0730351012270428	0.1026570806321685	0.14271517434030248	0.2837224330274798	0.4164274430412368	0.5205288463493821	0.2837224330274798	0.4164274430412368	0.5205288463493821	0.4464561338692753	0.6679244375405273	0.8560084102726601	0.3771493158893058	0.4773621931741678	0.5913056765179696	0.4794711536506178	0.5835725569587632	0.7162775669725199	-0.5535438661307246	-0.3320755624594727	-0.1439915897273399	-0.6228506841106942	-0.5226378068258322	-0.40869432348203044	0.09336995116896181	0.18222886531449867	0.2670687978919731	0.18575670058830687	0.2321009370693422	0.27090127989669743	1.4215738310195418	4.6926657175134014	29.366389875700776	0.0753534451966963	0.11783548103925645	0.23785231033608745	0.2863743844022475	0.7089475486249183	0.8039728275218763	0.3998016319875781	0.5511555569359088	0.8212803275435675	0.17871967245643197	0.44884444306409127	0.6001983680124217	0.5870454199878207	0.824335372969085	0.9670688543985039	0.07007318899033907	0.10541397462707323	0.19214918086309718	0.11369223751473514	0.4136724384807441	0.5468047677637861	0.11369223751473514	0.4136724384807441	0.5468047677637861	0.20888484450525743	0.6705004269295591	0.9780258773919457	0.3661967185232789	0.4859262276437726	0.7059457833578814	0.453195232236214	0.5863275615192559	0.8863077624852647	-0.7911151554947425	-0.32949957307044087	-0.02197412260805429	-0.633803281476721	-0.5140737723562274	-0.2940542166421186	0.018028150456664917	0.18141114183504198	0.32002059718790504	0.0948371792855279	0.21827550440612115	0.26750327755494663
PMC Open Access	PMC:PMC11668106	Diagnostic accuracy of case-identification algorithms for heart failure in the general population using routinely collected health data: a systematic review	pmc open access:PMC11668106:Tab4:table-4-diagnostic-accuracy-results-hospitalized-patients:1:overall	Overall structured 2 x 2 data	5	0.0	continuity-corrected bivariate REML	manifest source_sheet where recorded; otherwise all group-matched rows	PMC Open Access|PMC:PMC11668106|pmc open access:PMC11668106:Tab4:table-4-diagnostic-accuracy-results-hospitalized-patients:1:overall	0.42.0	canonical	20000	3363847402	0.05	0.28639695711595625	0.6743239734456481	0.983408684270754	0.3532133346739075	0.6743239734456481	0.8870102486826509	0.9585962675686348	0.983408684270754	0.9934530778374672	0.0753338282200873	0.6743239734456481	0.9813506515015088	0.8641038775969487	0.983408684270754	0.9981933785955572	40.64318854815099	0.3311705822446105	0.657732657716402	0.0494779486150661	0.950522051384934	0.6814388958319864	0.017131429306654906	0.12289711545593934	0.4291145991686665	0.9028098430313155	0.12501620816076642	0.16349984166001694	0.6164128859153593	-0.16138074895518983	0.1022161859321994	0.020680929523739944	20.23735207037234	39.18875836239766	68.03107555145422	0.11739547462218329	0.33191567604190503	0.6548681497321723	0.34248285510303833	0.6566708465181846	0.8492654480966665	0.02465609602685067	0.04943493495362289	0.0833905537113552	0.9166094462886448	0.9505650650463771	0.9753439039731493	0.5157675276693316	0.6734764491422576	0.7816871745621028	0.006140767175962705	0.017169311184032872	0.0333183690030258	0.05870057820895578	0.12207960379303967	0.16347304423772763	0.2049622970861004	0.42626012867731744	0.5707918334186098	0.7570747837576844	0.91133500093198	0.9977646858943315	0.05395045733445145	0.1252374632672751	0.21076959885754612	0.12292391287822861	0.16431735332291658	0.22769637890700045	0.47067782664172825	0.6249380438160238	0.7113677287783753	-0.2324464997815048	-0.16115949384868114	-0.07562735825841013	0.0540886636420754	0.10047498048962492	0.12537918963164235	0.004646938412216832	0.020608398410582	0.04242575390071375	7.269998124024395	33.63140720644676	111.2795562076689	0.02102757689188331	0.33496658937834123	0.9278600240770402	0.07198258133170157	0.6508035617279317	0.9094256466153888	0.005923199692006229	0.0493507794387399	0.1738214318124653	0.8261785681875347	0.9506492205612601	0.9940768003079937	0.2767414785906057	0.638998818923836	0.8541597644573118	0.0011054911101186975	0.017324394526959518	0.04656094648165145	0.010557889081502068	0.11449119161208848	0.18382349740825213	0.03686452952510733	0.3997639945795002	0.6418486399414703	0.5932090382708662	0.9258733302162401	0.9997931263923528	0.012451139911748385	0.1261419758353783	0.27160445621072704	0.10257345970770415	0.17190576550386777	0.2758390680344542	0.30681208115491004	0.6394763731002838	0.7133961692763966	-0.27394581720420785	-0.16025498128057794	-0.014792500905229197	0.010338553119094531	0.08887023132499507	0.13842958347401227	0.0001825891749534494	0.020331531999571537	0.0563499760073296
PMC Open Access	PMC:PMC11668106	Diagnostic accuracy of case-identification algorithms for heart failure in the general population using routinely collected health data: a systematic review	pmc open access:PMC11668106:Tab4:table-4-diagnostic-accuracy-results-hospitalized-patients:1:overall	Overall structured 2 x 2 data	5	0.0	continuity-corrected bivariate REML	manifest source_sheet where recorded; otherwise all group-matched rows	PMC Open Access|PMC:PMC11668106|pmc open access:PMC11668106:Tab4:table-4-diagnostic-accuracy-results-hospitalized-patients:1:overall	0.42.0	canonical	20000	3363847402	0.2	0.7219280948873623	0.6743239734456481	0.983408684270754	0.3532133346739075	0.6743239734456481	0.8870102486826509	0.9585962675686348	0.983408684270754	0.9934530778374672	0.0753338282200873	0.6743239734456481	0.9813506515015088	0.8641038775969487	0.983408684270754	0.9981933785955572	40.64318854815099	0.3311705822446105	0.657732657716402	0.1481378472725264	0.8518621527274736	0.9104006651387434	0.07646214249843347	0.3255926228220401	0.4510042276064075	0.43513103325077973	0.38958896865588877	0.3963354720653222	-0.2867970616365826	-0.33233912623147355	0.2529599497841781	0.07263267303786194	20.23735207037234	39.18875836239766	68.03107555145422	0.11739547462218329	0.33191567604190503	0.6548681497321723	0.34248285510303833	0.6566708465181846	0.8492654480966665	0.0761173968094443	0.1482312724626889	0.20879571611201203	0.7912042838879879	0.8517687275373111	0.9238826031905557	0.8349654702874579	0.9073833064006049	0.9444684121294697	0.02851207160884261	0.07662099191094429	0.14068457550594465	0.14905588277631382	0.32395731810513145	0.45613357828388573	0.20646915368984223	0.4487390370306566	0.6318268834724505	0.3094454542149825	0.44514421141612937	0.6462188453157406	0.1868741888536697	0.3901596718630288	0.5860288491671989	0.26579451660347625	0.3979707767822309	0.5728722121110484	-0.41248264067237983	-0.27678388347123295	-0.07570924957162167	-0.5350539060336926	-0.3317684230243335	-0.1358992457201634	0.13304996309740805	0.25096174765815615	0.31171806230220167	0.01595344955486688	0.07237718314161466	0.15218398395332902	7.269998124024395	33.63140720644676	111.2795562076689	0.02102757689188331	0.33496658937834123	0.9278600240770402	0.07198258133170157	0.6508035617279317	0.9094256466153888	0.01679289764215234	0.14825796870388008	0.29899634012066184	0.7010036598793381	0.8517420312961199	0.9832071023578477	0.6450753623312223	0.8937058068204963	0.9653017374075249	0.005229403799983853	0.07727085835497553	0.18828863229398002	0.027238004355632513	0.31388046105918177	0.515488951344241	0.03772952534820283	0.43478078119144886	0.7140447296550625	0.2174319302999042	0.48863592398327627	0.9366774539574567	0.04715904601555478	0.3924891198011068	0.697877652049505	0.20643914354312104	0.40804763382818043	0.6946900905317295	-0.5044961645874582	-0.23329217090408605	0.2147493590700944	-0.6747690488718076	-0.3294389750862555	-0.024050442837857282	0.026388200590094717	0.22942246625168772	0.33858811217152107	0.0006173011037649347	0.07138729212355413	0.20498000566216862
PMC Open Access	PMC:PMC11668106	Diagnostic accuracy of case-identification algorithms for heart failure in the general population using routinely collected health data: a systematic review	pmc open access:PMC11668106:Tab4:table-4-diagnostic-accuracy-results-hospitalized-patients:1:overall	Overall structured 2 x 2 data	5	0.0	continuity-corrected bivariate REML	manifest source_sheet where recorded; otherwise all group-matched rows	PMC Open Access|PMC:PMC11668106|pmc open access:PMC11668106:Tab4:table-4-diagnostic-accuracy-results-hospitalized-patients:1:overall	0.42.0	canonical	20000	3363847402	0.5	1.0	0.6743239734456481	0.983408684270754	0.3532133346739075	0.6743239734456481	0.8870102486826509	0.9585962675686348	0.983408684270754	0.9934530778374672	0.0753338282200873	0.6743239734456481	0.9813506515015088	0.8641038775969487	0.983408684270754	0.9981933785955572	40.64318854815099	0.3311705822446105	0.657732657716402	0.34545764458744704	0.6545423554125529	0.9759864689793453	0.24878147598949565	0.41379802299348845	0.41379802299348845	0.16341787133591493	0.8093410910855661	0.5862019770065116	-0.8365821286640851	-0.19065890891443393	0.28900369167224743	0.12479433132124104	20.23735207037234	39.18875836239766	68.03107555145422	0.11739547462218329	0.33191567604190503	0.6548681497321723	0.34248285510303833	0.6566708465181846	0.8492654480966665	0.17925104527162777	0.3454974798241862	0.46273458346336055	0.5372654165366394	0.6545025201758138	0.8207489547283721	0.9529131505274158	0.9751174198755524	0.9855137705389774	0.1050617057808422	0.24920171886990833	0.3957222511880255	0.17778174024011506	0.4121010008342096	0.6286398348132942	0.17778174024011506	0.4121010008342096	0.6286398348132942	0.10924599692756146	0.16803991157940357	0.27389078443561615	0.48483847366609595	0.810010425033026	0.9683932053795098	0.37136016518670584	0.5878989991657904	0.8222182597598848	-0.8907540030724386	-0.8319600884205964	-0.7261092155643838	-0.5151615263339041	-0.18998957496697394	-0.031606794620490215	0.15164715159764192	0.28735139509310736	0.35865259707242597	0.025952658041316506	0.12434080660463392	0.27690597669521944	7.269998124024395	33.63140720644676	111.2795562076689	0.02102757689188331	0.33496658937834123	0.9278600240770402	0.07198258133170157	0.6508035617279317	0.9094256466153888	0.03858321054536779	0.3447245648138648	0.5519877919167412	0.4480122080832588	0.6552754351861352	0.9614167894546322	0.8790809882509308	0.9711244762916805	0.9910936583985842	0.02059452395036233	0.250917582387969	0.48129014164769174	0.03155869533475064	0.4039247103973675	0.7387219850645296	0.03155869533475064	0.4039247103973675	0.7387219850645296	0.07345240354459823	0.1887209340186331	0.5319967795219007	0.14476573774990154	0.8127292211674149	0.9989897079508149	0.26127801493547037	0.5960752896026325	0.9684413046652492	-0.9265475964554019	-0.8112790659813669	-0.4680032204780992	-0.8552342622500985	-0.1872707788325852	-0.0010102920491851157	0.030633326148197984	0.2686216773572472	0.3863348534584626	0.0009717260950156632	0.12257052565488695	0.38876083634004366
PMC Open Access	PMC:PMC11674177	Diagnostic accuracy of metagenomic next-generation sequencing in pulmonary tuberculosis: a systematic review and meta-analysis	pmc open access:PMC11674177:Tab1:table-1-summary-of-study-characteristics:1:overall	Overall structured 2 x 2 data	8	0.5	continuity-corrected bivariate REML	manifest source_sheet where recorded; otherwise all group-matched rows	PMC Open Access|PMC:PMC11674177|pmc open access:PMC11674177:Tab1:table-1-summary-of-study-characteristics:1:overall	0.42.0	canonical	20000	1913973391	0.05	0.28639695711595625	0.7641346348792675	0.9378591390009312	0.622301245718616	0.7641346348792675	0.8643193460141653	0.7719160633829658	0.9378591390009312	0.9853597165485688	0.3406762998978446	0.7641346348792675	0.953079674245662	0.1921021310548092	0.9378591390009312	0.998957197883834	12.296814408328174	0.2514933803086802	0.7019937738801987	0.09724054969307873	0.9027594503069213	0.3929094587037573	0.01306357773604822	0.10169088276532483	0.35506970391501846	0.9666514802561044	0.10047898475951755	0.1847060743506314	0.6802545231401481	-0.1859179723564387	0.07549756288940894	0.02619331987591594	3.152960663305524	12.24816735712957	53.97818787172548	0.145109694085048	0.2556124127316829	0.4363647552619873	0.4621915301338271	0.6938905172401103	0.8270276870040786	0.05263925124521993	0.09645046889833497	0.25365026902576465	0.7463497309742353	0.903549531101665	0.94736074875478	0.14232682981244868	0.3919643419599248	0.7396482241152981	0.007579465271606537	0.013274696605438945	0.02245094495583817	0.034535465772349186	0.10044381868794261	0.16654513965916348	0.12058600803627423	0.3507153836389224	0.5815185375441428	0.5854224676695385	0.9387745331091263	0.9998630390009466	0.06428070169578991	0.10179374557839858	0.15498914550281107	0.11985181745679271	0.18595313842801364	0.2518614913436068	0.2990255105535823	0.65237757599317	0.7134660818849904	-0.22211625542016633	-0.18460321153755765	-0.1314078116131452	0.021709003897705092	0.07462394972972866	0.13056384981247304	0.011737156217112868	0.025617179321139716	0.03862852915969999	0.6805143526290979	11.665311488250492	773.7328209409314	0.05062318853774842	0.27653515813706475	1.9979316574909585	-0.2290890696380217	0.6488530715842371	0.9335092017865559	0.03491648440252193	0.09621247212758599	0.8078729740015282	0.19212702599847176	0.9037875278724141	0.965083515597478	0.034578077601011746	0.380407400576143	0.9760322777761664	0.0026572982960527286	0.014345687949893226	0.09514897413942372	0.0004968561291372541	0.09296972140850113	0.2354534800457521	0.0017348512852253777	0.32461839799107783	0.822122841027329	0.1405223230571287	0.7030436633264625	0.9991755429879334	0.02656394974632009	0.10838936185082315	0.45342681336496965	0.05094347707020416	0.1934272357074551	0.285900100986819	-0.14587463405882756	0.4166467062105063	0.7127785858719772	-0.25983300736963616	-0.1780075952651331	0.16702985624901337	0.0001830394298990369	0.06825995012478409	0.1851049945651448	0.00027270765021213225	0.023287841140231087	0.054819889329571284
PMC Open Access	PMC:PMC11674177	Diagnostic accuracy of metagenomic next-generation sequencing in pulmonary tuberculosis: a systematic review and meta-analysis	pmc open access:PMC11674177:Tab1:table-1-summary-of-study-characteristics:1:overall	Overall structured 2 x 2 data	8	0.5	continuity-corrected bivariate REML	manifest source_sheet where recorded; otherwise all group-matched rows	PMC Open Access|PMC:PMC11674177|pmc open access:PMC11674177:Tab1:table-1-summary-of-study-characteristics:1:overall	0.42.0	canonical	20000	1913973391	0.2	0.7219280948873623	0.7641346348792675	0.9378591390009312	0.622301245718616	0.7641346348792675	0.8643193460141653	0.7719160633829658	0.9378591390009312	0.9853597165485688	0.3406762998978446	0.7641346348792675	0.953079674245662	0.1921021310548092	0.9378591390009312	0.998957197883834	12.296814408328174	0.2514933803086802	0.7019937738801987	0.20253961577510854	0.7974603842248915	0.7545532580922149	0.05915412722350763	0.3006507229800368	0.4164552191682544	0.8039812943542484	0.32407792859784146	0.4212773719073255	0.08205319946688605	-0.39785016628952086	0.20801898414852216	0.09263173883151467	3.152960663305524	12.24816735712957	53.97818787172548	0.145109694085048	0.2556124127316829	0.4363647552619873	0.4621915301338271	0.6938905172401103	0.8270276870040786	0.15869894959259817	0.20240704018433325	0.32989944656666265	0.670100553433337	0.7975929598156668	0.8413010504074017	0.44079099682222733	0.7538183898971884	0.9310085323807816	0.03500744362039409	0.06006477750740254	0.09836088314072536	0.11226339206565575	0.2964162601095805	0.44885770097819816	0.1555049496767008	0.410589727991994	0.6217484873590222	0.362148681298956	0.8050100449552993	0.9991814072557991	0.21891334299890405	0.3277020079959985	0.4637780767576615	0.273070393909164	0.42551183477778176	0.6096647028217064	-0.3597794135884063	0.083081950067937	0.27725331236843676	-0.5030147518884582	-0.3942260868913638	-0.25815001812970084	0.06776900712334247	0.20548337395647176	0.3188019554571038	0.04086005061983127	0.09053917846913515	0.13812786025825594	0.6805143526290979	11.665311488250492	773.7328209409314	0.05062318853774842	0.27653515813706475	1.9979316574909585	-0.2290890696380217	0.6488530715842371	0.9335092017865559	0.11061265999333453	0.2038698419974218	0.7794194522306805	0.2205805477693193	0.7961301580025781	0.8893873400066655	0.14539307027545392	0.7446587609124719	0.9948568455602748	0.012497629668568752	0.06466336599544714	0.3331034377192222	0.0016759507518416472	0.2720693724422887	0.5997999424433758	0.002321492630236443	0.3768649182225522	0.8308305864408264	0.046504965460980506	0.7178444811413416	0.9991554888307252	0.0969296636775433	0.34560880626250756	0.8888379168320324	0.12212815244398642	0.44985872244507363	0.7202521441355206	-0.6754231294263818	-0.004083613746020676	0.2772273939433629	-0.624998431209819	-0.37631928862485475	0.16690982194467002	0.0006159004279117485	0.18815121819048009	0.4112857261408639	0.0009171986757303658	0.08178483071035385	0.19765825537918966
PMC Open Access	PMC:PMC11674177	Diagnostic accuracy of metagenomic next-generation sequencing in pulmonary tuberculosis: a systematic review and meta-analysis	pmc open access:PMC11674177:Tab1:table-1-summary-of-study-characteristics:1:overall	Overall structured 2 x 2 data	8	0.5	continuity-corrected bivariate REML	manifest source_sheet where recorded; otherwise all group-matched rows	PMC Open Access|PMC:PMC11674177|pmc open access:PMC11674177:Tab1:table-1-summary-of-study-characteristics:1:overall	0.42.0	canonical	20000	1913973391	0.5	1.0	0.7641346348792675	0.9378591390009312	0.622301245718616	0.7641346348792675	0.8643193460141653	0.7719160633829658	0.9378591390009312	0.9853597165485688	0.3406762998978446	0.7641346348792675	0.953079674245662	0.1921021310548092	0.9378591390009312	0.998957197883834	12.296814408328174	0.2514933803086802	0.7019937738801987	0.41313774793916813	0.5868622520608319	0.9247940168756758	0.20095462290551586	0.416127730643599	0.416127730643599	0.3850576872807183	0.7238332370413705	0.583872269356401	-0.6149423127192817	-0.2761667629586295	0.25405588218934777	0.16207184845425124	3.152960663305524	12.24816735712957	53.97818787172548	0.145109694085048	0.2556124127316829	0.4363647552619873	0.4621915301338271	0.6938905172401103	0.8270276870040786	0.34480966985236666	0.41736859856379777	0.49576819398253325	0.5042318060174666	0.5826314014362022	0.6551903301476333	0.7592079283246277	0.9245178617167467	0.9818109669652921	0.12672121656193716	0.20357588865050222	0.3037980106817114	0.16754138303102625	0.4097373224849145	0.6025362261830989	0.16754138303102625	0.4097373224849145	0.6025362261830989	0.13114804713957864	0.3860566376020239	0.7963549872172293	0.5483770437821558	0.7290224782757742	0.8858841278861689	0.39746377381690107	0.5902626775150854	0.8324586169689736	-0.8688519528604214	-0.6139433623979761	-0.20364501278277075	-0.4516229562178442	-0.27097752172422584	-0.11411587211383106	0.0933860086523208	0.25059135548021594	0.36188690293752995	0.06870242896341684	0.158203117377909	0.24895777567347743	0.6805143526290979	11.665311488250492	773.7328209409314	0.05062318853774842	0.27653515813706475	1.9979316574909585	-0.2290890696380217	0.6488530715842371	0.9335092017865559	0.23352986081640315	0.43848665661450337	0.7480124460581393	0.25198755394186045	0.5615133433854966	0.7664701391835966	0.4049440879374487	0.9210441828801554	0.998709232427326	0.04818396270731242	0.2166294882948693	0.6664366912171913	0.002646028656034632	0.37203403972946913	0.8063150995672291	0.002646028656034632	0.37203403972946913	0.8063150995672291	0.014249194462246796	0.39848921719329	0.9984259955031802	0.2743921308424215	0.7463304562574181	0.9967330552776279	0.19368490043277076	0.6279659602705309	0.9973539713439653	-0.9857508055377532	-0.60151078280671	-0.001574004496819807	-0.7256078691575786	-0.2536695437425819	-0.003266944722372119	0.0009649521283237335	0.22964395286803485	0.44904500991406426	0.0014107131515579666	0.14162791016375093	0.3677813117598374
PMC Open Access	PMC:PMC11788135	The diagnostic performance of International Ovarian Tumor Analysis: Simple Rules for diagnosing ovarian tumors—a systematic review and meta-analysis	pmc open access:PMC11788135:T2:table-2-frequency-of-total-and-number-of-cases-in-which-iota-sr-was-applied-and-:1:overall	Overall structured 2 x 2 data	30	0.0666666666666666	continuity-corrected bivariate REML	manifest source_sheet where recorded; otherwise all group-matched rows	PMC Open Access|PMC:PMC11788135|pmc open access:PMC11788135:T2:table-2-frequency-of-total-and-number-of-cases-in-which-iota-sr-was-applied-and-:1:overall	0.42.0	canonical	20000	204782029	0.05	0.28639695711595625	0.8943503119924286	0.9051238923040592	0.8673731344630845	0.8943503119924286	0.9163692343579604	0.869407531733116	0.9051238923040592	0.9318378507460924	0.7531735981836266	0.8943503119924286	0.9591573018211302	0.6049207652194901	0.9051238923040592	0.9834550123289362	9.426507196718536	0.1167240075152942	0.7994742042964877	0.13484981791076517	0.8651501820892349	0.3316097588593896	0.006105858277255396	0.11634516578603762	0.40623743686959585	0.9165626081269607	0.05369413482408604	0.17005179132991863	0.6301656510110044	-0.23270282229187023	0.07633742897172201	0.04000773681431558	6.975409456201574	9.428676219234617	12.83512337856528	0.09446910615544729	0.1167722598730758	0.14427814099500924	0.770797718908633	0.7980283763413372	0.8219815209465737	0.10868091782788719	0.13476775980896638	0.16899887124895402	0.8310011287510459	0.8652322401910336	0.8913190821721128	0.2685389605470086	0.33166075502221065	0.4031749217933047	0.004947459163682863	0.006108366950533042	0.007536358379895676	0.10242149394470455	0.1161406181764778	0.12939975678229976	0.3576207477066043	0.4055232267340566	0.45181959363453866	0.8393603151861444	0.9166141671915197	0.9727775341301866	0.04501305602015553	0.0537125646822663	0.06397736500608968	0.1569972003336565	0.17025633893947845	0.18397546317125169	0.5529633580701881	0.6302172100755634	0.6863805770142304	-0.24138390109580074	-0.23268439243368993	-0.2224195921098666	0.06320322006088713	0.07624166033658845	0.08893269827112471	0.0368029844568107	0.0399205441468176	0.04273738269948446	2.396378799699125	9.403071803331137	45.356544961056564	0.06087488858938829	0.11845106730634619	0.25039604150994327	0.5557859869228928	0.7790719338360974	0.8436765568405178	0.05487607794307611	0.13462985308354825	0.4249600220805527	0.5750399779194472	0.8653701469164518	0.9451239220569239	0.1119992696482328	0.3310582696273048	0.7047697322320914	0.0031937090477179323	0.006195641419325413	0.013007318964694044	0.04921526060045595	0.11507280580368569	0.15761552022639402	0.17184281947705787	0.40179479196454965	0.5503393674765152	0.5052023499815743	0.9006213061018653	0.9997606779821789	0.031077791782444096	0.05435279595874952	0.10012779009117115	0.12878143688956223	0.17132415131227058	0.23718169651550025	0.218805392865618	0.6142243489859089	0.7133637208662227	-0.2553191653335122	-0.23204416115720672	-0.18626916702478513	0.018661313924719723	0.0758426298276565	0.12229000452840592	0.02571127374137225	0.037973615566940046	0.045078125103410666
PMC Open Access	PMC:PMC11788135	The diagnostic performance of International Ovarian Tumor Analysis: Simple Rules for diagnosing ovarian tumors—a systematic review and meta-analysis	pmc open access:PMC11788135:T2:table-2-frequency-of-total-and-number-of-cases-in-which-iota-sr-was-applied-and-:1:overall	Overall structured 2 x 2 data	30	0.0666666666666666	continuity-corrected bivariate REML	manifest source_sheet where recorded; otherwise all group-matched rows	PMC Open Access|PMC:PMC11788135|pmc open access:PMC11788135:T2:table-2-frequency-of-total-and-number-of-cases-in-which-iota-sr-was-applied-and-:1:overall	0.42.0	canonical	20000	204782029	0.2	0.7219280948873623	0.8943503119924286	0.9051238923040592	0.8673731344630845	0.8943503119924286	0.9163692343579604	0.869407531733116	0.9051238923040592	0.9318378507460924	0.7531735981836266	0.8943503119924286	0.9591573018211302	0.6049207652194901	0.9051238923040592	0.9834550123289362	9.426507196718536	0.1167240075152942	0.7994742042964877	0.2547709485552384	0.7452290514447616	0.7020818637793149	0.028353614986627338	0.35939046845436085	0.49782031063693977	0.8787311371776819	0.18606690227708889	0.36253762643300147	0.1568030422903196	-0.5358611926102734	0.21588288555422427	0.1435075829001367	6.975409456201574	9.428676219234617	12.83512337856528	0.09446910615544729	0.1167722598730758	0.14427814099500924	0.770797718908633	0.7980283763413372	0.8219815209465737	0.2298841873484437	0.25470501008447033	0.2857184787163583	0.7142815212836418	0.7452949899155297	0.7701158126515563	0.6355489043756462	0.702129984015305	0.7624015036805587	0.023072369995650408	0.028365003576047897	0.03481381704753633	0.32407588308387764	0.3586357555136931	0.3906535875362695	0.44890327080904235	0.4967748977405412	0.5411253424030001	0.7910238024809854	0.8786716177683782	0.9463160138192059	0.15835980320435644	0.18612496732616934	0.21798608049308066	0.3312745073510927	0.36329233937366917	0.3978522118034846	0.06909570759362307	0.1567435228810159	0.2243879189318436	-0.5635682916830058	-0.535803127561193	-0.5039420143942815	0.1840715267268939	0.2156311285876264	0.244157849402623	0.131594409834226	0.14319446785498174	0.1537051810592545	2.396378799699125	9.403071803331137	45.356544961056564	0.06087488858938829	0.11845106730634619	0.25039604150994327	0.5557859869228928	0.7790719338360974	0.8436765568405178	0.1671354985661497	0.2543805350162397	0.5084637000823762	0.49153629991762315	0.7456194649837603	0.8328645014338503	0.37464616658076433	0.7015609511973968	0.9189570500997931	0.014990584605090274	0.0287610719099834	0.058911225932537975	0.1695549550027676	0.3525900719076003	0.43905746217061936	0.23486404837759103	0.4884005407250601	0.6081733974338852	0.40584346991425135	0.8776944575925163	0.999676550354981	0.11230386417493912	0.18814012759079488	0.3231076448059948	0.2828706327167428	0.36933802297976204	0.5523731398845947	-0.31608462497311096	0.15576636270515404	0.2777484554676188	-0.6096242307124232	-0.5337879672965675	-0.3988204500813675	0.05958248419371077	0.21437498734189714	0.3035576427832356	0.09151607784671223	0.1361678933631834	0.1625802186805301
PMC Open Access	PMC:PMC11788135	The diagnostic performance of International Ovarian Tumor Analysis: Simple Rules for diagnosing ovarian tumors—a systematic review and meta-analysis	pmc open access:PMC11788135:T2:table-2-frequency-of-total-and-number-of-cases-in-which-iota-sr-was-applied-and-:1:overall	Overall structured 2 x 2 data	30	0.0666666666666666	continuity-corrected bivariate REML	manifest source_sheet where recorded; otherwise all group-matched rows	PMC Open Access|PMC:PMC11788135|pmc open access:PMC11788135:T2:table-2-frequency-of-total-and-number-of-cases-in-which-iota-sr-was-applied-and-:1:overall	0.42.0	canonical	20000	204782029	0.5	1.0	0.8943503119924286	0.9051238923040592	0.8673731344630845	0.8943503119924286	0.9163692343579604	0.869407531733116	0.9051238923040592	0.9318378507460924	0.7531735981836266	0.8943503119924286	0.9591573018211302	0.6049207652194901	0.9051238923040592	0.9834550123289362	9.426507196718536	0.1167240075152942	0.7994742042964877	0.4946132098441847	0.5053867901558153	0.904090604731494	0.10452359466597712	0.5303199981827122	0.5303199981827122	0.45589290839658136	0.4831731889445863	0.46968000181728775	-0.5441070916034186	-0.5168268110554137	0.26912255507695076	0.2611974431057616	6.975409456201574	9.428676219234617	12.83512337856528	0.09446910615544729	0.1167722598730758	0.14427814099500924	0.770797718908633	0.7980283763413372	0.8219815209465737	0.47040481583276383	0.49466119867098207	0.520339827951659	0.479660172048341	0.5053388013290179	0.529595184167236	0.8746145879934937	0.9041105525754649	0.927720196439586	0.08631500479593414	0.10456228549797895	0.12608660064811833	0.48736901701856006	0.5288058810167442	0.5676579010442959	0.48736901701856006	0.5288058810167442	0.5676579010442959	0.3743744080622799	0.4558283394321454	0.5446454526305327	0.42404868037742693	0.4832930735949232	0.5466071491946057	0.43234209895570397	0.47119411898325575	0.5126309829814398	-0.62562559193772	-0.5441716605678546	-0.45535454736946734	-0.5759513196225731	-0.5167069264050768	-0.45339285080539427	0.23548286617967046	0.2687882002467512	0.29741576187885077	0.23741547474437336	0.2606224003905403	0.2818797751878136	2.396378799699125	9.403071803331137	45.356544961056564	0.06087488858938829	0.11845106730634619	0.25039604150994327	0.5557859869228928	0.7790719338360974	0.8436765568405178	0.3883511547700248	0.49439752588447106	0.6764286941861998	0.32357130581380017	0.5056024741155289	0.6116488452299752	0.705568765706855	0.9038745460078692	0.9784280730803122	0.05738177917054887	0.10590634741448096	0.20025338627180753	0.28808958469836443	0.5106406326139414	0.6123025442043392	0.28808958469836443	0.5106406326139414	0.6123025442043392	0.15017776270212319	0.45659184262043284	0.8743767773544593	0.31696266449019833	0.4874434216490834	0.7224345780130063	0.3876974557956609	0.4893593673860585	0.7119104153016346	-0.8498222372978768	-0.5434081573795672	-0.12562322264554074	-0.6830373355098017	-0.5125565783509166	-0.2775654219869937	0.08490975344392389	0.2672317583758056	0.3493143886272892	0.1616477870132487	0.24748592127187263	0.30038885973456464
PMC Open Access	PMC:PMC11837447	Accuracy of artificial intelligence in detecting tumor bone metastases: a systematic review and meta-analysis	pmc open access:PMC11837447:Tab2:table-2-algorithm-and-data-for-the-20-included-studies:1:overall	Overall structured 2 x 2 data	16	0.0625	continuity-corrected bivariate REML	manifest source_sheet where recorded; otherwise all group-matched rows	PMC Open Access|PMC:PMC11837447|pmc open access:PMC11837447:Tab2:table-2-algorithm-and-data-for-the-20-included-studies:1:overall	0.42.0	canonical	20000	2890197457	0.05	0.28639695711595625	0.8512653175690675	0.8727319252928473	0.7915882055657141	0.8512653175690675	0.8960973044752828	0.8216225705287395	0.8727319252928473	0.9107873065628396	0.5789837310287725	0.8512653175690675	0.9597095675794528	0.642769120058898	0.8727319252928473	0.9631467579067444	6.688757722844884	0.17042424840941184	0.7239972428619148	0.16346793685024846	0.8365320631497515	0.26037684636250846	0.008889957060994732	0.0898054641584908	0.3135698963523918	0.8273145065264825	0.07334099928972716	0.19659149295746545	0.5409175494105263	-0.2130559578262291	0.057662995053264166	0.03214246910522671	4.685523928737532	6.670940907388955	9.627938242421795	0.11743768309854748	0.17082415063462944	0.242456662157661	0.6417604166124523	0.7225597675837389	0.7875648327797677	0.1274910124581411	0.16333281281847128	0.212693176712432	0.7873068232875681	0.8366671871815288	0.8725089875418588	0.19782226235565503	0.2598635138116549	0.33631266524219106	0.006142961470262304	0.008910631556141801	0.012600088772718931	0.06716719142270569	0.08956164147376089	0.11246003186664934	0.23452480815119509	0.3127185511174939	0.3926718810113495	0.7175511796604209	0.826540343084602	0.9212463928016696	0.05396655955129272	0.07348156587527485	0.09757495982922258	0.17393692524930687	0.19683531564219536	0.21922976569325056	0.4311542225444647	0.5401433859686458	0.6348494356857134	-0.23243039756466355	-0.21291539124068137	-0.18882199728673366	0.04128521916297918	0.05745956049639361	0.07489567122270964	0.024633627919149356	0.03203311772853129	0.03907612678420171	2.1105384287522755	6.545233671870772	23.63114365464062	0.04483856006793874	0.17546659198243766	0.5281659662545746	0.3533258123209548	0.7076288681518598	0.887006407051236	0.07679288468352075	0.16172362213468472	0.38119907330527864	0.6188009266947212	0.8382763778653153	0.9232071153164791	0.09997558487423258	0.25622132705574663	0.5543164349307151	0.00235436808349186	0.00915057743918245	0.027046368161084338	0.01922047587302456	0.08690415296869655	0.16369160302496336	0.0671113131458397	0.3034395122204837	0.5715549657836901	0.46891819389783806	0.8204892663159232	0.9986181053327692	0.023947313079382637	0.07510789905386406	0.17935604885376438	0.12270535409099285	0.1994928041472597	0.26717648124293164	0.1825212367818818	0.534092309199967	0.7122211482168129	-0.2624496440365736	-0.2112890580620922	-0.10704090826219187	0.01038504360284413	0.055450527629554026	0.11601705269402185	0.007134626964894671	0.03105279696237521	0.05216880629488378
PMC Open Access	PMC:PMC11837447	Accuracy of artificial intelligence in detecting tumor bone metastases: a systematic review and meta-analysis	pmc open access:PMC11837447:Tab2:table-2-algorithm-and-data-for-the-20-included-studies:1:overall	Overall structured 2 x 2 data	16	0.0625	continuity-corrected bivariate REML	manifest source_sheet where recorded; otherwise all group-matched rows	PMC Open Access|PMC:PMC11837447|pmc open access:PMC11837447:Tab2:table-2-algorithm-and-data-for-the-20-included-studies:1:overall	0.42.0	canonical	20000	2890197457	0.2	0.7219280948873623	0.8512653175690675	0.8727319252928473	0.7915882055657141	0.8512653175690675	0.8960973044752828	0.8216225705287395	0.8727319252928473	0.9107873065628396	0.5789837310287725	0.8512653175690675	0.9597095675794528	0.642769120058898	0.8727319252928473	0.9631467579067444	6.688757722844884	0.17042424840941184	0.7239972428619148	0.2720675232795357	0.7279324767204642	0.6257750335709384	0.04086496678950857	0.2831644438411668	0.3922335837135512	0.9538609806050078	0.24624407102643375	0.4387636510461955	0.23193288571764548	-0.47568402386092856	0.16857771193153734	0.11458673190962951	4.685523928737532	6.670940907388955	9.627938242421795	0.11743768309854748	0.17082415063462944	0.242456662157661	0.6417604166124523	0.7225597675837389	0.7875648327797677	0.24049493218942625	0.27183790006181374	0.313405390786586	0.686594609213414	0.7281620999381863	0.7595050678105737	0.5394635910352176	0.6251502060470807	0.7064853128690518	0.028522030479167043	0.04095692948487152	0.05715006219867169	0.21598012758141447	0.2825226202698183	0.34742464642035803	0.2991712458774893	0.3913445428576906	0.48124549921355314	0.8732182230941667	0.9543232367475234	0.9954886663671384	0.18692488242792968	0.2466626030057193	0.31602627224924296	0.3745034484670042	0.43940547461754403	0.5059479673059477	0.15129012820680443	0.23239514186016108	0.273560571479776	-0.5350032124594327	-0.475265491881643	-0.40590182263811936	0.1245421768230372	0.16797710497494686	0.2114993561056467	0.08718699762407264	0.11419098804620162	0.14010578159339546	2.1105384287522755	6.545233671870772	23.63114365464062	0.04483856006793874	0.17546659198243766	0.5281659662545746	0.3533258123209548	0.7076288681518598	0.887006407051236	0.18693249046288224	0.2687518465293737	0.45012013962513536	0.5498798603748646	0.7312481534706263	0.8130675095371176	0.34539320020823716	0.6206817103251068	0.8552358131253641	0.011085376924207663	0.042023229767699614	0.11664015190927103	0.06384038530471062	0.2743706792661426	0.4786391449526713	0.08843039321619864	0.3800526412660957	0.6630011331354962	0.5963364564921425	0.9477317252081803	0.9998848558988598	0.08790556728057991	0.2514929376101852	0.5196253433868928	0.24328894993469097	0.44755741562121965	0.6580877095826516	-0.12559163839521983	0.22580363032081796	0.2779567610114975	-0.6340225276067823	-0.4704351572771771	-0.20230275150046947	0.03351011569707781	0.1623030415679991	0.3013232326387914	0.024668701261370583	0.11069398299932094	0.1888221806756654
PMC Open Access	PMC:PMC11837447	Accuracy of artificial intelligence in detecting tumor bone metastases: a systematic review and meta-analysis	pmc open access:PMC11837447:Tab2:table-2-algorithm-and-data-for-the-20-included-studies:1:overall	Overall structured 2 x 2 data	16	0.0625	continuity-corrected bivariate REML	manifest source_sheet where recorded; otherwise all group-matched rows	PMC Open Access|PMC:PMC11837447|pmc open access:PMC11837447:Tab2:table-2-algorithm-and-data-for-the-20-included-studies:1:overall	0.42.0	canonical	20000	2890197457	0.5	1.0	0.8512653175690675	0.8727319252928473	0.7915882055657141	0.8512653175690675	0.8960973044752828	0.8216225705287395	0.8727319252928473	0.9107873065628396	0.5789837310287725	0.8512653175690675	0.9597095675794528	0.642769120058898	0.8727319252928473	0.9631467579067444	6.688757722844884	0.17042424840941184	0.7239972428619148	0.48926669613811014	0.5107333038618899	0.8699399778160789	0.14560895217355221	0.4213861917946583	0.4213861917946583	0.5576027731195007	0.5987417294533973	0.5786138082053417	-0.4423972268804993	-0.4012582705466027	0.21645022957648385	0.20493596221817442	4.685523928737532	6.670940907388955	9.627938242421795	0.11743768309854748	0.17082415063462944	0.242456662157661	0.6417604166124523	0.7225597675837389	0.7875648327797677	0.45497610308550585	0.48938962544814546	0.5214724211911863	0.47852757880881375	0.5106103745518545	0.5450238969144942	0.8241147143863712	0.8696378954973782	0.9059083719438451	0.105095509894975	0.14590077470780394	0.19514295301012094	0.3239283904327841	0.4203969436117445	0.5124366737728138	0.3239283904327841	0.4203969436117445	0.5124366737728138	0.4499816529336451	0.5584304223556557	0.6709923430632317	0.4849429383050564	0.5994861997266296	0.712106988453511	0.4875633262271863	0.5796030563882555	0.6760716095672159	-0.5500183470663549	-0.44156957764434435	-0.32900765693676826	-0.5150570616949436	-0.4005138002733703	-0.287893011546489	0.1652717725196195	0.21565986992592365	0.2636096776192738	0.1529502895218996	0.20424307778096248	0.2548753473162324	2.1105384287522755	6.545233671870772	23.63114365464062	0.04483856006793874	0.17546659198243766	0.5281659662545746	0.3533258123209548	0.7076288681518598	0.887006407051236	0.354596402463586	0.49022680707343164	0.6049392725587038	0.3950607274412961	0.5097731929265683	0.645403597536414	0.6785122484256007	0.8674659998882859	0.9594009913737315	0.04291434261869443	0.14927399313481246	0.3456208145852959	0.09834988082321147	0.40852060087014774	0.6914302523423786	0.09834988082321147	0.40852060087014774	0.6914302523423786	0.24503191245357536	0.564346960075419	0.9059919988761458	0.2554983731267278	0.608020486258184	0.9300961465025993	0.3085697476576207	0.5914793991298523	0.9016501191767884	-0.7549680875464246	-0.4356530399245811	-0.09400800112385416	-0.7445016268732721	-0.3919795137418161	-0.06990385349740069	0.04793257841264506	0.20870651472840263	0.3546371197597553	0.04089065209389625	0.19775728482453558	0.3541102063058227
PMC Open Access	PMC:PMC11841914	Diagnostic yield of endoscopic ultrasound-guided fine-needle aspiration-based cytology for distinguishing malignant and benign pancreatic cystic lesions: A systematic review and meta-analysis	pmc open access:PMC11841914:pone.0314825.t002:table-2-characteristics-of-included-studies:1:overall	Overall structured 2 x 2 data	15	0.4666666666666667	continuity-corrected bivariate REML	manifest source_sheet where recorded; otherwise all group-matched rows	PMC Open Access|PMC:PMC11841914|pmc open access:PMC11841914:pone.0314825.t002:table-2-characteristics-of-included-studies:1:overall	0.42.0	canonical	20000	4186038460	0.05	0.28639695711595625	0.5965594079266493	0.915450948739899	0.4380327250676598	0.5965594079266493	0.7371967506162778	0.8604546075322965	0.915450948739899	0.9500313387820256	0.1565262608908894	0.5965594079266493	0.9217672318622973	0.7010607157096393	0.915450948739899	0.9803881743071576	7.055778853052223	0.44070148447459595	0.5120103566665484	0.11014956909342845	0.8898504309065716	0.2707951619041968	0.022669011446245477	0.05461234004769491	0.19068757083750543	0.8426033308891387	0.15617481143718903	0.23178461706826137	0.5562063737731825	-0.13022214567876722	0.042045794461330485	0.012566545586364386	4.450356688024955	6.964937873743644	11.134733225777277	0.29091831993074146	0.44071085197262416	0.6045729462018504	0.3655246004866955	0.5100464565734868	0.6382322871694607	0.07285432298689433	0.11050186715476969	0.16651133419910402	0.8334886658008958	0.8894981328452303	0.9271456770131056	0.18977778236288795	0.2682439645187801	0.3694983173393748	0.015080584298519729	0.022669482372647938	0.03083836347056209	0.0314307370425152	0.05415519594784826	0.0801845445921538	0.10974535958421354	0.1890913803456436	0.2799769431896887	0.7010063662642985	0.8389335347482163	0.9502861080606736	0.11284688819432656	0.15617736858228093	0.1985789413831893	0.20621241252380249	0.232241761168108	0.254966220073441	0.4146094091483422	0.55253657763226	0.6638891509447173	-0.1735500689216297	-0.13021958853367532	-0.08781801573276694	0.02482907406645024	0.041439296603635906	0.06028943729553961	0.005836557573902068	0.012516912118506385	0.021800933550235647	2.8061934355501066	6.40815413748054	14.887184206984903	0.10767260471829228	0.44367660840219425	0.864431760934374	0.1314931764337951	0.4995799272751096	0.7329503181030083	0.029145066889217967	0.1101096785469391	0.32387358054244375	0.6761264194575558	0.8898903214530609	0.9708549331107819	0.12868790895145732	0.2522085666532949	0.43931605872158314	0.005635045509877311	0.0228185552215345	0.04351656122346467	0.00917749051032571	0.05066522717152571	0.09694309228765473	0.03204465090252314	0.1769056057079978	0.3384920470660045	0.5538287585595848	0.8147598906262357	0.9883511654171375	0.0502081404102691	0.1569861156163251	0.2581894410036035	0.18945386482830154	0.23573172994443053	0.27721946660563057	0.26743180144362855	0.5283629335102795	0.7019542083011813	-0.23618881670568714	-0.12941084149963114	-0.028207516112352705	0.00835798722066003	0.03614911569827883	0.06951605774502882	0.0006418308544619306	0.012280053120467115	0.035359871536654104
PMC Open Access	PMC:PMC11841914	Diagnostic yield of endoscopic ultrasound-guided fine-needle aspiration-based cytology for distinguishing malignant and benign pancreatic cystic lesions: A systematic review and meta-analysis	pmc open access:PMC11841914:pone.0314825.t002:table-2-characteristics-of-included-studies:1:overall	Overall structured 2 x 2 data	15	0.4666666666666667	continuity-corrected bivariate REML	manifest source_sheet where recorded; otherwise all group-matched rows	PMC Open Access|PMC:PMC11841914|pmc open access:PMC11841914:pone.0314825.t002:table-2-characteristics-of-included-studies:1:overall	0.42.0	canonical	20000	4186038460	0.2	0.7219280948873623	0.5965594079266493	0.915450948739899	0.4380327250676598	0.5965594079266493	0.7371967506162778	0.8604546075322965	0.915450948739899	0.9500313387820256	0.1565262608908894	0.5965594079266493	0.9217672318622973	0.7010607157096393	0.915450948739899	0.9803881743071576	7.055778853052223	0.44070148447459595	0.5120103566665484	0.18695112259341068	0.8130488774065894	0.6381982623598065	0.09924141174887773	0.16605724333156513	0.23001908986167652	0.9441686104667362	0.4665863030542887	0.5558708515557972	0.22224051557937385	-0.2553417918330736	0.12229520025999312	0.04376204307157197	4.450356688024955	6.964937873743644	11.134733225777277	0.29091831993074146	0.44071085197262416	0.6045729462018504	0.3655246004866955	0.5100464565734868	0.6382322871694607	0.1353061085743197	0.18789702145455725	0.2498703758362322	0.7501296241637677	0.8121029785454428	0.8646938914256802	0.5266471998849162	0.6352008514716392	0.7357072671965941	0.06779861516634925	0.09924331186040639	0.13129837517156526	0.09679854891693891	0.1646255349285868	0.2413727095467187	0.1340833659230865	0.22803591672695914	0.3343445299554085	0.8331553200947843	0.9465948718869819	0.9977064849617134	0.35765428769625424	0.4665923494063246	0.5609882622950735	0.48055538534064357	0.5573025599587755	0.6251295459704233	0.111227225207422	0.22466677699961957	0.2757783900743512	-0.3642738071911081	-0.2553357454810377	-0.1609398325922889	0.07461276122353971	0.12066097719779258	0.1696473792541556	0.020099573530065747	0.04358692326126748	0.07678668579178981	2.8061934355501066	6.40815413748054	14.887184206984903	0.10767260471829228	0.44367660840219425	0.864431760934374	0.1314931764337951	0.4995799272751096	0.7329503181030083	0.051647956377493504	0.18850493239198648	0.41310855921193745	0.5868914407880625	0.8114950676080135	0.9483520436225065	0.4122999826296741	0.6156859373314066	0.7882161810800403	0.026212557588339732	0.09984448633105455	0.17770457132010894	0.02770723710233416	0.15576655687590976	0.2981247548789722	0.038379496931279754	0.21576464190691041	0.4129562999283006	0.7448786373502443	0.9589992571383615	0.9999059141234663	0.17502694368356417	0.46850243297021277	0.67502966732357	0.42380334000839	0.5661615380114526	0.6942208577850281	0.02295054246288198	0.23707116225099922	0.27797781923610393	-0.5469011512037981	-0.25342566191714955	-0.04689842756379233	0.02528102364979804	0.10671566465856744	0.19306717964018577	0.0021771882915725327	0.04276656698875994	0.12688658452095303
PMC Open Access	PMC:PMC11841914	Diagnostic yield of endoscopic ultrasound-guided fine-needle aspiration-based cytology for distinguishing malignant and benign pancreatic cystic lesions: A systematic review and meta-analysis	pmc open access:PMC11841914:pone.0314825.t002:table-2-characteristics-of-included-studies:1:overall	Overall structured 2 x 2 data	15	0.4666666666666667	continuity-corrected bivariate REML	manifest source_sheet where recorded; otherwise all group-matched rows	PMC Open Access|PMC:PMC11841914|pmc open access:PMC11841914:pone.0314825.t002:table-2-characteristics-of-included-studies:1:overall	0.42.0	canonical	20000	4186038460	0.5	1.0	0.5965594079266493	0.915450948739899	0.4380327250676598	0.5965594079266493	0.7371967506162778	0.8604546075322965	0.915450948739899	0.9500313387820256	0.1565262608908894	0.5965594079266493	0.9217672318622973	0.7010607157096393	0.915450948739899	0.9803881743071576	7.055778853052223	0.44070148447459595	0.5120103566665484	0.34055422959337517	0.6594457704066248	0.875865509935006	0.30589368389199223	0.22987992047181682	0.22987992047181682	0.5411296993183987	0.8883764184361593	0.7701200795281832	-0.4588703006816013	-0.11162358156384067	0.15627022173190314	0.07360969873991358	4.450356688024955	6.964937873743644	11.134733225777277	0.29091831993074146	0.44071085197262416	0.6045729462018504	0.3655246004866955	0.5100464565734868	0.6382322871694607	0.25222638216408527	0.34220156122947926	0.4287241595019581	0.5712758404980419	0.6577984387705207	0.7477736178359147	0.8165257693416552	0.8744497426275841	0.9175919253319685	0.22535765068009017	0.3058981969554941	0.3767812162228795	0.13425311734480236	0.22816017711321573	0.33805502038218516	0.13425311734480236	0.22816017711321573	0.33805502038218516	0.41060786948736533	0.5451072165392432	0.6876186701170721	0.7698304455838587	0.888381753345485	0.9557369392655246	0.6619449796178148	0.7718398228867842	0.8657468826551976	-0.5893921305126346	-0.4548927834607568	-0.3123813298829279	-0.23016955441614126	-0.11161824665451497	-0.04426306073447538	0.0984511167368159	0.15429120049197398	0.21072423822341002	0.03292733596658817	0.0733084548126132	0.13303466769859237	2.8061934355501066	6.40815413748054	14.887184206984903	0.10767260471829228	0.44367660840219425	0.864431760934374	0.1314931764337951	0.4995799272751096	0.7329503181030083	0.09342510613673484	0.343012355250046	0.5959555959754117	0.4040444040245883	0.656987644749954	0.906574893863265	0.7372703155602549	0.8650136076868086	0.9370561839674304	0.09720616382017015	0.3073240958429171	0.463643550172188	0.03730852994073394	0.21889242367288247	0.43975037073042555	0.03730852994073394	0.21889242367288247	0.43975037073042555	0.3390215877089145	0.5709564937796181	0.830837630516097	0.4600762557570126	0.8900604006937012	0.9961827479754551	0.5602496292695744	0.7811075763271176	0.962691470059266	-0.6609784122910856	-0.42904350622038195	-0.16916236948390292	-0.5399237442429874	-0.10993959930629887	-0.003817252024544906	0.033258597829935524	0.1385461304872933	0.2385107229148206	0.0034509972291555027	0.0719138424540025	0.23091511008945925
PMC Open Access	PMC:PMC11864958	Diagnostic accuracy of methylated SEPT 9 for primary liver cancer: a systematic review and meta-analysis	pmc open access:PMC11864958:T1:table-1-characteristics-of-included-studies:1:overall	Overall structured 2 x 2 data	10	0.1	continuity-corrected bivariate REML	manifest source_sheet where recorded; otherwise all group-matched rows	PMC Open Access|PMC:PMC11864958|pmc open access:PMC11864958:T1:table-1-characteristics-of-included-studies:1:overall	0.42.0	canonical	20000	3036643257	0.05	0.28639695711595625	0.4004854999826199	0.8072016332171035	0.30527899601393	0.4004854999826199	0.5038496820316998	0.5518628696040581	0.8072016332171035	0.9343587926943444	0.1493502355348764	0.4004854999826199	0.7176472879502195	0.0793818275977831	0.8072016332171035	0.9951049955171238	2.077224546375917	0.7427072435768174	0.20768713319972343	0.20318272344288268	0.7968172765571173	0.09855303964738951	0.037619321120129216	0.007761942514131592	0.027102042536677307	0.464391984412673	0.2312683119272247	0.2786350146018247	0.17799502729671673	-0.05512864518873156	0.005740880241660895	0.002021062272470542	0.7588366204241356	2.0850968421044995	7.151806231207171	0.5489877320041954	0.743825390182487	1.1876183294749294	-0.10602831061489403	0.20739606405011735	0.41426826787366017	0.08558095611165382	0.20222441051006484	0.4404959020625746	0.5595040979374252	0.7977755894899351	0.914419043888346	0.03840492408258301	0.09888960234010671	0.2734727446198965	0.02808266798925078	0.037673823359031924	0.05882904609634741	2.765348813978386e-05	0.007906794479488721	0.0411551703989969	9.655650122213949e-05	0.027607815945779837	0.14369974741852448	0.23493041018388447	0.46546580123360065	0.8464037869419379	0.18468346230843904	0.23152316311629095	0.3227790251209142	0.24524178671695931	0.27849016263646753	0.2863693036278165	-0.05146654693207179	0.1790688441176444	0.5600068298259816	-0.10171349480751722	-0.0548737939996653	0.03638206800495797	1.795038938181318e-05	0.0058197382740553145	0.03367761587268452	9.716952372620533e-06	0.0020564406696713133	0.007747640585350099	0.1987886874765838	2.0098667082061836	118.53179313877484	0.29441747049872186	0.7634798732166124	9.308191352084037	-0.69900458332829	0.19301921827777946	0.6902295676056861	0.0328891126444954	0.20652316530726217	0.8848841834397325	0.11511581656026751	0.7934768346927379	0.9671108873555045	0.010354230711503385	0.09566299166770584	0.8618501044076179	0.015259204940590666	0.03863084221907744	0.32881616058634516	5.2393153185903433e-05	0.022249981434271954	0.14818123717142215	0.00018293893103302254	0.07768930807900795	0.5173980850342157	0.08236234365993993	0.43909715642983904	0.9972324547602013	0.1139222914379631	0.235952111141088	0.8892687923663012	0.13821571994453408	0.26414697568168427	0.28634456396277036	-0.2040346134560163	0.15270019931388282	0.710835497644245	-0.17247466567799313	-0.05044484597486826	0.6028718352503449	3.349104876791879e-05	0.013752416003237025	0.11803610610354062	1.7787018458180406e-05	0.005486327438389182	0.06544645688563708
PMC Open Access	PMC:PMC11864958	Diagnostic accuracy of methylated SEPT 9 for primary liver cancer: a systematic review and meta-analysis	pmc open access:PMC11864958:T1:table-1-characteristics-of-included-studies:1:overall	Overall structured 2 x 2 data	10	0.1	continuity-corrected bivariate REML	manifest source_sheet where recorded; otherwise all group-matched rows	PMC Open Access|PMC:PMC11864958|pmc open access:PMC11864958:T1:table-1-characteristics-of-included-studies:1:overall	0.42.0	canonical	20000	3036643257	0.2	0.7219280948873623	0.4004854999826199	0.8072016332171035	0.30527899601393	0.4004854999826199	0.5038496820316998	0.5518628696040581	0.8072016332171035	0.9343587926943444	0.1493502355348764	0.4004854999826199	0.7176472879502195	0.0793818275977831	0.8072016332171035	0.9951049955171238	2.077224546375917	0.7427072435768174	0.20768713319972343	0.23433579342284122	0.7656642065771588	0.341804804236606	0.15659985013468558	0.025415464061428195	0.03520497988846604	0.9265353166950901	0.6261129071149764	0.6965126308259342	0.20460722180772783	-0.09581518777238596	0.01851308696155433	0.006902377099873901	0.7588366204241356	2.0850968421044995	7.151806231207171	0.5489877320041954	0.743825390182487	1.1876183294749294	-0.10602831061489403	0.20739606405011735	0.41426826787366017	0.14249473196017257	0.23398640278483102	0.4262641470168937	0.573735852983106	0.766013597215169	0.8575052680398274	0.15945843086143355	0.3426563119685092	0.6413137098912473	0.12068349363536866	0.15679864434250618	0.2289332509498974	9.315127977623934e-05	0.02590963340224603	0.12390415626546641	0.0001290312434658373	0.03588949313059847	0.17162949765072982	0.6328040793965325	0.9219836468310487	0.9997690256862415	0.5313223606826131	0.6265955892054602	0.776147079952868	0.5980239386218957	0.6960184614851163	0.721834943607586	-0.08912401549082985	0.20005555194368635	0.27784093079887917	-0.19060573420474924	-0.0953325056819021	0.05421898506550573	6.0476343337179476e-05	0.01874793444112481	0.09800576781635731	3.274854450349831e-05	0.0070185667176069656	0.026713602255524306	0.1987886874765838	2.0098667082061836	118.53179313877484	0.29441747049872186	0.7634798732166124	9.308191352084037	-0.69900458332829	0.19301921827777946	0.6902295676056861	0.09278685607353707	0.2394569642087279	0.7834776860604453	0.21652231393955465	0.7605430357912721	0.9072131439264628	0.047344294310221975	0.33442783252503416	0.9673554050210813	0.06855818561335479	0.16027775735392416	0.6994331967732035	0.0001766445204742534	0.0713039429899022	0.38525699318583473	0.0002446843691570337	0.09876876034451504	0.5336500905203638	0.1849788135908613	0.7263068167996353	0.9992162395702415	0.35716813142691245	0.6311064688551775	0.9945702268899662	0.3366711017015273	0.65062415189746	0.721751450366888	-0.5369492812965011	0.004378721912272954	0.2772881446828792	-0.36475996346044987	-0.09082162603218485	0.27264213200260384	0.00011256653103928104	0.045053343155662104	0.27856848787759364	5.990612445034239e-05	0.01866119182821387	0.1863252117492881
PMC Open Access	PMC:PMC11864958	Diagnostic accuracy of methylated SEPT 9 for primary liver cancer: a systematic review and meta-analysis	pmc open access:PMC11864958:T1:table-1-characteristics-of-included-studies:1:overall	Overall structured 2 x 2 data	10	0.1	continuity-corrected bivariate REML	manifest source_sheet where recorded; otherwise all group-matched rows	PMC Open Access|PMC:PMC11864958|pmc open access:PMC11864958:T1:table-1-characteristics-of-included-studies:1:overall	0.42.0	canonical	20000	3036643257	0.5	1.0	0.4004854999826199	0.8072016332171035	0.30527899601393	0.4004854999826199	0.5038496820316998	0.5518628696040581	0.8072016332171035	0.9343587926943444	0.1493502355348764	0.4004854999826199	0.7176472879502195	0.0793818275977831	0.8072016332171035	0.9951049955171238	2.077224546375917	0.7427072435768174	0.20768713319972343	0.29664193338275824	0.7033580666172418	0.6750318395913903	0.42618015522357544	0.03788583363533815	0.03788583363533815	0.9097025460110859	0.9842188170842912	0.9621141663646618	-0.09029745398891409	-0.015781182915708847	0.026786011330812123	0.011099822304526118	0.7588366204241356	2.0850968421044995	7.151806231207171	0.5489877320041954	0.743825390182487	1.1876183294749294	-0.10602831061489403	0.20739606405011735	0.41426826787366017	0.23962309698010265	0.29996226930479386	0.403048400060696	0.5969515999393039	0.7000377306952061	0.7603769030198974	0.4314423586798224	0.6758610664780187	0.8773278002426135	0.3544170948924473	0.42654809040065	0.5428818695659355	0.00014524173703631683	0.038658012432012556	0.16826575477251804	0.00014524173703631683	0.038658012432012556	0.16826575477251804	0.536993552528941	0.9085162001990151	0.9997300084279793	0.937461071929869	0.9839723274216723	0.9999211731981179	0.8317342452274817	0.9613419875679874	0.9998547582629638	-0.46300644747105907	-0.09148379980098487	-0.0002699915720207188	-0.06253892807013094	-0.016027672578327656	-7.882680188212378e-05	9.455684974262523e-05	0.027143494538612534	0.12501994135978206	5.106833774706047e-05	0.01126792425434461	0.044047145171183806	0.1987886874765838	2.0098667082061836	118.53179313877484	0.29441747049872186	0.7634798732166124	9.308191352084037	-0.69900458332829	0.19301921827777946	0.6902295676056861	0.17335370768575495	0.3308504021333384	0.6006531109631885	0.39934688903681154	0.6691495978666616	0.826646292314245	0.16582462715496335	0.6677593700567332	0.9916340232741706	0.2274517116436762	0.432939372475471	0.9029897498851475	0.0002755846264022449	0.10360375178323736	0.497417515276053	0.0002755846264022449	0.10360375178323736	0.497417515276053	0.069754623131688	0.8050739886587439	0.9994932160852964	0.45852119746115183	0.9557988362493969	0.9998625964625919	0.5025824847239471	0.8963962482167627	0.9997244153735978	-0.930245376868312	-0.19492601134125603	-0.0005067839147036211	-0.5414788025388482	-0.04420116375060312	-0.0001374035374080679	0.0001751257266275015	0.0675290694867297	0.31281080274179246	9.387876131178069e-05	0.029928110833140543	0.23578532452016512
PMC Open Access	PMC:PMC11912079	Diagnostic accuracy of pleural fluid carbohydrate antigen 72-4 for malignant pleural effusion: a systematic review and meta-analysis	pmc open access:PMC11912079:t3:table-3-diagnostic-accuracy-for-ca72-4-in-the-eligible-studies:1:overall	Overall structured 2 x 2 data	8	0.125	continuity-corrected bivariate REML	manifest source_sheet where recorded; otherwise all group-matched rows	PMC Open Access|PMC:PMC11912079|pmc open access:PMC11912079:t3:table-3-diagnostic-accuracy-for-ca72-4-in-the-eligible-studies:1:overall	0.42.0	canonical	20000	1677868758	0.05	0.28639695711595625	0.4684657080544736	0.9707308467033626	0.3846431821924652	0.4684657080544736	0.5541064485247794	0.935020212603636	0.9707308467033626	0.9870871862997028	0.2562086850892637	0.4684657080544736	0.6927821728263909	0.8035690490106665	0.9707308467033626	0.9962946967448574	16.00544106304209	0.5475609369483171	0.43919655475783625	0.05122898103452918	0.9487710189654708	0.4572272360236094	0.028011726819243774	0.0605606922835972	0.21145717780471188	0.9947146945121632	0.1843206011953369	0.22583626483235905	0.708317737396207	-0.10207635592061937	0.05233317268086772	0.008227519602729282	7.290210978208462	15.929369405343857	36.508135252844596	0.4615845624927219	0.548795633889917	0.6338585131359463	0.3524131729489664	0.4370179315370071	0.5223291128805808	0.03442152153656012	0.051298813941944695	0.08525212404406197	0.9147478759559381	0.9487011860580553	0.9655784784634398	0.2772975456130127	0.45604514671221275	0.6577078312310575	0.023717727660380522	0.028073117350400346	0.032283950335667326	0.037654596761603217	0.06007538615326048	0.08490337199256823	0.13147694424126735	0.20976265515606435	0.296453470901203	0.8459872480157234	0.9830319096838653	0.9999625839677965	0.16183411568194117	0.18463462670031558	0.20571951158959395	0.20149358512338794	0.22632157096269578	0.24874236035435307	0.5595902908997672	0.6966349525679091	0.7135656268518402	-0.1245628414340151	-0.10176233041564067	-0.08067744552636229	0.03161972833203373	0.051865376566050926	0.07382849946189139	0.005140585803485194	0.008157380420791314	0.012180110738617921	2.3762214055232525	15.608999229084834	122.15782781995503	0.3253721065528706	0.5561439786702702	0.7831438891741141	0.19726032874144514	0.424567177216136	0.6495763883764474	0.02167007106063812	0.05181214465850541	0.2114326818393715	0.7885673181606283	0.9481878553414946	0.9783299289393619	0.11116190090098697	0.4510098406377223	0.8653988916714069	0.01683652479023378	0.02843832502332679	0.039586422337991256	0.010402047660428895	0.057688122496346736	0.12122204534183464	0.036320384703728954	0.20142714879819762	0.42326582852887756	0.45317640587701075	0.9166484311999885	0.9998335841089936	0.12328954610329854	0.18649863637175249	0.2403927272155536	0.16517491177412158	0.22870883461960953	0.27599490945552735	0.1667794487610545	0.6302514740840324	0.7134366269930373	-0.16310741101265772	-0.09989832074420377	-0.04600422990040265	0.007995972658654942	0.04962825578529406	0.10352244455556399	0.001584589287816571	0.007777802291484703	0.020594387696947287
PMC Open Access	PMC:PMC11912079	Diagnostic accuracy of pleural fluid carbohydrate antigen 72-4 for malignant pleural effusion: a systematic review and meta-analysis	pmc open access:PMC11912079:t3:table-3-diagnostic-accuracy-for-ca72-4-in-the-eligible-studies:1:overall	Overall structured 2 x 2 data	8	0.125	continuity-corrected bivariate REML	manifest source_sheet where recorded; otherwise all group-matched rows	PMC Open Access|PMC:PMC11912079|pmc open access:PMC11912079:t3:table-3-diagnostic-accuracy-for-ca72-4-in-the-eligible-studies:1:overall	0.42.0	canonical	20000	1677868758	0.2	0.7219280948873623	0.4684657080544736	0.9707308467033626	0.3846431821924652	0.4684657080544736	0.5541064485247794	0.935020212603636	0.9707308467033626	0.9870871862997028	0.2562086850892637	0.4684657080544736	0.6927821728263909	0.8035690490106665	0.9707308467033626	0.9962946967448574	16.00544106304209	0.5475609369483171	0.43919655475783625	0.11710846424820462	0.8828915357517954	0.8000543958318633	0.12040760850491493	0.1689952731178162	0.23408878850210618	0.7218192898827293	0.530531389529971	0.5529328217695462	-0.00010880500463306131	-0.19139670535739128	0.14055563950950264	0.028439633608313388	7.290210978208462	15.929369405343857	36.508135252844596	0.4615845624927219	0.548795633889917	0.6338585131359463	0.3524131729489664	0.4370179315370071	0.5223291128805808	0.09420147339235475	0.11793397587924849	0.1514553592784412	0.8485446407215588	0.8820660241207515	0.9057985266076453	0.6457107836101226	0.799291190538094	0.9012544029726617	0.10345753981061293	0.12064635962063841	0.13678849091697365	0.111092391604729	0.16757590290338184	0.2262302480685999	0.1538829038396989	0.23212270597326956	0.3133695026841934	0.46500657129499195	0.7233434504318865	0.9378404645385824	0.4798608845689622	0.5312159566289576	0.5757659660187541	0.49569784681876233	0.5543521919839804	0.6108357032826333	-0.25692152359237036	0.001415355544524266	0.2159123696512201	-0.24206721031840012	-0.19071213825840466	-0.14616212886860824	0.09161558485548657	0.13926053686948087	0.18629771769879458	0.017669866889112644	0.02819475612022428	0.04236202651079997	2.3762214055232525	15.608999229084834	122.15782781995503	0.3253721065528706	0.5561439786702702	0.7831438891741141	0.19726032874144514	0.424567177216136	0.6495763883764474	0.06415567887752577	0.122180337882095	0.26204801088509383	0.7379519891149061	0.8778196621179051	0.9358443211224742	0.37266921180830753	0.7960120271985509	0.9682936834869671	0.07522407287415861	0.12206461895555148	0.1637299456811595	0.033324843346514525	0.1602257488535358	0.3134252215114928	0.04616088995915027	0.2219414232362501	0.43415019270083194	0.20287806745943765	0.7285125145471287	0.9988396957501589	0.38512317262562346	0.5352665737460336	0.643158562034818	0.4085028733758693	0.5617023460338264	0.6886032515408477	-0.5190500274279246	0.006584419659766416	0.27691160086279654	-0.33680492226173886	-0.18666152114132872	-0.07876953285254425	0.02542565833482696	0.13266354619961218	0.24821191881752172	0.00539684605455045	0.026863711994268073	0.0723892844252691
PMC Open Access	PMC:PMC11912079	Diagnostic accuracy of pleural fluid carbohydrate antigen 72-4 for malignant pleural effusion: a systematic review and meta-analysis	pmc open access:PMC11912079:t3:table-3-diagnostic-accuracy-for-ca72-4-in-the-eligible-studies:1:overall	Overall structured 2 x 2 data	8	0.125	continuity-corrected bivariate REML	manifest source_sheet where recorded; otherwise all group-matched rows	PMC Open Access|PMC:PMC11912079|pmc open access:PMC11912079:t3:table-3-diagnostic-accuracy-for-ca72-4-in-the-eligible-studies:1:overall	0.42.0	canonical	20000	1677868758	0.5	1.0	0.4684657080544736	0.9707308467033626	0.3846431821924652	0.4684657080544736	0.5541064485247794	0.935020212603636	0.9707308467033626	0.9870871862997028	0.2562086850892637	0.4684657080544736	0.6927821728263909	0.8035690490106665	0.9707308467033626	0.9962946967448574	16.00544106304209	0.5475609369483171	0.43919655475783625	0.24886743067555547	0.7511325693244445	0.9411952917720376	0.3538218908704618	0.21555701399802252	0.21555701399802252	0.32268166954625366	0.9374350903319133	0.7844429860019775	-0.6773183304537463	-0.0625649096680867	0.16856247264948068	0.046994541348541655	7.290210978208462	15.929369405343857	36.508135252844596	0.4615845624927219	0.548795633889917	0.6338585131359463	0.3524131729489664	0.4370179315370071	0.5223291128805808	0.20520147720157364	0.2500387777611477	0.2968022707649567	0.7031977292350433	0.7499612222388523	0.7947985227984263	0.879375808071838	0.940931054289815	0.9733391171472326	0.3158110548903115	0.3543370228294368	0.387951899162136	0.14687034566689883	0.213661503767772	0.2846777581185868	0.14687034566689883	0.213661503767772	0.2846777581185868	0.1773594352767769	0.3237378402612069	0.5311524282259352	0.8997678304863072	0.9378818558499225	0.9634651100355126	0.7153222418814131	0.786338496232228	0.8531296543331011	-0.8226405647232232	-0.676262159738793	-0.4688475717740648	-0.10023216951369289	-0.06211814415007755	-0.036534889964487394	0.1158958909119555	0.16709131367591806	0.2157597807591922	0.028829868880862523	0.04658535941782255	0.07100920997508484	2.3762214055232525	15.608999229084834	122.15782781995503	0.3253721065528706	0.5561439786702702	0.7831438891741141	0.19726032874144514	0.424567177216136	0.6495763883764474	0.14145462417782897	0.25595231378932826	0.39391248167781623	0.6060875183221837	0.7440476862106717	0.858545375822171	0.7038108939258384	0.939791676385964	0.9918803374271447	0.24549491040266275	0.3573859400400421	0.43919276167377314	0.04857846666879457	0.20348656024323047	0.3990923729245509	0.04857846666879457	0.20348656024323047	0.3990923729245509	0.06805240659409383	0.3282713315767799	0.8765824836160077	0.8040593285156663	0.9404919065631918	0.9892875492742159	0.6009076270754491	0.7965134397567696	0.9514215333312053	-0.9319475934059062	-0.6717286684232201	-0.12341751638399233	-0.19594067148433372	-0.05950809343680824	-0.010712450725784072	0.03595804444426967	0.1594608953763862	0.28087211810415263	0.008627260638003013	0.04433649737613972	0.12444696562814847
PMC Open Access	PMC:PMC11924644	Systematic review and meta-analysis of magnetic resonance imaging in the diagnosis of pulmonary embolism	pmc open access:PMC11924644:Tab1:table-1-basic-characteristics-of-included-studies:1:overall	Overall structured 2 x 2 data	18	0.3888888888888889	continuity-corrected bivariate REML	manifest source_sheet where recorded; otherwise all group-matched rows	PMC Open Access|PMC:PMC11924644|pmc open access:PMC11924644:Tab1:table-1-basic-characteristics-of-included-studies:1:overall	0.42.0	canonical	20000	777801062	0.05	0.28639695711595625	0.8220055873774944	0.9071169107450168	0.7476137692152659	0.8220055873774944	0.878046973118394	0.8460076310057614	0.9071169107450168	0.9455371393803456	0.5419565165082137	0.8220055873774944	0.9474380170153128	0.5686679488450526	0.9071169107450168	0.9863657336609564	8.849895002102262	0.1962199254739044	0.7291224981225111	0.12933921416110877	0.8706607858388913	0.3177712160650597	0.010221800241698381	0.0981200542683979	0.34260159485099245	0.9019412504043055	0.08225997020386132	0.18827690284755838	0.6155442932883493	-0.20413698691209492	0.06750581204588324	0.030614242222514507	5.277734202551297	8.841523952825032	15.127590593755171	0.13474337964644037	0.1965934075966851	0.27822388636279005	0.6389198801705778	0.726587876314285	0.7962617231977737	0.09212986407372303	0.12907644773450888	0.18844368332043374	0.8115563166795662	0.8709235522654911	0.907870135926277	0.2173898996495869	0.31756609184866325	0.443265705746508	0.007041817962869149	0.010241057015818254	0.014432029008622947	0.06991423353727585	0.09775558543850145	0.1262628510001503	0.24411653755444412	0.3413289946335646	0.44086659394579064	0.7553728166013437	0.9017150086946057	0.9906118184496349	0.06047118804242666	0.08238698811576926	0.10891586934877742	0.16013410611580595	0.18864137167745482	0.21648272357868037	0.4689758594853875	0.6153180515786495	0.7042148613336786	-0.2259257690735296	-0.20400996900018697	-0.17748108776717883	0.0450004185348192	0.06727855402982992	0.09051270426253917	0.022766812271799976	0.0304899874766175	0.03796829029293905	1.861989664817603	8.66203058704658	57.55225076098556	0.060051935168499486	0.20294693005554176	0.5364181641578473	0.33490754001661394	0.6977710821927557	0.8838612185303613	0.05006483848413048	0.1279118305848907	0.44780487454096124	0.5521951254590378	0.8720881694151094	0.9499351615158695	0.0892527362250354	0.313137915156313	0.7518035078308808	0.003150670070189995	0.010568530486118614	0.027457344513335577	0.01776903806806937	0.09312908853539434	0.1800708063911839	0.062043389870497304	0.3251748533686002	0.628745529297914	0.4327986084046238	0.8720175835742686	0.9996274156920382	0.03072075193609331	0.08453900549065904	0.18147572244117585	0.10632615072477213	0.19326786858056194	0.26862791904788685	0.14640165128866758	0.5856206264583124	0.7132304585760819	-0.25567620517986295	-0.20185795162529724	-0.10492123467478039	0.008198079166888765	0.0638613785825334	0.1367718629762543	0.006985409654791642	0.028651896977556282	0.049418823885497565
PMC Open Access	PMC:PMC11924644	Systematic review and meta-analysis of magnetic resonance imaging in the diagnosis of pulmonary embolism	pmc open access:PMC11924644:Tab1:table-1-basic-characteristics-of-included-studies:1:overall	Overall structured 2 x 2 data	18	0.3888888888888889	continuity-corrected bivariate REML	manifest source_sheet where recorded; otherwise all group-matched rows	PMC Open Access|PMC:PMC11924644|pmc open access:PMC11924644:Tab1:table-1-basic-characteristics-of-included-studies:1:overall	0.42.0	canonical	20000	777801062	0.2	0.7219280948873623	0.8220055873774944	0.9071169107450168	0.7476137692152659	0.8220055873774944	0.878046973118394	0.8460076310057614	0.9071169107450168	0.9455371393803456	0.5419565165082137	0.8220055873774944	0.9474380170153128	0.5686679488450526	0.9071169107450168	0.9863657336609564	8.849895002102262	0.1962199254739044	0.7291224981225111	0.2387075888794855	0.7612924111205145	0.6887134097713955	0.046761115708620564	0.30093392013785963	0.4168474980667048	0.8946530276187465	0.27247573286273397	0.42099417474950274	0.17272493273138423	-0.44945236202462835	0.19208844716752355	0.10884547297033617	5.277734202551297	8.841523952825032	15.127590593755171	0.13474337964644037	0.1965934075966851	0.27822388636279005	0.6389198801705778	0.726587876314285	0.7962617231977737	0.20339957307464168	0.23831325392449446	0.28989662713407033	0.7101033728659297	0.7616867460755056	0.7966004269253584	0.5688602504178706	0.6885104902883966	0.7908779977733816	0.032588087644404184	0.04684595063243009	0.06503256812934327	0.2214463107685085	0.29950321011541176	0.3740106167992351	0.3067428907903346	0.41486570786823485	0.5180718404616037	0.7398011220601384	0.8948853658919038	0.9862746657289604	0.20720938708257897	0.27284460227598006	0.3471065473478817	0.3479174780881273	0.42242488477195056	0.5004817841188537	0.017873027172776074	0.17295727100454145	0.2643465708415981	-0.5147187078047833	-0.44908349261138225	-0.3748215475394806	0.13420510139444833	0.19130825044745475	0.24484086914392197	0.08032771765300237	0.10839034654596455	0.13584353800104934	1.861989664817603	8.66203058704658	57.55225076098556	0.060051935168499486	0.20294693005554176	0.5364181641578473	0.33490754001661394	0.6977710821927557	0.8838612185303613	0.14509534395906362	0.2369332963732501	0.5115585834860438	0.48844141651395584	0.7630667036267498	0.8549046560409362	0.317637826106514	0.6840949030623222	0.9350145610398891	0.014790927832196859	0.04828681718433436	0.1182470716942857	0.059859530391222	0.28423898549103344	0.49753256253426786	0.08291619458384077	0.3937220167825458	0.6891719079195755	0.3469252767683988	0.8890702584724818	0.9997244032779492	0.11109637883609562	0.279074418324358	0.5243010478872115	0.22439553235309426	0.4376891093963289	0.6620685644961403	-0.3750028181189635	0.16714216358511946	0.27779630839058683	-0.6108317160512666	-0.44285367656300434	-0.19762704700015077	0.026586013815721316	0.18152074396392331	0.3350929019402032	0.024276430913945442	0.10182832460771028	0.17846945420084054
PMC Open Access	PMC:PMC11924644	Systematic review and meta-analysis of magnetic resonance imaging in the diagnosis of pulmonary embolism	pmc open access:PMC11924644:Tab1:table-1-basic-characteristics-of-included-studies:1:overall	Overall structured 2 x 2 data	18	0.3888888888888889	continuity-corrected bivariate REML	manifest source_sheet where recorded; otherwise all group-matched rows	PMC Open Access|PMC:PMC11924644|pmc open access:PMC11924644:Tab1:table-1-basic-characteristics-of-included-studies:1:overall	0.42.0	canonical	20000	777801062	0.5	1.0	0.8220055873774944	0.9071169107450168	0.7476137692152659	0.8220055873774944	0.878046973118394	0.8460076310057614	0.9071169107450168	0.9455371393803456	0.5419565165082137	0.8220055873774944	0.9474380170153128	0.5686679488450526	0.9071169107450168	0.9863657336609564	8.849895002102262	0.1962199254739044	0.7291224981225111	0.4574443383162388	0.5425556616837612	0.8984760751473422	0.16403331970596316	0.43392301238624115	0.43392301238624115	0.4738077909360985	0.6438718105268502	0.5660769876137589	-0.5261922090639015	-0.35612818947314984	0.24070364690239643	0.19321936548384466	5.277734202551297	8.841523952825032	15.127590593755171	0.13474337964644037	0.1965934075966851	0.27822388636279005	0.6389198801705778	0.726587876314285	0.7962617231977737	0.41437877698385894	0.4578695846747908	0.5000509627099796	0.49994903729002044	0.5421304153252092	0.5856212230161411	0.8407068588507354	0.8983897204538681	0.9379944568152455	0.11874348161178991	0.16429424259610964	0.21766443995471738	0.325739612200926	0.43195477202898913	0.531383747497467	0.325739612200926	0.43195477202898913	0.531383747497467	0.3353552598960387	0.47407937451330434	0.6326158389311709	0.525738224284413	0.6444844795351317	0.7558798501002957	0.468616252502533	0.5680452279710109	0.6742603877990739	-0.6646447401039614	-0.5259206254866957	-0.3673841610688291	-0.47426177571558703	-0.35551552046486834	-0.2441201498997043	0.17604711982494223	0.23964951428565176	0.29562051462350003	0.1397582871557572	0.192383647890252	0.2455144812142803	1.861989664817603	8.66203058704658	57.55225076098556	0.060051935168499486	0.20294693005554176	0.5364181641578473	0.33490754001661394	0.6977710821927557	0.8838612185303613	0.3091481529790701	0.4623558488222256	0.6427533673291345	0.3572466326708652	0.5376441511777744	0.6908518470209296	0.6505927244039156	0.8965020871127221	0.9829212370731143	0.05664999343385945	0.1687081324695348	0.34913552579188006	0.09314172415219905	0.40780684521350175	0.6901142753108604	0.09314172415219905	0.40780684521350175	0.6901142753108604	0.12470839729760094	0.4799866474762565	0.9335375834895735	0.31400053675188083	0.6547409834251381	0.9332936353663922	0.30988572468913905	0.5921931547864983	0.906858275847801	-0.8752916027023991	-0.5200133525237435	-0.06646241651042652	-0.6859994632481192	-0.34525901657486197	-0.06670636463360782	0.03895628579167084	0.22769692909020683	0.381801508107509	0.040218911086452064	0.18047557541836554	0.33155891690389067
PMC Open Access	PMC:PMC11927552	Usefulness of computed tomography–guided puncture biopsy coupled with rapid on‑site evaluation for diagnosis of pulmonary lesions: a systematic review and meta‑analysis	pmc open access:PMC11927552:table-2:table-2-accuracy-of-rapid-on-site-evaluation-for-diagnosis-of-pulmonary-lesions:1:overall	Overall structured 2 x 2 data	6	0.5	continuity-corrected bivariate REML	manifest source_sheet where recorded; otherwise all group-matched rows	PMC Open Access|PMC:PMC11927552|pmc open access:PMC11927552:table-2:table-2-accuracy-of-rapid-on-site-evaluation-for-diagnosis-of-pulmonary-lesions:1:overall	0.42.0	canonical	20000	1392568687	0.05	0.28639695711595625	0.9214990409358595	0.9328958750395892	0.8695643588586799	0.9214990409358595	0.9538526370699024	0.8795026845809276	0.9328958750395892	0.9636091013032724	0.7866380884132852	0.9214990409358595	0.973941401469304	0.878893387765784	0.9328958750395892	0.9638097368932504	13.732375490769199	0.08414761085829554	0.8543949159754487	0.10982387075918329	0.8901761292408167	0.41953494926275187	0.00440929364906076	0.14226917080259813	0.49675517587638424	0.9812366973562181	0.040850987668872185	0.14412778631335812	0.6948397402402618	-0.24554596944708407	0.09608687453813439	0.04618229626446361	7.624377719561915	13.705885591612052	25.371945590813347	0.049407838150215176	0.08436582577325592	0.14054488597631343	0.7798436792757026	0.8518192431172589	0.9015639579244008	0.08047911604581613	0.10957842202201515	0.15974679900946653	0.8402532009905335	0.8904215779779848	0.9195208839541839	0.2863682973647945	0.4190648057256317	0.5718015119417379	0.002593667927632523	0.004420677456132964	0.007342783960090278	0.10763213959955453	0.14169056987176037	0.17305474782415514	0.37581453617182287	0.49473489976498863	0.6042478578223469	0.8638978832996675	0.9796643596991592	0.9999485888262768	0.026018672873460828	0.0409399747793048	0.0626107620522785	0.11334220929180107	0.14470638724419588	0.17876481751640166	0.5775009261837113	0.6932674025832029	0.7135516317103205	-0.26037828424249543	-0.24545698233665147	-0.22378619506367775	0.06773672325750085	0.0957242074374213	0.12299850813557324	0.03744229389899929	0.046009832322635745	0.05286247574967262	7.366847048400832	13.597837523602152	25.89102331401483	0.027414675949087437	0.08393948930673839	0.23411421479884142	0.7027332559746946	0.8508195216013034	0.9214170599811794	0.07976823837213648	0.10913115906612625	0.15942051934951582	0.840579480650484	0.8908688409338738	0.9202317616278634	0.2793981028185442	0.4171392507936811	0.5767527978573354	0.0014407987851132232	0.004398436148559549	0.012171822012596065	0.0926828970762647	0.1407043129655472	0.18059438763594604	0.32361690574365737	0.4912912287283099	0.6305736955257771	0.8544999652207971	0.9783545876311026	0.9999423167216407	0.01567671295524858	0.04076607499001268	0.09486949500655797	0.10580256948001011	0.14569264415040906	0.19371406003969147	0.5681030081048408	0.6919576305151462	0.7135453596056844	-0.27072024416070767	-0.24563088212594358	-0.19152746210939828	0.061870319742709665	0.09485162441283965	0.125896026547822	0.027166692838705986	0.04600336813752663	0.057662132557078936
PMC Open Access	PMC:PMC11927552	Usefulness of computed tomography–guided puncture biopsy coupled with rapid on‑site evaluation for diagnosis of pulmonary lesions: a systematic review and meta‑analysis	pmc open access:PMC11927552:table-2:table-2-accuracy-of-rapid-on-site-evaluation-for-diagnosis-of-pulmonary-lesions:1:overall	Overall structured 2 x 2 data	6	0.5	continuity-corrected bivariate REML	manifest source_sheet where recorded; otherwise all group-matched rows	PMC Open Access|PMC:PMC11927552|pmc open access:PMC11927552:table-2:table-2-accuracy-of-rapid-on-site-evaluation-for-diagnosis-of-pulmonary-lesions:1:overall	0.42.0	canonical	20000	1392568687	0.2	0.7219280948873623	0.9214990409358595	0.9328958750395892	0.8695643588586799	0.9214990409358595	0.9538526370699024	0.8795026845809276	0.9328958750395892	0.9636091013032724	0.7866380884132852	0.9214990409358595	0.973941401469304	0.878893387765784	0.9328958750395892	0.9638097368932504	13.732375490769199	0.08414761085829554	0.8543949159754487	0.2379831081555006	0.7620168918444994	0.7744239060309631	0.02060346953047852	0.42827698133332653	0.5932404963407717	0.7702193648580731	0.14481557603853598	0.2936511135540357	0.04829126997071076	-0.5771125188488263	0.2619138665877375	0.16636311474558924	7.624377719561915	13.705885591612052	25.371945590813347	0.049407838150215176	0.08436582577325592	0.14054488597631343	0.7798436792757026	0.8518192431172589	0.9015639579244008	0.21154870580390736	0.2375044651551036	0.2802200375730249	0.7197799624269751	0.7624955348448964	0.7884512941960926	0.6558955584125449	0.7740864200573352	0.8638156265661844	0.012201250188897393	0.020655795626492675	0.03394357260840818	0.33697649282979536	0.4266002483954182	0.5005138010419163	0.466772931011047	0.5909179202424277	0.693301458395255	0.5741581298288798	0.7708194541419919	0.928692323889665	0.09505609552935952	0.14510698335845926	0.21379854318121308	0.2214142938454461	0.2953278464919442	0.38495160205756696	-0.1477699650584825	0.04889135925462962	0.20676422900230276	-0.6268719993580029	-0.576821111528903	-0.5081295517061493	0.19529744075595395	0.26088431413439217	0.31662317068703816	0.1339103069184383	0.1657360654206303	0.1913464714623101	7.366847048400832	13.597837523602152	25.89102331401483	0.027414675949087437	0.08393948930673839	0.23411421479884142	0.7027332559746946	0.8508195216013034	0.9214170599811794	0.20414851988512953	0.23662662311167404	0.27937516598436785	0.7206248340156322	0.763373376888326	0.7958514801148705	0.6480994255042087	0.7726993446934665	0.8661805597289446	0.006807015952981065	0.020553558525120065	0.05529237117716913	0.2843390898322848	0.4248261860874336	0.5253913036120331	0.3938606792642532	0.5884605254955708	0.7277612650523131	0.5678207352117661	0.7732759789401457	0.9357539850866704	0.05878903444219953	0.1445374360045597	0.3084667190077791	0.19653679127532916	0.29710190879992876	0.4375890050550775	-0.1541073596755962	0.051347884052783344	0.21382589019930803	-0.6631390604451627	-0.5773906588828026	-0.4134613758795832	0.1783704681715444	0.25872410768966464	0.32426516777659015	0.09617140535924576	0.16573750288060674	0.20969099439572056
PMC Open Access	PMC:PMC11927552	Usefulness of computed tomography–guided puncture biopsy coupled with rapid on‑site evaluation for diagnosis of pulmonary lesions: a systematic review and meta‑analysis	pmc open access:PMC11927552:table-2:table-2-accuracy-of-rapid-on-site-evaluation-for-diagnosis-of-pulmonary-lesions:1:overall	Overall structured 2 x 2 data	6	0.5	continuity-corrected bivariate REML	manifest source_sheet where recorded; otherwise all group-matched rows	PMC Open Access|PMC:PMC11927552|pmc open access:PMC11927552:table-2:table-2-accuracy-of-rapid-on-site-evaluation-for-diagnosis-of-pulmonary-lesions:1:overall	0.42.0	canonical	20000	1392568687	0.5	1.0	0.9214990409358595	0.9328958750395892	0.8695643588586799	0.9214990409358595	0.9538526370699024	0.8795026845809276	0.9328958750395892	0.9636091013032724	0.7866380884132852	0.9214990409358595	0.973941401469304	0.878893387765784	0.9328958750395892	0.9638097368932504	13.732375490769199	0.08414761085829554	0.8543949159754487	0.4943015829481352	0.5056984170518648	0.9321222839706628	0.07761637807943676	0.6239574257835634	0.6239574257835634	0.3579533216232781	0.39372415258339005	0.3760425742164365	-0.6420466783767219	-0.6062758474166099	0.3173646894482059	0.3065927363353576	7.624377719561915	13.705885591612052	25.371945590813347	0.049407838150215176	0.08436582577325592	0.14054488597631343	0.7798436792757026	0.8518192431172589	0.9015639579244008	0.4645196222575958	0.49440248423358846	0.5244579075522667	0.4755420924477332	0.5055975157664115	0.5354803777424041	0.8840496051622653	0.9320000149742229	0.9620809166820689	0.04708163628458717	0.07780199608341365	0.12322608930323654	0.5025234046939596	0.620804940352119	0.7184440732907392	0.5025234046939596	0.620804940352119	0.7184440732907392	0.23266853243046237	0.3584152680847015	0.5176072700073013	0.27386816424515725	0.3943866349318309	0.538563608060975	0.2815559267092606	0.379195059647881	0.4974765953060403	-0.7673314675695376	-0.6415847319152985	-0.48239272999269867	-0.7261318357548427	-0.6056133650681691	-0.4614363919390249	0.24770312177343803	0.31612109737746025	0.3703901452838039	0.24187582774316987	0.30551739997087396	0.3580899894502546	7.366847048400832	13.597837523602152	25.89102331401483	0.027414675949087437	0.08393948930673839	0.23411421479884142	0.7027332559746946	0.8508195216013034	0.9214170599811794	0.42710751847640044	0.49443914810123907	0.5296792518299053	0.47032074817009456	0.5055608518987609	0.5728924815235994	0.8804806640742667	0.9314967029342422	0.9628128691457413	0.02668316560821481	0.07743927602419143	0.18970222683612836	0.407158932773921	0.6197739581657853	0.7629738186661693	0.407158932773921	0.6197739581657853	0.7629738186661693	0.22924319576394142	0.36031326178625916	0.5279776309237721	0.17747507217036917	0.3930914165981689	0.7008481254871648	0.23702618133383058	0.3802260418342147	0.5928410672260784	-0.7707568042360585	-0.6396867382137408	-0.47202236907622785	-0.8225249278296308	-0.6069085834018311	-0.29915187451283526	0.22663016388533372	0.3139320562724476	0.3790657408067449	0.16895095845484676	0.3054723579555147	0.39726499825499756
PMC Open Access	PMC:PMC11930825	Diagnostic accuracy of MUAC for assessment of acute malnutrition among children aged 6–59 months in Africa: systematic review and meta-analysis	pmc open access:PMC11930825:tab1:table-1-summary-characteristics-of-studies-included-in-the-meta-analysis:1:overall	Overall structured 2 x 2 data	5	0.0	continuity-corrected bivariate REML	manifest source_sheet where recorded; otherwise all group-matched rows	PMC Open Access|PMC:PMC11930825|pmc open access:PMC11930825:tab1:table-1-summary-characteristics-of-studies-included-in-the-meta-analysis:1:overall	0.42.0	canonical	20000	1075450192	0.05	0.28639695711595625	0.4148278355848354	0.939236825369244	0.2191106680211048	0.4148278355848354	0.6417048695900713	0.8878977411494194	0.939236825369244	0.9679139665475182	0.0702189053257385	0.4148278355848354	0.8693525824687183	0.7597115864908002	0.939236825369244	0.9869401726738636	6.826961199865708	0.6230294092069002	0.3540646609540794	0.07846640767845994	0.9215335923215401	0.26433466744439166	0.03174990956873265	0.0338603245162728	0.11822864620228297	0.833217251120793	0.20309305015894746	0.2525366325996835	0.5468202940048368	-0.08330390695700879	0.0285349240869943	0.005325400429278485	4.938716343207694	6.6660681385054605	9.064567116399902	0.4014147303469714	0.6200980604578137	0.8106879965450167	0.18261228889220732	0.35598019744644827	0.5361113821591569	0.042021555826932684	0.07875129182071786	0.13829268640217554	0.8617073135978244	0.9212487081792822	0.9579784441730672	0.2063066486889824	0.25972299701427315	0.3229897357325758	0.020689972143973685	0.031605247769252526	0.04092174873888457	0.014974997522788257	0.03389925549527201	0.05700200437987331	0.05228755805783645	0.11836457983576583	0.19903145953046686	0.7343634649403799	0.8263280834612778	0.9076031014318433	0.14529720921624115	0.20237929538152077	0.2465025284249425	0.22939495273608287	0.25249770162068425	0.271421959593168	0.44796650782442354	0.5399311263453217	0.621206144315887	-0.1410997478997151	-0.08401766173443546	-0.039894428691013756	0.013605161101851162	0.028330199614747725	0.043553820421263954	0.0012756752433794646	0.005396793493932999	0.01444618004125472	3.073827611875122	6.0831523543284	11.449517051926149	0.1658486318455087	0.624340549787525	0.9448867602038475	0.054237965856361786	0.3510812441350367	0.6657787177164658	0.016452476903287876	0.07897104835504345	0.2688810408040809	0.7311189591959183	0.9210289516449566	0.9835475230967121	0.1392521345031907	0.2425194516374798	0.3760163758359316	0.008653341421449162	0.0318146002501319	0.04737488718604951	0.0033569631587110505	0.032840441342945864	0.07708854985408381	0.011721364614051695	0.11466756376761866	0.2691667908429357	0.5822768633404365	0.7992049956957572	0.955179858457887	0.07172721690717793	0.20341191298402547	0.27513923406065127	0.20930840726187241	0.2535565157730104	0.28303999395724516	0.29587990622448024	0.512808038579801	0.6687829013419307	-0.21466974020877833	-0.08298504413193078	-0.011257723055304984	0.003212727775717955	0.026356238255338907	0.05399042137356268	0.00010459015989183569	0.0052604354546963855	0.029101042019163123
PMC Open Access	PMC:PMC11930825	Diagnostic accuracy of MUAC for assessment of acute malnutrition among children aged 6–59 months in Africa: systematic review and meta-analysis	pmc open access:PMC11930825:tab1:table-1-summary-characteristics-of-studies-included-in-the-meta-analysis:1:overall	Overall structured 2 x 2 data	5	0.0	continuity-corrected bivariate REML	manifest source_sheet where recorded; otherwise all group-matched rows	PMC Open Access|PMC:PMC11930825|pmc open access:PMC11930825:tab1:table-1-summary-characteristics-of-studies-included-in-the-meta-analysis:1:overall	0.42.0	canonical	20000	1075450192	0.2	0.7219280948873623	0.4148278355848354	0.939236825369244	0.2191106680211048	0.4148278355848354	0.6417048695900713	0.8878977411494194	0.939236825369244	0.9679139665475182	0.0702189053257385	0.4148278355848354	0.8693525824687183	0.7597115864908002	0.939236825369244	0.9869401726738636	6.826961199865708	0.6230294092069002	0.3540646609540794	0.13157610682157186	0.8684238931784282	0.6305519225422537	0.1347664819016982	0.10157804070115772	0.1407038199794763	0.9502473690400304	0.5703668551052941	0.6203500541862046	0.22831927415266806	-0.15156123978206826	0.08325933029997022	0.01831871040118738	4.938716343207694	6.6660681385054605	9.064567116399902	0.4014147303469714	0.6200980604578137	0.8106879965450167	0.18261228889220732	0.35598019744644827	0.5361113821591569	0.0706217477034497	0.13275752535087776	0.21632943106458957	0.7836705689354103	0.8672424746491223	0.9293782522965502	0.5525084534278499	0.6249789568135256	0.6938283553993251	0.09120129659393558	0.13421751061195347	0.16851809909641782	0.044750025222783776	0.10185178203829554	0.17382072622427816	0.061986817717304424	0.14108300086892558	0.24077290724001849	0.8887047406622605	0.9544495096664863	0.9920298944853869	0.4404669284891767	0.5688923029491215	0.6543035640530858	0.5481073686630841	0.6200763128490667	0.6771780696645785	0.16677664577489817	0.23252141477912402	0.2701017995980246	-0.28146116639818564	-0.1530357919382408	-0.06762453083427657	0.040345141167440826	0.08282246671382604	0.12610227151167078	0.004339809145190344	0.018569078223714692	0.050441644726875866	3.073827611875122	6.0831523543284	11.449517051926149	0.1658486318455087	0.624340549787525	0.9448867602038475	0.054237965856361786	0.3510812441350367	0.6657787177164658	0.025826407866224668	0.13267127418030777	0.36000179468091853	0.6399982053190814	0.8673287258196922	0.9741735921337753	0.434535272837233	0.6032986649948339	0.7410922302675335	0.03981148776441024	0.1350118017858365	0.19108359928603136	0.010129965199369565	0.09891721069513987	0.24007310728260317	0.014031820164790895	0.13701809279298555	0.3325443475365233	0.8250937051478199	0.9680566490754078	0.9998993041054738	0.24142719893543318	0.5710245848393734	0.7037327700267204	0.48185498760475914	0.6230108841922224	0.7117981296879927	0.10316561026045752	0.24612855418804547	0.2779712092181115	-0.48050089595192913	-0.15090351004798896	-0.01819532486064189	0.009811855311570488	0.07793553569039957	0.15517272941435517	0.0003532908469879384	0.01809319303595956	0.10375256691364501
PMC Open Access	PMC:PMC11930825	Diagnostic accuracy of MUAC for assessment of acute malnutrition among children aged 6–59 months in Africa: systematic review and meta-analysis	pmc open access:PMC11930825:tab1:table-1-summary-characteristics-of-studies-included-in-the-meta-analysis:1:overall	Overall structured 2 x 2 data	5	0.0	continuity-corrected bivariate REML	manifest source_sheet where recorded; otherwise all group-matched rows	PMC Open Access|PMC:PMC11930825|pmc open access:PMC11930825:tab1:table-1-summary-characteristics-of-studies-included-in-the-meta-analysis:1:overall	0.42.0	canonical	20000	1075450192	0.5	1.0	0.4148278355848354	0.939236825369244	0.2191106680211048	0.4148278355848354	0.6417048695900713	0.8878977411494194	0.939236825369244	0.9679139665475182	0.0702189053257385	0.4148278355848354	0.8693525824687183	0.7597115864908002	0.939236825369244	0.9869401726738636	6.826961199865708	0.6230294092069002	0.3540646609540794	0.23779550510779568	0.7622044948922043	0.8722364945392654	0.38386821931424275	0.1366384633451706	0.1366384633451706	0.5512725313299358	0.960728271116712	0.8633615366548294	-0.4487274686700642	-0.039271728883288004	0.10670537506814046	0.029933088277030017	4.938716343207694	6.6660681385054605	9.064567116399902	0.4014147303469714	0.6200980604578137	0.8106879965450167	0.18261228889220732	0.35598019744644827	0.5361113821591569	0.12593498467611647	0.2400162300538125	0.3748228446960297	0.62517715530397	0.7599837699461875	0.8740650153238835	0.8316134425931643	0.8695550336974806	0.9006415289952546	0.28643535809095566	0.38275341202647906	0.44772373708464136	0.05919634112902314	0.13701685744044062	0.24344950214074154	0.05919634112902314	0.13701685744044062	0.24344950214074154	0.4669586898589911	0.5586572452122454	0.6540005631650709	0.864071937119199	0.9599634808208625	0.9921003547986479	0.7565504978592584	0.8629831425595593	0.9408036588709768	-0.5330413101410089	-0.44134275478775464	-0.345999436834929	-0.13592806288080092	-0.04003651917913753	-0.007899645201352069	0.052350709234723854	0.1064333112659351	0.16063316725567087	0.006920871334578531	0.030353429891276457	0.08547277094052891	3.073827611875122	6.0831523543284	11.449517051926149	0.1658486318455087	0.624340549787525	0.9448867602038475	0.054237965856361786	0.3510812441350367	0.6657787177164658	0.04258077186284268	0.23905245853443513	0.5468859475295201	0.45311405247047853	0.7609475414655649	0.9574192281371572	0.7545306047079254	0.8588199222623886	0.9196755988909596	0.14225571594981198	0.38436555049249865	0.4858312471113587	0.013690109445020549	0.13376951557412686	0.3571422893788914	0.013690109445020549	0.13376951557412686	0.3571422893788914	0.403321207387336	0.5873210050455406	0.8040179955603256	0.590115979077307	0.9610670087703083	0.9994206701213187	0.6428577106211083	0.8662304844258731	0.9863098905549793	-0.596678792612664	-0.41267899495445937	-0.19598200443967437	-0.40988402092269305	-0.03893299122969174	-0.0005793298786812711	0.013039859963683528	0.10109612245151649	0.1968950280295438	0.0005551410189472252	0.02957083760749952	0.18573924103851713
PMC Open Access	PMC:PMC11962200	Predictive Validity of the Patient Health Questionnaire‐9 for Depression in Poststroke Patients: A Systematic Review and Meta‐Analysis	pmc open access:PMC11962200:brb370464-tbl-0001:table-1-characteristics-of-selected-studies-n-9:1:overall	Overall structured 2 x 2 data	9	0.0	continuity-corrected bivariate REML	manifest source_sheet where recorded; otherwise all group-matched rows	PMC Open Access|PMC:PMC11962200|pmc open access:PMC11962200:brb370464-tbl-0001:table-1-characteristics-of-selected-studies-n-9:1:overall	0.42.0	canonical	20000	3228675283	0.05	0.28639695711595625	0.8246890450073491	0.868805877889211	0.7356570119567565	0.8246890450073491	0.8882881800247977	0.7901067710345077	0.868805877889211	0.9209491974661036	0.5370931246571797	0.8246890450073491	0.9501804595976824	0.5698857167338734	0.868805877889211	0.9706734934138732	6.286021292256732	0.20178380401681206	0.6934949228965601	0.16586886825561697	0.834131131744383	0.24859669378597266	0.010508596809354818	0.08201233407489289	0.28635895751395074	0.8090463511083943	0.08414626639050644	0.20438462304106336	0.522649393992438	-0.20225069072544982	0.053239754285762664	0.028772579789130094	3.8379258538559644	6.2839911772223065	10.629033161676956	0.12654299608376418	0.2022527323574831	0.31165999468416566	0.5688375329869924	0.6916245252743887	0.7842025022640984	0.11667959846312059	0.1653035488554475	0.2397497092341771	0.7602502907658228	0.8346964511445525	0.8833204015368794	0.16805054352941992	0.24853636172022833	0.35873709086392147	0.006616093462873783	0.010532760670106412	0.016138436300645882	0.05146906766799016	0.08181016195296685	0.11421522555051854	0.1797123411725055	0.2856530417669333	0.39880041569113156	0.6532257594124113	0.808950060295129	0.9416298838697849	0.05741258438651467	0.0843046694404942	0.11917179554234857	0.17218173156543765	0.2045867951629894	0.23492788944796608	0.3668288022964551	0.5225531031791726	0.6552329267538286	-0.22898437272944158	-0.20209228767546206	-0.16722516157360767	0.0314090332395134	0.05306575127643995	0.07796582003832325	0.018837927820514785	0.02867910282475395	0.03805725000197109	1.649247737239697	6.078523444532047	28.797743794038848	0.05620335042723229	0.20957323237588993	0.6165230727442673	0.25206646293005874	0.6723545350617766	0.8812148960482983	0.07014040508903045	0.16563468413691734	0.4461021755588009	0.5538978244411988	0.8343653158630826	0.9298595949109695	0.07986962804568885	0.2423796383679554	0.6024916971868658	0.0029493466975729315	0.010909832812979239	0.03142876392669493	0.009591031773683228	0.0785942210739263	0.16668139490037842	0.03348859523601718	0.2744240786123475	0.5819942941394189	0.40171964942023153	0.7976388500360014	0.9989557038070921	0.02903913271886392	0.08676615869955807	0.20150719581454485	0.1197155622155778	0.20780273604202995	0.276805925342273	0.11532269230427528	0.5112418929200452	0.7125587466911358	-0.2573578243970923	-0.1996307984163982	-0.0848897613014114	0.004853800914533751	0.05060778399321248	0.12112761978468391	0.004057745861602437	0.027312628651833017	0.05007865508864531
PMC Open Access	PMC:PMC11962200	Predictive Validity of the Patient Health Questionnaire‐9 for Depression in Poststroke Patients: A Systematic Review and Meta‐Analysis	pmc open access:PMC11962200:brb370464-tbl-0001:table-1-characteristics-of-selected-studies-n-9:1:overall	Overall structured 2 x 2 data	9	0.0	continuity-corrected bivariate REML	manifest source_sheet where recorded; otherwise all group-matched rows	PMC Open Access|PMC:PMC11962200|pmc open access:PMC11962200:brb370464-tbl-0001:table-1-characteristics-of-selected-studies-n-9:1:overall	0.42.0	canonical	20000	3228675283	0.2	0.7219280948873623	0.8246890450073491	0.868805877889211	0.7356570119567565	0.8246890450073491	0.8882881800247977	0.7901067710345077	0.868805877889211	0.9209491974661036	0.5370931246571797	0.8246890450073491	0.9501804595976824	0.5698857167338734	0.868805877889211	0.9706734934138732	6.286021292256732	0.20178380401681206	0.6934949228965601	0.26989310669010097	0.7301068933098991	0.6111227182651099	0.04802336660537158	0.2588058162884946	0.3584925120955077	0.9640711956446602	0.27794027202775207	0.4631222785988678	0.24214310075729784	-0.44398782285961025	0.156565621599938	0.10224019468855655	3.8379258538559644	6.2839911772223065	10.629033161676956	0.12654299608376418	0.2022527323574831	0.31165999468416566	0.5688375329869924	0.6916245252743887	0.7842025022640984	0.2264506288120205	0.26913585190362166	0.33150873036964856	0.6684912696303514	0.7308641480963783	0.7735493711879795	0.48966090309786725	0.6110459517699756	0.7265711304418274	0.030665619188715063	0.0481295974412029	0.0722830638472108	0.16645849525724032	0.25824979932824693	0.34889783408516656	0.23057489580484017	0.35772232879860416	0.48328612857157577	0.8463419332283845	0.9641130840907645	0.9997980407807483	0.19771900030820508	0.27839785525794036	0.3743864124061511	0.37303026080219576	0.4636782955591154	0.5554695996301219	0.12441383834102215	0.24218498920340215	0.27786994589338593	-0.5242090945791572	-0.44353023962942195	-0.3475416824812112	0.09659082048215248	0.15609399857214304	0.21818490687997014	0.06625880224892339	0.10192089849993974	0.13629837819076113	1.649247737239697	6.078523444532047	28.797743794038848	0.05620335042723229	0.20957323237588993	0.6165230727442673	0.25206646293005874	0.6723545350617766	0.8812148960482983	0.1769832771159849	0.267305901324654	0.49943114909764746	0.5005688509023525	0.7326940986753461	0.8230167228840151	0.291941124024993	0.6031164660541799	0.8780403910915915	0.013856147125133465	0.04978491186596891	0.13354705758455945	0.032015580814461125	0.24747458545638223	0.47913302719922696	0.04434732633511971	0.3427967233980471	0.6636852487005412	0.5347191728199939	0.9453357151416717	0.9998856568646178	0.10538962586236093	0.285482574766461	0.5670863708699703	0.2427950676881352	0.47445350943098	0.689912514072901	-0.1872089220673684	0.22340762025430932	0.2779575619772555	-0.6165384690250014	-0.4364455201209013	-0.15484172401739207	0.01595919817209923	0.14901250788598303	0.3105231302754741	0.013965173907381962	0.09698361167091404	0.18108417852306527
PMC Open Access	PMC:PMC11962200	Predictive Validity of the Patient Health Questionnaire‐9 for Depression in Poststroke Patients: A Systematic Review and Meta‐Analysis	pmc open access:PMC11962200:brb370464-tbl-0001:table-1-characteristics-of-selected-studies-n-9:1:overall	Overall structured 2 x 2 data	9	0.0	continuity-corrected bivariate REML	manifest source_sheet where recorded; otherwise all group-matched rows	PMC Open Access|PMC:PMC11962200|pmc open access:PMC11962200:brb370464-tbl-0001:table-1-characteristics-of-selected-studies-n-9:1:overall	0.42.0	canonical	20000	3228675283	0.5	1.0	0.8246890450073491	0.868805877889211	0.7356570119567565	0.8246890450073491	0.8882881800247977	0.7901067710345077	0.868805877889211	0.9209491974661036	0.5370931246571797	0.8246890450073491	0.9501804595976824	0.5698857167338734	0.868805877889211	0.9706734934138732	6.286021292256732	0.20178380401681206	0.6934949228965601	0.477941583559069	0.522058416440931	0.8627508814635558	0.1679035807791509	0.3833881046116842	0.3833881046116842	0.5769889120270504	0.652886516803524	0.6166118953883158	-0.4230110879729496	-0.34711348319647595	0.2021745892488362	0.1812135153628479	3.8379258538559644	6.2839911772223065	10.629033161676956	0.12654299608376418	0.2022527323574831	0.31165999468416566	0.5688375329869924	0.6916245252743887	0.7842025022640984	0.42999737649851716	0.47821832765851857	0.5247131377019754	0.4752868622980246	0.5217816723414814	0.5700026235014827	0.7932998496840883	0.8627126288541156	0.9140083284528374	0.11232859866305055	0.16822813282525206	0.23760730367983496	0.25015433030993417	0.38248576017462077	0.5088232185855529	0.25015433030993417	0.38248576017462077	0.5088232185855529	0.4229470923561177	0.5770903546436223	0.73512766805319	0.5069000058234481	0.6536354020787072	0.7910386163744134	0.49117678141444715	0.6175142398253792	0.7498456696900658	-0.5770529076438823	-0.4229096453563777	-0.26487233194681004	-0.4930999941765519	-0.3463645979212928	-0.20896138362558656	0.13061823092812527	0.20159786825675352	0.26984595339109835	0.11432149872110499	0.18058496823988252	0.24715820658545012	1.649247737239697	6.078523444532047	28.797743794038848	0.05620335042723229	0.20957323237588993	0.6165230727442673	0.25206646293005874	0.6723545350617766	0.8812148960482983	0.338896385267117	0.4799784472681037	0.6215299737956296	0.37847002620437037	0.5200215527318963	0.6611036147328828	0.6225343559684668	0.858727599243263	0.9664404121067189	0.053212622624418546	0.17326212811261638	0.3813883531382935	0.050073125277144824	0.36619430882722714	0.6799195912382162	0.050073125277144824	0.36619430882722714	0.6799195912382162	0.21194029712111365	0.5875614390161688	0.9562164474900766	0.2998902884973924	0.6651130179113525	0.958918173869623	0.32008040876178345	0.6338056911727729	0.9499268747228549	-0.7880597028788864	-0.4124385609838313	-0.04378355250992343	-0.7001097115026076	-0.33488698208864753	-0.04108182613037706	0.02363602325999019	0.1927740947572782	0.3612635590862205	0.022985475017853543	0.17144254668435097	0.33737742331307424
PMC Open Access	PMC:PMC12013204	Meta-analysis of the diagnostic value of SOX1 methylation in different types of cervical cancer	pmc open access:PMC12013204:Tab1:table-1-baseline-characteristics-of-included-studies-for-meta-analysis:1:overall	Overall structured 2 x 2 data	18	0.2222222222222222	continuity-corrected bivariate REML	manifest source_sheet where recorded; otherwise all group-matched rows	PMC Open Access|PMC:PMC12013204|pmc open access:PMC12013204:Tab1:table-1-baseline-characteristics-of-included-studies-for-meta-analysis:1:overall	0.42.0	canonical	20000	2902734438	0.05	0.28639695711595625	0.853497281360441	0.8598035359189122	0.8184711423986417	0.853497281360441	0.8827333984239554	0.7638118423907773	0.8598035359189122	0.9208261808413716	0.7450923661330822	0.853497281360441	0.9207068400667292	0.3293963333573652	0.8598035359189122	0.987108794688086	6.087865959777627	0.17039092364627773	0.7133008172793533	0.17586150494505542	0.8241384950549446	0.24266177001814582	0.00888823416929407	0.08537296932668584	0.2980931438182846	0.7994387606985222	0.0733292821340535	0.20102398778927041	0.5130418035825659	-0.21306767498190277	0.05370307925867555	0.03166989006801023	3.642971161575304	6.096951926100511	10.651364734029347	0.13812926567402858	0.17133402727430924	0.2112442777960563	0.6201213630205284	0.7118561002886155	0.7743794568671967	0.11778534572514644	0.17547874307396674	0.2668053710213517	0.7331946289786481	0.8245212569260333	0.8822146542748535	0.1608875060089846	0.24293595262509715	0.35922005038210536	0.007217490474461543	0.008936990353960415	0.010995866521726386	0.05867061928613243	0.08529489233834839	0.11256104656142582	0.2048576907972451	0.2978205257390854	0.39302458969859855	0.6364285289508032	0.7998886708189192	0.9420338673871678	0.061722268983694005	0.07366067898972722	0.08732509087232551	0.17383591055453038	0.20110206477760786	0.22772633782982382	0.35003157183484696	0.5134917137029631	0.6556369102712115	-0.22467468813226227	-0.21273627812622903	-0.1990718662436307	0.03233221192939375	0.05371906751785151	0.07769147773143358	0.02589235357291111	0.03147722270792394	0.036380204159852186	1.3275129898861053	5.988498199316424	64.93637073591916	0.10411171029706617	0.18467835438269964	0.37845355875081577	0.21665997885762323	0.6975926906331232	0.8438938457946291	0.052127888293384175	0.1767921449291836	0.6780930184105074	0.32190698158949216	0.8232078550708164	0.9478721117066159	0.06530621775028857	0.23965018403270358	0.7736380535415772	0.00544970171213867	0.009626346137788556	0.019529605786105284	0.008802809232072014	0.08355885558933178	0.17210675903828992	0.03073639231616535	0.29175888050898713	0.6009378059439627	0.3461854218122117	0.7737883901987018	0.9992926080087966	0.048820410368646115	0.0783057503799415	0.13879120869824021	0.11429019807766631	0.20283810152662446	0.27759414788388426	0.059788464696255435	0.4873914330827456	0.7128956508928403	-0.23757654674731013	-0.20809120673601475	-0.14760574841771604	0.002179290368217491	0.052566093702236624	0.1361059364238656	0.006486730176171191	0.02962869461475459	0.04225816795043118
PMC Open Access	PMC:PMC12013204	Meta-analysis of the diagnostic value of SOX1 methylation in different types of cervical cancer	pmc open access:PMC12013204:Tab1:table-1-baseline-characteristics-of-included-studies-for-meta-analysis:1:overall	Overall structured 2 x 2 data	18	0.2222222222222222	continuity-corrected bivariate REML	manifest source_sheet where recorded; otherwise all group-matched rows	PMC Open Access|PMC:PMC12013204|pmc open access:PMC12013204:Tab1:table-1-baseline-characteristics-of-included-studies-for-meta-analysis:1:overall	0.42.0	canonical	20000	2902734438	0.2	0.7219280948873623	0.853497281360441	0.8598035359189122	0.8184711423986417	0.853497281360441	0.8827333984239554	0.7638118423907773	0.8598035359189122	0.9208261808413716	0.7450923661330822	0.853497281360441	0.9207068400667292	0.3293963333573652	0.8598035359189122	0.987108794688086	6.087865959777627	0.17039092364627773	0.7133008172793533	0.28285662753695845	0.7171433724630416	0.6034840256652088	0.0408573025325167	0.27130780370551577	0.3758100088179089	0.9688760509630736	0.24620917613542437	0.45062029118184654	0.2469479560757113	-0.47571891875193795	0.1584053954966724	0.11290240820884329	3.642971161575304	6.096951926100511	10.651364734029347	0.13812926567402858	0.17133402727430924	0.2112442777960563	0.6201213630205284	0.7118561002886155	0.7743794568671967	0.23239632236020907	0.2825751839221389	0.3610208636830075	0.6389791363169924	0.7174248160778611	0.7676036776397909	0.4766433209635554	0.6038408391157659	0.7269878900064978	0.033379640123801915	0.04107415664965082	0.050161962559354324	0.19352419994166362	0.2708454831899042	0.3426828774148352	0.26806575518003345	0.375169611915661	0.47467729797702607	0.8457536970163886	0.9686173118729593	0.9998623581683684	0.21106720984361554	0.24719566603657506	0.2870845643537971	0.37924521747252704	0.4510826116974581	0.5284038949456985	0.12382560212902632	0.24668921698559704	0.2779342632810062	-0.5108608850437467	-0.47473242885078726	-0.4348435305335652	0.09980732458715674	0.15838932819148227	0.21712442056936135	0.09196529238115325	0.11220837958230714	0.1301165007369033	1.3275129898861053	5.988498199316424	64.93637073591916	0.10411171029706617	0.18467835438269964	0.37845355875081577	0.21665997885762323	0.6975926906331232	0.8438938457946291	0.16842748166617788	0.28329022600988507	0.7122702896494769	0.2877297103505228	0.7167097739901149	0.8315725183338221	0.2491806198595593	0.599539397254554	0.9419754762551635	0.025367659957511664	0.04413203088444151	0.0864354397405172	0.030406019460643193	0.26517667726252114	0.46237553957806155	0.042117794938271856	0.3673172981360352	0.640473120318448	0.3195525817223139	0.9135991129292971	0.9997825601460876	0.17060018090142784	0.2609267329508302	0.42445850998622514	0.25955255530930016	0.45675141762484117	0.6915220754267191	-0.40237551316504844	0.19167101804193482	0.27785446525872526	-0.5513279139859344	-0.46100136193653213	-0.2974695849011372	0.007232403917103494	0.15533450728724513	0.32662303310615676	0.022740584054898514	0.10539331127165516	0.15165273179877167
PMC Open Access	PMC:PMC12013204	Meta-analysis of the diagnostic value of SOX1 methylation in different types of cervical cancer	pmc open access:PMC12013204:Tab1:table-1-baseline-characteristics-of-included-studies-for-meta-analysis:1:overall	Overall structured 2 x 2 data	18	0.2222222222222222	continuity-corrected bivariate REML	manifest source_sheet where recorded; otherwise all group-matched rows	PMC Open Access|PMC:PMC12013204|pmc open access:PMC12013204:Tab1:table-1-baseline-characteristics-of-included-studies-for-meta-analysis:1:overall	0.42.0	canonical	20000	2902734438	0.5	1.0	0.853497281360441	0.8598035359189122	0.8184711423986417	0.853497281360441	0.8827333984239554	0.7638118423907773	0.8598035359189122	0.9208261808413716	0.7450923661330822	0.853497281360441	0.9207068400667292	0.3293963333573652	0.8598035359189122	0.987108794688086	6.087865959777627	0.17039092364627773	0.7133008172793533	0.4968468727207644	0.5031531272792356	0.8589138104931976	0.14558462493491986	0.4070854064093469	0.4070854064093469	0.587076390733335	0.5986796235083909	0.5929145935906532	-0.41292360926666505	-0.4013203764916091	0.20515980393671335	0.20192560247263333	3.642971161575304	6.096951926100511	10.651364734029347	0.13812926567402858	0.17133402727430924	0.2112442777960563	0.6201213630205284	0.7118561002886155	0.7743794568671967	0.458677902952475	0.49690656117720955	0.5500144289796601	0.4499855710203398	0.5030934388227905	0.541322097047525	0.7846206731312841	0.8590944377678846	0.9141731442663918	0.1213651821808108	0.14627256041807507	0.17440270443667646	0.3018279990764534	0.4060294019128017	0.49578922499029043	0.3018279990764534	0.4060294019128017	0.49578922499029043	0.4223848311160861	0.5866054930748638	0.7516400818578723	0.5332723497791894	0.6004332366877108	0.6676778773107078	0.5042107750097096	0.5939705980871983	0.6981720009235465	-0.5776151688839138	-0.41339450692513624	-0.2483599181421277	-0.46672765022081064	-0.3995667633122892	-0.3323221226892922	0.13595887650030059	0.20504384051863056	0.26813272938272265	0.1628689254105509	0.20056676039143026	0.23480448365479112	1.3275129898861053	5.988498199316424	64.93637073591916	0.10411171029706617	0.18467835438269964	0.37845355875081577	0.21665997885762323	0.6975926906331232	0.8438938457946291	0.3922875045161803	0.4975585989503174	0.7775058431863473	0.22249415681365237	0.5024414010496827	0.6077124954838197	0.5703568550052154	0.8569077395042166	0.9848338631490204	0.09429454403671138	0.15588902564305984	0.2745493718711238	0.05033876774088138	0.39554024595561027	0.6249600292402753	0.05033876774088138	0.39554024595561027	0.6249600292402753	0.11336235017283289	0.5922802227741936	0.9856695555685538	0.45064427809496466	0.6243834557922843	0.8478988662448734	0.3750399707597247	0.6044597540443897	0.9496612322591186	-0.8866376498271671	-0.40771977722580643	-0.014330444431446114	-0.5493557219050353	-0.37561654420771573	-0.15210113375512652	0.01098062507570127	0.2012271228252868	0.36957959709472815	0.03873617966912318	0.18760472625704927	0.2766386016857942
PMC Open Access	PMC:PMC12099142	Diagnostic Value of 18 F-FDG PET/CT Radiomics in Lymphoma: A Systematic Review and Meta-Analysis	pmc open access:PMC12099142:table1-15330338251342860:table-1-characteristics-of-the-included-studies:1:overall	Overall structured 2 x 2 data	20	0.1	continuity-corrected bivariate REML	manifest source_sheet where recorded; otherwise all group-matched rows	PMC Open Access|PMC:PMC12099142|pmc open access:PMC12099142:table1-15330338251342860:table-1-characteristics-of-the-included-studies:1:overall	0.42.0	canonical	20000	2972527409	0.05	0.28639695711595625	0.818790730042375	0.8053663238922277	0.7620924895373095	0.818790730042375	0.86438121844867	0.7443115619823666	0.8053663238922277	0.8546883315620811	0.535911116144113	0.818790730042375	0.9464681105514844	0.5138247943679847	0.8053663238922277	0.9418621919575642	4.20682970396652	0.22500229346797718	0.6241570539346029	0.2258415288045024	0.7741584711954976	0.18127550198067283	0.01170362895324208	0.06104415486062201	0.21314526339714734	0.6828594319305398	0.09188659277953376	0.22535280225533427	0.3964624748145835	-0.1945103643364225	0.03640256987489573	0.024641584985726134	3.1339455099453875	4.202262770494853	5.732636513134498	0.1643269914833551	0.22504483411100035	0.3030188858405873	0.5339860815017587	0.6234513111124633	0.6991645757191737	0.17987232550735668	0.22583768913994617	0.28256764603470824	0.7174323539652917	0.7741623108600538	0.8201276744926432	0.14159000746186873	0.18111435130053555	0.2317842866274687	0.00857462886911285	0.01170581582785159	0.015698004940697917	0.04283456995530047	0.060982927975089515	0.08063234893647844	0.1495636349863788	0.21293148010088242	0.28154052245685024	0.5883877988959073	0.6825087716531213	0.7811087714894323	0.07118830138697096	0.09190058829261971	0.1165511966938754	0.2057646081794778	0.22541402914086675	0.24356238716065576	0.30199084177995106	0.39611181453716504	0.49471181437347606	-0.2152086557289853	-0.19449636882333654	-0.16984576042208085	0.02427653498760838	0.03629117134272461	0.05021331940812678	0.018025203986689543	0.024586131284413736	0.031234706268859665	1.4087087852763693	4.144462502122195	15.03916514738346	0.0631337334686812	0.23007059794085788	0.696982741810058	0.18055644151582492	0.6094480212260489	0.851436366043604	0.0971735912774939	0.2239699249384593	0.49809756033859753	0.5019024396614024	0.7760300750615408	0.9028264087225059	0.06902488540944943	0.1790692914875558	0.4418194441726141	0.003311823457154222	0.011964105735745249	0.035385254212274675	0.0047495680311105525	0.05933820219422107	0.1417806215614419	0.01658386345629905	0.20718866147099546	0.4950493293964636	0.36227413293143723	0.6780367635793156	0.9868745070471119	0.03205335724049437	0.09354942164632321	0.22071804825810393	0.14461633555451417	0.2270587549217352	0.28164738908484566	0.07587717581548095	0.3916398064633594	0.7004775499311556	-0.25434359987546185	-0.19284753546963307	-0.06567890885785233	0.002324889745280493	0.03523597232632367	0.09681004194475787	0.00219499570944983	0.02380803661378081	0.047487339277672826
PMC Open Access	PMC:PMC12099142	Diagnostic Value of 18 F-FDG PET/CT Radiomics in Lymphoma: A Systematic Review and Meta-Analysis	pmc open access:PMC12099142:table1-15330338251342860:table-1-characteristics-of-the-included-studies:1:overall	Overall structured 2 x 2 data	20	0.1	continuity-corrected bivariate REML	manifest source_sheet where recorded; otherwise all group-matched rows	PMC Open Access|PMC:PMC12099142|pmc open access:PMC12099142:table1-15330338251342860:table-1-characteristics-of-the-included-studies:1:overall	0.42.0	canonical	20000	2972527409	0.2	0.7219280948873623	0.818790730042375	0.8053663238922277	0.7620924895373095	0.818790730042375	0.86438121844867	0.7443115619823666	0.8053663238922277	0.8546883315620811	0.535911116144113	0.818790730042375	0.9464681105514844	0.5138247943679847	0.8053663238922277	0.9418621919575642	4.20682970396652	0.22500229346797718	0.6241570539346029	0.3194650868946929	0.6805349131053071	0.5126010719990055	0.05325495179395281	0.19840395626901308	0.27482509362649027	0.999541789007797	0.3000660659808022	0.5235241386183492	0.2776136941204347	-0.4218620289065601	0.11104237434373154	0.08736158192528151	3.1339455099453875	4.202262770494853	5.732636513134498	0.1643269914833551	0.22504483411100035	0.3030188858405873	0.5339860815017587	0.6234513111124633	0.6991645757191737	0.28068752864380925	0.3193181078853448	0.3662933022071785	0.6337066977928214	0.6806818921146551	0.7193124713561907	0.43930045519863914	0.5123296933892866	0.5890116724251397	0.039460635967552865	0.05326448427032355	0.0704200687653317	0.14107626045983765	0.19816668992018258	0.25762797211591315	0.19541594441181687	0.2744964371432327	0.3568609864893943	0.9761200621220337	0.9978696987943558	0.9999955715873196	0.23981373658276076	0.30010564340213297	0.36748931349626934	0.46430012277144916	0.5237614049671797	0.5808518344275246	0.2541919672346714	0.27594160390699357	0.27806747669995724	-0.4821143583046016	-0.42182245148522934	-0.35443878139109297	0.07588832073349366	0.11074067314719209	0.14899931527272062	0.06343104791351993	0.0871415817233932	0.11139308889230659	1.4087087852763693	4.144462502122195	15.03916514738346	0.0631337334686812	0.23007059794085788	0.696982741810058	0.18055644151582492	0.6094480212260489	0.851436366043604	0.21019999221107033	0.31591501082515483	0.5384747859331409	0.4615252140668589	0.6840849891748451	0.7898000077889297	0.2604519564924033	0.5088687560450544	0.7899067500590636	0.015538187417581503	0.05438930453014782	0.14838946172463938	0.016082089043105114	0.19292646891728482	0.4256795545218412	0.022276580115107303	0.26723779041649	0.5896425939598003	0.7210362445517181	0.9693367367165814	0.9999358665037636	0.11559581792631327	0.30475759766566707	0.6057952126358804	0.29624854036552106	0.5290016259700774	0.7058460058442572	-0.0008918503356442276	0.24740864182921907	0.27800777161640133	-0.6063322769610491	-0.41717049722169525	-0.11613288225148193	0.007679469086973258	0.10745183025268926	0.2623323459321214	0.007508431200977877	0.08436029811097245	0.17142084698626794
PMC Open Access	PMC:PMC12099142	Diagnostic Value of 18 F-FDG PET/CT Radiomics in Lymphoma: A Systematic Review and Meta-Analysis	pmc open access:PMC12099142:table1-15330338251342860:table-1-characteristics-of-the-included-studies:1:overall	Overall structured 2 x 2 data	20	0.1	continuity-corrected bivariate REML	manifest source_sheet where recorded; otherwise all group-matched rows	PMC Open Access|PMC:PMC12099142|pmc open access:PMC12099142:table1-15330338251342860:table-1-characteristics-of-the-included-studies:1:overall	0.42.0	canonical	20000	2972527409	0.5	1.0	0.818790730042375	0.8053663238922277	0.7620924895373095	0.818790730042375	0.86438121844867	0.7443115619823666	0.8053663238922277	0.8546883315620811	0.535911116144113	0.818790730042375	0.9464681105514844	0.5138247943679847	0.8053663238922277	0.9418621919575642	4.20682970396652	0.22500229346797718	0.6241570539346029	0.5067122030750737	0.4932877969249263	0.8079445541999946	0.18367499772673607	0.30297996094532254	0.30297996094532254	0.7057515451151333	0.6880509125130568	0.6970200390546775	-0.29424845488486673	-0.31194908748694317	0.14909928282614723	0.15388067811917536	3.1339455099453875	4.202262770494853	5.732636513134498	0.1643269914833551	0.22504483411100035	0.3030188858405873	0.5339860815017587	0.6234513111124633	0.6991645757191737	0.4738547989196427	0.5068375725084056	0.5400156081458037	0.4599843918541962	0.49316242749159445	0.5261452010803573	0.7581003432091856	0.8077759536121525	0.8514697771312244	0.14113474360136744	0.18370334524543674	0.23255141512543143	0.21741050667630063	0.30278267541586423	0.3895019874351391	0.21741050667630063	0.30278267541586423	0.3895019874351391	0.6061499318167071	0.7061008770509702	0.7981850962875361	0.5872029052761615	0.6881119121488943	0.7824325466495062	0.6104980125648608	0.6972173245841358	0.7825894933236991	-0.39385006818329293	-0.2938991229490297	-0.20181490371246388	-0.41279709472383846	-0.31188808785110567	-0.21756745335049377	0.10507438721246382	0.14871808151917	0.1943136898467321	0.10969208419809337	0.1534631112723135	0.19953921106439002	1.4087087852763693	4.144462502122195	15.03916514738346	0.0631337334686812	0.23007059794085788	0.696982741810058	0.18055644151582492	0.6094480212260489	0.851436366043604	0.37661717502628783	0.5055083396817532	0.644651336847038	0.3553486631529617	0.49449166031824676	0.623382824973712	0.5848398087057713	0.8056162330671475	0.9376526134818249	0.05938456416640167	0.1870385312110937	0.41071881444580277	0.025184764456134934	0.2948995862775535	0.622065797322946	0.025184764456134934	0.2948995862775535	0.622065797322946	0.3366935341042255	0.7105524100107526	0.9786272375965291	0.3249970083257136	0.6952350243938183	0.9767696105396017	0.37793420267705363	0.7051004137224464	0.9748152355438648	-0.6633064658957745	-0.28944758998924736	-0.021372762403470864	-0.6750029916742863	-0.3047649756061816	-0.023230389460398355	0.011550001323398978	0.14436257008837708	0.316566818430785	0.012163237201983692	0.14828305254850915	0.3177820506581028
PMC Open Access	PMC:PMC12130278	Diagnostic Value of PET/CT for Ovarian Cancer Recurrence or Metastasis in Postoperative Patients With Elevated Serum CA125 Levels: A Systematic Review and Meta‐Analysis	pmc open access:PMC12130278:cai270015-tbl-0001:table-1-summarized-data-of-the-13-included-studies:1:overall	Overall structured 2 x 2 data	13	0.6153846153846154	continuity-corrected bivariate REML	manifest source_sheet where recorded; otherwise all group-matched rows	PMC Open Access|PMC:PMC12130278|pmc open access:PMC12130278:cai270015-tbl-0001:table-1-summarized-data-of-the-13-included-studies:1:overall	0.42.0	canonical	20000	3513675620	0.05	0.28639695711595625	0.9216545883964464	0.7839602129547205	0.8867844050075838	0.9216545883964464	0.946433572239122	0.670921259494639	0.7839602129547205	0.8659293743801432	0.8867843516535965	0.9216545883964464	0.9464335991808354	0.6709211734906393	0.7839602129547205	0.8659294196035511	4.266133571976157	0.0999354435453711	0.7056148013511669	0.2513205271128378	0.7486794728871622	0.18336237771430472	0.0052322398596977085	0.07832174873580589	0.2734726986086483	0.6873776874887041	0.047180518384814206	0.20807520838015037	0.40098073037274784	-0.23921643873114204	0.04160183658688129	0.03671991214892462	2.784177359643575	4.264589925923634	6.896960069604112	0.06778224857180748	0.1002112727466254	0.1495456853778127	0.5869489406106255	0.7047468495598106	0.7915670791774333	0.17282628693209773	0.25113248185860704	0.3595405345124044	0.6404594654875955	0.7488675181413929	0.8271737130679023	0.12780732151040072	0.18330819238577845	0.2663231533673085	0.003554805046971689	0.005246605459784166	0.0078093594404087035	0.05235250352834531	0.07821831247378189	0.10662757679316384	0.1827969963631592	0.273111534638662	0.37230694720681873	0.5513939438491754	0.6872609040477007	0.8361389722491964	0.03404131645541279	0.047289248711846074	0.06589246304372057	0.1797693803227924	0.20817864464217434	0.23404445358761095	0.2649969867332192	0.40086394693174443	0.5497420151332402	-0.2523556406605435	-0.23910770840411016	-0.22050449407223568	0.023576907435681558	0.04154664825702533	0.06399499013276487	0.028156918935364067	0.036593290450737295	0.04372059842131856	2.7860240635036346	4.2736337679600185	6.883330785696698	0.06776825967853736	0.1005393811287982	0.1495905637541137	0.5864269318696443	0.7045195858384934	0.791691552308822	0.17299497070479408	0.2506549900071019	0.3586926107004042	0.6413073892995957	0.7493450099928981	0.8270050292952059	0.12788125338145406	0.18362554855906002	0.26593682407672226	0.0035540740129141025	0.005263693298008177	0.007811684707095398	0.05217211380441609	0.0781919513406413	0.10652954735546874	0.18216713728314043	0.2730194905980897	0.3719646620139791	0.5515987497579946	0.6879444866537254	0.8355736205786056	0.03403537215930822	0.047418508836599496	0.06590871445587543	0.1798674097604875	0.20820500577531495	0.23422484331154014	0.2652017926420384	0.4015475295377691	0.5491766634626494	-0.252361584956648	-0.23897844827935677	-0.22048824266008082	0.023503879163255095	0.04161670996343187	0.06394030659815167	0.02802106249277981	0.03653802609326196	0.04361900300267092
PMC Open Access	PMC:PMC12130278	Diagnostic Value of PET/CT for Ovarian Cancer Recurrence or Metastasis in Postoperative Patients With Elevated Serum CA125 Levels: A Systematic Review and Meta‐Analysis	pmc open access:PMC12130278:cai270015-tbl-0001:table-1-summarized-data-of-the-13-included-studies:1:overall	Overall structured 2 x 2 data	13	0.6153846153846154	continuity-corrected bivariate REML	manifest source_sheet where recorded; otherwise all group-matched rows	PMC Open Access|PMC:PMC12130278|pmc open access:PMC12130278:cai270015-tbl-0001:table-1-summarized-data-of-the-13-included-studies:1:overall	0.42.0	canonical	20000	3513675620	0.2	0.7219280948873623	0.9216545883964464	0.7839602129547205	0.8867844050075838	0.9216545883964464	0.946433572239122	0.670921259494639	0.7839602129547205	0.8659293743801432	0.8867843516535965	0.9216545883964464	0.9464335991808354	0.6709211734906393	0.7839602129547205	0.8659294196035511	4.266133571976157	0.0999354435453711	0.7056148013511669	0.3571627473155129	0.6428372526844871	0.5160978267323434	0.024374882219841267	0.25874235039324983	0.35840460043824685	0.999252150710898	0.16534527307091482	0.4631857444941125	0.2773240558235357	-0.5565828218164475	0.12674691475775876	0.13199543563549102	2.784177359643575	4.264589925923634	6.896960069604112	0.06778224857180748	0.1002112727466254	0.1495456853778127	0.5869489406106255	0.7047468495598106	0.7915670791774333	0.29083293116084696	0.35696069931864216	0.44797603037535993	0.55202396962464	0.6430393006813578	0.709167068839153	0.4103927730730514	0.516007444306043	0.6329251483051943	0.016663194937605045	0.02444051442244044	0.036039050227599935	0.1772728840794995	0.2583791822692808	0.3406593336104314	0.24555476554373218	0.35790154739661983	0.4718743265748401	0.9471370103880151	0.9954268096273925	0.9999902719412418	0.1222711735946615	0.165694493531345	0.22382684663204705	0.38126876127693093	0.4635489126180815	0.5446552108078628	0.22520891550065278	0.2734987147400302	0.27806217705387953	-0.5996569212927008	-0.5562336013560174	-0.49810124825531527	0.07441083328718409	0.12662230449335216	0.18663546345845647	0.10070699879003431	0.13156252326184661	0.15779527243513483	2.7860240635036346	4.2736337679600185	6.883330785696698	0.06776825967853736	0.1005393811287982	0.1495905637541137	0.5864269318696443	0.7045195858384934	0.791691552308822	0.29068317025646834	0.3563345403593569	0.4471842016797218	0.5528157983202778	0.643665459640643	0.7093168297435316	0.41055322487697493	0.516536492576852	0.6324654576076765	0.016659813255831248	0.024518574700550543	0.03604947559412784	0.17660649330022019	0.2581634611351847	0.34060271074855614	0.24463169469498885	0.3576027349032097	0.47179589374714404	0.9475633655464168	0.9954143628058127	0.9999901849153623	0.12225127772130151	0.1661095028819628	0.2238762746031957	0.3813253841388062	0.46376463375217764	0.5453216015871422	0.2256352706590545	0.2734862679184504	0.278062090028	-0.5996768171660608	-0.5558185920053995	-0.4980518202841666	0.07418189381995914	0.12677795234515338	0.1864942902040661	0.10015944129817352	0.13133889710547664	0.15740251591155716
PMC Open Access	PMC:PMC12130278	Diagnostic Value of PET/CT for Ovarian Cancer Recurrence or Metastasis in Postoperative Patients With Elevated Serum CA125 Levels: A Systematic Review and Meta‐Analysis	pmc open access:PMC12130278:cai270015-tbl-0001:table-1-summarized-data-of-the-13-included-studies:1:overall	Overall structured 2 x 2 data	13	0.6153846153846154	continuity-corrected bivariate REML	manifest source_sheet where recorded; otherwise all group-matched rows	PMC Open Access|PMC:PMC12130278|pmc open access:PMC12130278:cai270015-tbl-0001:table-1-summarized-data-of-the-13-included-studies:1:overall	0.42.0	canonical	20000	3513675620	0.5	1.0	0.9216545883964464	0.7839602129547205	0.8867844050075838	0.9216545883964464	0.946433572239122	0.670921259494639	0.7839602129547205	0.8659293743801432	0.8867843516535965	0.9216545883964464	0.9464335991808354	0.6709211734906393	0.7839602129547205	0.8659294196035511	4.266133571976157	0.0999354435453711	0.7056148013511669	0.568847187720863	0.43115281227913704	0.8101073612485787	0.09085573533593372	0.4116837895039999	0.4116837895039999	0.7012468144399316	0.43931971869175857	0.588316210496	-0.29875318556006836	-0.5606802813082414	0.169944909428494	0.24173888007550598	2.784177359643575	4.264589925923634	6.896960069604112	0.06778224857180748	0.1002112727466254	0.1495456853778127	0.5869489406106255	0.7047468495598106	0.7915670791774333	0.5242564529269417	0.568396036634151	0.626437056253016	0.37356294374698384	0.4316039633658491	0.4757435470730583	0.7357417729241376	0.8100516822626199	0.8733689936522834	0.06347946752440488	0.0910836629554092	0.13009111971585824	0.2899314824193194	0.41111867537894464	0.5251420064041153	0.2899314824193194	0.41111867537894464	0.5251420064041153	0.5481257774264789	0.7013633320749171	0.833104351178445	0.3411049855691493	0.4400766368610536	0.5576880282365541	0.4748579935958844	0.5888813246210554	0.7100685175806806	-0.45187422257352106	-0.2986366679250829	-0.16689564882155503	-0.6588950144308507	-0.5599233631389464	-0.44231197176344594	0.10428054545141316	0.16975525541669878	0.23885487605728195	0.1818048756506134	0.2409025178740292	0.2923183411208027	2.7860240635036346	4.2736337679600185	6.883330785696698	0.06776825967853736	0.1005393811287982	0.1495905637541137	0.5864269318696443	0.7045195858384934	0.791691552308822	0.5236576938693999	0.5681065165729973	0.6271593703744874	0.37284062962551257	0.43189348342700273	0.4763423061306001	0.7358706697741898	0.8103774277159481	0.8731500647129463	0.06346719776114751	0.09135464196249828	0.1301250797189803	0.28898408205835774	0.41038147041540607	0.5248370270405994	0.28898408205835774	0.41038147041540607	0.5248370270405994	0.5487353924372124	0.7006812422685631	0.8329138764854295	0.3410573368550678	0.44097534531787597	0.5577811168673458	0.47516297295940024	0.5896185295845939	0.7110159179416422	-0.4512646075627876	-0.29931875773143685	-0.1670861235145705	-0.6589426631449321	-0.559024654682124	-0.4422188831326543	0.10393024515241658	0.16994420931004	0.23889465142956604	0.1807621834886074	0.240491627455593	0.2914281619032013
PMC Open Access	PMC:PMC12153147	Diagnostic accuracy of machine learning-based magnetic resonance imaging models in breast cancer classification: a systematic review and meta-analysis	pmc open access:PMC12153147:Tab2:table-2-baseline-characteristics:1:overall	Overall structured 2 x 2 data	12	0.0833333333333333	continuity-corrected bivariate REML	manifest source_sheet where recorded; otherwise all group-matched rows	PMC Open Access|PMC:PMC12153147|pmc open access:PMC12153147:Tab2:table-2-baseline-characteristics:1:overall	0.42.0	canonical	20000	3639715907	0.05	0.28639695711595625	0.853040817554004	0.8145454440470536	0.8081328155950835	0.853040817554004	0.8888830085540302	0.7661290791865928	0.8145454440470536	0.8548377218629827	0.6975576023862852	0.853040817554004	0.9359327782929456	0.6696393084305041	0.8145454440470536	0.9049164413584936	4.599729638189304	0.18041864148896605	0.6675862616010577	0.21883386903299923	0.7811661309670008	0.19490603107359242	0.009406397475532905	0.07065151750376987	0.24669088043126283	0.7116224148156509	0.07683174027677728	0.2157454396121864	0.42522545769969466	-0.20956521683917897	0.041649525172221626	0.029001992331548078	3.6199672349794554	4.584883630736451	5.882545319275499	0.1356678063641439	0.18110166546567552	0.23678875138712652	0.6021360164975511	0.6661857394752987	0.7218440684301856	0.1807027183321645	0.21904252016261286	0.2653310821345465	0.7346689178654535	0.7809574798373871	0.8192972816678356	0.16003415024245596	0.19439924752299265	0.23641252304984667	0.007089786870097138	0.009441671736261844	0.01230916211885566	0.05555347682109653	0.07040447139395478	0.08593500950789801	0.19397369783717383	0.24582828010092805	0.3000555954688606	0.6343912465980918	0.7105841624619639	0.789023357985944	0.06081343198446803	0.07706863444293556	0.09573946685544538	0.20046194760805822	0.21599248572200147	0.2308434802948597	0.3479942894821355	0.4241872053460076	0.5026264008699878	-0.22558352513148824	-0.2093283226730207	-0.19065749026051088	0.031388894328078856	0.04143928110593486	0.052726847088890305	0.023396189269412646	0.0289146260527162	0.034246306559514446	2.461897508985986	4.539499334204361	8.941800135716655	0.07927518318462996	0.1829046285109946	0.38242282448880377	0.45771148378103443	0.6583372773414427	0.7949009255511625	0.1324824857119485	0.2186047717215338	0.3567990673095887	0.6432009326904112	0.7813952282784662	0.8675175142880515	0.11471015116971162	0.1928460444170795	0.3200151776757862	0.004155041657679517	0.00953477234300228	0.01973039324668413	0.03103258467636952	0.06923930022974016	0.11210124223318013	0.10835514800461048	0.2417599018054741	0.3914191106010691	0.5139617291320697	0.7073873426298077	0.9043979620624925	0.038852194829467994	0.07769295764617329	0.13992409166681372	0.17429571488277604	0.21715765688621608	0.25536437243958676	0.2275647720161135	0.4209903855138515	0.6180010049465362	-0.24754476228648825	-0.20870399946978296	-0.14647286544914254	0.016416786460472007	0.04056749006824123	0.07233618094681751	0.013092020205827337	0.028451529414647653	0.042487330968899645
PMC Open Access	PMC:PMC12153147	Diagnostic accuracy of machine learning-based magnetic resonance imaging models in breast cancer classification: a systematic review and meta-analysis	pmc open access:PMC12153147:Tab2:table-2-baseline-characteristics:1:overall	Overall structured 2 x 2 data	12	0.0833333333333333	continuity-corrected bivariate REML	manifest source_sheet where recorded; otherwise all group-matched rows	PMC Open Access|PMC:PMC12153147|pmc open access:PMC12153147:Tab2:table-2-baseline-characteristics:1:overall	0.42.0	canonical	20000	3639715907	0.2	0.7219280948873623	0.853040817554004	0.8145454440470536	0.8081328155950835	0.853040817554004	0.8888830085540302	0.7661290791865928	0.8145454440470536	0.8548377218629827	0.6975576023862852	0.853040817554004	0.9359327782929456	0.6696393084305041	0.8145454440470536	0.9049164413584936	4.599729638189304	0.18041864148896605	0.6675862616010577	0.31897180827315785	0.6810281917268421	0.534869098414795	0.043158031996696204	0.22933197800229274	0.3176659554135705	0.9964889376610655	0.25658884703734947	0.49259611688506955	0.2745608427737032	-0.46533924785001285	0.12605043521180814	0.10328154279048453	3.6199672349794554	4.584883630736451	5.882545319275499	0.1356678063641439	0.18110166546567552	0.23678875138712652	0.6021360164975511	0.6661857394752987	0.7218440684301856	0.2854764452525289	0.31893362673970493	0.3586869658023505	0.6413130341976495	0.6810663732602951	0.7145235547474711	0.47506335963360313	0.5340647384333712	0.5952459744566064	0.03280432876044323	0.043314341518974724	0.055888732075458296	0.18257705446872136	0.2285746757800345	0.27521678483184586	0.252901993649669	0.31661695589738403	0.3812246493534596	0.9736636803464113	0.9964829955957608	0.9999917446875919	0.20826610909102067	0.2572872149053498	0.3109037525335692	0.44671131005551645	0.4933534191073278	0.5393510404186409	0.25173558545904895	0.27455490070839844	0.2780636498002296	-0.5136619857963416	-0.46464087998201253	-0.4110243423537931	0.09686626516617909	0.12546322332340692	0.15615435779996573	0.08286804012949242	0.10297237844536514	0.12255755325410539	2.461897508985986	4.539499334204361	8.941800135716655	0.07927518318462996	0.1829046285109946	0.38242282448880377	0.45771148378103443	0.6583372773414427	0.7949009255511625	0.23976561291759582	0.31800221960394925	0.436421462040086	0.5635785379599139	0.6819977803960507	0.7602343870824041	0.3809867770955878	0.5315884639688904	0.6909239859413632	0.019433644366686872	0.04372670303347784	0.08726287705260118	0.10326406553339283	0.22481169540386434	0.35081945641743234	0.14303926701938988	0.3114045526084426	0.48594792043959506	0.8906986652888464	0.9901152244219863	0.9999771158646211	0.13824870423033805	0.25912551083391827	0.42726705897480954	0.37110863846992986	0.49711639948349795	0.6186640293539694	0.1687705704014841	0.268187129534624	0.27804902097725887	-0.5836793906570242	-0.46280258405344404	-0.29466103591255277	0.05225010080626766	0.12297689898887457	0.20586456271834017	0.04586828076199024	0.10129251929112731	0.15307667532942182
PMC Open Access	PMC:PMC12153147	Diagnostic accuracy of machine learning-based magnetic resonance imaging models in breast cancer classification: a systematic review and meta-analysis	pmc open access:PMC12153147:Tab2:table-2-baseline-characteristics:1:overall	Overall structured 2 x 2 data	12	0.0833333333333333	continuity-corrected bivariate REML	manifest source_sheet where recorded; otherwise all group-matched rows	PMC Open Access|PMC:PMC12153147|pmc open access:PMC12153147:Tab2:table-2-baseline-characteristics:1:overall	0.42.0	canonical	20000	3639715907	0.5	1.0	0.853040817554004	0.8145454440470536	0.8081328155950835	0.853040817554004	0.8888830085540302	0.7661290791865928	0.8145454440470536	0.8548377218629827	0.6975576023862852	0.853040817554004	0.9359327782929456	0.6696393084305041	0.8145454440470536	0.9049164413584936	4.599729638189304	0.18041864148896605	0.6675862616010577	0.5192476867534752	0.4807523132465248	0.8214199497811193	0.15284292804914376	0.3519090986770024	0.3519090986770024	0.6769608511263132	0.6169092424125524	0.6480909013229975	-0.3230391488736868	-0.3830907575874476	0.16773733078347342	0.18417176789352907	3.6199672349794554	4.584883630736451	5.882545319275499	0.1356678063641439	0.18110166546567552	0.23678875138712652	0.6021360164975511	0.6661857394752987	0.7218440684301856	0.4891241844099694	0.5191545041610177	0.5498063406169478	0.4501936593830522	0.4808454958389823	0.5108758155900305	0.7835482484701423	0.8209452396644061	0.8547049159989716	0.11946081909096713	0.1533328338738426	0.1914544833303042	0.2816979274068959	0.3508410165157698	0.41944536641524915	0.2816979274068959	0.3508410165157698	0.41944536641524915	0.597939915988993	0.6780048413446306	0.7536353751222652	0.527809017972744	0.618118257842989	0.7045042298553209	0.5805546335847506	0.6491589834842302	0.7183020725931041	-0.40206008401100707	-0.32199515865536943	-0.24636462487773478	-0.472190982027256	-0.381881742157011	-0.2954957701446791	0.13202397979431446	0.16701249343783406	0.20304341306172352	0.14558118523495545	0.18356961627841634	0.2214995426047033	2.461897508985986	4.539499334204361	8.941800135716655	0.07927518318462996	0.1829046285109946	0.38242282448880377	0.45771148378103443	0.6583372773414427	0.7949009255511625	0.4292451660376736	0.5191347013532717	0.6038626092271246	0.39613739077287535	0.4808652986467284	0.5707548339623262	0.7111410721668328	0.8194782705599888	0.8994145942745234	0.07345224315078505	0.1546233095162386	0.2766323130685617	0.1604239432969821	0.34525217699876476	0.5271388961872457	0.1604239432969821	0.34525217699876476	0.5271388961872457	0.4708485438310968	0.6812170658366785	0.8672426820544935	0.3786766459650591	0.6212902137110767	0.8508214187126057	0.472861103812754	0.6547478230012352	0.8395760567030179	-0.5291514561689032	-0.31878293416332154	-0.13275731794550655	-0.6213233540349409	-0.37870978628892327	-0.1491785812873943	0.0742325189283569	0.1639022209506224	0.2582596615691334	0.07810333142673405	0.18059660857443754	0.2818777061107213
PMC Open Access	PMC:PMC12158847	Systematic review and meta-analysis of diagnostic accuracy of one-step nucleic acid amplification for lymph node metastases of papillary thyroid carcinoma	pmc open access:PMC12158847:Tab1:table-1-characteristics-of-included-studies:1:overall	Overall structured 2 x 2 data	7	0.0	continuity-corrected bivariate REML	manifest source_sheet where recorded; otherwise all group-matched rows	PMC Open Access|PMC:PMC12158847|pmc open access:PMC12158847:Tab1:table-1-characteristics-of-included-studies:1:overall	0.42.0	canonical	20000	4049333667	0.05	0.28639695711595625	0.8871865330225323	0.8818944957846875	0.8070314317275266	0.8871865330225323	0.9366600272247751	0.8409501150014654	0.8818944957846875	0.9133841525067116	0.6522166736356321	0.8871865330225323	0.970569227054098	0.7765846965029354	0.8818944957846875	0.9413161711790164	7.511813601888908	0.12792172705090893	0.7690810288072196	0.1565595556556735	0.8434404443443265	0.28333835303344573	0.006687696074686497	0.10290176305329643	0.3592976828019636	0.8599597700123551	0.05792972688872336	0.18349519406265982	0.5735628128963989	-0.2284672302272329	0.06538578283336177	0.03751598021993464	5.751262505943733	7.467034368645126	9.747464090332203	0.07348875977384019	0.12804721618315523	0.21464154238768077	0.7030007217384615	0.7665139005988119	0.8079046247581972	0.12394824868940359	0.1564945283566779	0.19710400760467048	0.8028959923953295	0.8435054716433221	0.8760517513105964	0.2323623895488369	0.282125842454769	0.3390721371774886	0.003852926997226988	0.00669421267815931	0.011170728421540235	0.08711728322555501	0.10215293728917896	0.1160868366143846	0.30418369001833706	0.3566830399242661	0.40533543995505306	0.7821068010882436	0.858331274533383	0.9239280350764656	0.03644769379294655	0.05797673692822211	0.08845809192362727	0.17031012050157163	0.1842440198267773	0.19927967389040122	0.49570984397228735	0.5719343174174267	0.6375310779605093	-0.2499492633230097	-0.22842022018773414	-0.19793886519232898	0.05416524497537819	0.0647508033877848	0.07566851484493697	0.028492808733094302	0.03744255517180484	0.044287149321527754	4.34498160957778	7.493905854178741	11.691429917528572	0.03767896431294703	0.12914106050507373	0.3788114126958036	0.5832564604213476	0.7581826395205535	0.8059054008191314	0.08853730080979079	0.15579064893442307	0.2589204691295975	0.7410795308704025	0.8442093510655769	0.9114626991902092	0.18612058383280106	0.2828539474387656	0.38093467619205373	0.0019791784692983917	0.0067510119820009306	0.01954771139614071	0.073411138899078	0.09916091093853585	0.11458766670312633	0.2563265323707868	0.34623590954699857	0.40010085252662836	0.6932851094120862	0.8593104302670593	0.9586994808995255	0.020627292871097255	0.0583860915095501	0.13889348833725038	0.1718092904128299	0.1872360461774204	0.21298581821687815	0.40688815229613	0.5729134731511032	0.6723025237835693	-0.265769664244859	-0.22801086560640615	-0.14750346877870588	0.043770662207039054	0.06306438079328974	0.07629466383462964	0.016492353770054757	0.03734573243141394	0.04686777612873302
PMC Open Access	PMC:PMC12158847	Systematic review and meta-analysis of diagnostic accuracy of one-step nucleic acid amplification for lymph node metastases of papillary thyroid carcinoma	pmc open access:PMC12158847:Tab1:table-1-characteristics-of-included-studies:1:overall	Overall structured 2 x 2 data	7	0.0	continuity-corrected bivariate REML	manifest source_sheet where recorded; otherwise all group-matched rows	PMC Open Access|PMC:PMC12158847|pmc open access:PMC12158847:Tab1:table-1-characteristics-of-included-studies:1:overall	0.42.0	canonical	20000	4049333667	0.2	0.7219280948873623	0.8871865330225323	0.8818944957846875	0.8070314317275266	0.8871865330225323	0.9366600272247751	0.8409501150014654	0.8818944957846875	0.9133841525067116	0.6522166736356321	0.8871865330225323	0.970569227054098	0.7765846965029354	0.8818944957846875	0.9413161711790164	7.511813601888908	0.12792172705090893	0.7690810288072196	0.27192170997675646	0.7280782900232435	0.6525308575754161	0.030989378071928565	0.32342735457225996	0.44800494240734906	0.9317874527584922	0.19932952927561381	0.39850074031510235	0.20985935787112986	-0.5225985656117484	0.18904061377136863	0.13438674080089122	5.751262505943733	7.467034368645126	9.747464090332203	0.07348875977384019	0.12804721618315523	0.21464154238768077	0.7030007217384615	0.7665139005988119	0.8079046247581972	0.23475220976478972	0.27181260913051675	0.31199152487246173	0.6880084751275382	0.7281873908694833	0.7652477902352102	0.5897967052665352	0.6511739765023485	0.7090372467034617	0.01804074200462769	0.031018835172351024	0.050927591404186415	0.27336653205279243	0.32140169858446516	0.362310299834945	0.37866171712772034	0.4451990452520225	0.5018648012188442	0.8699616530964684	0.9330152225317611	0.9766070927932492	0.13029384576773675	0.19947581203593567	0.290324307349915	0.3596177950524173	0.40052639630289716	0.44856156283456977	0.14803355820910616	0.21108712764439874	0.25467899790588683	-0.5916342491196256	-0.5224522828514266	-0.4316037875374473	0.1601420572318562	0.18732159222802083	0.21391577639807738	0.10112031592704776	0.13413555804527294	0.15974399957315324	4.34498160957778	7.493905854178741	11.691429917528572	0.03767896431294703	0.12914106050507373	0.3788114126958036	0.5832564604213476	0.7581826395205535	0.8059054008191314	0.17769767237238332	0.271015011957335	0.3707841980059326	0.6292158019940673	0.728984988042665	0.8223023276276165	0.5206700036242001	0.6519894932992644	0.7450837800606824	0.009331837582826455	0.0312755264622256	0.08651009988617284	0.2185322508038245	0.3137528177513981	0.3585753797814942	0.30270639465544086	0.4346039722977548	0.49669126651379364	0.8189775669352531	0.9322787079781816	0.9980936234536393	0.07633037748362984	0.20074877189011706	0.4247124388757281	0.36335271510586814	0.4081752771359642	0.5033958440835375	0.09704947204789084	0.2103506130908192	0.276165528566277	-0.6455977174037324	-0.5211793229972452	-0.2972156560116342	0.1321502587317057	0.182192626615859	0.2138592757824911	0.05770229695753887	0.13374669257936467	0.16988682456452647
PMC Open Access	PMC:PMC12158847	Systematic review and meta-analysis of diagnostic accuracy of one-step nucleic acid amplification for lymph node metastases of papillary thyroid carcinoma	pmc open access:PMC12158847:Tab1:table-1-characteristics-of-included-studies:1:overall	Overall structured 2 x 2 data	7	0.0	continuity-corrected bivariate REML	manifest source_sheet where recorded; otherwise all group-matched rows	PMC Open Access|PMC:PMC12158847|pmc open access:PMC12158847:Tab1:table-1-characteristics-of-included-studies:1:overall	0.42.0	canonical	20000	4049333667	0.5	1.0	0.8871865330225323	0.8818944957846875	0.8070314317275266	0.8871865330225323	0.9366600272247751	0.8409501150014654	0.8818944957846875	0.9133841525067116	0.6522166736356321	0.8871865330225323	0.970569227054098	0.7765846965029354	0.8818944957846875	0.9413161711790164	7.511813601888908	0.12792172705090893	0.7690810288072196	0.5026460186189223	0.49735398138107767	0.8825162243005318	0.11341365626972727	0.48386234986904747	0.48386234986904747	0.5220845430154327	0.5101274800238658	0.5161376501309526	-0.4779154569845673	-0.48987251997613424	0.24022230168973555	0.24364004817931184	5.751262505943733	7.467034368645126	9.747464090332203	0.07348875977384019	0.12804721618315523	0.21464154238768077	0.7030007217384615	0.7665139005988119	0.8079046247581972	0.45108464620944116	0.5027926879486276	0.5436688623357051	0.45633113766429484	0.49720731205137236	0.5489153537905588	0.8518795553925571	0.8818948930028365	0.9069547948571355	0.06845787541295571	0.11351228418799031	0.1767118404004017	0.39949220892290016	0.4817062103180484	0.5469825338957617	0.39949220892290016	0.4817062103180484	0.5469825338957617	0.44655345507419625	0.5238894141435313	0.6051166601378524	0.3601422120881365	0.5104200064122312	0.6728306852516313	0.45301746610423815	0.5182937896819517	0.6005077910770997	-0.5534465449258038	-0.47611058585646865	-0.3948833398621477	-0.6398577879118635	-0.4895799935877688	-0.3271693147483688	0.20769690764812118	0.23812517442202677	0.2667268388963216	0.178621289845973	0.2432539152590264	0.29554283056376074	4.34498160957778	7.493905854178741	11.691429917528572	0.03767896431294703	0.12914106050507373	0.3788114126958036	0.5832564604213476	0.7581826395205535	0.8059054008191314	0.35331487191427985	0.5018899812589219	0.5947188213911443	0.40528117860885576	0.4981100187410781	0.64668512808572	0.8129086167373614	0.8822685326047357	0.9212066720215534	0.03631081055375454	0.11437106046255618	0.27473765389946125	0.29895807082478054	0.47557510375927947	0.5491463161918632	0.29895807082478054	0.47557510375927947	0.5491463161918632	0.39791306986147834	0.522804691507931	0.695347049219546	0.2251138249652604	0.5129612194773252	0.848181025252777	0.45085368380813673	0.5244248962407205	0.7010419291752193	-0.6020869301385217	-0.47719530849206904	-0.30465295078045396	-0.7748861750347396	-0.48703878052267474	-0.15181897474722295	0.17432360038826578	0.2315249187032941	0.2657324160319712	0.09816201029723183	0.2423327821902168	0.31889707890827296
PMC Open Access	PMC:PMC12224789	Artificial intelligence-assisted endobronchial ultrasound for differentiating between benign and malignant thoracic lymph nodes: a meta-analysis	pmc open access:PMC12224789:Tab1:table-1-characteristics-of-the-included-studies:1:overall	Overall structured 2 x 2 data	13	0.0	continuity-corrected bivariate REML	manifest source_sheet where recorded; otherwise all group-matched rows	PMC Open Access|PMC:PMC12224789|pmc open access:PMC12224789:Tab1:table-1-characteristics-of-the-included-studies:1:overall	0.42.0	canonical	20000	4241465755	0.05	0.28639695711595625	0.7413952298502707	0.8671773190954947	0.5790594242256674	0.7413952298502707	0.8566269384669328	0.8098252818530675	0.8671773190954947	0.9091732334033292	0.1666446426342507	0.7413952298502707	0.9762482890999176	0.6013707260090068	0.8671773190954947	0.9658180317170254	5.581842083004686	0.29821440719813314	0.6085725489457654	0.1632513083517936	0.8367486916482064	0.22707175744424138	0.015452953361679967	0.06392715915779784	0.22321172613546675	0.7728716891431652	0.11508531113181861	0.2224697979581584	0.4864747320272089	-0.17131164598413764	0.043378037059647406	0.02054912209815024	3.8511841768161474	5.517432672373753	7.955866746438871	0.17004498376308422	0.2979834545027748	0.4793203694388382	0.452889104783766	0.6065644207164209	0.7176219601801681	0.1202304655091608	0.1630376087640937	0.2193685261281398	0.78063147387186	0.8369623912359063	0.8797695344908392	0.16853324304750758	0.22504120827023472	0.2951441636173427	0.008870348708417873	0.015441170586827823	0.024606626942800424	0.03713534315777454	0.06350195804832504	0.09011488310608311	0.12966388865206835	0.2217270696162264	0.31465028125140815	0.6543384360949654	0.7692663487099726	0.875273915052411	0.07320761677111781	0.11501468441996664	0.16657719365920068	0.19628207400987313	0.22289499906763122	0.2492616139581817	0.3679414789790092	0.4828693915940163	0.5888769579364548	-0.21318934034483844	-0.1713822726959896	-0.11981976345675557	0.026249229089125196	0.04276047200670585	0.060256313880676024	0.010165083299676336	0.020520482387707317	0.0316377017861993	1.3427690354634885	4.852389854380798	17.797045993190622	0.029943461000547275	0.3073596990936102	0.9411415600861943	0.04909892549932928	0.5699921899724134	0.8523233709138868	0.05576254295992884	0.16200357133165394	0.4196936771236493	0.5803063228763501	0.8379964286683461	0.9442374570400711	0.06600719031596047	0.2034341163488464	0.4836542039060379	0.0015734918529996134	0.015919302477281357	0.04719597206861391	0.001011146189414685	0.05699628220819851	0.13911370898193065	0.003530575881800632	0.19901147966848642	0.485737384861971	0.3508434126383369	0.7287205910365727	0.9949042934119086	0.016920346320883725	0.11787016633366215	0.2743640704843906	0.1472832481340256	0.22940067490775773	0.2853858109265416	0.06444645552238067	0.44232363392061647	0.7085073362959523	-0.2694766107950725	-0.1685267907822941	-0.01203288663156566	0.0008302295200052339	0.03583123966036334	0.09588119764043902	0.00015464770798893936	0.019165519116956867	0.05065912326146674
PMC Open Access	PMC:PMC12224789	Artificial intelligence-assisted endobronchial ultrasound for differentiating between benign and malignant thoracic lymph nodes: a meta-analysis	pmc open access:PMC12224789:Tab1:table-1-characteristics-of-the-included-studies:1:overall	Overall structured 2 x 2 data	13	0.0	continuity-corrected bivariate REML	manifest source_sheet where recorded; otherwise all group-matched rows	PMC Open Access|PMC:PMC12224789|pmc open access:PMC12224789:Tab1:table-1-characteristics-of-the-included-studies:1:overall	0.42.0	canonical	20000	4241465755	0.2	0.7219280948873623	0.7413952298502707	0.8671773190954947	0.5790594242256674	0.7413952298502707	0.8566269384669328	0.8098252818530675	0.8671773190954947	0.9091732334033292	0.1666446426342507	0.7413952298502707	0.9762482890999176	0.6013707260090068	0.8671773190954947	0.9658180317170254	5.581842083004686	0.29821440719813314	0.6085725489457654	0.25453719069365843	0.7454628093063416	0.5825437358130958	0.06938099846734483	0.20136067743061314	0.2789206831769446	0.9802501984674483	0.36360940127135855	0.5205674174567492	0.258322103580086	-0.35831869361600377	0.12899063312329354	0.0723700443073195	3.8511841768161474	5.517432672373753	7.955866746438871	0.17004498376308422	0.2979834545027748	0.4793203694388382	0.452889104783766	0.6065644207164209	0.7176219601801681	0.2009714951928594	0.2541707781171836	0.3119589621623406	0.6880410378376594	0.7458292218828164	0.7990285048071406	0.4905227147963399	0.5797185924153059	0.6654362175589819	0.040777733674462156	0.06933099153523328	0.10700738725325798	0.11786480186887943	0.2002378158002783	0.2813351365780923	0.16326390772652932	0.27736531826139843	0.389699664787235	0.9195213715253286	0.9815579275781596	0.999851373253453	0.24584677615743683	0.36342206845555186	0.4908228153464334	0.44059295830927003	0.521690279087084	0.6040632930184825	0.19759327663796633	0.25962983269079737	0.27792327836609065	-0.4760813187299255	-0.35850602643181045	-0.2311052795409289	0.08033383708804073	0.12726251268913535	0.17381702560151285	0.035279643073647435	0.07227482092254933	0.11273495442098108	1.3427690354634885	4.852389854380798	17.797045993190622	0.029943461000547275	0.3073596990936102	0.9411415600861943	0.04909892549932928	0.5699921899724134	0.8523233709138868	0.08965756009529935	0.25300000126172684	0.49103347585504065	0.508966524144959	0.7469999987382732	0.9103424399047004	0.2513245475440751	0.5481446176498337	0.8164888946141973	0.007430243447015894	0.07135686836941528	0.1904704709713816	0.003358854677975501	0.1811574778056364	0.42246481562623867	0.00465261665498634	0.2509356251523931	0.5851896035326801	0.6561279442715755	0.9656567268838563	0.9999152411148954	0.06322911820319368	0.3709669377997987	0.7024546118833578	0.2994632792611232	0.5407706170817259	0.7185692402093867	-0.06580015061578676	0.24372863199649397	0.277987146227533	-0.6586989766841687	-0.3509611570875636	-0.019473483004004553	0.0027507442912243526	0.10823784358865554	0.25920676300505624	0.0005227884780579497	0.06757200006482353	0.18359521080639432
PMC Open Access	PMC:PMC12224789	Artificial intelligence-assisted endobronchial ultrasound for differentiating between benign and malignant thoracic lymph nodes: a meta-analysis	pmc open access:PMC12224789:Tab1:table-1-characteristics-of-the-included-studies:1:overall	Overall structured 2 x 2 data	13	0.0	continuity-corrected bivariate REML	manifest source_sheet where recorded; otherwise all group-matched rows	PMC Open Access|PMC:PMC12224789|pmc open access:PMC12224789:Tab1:table-1-characteristics-of-the-included-studies:1:overall	0.42.0	canonical	20000	4241465755	0.5	1.0	0.7413952298502707	0.8671773190954947	0.5790594242256674	0.7413952298502707	0.8566269384669328	0.8098252818530675	0.8671773190954947	0.9091732334033292	0.1666446426342507	0.7413952298502707	0.9762482890999176	0.6013707260090068	0.8671773190954947	0.9658180317170254	5.581842083004686	0.29821440719813314	0.6085725489457654	0.43710895537738803	0.562891044622612	0.8480668500719348	0.2297112137599469	0.2936759111869323	0.2936759111869323	0.6146569444298257	0.7775075444863604	0.7063240888130677	-0.38534305557017434	-0.2224924555136396	0.16843690048220963	0.1252390107047227	3.8511841768161474	5.517432672373753	7.955866746438871	0.17004498376308422	0.2979834545027748	0.4793203694388382	0.452889104783766	0.6065644207164209	0.7176219601801681	0.3472150234917007	0.43783870138262054	0.5084690530832475	0.4915309469167525	0.5621612986173795	0.6527849765082993	0.7938647629986842	0.8465653501397434	0.8883413488856168	0.14533200527160017	0.22957415479285315	0.3240139048046051	0.17035752581128621	0.29232839694597407	0.4151829984177792	0.17035752581128621	0.29232839694597407	0.4151829984177792	0.5048987682495816	0.61836918973731	0.7340301469833752	0.5980342950782994	0.7772682207573295	0.9086931374505586	0.5848170015822208	0.707671603054026	0.8296424741887132	-0.49510123175041837	-0.38163081026269	-0.2659698530166248	-0.40196570492170064	-0.2227317792426705	-0.09130686254944143	0.10799859462093558	0.16641464829933642	0.2206111005828399	0.05885838868799253	0.12512262484163278	0.20172571849919166	1.3427690354634885	4.852389854380798	17.797045993190622	0.029943461000547275	0.3073596990936102	0.9411415600861943	0.04909892549932928	0.5699921899724134	0.8523233709138868	0.1273726668413529	0.44245973354981283	0.650284787948678	0.349715212051322	0.5575402664501872	0.8726273331586469	0.5731546655351185	0.8291296331525766	0.9468001513734434	0.029072917208830058	0.23509956688817768	0.4848392200947479	0.005167681836985173	0.2690721828358883	0.6300514142628427	0.005167681836985173	0.2690721828358883	0.6300514142628427	0.2998372347546736	0.6596616739640694	0.9778164299469442	0.18972106159520466	0.7867956124295721	0.9990338348213701	0.369948585737157	0.7309278171641116	0.9948323181630148	-0.7001627652453265	-0.3403383260359306	-0.02218357005305579	-0.8102789384047954	-0.21320438757042792	-0.0009661651786299081	0.004143192848924067	0.14322188533144153	0.311949460859875	0.0008227957930512337	0.11684191102591457	0.34578728675926973
PMC Open Access	PMC:PMC12247473	Diagnostic accuracy of isolated-check visual evoked potentials for glaucoma: a systematic review and meta-analysis	pmc open access:PMC12247473:Tab1:table-1-major-characteristics-of-included-studies:1:overall	Overall structured 2 x 2 data	10	0.4	continuity-corrected bivariate REML	manifest source_sheet where recorded; otherwise all group-matched rows	PMC Open Access|PMC:PMC12247473|pmc open access:PMC12247473:Tab1:table-1-major-characteristics-of-included-studies:1:overall	0.42.0	canonical	20000	4131333435	0.05	0.28639695711595625	0.7617308349298291	0.8928019122200039	0.6955553090137053	0.7617308349298291	0.8173004023242804	0.7962432593124436	0.8928019122200039	0.9466671323318564	0.580648977763311	0.7617308349298291	0.8806864209488133	0.5163867915752877	0.8928019122200039	0.9848397489440124	7.1058248398342565	0.26687797349996795	0.654532747149833	0.13992472513748772	0.8600752748625122	0.2721930788791491	0.013851646014836294	0.07759818459860827	0.27094626067270106	0.844593994064837	0.10536192900038742	0.20879877251734796	0.5581970369488808	-0.18103502811556882	0.053963797123078285	0.023634387475529876	3.906379777339415	7.1030184654064215	13.779676841067763	0.21484031451713906	0.26900513425240385	0.3329589991977174	0.5740048510277218	0.6496263783091459	0.7084382507385952	0.08631397597353273	0.13985596273970619	0.23102530770749868	0.7689746922925013	0.8601440372602938	0.9136860240264671	0.1705367594164159	0.2721148311149072	0.42037256493602726	0.011180957582790774	0.013960509760491303	0.017222350660710692	0.05248900460367743	0.07718907580379407	0.10221770772903416	0.18327361132690287	0.2695177929999507	0.35690919609752797	0.6589311853103763	0.8444829436132801	0.981544962340894	0.08852424655341126	0.10603121691296619	0.12554704272211248	0.18417924938692215	0.20920788131216217	0.2339079525122788	0.37253422819442006	0.558085986497324	0.6951480052249377	-0.197872710562545	-0.18036574020299007	-0.16084991439384377	0.03199568083476941	0.05371274718680868	0.0770165386239553	0.018561367152382043	0.023301626867746013	0.028094144334400724	1.7820477642699208	7.096065558685849	39.76530034444667	0.19556946374888118	0.2731559327749301	0.42982753510121147	0.38035882442510793	0.6277577990610215	0.7003319103476517	0.043936236426228986	0.13957336607980697	0.5100262414829061	0.489973758517093	0.860426633920193	0.956063763573771	0.08574938243720352	0.2719208971140855	0.6766799469619016	0.010188260583677696	0.014172869961084852	0.022122045824332085	0.02227414742630771	0.07702160924319451	0.11175635849400531	0.0777736874393165	0.2689330571763374	0.39021489480685173	0.4221203610766662	0.8379347302026199	0.9995029381082491	0.08203861590720969	0.10733322894204866	0.15319494047009605	0.17464059862195092	0.20937534787276174	0.2641228096896485	0.13572340396070992	0.5515377730866636	0.7131059809922928	-0.20435834120874655	-0.1790637281739076	-0.1332020166458602	0.008179703259774636	0.053780312605754964	0.092099319203659	0.012355087503139843	0.021817079610238904	0.027674706177625352
PMC Open Access	PMC:PMC12247473	Diagnostic accuracy of isolated-check visual evoked potentials for glaucoma: a systematic review and meta-analysis	pmc open access:PMC12247473:Tab1:table-1-major-characteristics-of-included-studies:1:overall	Overall structured 2 x 2 data	10	0.4	continuity-corrected bivariate REML	manifest source_sheet where recorded; otherwise all group-matched rows	PMC Open Access|PMC:PMC12247473|pmc open access:PMC12247473:Tab1:table-1-major-characteristics-of-included-studies:1:overall	0.42.0	canonical	20000	4131333435	0.2	0.7219280948873623	0.7617308349298291	0.8928019122200039	0.6955553090137053	0.7617308349298291	0.8173004023242804	0.7962432593124436	0.8928019122200039	0.9466671323318564	0.580648977763311	0.7617308349298291	0.8806864209488133	0.5163867915752877	0.8928019122200039	0.9848397489440124	7.1058248398342565	0.26687797349996795	0.654532747149833	0.23810463720996267	0.7618953627900373	0.6398286432852027	0.06254642742479403	0.2403190949740341	0.33288508464479344	0.9428253362551642	0.3374714269560238	0.4816089999133283	0.22089724136780187	-0.38445666793133854	0.15685382157138456	0.08346527340264943	3.906379777339415	7.1030184654064215	13.779676841067763	0.21484031451713906	0.26900513425240385	0.3329589991977174	0.5740048510277218	0.6496263783091459	0.7084382507385952	0.1861071074669229	0.23797829470281748	0.3201541438804151	0.6798458561195849	0.7620217052971825	0.8138928925330771	0.49407945065705844	0.639737606738465	0.7750240320656617	0.050972349717570024	0.0630135419821744	0.07684333021405478	0.16960755975232256	0.2387649800648314	0.3010306236854426	0.23493691539845848	0.33073235652656563	0.4169814498387272	0.7691499465385183	0.9429007793200956	0.9995681058185386	0.2905131574877044	0.3392931804924938	0.3909576100011038	0.42089747120191967	0.4831631148225308	0.5523205351350398	0.04722185165115605	0.22097268443273332	0.27764001093117624	-0.4314149373996579	-0.3826349143948685	-0.3309704848862585	0.09830495732926153	0.15608935224941262	0.21012281342623335	0.06518782567469453	0.08226949996945758	0.09964661599829944	1.7820477642699208	7.096065558685849	39.76530034444667	0.19556946374888118	0.2731559327749301	0.42982753510121147	0.38035882442510793	0.6277577990610215	0.7003319103476517	0.13020331967887244	0.2378693505801272	0.5676945160947143	0.43230548390528417	0.7621306494198727	0.8697966803211276	0.3082035689723122	0.6395118630293507	0.9086033917809135	0.04661332995154343	0.06392369880065346	0.09703030911507393	0.07662213080576999	0.2361115060957636	0.30865675679543014	0.10613540510253287	0.32705681877168463	0.42754501311323506	0.4411144130488609	0.9237880757800905	0.9998129325297987	0.2718325913317165	0.3428275235306404	0.45951058008567147	0.413271338091932	0.48581658879159867	0.6453059640815921	-0.2808136818385014	0.20185998089272816	0.2778848376424365	-0.4500955035556458	-0.3791005713567219	-0.26241751480169084	0.02664275757564161	0.1561267227494283	0.23302370949489287	0.043181800543984565	0.07697652927885212	0.09822620118557439
PMC Open Access	PMC:PMC12247473	Diagnostic accuracy of isolated-check visual evoked potentials for glaucoma: a systematic review and meta-analysis	pmc open access:PMC12247473:Tab1:table-1-major-characteristics-of-included-studies:1:overall	Overall structured 2 x 2 data	10	0.4	continuity-corrected bivariate REML	manifest source_sheet where recorded; otherwise all group-matched rows	PMC Open Access|PMC:PMC12247473|pmc open access:PMC12247473:Tab1:table-1-major-characteristics-of-included-studies:1:overall	0.42.0	canonical	20000	4131333435	0.5	1.0	0.7617308349298291	0.8928019122200039	0.6955553090137053	0.7617308349298291	0.8173004023242804	0.7962432593124436	0.8928019122200039	0.9466671323318564	0.580648977763311	0.7617308349298291	0.8806864209488133	0.5163867915752877	0.8928019122200039	0.9848397489440124	7.1058248398342565	0.26687797349996795	0.654532747149833	0.43446446135491257	0.5655355386450874	0.8766319258361315	0.21065799475751537	0.3457936104342875	0.3457936104342875	0.53896541805633	0.7427385916847765	0.6542063895657124	-0.46103458194367	-0.2572614083152235	0.20030314131014393	0.1454904691241437	3.906379777339415	7.1030184654064215	13.779676841067763	0.21484031451713906	0.26900513425240385	0.3329589991977174	0.5740048510277218	0.6496263783091459	0.7084382507385952	0.38046078737142913	0.434498649726628	0.5009762446470974	0.4990237553529025	0.5655013502733721	0.6195392126285707	0.7961837351460339	0.8765891986411956	0.9323395218148509	0.1768465467800501	0.21198112362420735	0.24978937787996178	0.2556075530860667	0.34250465348958126	0.41851234904133616	0.2556075530860667	0.34250465348958126	0.41851234904133616	0.3571317304651948	0.5390862809784782	0.7294952744769653	0.6731296432952366	0.7452525586657022	0.8109441254920899	0.5814876509586636	0.6574953465104187	0.7443924469139332	-0.6428682695348052	-0.46091371902152184	-0.2705047255230348	-0.32687035670476333	-0.25474744133429783	-0.18905587450791006	0.1329233830871856	0.19940851281860295	0.25543391129374715	0.11208138007595575	0.14334659339799166	0.17583942766940322	1.7820477642699208	7.096065558685849	39.76530034444667	0.19556946374888118	0.2731559327749301	0.42982753510121147	0.38035882442510793	0.6277577990610215	0.7003319103476517	0.2992696576400752	0.4346615865558302	0.6835158972798477	0.316484102720152	0.5653384134441697	0.7007303423599246	0.6405525380310676	0.8764832135807559	0.975469333129074	0.16357850353086084	0.2145502571547288	0.3006149514147566	0.12653128249670081	0.3321333189283193	0.4152637837504435	0.12653128249670081	0.3321333189283193	0.4152637837504435	0.16617375824241723	0.5393859778394968	0.9422235819764695	0.6428021507054512	0.7500908349549248	0.8820413125162709	0.5847362162495565	0.6678666810716807	0.8734687175032988	-0.8338262417575828	-0.4606140221605032	-0.057776418023530535	-0.3571978492945488	-0.2499091650450752	-0.11795868748372902	0.039167436681740664	0.19912079061194318	0.2712708919109475	0.07351221201454693	0.13388929521400444	0.17373258204449815
PMC Open Access	PMC:PMC12299215	Diagnostic Accuracy of Non-Radiologist-Performed Ultrasound for Diagnosing Acute Appendicitis in Pediatric Patients: A Systematic Review and Meta-Analysis	pmc open access:PMC12299215:medicina-61-01308-t001:table-1-characteristics-of-the-included-studies:1:overall	Overall structured 2 x 2 data	8	0.125	continuity-corrected bivariate REML	manifest source_sheet where recorded; otherwise all group-matched rows	PMC Open Access|PMC:PMC12299215|pmc open access:PMC12299215:medicina-61-01308-t001:table-1-characteristics-of-the-included-studies:1:overall	0.42.0	canonical	20000	83947229	0.05	0.28639695711595625	0.8577625810319273	0.909174211425892	0.7501414696782271	0.8577625810319273	0.92374073388045	0.857127302119499	0.909174211425892	0.9435105947973722	0.4979071719066938	0.8577625810319273	0.9734555326877348	0.7530414564225419	0.909174211425892	0.9704675164346678	9.444042209796491	0.1564468252404525	0.7669367924578192	0.12917262819699893	0.8708273718030011	0.33202180407902226	0.008166797667003614	0.10840212144342495	0.37850304882790764	0.9169787175442554	0.06837897688417731	0.1779948356725313	0.6305817604282992	-0.21801798023177893	0.07329596204568907	0.03510615939773574	6.280720891283687	9.3982849790012	14.096791922969283	0.08711067795308583	0.15648267757849338	0.26747298163983174	0.6809037914398399	0.7635904486053059	0.8143027866184066	0.09248471562983156	0.12902482729197565	0.18167294014595345	0.8183270598540465	0.8709751727080244	0.9075152843701684	0.2484391531713081	0.3309455125877458	0.4259262326610113	0.004563848317477516	0.008168653933552102	0.01388209973849127	0.08867001113539937	0.10702230294485802	0.1250675782579391	0.3096052836186339	0.373685195620032	0.4366931112585173	0.808794854862263	0.9158894830488593	0.984109658637587	0.042055548899373504	0.06839182970119187	0.10554928238901728	0.1613293788580171	0.1793746541710982	0.19772694598055687	0.5223978977463067	0.629492525932903	0.6977127015216308	-0.24434140821658276	-0.21800512741476438	-0.18084767472693897	0.057172949656617074	0.07229332926639001	0.08720167370492772	0.02463259884514452	0.0350255161151714	0.0431028387775723	3.947280030452585	9.413379884117141	18.32101024950056	0.035132267493929024	0.15807822413310524	0.5208433247733271	0.46358498142564425	0.7504215690192264	0.8157336271415695	0.05264918486131436	0.1279572843491931	0.28196947411638534	0.7180305258836144	0.8720427156508069	0.9473508151386857	0.17201515927793923	0.33130095477531063	0.490903384605195	0.0018456539728851184	0.00825125684756644	0.02668139465490762	0.06227080639139481	0.10171079265499315	0.1224974036877485	0.21742831005771698	0.3551392224248128	0.4277189426916705	0.6622939141452597	0.9162500337300673	0.9989371335283131	0.019421844531172003	0.06896315463151775	0.17746588279439401	0.16389955342820772	0.18468616446096311	0.22412615072456135	0.3758969570293034	0.629853076614111	0.7125401764123569	-0.26697511258478424	-0.2174338024844385	-0.10893107432156224	0.03857958159907481	0.06851241270191863	0.08614154463457806	0.009336839371540295	0.03483197195390658	0.046795470908171086
PMC Open Access	PMC:PMC12299215	Diagnostic Accuracy of Non-Radiologist-Performed Ultrasound for Diagnosing Acute Appendicitis in Pediatric Patients: A Systematic Review and Meta-Analysis	pmc open access:PMC12299215:medicina-61-01308-t001:table-1-characteristics-of-the-included-studies:1:overall	Overall structured 2 x 2 data	8	0.125	continuity-corrected bivariate REML	manifest source_sheet where recorded; otherwise all group-matched rows	PMC Open Access|PMC:PMC12299215|pmc open access:PMC12299215:medicina-61-01308-t001:table-1-characteristics-of-the-included-studies:1:overall	0.42.0	canonical	20000	83947229	0.2	0.7219280948873623	0.8577625810319273	0.909174211425892	0.7501414696782271	0.8577625810319273	0.92374073388045	0.857127302119499	0.909174211425892	0.9435105947973722	0.4979071719066938	0.8577625810319273	0.9734555326877348	0.7530414564225419	0.909174211425892	0.9704675164346678	9.444042209796491	0.1564468252404525	0.7669367924578192	0.24421314706567182	0.7557868529343281	0.7024704372703282	0.037639558935389957	0.33258680283584197	0.4606924224049395	0.8782500584316564	0.23136295728408157	0.38934129205152035	0.15632196354429406	-0.49056513760328074	0.20724389491386494	0.12534290792197705	6.280720891283687	9.3982849790012	14.096791922969283	0.08711067795308583	0.15648267757849338	0.26747298163983174	0.6809037914398399	0.7635904486053059	0.8143027866184066	0.19925647527142737	0.24402979709013922	0.29644577251343573	0.7035542274865643	0.7559702029098607	0.8007435247285726	0.6109222257660872	0.7014543274545082	0.7789663474405295	0.02131351089241881	0.0376478599121656	0.06267713534227422	0.27231192947949207	0.32896608104401653	0.3788344873165199	0.377200903258903	0.4556770727912216	0.5247537670294256	0.7620504348999279	0.8795058684063077	0.9642018240363428	0.14875334635718804	0.23140177337587287	0.3379817290784522	0.34309360757084234	0.3929620138433458	0.4496161654078702	0.040122340012565545	0.15757777351894536	0.24227372914898046	-0.5731747485301742	-0.49052632151148945	-0.3839463658089101	0.16761469464799325	0.20446753133547035	0.23867844880631814	0.08699620070052763	0.1250374905000588	0.15515163427960169	3.947280030452585	9.413379884117141	18.32101024950056	0.035132267493929024	0.15807822413310524	0.5208433247733271	0.46358498142564425	0.7504215690192264	0.8157336271415695	0.12292230870944555	0.24275184824890716	0.3906173105278869	0.6093826894721129	0.7572481517510928	0.8770776912905542	0.4966831436087456	0.7017902993379351	0.8207966415517496	0.008706596256281752	0.038017135708408166	0.1152093287125465	0.17727772449457418	0.31564245320583495	0.3745348680919895	0.2455614703874818	0.4372214565982261	0.5187980226069824	0.6783311859639395	0.8790914285884645	0.9984690049402152	0.07209124137441301	0.2331257728534808	0.5154316152980978	0.3473932267953727	0.40628564168152737	0.5446503703927881	-0.0435969089234228	0.15716333370110214	0.2765409100528529	-0.6498368535129494	-0.4888023220338815	-0.20649647958926448	0.11472922381279002	0.19374928833982913	0.2342992241317634	0.03233528161317022	0.12439670297185831	0.16949030101681625
PMC Open Access	PMC:PMC12299215	Diagnostic Accuracy of Non-Radiologist-Performed Ultrasound for Diagnosing Acute Appendicitis in Pediatric Patients: A Systematic Review and Meta-Analysis	pmc open access:PMC12299215:medicina-61-01308-t001:table-1-characteristics-of-the-included-studies:1:overall	Overall structured 2 x 2 data	8	0.125	continuity-corrected bivariate REML	manifest source_sheet where recorded; otherwise all group-matched rows	PMC Open Access|PMC:PMC12299215|pmc open access:PMC12299215:medicina-61-01308-t001:table-1-characteristics-of-the-included-studies:1:overall	0.42.0	canonical	20000	83947229	0.5	1.0	0.8577625810319273	0.909174211425892	0.7501414696782271	0.8577625810319273	0.92374073388045	0.857127302119499	0.909174211425892	0.9435105947973722	0.4979071719066938	0.8577625810319273	0.9734555326877348	0.7530414564225419	0.909174211425892	0.9704675164346678	9.444042209796491	0.1564468252404525	0.7669367924578192	0.4742941848030176	0.5257058151969825	0.9042516317042455	0.13528233363252434	0.483448149190073	0.483448149190073	0.4553714928234121	0.5717490488974124	0.5165518508099269	-0.544628507176588	-0.4282509511025876	0.2583141338318041	0.22513401535826894	6.280720891283687	9.3982849790012	14.096791922969283	0.08711067795308583	0.15648267757849338	0.26747298163983174	0.6809037914398399	0.7635904486053059	0.8143027866184066	0.4076733777541381	0.47431064787390653	0.5288727644852423	0.47112723551475766	0.5256893521260935	0.5923266222458617	0.8626509632933888	0.9038302948972393	0.9337607611146026	0.08013045931722916	0.1353091408924671	0.21102854697029932	0.3860761984664249	0.47992774096178636	0.5553086236342671	0.3860761984664249	0.47992774096178636	0.5553086236342671	0.3517298432078275	0.45673489605343326	0.5772538488028564	0.40263870496363735	0.571820787464403	0.7434441753624348	0.44469137636573286	0.5200722590382136	0.613923801533575	-0.6482701567921725	-0.5432651039465668	-0.4227461511971436	-0.5973612950363626	-0.428179212535597	-0.2565558246375652	0.21553718639058522	0.2549687854885464	0.2905106013522253	0.15162797875218106	0.22460540967078768	0.2854792064426716	3.947280030452585	9.413379884117141	18.32101024950056	0.035132267493929024	0.15807822413310524	0.5208433247733271	0.46358498142564425	0.7504215690192264	0.8157336271415695	0.2619723764176608	0.47307968267837675	0.6085575074820287	0.39144249251797125	0.5269203173216233	0.738027623582339	0.7978687288776046	0.9039696994469102	0.9482428720181005	0.03393988246387015	0.13650047193594628	0.34247007304611704	0.22923818923140904	0.4688741912945704	0.5613461450159787	0.22923818923140904	0.4688741912945704	0.5613461450159787	0.29381473319731605	0.4562841237834983	0.7261702124852455	0.21378071616424715	0.5749999715239347	0.9271628048117162	0.43865385498402115	0.5311258087054296	0.770761810768591	-0.7061852668026839	-0.5437158762165017	-0.27382978751475445	-0.7862192838357528	-0.4250000284760653	-0.07283719518828385	0.14959614020033155	0.24193386578870274	0.2852798594171277	0.05367005101403489	0.2233514295187657	0.31792230812401634
PMC Open Access	PMC:PMC12308927	The role of ultrasound-guided tru-cut biopsy in ovarian cancer: a systematic review of its safety, adequacy, and accuracy with meta-analysis of diagnostic performance	pmc open access:PMC12308927:Tab3:table-3-data-on-histopathological-accuracy:1:overall	Overall structured 2 x 2 data	10	0.8	continuity-corrected bivariate REML	manifest source_sheet where recorded; otherwise all group-matched rows	PMC Open Access|PMC:PMC12308927|pmc open access:PMC12308927:Tab3:table-3-data-on-histopathological-accuracy:1:overall	0.42.0	canonical	20000	1276405209	0.05	0.28639695711595625	0.9591997816768144	0.4992114610991481	0.9257958303922632	0.9591997816768144	0.9779250706301146	0.243551939222429	0.4992114610991481	0.755283972583812	0.8711123931698915	0.9591997816768144	0.9879193210391092	0.0996802999806822	0.4992114610991481	0.8997521341834546	1.9153788618687229	0.0817293301587126	0.45841124277596257	0.5237091010396501	0.47629089896034993	0.09157753605700594	0.004283119666179272	0.03608169596728812	0.12598491384347837	0.4417136222374756	0.03986180960239743	0.25031526114866814	0.15531666512151937	-0.24653514751355882	0.011155891139076841	0.024925804828211127	1.2770696521280989	1.9102482625835435	3.8789494233154613	0.04544932990839674	0.08448190053059448	0.16722436359208423	0.20948349593501478	0.4564454223506097	0.703751454596037	0.2797748054118874	0.5244056513190322	0.7688007526377348	0.231199247362265	0.47559434868096784	0.7202251945881126	0.06298097673927167	0.09135464285378654	0.16954228746705008	0.002386361651075169	0.00442673272295249	0.008724495546140923	0.011661167010606727	0.0358158011523561	0.07836459624647488	0.0407167978599904	0.1250565002960385	0.27362230742817095	0.33916634888441577	0.4409753480571106	0.6566566538666234	0.024226209510664995	0.04098729145433925	0.07221348573253432	0.20803236086948138	0.2505811559636002	0.27473579010534954	0.052769391768459496	0.15457839094115433	0.3702596967506671	-0.26217074760529124	-0.245409665661617	-0.21418347138342192	0.001818610966957802	0.011045586362408153	0.03839344050520548	0.00976989478636338	0.024632647619174983	0.04013361970044537	1.0935703672533579	1.9024344359245169	8.781106557474393	0.046282113666660483	0.09187454812007777	0.20009088480360354	0.08426011941949987	0.45396858308538346	0.7913214609415984	0.1405527063424556	0.5264059413152558	0.9034062773617051	0.09659372263829481	0.4735940586847442	0.859447293657544	0.05442389516916896	0.0910149696237271	0.31608194617434965	0.0024299815255490478	0.0048122329679277645	0.010421350919299154	0.004099900270214379	0.03539077937998682	0.11219418063262551	0.014315446335396689	0.12357246996048848	0.3917436196335019	0.3049000891916815	0.439848610328884	0.8989249538149479	0.02460545759557997	0.043975609108950736	0.08357366160018864	0.17420277648333066	0.25100617773596945	0.28229705684574186	0.01850313207572524	0.15345165321292778	0.6125279966989916	-0.2617914995203763	-0.24242134800700552	-0.2028232955157676	0.00026179023063775783	0.01092724060875455	0.07267207769711365	0.003826947657546279	0.024319806594162288	0.0423117966055208
PMC Open Access	PMC:PMC12308927	The role of ultrasound-guided tru-cut biopsy in ovarian cancer: a systematic review of its safety, adequacy, and accuracy with meta-analysis of diagnostic performance	pmc open access:PMC12308927:Tab3:table-3-data-on-histopathological-accuracy:1:overall	Overall structured 2 x 2 data	10	0.8	continuity-corrected bivariate REML	manifest source_sheet where recorded; otherwise all group-matched rows	PMC Open Access|PMC:PMC12308927|pmc open access:PMC12308927:Tab3:table-3-data-on-histopathological-accuracy:1:overall	0.42.0	canonical	20000	1276405209	0.2	0.7219280948873623	0.9591997816768144	0.4992114610991481	0.9257958303922632	0.9591997816768144	0.9779250706301146	0.243551939222429	0.4992114610991481	0.755283972583812	0.8711123931698915	0.9591997816768144	0.9879193210391092	0.0996802999806822	0.4992114610991481	0.8997521341834546	1.9153788618687229	0.0817293301587126	0.45841124277596257	0.5924707874560444	0.4075292125439556	0.32379648144187284	0.020023211621319013	0.12599645847735158	0.1745277117896485	0.9084623091908113	0.14157084923911187	0.5959316364100107	0.18653421430344896	-0.5803572456482504	0.036175524852449	0.08982093362490243	1.2770696521280989	1.9102482625835435	3.8789494233154613	0.04544932990839674	0.08448190053059448	0.16722436359208423	0.20948349593501478	0.4564454223506097	0.703751454596037	0.3851593449100378	0.5927987244148101	0.8002925722777269	0.1997074277222729	0.40720127558519	0.6148406550899622	0.24200356186879202	0.32320947889306717	0.4923181009488042	0.011234680304199546	0.020683627099776343	0.04012847617538773	0.041236949834669245	0.1249003787813808	0.26174644187487506	0.05712057769562656	0.17300944466064613	0.36256580638507163	0.79835628728846	0.9078112639322824	0.9981121344104045	0.08887146140521779	0.1452618991257847	0.2428809377765165	0.46018165301248715	0.5970277161059816	0.680691145052693	0.0764281924010977	0.18588316904492014	0.27618403952304216	-0.6330566334821446	-0.5766661957615776	-0.47904715711084583	0.006047047711314727	0.03582705234794056	0.11801747162910346	0.034931491251810345	0.0887039523201103	0.14519429793015295	1.0935703672533579	1.9024344359245169	8.781106557474393	0.046282113666660483	0.09187454812007777	0.20009088480360354	0.08426011941949987	0.45396858308538346	0.7913214609415984	0.2585543255821877	0.5943558869505643	0.9161126904611386	0.08388730953886127	0.40564411304943576	0.7414456744178121	0.21469623238068866	0.3223135224609027	0.6870380268055102	0.011438182599794781	0.022452923969028163	0.047639655960969134	0.014572896866116297	0.12365559381883498	0.35073659949361036	0.02018607804478091	0.17128519404432951	0.4858331487269982	0.7466132674643537	0.8986136315481972	0.9995531391065765	0.09018333092482782	0.15499991975458377	0.2762844884970487	0.3711914953937517	0.5982725010685273	0.7073551980212458	0.024685172576991404	0.17668553666083492	0.27762504421921413	-0.6317447639625345	-0.5669281751327785	-0.44564360639031364	0.0008778030946281707	0.035452327367800976	0.2066593952227862	0.01365342071426925	0.08743793850415568	0.15266774008111667
PMC Open Access	PMC:PMC12308927	The role of ultrasound-guided tru-cut biopsy in ovarian cancer: a systematic review of its safety, adequacy, and accuracy with meta-analysis of diagnostic performance	pmc open access:PMC12308927:Tab3:table-3-data-on-histopathological-accuracy:1:overall	Overall structured 2 x 2 data	10	0.8	continuity-corrected bivariate REML	manifest source_sheet where recorded; otherwise all group-matched rows	PMC Open Access|PMC:PMC12308927|pmc open access:PMC12308927:Tab3:table-3-data-on-histopathological-accuracy:1:overall	0.42.0	canonical	20000	1276405209	0.5	1.0	0.9591997816768144	0.4992114610991481	0.9257958303922632	0.9591997816768144	0.9779250706301146	0.243551939222429	0.4992114610991481	0.755283972583812	0.8711123931698915	0.9591997816768144	0.9879193210391092	0.0996802999806822	0.4992114610991481	0.8997521341834546	1.9153788618687229	0.0817293301587126	0.45841124277596257	0.7299941602888331	0.2700058397111669	0.6569914075047482	0.07555432572649312	0.21849930917176813	0.21849930917176813	0.9276686655488516	0.3863175048592164	0.7815006908282319	-0.07233133445114837	-0.6136824951407835	0.052801451755236775	0.16569785741653137	1.2770696521280989	1.9102482625835435	3.8789494233154613	0.04544932990839674	0.08448190053059448	0.16722436359208423	0.20948349593501478	0.4564454223506097	0.703751454596037	0.5944475609757927	0.7296677927293571	0.8631092196747007	0.1368907803252991	0.27033220727064294	0.40555243902420735	0.5608390814143981	0.6563867026710976	0.7950378417586957	0.04347348896597238	0.07790070122354861	0.14326668360217554	0.07243513608226543	0.21612982498260375	0.4271850822683971	0.07243513608226543	0.21612982498260375	0.4271850822683971	0.7317420791787447	0.9282344840670695	0.9892935237378682	0.2579973882898364	0.3947386379880634	0.59273043877323	0.5728149177316028	0.7838701750173962	0.9275648639177345	-0.2682579208212554	-0.0717655159329304	-0.010706476262131857	-0.7420026117101636	-0.6052613620119366	-0.40726956122677005	0.009215002272395155	0.05230448769107317	0.1599014434094473	0.06309609095887769	0.16347728282952445	0.2704620873949036	1.0935703672533579	1.9024344359245169	8.781106557474393	0.046282113666660483	0.09187454812007777	0.20009088480360354	0.08426011941949987	0.45396858308538346	0.7913214609415984	0.4934056457073331	0.730454472417436	0.9420210820427916	0.05797891795720825	0.269545527582564	0.5065943542926669	0.5223470795641871	0.6554616395566562	0.8977620646504122	0.04423483213671983	0.0841438682466601	0.16672977621455476	0.02589656032104722	0.21447793452763375	0.5230794342421426	0.02589656032104722	0.21447793452763375	0.5230794342421426	0.4760497907068534	0.9290955352968282	0.9985585792267235	0.26138267262323567	0.41661465479719073	0.6501689362811238	0.47692056575785713	0.7855220654723662	0.9741034396789529	-0.5239502092931465	-0.0709044647031718	-0.001441420773276465	-0.7386173273767642	-0.5833853452028093	-0.3498310637188762	0.0013592691605481273	0.05180559711203181	0.25875588738873573	0.024637795481597065	0.1606637571851934	0.2825126940221459
PMC Open Access	PMC:PMC12401319	Meta-analysis of serum amyloid A for the diagnosis of neonatal sepsis: A comprehensive evaluation of diagnostic accuracy and clinical utility	pmc open access:PMC12401319:T1:table-1-basic-characteristics-of-included-studies:1:overall	Overall structured 2 x 2 data	16	0.25	continuity-corrected bivariate REML	manifest source_sheet where recorded; otherwise all group-matched rows	PMC Open Access|PMC:PMC12401319|pmc open access:PMC12401319:T1:table-1-basic-characteristics-of-included-studies:1:overall	0.42.0	canonical	20000	2150578758	0.05	0.28639695711595625	0.8141749772464385	0.8189397112973035	0.7737305079658564	0.8141749772464385	0.8488028998032363	0.736859607929633	0.8189397112973035	0.8796003604262748	0.689874090083121	0.8141749772464385	0.8961545259607423	0.4447294773544735	0.8189397112973035	0.9623248030228724	4.496706500801647	0.22690928305234007	0.633114688543742	0.2127160231298836	0.7872839768701164	0.19137603394110708	0.011801651514128196	0.06373804371611445	0.22255139984014644	0.7043411576521649	0.09251333134827776	0.2226589133998418	0.4179442005362086	-0.19388362576767848	0.03884427374167494	0.02489376997443942	3.0354597990879517	4.499079312670305	6.841641087934773	0.17735948468669532	0.22753530918666695	0.29203197474103393	0.5313940521354463	0.6324172775487814	0.7127275449761014	0.15607774595626048	0.21242431718500204	0.28918164364336485	0.7108183563566352	0.787575682814998	0.8439222540437394	0.13775341321471732	0.191457684477226	0.2647525776189519	0.009248378788932482	0.011833826100270046	0.015137439909010389	0.04200543419229706	0.06372159520282522	0.08745997374762751	0.14666857712210232	0.22249396727013987	0.3053802478502478	0.5783248280772904	0.7045108828249873	0.8338337247388573	0.0757681467298197	0.09271879026278762	0.11318952762803364	0.19893698336832877	0.22267536191313103	0.2443915229236592	0.29192787096133416	0.41811392570903105	0.547436767622901	-0.21062881038613654	-0.19367816685316863	-0.17320742948792262	0.023333870856028303	0.038836727008546554	0.057254867179824066	0.018358001465839095	0.024835274044765134	0.03097398208039259	1.3333897898358054	4.438150886226639	23.088290554610698	0.1110900817297468	0.23120828965651263	0.6103688216205782	0.17902214411555775	0.6269122638820701	0.8421213690067428	0.07888193043094774	0.21392945428866594	0.5590103730888647	0.44098962691113486	0.7860705457113341	0.9211180695690522	0.06557636496476002	0.18935584584979004	0.5485680228120192	0.0058128595097390505	0.012022556574341488	0.03112480070996087	0.004653597846725405	0.06279409652047323	0.15377169261846416	0.016248768470124696	0.2192554598094043	0.5369180390984573	0.34919431775386967	0.6998962543512963	0.9972963888717997	0.051531174156417496	0.09392141551857776	0.20000168823686418	0.13262526449749187	0.223602860595483	0.28174335926923083	0.06279736063791339	0.4134992972353401	0.7108994317558435	-0.23486578295953875	-0.1924755415973785	-0.08639526887909206	0.0018849618815691637	0.038137809706519026	0.11274465817040279	0.002841510238544531	0.024427052211983616	0.04234134504595492
PMC Open Access	PMC:PMC12401319	Meta-analysis of serum amyloid A for the diagnosis of neonatal sepsis: A comprehensive evaluation of diagnostic accuracy and clinical utility	pmc open access:PMC12401319:T1:table-1-basic-characteristics-of-included-studies:1:overall	Overall structured 2 x 2 data	16	0.25	continuity-corrected bivariate REML	manifest source_sheet where recorded; otherwise all group-matched rows	PMC Open Access|PMC:PMC12401319|pmc open access:PMC12401319:T1:table-1-basic-characteristics-of-included-studies:1:overall	0.42.0	canonical	20000	2150578758	0.2	0.7219280948873623	0.8141749772464385	0.8189397112973035	0.7737305079658564	0.8141749772464385	0.8488028998032363	0.736859607929633	0.8189397112973035	0.8796003604262748	0.689874090083121	0.8141749772464385	0.8961545259607423	0.4447294773544735	0.8189397112973035	0.9623248030228724	4.496706500801647	0.22690928305234007	0.633114688543742	0.30768322641144497	0.692316773588555	0.5292293549715282	0.05368208018140483	0.20603704083258173	0.28539828591201777	0.9975334460050314	0.301836894477462	0.5158910540547805	0.27560535111766904	-0.42009120040990033	0.11779755668585382	0.08823948414672786	3.0354597990879517	4.499079312670305	6.841641087934773	0.17735948468669532	0.22753530918666695	0.29203197474103393	0.5313940521354463	0.6324172775487814	0.7127275449761014	0.2613110319640462	0.3074112018994518	0.3699675614497237	0.6300324385502762	0.6925887981005481	0.7386889680359537	0.4314515164261398	0.5293607868525703	0.631052165667824	0.04245731911112049	0.05382221378212582	0.0680404937467276	0.13881559221007894	0.20587661471032923	0.2747429888177935	0.19228451308815933	0.2851760669356562	0.38056835682597984	0.949815578727451	0.995266462210522	0.999988817041442	0.25344763279159294	0.3024167426747395	0.35856823964881496	0.44718510606956874	0.5160514801770331	0.5831125026772833	0.2278874838400887	0.27333836732315964	0.27806072215407973	-0.4684804620957694	-0.4195113522126228	-0.36335985523854736	0.07314916264410222	0.11779851487896559	0.16699840776754518	0.06469336405052574	0.08802852246932535	0.110308722704775	1.3333897898358054	4.438150886226639	23.088290554610698	0.1110900817297468	0.23120828965651263	0.6103688216205782	0.17902214411555775	0.6269122638820701	0.8421213690067428	0.2016426912030024	0.3078688572226527	0.5879699452128051	0.41203005478719457	0.6921311427773473	0.7983573087969975	0.250007939107714	0.5259624941590415	0.8523347161946364	0.027022049989377607	0.05464356132422493	0.13239045388321605	0.015815293159252453	0.20319244100365264	0.44025863685296124	0.021907019925190764	0.28145800453347836	0.6098372399839238	0.6039667011296436	0.9554071796251956	0.9998860828598731	0.17923033513989528	0.30580419252172153	0.5639577557763613	0.28166945803440085	0.5187356538837097	0.7061128017281098	-0.1179613937577187	0.2334790847378333	0.27795798797251087	-0.542697759747467	-0.4161239023656408	-0.15797033911100095	0.00625221457749517	0.11577316865537265	0.29281392723645044	0.009770506857201185	0.0865644367575576	0.1519197202656655
PMC Open Access	PMC:PMC12401319	Meta-analysis of serum amyloid A for the diagnosis of neonatal sepsis: A comprehensive evaluation of diagnostic accuracy and clinical utility	pmc open access:PMC12401319:T1:table-1-basic-characteristics-of-included-studies:1:overall	Overall structured 2 x 2 data	16	0.25	continuity-corrected bivariate REML	manifest source_sheet where recorded; otherwise all group-matched rows	PMC Open Access|PMC:PMC12401319|pmc open access:PMC12401319:T1:table-1-basic-characteristics-of-included-studies:1:overall	0.42.0	canonical	20000	2150578758	0.5	1.0	0.8141749772464385	0.8189397112973035	0.7737305079658564	0.8141749772464385	0.8488028998032363	0.736859607929633	0.8189397112973035	0.8796003604262748	0.689874090083121	0.8141749772464385	0.8961545259607423	0.4447294773544735	0.8189397112973035	0.9623248030228724	4.496706500801647	0.22690928305234007	0.633114688543742	0.4976176329745675	0.5023823670254325	0.8180728769392802	0.18494381466234297	0.3124603008240177	0.3124603008240177	0.6842747724242835	0.6907736604545904	0.6875396991759823	-0.3157252275757165	-0.30922633954540957	0.15711044041658473	0.15534986040743295	3.0354597990879517	4.499079312670305	6.841641087934773	0.17735948468669532	0.22753530918666695	0.29203197474103393	0.5313940521354463	0.6324172775487814	0.7127275449761014	0.46745168067451526	0.4974971073432203	0.5356922605218317	0.4643077394781682	0.5025028926567797	0.5325483193254845	0.7521967632440788	0.818151377120343	0.8724756732951295	0.15064174280034726	0.18535948210333753	0.22602534646368508	0.2154224296005515	0.31206940532200755	0.4074296376991097	0.2154224296005515	0.31206940532200755	0.4074296376991097	0.5506093382517124	0.6841044859477272	0.8077777350181656	0.6114439389761382	0.6916622844479979	0.7710179808245058	0.5925703623008901	0.6879305946779924	0.7845775703994483	-0.44939066174828757	-0.31589551405227273	-0.19222226498183434	-0.3885560610238618	-0.30833771555200207	-0.22898201917549418	0.10167201134603876	0.15708769834682548	0.21401787913054326	0.11214097735545397	0.15494612749778974	0.19688387667646762	1.3333897898358054	4.438150886226639	23.088290554610698	0.1110900817297468	0.23120828965651263	0.6103688216205782	0.17902214411555775	0.6269122638820701	0.8421213690067428	0.4335255504276792	0.4974856093234644	0.6515942402527507	0.34840575974724913	0.5025143906765356	0.5664744495723208	0.5714389407276972	0.8161139657704809	0.9584860522455714	0.09998296578501713	0.18778974409436708	0.3790242408288856	0.025283273973796948	0.30792404713956123	0.6136649100741749	0.025283273973796948	0.30792404713956123	0.6136649100741749	0.24919103643546509	0.6885048464157022	0.9850304970571262	0.46894159340350444	0.6968248097551328	0.9568265453934207	0.3863350899258251	0.6920759528604388	0.9747167260262027	-0.750808963564535	-0.31149515358429786	-0.014969502942873853	-0.5310584065964955	-0.30317519024486717	-0.04317345460657934	0.009485110087011642	0.1546030174820269	0.34333034801652634	0.015959152734644884	0.15227354596889908	0.2769325335917632
PMC Open Access	PMC:PMC12417917	Diagnostic performance of magnetic resonance imaging for lateral pelvic lymph node metastasis in patients with rectal carcinoma: a meta-analysis and systematic review	pmc open access:PMC12417917:table-1:table-1-features-of-included-studies:1:overall	Overall structured 2 x 2 data	12	0.0	continuity-corrected bivariate REML	manifest source_sheet where recorded; otherwise all group-matched rows	PMC Open Access|PMC:PMC12417917|pmc open access:PMC12417917:table-1:table-1-features-of-included-studies:1:overall	0.42.0	canonical	20000	793310532	0.05	0.28639695711595625	0.6528786772645488	0.8401346200067956	0.5323675809947336	0.6528786772645488	0.7565362334579686	0.7329695351322537	0.8401346200067956	0.909596550326398	0.294597882524415	0.6528786772645488	0.8944090578726552	0.3635811815456351	0.8401346200067956	0.9797335605913696	4.083927847869887	0.41317345395508565	0.49301329727134435	0.18451604485677162	0.8154839551432284	0.1769165054917956	0.021283148524637995	0.040995861540121414	0.14314349549294628	0.6732848338945503	0.14858568362915525	0.24540109557583484	0.38688787677859404	-0.137811273486801	0.02809150479747284	0.012904356742648369	2.683967184247398	4.048768655537213	6.2875770072899035	0.31617828915004215	0.41584234787021623	0.5273452270233911	0.40706052412343685	0.4859486642572214	0.557995188575873	0.11392138176908309	0.184823458841687	0.2929455962001431	0.7070544037998568	0.815176541158313	0.8860786182309169	0.12377657471263237	0.17566095241836344	0.24864292080854947	0.01636857376324719	0.02141768255116715	0.027005474676274947	0.027482799559259138	0.0402529219709268	0.05447862940564377	0.09596051520942632	0.1405494051901858	0.190220699110244	0.5401199549937857	0.6704922307346121	0.8091201110280397	0.12053408869895389	0.14932810409989017	0.17914463014593562	0.2319183277103125	0.24614403514502947	0.25891415755669706	0.2537229978778295	0.3840952736186558	0.5227231539120835	-0.16586286841700237	-0.13706885301606608	-0.10725232697002064	0.01696315240450338	0.027561237501866294	0.03938062872478565	0.008195121658244315	0.012652832760336836	0.017719012490508966	1.385946105740849	4.052792025780716	14.933434615183733	0.258642114971904	0.41740677679039495	0.716347280511471	0.21632040370838237	0.44605211816235435	0.5439297453913845	0.03507504762393683	0.18493392706095751	0.6538403885441529	0.3461596114558466	0.8150660729390424	0.9649249523760632	0.06798537081687842	0.17580482287539392	0.4400802566502525	0.013429924780143123	0.021496525338717227	0.036332656870016154	0.011044299444435936	0.037337442061092144	0.05464069228786415	0.03856290777546329	0.1303695487448038	0.1907865671412886	0.35836007167588707	0.670813021713338	0.9869765362244569	0.10275730612804086	0.14976261526533685	0.22521715074497536	0.2317562648280921	0.24905951505486412	0.2753526576715203	0.0719631145599308	0.38441606459738176	0.7005795791085007	-0.1836396509879154	-0.1366343418506194	-0.06117980637098089	0.0028954534903450385	0.026669975679296083	0.04346047103823809	0.002884885951348766	0.011374318062232477	0.017712377626393053
PMC Open Access	PMC:PMC12417917	Diagnostic performance of magnetic resonance imaging for lateral pelvic lymph node metastasis in patients with rectal carcinoma: a meta-analysis and systematic review	pmc open access:PMC12417917:table-1:table-1-features-of-included-studies:1:overall	Overall structured 2 x 2 data	12	0.0	continuity-corrected bivariate REML	manifest source_sheet where recorded; otherwise all group-matched rows	PMC Open Access|PMC:PMC12417917|pmc open access:PMC12417917:table-1:table-1-features-of-included-studies:1:overall	0.42.0	canonical	20000	793310532	0.2	0.7219280948873623	0.6528786772645488	0.8401346200067956	0.5323675809947336	0.6528786772645488	0.7565362334579686	0.7329695351322537	0.8401346200067956	0.909596550326398	0.294597882524415	0.6528786772645488	0.8944090578726552	0.3635811815456351	0.8401346200067956	0.9797335605913696	4.083927847869887	0.41317345395508565	0.49301329727134435	0.25846803944747326	0.7415319605525268	0.5051910314793323	0.09362275429822492	0.1309417212600265	0.18137778843536556	0.9999222465511424	0.4484478736608596	0.5909863736273357	0.27799415166378005	-0.27348022122650273	0.08591165176842945	0.04503006949159696	2.683967184247398	4.048768655537213	6.2875770072899035	0.31617828915004215	0.41584234787021623	0.5273452270233911	0.40706052412343685	0.4859486642572214	0.557995188575873	0.18321615979662798	0.2586305658034273	0.3629344292010825	0.6370655707989175	0.7413694341965726	0.816783840203372	0.4015530163841335	0.5030295721413731	0.611181525329151	0.07325422352098197	0.09417056024898199	0.11648001214380274	0.0895986348937818	0.12847129020313966	0.17079793861117865	0.12411019259163378	0.17795579797068875	0.23658580379508173	0.9585311734797175	0.9960383723916237	0.9999917130812983	0.37795207484415216	0.45023949050961565	0.5191574057592734	0.5511301562761836	0.5934568046842227	0.6323294599935805	0.23660307859235516	0.2741102775042615	0.278063618193936	-0.34397602004321015	-0.27168860437774667	-0.20277068912808896	0.05364054859310166	0.08430584246033823	0.1164934020545935	0.02838715228654972	0.0441450382809523	0.06228090441518043	1.385946105740849	4.052792025780716	14.933434615183733	0.258642114971904	0.41740677679039495	0.716347280511471	0.21632040370838237	0.44605211816235435	0.5439297453913845	0.0773409245309245	0.2590024827382583	0.6904846565221221	0.3095153434778778	0.7409975172617417	0.9226590754690751	0.25732639682216446	0.5032778694510789	0.7887335244883829	0.0607334704322835	0.09449136062806707	0.15188603335670364	0.03826896220374531	0.11717047947662873	0.16648551419007743	0.05300938206278862	0.16230214657999986	0.23061232187681108	0.7427485074900555	0.9614372469454342	0.9999067390645431	0.3303496681275703	0.4512863203222598	0.6145400478327223	0.5554425806972849	0.6047576154107336	0.6836591326836169	0.020820412602693225	0.23950915205807183	0.2779786441771807	-0.39157842675979204	-0.2706417745651025	-0.10738804705463996	0.009582713308429821	0.08065292514209531	0.1231576674927911	0.009866409249112331	0.03971309646263908	0.06243794403980975
PMC Open Access	PMC:PMC12417917	Diagnostic performance of magnetic resonance imaging for lateral pelvic lymph node metastasis in patients with rectal carcinoma: a meta-analysis and systematic review	pmc open access:PMC12417917:table-1:table-1-features-of-included-studies:1:overall	Overall structured 2 x 2 data	12	0.0	continuity-corrected bivariate REML	manifest source_sheet where recorded; otherwise all group-matched rows	PMC Open Access|PMC:PMC12417917|pmc open access:PMC12417917:table-1:table-1-features-of-included-studies:1:overall	0.42.0	canonical	20000	793310532	0.5	1.0	0.6528786772645488	0.8401346200067956	0.5323675809947336	0.6528786772645488	0.7565362334579686	0.7329695351322537	0.8401346200067956	0.909596550326398	0.294597882524415	0.6528786772645488	0.8944090578726552	0.3635811815456351	0.8401346200067956	0.9797335605913696	4.083927847869887	0.41317345395508565	0.49301329727134435	0.4063720286288766	0.5936279713711234	0.8033016931152968	0.2923727818398557	0.19182704446008236	0.19182704446008236	0.7152753568811696	0.87176663279625	0.8081729555399175	-0.2847246431188304	-0.12823336720375	0.11570413082483207	0.07612291363525044	2.683967184247398	4.048768655537213	6.2875770072899035	0.31617828915004215	0.41584234787021623	0.5273452270233911	0.40706052412343685	0.4859486642572214	0.557995188575873	0.31627185912561856	0.4064218027457529	0.5059529887284148	0.494047011271585	0.5935781972542471	0.6837281408743814	0.7285534995327242	0.8019319026477185	0.8627801807080324	0.24022451346890866	0.29370667468416223	0.34526917535859397	0.13391676252539425	0.18812408794050434	0.24702929430989304	0.13391676252539425	0.18812408794050434	0.24702929430989304	0.5769112008873074	0.718047421915305	0.8435326242780086	0.7954134381246515	0.8734613888827902	0.9297719148146888	0.7529707056901069	0.8118759120594956	0.8660832374746057	-0.42308879911269254	-0.28195257808469504	-0.15646737572199138	-0.20458656187534857	-0.1265386111172097	-0.07022808518531122	0.07525916932342723	0.11353451090226599	0.15144375458491566	0.04707015226819253	0.0745984742104136	0.10734431352644029	1.385946105740849	4.052792025780716	14.933434615183733	0.258642114971904	0.41740677679039495	0.716347280511471	0.21632040370838237	0.44605211816235435	0.5439297453913845	0.1614588066671788	0.40689421179913077	0.766176883043045	0.2338231169569548	0.5931057882008692	0.8385411933328211	0.5808790489000927	0.8020896165006351	0.9372388926605741	0.20549297683084117	0.2944862290882285	0.41736732908163754	0.06282564891119097	0.168623856896912	0.2369070461393391	0.06282564891119097	0.168623856896912	0.2369070461393391	0.338309346178889	0.7177291228148842	0.9810422647658166	0.7327789372028467	0.8744461079917706	0.9802074199570445	0.7630929538606609	0.8313761431030879	0.937174351088809	-0.6616906538211109	-0.2822708771851158	-0.018957735234183377	-0.26722106279715335	-0.12555389200822942	-0.019792580042955435	0.014488915748416605	0.1069186150259016	0.15507160360139913	0.015955722837296845	0.06713385812850445	0.10797866344621401
PMC Open Access	PMC:PMC12432652	Myocardial contrast echocardiography predicts major adverse cardiovascular and cerebrovascular events in the population after percutaneous coronary intervention—a systematic review and meta-analysis	pmc open access:PMC12432652:t3:table-3-technical-characteristics-and-diagnostic-criteria-of-semi-quantitative-s:1:overall	Overall structured 2 x 2 data	5	0.0	continuity-corrected bivariate REML	manifest source_sheet where recorded; otherwise all group-matched rows	PMC Open Access|PMC:PMC12432652|pmc open access:PMC12432652:t3:table-3-technical-characteristics-and-diagnostic-criteria-of-semi-quantitative-s:1:overall	0.42.0	canonical	20000	1094228604	0.05	0.28639695711595625	0.8490862249402711	0.7288746629024867	0.7105023210595546	0.8490862249402711	0.928047667984972	0.6445659399857288	0.7288746629024867	0.7994088511058289	0.5124201876828388	0.8490862249402711	0.9678670644906878	0.5565487702829282	0.7288746629024867	0.8520378147922902	3.131711089896728	0.20705037881103994	0.5779608878427578	0.3000233814896512	0.6999766185103489	0.14150334229360037	0.010779915433525137	0.04979230939161505	0.17385767604875482	0.5881624294386124	0.08592025103208667	0.2366046477243412	0.30176547232265616	-0.20047670608386958	0.026082260542107747	0.02371004884950725	2.4778020935712566	3.1018168097147094	3.958149722079007	0.10510870616363652	0.20759278232520667	0.37633890688298827	0.46589091821436174	0.5722238763153205	0.6495923502593243	0.22900700989319056	0.2996572799836884	0.3830923748495215	0.6169076251504784	0.7003427200163116	0.7709929901068094	0.11536571957312554	0.1403421644663715	0.17240717434758773	0.0055016020990736785	0.010807850034739925	0.0194226013843636	0.03229981732623534	0.04911589796398246	0.06495258099915499	0.11277989002221768	0.17149587921109247	0.22679214770028797	0.5158914002052291	0.585134208570302	0.6631818615011993	0.049209914326098385	0.08610232834540366	0.13818622960209093	0.22144437611680126	0.23728105915197378	0.25409713978972087	0.22949444308927283	0.2987372514543457	0.376784904385243	-0.23718704278985786	-0.2002946287705526	-0.14821072751386533	0.01722690028709452	0.025430952195842446	0.03508754594667146	0.01337315447169953	0.023531594466304886	0.032295883288977374	2.148514115152958	3.047229744521687	4.1710227192747595	0.056070420565493426	0.2099108636514112	0.578414838394268	0.34919398945253677	0.5554607630162375	0.6425875470594025	0.1671774464985591	0.2983140420642647	0.4689706020963936	0.5310293979036061	0.7016859579357353	0.8328225535014407	0.10159172901825467	0.13821372477749425	0.18001029860290363	0.0029423915491161314	0.010927216952817701	0.029543496915569064	0.021538349567369008	0.04713046019792776	0.06371807857199259	0.07520453354065691	0.16456341112187728	0.2224816884007411	0.4740210434519985	0.5795415324760422	0.6800995746004838	0.028980689840007106	0.08687917716570062	0.1920973261231272	0.22267887854396368	0.23926649691802848	0.2648586075485872	0.1876240863360423	0.29314457536008603	0.3937026174845275	-0.25741626727594913	-0.1995177799502556	-0.09429963099282906	0.012896046162562047	0.023747238562467857	0.03454848618477641	0.005992772518602233	0.023322041785093707	0.033656612462204506
PMC Open Access	PMC:PMC12432652	Myocardial contrast echocardiography predicts major adverse cardiovascular and cerebrovascular events in the population after percutaneous coronary intervention—a systematic review and meta-analysis	pmc open access:PMC12432652:t3:table-3-technical-characteristics-and-diagnostic-criteria-of-semi-quantitative-s:1:overall	Overall structured 2 x 2 data	5	0.0	continuity-corrected bivariate REML	manifest source_sheet where recorded; otherwise all group-matched rows	PMC Open Access|PMC:PMC12432652|pmc open access:PMC12432652:t3:table-3-technical-characteristics-and-diagnostic-criteria-of-semi-quantitative-s:1:overall	0.42.0	canonical	20000	1094228604	0.2	0.7219280948873623	0.8490862249402711	0.7288746629024867	0.7105023210595546	0.8490862249402711	0.928047667984972	0.6445659399857288	0.7288746629024867	0.7994088511058289	0.5124201876828388	0.8490862249402711	0.9678670644906878	0.5565487702829282	0.7288746629024867	0.8520378147922902	3.131711089896728	0.20705037881103994	0.5779608878427578	0.38671751466606485	0.6132824853339351	0.4391247837189206	0.04921509375163573	0.16576424465019962	0.22961323409371223	0.9892807702513136	0.2830533295992025	0.5561638502371626	0.26735267536395124	-0.43887476528815983	0.08155752195361202	0.08420672269658765	2.4778020935712566	3.1018168097147094	3.958149722079007	0.10510870616363652	0.20759278232520667	0.37633890688298827	0.46589091821436174	0.5722238763153205	0.6495923502593243	0.31102538296395593	0.3860327937180003	0.4654354750794525	0.5345645249205475	0.6139672062819996	0.688974617036044	0.3825066059943109	0.43676384407317337	0.49737060244866604	0.025604366089785332	0.04933766004476131	0.08599400431836753	0.10686426799933806	0.16365463819990816	0.21594053525539825	0.14802619368347394	0.2266910504784304	0.2991164033989978	0.959793138780982	0.988430911490297	0.9998045518587731	0.1718445237777056	0.28357669473164193	0.4229550468662832	0.505987559631964	0.5582734566874541	0.6150638268880242	0.2378650438936197	0.26650281660293473	0.2778764569714108	-0.5500835711096567	-0.4383514001557204	-0.2989730480210791	0.0547841308304647	0.07962166554136542	0.10768530995630896	0.046778242063327605	0.08355830102541377	0.1159189935816291	2.148514115152958	3.047229744521687	4.1710227192747595	0.056070420565493426	0.2099108636514112	0.578414838394268	0.34919398945253677	0.5554607630162375	0.6425875470594025	0.22487307955081604	0.38447654462646835	0.5465875006587624	0.4534124993412376	0.6155234553735316	0.7751269204491839	0.3494363149934399	0.43240107871430117	0.5104651965226353	0.013823828175697907	0.049861118311026784	0.12633517468243516	0.06912924301032602	0.15795889065432084	0.21229883794780152	0.09575641050666106	0.21880141772147838	0.2940719989307593	0.9335636291140658	0.9867620261769352	0.9999268947781268	0.10519070611777466	0.2858067045963988	0.5473010309146216	0.5096292569395607	0.5639692042330414	0.6527988518770361	0.21163553422670345	0.26483393128957294	0.2779987998907645	-0.6167373887695876	-0.43612139029096353	-0.1746270639727408	0.041324413433123534	0.07444500497839471	0.10582118933674388	0.0206833884035665	0.08278762921455307	0.12135754670148499
PMC Open Access	PMC:PMC12432652	Myocardial contrast echocardiography predicts major adverse cardiovascular and cerebrovascular events in the population after percutaneous coronary intervention—a systematic review and meta-analysis	pmc open access:PMC12432652:t3:table-3-technical-characteristics-and-diagnostic-criteria-of-semi-quantitative-s:1:overall	Overall structured 2 x 2 data	5	0.0	continuity-corrected bivariate REML	manifest source_sheet where recorded; otherwise all group-matched rows	PMC Open Access|PMC:PMC12432652|pmc open access:PMC12432652:t3:table-3-technical-characteristics-and-diagnostic-criteria-of-semi-quantitative-s:1:overall	0.42.0	canonical	20000	1094228604	0.5	1.0	0.8490862249402711	0.7288746629024867	0.7105023210595546	0.8490862249402711	0.928047667984972	0.6445659399857288	0.7288746629024867	0.7994088511058289	0.5124201876828388	0.8490862249402711	0.9678670644906878	0.5565487702829282	0.7288746629024867	0.8520378147922902	3.131711089896728	0.20705037881103994	0.5779608878427578	0.5601057810188922	0.4398942189811078	0.7579695244313428	0.1715341649741142	0.2619521325831472	0.2619521325831472	0.7984006157321201	0.661202294610607	0.7380478674168529	-0.20159938426787993	-0.338797705389393	0.11291698057828865	0.14903515200485845	2.4778020935712566	3.1018168097147094	3.958149722079007	0.10510870616363652	0.20759278232520667	0.37633890688298827	0.46589091821436174	0.5722238763153205	0.6495923502593243	0.4656508960261831	0.5594968627790211	0.6343641743328851	0.36563582566711494	0.44050313722097895	0.534349103973817	0.7124620741805737	0.7562055922069015	0.7983118589934718	0.09511164425158926	0.17190627941025216	0.27343476591092225	0.16432910913048424	0.25933551026804186	0.34534614934218555	0.16432910913048424	0.25933551026804186	0.34534614934218555	0.7252915556468822	0.801293511532916	0.8655195495878054	0.45330550133811137	0.6620470158925413	0.8463502464800421	0.6546538506578143	0.7406644897319582	0.8356708908695157	-0.27470844435311775	-0.19870648846708405	-0.13448045041219459	-0.5466944986618887	-0.3379529841074586	-0.1536497535199579	0.07766158094967691	0.11034822478731102	0.14578907420769083	0.07971718891869219	0.14794874537326108	0.21151909845046934	2.148514115152958	3.047229744521687	4.1710227192747595	0.056070420565493426	0.2099108636514112	0.578414838394268	0.34919398945253677	0.5554607630162375	0.6425875470594025	0.33461467769200126	0.5586884085856395	0.7024744605853653	0.2975255394146346	0.4413115914143605	0.6653853223079984	0.6823898628077223	0.7529174116828492	0.8066146572993307	0.05309344856393678	0.17349283319754938	0.36645299086694993	0.10195329423013814	0.2530723977843896	0.34413773226596284	0.10195329423013814	0.2530723977843896	0.34413773226596284	0.7084998592564691	0.8066213061327777	0.9017636120874345	0.29939513276697205	0.6656328685947457	0.947909619222056	0.6558622677340371	0.7469276022156104	0.8980467057698616	-0.291500140743531	-0.19337869386722228	-0.09823638791256552	-0.700604867233028	-0.33436713140525426	-0.052090380777944006	0.058765887631727055	0.10346501595921612	0.14317580615762088	0.034048528553325304	0.14664467982503387	0.22461751660258608
PMC Open Access	PMC:PMC12484157	Diagnostic performance of dynamic electrocardiography in the diagnosis of myocardial ischemic attack in coronary heart disease: a systematic review and meta-analysis	pmc open access:PMC12484157:tab1:table-1-the-baseline-characteristics-of-identified-studies-and-involved-patients:1:overall	Overall structured 2 x 2 data	24	0.0	continuity-corrected bivariate REML	manifest source_sheet where recorded; otherwise all group-matched rows	PMC Open Access|PMC:PMC12484157|pmc open access:PMC12484157:tab1:table-1-the-baseline-characteristics-of-identified-studies-and-involved-patients:1:overall	0.42.0	canonical	20000	1754993744	0.05	0.28639695711595625	0.7424062665191921	0.6832580554145385	0.6927593291521185	0.7424062665191921	0.7865031491399783	0.6246586321315746	0.6832580554145385	0.7365669868509925	0.491729875487306	0.7424062665191921	0.8956790018053077	0.4298314538462905	0.6832580554145385	0.8605792419442538	2.343883654218333	0.37700797149698234	0.4256643219337306	0.338025160682148	0.661974839317852	0.10981523757299415	0.01945645953449316	0.025998662674398557	0.09077841795599885	0.4993584072679326	0.13837774964563213	0.2603982944415577	0.21296145015197637	-0.14801920747032413	0.013902752863371018	0.012095909811027471	1.9192781786571282	2.3424233613146366	2.88711483430549	0.3015218008028752	0.3773915866793892	0.4693414247033035	0.33894034078989327	0.42526554749191403	0.505051942985053	0.2873549132302212	0.33760839314732705	0.39271260822194837	0.6072873917780516	0.662391606852673	0.7126450867697788	0.09174686441199341	0.1097543292837912	0.1319093381638577	0.01562165946885309	0.01947587140358091	0.02410669238084283	0.016185619076018443	0.025986722613871638	0.03754028956866483	0.05651463353175648	0.09073672735758204	0.13107782270698337	0.4422739010279026	0.49917449614510356	0.5626513963846542	0.11609510749140933	0.13848751457973912	0.16391554639851585	0.2488566675472914	0.26041023450208467	0.2702113380399378	0.15587694391194637	0.2127775390291473	0.27625443926869797	-0.17030184962454692	-0.14790944253621713	-0.12248141071744038	0.008309868318079117	0.013892425722512348	0.020898989041987812	0.0078016849910312845	0.012086012066306981	0.01682645756471721	1.0225765799476785	2.304281584004699	5.758887060183275	0.13638502241349823	0.38239443170833903	0.9765336386329069	0.011796198716740336	0.4172601056361016	0.7053391871148955	0.17335382388213552	0.3386905034660114	0.5727242544893719	0.4272757455106279	0.6613094965339885	0.8266461761178645	0.051071178367741776	0.10816049228393175	0.23259878483391624	0.007127000331928984	0.019728957279019216	0.048884038449557424	0.00039403107695162664	0.025441254770955265	0.08182060608440885	0.0013758214504775326	0.0888321406314894	0.28568950909377633	0.2909299367063039	0.4943423923616368	0.7825141308549005	0.061078613979657984	0.13991600052768782	0.28163738589795745	0.20457635103154723	0.260955702345001	0.2860029260390046	0.004532979590347666	0.20794543524568054	0.4961171737389442	-0.22531834313629828	-0.14648095658826843	-0.004759571217998818	0.00017451583425143769	0.013392571534413235	0.05035826183373296	0.00020590873663840748	0.01175686988987424	0.0332738884495017
PMC Open Access	PMC:PMC12484157	Diagnostic performance of dynamic electrocardiography in the diagnosis of myocardial ischemic attack in coronary heart disease: a systematic review and meta-analysis	pmc open access:PMC12484157:tab1:table-1-the-baseline-characteristics-of-identified-studies-and-involved-patients:1:overall	Overall structured 2 x 2 data	24	0.0	continuity-corrected bivariate REML	manifest source_sheet where recorded; otherwise all group-matched rows	PMC Open Access|PMC:PMC12484157|pmc open access:PMC12484157:tab1:table-1-the-baseline-characteristics-of-identified-studies-and-involved-patients:1:overall	0.42.0	canonical	20000	1754993744	0.2	0.7219280948873623	0.7424062665191921	0.6832580554145385	0.6927593291521185	0.7424062665191921	0.7865031491399783	0.6246586321315746	0.6832580554145385	0.7365669868509925	0.491729875487306	0.7424062665191921	0.8956790018053077	0.4298314538462905	0.6832580554145385	0.8605792419442538	2.343883654218333	0.37700797149698234	0.4256643219337306	0.4018748089722076	0.5981251910277924	0.3694714124619513	0.08613371827331666	0.08677546916616785	0.12019960129091091	0.950265364325476	0.42343127786473767	0.6351526257211944	0.22833726943811372	-0.29849681702262465	0.044449586482116304	0.04232588268405159	1.9192781786571282	2.3424233613146366	2.88711483430549	0.3015218008028752	0.3773915866793892	0.4693414247033035	0.33894034078989327	0.42526554749191403	0.505051942985053	0.3602986821953786	0.4015365506051096	0.4468705131908977	0.5531294868091021	0.5984634493948904	0.6397013178046214	0.32424192962737075	0.36932623823180977	0.41920526941937103	0.07009654135571755	0.08621380546035623	0.10501355336788985	0.05431260369070058	0.08673029339620014	0.12454058097456898	0.07523270541115958	0.12013702474029923	0.17251106011326547	0.9089348865118407	0.9501533553515802	0.981081946177937	0.36628382107607443	0.42370410282076165	0.4846896377970608	0.5973875139127933	0.6351978014911622	0.6676154911966617	0.18700679162447842	0.22822526046421787	0.25915385129057467	-0.3556442738112879	-0.29822399206660066	-0.23723845709030153	0.026950884417228593	0.044412294012633066	0.0657824350769198	0.027122477965146906	0.042291715926206966	0.05923440107933078	1.0225765799476785	2.304281584004699	5.758887060183275	0.13638502241349823	0.38239443170833903	0.9765336386329069	0.011796198716740336	0.4172601056361016	0.7053391871148955	0.2681165740191183	0.400799153636334	0.5902451954881992	0.4097548045118006	0.599200846363666	0.7318834259808813	0.20359601561044757	0.3655105745204711	0.5901171929541601	0.0329720327396204	0.08725696366837646	0.1962276775409963	0.0013295600991094685	0.08494524751924895	0.26311813899884	0.001841679397886449	0.11766441577883516	0.3644658531261242	0.7290620856355823	0.9454453507034541	0.9998494535585778	0.2090841761770498	0.427247032132011	0.7143189872115098	0.45880995588852197	0.6369828473681134	0.7205985347882529	0.007133990748220008	0.22351725581609183	0.2779213586712155	-0.5128439187103125	-0.29468106275535133	-0.007609107675852505	0.0005878770405766981	0.042810678794520746	0.14960541512829176	0.0006917000820598604	0.041137335043863	0.11917121430157686
PMC Open Access	PMC:PMC12484157	Diagnostic performance of dynamic electrocardiography in the diagnosis of myocardial ischemic attack in coronary heart disease: a systematic review and meta-analysis	pmc open access:PMC12484157:tab1:table-1-the-baseline-characteristics-of-identified-studies-and-involved-patients:1:overall	Overall structured 2 x 2 data	24	0.0	continuity-corrected bivariate REML	manifest source_sheet where recorded; otherwise all group-matched rows	PMC Open Access|PMC:PMC12484157|pmc open access:PMC12484157:tab1:table-1-the-baseline-characteristics-of-identified-studies-and-involved-patients:1:overall	0.42.0	canonical	20000	1754993744	0.5	1.0	0.7424062665191921	0.6832580554145385	0.6927593291521185	0.7424062665191921	0.7865031491399783	0.6246586321315746	0.6832580554145385	0.7365669868509925	0.491729875487306	0.7424062665191921	0.8956790018053077	0.4298314538462905	0.6832580554145385	0.8605792419442538	2.343883654218333	0.37700797149698234	0.4256643219337306	0.5295741055523268	0.47042589444767324	0.70094653301155	0.27378779157474803	0.13552652297505546	0.13552652297505546	0.880130785106567	0.8468475235633103	0.8644734770249446	-0.11986921489343305	-0.15315247643668972	0.06347963226044939	0.07204689071460602	1.9192781786571282	2.3424233613146366	2.88711483430549	0.3015218008028752	0.3773915866793892	0.4693414247033035	0.33894034078989327	0.42526554749191403	0.505051942985053	0.49817419721966255	0.5295944203081977	0.5610550010790221	0.4389449989209779	0.47040557969180236	0.5018258027803374	0.6574495684174981	0.7008158776113989	0.7427397835439096	0.23166865173971568	0.2739900478012449	0.31942298481504017	0.08517181786566401	0.13543365437921914	0.19349691094789312	0.08517181786566401	0.13543365437921914	0.19349691094789312	0.8225837931896778	0.8802912889118683	0.9272384081668202	0.7809088162781614	0.8471320170411745	0.9037528693683505	0.8065030890521069	0.8645663456207808	0.9148281821343359	-0.17741620681032222	-0.11970871108813175	-0.0727615918331798	-0.21909118372183858	-0.15286798295882553	-0.09624713063164947	0.039314316340165884	0.06342764167938812	0.09184483947011964	0.04538710614877831	0.07197537744979529	0.10231750459702163	1.0225765799476785	2.304281584004699	5.758887060183275	0.13638502241349823	0.38239443170833903	0.9765336386329069	0.011796198716740336	0.4172601056361016	0.7053391871148955	0.4068073757911476	0.528704167375303	0.6506387904209525	0.34936120957904737	0.47129583262469704	0.5931926242088523	0.5055811432904954	0.6973623540104943	0.8520466457728428	0.12001656095554525	0.27661745659312753	0.4940637582497069	0.0020729880143391666	0.13292901036404878	0.40116249241723995	0.0020729880143391666	0.13292901036404878	0.40116249241723995	0.6046947837119445	0.884478835302355	0.9983119990202921	0.5294084668294287	0.8507908216130925	0.99765351468676	0.5988375075827596	0.8670709896359512	0.9979270119856608	-0.39530521628805554	-0.11552116469764495	-0.0016880009797078683	-0.4705915331705713	-0.1492091783869075	-0.002346485313240001	0.0009120719438517862	0.061206697403914476	0.19516008938387844	0.0010871879808042229	0.0698724823343077	0.21500942951303287
PMC Open Access	PMC:PMC12502119	Artificial intelligence for the prediction of posthepatectomy recurrence in hepatocellular carcinoma: a systematic review and meta-analysis	pmc open access:PMC12502119:t0001:table-1-baseline-characteristics-of-included-studies:1:overall	Overall structured 2 x 2 data	20	0.05	continuity-corrected bivariate REML	manifest source_sheet where recorded; otherwise all group-matched rows	PMC Open Access|PMC:PMC12502119|pmc open access:PMC12502119:t0001:table-1-baseline-characteristics-of-included-studies:1:overall	0.42.0	canonical	20000	3394209751	0.05	0.28639695711595625	0.7717312973006966	0.8433139589635005	0.7100184618921322	0.7717312973006966	0.8235740512249173	0.7933908274692291	0.8433139589635005	0.8829537345411075	0.4759330354524482	0.7717312973006966	0.9263936705960856	0.583407933856907	0.8433139589635005	0.9538852856832952	4.925335353395802	0.2706805695234355	0.615045256264197	0.1874383038497094	0.8125616961502906	0.20586275095603762	0.014046238198328948	0.06232654959274539	0.21762294620857528	0.7334997519086568	0.10655739565559713	0.22407040752321086	0.44710279479270054	-0.17983956146035912	0.04029752463722957	0.022029024955515696	3.718186945772466	4.904982127673266	6.598072060980847	0.2091280872724331	0.2718666282884791	0.3455479613399107	0.5400063245113854	0.6128708163947043	0.6783683666004924	0.15009210458383337	0.1876654845551719	0.23444714102110875	0.7655528589788911	0.812334515444828	0.8499078954161666	0.16366565491796076	0.205186605096643	0.2577566015135908	0.010886912009867524	0.014106917276466884	0.01786188543381023	0.046368157061479724	0.061987475669973584	0.0791489173721502	0.161901709879921	0.21643901630168552	0.27636088794094427	0.6430072864174863	0.7321808000085518	0.8233421488905841	0.08661708330587047	0.10692936496823262	0.12926119246218465	0.20724803974380604	0.22440948144598266	0.24002880005447652	0.35661032930153	0.44578384289259554	0.5369451917746279	-0.19977987381008577	-0.17946759214772362	-0.1571357646537716	0.029009558584031894	0.040033992226901904	0.05278663266371532	0.016550126692023694	0.021894708174004917	0.02753769581778968	1.7029426584470422	4.796845559855198	16.734939594681492	0.0897383114919603	0.2798450452365105	0.6570395970241927	0.24371700495423687	0.5934911458707806	0.8127824891601564	0.07872051620815956	0.18484914793142695	0.43399415810873027	0.5660058418912695	0.8151508520685731	0.9212794837918404	0.08225606795620284	0.20157484936857925	0.46830748167575176	0.004700866508791249	0.014514901159916185	0.033425155082635966	0.009154572734843255	0.05969594516518114	0.1291740970136462	0.03196462988654155	0.20843777729458024	0.4510316670764986	0.4100791223653042	0.7250666338751696	0.9924885725229308	0.04311708248274875	0.1094205121542613	0.21128818002073965	0.15722286010230999	0.2267010119507751	0.2772423843811129	0.12368216524934794	0.4386696767592133	0.7060916154069745	-0.2432798746332075	-0.17697644496169496	-0.0751087770952166	0.005098619371313325	0.03809611856795646	0.09188122144329001	0.003395624686922102	0.02083486405442743	0.04220643773034657
PMC Open Access	PMC:PMC12502119	Artificial intelligence for the prediction of posthepatectomy recurrence in hepatocellular carcinoma: a systematic review and meta-analysis	pmc open access:PMC12502119:t0001:table-1-baseline-characteristics-of-included-studies:1:overall	Overall structured 2 x 2 data	20	0.05	continuity-corrected bivariate REML	manifest source_sheet where recorded; otherwise all group-matched rows	PMC Open Access|PMC:PMC12502119|pmc open access:PMC12502119:t0001:table-1-baseline-characteristics-of-included-studies:1:overall	0.42.0	canonical	20000	3394209751	0.2	0.7219280948873623	0.7717312973006966	0.8433139589635005	0.7100184618921322	0.7717312973006966	0.8235740512249173	0.7933908274692291	0.8433139589635005	0.8829537345411075	0.4759330354524482	0.7717312973006966	0.9263936705960856	0.583407933856907	0.8433139589635005	0.9538852856832952	4.925335353395802	0.2706805695234355	0.615045256264197	0.279695092289339	0.720304907710661	0.5518375678200003	0.0633811321443881	0.198981024389795	0.27562443655948965	0.9922326221033976	0.3407230369509701	0.5229470704975673	0.27030452721603526	-0.3812050579363922	0.12121163231862796	0.07776939207116716	3.718186945772466	4.904982127673266	6.598072060980847	0.2091280872724331	0.2718666282884791	0.3455479613399107	0.5400063245113854	0.6128708163947043	0.6783683666004924	0.2453045420749248	0.27967267912547245	0.32113377691644174	0.6788662230835582	0.7203273208745276	0.7546954579250752	0.4817435714552101	0.55081324783689	0.6225728624498866	0.049684419893206065	0.0636411788906733	0.07951769590701484	0.15006191544167533	0.19788402579037287	0.24876352869426	0.20786268951769843	0.2741048965842608	0.34458214115226105	0.9562046041640686	0.9924934554049216	0.9999751705583985	0.28505488026103787	0.3417325854582628	0.40047747778913706	0.4731645661931023	0.5240440690969894	0.571866179445687	0.23427650927670626	0.2705653605175593	0.27804707567103615	-0.43687321462632445	-0.3801955094290995	-0.32145061709822526	0.08940287928944275	0.12048489073053231	0.1546791914003057	0.05808349485526135	0.07729033916037749	0.09773573954374269	1.7029426584470422	4.796845559855198	16.734939594681492	0.0897383114919603	0.2798450452365105	0.6570395970241927	0.24371700495423687	0.5934911458707806	0.8127824891601564	0.16620176322549438	0.27648855995080074	0.4900840730196584	0.5099159269803412	0.7235114400491993	0.8337982367745056	0.29860771180252677	0.5452915509507341	0.8070888995105067	0.02194231137752347	0.06538672362336576	0.1410852502389025	0.030442154984064416	0.19046463164594246	0.3846437708753275	0.04216784912466124	0.2638277038874064	0.5328006675447933	0.7049080115417903	0.9708117717321219	0.9999392392767612	0.15221141430708146	0.34846703089810005	0.5870739429396125	0.33728432401203473	0.5314634632414199	0.6914859399032977	-0.01702008334557204	0.2488836768447596	0.27801114438939895	-0.5697166805802808	-0.37346106398926227	-0.13485415194774983	0.016703362238180613	0.11467595589278196	0.24761618047231662	0.011659687533141446	0.07348355551832667	0.15175837996501038
PMC Open Access	PMC:PMC12502119	Artificial intelligence for the prediction of posthepatectomy recurrence in hepatocellular carcinoma: a systematic review and meta-analysis	pmc open access:PMC12502119:t0001:table-1-baseline-characteristics-of-included-studies:1:overall	Overall structured 2 x 2 data	20	0.05	continuity-corrected bivariate REML	manifest source_sheet where recorded; otherwise all group-matched rows	PMC Open Access|PMC:PMC12502119|pmc open access:PMC12502119:t0001:table-1-baseline-characteristics-of-included-studies:1:overall	0.42.0	canonical	20000	3394209751	0.5	1.0	0.7717312973006966	0.8433139589635005	0.7100184618921322	0.7717312973006966	0.8235740512249173	0.7933908274692291	0.8433139589635005	0.8829537345411075	0.4759330354524482	0.7717312973006966	0.9263936705960856	0.583407933856907	0.8433139589635005	0.9538852856832952	4.925335353395802	0.2706805695234355	0.615045256264197	0.46420866916859804	0.535791330831402	0.8312331808482534	0.21302015314907455	0.29564896176443317	0.29564896176443317	0.6548759936236997	0.7472161301001436	0.7043510382355669	-0.34512400637630025	-0.25278386989985635	0.16020955569807707	0.13543940606635602	3.718186945772466	4.904982127673266	6.598072060980847	0.2091280872724331	0.2718666282884791	0.3455479613399107	0.5400063245113854	0.6128708163947043	0.6783683666004924	0.426612330633383	0.4644139493638434	0.5008605452574724	0.49913945474252763	0.5355860506361566	0.573387669366617	0.7880541800481363	0.8306514772815945	0.8683876656188192	0.17295776144269145	0.21375403854489444	0.25680835709036554	0.22489254168668105	0.2940540381235952	0.36638360378385654	0.22489254168668105	0.2940540381235952	0.36638360378385654	0.561843495721681	0.65621230257551	0.7451856775821946	0.664426364635843	0.7485974356685463	0.8218918460484093	0.6336163962161435	0.7059459618764048	0.775107458313319	-0.438156504278319	-0.34378769742448995	-0.25481432241780544	-0.33557363536415696	-0.25140256433145375	-0.1781081539515908	0.12133687313235482	0.15928152836646953	0.19909430600501887	0.09953182448036313	0.13453740580986184	0.17283790093062468	1.7029426584470422	4.796845559855198	16.734939594681492	0.0897383114919603	0.2798450452365105	0.6570395970241927	0.24371700495423687	0.5934911458707806	0.8127824891601564	0.29648234466465095	0.46537554389229463	0.619250295969938	0.38074970403006203	0.5346244561077054	0.703517655335349	0.6300328467504024	0.8274923852502727	0.9436141296079419	0.08234849643742295	0.21865541142087985	0.3965141195151368	0.04693218221397493	0.282270053837574	0.5572771324359252	0.04693218221397493	0.282270053837574	0.5572771324359252	0.31292787586206383	0.663409117268503	0.9506468684263701	0.4104006822730523	0.7577047119116407	0.9688749268207937	0.4427228675640744	0.717729946162426	0.953067817786025	-0.6870721241379362	-0.336590882731497	-0.04935313157362989	-0.5895993177269476	-0.24229528808835937	-0.031125073179206285	0.024671422898363344	0.15205521706427522	0.2990053101493106	0.018979266879190933	0.12774979921617446	0.2786136586080401
PMC Open Access	PMC:PMC12505528	Presepsin as a diagnostic biomarker for sepsis across neonates, children, and adults: A meta-analysis	pmc open access:PMC12505528:TB1:table-1-baseline-characteristics-of-included-studies:1:overall	Overall structured 2 x 2 data	47	0.1914893617021276	continuity-corrected bivariate REML	manifest source_sheet where recorded; otherwise all group-matched rows	PMC Open Access|PMC:PMC12505528|pmc open access:PMC12505528:TB1:table-1-baseline-characteristics-of-included-studies:1:overall	0.42.0	canonical	20000	302610099	0.05	0.28639695711595625	0.812524289881935	0.8149966114804641	0.7798642071793013	0.812524289881935	0.8413247164590105	0.7617593179804762	0.8149966114804641	0.8585465738647506	0.5824075644091605	0.812524289881935	0.9308827166472282	0.3877709524732483	0.8149966114804641	0.9683945880135426	4.391942744314299	0.23003250256158747	0.627520901362399	0.21637943358765585	0.7836205664123441	0.18775450984642206	0.011962148401514423	0.06233702450088818	0.21765952099710753	0.6967503633027259	0.0935369575446561	0.22405993261506807	0.41035340618676963	-0.19285999957130015	0.03782696925105857	0.02451005524982949	3.409813929384857	4.393643201771379	5.727240080057861	0.19421087741874302	0.23061337902054083	0.27193260856100415	0.5686341690948423	0.6266582565834183	0.677434236621763	0.1748176466065775	0.21629998677738121	0.2667010132219265	0.7332989867780735	0.7837000132226188	0.8251823533934225	0.15215717275158258	0.18781355104661845	0.2316166325589415	0.010118200673019018	0.011991992895657885	0.014110292625254336	0.04903986314775957	0.06226138584931208	0.07632997847223005	0.17123039169687942	0.21739541675403948	0.2665181196088114	0.6152124062542457	0.69687510488107	0.7808188294870255	0.08157571625090082	0.09372695349985777	0.10695004499291176	0.21006697864372617	0.22413557126664416	0.23735709396819668	0.3288154491382894	0.41047814776511365	0.4944218723710693	-0.20482124086505543	-0.19267000361609848	-0.17944691212304448	0.02791107525360313	0.03779498772816002	0.04876175754079493	0.02054591320752586	0.02443825886181613	0.028294795435347856	1.2959670850398206	4.3059420080120105	24.4293542336867	0.08841660025219986	0.24464536793005232	0.620149084757088	0.17515807695084895	0.6004775983697211	0.8299125795747296	0.06879279628753215	0.21588660692578215	0.6203856698631596	0.3796143301368405	0.7841133930742179	0.9312072037124678	0.06385342859542041	0.18475726088254418	0.5625078851560367	0.004631950470330779	0.012712386393844081	0.03160776618349955	0.00512189991880734	0.05952551822719815	0.14486579366663258	0.01788391877618165	0.20784270484793416	0.5058216928191013	0.3425553634600001	0.6901585053264057	0.997364475142844	0.04258389722208794	0.09828082190569042	0.20239172954709503	0.14153116344932365	0.2268714388887581	0.28127505719714885	0.05615840634404384	0.40376154821044946	0.7109675180268877	-0.2438130598938683	-0.18811613521026582	-0.08400522756886121	0.001659285597542723	0.03611172102067617	0.10706366276646123	0.002993806379426436	0.022499110490139897	0.04298263433967681
PMC Open Access	PMC:PMC12505528	Presepsin as a diagnostic biomarker for sepsis across neonates, children, and adults: A meta-analysis	pmc open access:PMC12505528:TB1:table-1-baseline-characteristics-of-included-studies:1:overall	Overall structured 2 x 2 data	47	0.1914893617021276	continuity-corrected bivariate REML	manifest source_sheet where recorded; otherwise all group-matched rows	PMC Open Access|PMC:PMC12505528|pmc open access:PMC12505528:TB1:table-1-baseline-characteristics-of-included-studies:1:overall	0.42.0	canonical	20000	302610099	0.2	0.7219280948873623	0.812524289881935	0.8149966114804641	0.7798642071793013	0.812524289881935	0.8413247164590105	0.7617593179804762	0.8149966114804641	0.8585465738647506	0.5824075644091605	0.812524289881935	0.9308827166472282	0.3877709524732483	0.8149966114804641	0.9683945880135426	4.391942744314299	0.23003250256158747	0.627520901362399	0.3105075687920158	0.6894924312079842	0.5233523247390985	0.05438078842710696	0.2018054199624853	0.27953673141640467	0.9984259345878455	0.3047225115858182	0.520122674924877	0.27649783970048314	-0.4172055833015441	0.11495201645432619	0.08685340350815907	3.409813929384857	4.393643201771379	5.727240080057861	0.19421087741874302	0.23061337902054083	0.27193260856100415	0.5686341690948423	0.6266582565834183	0.677434236621763	0.2747203652105891	0.3103961842868279	0.3535244997942563	0.6464755002057436	0.6896038157131721	0.7252796347894108	0.46017537847495305	0.5234488881577684	0.5887836665484583	0.04630450949925687	0.054510624904499164	0.06365564101267211	0.16099540979377044	0.20151696986898354	0.24290310557601918	0.22300754179526633	0.2791371762591188	0.3364644031673511	0.9771000854239386	0.9977412850450413	0.9999950940990155	0.27048635951697375	0.3052572133109673	0.3417886819185792	0.4790249893113431	0.5204111250183787	0.5609326850935917	0.2551719905365763	0.275813190157679	0.27806699921165323	-0.45144173537038856	-0.41667088157639504	-0.3801394129687831	0.08669552828683541	0.11484278967085165	0.14462387920993225	0.07251712512697127	0.08659374518492718	0.10060885731669152	1.2959670850398206	4.3059420080120105	24.4293542336867	0.08841660025219986	0.24464536793005232	0.620149084757088	0.17515807695084895	0.6004775983697211	0.8299125795747296	0.17109128549579147	0.3084769742525949	0.6528670855677636	0.3471329144322362	0.6915230257474051	0.8289087145042083	0.24470829675282463	0.518417056526632	0.8593003561790813	0.021626122991950797	0.057636232646573776	0.13422707219567984	0.01722357276170747	0.19187777412077606	0.4173111017406748	0.023857739965632938	0.26578515987899526	0.5780507846917706	0.5860681866394483	0.9514329330712602	0.9998947116892457	0.15047591622850362	0.31798928767577855	0.5689180176051951	0.3046169931466874	0.5300503207665863	0.7047045221256544	-0.13585990824791408	0.22950483818389789	0.2779666168018834	-0.5714521786588587	-0.40393880721158376	-0.15301007728216717	0.005535845383078596	0.1097914213725645	0.27754486152822455	0.010321108239445802	0.07957245127351917	0.15448378339206653
PMC Open Access	PMC:PMC12505528	Presepsin as a diagnostic biomarker for sepsis across neonates, children, and adults: A meta-analysis	pmc open access:PMC12505528:TB1:table-1-baseline-characteristics-of-included-studies:1:overall	Overall structured 2 x 2 data	47	0.1914893617021276	continuity-corrected bivariate REML	manifest source_sheet where recorded; otherwise all group-matched rows	PMC Open Access|PMC:PMC12505528|pmc open access:PMC12505528:TB1:table-1-baseline-characteristics-of-included-studies:1:overall	0.42.0	canonical	20000	302610099	0.5	1.0	0.812524289881935	0.8149966114804641	0.7798642071793013	0.812524289881935	0.8413247164590105	0.7617593179804762	0.8149966114804641	0.8585465738647506	0.5824075644091605	0.812524289881935	0.9308827166472282	0.3877709524732483	0.8149966114804641	0.9683945880135426	4.391942744314299	0.23003250256158747	0.627520901362399	0.49876383920073547	0.5012361607992646	0.8145380899946534	0.187013352966313	0.30646459435257406	0.30646459435257406	0.6918810037451121	0.6951816472973964	0.6935354056474259	-0.3081189962548879	-0.3048183527026036	0.15367861350276496	0.1527859808498092	3.409813929384857	4.393643201771379	5.727240080057861	0.19421087741874302	0.23061337902054083	0.27193260856100415	0.5686341690948423	0.6266582565834183	0.677434236621763	0.4705675198657544	0.4986969882603818	0.5302397488579225	0.4697602511420774	0.5013030117396182	0.5294324801342455	0.7732330624343731	0.8145965606698986	0.8513506299360598	0.16262695398318372	0.18739710046199534	0.21379482429365823	0.24856945179030432	0.3059255049650944	0.363498620135041	0.24856945179030432	0.3059255049650944	0.363498620135041	0.6064500065391084	0.691756160736035	0.7723326336563413	0.6405571868553609	0.695994528346735	0.7486740661374	0.6365013798649589	0.6940744950349056	0.7514305482096958	-0.39354999346089165	-0.30824383926396504	-0.22766736634365867	-0.35944281314463916	-0.3040054716532649	-0.2513259338626	0.11888678163959661	0.15348093482685504	0.18852765724115292	0.12632817254355008	0.15231125044365498	0.17854009821402875	1.2959670850398206	4.3059420080120105	24.4293542336867	0.08841660025219986	0.24464536793005232	0.620149084757088	0.17515807695084895	0.6004775983697211	0.8299125795747296	0.3468166216361113	0.49920646501886334	0.726762465108595	0.273237534891405	0.5007935349811368	0.6531833783638887	0.5644536864152851	0.8115320524010081	0.9606753677102681	0.08123415260895145	0.1965582922078318	0.38277285132978606	0.027258930858419888	0.2898346024582187	0.5895486574261386	0.027258930858419888	0.2898346024582187	0.5895486574261386	0.23918703842725267	0.6982555006920048	0.9877406186497872	0.4065129444664063	0.7149910435252786	0.9595748527293034	0.41045134257386146	0.7101653975417812	0.9727410691415799	-0.7608129615727474	-0.3017444993079952	-0.012259381350212747	-0.5934870555335937	-0.28500895647472135	-0.04042514727069659	0.008421350873639728	0.14707068340844448	0.3275447934332692	0.01682721590744526	0.13941087124890994	0.2830981027227627
PMC Open Access	PMC:PMC12568919	MRI radiomics prediction modelling for pathological complete response to neoadjuvant chemoradiotherapy in locally advanced rectal cancer: a systematic review and meta-analysis	pmc open access:PMC12568919:Tab3:table-3-summary-of-performance-of-mri-derived-radiomics-model:1:overall	Overall structured 2 x 2 data	12	0.1666666666666666	continuity-corrected bivariate REML	manifest source_sheet where recorded; otherwise all group-matched rows	PMC Open Access|PMC:PMC12568919|pmc open access:PMC12568919:Tab3:table-3-summary-of-performance-of-mri-derived-radiomics-model:1:overall	0.42.0	canonical	20000	4083727857	0.05	0.28639695711595625	0.7259594093182034	0.8769113891706632	0.5746688979163366	0.7259594093182034	0.8385541839703666	0.7924956903703333	0.8769113891706632	0.9300181331145286	0.2716786411216895	0.7259594093182034	0.949528571152726	0.4817953998910337	0.8769113891706632	0.9820112019453824	5.897860122288254	0.3125065931016928	0.6028707984888666	0.15323215075378008	0.84676784924622	0.23688220968871793	0.016181565639610877	0.06424427180679373	0.22431897480245416	0.7898169457598827	0.11942746302734106	0.22215268530916255	0.5034199886439265	-0.1669694940886152	0.04450506637539417	0.019739205431399422	3.4833348797734036	5.823092909859824	10.09744894578068	0.1889145674996676	0.3151792058951076	0.48195371686532124	0.4465092747150978	0.596791619180199	0.715821049865063	0.10046889733707323	0.15331436781038432	0.23534731332072306	0.7646526866792768	0.8466856321896157	0.8995311026629266	0.15492963556513858	0.23458369716219984	0.34702179437052394	0.009844984552569927	0.016317695141292277	0.02473846945043409	0.03520653357321936	0.06329002008331572	0.09462178807415474	0.12292914676102845	0.2209870548928035	0.3303868484742466	0.6220404511427096	0.7859165342268355	0.9313801043601193	0.07976372328780136	0.12023332482662955	0.16727660626757312	0.1917751690418015	0.22310693703264056	0.2511904235427369	0.3356434940267533	0.49951957711087924	0.6449831472441631	-0.20663323382815488	-0.1661636322893267	-0.11912035084838313	0.023675739399316897	0.04367562470142175	0.06691873385224124	0.00995218141188772	0.01943098190893129	0.030231043840651922	1.316142210001049	5.405147049035872	32.33283139615204	0.0672599116734688	0.3313637111120846	0.8564546421314865	0.10833746502743292	0.5512149801676716	0.8387761035124371	0.04351171897435942	0.15163042070606905	0.537327585586871	0.4626724144131287	0.848369579293931	0.9564882810256405	0.06478307723361294	0.22147570082085347	0.629866510027097	0.003527507989348719	0.01714124859805749	0.043132304208728184	0.00248467941725069	0.05687417827368833	0.14690108659575649	0.008675648799734611	0.19858513458528526	0.5129282380478619	0.34614634534300914	0.7602774892160563	0.9989153979201826	0.03381921532787741	0.12507357109036532	0.25647381734633695	0.13949587052019977	0.2295227788422679	0.28391227769870553	0.059749388227052905	0.47388053210010006	0.7125184408042263	-0.2525777417880788	-0.16132338602559093	-0.02992313976961929	0.0013382050661073235	0.037895189984983355	0.10929859636080798	0.0006542660824668126	0.01737691509184664	0.045455701457052126
PMC Open Access	PMC:PMC12568919	MRI radiomics prediction modelling for pathological complete response to neoadjuvant chemoradiotherapy in locally advanced rectal cancer: a systematic review and meta-analysis	pmc open access:PMC12568919:Tab3:table-3-summary-of-performance-of-mri-derived-radiomics-model:1:overall	Overall structured 2 x 2 data	12	0.1666666666666666	continuity-corrected bivariate REML	manifest source_sheet where recorded; otherwise all group-matched rows	PMC Open Access|PMC:PMC12568919|pmc open access:PMC12568919:Tab3:table-3-summary-of-performance-of-mri-derived-radiomics-model:1:overall	0.42.0	canonical	20000	4083727857	0.2	0.7219280948873623	0.7259594093182034	0.8769113891706632	0.5746688979163366	0.7259594093182034	0.8385541839703666	0.7924956903703333	0.8769113891706632	0.9300181331145286	0.2716786411216895	0.7259594093182034	0.949528571152726	0.4817953998910337	0.8769113891706632	0.9820112019453824	5.897860122288254	0.3125065931016928	0.6028707984888666	0.2436627705271101	0.7563372294728898	0.5958722440426595	0.07246518616379159	0.2010984167289523	0.2785574050284445	0.9733140241432878	0.37505662208438695	0.52082967815841	0.2513859292559255	-0.34687147280297537	0.1316652635224064	0.06943315320654596	3.4833348797734036	5.823092909859824	10.09744894578068	0.1889145674996676	0.3151792058951076	0.48195371686532124	0.4465092747150978	0.596791619180199	0.715821049865063	0.18594746478088028	0.24371246077324984	0.3202008781242409	0.6797991218757591	0.7562875392267502	0.8140525352191197	0.46547895218774904	0.592796277425897	0.7162607209083715	0.04509869190370613	0.07303965624555536	0.1075320601880334	0.11269388079138185	0.19811180540630527	0.28882422562923293	0.1561012538360413	0.27442041223955327	0.4000733974403591	0.8604959453623597	0.9748891204379799	0.9999003218357104	0.26519985546791475	0.37716601356164076	0.4924267315174812	0.4331038692581294	0.523816289481057	0.6092342140959804	0.13856785047499745	0.2529610255506176	0.27797222694834806	-0.45672823941944757	-0.34476208132572156	-0.2295013633698811	0.07323524807286753	0.12930846601319296	0.18886329785480568	0.03455610817158502	0.06833148660719744	0.10759372034944686	1.316142210001049	5.405147049035872	32.33283139615204	0.0672599116734688	0.3313637111120846	0.8564546421314865	0.10833746502743292	0.5512149801676716	0.8387761035124371	0.0959585055793334	0.24234068231559344	0.5792872803574356	0.42071271964256424	0.7576593176844065	0.9040414944206666	0.2475746805929111	0.5747009607618822	0.8899067355629552	0.01653691013947366	0.07650332163519453	0.1763538847249856	0.008308324973719692	0.1781182826320572	0.4249048069979751	0.011508521461567424	0.2467257942909783	0.5885694295693953	0.49740562295037827	0.9401848407049732	0.9998624117230552	0.12152754277589058	0.3897369637099263	0.6720353884640897	0.29702328788938714	0.5438098122553051	0.7136197699136425	-0.22452247193698407	0.2182567458176109	0.2779343168356929	-0.6004005521114718	-0.33219113117743604	-0.04989270642327257	0.0044243464927781785	0.11267847506006726	0.28118431920630405	0.002223249708930854	0.061034503603493134	0.16386689077975153
PMC Open Access	PMC:PMC12568919	MRI radiomics prediction modelling for pathological complete response to neoadjuvant chemoradiotherapy in locally advanced rectal cancer: a systematic review and meta-analysis	pmc open access:PMC12568919:Tab3:table-3-summary-of-performance-of-mri-derived-radiomics-model:1:overall	Overall structured 2 x 2 data	12	0.1666666666666666	continuity-corrected bivariate REML	manifest source_sheet where recorded; otherwise all group-matched rows	PMC Open Access|PMC:PMC12568919|pmc open access:PMC12568919:Tab3:table-3-summary-of-performance-of-mri-derived-radiomics-model:1:overall	0.42.0	canonical	20000	4083727857	0.5	1.0	0.7259594093182034	0.8769113891706632	0.5746688979163366	0.7259594093182034	0.8385541839703666	0.7924956903703333	0.8769113891706632	0.9300181331145286	0.2716786411216895	0.7259594093182034	0.949528571152726	0.4817953998910337	0.8769113891706632	0.9820112019453824	5.897860122288254	0.3125065931016928	0.6028707984888666	0.42452401007377005	0.57547598992623	0.8550275038531419	0.23809906536407002	0.2908113356319033	0.2908113356319033	0.5971146345217438	0.7918647749415373	0.7091886643680967	-0.40288536547825615	-0.20813522505846271	0.17103451095286573	0.11977682467903752	3.4833348797734036	5.823092909859824	10.09744894578068	0.1889145674996676	0.3151792058951076	0.48195371686532124	0.4465092747150978	0.596791619180199	0.715821049865063	0.33904580871825496	0.4252490582042574	0.5021460982633356	0.4978539017366644	0.5747509417957426	0.6609541912817447	0.7769517496329915	0.8534389003263316	0.9098892001890171	0.15889667149832643	0.23964734564290185	0.3252150936476654	0.16439926229863677	0.28642861332497327	0.4169952444398139	0.16439926229863677	0.28642861332497327	0.4169952444398139	0.4368395442748612	0.6011671220143585	0.7656945872228752	0.6316634966978771	0.7944533351677834	0.9099627753594892	0.5830047555601857	0.7135713866750267	0.8356007377013631	-0.5631604557251388	-0.3988328779856415	-0.23430541277712477	-0.36833650330212286	-0.20554666483221662	-0.09003722464051077	0.10000776551868865	0.1681341062408862	0.2355715611199375	0.05769913026607911	0.11780365946955701	0.1913121757747285	1.316142210001049	5.405147049035872	32.33283139615204	0.0672599116734688	0.3313637111120846	0.8564546421314865	0.10833746502743292	0.5512149801676716	0.8387761035124371	0.17178660797219164	0.43125155763119927	0.6843370021629274	0.3156629978370723	0.5687484423688007	0.8282133920278081	0.56824758161479	0.8438755590748216	0.9699995481192552	0.06302111691530665	0.24889044844879937	0.4613388459340937	0.012782953623266714	0.2574400793833599	0.6048181330302101	0.012782953623266714	0.2574400793833599	0.6048181330302101	0.19439412388900462	0.6249327683143373	0.9849215473323469	0.3393226788099176	0.8095147858742244	0.9949243337546767	0.3951818669697894	0.7425599206166401	0.9872170463767327	-0.8056058761109953	-0.37506723168566264	-0.015078452667653012	-0.6606773211900824	-0.19048521412577557	-0.0050756662453232985	0.006777728490137939	0.14720099648305762	0.33022921960771834	0.003515942181971579	0.10492545274793211	0.3027437871883762
PMC Open Access	PMC:PMC12596863	The diagnostic performance of machine learning-based FFRCT for coronary artery disease: A meta-analysis	pmc open access:PMC12596863:j_med-2025-1320_tab_001:table-1-basic-characteristics-and-diagnostic-parameters-of-the-13-studies:1:overall	Overall structured 2 x 2 data	13	0.0	continuity-corrected bivariate REML	manifest source_sheet where recorded; otherwise all group-matched rows	PMC Open Access|PMC:PMC12596863|pmc open access:PMC12596863:j_med-2025-1320_tab_001:table-1-basic-characteristics-and-diagnostic-parameters-of-the-13-studies:1:overall	0.42.0	canonical	20000	2403360068	0.05	0.28639695711595625	0.8261839286667071	0.8216770894857773	0.7816956661468293	0.8261839286667071	0.863192643556148	0.7624358824005391	0.8216770894857773	0.8686896228352999	0.6752185544746772	0.8261839286667071	0.9157346233618676	0.574509969880538	0.8216770894857773	0.9402078737795984	4.633077860182258	0.21153817425050836	0.6478610181524844	0.2107159614218469	0.7892840385781531	0.19604208506367307	0.011010996221741159	0.06695633156620524	0.2337885578131195	0.7139412869768532	0.08742328172501146	0.21944062554975102	0.42754432986089697	-0.1989736753909448	0.04063275106803371	0.026323580498171555	3.4265449698637065	4.629188454586232	6.3722491777727	0.163993983735098	0.21191634730946612	0.2727030217139476	0.5679733015934821	0.6469836344344302	0.7140556280261061	0.165888030287471	0.21067484415237203	0.26618355571441377	0.7338164442855861	0.789325155847628	0.834111969712529	0.152789695156444	0.1959097521873469	0.25115034670546427	0.008557401127888824	0.011030463774590587	0.014149702893590316	0.0490125254795454	0.06688733456079358	0.0861752072470612	0.17113493793057735	0.2335476439217623	0.30089428363643755	0.6167777104144456	0.7136717828138732	0.8130962950602628	0.07107020955141376	0.08754958037037619	0.10719141573242327	0.20022174986889504	0.21950962255516268	0.23738443163641082	0.33038075329848937	0.4272748256979169	0.5266993379443066	-0.2153267475645425	-0.19884737674558006	-0.17920554138353298	0.028122493047801803	0.04057088700101974	0.05488745519692628	0.020446135673636203	0.026256694734270586	0.0319639803647181	1.8029228177755698	4.555993805184393	14.412714235407867	0.09608728239864471	0.21582425993301985	0.46694035880205315	0.331855584081059	0.6378891687047169	0.8221981801921522	0.09832678164177548	0.21120009683849927	0.4430040488473331	0.5569959511526666	0.7887999031615007	0.9016732183582246	0.08666680319238751	0.1934112327161266	0.4313541828267538	0.005031778548871643	0.01123159001734885	0.023986325030504053	0.015772658822928685	0.06569837850908453	0.1317505506533767	0.05507271788695248	0.2293962169524189	0.46002776000177126	0.4252450763045413	0.7085531992264664	0.9843073309475413	0.04565722673552845	0.08885149877735045	0.16327243410578235	0.15464640646257946	0.22069857860687175	0.2706242982930275	0.13884811918858503	0.4221562421105102	0.697910373831585	-0.2407397303804278	-0.19754545833860582	-0.12312452301017389	0.007292210985889486	0.03957444829775881	0.09174304165514495	0.007779975040680375	0.0256171520119657	0.042549491819196254
PMC Open Access	PMC:PMC12596863	The diagnostic performance of machine learning-based FFRCT for coronary artery disease: A meta-analysis	pmc open access:PMC12596863:j_med-2025-1320_tab_001:table-1-basic-characteristics-and-diagnostic-parameters-of-the-13-studies:1:overall	Overall structured 2 x 2 data	13	0.0	continuity-corrected bivariate REML	manifest source_sheet where recorded; otherwise all group-matched rows	PMC Open Access|PMC:PMC12596863|pmc open access:PMC12596863:j_med-2025-1320_tab_001:table-1-basic-characteristics-and-diagnostic-parameters-of-the-13-studies:1:overall	0.42.0	canonical	20000	2403360068	0.2	0.7219280948873623	0.8261839286667071	0.8216770894857773	0.7816956661468293	0.8261839286667071	0.863192643556148	0.7624358824005391	0.8216770894857773	0.8686896228352999	0.6752185544746772	0.8261839286667071	0.9157346233618676	0.574509969880538	0.8216770894857773	0.9402078737795984	4.633077860182258	0.21153817425050836	0.6478610181524844	0.3078951141447196	0.6921048858552804	0.5366658259334228	0.05022824571408616	0.21634116826884847	0.299671352037633	0.9961174470922005	0.28736573835732393	0.5055869266185138	0.2741893522048382	-0.4345623565300384	0.12289396391441958	0.09344720435442891	3.4265449698637065	4.629188454586232	6.3722491777727	0.163993983735098	0.21191634730946612	0.2727030217139476	0.5679733015934821	0.6469836344344302	0.7140556280261061	0.27040904081898515	0.30763819432068684	0.3540347998513933	0.6459652001486066	0.6923618056793132	0.7295909591810149	0.46139153304759534	0.5364569888412861	0.6143555817508071	0.03938381860266822	0.05031352235777834	0.06382447371764502	0.16094989165090715	0.21608804184974	0.2731858559577759	0.22294449099673716	0.2993207265101032	0.37841144830414075	0.9619226544665566	0.9956636153945592	0.9999904901789813	0.23945985272170864	0.28772728755913113	0.34244318508243166	0.4487422389295864	0.5058400530376223	0.5609782032364551	0.23999455957919422	0.27373552050719685	0.278062395291619	-0.48246824216565365	-0.4342008073282312	-0.37948490980493066	0.08729587985325415	0.1227207456023689	0.1612948821650307	0.07216439061389264	0.09320554337594547	0.11397784032921626	1.8029228177755698	4.555993805184393	14.412714235407867	0.09608728239864471	0.21582425993301985	0.46694035880205315	0.331855584081059	0.6378891687047169	0.8221981801921522	0.21443958760879786	0.30711480476478015	0.4983089254213151	0.5016910745786846	0.6928851952352199	0.7855604123912021	0.3106921932477885	0.5324914790955722	0.782758800208954	0.02345830925322837	0.05119384647602311	0.10453248113250582	0.053186925452484976	0.21202831690930468	0.3950057799658441	0.07367343898810778	0.29369727873298246	0.5471539101515009	0.7538992851933086	0.976262344150903	0.9999452524838588	0.1604406816369713	0.29144684716591307	0.4832007259169304	0.32692231492151813	0.5098997779780576	0.6687411694348772	0.03197119030594626	0.25433424926354065	0.2780171575964964	-0.5614874132503911	-0.43048124772144924	-0.23872736897043187	0.023671785737594243	0.1198631591174467	0.24999107184684782	0.027060671484609288	0.09090483091250581	0.1530009539628925
PMC Open Access	PMC:PMC12596863	The diagnostic performance of machine learning-based FFRCT for coronary artery disease: A meta-analysis	pmc open access:PMC12596863:j_med-2025-1320_tab_001:table-1-basic-characteristics-and-diagnostic-parameters-of-the-13-studies:1:overall	Overall structured 2 x 2 data	13	0.0	continuity-corrected bivariate REML	manifest source_sheet where recorded; otherwise all group-matched rows	PMC Open Access|PMC:PMC12596863|pmc open access:PMC12596863:j_med-2025-1320_tab_001:table-1-basic-characteristics-and-diagnostic-parameters-of-the-13-studies:1:overall	0.42.0	canonical	20000	2403360068	0.5	1.0	0.8261839286667071	0.8216770894857773	0.7816956661468293	0.8261839286667071	0.863192643556148	0.7624358824005391	0.8216770894857773	0.8686896228352999	0.6752185544746772	0.8261839286667071	0.9157346233618676	0.574509969880538	0.8216770894857773	0.9402078737795984	4.633077860182258	0.21153817425050836	0.6478610181524844	0.5022534195904649	0.4977465804095351	0.8224771563928561	0.1746029788796146	0.328607975929933	0.328607975929933	0.6746278541384517	0.668126895225339	0.671392024070067	-0.3253721458615483	-0.33187310477466103	0.16341927289845015	0.1651887030314829	3.4265449698637065	4.629188454586232	6.3722491777727	0.163993983735098	0.21191634730946612	0.2727030217139476	0.5679733015934821	0.6469836344344302	0.7140556280261061	0.4726163712559163	0.5021566256459917	0.5334983913049152	0.4665016086950848	0.4978433743540082	0.5273836287440836	0.7740901747318315	0.8223544995653798	0.8643561854822536	0.14088903033178876	0.17486054031689263	0.21427074270880517	0.24771363688222714	0.3281193414613378	0.40845366060051885	0.24771363688222714	0.3281193414613378	0.40845366060051885	0.5727156590314727	0.6748990931520503	0.7708127829239236	0.5865623747038592	0.6687037610845014	0.7495671925311531	0.591546339399481	0.6718806585386622	0.7522863631177729	-0.42728434096852735	-0.3251009068479497	-0.22918721707607642	-0.4134376252961408	-0.33129623891549864	-0.25043280746884694	0.1196599465843974	0.16326284548285802	0.20805470514522068	0.12566942975183726	0.1647012211932692	0.20426511962727792	1.8029228177755698	4.555993805184393	14.412714235407867	0.09608728239864471	0.21582425993301985	0.46694035880205315	0.331855584081059	0.6378891687047169	0.8221981801921522	0.42089326672604027	0.5026890571908658	0.6187684941857131	0.38123150581428683	0.4973109428091343	0.5791067332739597	0.6432295623871593	0.8200141972364798	0.9351184981580251	0.0876638961546022	0.17751271054960172	0.31830902731733923	0.08451312563946692	0.32128785222492595	0.5717940099635963	0.08451312563946692	0.32128785222492595	0.5717940099635963	0.34652532118718765	0.6800459856659036	0.9399697121110425	0.42862375520465945	0.6746054396013185	0.9025330998830196	0.4282059900364037	0.678712147775074	0.9154868743605324	-0.6534746788128124	-0.3199540143340964	-0.06003028788895742	-0.5713762447953405	-0.32539456039868153	-0.09746690011698046	0.03468922250516622	0.15967028519696458	0.30223405255701435	0.04538827615543775	0.16044370807711228	0.2799979027376282
PMC Open Access	PMC:PMC12653470	Diagnostic Accuracy of Artificial Intelligence in Predicting Anti-VEGF Treatment Response in Diabetic Macular Edema: A Systematic Review and Meta-Analysis	pmc open access:PMC12653470:jcm-14-08177-t002:table-2-treatment-protocols-response-definitions-and-individual-study-diagnostic:1:overall	Overall structured 2 x 2 data	6	0.1666666666666666	continuity-corrected bivariate REML	manifest source_sheet where recorded; otherwise all group-matched rows	PMC Open Access|PMC:PMC12653470|pmc open access:PMC12653470:jcm-14-08177-t002:table-2-treatment-protocols-response-definitions-and-individual-study-diagnostic:1:overall	0.42.0	canonical	20000	3354720154	0.05	0.28639695711595625	0.8341153959333462	0.7617651159563091	0.768826559862885	0.8341153959333462	0.8837531240158042	0.6897956730844065	0.7617651159563091	0.8213613512854722	0.7288646500438622	0.8341153959333462	0.9038964739093488	0.6788143170534876	0.7617651159563091	0.8286989088301377	3.5012311453950393	0.2177634556793857	0.5958805118896553	0.2680289096381736	0.7319710903618264	0.15560175897804507	0.011331363099644698	0.053723856816233886	0.18758529195714255	0.6236829592973687	0.089495388030909	0.23267310029972238	0.33728600218141247	-0.19690156908504725	0.029832318605190773	0.023891538211043086	2.6363210643221007	3.4921899716934908	4.727056292957273	0.1493467136917294	0.218617943154434	0.3099129958084671	0.4951817262504174	0.5942276365600931	0.679250255144617	0.2117332002335418	0.2681649725867161	0.33520906900314607	0.6647909309968539	0.7318350274132839	0.7882667997664581	0.12184701162458715	0.15526233666008044	0.19922641199284924	0.007799050062823768	0.01137532073330331	0.016049424763111636	0.035813746081575476	0.05351153912713568	0.0732841365958013	0.12504932469333194	0.1868439513673672	0.25588308386296876	0.5346468421600485	0.6228541138120889	0.7203782181604688	0.06582039812295418	0.08977866275659876	0.11864360697034472	0.21311282052015496	0.23288541798882056	0.2505832110343808	0.24824988504409232	0.33645715669613263	0.4339812610445125	-0.22057655899300208	-0.1966182943593575	-0.16775335014561152	0.01881695617049159	0.029652433326989414	0.04286746721710158	0.016515686164598153	0.023778726163973828	0.03111659010006604	2.4117077840730077	3.4841306824166596	5.078607213989014	0.12110310056037313	0.21872164040101583	0.37585385232464824	0.43900703532617025	0.593658085995952	0.7128789839616894	0.20629238031183367	0.2681498905904291	0.3447154995786622	0.6552845004213378	0.7318501094095708	0.7937076196881664	0.11263500356601874	0.15495954598500977	0.21091781458530823	0.006333478770731758	0.011380654993044031	0.01939805363873646	0.028023556930143943	0.053384950203561196	0.08171004027315214	0.0978486545818913	0.18640194623976652	0.28530345118181344	0.5078131182078416	0.6221136508362521	0.7432334496959595	0.055360322754384884	0.08981302125274465	0.13804731997578973	0.2046869168428041	0.23301200691239507	0.2583734001858123	0.22141616109188533	0.33571669372029583	0.45683649258000325	-0.23103663436157137	-0.1965839358632116	-0.14834963714016652	0.01500333693954652	0.029532481065576797	0.04753088059473265	0.012600787600798644	0.023714038327389567	0.034966788047045526
PMC Open Access	PMC:PMC12653470	Diagnostic Accuracy of Artificial Intelligence in Predicting Anti-VEGF Treatment Response in Diabetic Macular Edema: A Systematic Review and Meta-Analysis	pmc open access:PMC12653470:jcm-14-08177-t002:table-2-treatment-protocols-response-definitions-and-individual-study-diagnostic:1:overall	Overall structured 2 x 2 data	6	0.1666666666666666	continuity-corrected bivariate REML	manifest source_sheet where recorded; otherwise all group-matched rows	PMC Open Access|PMC:PMC12653470|pmc open access:PMC12653470:jcm-14-08177-t002:table-2-treatment-protocols-response-definitions-and-individual-study-diagnostic:1:overall	0.42.0	canonical	20000	3354720154	0.2	0.7219280948873623	0.8341153959333462	0.7617651159563091	0.768826559862885	0.8341153959333462	0.8837531240158042	0.6897956730844065	0.7617651159563091	0.8213613512854722	0.7288646500438622	0.8341153959333462	0.9038964739093488	0.6788143170534876	0.7617651159563091	0.8286989088301377	3.5012311453950393	0.2177634556793857	0.5958805118896553	0.35741098642162195	0.642589013578378	0.46675420041474447	0.05163007787602659	0.17719834724246822	0.24545151864482476	0.9968084727205212	0.293281466309158	0.544729747644894	0.2748803778331589	-0.4286466285782043	0.09243649681539218	0.084761850427076	2.6363210643221007	3.4921899716934908	4.727056292957273	0.1493467136917294	0.218617943154434	0.3099129958084671	0.4951817262504174	0.5942276365600931	0.679250255144617	0.3091614179827026	0.3571821168630034	0.41405867432113747	0.5859413256788625	0.6428178831369966	0.6908385820172972	0.3972564073650113	0.4661107079137627	0.5416552997259897	0.03599282585694652	0.0518221716446643	0.07190701903027645	0.11939777302051754	0.17650584499493865	0.238167914702839	0.1653873479451529	0.2444922787254563	0.32990531382491595	0.9691950336142076	0.9960532151299631	0.9999897298723398	0.22360763668229466	0.29408755699418754	0.3730003086833558	0.4837601801845232	0.5454222498924236	0.6025303218668447	0.24726693872684524	0.27412512024260083	0.27806163498497743	-0.49832045820506765	-0.4278405378931748	-0.3489277862040065	0.05967057567126865	0.09188048610966018	0.12953194303040602	0.05812087418236569	0.08436723813555216	0.11112895080310839	2.4117077840730077	3.4841306824166596	5.078607213989014	0.12110310056037313	0.21872164040101583	0.37585385232464824	0.43900703532617025	0.593658085995952	0.7128789839616894	0.30813647542750716	0.3568676010277566	0.4177512767837289	0.582248723216271	0.6431323989722435	0.6918635245724929	0.3761412500171969	0.46553578902610776	0.5594037819997739	0.02938608853146677	0.05184547809170004	0.08589268860547371	0.09313184969969877	0.17620638762663438	0.2654068516151072	0.1290043293220629	0.2440774765167253	0.36763613093145636	0.9547881888085682	0.9950816777485023	0.9999863004875872	0.19130371740723276	0.29418528492805396	0.42260947665985843	0.456521243272255	0.5457217072607279	0.6287962451876632	0.23286009392120585	0.27315358286113994	0.2780582056002249	-0.5306243774801296	-0.42774280995930836	-0.2993186182275039	0.047852300696119426	0.0915627941032306	0.1425380386903163	0.044055731175547	0.08413318557477839	0.12534392589272475
PMC Open Access	PMC:PMC12653470	Diagnostic Accuracy of Artificial Intelligence in Predicting Anti-VEGF Treatment Response in Diabetic Macular Edema: A Systematic Review and Meta-Analysis	pmc open access:PMC12653470:jcm-14-08177-t002:table-2-treatment-protocols-response-definitions-and-individual-study-diagnostic:1:overall	Overall structured 2 x 2 data	6	0.1666666666666666	continuity-corrected bivariate REML	manifest source_sheet where recorded; otherwise all group-matched rows	PMC Open Access|PMC:PMC12653470|pmc open access:PMC12653470:jcm-14-08177-t002:table-2-treatment-protocols-response-definitions-and-individual-study-diagnostic:1:overall	0.42.0	canonical	20000	3354720154	0.5	1.0	0.8341153959333462	0.7617651159563091	0.768826559862885	0.8341153959333462	0.8837531240158042	0.6897956730844065	0.7617651159563091	0.8213613512854722	0.7288646500438622	0.8341153959333462	0.9038964739093488	0.6788143170534876	0.7617651159563091	0.8286989088301377	3.5012311453950393	0.2177634556793857	0.5958805118896553	0.5361751399885185	0.4638248600114815	0.7778385584523815	0.1788224590447217	0.27607278033382654	0.27607278033382654	0.7640946388380447	0.6774942371888597	0.7239272196661735	-0.23590536116195526	-0.3225057628111403	0.12648659004505342	0.1495861902887732	2.6363210643221007	3.4921899716934908	4.727056292957273	0.1493467136917294	0.218617943154434	0.3099129958084671	0.4951817262504174	0.5942276365600931	0.679250255144617	0.4951068039325417	0.5358581329129165	0.5776485732040851	0.42235142679591486	0.4641418670870835	0.5048931960674582	0.7249967804084428	0.7773914268063786	0.8253902267846216	0.12994052351126895	0.17939826372937306	0.23659051921773272	0.1874584410193371	0.2750276849747876	0.3679342925324267	0.1874584410193371	0.2750276849747876	0.3679342925324267	0.6681421210920199	0.7649021571049064	0.848552680971868	0.5572750478781116	0.6787589000804803	0.7893243096623047	0.6320657074675734	0.7249723150252125	0.812541558980663	-0.3318578789079802	-0.23509784289509367	-0.15144731902813205	-0.44272495212188845	-0.3212410999195196	-0.2106756903376953	0.08410375192319643	0.12577473265362593	0.17198771854224257	0.10039371744134336	0.1488385256472387	0.2000817478490224	2.4117077840730077	3.4841306824166596	5.078607213989014	0.12110310056037313	0.21872164040101583	0.37585385232464824	0.43900703532617025	0.593658085995952	0.7128789839616894	0.4888321342784054	0.5355828421530242	0.5777966163917181	0.42220338360828186	0.4644171578469758	0.5111678657215944	0.7068916606238814	0.7769913343686553	0.8354886297836155	0.10802137689194506	0.1794680861441458	0.2731786168129929	0.14479146453696845	0.27458855212244226	0.4117320872813445	0.14479146453696845	0.27458855212244226	0.4117320872813445	0.6449937679274886	0.7656233097571903	0.8727027150551315	0.49391883455580765	0.6789120326242777	0.8459888648085729	0.5882679127186551	0.7254114478775577	0.8552085354630311	-0.35500623207251136	-0.23437669024280972	-0.12729728494486842	-0.5060811654441923	-0.3210879673757223	-0.15401113519142703	0.0681495390285278	0.12536658017532953	0.18775513765374857	0.07511514726232278	0.1484801997482219	0.22774065182787465
PMC Open Access	PMC:PMC12665772	Optimizing pediatric AKI diagnosis: a patient-tailored meta-analysis of urinary TIMP-2/IGFBP7 performance across clinical scenarios and assay platforms	pmc open access:PMC12665772:T2:table-2-characteristics-and-biomarker-assessment-of-included-studies:1:overall	Overall structured 2 x 2 data	15	0.2666666666666666	continuity-corrected bivariate REML	manifest source_sheet where recorded; otherwise all group-matched rows	PMC Open Access|PMC:PMC12665772|pmc open access:PMC12665772:T2:table-2-characteristics-and-biomarker-assessment-of-included-studies:1:overall	0.42.0	canonical	20000	2633947765	0.05	0.28639695711595625	0.749828615804703	0.7992328726802036	0.6557458467506672	0.749828615804703	0.8250586664510297	0.7297646465956998	0.7992328726802036	0.8544059998828156	0.4558020164833342	0.749828615804703	0.9147179273034438	0.5352589344997942	0.7992328726802036	0.9322478909655852	3.7348176756562426	0.313014382599598	0.5490614884849065	0.22822020174404173	0.7717797982559582	0.16427744127701419	0.01620743279110349	0.0470315932838945	0.16421820174874405	0.6444450501759034	0.11958072066219116	0.23936536383206175	0.3580480930599471	-0.1668162364537651	0.029073928634387288	0.01795766464950708	2.6310466673611335	3.7208632041312075	5.38195476561352	0.21232989353376103	0.3144059237836807	0.44425610666085114	0.42114324379694923	0.546874326503887	0.6556514302045672	0.17633360966216133	0.2279849999923794	0.29225779141867864	0.7077422085813214	0.7720150000076206	0.8236663903378386	0.1216328869671658	0.16376416558409482	0.220735163246624	0.01105175138623199	0.016278311899637028	0.022847678214294707	0.02666217954042554	0.04673442243628772	0.0706164888068582	0.09309519140467183	0.1631805830163409	0.24656857222916315	0.5340364022353518	0.6432390633273539	0.7615076193001351	0.08768762955150743	0.12000035508288887	0.15714394489379047	0.21578046830909806	0.23966253467966853	0.2597347775755307	0.24763944511939548	0.35684210621139767	0.4751106621841788	-0.19870932756444884	-0.1663966020330674	-0.1292530122221658	0.01597847157075746	0.02885631675541255	0.04505005701126469	0.010306880151564883	0.017830284688298052	0.026398726834368086	1.1947092553901195	3.6288601047676785	12.598804187679397	0.09760141058974015	0.32121517317235504	0.8649162950099097	0.08013572496937009	0.5372884457757596	0.812804386756331	0.10342176709773633	0.2288948924804337	0.47101191028739	0.5289880897126099	0.7711051075195663	0.8965782329022636	0.05915951748950713	0.16036424671504362	0.39871141474642113	0.005110663296975111	0.01662499849215522	0.04353989122529203	0.0013744908680931515	0.045889981015306704	0.12561490377689916	0.004799250948524039	0.1602320830410457	0.4386041843525602	0.32409944297009796	0.6351802367380861	0.9689348947590335	0.046258023625744105	0.12204640147382612	0.2582934388979502	0.16078205333905707	0.24050697610064956	0.28502246624786315	0.0377024858541417	0.34878327962212985	0.6825379376430772	-0.24013893349021215	-0.16435055564213014	-0.028103518218006038	0.0007373789661372561	0.027922032399985135	0.08581130804820719	0.000599556287654866	0.01727170019083061	0.04197455830066401
PMC Open Access	PMC:PMC12665772	Optimizing pediatric AKI diagnosis: a patient-tailored meta-analysis of urinary TIMP-2/IGFBP7 performance across clinical scenarios and assay platforms	pmc open access:PMC12665772:T2:table-2-characteristics-and-biomarker-assessment-of-included-studies:1:overall	Overall structured 2 x 2 data	15	0.2666666666666666	continuity-corrected bivariate REML	manifest source_sheet where recorded; otherwise all group-matched rows	PMC Open Access|PMC:PMC12665772|pmc open access:PMC12665772:T2:table-2-characteristics-and-biomarker-assessment-of-included-studies:1:overall	0.42.0	canonical	20000	2633947765	0.2	0.7219280948873623	0.749828615804703	0.7992328726802036	0.6557458467506672	0.749828615804703	0.8250586664510297	0.7297646465956998	0.7992328726802036	0.8544059998828156	0.4558020164833342	0.749828615804703	0.9147179273034438	0.5352589344997942	0.7992328726802036	0.9322478909655852	3.7348176756562426	0.313014382599598	0.5490614884849065	0.3105794250167777	0.6894205749832223	0.4828578813707294	0.07257438877607772	0.15276348421457825	0.2116048472090741	0.9991519555081095	0.37545814589735105	0.5691646106727841	0.2772238606207472	-0.34646994899001127	0.08959964908264713	0.06316383513193106	2.6310466673611335	3.7208632041312075	5.38195476561352	0.21232989353376103	0.3144059237836807	0.44425610666085114	0.42114324379694923	0.546874326503887	0.6556514302045672	0.26722483353997867	0.3101332902861187	0.3632851870405569	0.636714812959443	0.6898667097138813	0.7327751664600213	0.3967769750406525	0.48192321317846	0.5736496177875773	0.050406757993725286	0.07287351476362468	0.09996185996489304	0.08785679987084098	0.1518913972067571	0.22576950313748753	0.12169743841947125	0.21039685016061843	0.3127312882492998	0.9668781102588595	0.9967610438175512	0.9999931410656308	0.28812232941651683	0.37655668530734177	0.46887468075027244	0.4961585917498747	0.5700366976806053	0.6340712950165213	0.2449500153714972	0.2748329489301889	0.27806504617826844	-0.4338057654708455	-0.34537140958002055	-0.25305341413708987	0.05069769617613994	0.08896097272972217	0.13467003151910856	0.03587575652800197	0.06270796270874787	0.09368182272313083	1.1947092553901195	3.6288601047676785	12.598804187679397	0.09760141058974015	0.32121517317235504	0.8649162950099097	0.08013572496937009	0.5372884457757596	0.812804386756331	0.20872476546385904	0.30887934867239253	0.49798531617721337	0.5020146838227867	0.6911206513276075	0.791275234536141	0.22998577911734613	0.47567527190774767	0.7590187728364568	0.023819156820809366	0.07433445456470941	0.1777864697803926	0.004620373127363525	0.14905846928809904	0.38123151632191377	0.0064000461542979715	0.20647273647295256	0.5280740824768633	0.730744875978254	0.9708499485714394	0.9999376502775538	0.162377786641943	0.38189466199767486	0.6752106433944242	0.3406965785654482	0.5728696255992632	0.7173077217599987	0.008816781090891672	0.24892185368407704	0.2780095553901915	-0.5595503082454193	-0.34003343288968746	-0.04671745149293814	0.0024726727878810247	0.08627975638126509	0.23658919804209017	0.0020261753766906425	0.0606965613085355	0.1509071757260881
PMC Open Access	PMC:PMC12665772	Optimizing pediatric AKI diagnosis: a patient-tailored meta-analysis of urinary TIMP-2/IGFBP7 performance across clinical scenarios and assay platforms	pmc open access:PMC12665772:T2:table-2-characteristics-and-biomarker-assessment-of-included-studies:1:overall	Overall structured 2 x 2 data	15	0.2666666666666666	continuity-corrected bivariate REML	manifest source_sheet where recorded; otherwise all group-matched rows	PMC Open Access|PMC:PMC12665772|pmc open access:PMC12665772:T2:table-2-characteristics-and-biomarker-assessment-of-included-studies:1:overall	0.42.0	canonical	20000	2633947765	0.5	1.0	0.749828615804703	0.7992328726802036	0.6557458467506672	0.749828615804703	0.8250586664510297	0.7297646465956998	0.7992328726802036	0.8544059998828156	0.4558020164833342	0.749828615804703	0.9147179273034438	0.5352589344997942	0.7992328726802036	0.9322478909655852	3.7348176756562426	0.313014382599598	0.5490614884849065	0.4752978715622497	0.5247021284377503	0.7887986257334818	0.23839371963304026	0.23073395807699582	0.23073395807699582	0.7437728559468453	0.792358871887094	0.7692660419230042	-0.2562271440531547	-0.20764112811290603	0.12178421620493834	0.10894974187205739	2.6310466673611335	3.7208632041312075	5.38195476561352	0.21232989353376103	0.3144059237836807	0.44425610666085114	0.42114324379694923	0.546874326503887	0.6556514302045672	0.4286280834970296	0.47529287415296595	0.5194969933209732	0.4805030066790268	0.5247071258470339	0.5713719165029704	0.7245973086891616	0.7881743323306947	0.843308196807287	0.17514200933611265	0.2392000203994163	0.307602027386742	0.13341383687765684	0.22952110660240607	0.3383395868840923	0.13341383687765684	0.22952110660240607	0.3383395868840923	0.6263362272673647	0.74495797493276	0.849110768737839	0.669333414762839	0.7937074084518211	0.8903859911285613	0.6616604131159076	0.7704788933975939	0.8665861631223432	-0.3736637727326353	-0.2550420250672401	-0.15088923126216103	-0.33066658523716097	-0.20629259154817892	-0.10961400887143873	0.0715238824933645	0.12093322201442297	0.1765382255544309	0.06031420388217419	0.10812929820690223	0.16541576480727443	1.1947092553901195	3.6288601047676785	12.598804187679397	0.09760141058974015	0.32121517317235504	0.8649162950099097	0.08013572496937009	0.5372884457757596	0.812804386756331	0.34956734372676673	0.4772797158284706	0.5926306762195325	0.4073693237804674	0.5227202841715294	0.6504326562732332	0.544358781216406	0.7839640910667169	0.9264641168711216	0.08892245367219337	0.2431210139817892	0.4637829029538853	0.007211932619306231	0.22464701364452658	0.555497824427426	0.007211932619306231	0.22464701364452658	0.555497824427426	0.37898243785656766	0.7528628451408201	0.991371581641788	0.4328628442162736	0.8001134099408266	0.9941958728873533	0.4445021755725733	0.7753529863554733	0.9927880673806937	-0.6210175621434324	-0.24713715485917986	-0.008628418358212007	-0.5671371557837264	-0.19988659005917342	-0.00580412711264664	0.0038334831245915376	0.11748672522717453	0.2893848945883523	0.003218145343807902	0.1045364834590653	0.27640766360409025
PMC Open Access	PMC:PMC12702517	Diagnostic Accuracy of End-Tidal Carbon Dioxide for Assessing Diabetic Ketoacidosis: A Systematic Review and Meta-Analysis	pmc open access:PMC12702517:T3:table-3-diagnostic-summary-estimates-of-etco-2-for-the-studies-included-in-meta-:1:overall	Overall structured 2 x 2 data	8	0.5	continuity-corrected bivariate REML	manifest source_sheet where recorded; otherwise all group-matched rows	PMC Open Access|PMC:PMC12702517|pmc open access:PMC12702517:T3:table-3-diagnostic-summary-estimates-of-etco-2-for-the-studies-included-in-meta-:1:overall	0.42.0	canonical	20000	829141620	0.05	0.28639695711595625	0.9260722105714168	0.8655906362119745	0.8341535955006487	0.9260722105714168	0.9689426931005072	0.7801620835341658	0.8655906362119745	0.921175943774878	0.542555507968381	0.9260722105714168	0.9924982727521084	0.5630051295585505	0.8655906362119745	0.9698710524549522	6.889938204245264	0.08540733498701927	0.7916628467833913	0.17399250612719505	0.8260074938728049	0.26612416568516556	0.00447500718679722	0.10679863851386612	0.37290423609712287	0.835847912772551	0.04136408661065992	0.17959831860209013	0.5494509556565947	-0.24503287050529632	0.06413865467188322	0.042659983841982774	4.136428633054327	6.859992835263599	11.698717841011725	0.035981970678520464	0.08565436124238313	0.193412911121665	0.6673361133895854	0.7870335935508163	0.8655131393269864	0.12134736716588564	0.17336048243561175	0.2545545793070096	0.7454454206929904	0.8266395175643882	0.8786526328341143	0.17878423220832337	0.26527435169233216	0.3810816423689776	0.001890208276767009	0.004487892299687046	0.01007704632905301	0.07082905396486666	0.105845869555372	0.14008890960196704	0.247310776895543	0.36957749349451774	0.48914245113731397	0.6774101621708073	0.8346015946686348	0.9588023700042354	0.019825581346433165	0.04146453043779945	0.08130347204222331	0.14630804751398918	0.18055108756058424	0.21556790315108956	0.39101320505485104	0.5482046375526786	0.6724054128882792	-0.2665713757695231	-0.24493242667815682	-0.20509348507373293	0.039099577419951216	0.0635335601544898	0.0900764113461339	0.028670249077043873	0.04236949103505789	0.052365359026215405	1.8623128595297858	6.462510690972852	29.315840945349812	0.008728786255460266	0.08883918680548544	0.5722513095873151	0.3116121800545247	0.759466777333732	0.9337850679053734	0.07314380099109126	0.17394128666154995	0.4581910291054588	0.541808970894541	0.82605871333845	0.9268561990089087	0.08926684553180071	0.2538049272302336	0.6067542313844324	0.00045919884246767214	0.004653985815275382	0.029237888907032775	0.015644802249689473	0.0991112562400632	0.1879718947664447	0.054626286561261235	0.34606253236110707	0.6563334214837302	0.4340178971136606	0.8152417099568692	0.9992254649783373	0.005754201003177031	0.04275453949077766	0.19055539116693823	0.09842506234951152	0.18728570087589308	0.2707521548662668	0.14762093999770437	0.5288447528409129	0.7128285078623811	-0.2806427561127792	-0.24364241762517858	-0.095841565949018	0.007821191167275886	0.058787580983352045	0.13120432540158838	0.005768992847841969	0.0402215295022738	0.06100405659747043
PMC Open Access	PMC:PMC12702517	Diagnostic Accuracy of End-Tidal Carbon Dioxide for Assessing Diabetic Ketoacidosis: A Systematic Review and Meta-Analysis	pmc open access:PMC12702517:T3:table-3-diagnostic-summary-estimates-of-etco-2-for-the-studies-included-in-meta-:1:overall	Overall structured 2 x 2 data	8	0.5	continuity-corrected bivariate REML	manifest source_sheet where recorded; otherwise all group-matched rows	PMC Open Access|PMC:PMC12702517|pmc open access:PMC12702517:T3:table-3-diagnostic-summary-estimates-of-etco-2-for-the-studies-included-in-meta-:1:overall	0.42.0	canonical	20000	829141620	0.2	0.7219280948873623	0.9260722105714168	0.8655906362119745	0.8341535955006487	0.9260722105714168	0.9689426931005072	0.7801620835341658	0.8655906362119745	0.921175943774878	0.542555507968381	0.9260722105714168	0.9924982727521084	0.5630051295585505	0.8655906362119745	0.9698710524549522	6.889938204245264	0.08540733498701927	0.7916628467833913	0.29274193314470376	0.7072580668552962	0.6326884574569335	0.020905463760149304	0.3406277878255594	0.47183063000021536	0.9485854341001692	0.14649472121413032	0.3813003070618029	0.22665733921280684	-0.575433373673232	0.18698000332809322	0.15364778449746624	4.136428633054327	6.859992835263599	11.698717841011725	0.035981970678520464	0.08565436124238313	0.193412911121665	0.6673361133895854	0.7870335935508163	0.8655131393269864	0.24536990668112033	0.2915262261706925	0.360599632372797	0.6394003676272029	0.7084737738293074	0.7546300933188796	0.5083838146989257	0.6316756316496495	0.7452021201557016	0.00891529519569571	0.020964661635252152	0.04612303038239139	0.23103414813395015	0.3377940986721109	0.43118440731944563	0.32002376659132087	0.46790546186572046	0.597267803224531	0.8187943953426744	0.9493768038373439	0.9992106027861783	0.07351326435429961	0.14682311620729183	0.26969379076945615	0.2907436875679166	0.38413399621525146	0.49089394675341214	0.09686630045531207	0.2274487089499816	0.2772825078988161	-0.6484148305330627	-0.5751049786800706	-0.45223430411790616	0.11938047903019507	0.1853192474861391	0.24963892214256458	0.1019232499533017	0.15255803998811535	0.18997913547069606	1.8623128595297858	6.462510690972852	29.315840945349812	0.008728786255460266	0.08883918680548544	0.5722513095873151	0.3116121800545247	0.759466777333732	0.9337850679053734	0.18543960647599048	0.28779694877246087	0.5234190548863606	0.4765809451136384	0.7122030512275391	0.8145603935240094	0.3176754472148288	0.6176825868541127	0.8799369942219099	0.0021774449509398075	0.02172723913722866	0.125157448773349	0.05223769611077195	0.31728189547209273	0.5439683302668249	0.0723585859598971	0.43949237842253	0.753493781609506	0.5288950295001872	0.9426875719946328	0.9998520677509409	0.022393434482577648	0.15103166045992933	0.5440062936856297	0.17795976462053714	0.4046461994152696	0.6696903987765903	-0.1930330653871751	0.2207594771072705	0.2779239728635786	-0.6995346604047847	-0.570896434427433	-0.1779218012017326	0.025356231180545634	0.17227114918228476	0.3338403277466699	0.019911333139490214	0.1448862891710021	0.2224271276386267
PMC Open Access	PMC:PMC12702517	Diagnostic Accuracy of End-Tidal Carbon Dioxide for Assessing Diabetic Ketoacidosis: A Systematic Review and Meta-Analysis	pmc open access:PMC12702517:T3:table-3-diagnostic-summary-estimates-of-etco-2-for-the-studies-included-in-meta-:1:overall	Overall structured 2 x 2 data	8	0.5	continuity-corrected bivariate REML	manifest source_sheet where recorded; otherwise all group-matched rows	PMC Open Access|PMC:PMC12702517|pmc open access:PMC12702517:T3:table-3-diagnostic-summary-estimates-of-etco-2-for-the-studies-included-in-meta-:1:overall	0.42.0	canonical	20000	829141620	0.5	1.0	0.9260722105714168	0.8655906362119745	0.8341535955006487	0.9260722105714168	0.9689426931005072	0.7801620835341658	0.8655906362119745	0.921175943774878	0.542555507968381	0.9260722105714168	0.9924982727521084	0.5630051295585505	0.8655906362119745	0.9698710524549522	6.889938204245264	0.08540733498701927	0.7916628467833913	0.5302407871797211	0.4697592128202789	0.8732562950287824	0.07868689683034129	0.5224489992083763	0.5224489992083763	0.54843966860635	0.3975354055709661	0.4775510007916237	-0.45156033139365004	-0.6024645944290339	0.23943570557730465	0.2830132936310716	4.136428633054327	6.859992835263599	11.698717841011725	0.035981970678520464	0.08565436124238313	0.193412911121665	0.6673361133895854	0.7870335935508163	0.8655131393269864	0.47858468671751053	0.5293461984189388	0.5777021110846409	0.42229788891535913	0.4706538015810612	0.5214153132824895	0.805312197335252	0.8727734208418091	0.9212518916486454	0.03473223634809435	0.07889652941028522	0.16206705095072454	0.35562271338147217	0.5178206347773286	0.6517508189716432	0.35562271338147217	0.5178206347773286	0.6517508189716432	0.3977526378377366	0.5497827093816452	0.7111756171985142	0.21759491465971148	0.3982790586911311	0.6392317435661511	0.34824918102835634	0.4821793652226714	0.6443772866185277	-0.6022473621622634	-0.45021729061835486	-0.28882438280148576	-0.7824050853402885	-0.6017209413088689	-0.36076825643384897	0.1604469029591568	0.23743167370760265	0.3062578850877834	0.18139853361891475	0.28114113178473144	0.3579155527590654	1.8623128595297858	6.462510690972852	29.315840945349812	0.008728786255460266	0.08883918680548544	0.5722513095873151	0.3116121800545247	0.759466777333732	0.9337850679053734	0.34354955215724237	0.5253211501561326	0.6775202517422401	0.3224797482577599	0.4746788498438674	0.6564504478427574	0.6506321812990922	0.8659968404186943	0.9670139448551907	0.008653253851617563	0.08159073248071377	0.3639693635362482	0.08016534243216926	0.48853939407485436	0.7955060824096623	0.08016534243216926	0.48853939407485436	0.7955060824096623	0.20915252047166832	0.5683155339138993	0.9334130610475075	0.07172661789395389	0.4077595827158415	0.9458114452404399	0.20449391759033758	0.5114606059251456	0.9198346575678304	-0.7908474795283317	-0.43168446608610067	-0.0665869389524925	-0.928273382106046	-0.5922404172841584	-0.05418855475956006	0.03691122843055905	0.22171649195509613	0.38825838047990024	0.03254384822719933	0.2667641173293402	0.42641386478576093
PMC Open Access	PMC:PMC12702728	Artificial intelligence based on ultrasound for initial diagnosis of malignant ovarian cancer: a systematic review and meta-analysis	pmc open access:PMC12702728:T2:table-2-technical-aspects-of-included-studies:1:overall	Overall structured 2 x 2 data	17	0.0	continuity-corrected bivariate REML	manifest source_sheet where recorded; otherwise all group-matched rows	PMC Open Access|PMC:PMC12702728|pmc open access:PMC12702728:T2:table-2-technical-aspects-of-included-studies:1:overall	0.42.0	canonical	20000	603003846	0.05	0.28639695711595625	0.927219907838222	0.9382469916915872	0.8516250737985543	0.927219907838222	0.9658449409700076	0.871502584479089	0.9382469916915872	0.9714582687198072	0.3401872194441286	0.927219907838222	0.9968334992042088	0.3577981586433378	0.9382469916915872	0.9975923047150062	15.01497551677825	0.07757029098549108	0.8654668995298092	0.10502635328490326	0.8949736467150967	0.44142249960967794	0.004066046661201112	0.1482719969303987	0.5177149870009492	0.9900765194388681	0.03814730634940347	0.13812496018555753	0.7036795623229118	-0.24824965076655278	0.10072603277625887	0.0475459641541397	6.711777506425661	14.98612731272803	33.6242207718729	0.035710315785430186	0.07766921570689318	0.16773660603054472	0.7323879765579869	0.8643505123101388	0.933856971443737	0.0749700250046892	0.10496714561900072	0.16613219853171654	0.8338678014682831	0.8950328543809993	0.9250299749953108	0.2610390317750201	0.4409483659937642	0.6389495230369601	0.001875964447505089	0.004071210944518636	0.008750986591511415	0.09218946675967857	0.14780774069367708	0.1953157775266012	0.3218940162215234	0.5160939633650954	0.6819757426665739	0.8268420993585969	0.9813368112087291	0.9999595289613221	0.01969667515219289	0.03818828679642181	0.07239430997753482	0.09108117958935501	0.13858921642227917	0.19420749035627766	0.5404451422426406	0.6949398540927729	0.7135625718453659	-0.26670028196376333	-0.24820867031953442	-0.21400264713842143	0.058704241354456746	0.10041167267812076	0.13861184537035387	0.03284244965997762	0.047454656519199466	0.0573377985978304	0.583392078984311	14.879464014166501	422.37114777245256	0.003321576044079866	0.07883984626960522	1.664934957702952	-0.2567441359812842	0.8564123608960796	0.993246982322634	0.05185225176278459	0.10332673553484738	0.6421333157122737	0.35786668428772583	0.8966732644651526	0.9481477482372154	0.029790144422041007	0.43918829435795737	0.9569523286939915	0.00017478923517588572	0.0041323186784625755	0.08056811990975045	0.0011524880114819446	0.14555549461785033	0.2692902265315503	0.004024093073779852	0.5082298921175963	0.9402691608295274	0.1556599993604088	0.7889040943200573	0.9993983125451448	0.002433881543948432	0.03867248136136876	0.4041778393241648	0.017106730584405955	0.14084146249810592	0.2852444691044743	-0.13073695775554744	0.502507137204101	0.7130013554291885	-0.2839630755720078	-0.2477244757545875	0.11778088220820854	0.0005708129315127793	0.09903970947352822	0.20157733572997827	0.0005572840333069569	0.04686699594371099	0.06848159028071311
PMC Open Access	PMC:PMC12702728	Artificial intelligence based on ultrasound for initial diagnosis of malignant ovarian cancer: a systematic review and meta-analysis	pmc open access:PMC12702728:T2:table-2-technical-aspects-of-included-studies:1:overall	Overall structured 2 x 2 data	17	0.0	continuity-corrected bivariate REML	manifest source_sheet where recorded; otherwise all group-matched rows	PMC Open Access|PMC:PMC12702728|pmc open access:PMC12702728:T2:table-2-technical-aspects-of-included-studies:1:overall	0.42.0	canonical	20000	603003846	0.2	0.7219280948873623	0.927219907838222	0.9382469916915872	0.8516250737985543	0.927219907838222	0.9658449409700076	0.871502584479089	0.9382469916915872	0.9714582687198072	0.3401872194441286	0.927219907838222	0.9968334992042088	0.3577981586433378	0.9382469916915872	0.9975923047150062	15.01497551677825	0.07757029098549108	0.8654668995298092	0.23484638821437465	0.7651536117856254	0.7896394872309713	0.019023655130355446	0.4436298806808596	0.6145070178354484	0.742171281986392	0.13592299323120077	0.27829821420650275	0.020243187099029725	-0.5860051016561616	0.27219536847338405	0.17143451220747563	6.711777506425661	14.98612731272803	33.6242207718729	0.035710315785430186	0.07766921570689318	0.16773660603054472	0.7323879765579869	0.8643505123101388	0.933856971443737	0.21373171668898872	0.23437702649788245	0.27748420271725194	0.7225157972827481	0.7656229735021176	0.7862682833110113	0.6265792489871103	0.7893198576347196	0.8936855057234874	0.008848582527269284	0.019047453728642853	0.04024645074281793	0.29141614278494354	0.44228691299277	0.5544839939787394	0.4036636679590802	0.612646766520116	0.7680598634483838	0.4886982818469566	0.7427807970621007	0.9532624703164231	0.07305948209861504	0.13605834615123072	0.24342101773727096	0.16744410090862297	0.2796411818945923	0.4305119521024186	-0.23322981304040574	0.020852702174738336	0.2313343754290607	-0.6488686127887473	-0.5858697487361315	-0.47850707715009133	0.17168289475242735	0.2713855546235764	0.3482134704785212	0.11708491266812986	0.17111184799437631	0.20811546757412902	0.583392078984311	14.879464014166501	422.37114777245256	0.003321576044079866	0.07883984626960522	1.664934957702952	-0.2567441359812842	0.8564123608960796	0.993246982322634	0.19543106704810193	0.23039672914059967	0.6166001045268126	0.38339989547318704	0.7696032708594004	0.804568932951898	0.12728391250958163	0.788129578413133	0.9906185021150287	0.0008297050289309956	0.019328987946926418	0.2939018664546126	0.0038935013149100682	0.43571917390484205	0.6954765783891899	0.005393198218054591	0.6035492689515353	0.9633599015116603	0.07634605806299422	0.6856297012518737	0.9990962199109801	0.009688640040541983	0.1376562484978324	0.8624254452051624	0.026451516498172477	0.28620892098252027	0.7180345935724521	-0.6455820368243681	-0.03629839363548859	0.2771681250236178	-0.7122394548468204	-0.5842718463895299	0.14049735031780006	0.0019105467174718631	0.26709810802039335	0.4467312098913579	0.0018765483938022064	0.16869997352854435	0.2503930932794004
PMC Open Access	PMC:PMC12702728	Artificial intelligence based on ultrasound for initial diagnosis of malignant ovarian cancer: a systematic review and meta-analysis	pmc open access:PMC12702728:T2:table-2-technical-aspects-of-included-studies:1:overall	Overall structured 2 x 2 data	17	0.0	continuity-corrected bivariate REML	manifest source_sheet where recorded; otherwise all group-matched rows	PMC Open Access|PMC:PMC12702728|pmc open access:PMC12702728:T2:table-2-technical-aspects-of-included-studies:1:overall	0.42.0	canonical	20000	603003846	0.5	1.0	0.927219907838222	0.9382469916915872	0.8516250737985543	0.927219907838222	0.9658449409700076	0.871502584479089	0.9382469916915872	0.9714582687198072	0.3401872194441286	0.927219907838222	0.9968334992042088	0.3577981586433378	0.9382469916915872	0.9975923047150062	15.01497551677825	0.07757029098549108	0.8654668995298092	0.49448645807331737	0.5055135419266826	0.9375584434111472	0.07198629326960122	0.6446230082452792	0.6446230082452792	0.33706169254154716	0.3732927678622357	0.3553769917547208	-0.6629383074584528	-0.6267072321377642	0.32781401557625023	0.3168089926690289	6.711777506425661	14.98612731272803	33.6242207718729	0.035710315785430186	0.07766921570689318	0.16773660603054472	0.7323879765579869	0.8643505123101388	0.933856971443737	0.4738193843810844	0.49483738651074227	0.5116454640471336	0.4883545359528664	0.5051626134892577	0.5261806156189155	0.8703282090655468	0.9374457626744064	0.9711184835684036	0.03447905774517306	0.07207148035302224	0.14364250049397959	0.4332744823849327	0.6430656767727416	0.7910018011676929	0.4332744823849327	0.6430656767727416	0.7910018011676929	0.1887513270133446	0.33750192962052294	0.5565373828330267	0.2163791407284766	0.37360688947924514	0.5936992705688022	0.20899819883230694	0.3569343232272583	0.5667255176150671	-0.8112486729866554	-0.6624980703794769	-0.44346261716697327	-0.7836208592715234	-0.6263931105207549	-0.4063007294311978	0.22025799613957256	0.32697317965451167	0.4012126778928844	0.2096288684993334	0.31614414069674457	0.3925142532470654	0.583392078984311	14.879464014166501	422.37114777245256	0.003321576044079866	0.07883984626960522	1.664934957702952	-0.2567441359812842	0.8564123608960796	0.993246982322634	0.3738736854320335	0.49781400467673315	0.6104680961355252	0.38953190386447467	0.5021859953232668	0.626126314567966	0.3684444814820891	0.9370255822795175	0.9976380062491357	0.0033105797018179194	0.07307835948621076	0.6247563200605752	0.0060628136377578745	0.6336508137986743	0.9676879454324637	0.0060628136377578745	0.6336508137986743	0.9676879454324637	0.02401384487402279	0.33810356296524324	0.9938844198669521	0.03204311663206418	0.3767845333380483	0.9945207754820543	0.03231205456753632	0.3663491862013256	0.9939371863622422	-0.9759861551259772	-0.6618964370347568	-0.006115580133047919	-0.9679568833679358	-0.6232154666619517	-0.005479224517945722	0.0030053409748544827	0.3226471544561641	0.48614315993130325	0.002966409580380094	0.31072982977282904	0.48355554775824144
PMC Open Access	PMC:PMC12734481	Diagnostic Accuracy of Non-Contrast CT for Acute Appendicitis in the Emergency Department: A Systematic Review and Meta-Analysis	pmc open access:PMC12734481:medicina-61-02163-t001:table-1-summary-of-the-characteristics-of-the-included-studies:1:overall	Overall structured 2 x 2 data	11	0.3636363636363636	continuity-corrected bivariate REML	manifest source_sheet where recorded; otherwise all group-matched rows	PMC Open Access|PMC:PMC12734481|pmc open access:PMC12734481:medicina-61-02163-t001:table-1-summary-of-the-characteristics-of-the-included-studies:1:overall	0.42.0	canonical	20000	3425826199	0.05	0.28639695711595625	0.9171852157623782	0.9609483581036992	0.8814362084023225	0.9171852157623782	0.9428541145548802	0.9316629710928792	0.9609483581036992	0.9779803025356932	0.8068271717746642	0.9171852157623782	0.9670698301937576	0.8303372718245156	0.9609483581036992	0.9919822870748504	23.486469997802025	0.08618026508838154	0.8781335738660774	0.0829583205896047	0.9170416794103953	0.5527988086328911	0.004515322809038892	0.16588653912659584	0.579218930246636	0.9919413411198557	0.041678182207847594	0.12051041798936044	0.7055443840038994	-0.24471877490810867	0.11865599182456148	0.04723054730203437	13.020265111775345	23.326450397284447	42.00704646943298	0.05863188902570749	0.08659211557907961	0.12492226733089569	0.8218111513403031	0.8772863474073026	0.9166534227862271	0.06763928439144384	0.08314576225086598	0.1101836878344403	0.8898163121655597	0.916854237749134	0.9323607156085562	0.40662577482428713	0.5511081174472647	0.6885605637309292	0.0030763954814217293	0.004536803377707113	0.006531909807774079	0.13240761546646057	0.16542631333790914	0.19459244772847584	0.4623220050932714	0.5776119795537193	0.6794501229623376	0.8943652462263169	0.9885854655847095	0.99997157326666	0.030102581827524517	0.041845322175703414	0.0568031362484695	0.09180450938748039	0.12097064377804709	0.1539893416494957	0.6079682891103606	0.7021885084687534	0.7135746161507037	-0.25629437528843174	-0.24455163494025284	-0.22959382086748675	0.09097429981449291	0.11826620835900246	0.14285262529990597	0.04046347496372284	0.04712266287477139	0.052780604196764384	4.78373502933113	23.44333151573385	120.26661258277709	0.03294282553146138	0.08651783466160372	0.22797792763901012	0.6430316665137209	0.8771739132618743	0.9585436308954458	0.05585615524721607	0.08292318736825777	0.2009776401565326	0.7990223598434674	0.9170768126317423	0.9441438447527839	0.2011347256521612	0.5523442828386729	0.8635710336422973	0.0017308319492202707	0.0045329292336289476	0.011856573192287174	0.06664741886045357	0.1655806436999213	0.23631312945483723	0.23270994053707558	0.5781508482748337	0.8251244420839251	0.5576431449138514	0.9426819045002125	0.9998611051237413	0.018374104188113197	0.04181518843204533	0.09286397046037106	0.050083827661119004	0.12081631341603494	0.2197495382555026	0.27124618779789506	0.6562849473842562	0.713464148007785	-0.26802285292784306	-0.2445817686839109	-0.1935329866555852	0.04123356226783705	0.11850887491659887	0.17710608012388668	0.025277916055538134	0.04712662581511738	0.059385172453305046
PMC Open Access	PMC:PMC12734481	Diagnostic Accuracy of Non-Contrast CT for Acute Appendicitis in the Emergency Department: A Systematic Review and Meta-Analysis	pmc open access:PMC12734481:medicina-61-02163-t001:table-1-summary-of-the-characteristics-of-the-included-studies:1:overall	Overall structured 2 x 2 data	11	0.3636363636363636	continuity-corrected bivariate REML	manifest source_sheet where recorded; otherwise all group-matched rows	PMC Open Access|PMC:PMC12734481|pmc open access:PMC12734481:medicina-61-02163-t001:table-1-summary-of-the-characteristics-of-the-included-studies:1:overall	0.42.0	canonical	20000	3425826199	0.2	0.7219280948873623	0.9171852157623782	0.9609483581036992	0.8814362084023225	0.9171852157623782	0.9428541145548802	0.9316629710928792	0.9609483581036992	0.9779803025356932	0.8068271717746642	0.9171852157623782	0.9670698301937576	0.8303372718245156	0.9609483581036992	0.9919822870748504	23.486469997802025	0.08618026508838154	0.8781335738660774	0.21467835666951635	0.7853216433304837	0.8544738556708131	0.02109066646537619	0.47758492622962834	0.6615408509681878	0.5985302980315296	0.14752129760246013	0.24434316865773395	-0.12339779685583274	-0.5744067972849022	0.30749357988279374	0.17009134634683457	13.020265111775345	23.326450397284447	42.00704646943298	0.05863188902570749	0.08659211557907961	0.12492226733089569	0.8218111513403031	0.8772863474073026	0.9166534227862271	0.2030249885238695	0.21478668560501282	0.23503592351807925	0.7649640764819208	0.7852133143949871	0.7969750114761306	0.7649860343423754	0.8536216763554991	0.9130567952845574	0.014446219964708478	0.02118932184301915	0.03028475671414974	0.39694860234450663	0.4765778888912674	0.5412083569070607	0.549845067889261	0.6601459234878853	0.7496707230815028	0.4261834787933586	0.600702351797966	0.7866498898701061	0.10900233326850019	0.14806716341956405	0.195817894730315	0.18071973798030153	0.24535020599609486	0.32497949254285563	-0.2957446160940037	-0.12122574308939627	0.06472179498274376	-0.6129257616188621	-0.5738609314677983	-0.5261102001570473	0.2494110954519841	0.30673341370494445	0.3526713917310875	0.14500690741502104	0.16969126501602602	0.1908259064781667	4.78373502933113	23.44333151573385	120.26661258277709	0.03294282553146138	0.08651783466160372	0.22797792763901012	0.6430316665137209	0.8771739132618743	0.9585436308954458	0.19881227849914748	0.21449864165495341	0.2987739074643261	0.7012260925356739	0.7855013583450465	0.8011877215008525	0.5446128553648464	0.8542451013306278	0.9678111447829343	0.00816843356086897	0.021171529933043415	0.05392126722031309	0.21490612119690203	0.4769169119581569	0.624777422539594	0.29768355424709214	0.660615531291336	0.8654288799178455	0.20525279496369186	0.5991141776977602	0.98879937441961	0.06839030373620283	0.14796876987788593	0.3028262727246659	0.09715067234776825	0.24501118292920543	0.5070219736904598	-0.5166752999236705	-0.1228139171896021	0.2668712795322477	-0.6535377911511595	-0.5739593250094763	-0.4191018221626964	0.12427466738354005	0.3070901423648261	0.4096455272757016	0.0896034585287324	0.1697133164740725	0.21568370223927585
PMC Open Access	PMC:PMC12734481	Diagnostic Accuracy of Non-Contrast CT for Acute Appendicitis in the Emergency Department: A Systematic Review and Meta-Analysis	pmc open access:PMC12734481:medicina-61-02163-t001:table-1-summary-of-the-characteristics-of-the-included-studies:1:overall	Overall structured 2 x 2 data	11	0.3636363636363636	continuity-corrected bivariate REML	manifest source_sheet where recorded; otherwise all group-matched rows	PMC Open Access|PMC:PMC12734481|pmc open access:PMC12734481:medicina-61-02163-t001:table-1-summary-of-the-characteristics-of-the-included-studies:1:overall	0.42.0	canonical	20000	3425826199	0.5	1.0	0.9171852157623782	0.9609483581036992	0.8814362084023225	0.9171852157623782	0.9428541145548802	0.9316629710928792	0.9609483581036992	0.9779803025356932	0.8068271717746642	0.9171852157623782	0.9670698301937576	0.8303372718245156	0.9609483581036992	0.9919822870748504	23.486469997802025	0.08618026508838154	0.8781335738660774	0.4781184288293395	0.5218815711706605	0.9591611204028281	0.07934250681802724	0.6736443250801758	0.6736443250801758	0.24612528879577145	0.39985822468788146	0.3263556749198242	-0.7538747112042286	-0.6001417753121185	0.36044139245513784	0.3132029326250379	13.020265111775345	23.326450397284447	42.00704646943298	0.05863188902570749	0.08659211557907961	0.12492226733089569	0.8218111513403031	0.8772863474073026	0.9166534227862271	0.4646442192017985	0.4785182662143892	0.4905305827947566	0.5094694172052434	0.5214817337856108	0.5353557807982015	0.9286746725402146	0.9588924818966132	0.9767479959883947	0.05538458611497752	0.07969146318500878	0.11104968846184987	0.5704728204609709	0.6724796595841602	0.7550840231290468	0.5704728204609709	0.6724796595841602	0.7550840231290468	0.15932951751628632	0.24734727734561865	0.37085016256953945	0.3088441956157544	0.4010911074962612	0.5030740392686449	0.24491597687095287	0.3275203404158398	0.42952717953902875	-0.8406704824837137	-0.7526527226543813	-0.6291498374304606	-0.6911558043842455	-0.5989088925037388	-0.49692596073135503	0.3032763536704156	0.3596792375392341	0.4024467112433614	0.2632090221471297	0.31239700111629876	0.3556344553572456	4.78373502933113	23.44333151573385	120.26661258277709	0.03294282553146138	0.08651783466160372	0.22797792763901012	0.6430316665137209	0.8771739132618743	0.9585436308954458	0.4624546990788747	0.4805841477135681	0.4994304236104142	0.5005695763895859	0.5194158522864318	0.5375453009211252	0.8271013448678916	0.9590890464056427	0.9917537071507441	0.031892206125164045	0.07962854533115915	0.185653115177546	0.3238719227061939	0.6721829724266515	0.8600659422924918	0.3238719227061939	0.6721829724266515	0.8600659422924918	0.06892885511651338	0.24645340068774096	0.6642929108443743	0.20379417624264023	0.4008689923377915	0.6922890253367995	0.13993405770750816	0.32781702757334863	0.6761280772938061	-0.9310711448834865	-0.753546599312259	-0.33570708915562575	-0.7962058237573598	-0.5991310076622085	-0.3077109746632005	0.1647544522060579	0.3597482781782828	0.4534282001452411	0.15762271295230496	0.31247289284458213	0.40742929819105533
PMC Open Access	PMC:PMC12766350	Diagnostic sensitivity and specificity of enhanced computed tomography in colorectal tumors: a meta-analysis and systematic review	pmc open access:PMC12766350:table-1:table-1-characteristics-of-the-included-studies:1:overall	Overall structured 2 x 2 data	9	0.0	continuity-corrected bivariate REML	manifest source_sheet where recorded; otherwise all group-matched rows	PMC Open Access|PMC:PMC12766350|pmc open access:PMC12766350:table-1:table-1-characteristics-of-the-included-studies:1:overall	0.42.0	canonical	20000	2146132978	0.05	0.28639695711595625	0.7092525912159077	0.8386335289666801	0.5625571333035269	0.7092525912159077	0.822293942654846	0.7821714918938348	0.8386335289666801	0.8826559964666004	0.2613355885651656	0.7092525912159077	0.9438823972111648	0.644340780130687	0.8386335289666801	0.9371408402934744	4.3952909589840194	0.346691848991938	0.5478861201825878	0.18876077704244928	0.8112392229575507	0.1878707542765646	0.01791995508575811	0.04969749435375265	0.17352661443826428	0.6969959318131488	0.12959675284737673	0.2366994627622036	0.41059897469719253	-0.15680020426857952	0.033045593380804976	0.016651900972947668	3.3087079200669556	4.3483808558079176	5.787138728193099	0.2165568958541473	0.34698730638534725	0.5087951422790078	0.4172974110291837	0.5456634043848289	0.6484751291404172	0.14377163442276047	0.18886557444023547	0.24521397473803938	0.7547860252619606	0.8111344255597646	0.8562283655772395	0.14831463712678192	0.18623907510490717	0.2334734473164738	0.011269287054270948	0.01793495291487588	0.026080295505358505	0.030223295363562566	0.04940813000764036	0.06958047819080067	0.10552938714123898	0.1725162533330828	0.242951178292823	0.6056065634691074	0.693537260879602	0.7840173329096054	0.08909492937917307	0.12968337411478748	0.1743366651992443	0.21681647892515554	0.23698882710831592	0.25617366175239364	0.31920960635315115	0.4071403037636457	0.49762037579364915	-0.19730202773678318	-0.15671358300116878	-0.11206029191671198	0.02099279680671575	0.032633115958933236	0.045394697553340364	0.008707481261667496	0.01659218335320476	0.025875227782891568	1.8281859983470732	4.05391183749709	9.159426373912838	0.07251786652565599	0.3527287918930857	0.8426099174283002	0.13535162215714477	0.5282735414593213	0.7560266307319276	0.0821707409522101	0.1874825490911291	0.37777441626425107	0.6222255837357482	0.812517450908871	0.9178292590477899	0.08777461456042691	0.17584485728272098	0.32527034628799434	0.0038022177781775602	0.018226307805884294	0.04246467177370181	0.0045629036786850935	0.04666635888210031	0.09907949947650423	0.015932095524456527	0.1629429284166803	0.34595164862868627	0.4289978238279732	0.6709022520019989	0.9100209478130161	0.03604081132161813	0.131362482346897	0.2534806837855692	0.187317457639452	0.23973059823385595	0.28183405343727114	0.14260086671201694	0.38450529488604274	0.6236239906970599	-0.2503561457943381	-0.15503447476905924	-0.032916273330387054	0.0036587135231185143	0.0293137764459934	0.06505947472992575	0.0007712825219685251	0.016056644463393333	0.0399431015848105
PMC Open Access	PMC:PMC12766350	Diagnostic sensitivity and specificity of enhanced computed tomography in colorectal tumors: a meta-analysis and systematic review	pmc open access:PMC12766350:table-1:table-1-characteristics-of-the-included-studies:1:overall	Overall structured 2 x 2 data	9	0.0	continuity-corrected bivariate REML	manifest source_sheet where recorded; otherwise all group-matched rows	PMC Open Access|PMC:PMC12766350|pmc open access:PMC12766350:table-1:table-1-characteristics-of-the-included-studies:1:overall	0.42.0	canonical	20000	2146132978	0.2	0.7219280948873623	0.7092525912159077	0.8386335289666801	0.5625571333035269	0.7092525912159077	0.822293942654846	0.7821714918938348	0.8386335289666801	0.8826559964666004	0.2613355885651656	0.7092525912159077	0.9438823972111648	0.644340780130687	0.8386335289666801	0.9371408402934744	4.3952909589840194	0.346691848991938	0.5478861201825878	0.2709436950698375	0.7290563049301625	0.5235424216334639	0.07975993261918049	0.1588236981926453	0.21999933139799127	0.9984001937658331	0.40133273254579216	0.5631043966947169	0.2764720988784708	-0.32059536234157016	0.10041518640458169	0.05840851178806352	3.3087079200669556	4.3483808558079176	5.787138728193099	0.2165568958541473	0.34698730638534725	0.5087951422790078	0.4172974110291837	0.5456634043848289	0.6484751291404172	0.21694165860892922	0.27111147423077975	0.3302747718120527	0.6697252281879472	0.7288885257692203	0.7830583413910708	0.4527076408017297	0.520865175040666	0.5913003676180352	0.05135870360646878	0.07982247978342324	0.1128450342419485	0.09677774642345531	0.1580048060439826	0.22166538319395815	0.13405455073549244	0.21886501877813058	0.30704634542383774	0.9756320582104933	0.9977126058323789	0.9999952772153886	0.29214083390942475	0.40155337764597576	0.5084382449156778	0.5002627116934041	0.5639232888433796	0.6251503484639069	0.25370396332313094	0.2757845109450166	0.27806718232802624	-0.42978726097793757	-0.32037471724138655	-0.21348984997168452	0.06511894461172345	0.0992094471123284	0.13512636266473066	0.03017534833535664	0.05820897938018226	0.09178961898133936	1.8281859983470732	4.05391183749709	9.159426373912838	0.07251786652565599	0.3527287918930857	0.8426099174283002	0.13535162215714477	0.5282735414593213	0.7560266307319276	0.12162526617766138	0.26894743612826866	0.45552935192448485	0.5444706480755152	0.7310525638717313	0.8783747338223385	0.31368010525511614	0.5033469347835038	0.6960353823847617	0.017806641693153137	0.08103624382692248	0.1739991308946259	0.01491328511593244	0.14998880107983187	0.31204364386451217	0.02065757687164019	0.2077614130022653	0.4322364596618148	0.8586461376242285	0.9871513958532874	0.9999724243134649	0.1289417035867173	0.4058199761000325	0.6667718386038882	0.4098844510228501	0.5719392938075304	0.7070148097714297	0.13671804273686614	0.26522330096592506	0.2780443294261025	-0.592986391300645	-0.3161081187873298	-0.05515625628347406	0.011826605068233412	0.08961445569112006	0.18611005265072625	0.0026197936305490752	0.05631191812350847	0.14397999593182892
PMC Open Access	PMC:PMC12766350	Diagnostic sensitivity and specificity of enhanced computed tomography in colorectal tumors: a meta-analysis and systematic review	pmc open access:PMC12766350:table-1:table-1-characteristics-of-the-included-studies:1:overall	Overall structured 2 x 2 data	9	0.0	continuity-corrected bivariate REML	manifest source_sheet where recorded; otherwise all group-matched rows	PMC Open Access|PMC:PMC12766350|pmc open access:PMC12766350:table-1:table-1-characteristics-of-the-included-studies:1:overall	0.42.0	canonical	20000	2146132978	0.5	1.0	0.7092525912159077	0.8386335289666801	0.5625571333035269	0.7092525912159077	0.822293942654846	0.7821714918938348	0.8386335289666801	0.8826559964666004	0.2613355885651656	0.7092525912159077	0.9438823972111648	0.644340780130687	0.8386335289666801	0.9371408402934744	4.3952909589840194	0.346691848991938	0.5478861201825878	0.4353095311246138	0.5646904688753862	0.8146531841188582	0.25743962826496136	0.2342644622973556	0.2342644622973556	0.6916352307261766	0.8228581060193313	0.7657355377026445	-0.3083647692738234	-0.1771418939806687	0.13423412312793775	0.10003033916941775	3.3087079200669556	4.3483808558079176	5.787138728193099	0.2165568958541473	0.34698730638534725	0.5087951422790078	0.4172974110291837	0.5456634043848289	0.6484751291404172	0.35168848323992513	0.43610662616822937	0.5091205680508276	0.4908794319491723	0.5638933738317706	0.6483115167600748	0.7679118615738639	0.8130275260896416	0.8526625076936125	0.17800802953947775	0.2576025065222828	0.3372194991161333	0.1413961385765369	0.23323090258992824	0.33106527477265374	0.1413961385765369	0.23323090258992824	0.33106527477265374	0.6031370744232759	0.6950949720712993	0.7816336751814204	0.6756999091348117	0.8231069285468511	0.9221330710998316	0.668934725227346	0.7667690974100718	0.8586038614234629	-0.39686292557672415	-0.30490502792870067	-0.21836632481857965	-0.3243000908651883	-0.17689307145314898	-0.07786692890016844	0.08915875926338465	0.13278744804674053	0.17627582403783074	0.050139831503737825	0.09971405768323116	0.16199935240885052	1.8281859983470732	4.05391183749709	9.159426373912838	0.07251786652565599	0.3527287918930857	0.8426099174283002	0.13535162215714477	0.5282735414593213	0.7560266307319276	0.18074270835603495	0.4366367214995126	0.6254164383515407	0.374583561648459	0.5633632785004874	0.819257291643965	0.6464164656844928	0.8021334695108951	0.9015692455832967	0.06761459969450764	0.26075351799067326	0.45729153443513115	0.021938987826020318	0.2235117107811351	0.47358891854601765	0.021938987826020318	0.2235117107811351	0.47358891854601765	0.4640013729596517	0.7176405797506801	0.9372278006165654	0.3569580776051928	0.8278813129328916	0.9947305915110888	0.5264110814539819	0.7764882892188649	0.9780610121739797	-0.5359986270403483	-0.2823594202493199	-0.06277219938343463	-0.6430419223948073	-0.17211868706710842	-0.0052694084889112576	0.01708867665344077	0.12071069346238525	0.23437530670957568	0.0041641547054220044	0.09626774854944259	0.26549766623438936
PMC Open Access	PMC:PMC12780560	Diagnosis of axillary lymph node metastasis in breast cancer: a systematic review and meta-analysis of the literature on ultrasound and magnetic resonance imaging published from 2014 to 2025	pmc open access:PMC12780560:t2:table-2-characteristics-of-the-included-studies-on-ceus:1:overall	Overall structured 2 x 2 data	20	0.1	continuity-corrected bivariate REML	manifest source_sheet where recorded; otherwise all group-matched rows	PMC Open Access|PMC:PMC12780560|pmc open access:PMC12780560:t2:table-2-characteristics-of-the-included-studies-on-ceus:1:overall	0.42.0	canonical	20000	2649374605	0.05	0.28639695711595625	0.8397321519685818	0.848642085179838	0.7808576398079253	0.8397321519685818	0.8851166042267173	0.8132483054917645	0.848642085179838	0.8783314846926487	0.5440319749760805	0.8397321519685818	0.958349041773782	0.6966045551840543	0.848642085179838	0.9319349752424696	5.547989696913577	0.18885210954092085	0.6883742371484196	0.18577662667758302	0.814223373322417	0.22600586709595724	0.009841761688653663	0.0782382329238209	0.27318109002165075	0.7709833877842779	0.07974228364408187	0.20815872419213535	0.48458643066832163	-0.20665467347187438	0.04887295099931305	0.029365281924507908	4.315139035865086	5.534803873683588	7.071249367325846	0.1339553663963642	0.18910330760439142	0.2642935945581211	0.6072860297718778	0.6877984359632451	0.7522252712822121	0.158753093670799	0.1857969169194556	0.21792098270557614	0.7820790172944239	0.8142030830805445	0.8412469063292008	0.18507884637600444	0.2255898967828624	0.27122786743727806	0.007000923950702018	0.00985472351536959	0.013719350427242196	0.05884845890606937	0.07819439278002739	0.09702004443727248	0.20547864578827504	0.27302801526752285	0.33876073759397884	0.6910625157582387	0.7702439262768639	0.843221036215116	0.060179046615070654	0.07982850104429468	0.10454689772883981	0.18937691267868376	0.20820256433592887	0.22754849820988687	0.40466555864228254	0.48384696916090764	0.5568240790991598	-0.2262179105008856	-0.20656845607166158	-0.18185005938711643	0.036384114911069326	0.048768058611344006	0.06151233393155102	0.02210573762694747	0.029327202949045887	0.036153709045182496	1.983696818218746	5.480702694684004	13.735295453832142	0.046221735578659356	0.19022181493620016	0.6092637431358265	0.28089538605461967	0.6840051557155786	0.877698802914204	0.11074535114538667	0.185192343357176	0.3209015747011127	0.6790984252988872	0.8148076566428241	0.8892546488546132	0.0945351448103398	0.22387848760030402	0.41958672587702467	0.0024268191466190925	0.009912434394177279	0.03107019983329882	0.012048236441786465	0.07735724778757633	0.14839106379459716	0.042068311629820776	0.27010499191950554	0.5181307276757018	0.45142906105024355	0.7671865372869339	0.9809988650045305	0.0245780009673746	0.08021207124361926	0.19973078718850928	0.138005893321359	0.20903970932837992	0.2743487206741698	0.16503210393428733	0.4807895801709776	0.6946019078885742	-0.2618189561485817	-0.206184885872337	-0.08666616992744697	0.00727928925276408	0.04811436637734105	0.09772022946794595	0.004372384448888203	0.029073285917634757	0.05198556319143592
PMC Open Access	PMC:PMC12780560	Diagnosis of axillary lymph node metastasis in breast cancer: a systematic review and meta-analysis of the literature on ultrasound and magnetic resonance imaging published from 2014 to 2025	pmc open access:PMC12780560:t2:table-2-characteristics-of-the-included-studies-on-ceus:1:overall	Overall structured 2 x 2 data	20	0.1	continuity-corrected bivariate REML	manifest source_sheet where recorded; otherwise all group-matched rows	PMC Open Access|PMC:PMC12780560|pmc open access:PMC12780560:t2:table-2-characteristics-of-the-included-studies-on-ceus:1:overall	0.42.0	canonical	20000	2649374605	0.2	0.7219280948873623	0.8397321519685818	0.848642085179838	0.7808576398079253	0.8397321519685818	0.8851166042267173	0.8132483054917645	0.848642085179838	0.8783314846926487	0.5440319749760805	0.8397321519685818	0.958349041773782	0.6966045551840543	0.848642085179838	0.9319349752424696	5.547989696913577	0.18885210954092085	0.6883742371484196	0.289032762249846	0.710967237750154	0.5810636451259458	0.04508445383182033	0.2498960677459519	0.3461509110335172	0.9809552433384552	0.26513714487371404	0.47203202714141035	0.25902714845109287	-0.4567909500136483	0.145412423672974	0.10448364407297789	4.315139035865086	5.534803873683588	7.071249367325846	0.1339553663963642	0.18910330760439142	0.2642935945581211	0.6072860297718778	0.6877984359632451	0.7522252712822121	0.26722711672029104	0.2888368206514895	0.31383462898896786	0.6861653710110321	0.7111631793485105	0.7327728832797089	0.5189497153607	0.5804842917259267	0.6387038294155206	0.03240367989572659	0.045141714996795604	0.06197828284869238	0.19002292368749296	0.24964995673734341	0.3065104167394228	0.2632158590768531	0.34581000310882026	0.424571946860228	0.9437538507969448	0.9812276833881087	0.9989109474266301	0.20630653766990797	0.2653893065603698	0.33524841511759934	0.4154176781479394	0.47227813815001884	0.5319051711998694	0.22182575590958256	0.2592995885007464	0.27698285253926774	-0.5156215572174543	-0.4565387883269925	-0.386679679769763	0.110754628716501	0.14511122029313228	0.17894580023277318	0.07811142920841657	0.10435011461609486	0.12940908383516878	1.983696818218746	5.480702694684004	13.735295453832142	0.046221735578659356	0.19022181493620016	0.6092637431358265	0.28089538605461967	0.6840051557155786	0.877698802914204	0.2329619943711248	0.28639399168770185	0.3799334724203674	0.6200665275796325	0.7136060083122981	0.7670380056288751	0.33151693280522365	0.5780903453231861	0.7744610446289264	0.011423431190685552	0.045396597725954696	0.13218244320304212	0.03972403877119333	0.2473283942510034	0.451299245094967	0.0550249242999626	0.34259422233677217	0.6251304642263302	0.7641910064804469	0.9710079065057942	0.999936996519248	0.0900884153041049	0.2665104040221986	0.5633933082768066	0.2706288497923949	0.4745997006363589	0.6822040561161687	0.042262911593084554	0.24907981161843185	0.27800890163188563	-0.6318396795832575	-0.4554176908651637	-0.15853478661055578	0.02364215720306758	0.143243336022767	0.26692865923106734	0.015049066034874539	0.1034489997955013	0.18831495828216482
PMC Open Access	PMC:PMC12780560	Diagnosis of axillary lymph node metastasis in breast cancer: a systematic review and meta-analysis of the literature on ultrasound and magnetic resonance imaging published from 2014 to 2025	pmc open access:PMC12780560:t2:table-2-characteristics-of-the-included-studies-on-ceus:1:overall	Overall structured 2 x 2 data	20	0.1	continuity-corrected bivariate REML	manifest source_sheet where recorded; otherwise all group-matched rows	PMC Open Access|PMC:PMC12780560|pmc open access:PMC12780560:t2:table-2-characteristics-of-the-included-studies-on-ceus:1:overall	0.42.0	canonical	20000	2649374605	0.5	1.0	0.8397321519685818	0.848642085179838	0.7808576398079253	0.8397321519685818	0.8851166042267173	0.8132483054917645	0.848642085179838	0.8783314846926487	0.5440319749760805	0.8397321519685818	0.958349041773782	0.6966045551840543	0.848642085179838	0.9319349752424696	5.547989696913577	0.18885210954092085	0.6883742371484196	0.4955450333943719	0.5044549666056282	0.8472813724078775	0.15885248301729193	0.37585371978778576	0.37585371978778576	0.6166020621338308	0.6315572485782164	0.6241462802122143	-0.38339793786616916	-0.3684427514217836	0.1899909439232241	0.18586277586456168	4.315139035865086	5.534803873683588	7.071249367325846	0.1339553663963642	0.18910330760439142	0.2642935945581211	0.6072860297718778	0.6877984359632451	0.7522252712822121	0.46947017849364536	0.49557750264069794	0.5172560926799464	0.48274390732005357	0.5044224973593021	0.5305298215063545	0.811858167159232	0.8469732191659352	0.8761034439044183	0.11813107496516304	0.15903017542200415	0.20904447802493162	0.28636730979026054	0.3754113279708222	0.46020710775197826	0.28636730979026054	0.3754113279708222	0.46020710775197826	0.5404586339660699	0.617363277096335	0.6975680940042314	0.5239647304811013	0.6319843699750423	0.7396523203514189	0.5397928922480216	0.6245886720291779	0.7136326902097394	-0.45954136603393014	-0.382636722903665	-0.30243190599576864	-0.47603526951889874	-0.3680156300249578	-0.2603476796485811	0.14821538793880523	0.18961617909704687	0.228687430893746	0.13620262786127418	0.18559788087733903	0.23417482826211874	1.983696818218746	5.480702694684004	13.735295453832142	0.046221735578659356	0.19022181493620016	0.6092637431358265	0.28089538605461967	0.6840051557155786	0.877698802914204	0.38769909805748093	0.49616171123517194	0.5505061906313853	0.44949380936861455	0.5038382887648281	0.612300901942519	0.664845303278542	0.845695745181401	0.9321357344546041	0.04417967435270171	0.15982047212134293	0.37859781861271763	0.06041771333760119	0.372525877638608	0.6712616725083892	0.06041771333760119	0.372525877638608	0.6712616725083892	0.35790248314392387	0.6205077007677373	0.9199915745887255	0.26113808410855244	0.6338798842838176	0.9570456821615598	0.3287383274916102	0.6274741223613919	0.9395822866623983	-0.6420975168560761	-0.37949229923226274	-0.08000842541127454	-0.7388619158914476	-0.36612011571618247	-0.042954317838440156	0.0344478905002577	0.18745204819796335	0.3237825241954585	0.024622951728283778	0.1839006605414356	0.3528777984838906
PMC Open Access	PMC:PMC12796788	Machine and deep learning models for ligament injury recognition: a systematic review and meta-analysis of imaging and novel diagnostic techniques	pmc open access:PMC12796788:tbl2:table-2-summary-of-studies-on-ml-and-dl-models-for-ligament-injury-diagnosis:1:overall	Overall structured 2 x 2 data	22	0.1818181818181818	continuity-corrected bivariate REML	manifest source_sheet where recorded; otherwise all group-matched rows	PMC Open Access|PMC:PMC12796788|pmc open access:PMC12796788:tbl2:table-2-summary-of-studies-on-ml-and-dl-models-for-ligament-injury-diagnosis:1:overall	0.42.0	canonical	20000	2909926501	0.05	0.28639695711595625	0.8841150297578885	0.8994645614740009	0.8163196425787766	0.8841150297578885	0.9290620048201944	0.8567777249629133	0.8994645614740009	0.9304613618014214	0.398339656727177	0.8841150297578885	0.988753257163116	0.6312355742686047	0.8994645614740009	0.9790625812267978	8.79406349363315	0.12883772769457932	0.7835795912318892	0.13971441808759358	0.8602855819124064	0.3164007844929773	0.006735261678133695	0.11046356480419137	0.3857009023998357	0.9004244147940861	0.05827264831697653	0.1759333923117649	0.6140274576781298	-0.2281243087989797	0.0723195030276196	0.03814406177657179	6.139841964188717	8.75421833363557	12.69800071163412	0.0783325755471805	0.12877193117385088	0.20499601985986188	0.704159224079255	0.7817776835164854	0.8407092550166222	0.11034773883255365	0.13965467301171194	0.1788902305651942	0.8211097694348057	0.860345326988288	0.8896522611674463	0.24422754816048747	0.3154193797998539	0.40059311077887727	0.00410583971303459	0.006731845182552545	0.010674098533635054	0.08561718268155101	0.11005602872180703	0.1343721520724337	0.29894585313937666	0.38427792609977907	0.4691814934962077	0.8020001451151021	0.8993304700261358	0.9712964848147704	0.03846283397279024	0.05824803359272886	0.08522957828190597	0.15202480504352253	0.17634092839414922	0.2007797744344052	0.5156031879991458	0.6129335129101795	0.6848995276988141	-0.247934123143166	-0.2281489235232274	-0.20116737883405025	0.05453001137133371	0.07195525355894364	0.09030043430239286	0.029228570333362496	0.03810277423658937	0.04578550766905546	1.8679226195575818	8.085778357405175	42.026897268772856	0.013165347442772313	0.13384373366708535	0.7173166837568349	0.23064333138830967	0.7509047933523945	0.9369315963192701	0.060238301645728264	0.13838633788425528	0.38945938051596324	0.6105406194840367	0.8616136621157447	0.9397616983542718	0.08951167074219389	0.298524866099551	0.68866186805308	0.0006924332271228918	0.006995130488680388	0.03638003564210908	0.010232060647092565	0.10175328836798549	0.1961504817007118	0.03572684832314686	0.35528760288744154	0.6848902435136365	0.4346493767328325	0.8699149376109501	0.9996577871701766	0.008266428920845541	0.06013763086699349	0.225441168040901	0.09024647541524441	0.18464366874797075	0.27616489646886366	0.1482524196168762	0.5835179804949939	0.7132608300542204	-0.2781305281951107	-0.22625932624896278	-0.06095578907505524	0.006391645209631204	0.06505957574222611	0.14062005577499112	0.002564181037531475	0.03609134688987957	0.0604412792451121
PMC Open Access	PMC:PMC12796788	Machine and deep learning models for ligament injury recognition: a systematic review and meta-analysis of imaging and novel diagnostic techniques	pmc open access:PMC12796788:tbl2:table-2-summary-of-studies-on-ml-and-dl-models-for-ligament-injury-diagnosis:1:overall	Overall structured 2 x 2 data	22	0.1818181818181818	continuity-corrected bivariate REML	manifest source_sheet where recorded; otherwise all group-matched rows	PMC Open Access|PMC:PMC12796788|pmc open access:PMC12796788:tbl2:table-2-summary-of-studies-on-ml-and-dl-models-for-ligament-injury-diagnosis:1:overall	0.42.0	canonical	20000	2909926501	0.2	0.7219280948873623	0.8841150297578885	0.8994645614740009	0.8163196425787766	0.8841150297578885	0.9290620048201944	0.8567777249629133	0.8994645614740009	0.9304613618014214	0.398339656727177	0.8841150297578885	0.988753257163116	0.6312355742686047	0.8994645614740009	0.9790625812267978	8.79406349363315	0.12883772769457932	0.7835795912318892	0.257251356772377	0.742748643227623	0.6873549985123519	0.031204357301423537	0.342534661215699	0.47447199193590384	0.8962031016498313	0.20039615176115097	0.37939343367166334	0.174275006762469	-0.5215319431262113	0.2059129872530443	0.13662167396265473	6.139841964188717	8.75421833363557	12.69800071163412	0.0783325755471805	0.12877193117385088	0.20499601985986188	0.704159224079255	0.7817776835164854	0.8407092550166222	0.2297730296740415	0.25686699165942056	0.29136817905156637	0.7086318209484337	0.7431330083405794	0.7702269703259585	0.6055165342518369	0.6863782714569322	0.7604503634953376	0.019207010241579094	0.031188918476657196	0.04875058593781631	0.2695111776534993	0.34127682693797856	0.4079955335007741	0.3733213592352981	0.4727296656756733	0.5651470505029049	0.79429053812573	0.8973099807400837	0.9676320190176003	0.1369646862087547	0.20031962547781446	0.2810656409121609	0.3139325613865881	0.38065126794938375	0.452416917233863	0.07236244323836773	0.1753818858527214	0.24570392413023795	-0.5849634086786075	-0.5216084694095479	-0.4408624539752014	0.1605959334483182	0.2048795660715074	0.24836707007610775	0.10386577544795413	0.13649152670343673	0.16504112680893548	1.8679226195575818	8.085778357405175	42.026897268772856	0.013165347442772313	0.13384373366708535	0.7173166837568349	0.23064333138830967	0.7509047933523945	0.9369315963192701	0.14310362889220318	0.25181902979455817	0.46528458416016105	0.5347154158398385	0.7481809702054418	0.8568963711077968	0.31832775210255476	0.6690324874598437	0.9130942924852519	0.0032805394960847474	0.03237755035990757	0.15206031982080295	0.033463170969549025	0.3181427691109581	0.5564072404754071	0.046352498547338104	0.4406848429421435	0.7707239050756429	0.4258089425315603	0.904037625759948	0.9997643510941492	0.03179556933228879	0.20617848264174865	0.6149723293893841	0.16552085441195466	0.4037853257764042	0.688464923917813	-0.296119152355802	0.18210953087258563	0.27783625620678687	-0.6901325255550735	-0.5157496122456137	-0.10695576549797821	0.02059104998894425	0.1868300566594688	0.34932912199412	0.008787812367530986	0.12923242991389533	0.22013697427265674
PMC Open Access	PMC:PMC12796788	Machine and deep learning models for ligament injury recognition: a systematic review and meta-analysis of imaging and novel diagnostic techniques	pmc open access:PMC12796788:tbl2:table-2-summary-of-studies-on-ml-and-dl-models-for-ligament-injury-diagnosis:1:overall	Overall structured 2 x 2 data	22	0.1818181818181818	continuity-corrected bivariate REML	manifest source_sheet where recorded; otherwise all group-matched rows	PMC Open Access|PMC:PMC12796788|pmc open access:PMC12796788:tbl2:table-2-summary-of-studies-on-ml-and-dl-models-for-ligament-injury-diagnosis:1:overall	0.42.0	canonical	20000	2909926501	0.5	1.0	0.8841150297578885	0.8994645614740009	0.8163196425787766	0.8841150297578885	0.9290620048201944	0.8567777249629133	0.8994645614740009	0.9304613618014214	0.398339656727177	0.8841150297578885	0.988753257163116	0.6312355742686047	0.8994645614740009	0.9790625812267978	8.79406349363315	0.12883772769457932	0.7835795912318892	0.4923252341419438	0.5076747658580563	0.8978973333540188	0.11413308089702501	0.5057769855905425	0.5057769855905425	0.47562567175329007	0.5122580669536595	0.49422301440945743	-0.5243743282467099	-0.4877419330463405	0.25816271393208595	0.24761427165845665	6.139841964188717	8.75421833363557	12.69800071163412	0.0783325755471805	0.12877193117385088	0.20499601985986188	0.704159224079255	0.7817776835164854	0.8407092550166222	0.4561779383020932	0.49239578588893906	0.5227343268898137	0.47726567311018636	0.5076042141110609	0.5438220616979068	0.8599408775288953	0.8974802525635328	0.9269966456157559	0.072642315852459	0.11408144338543455	0.17012174015815323	0.39845436310514465	0.5041989987254523	0.599575165569106	0.39845436310514465	0.5041989987254523	0.599575165569106	0.37703292587911996	0.4769324910511784	0.5843936271138066	0.3757077759554041	0.5121053881133304	0.6579831926533447	0.40042483443089383	0.49580100127454774	0.6015456368948553	-0.62296707412088	-0.5230675089488216	-0.4156063728861934	-0.6242922240445958	-0.48789461188666955	-0.34201680734665535	0.20758700175344721	0.2570187958807818	0.303192799725117	0.1838961852279177	0.24737683973666544	0.30478395822979587	1.8679226195575818	8.085778357405175	42.026897268772856	0.013165347442772313	0.13384373366708535	0.7173166837568349	0.23064333138830967	0.7509047933523945	0.9369315963192701	0.2548787836510729	0.49356543270141173	0.6313280065002103	0.36867199349978946	0.5064345672985883	0.7451212163489267	0.6513155564719771	0.8899378830639846	0.9767587234025442	0.01299427325715707	0.118044250448199	0.41769621776732624	0.049724479606654035	0.4725952697592053	0.802860682956644	0.049724479606654035	0.4725952697592053	0.802860682956644	0.15927166558223146	0.5001032931631177	0.9324664030915578	0.10004629820696974	0.5237128719180213	0.9800969571215176	0.19713931704335602	0.5274047302407947	0.9502755203933458	-0.8407283344177686	-0.4998967068368822	-0.06753359690844217	-0.8999537017930302	-0.47628712808197876	-0.019903042878482463	0.029856991142598446	0.23584669017227436	0.4015209110853306	0.014149512540395889	0.23386291398107273	0.4200062958955812
PMC Open Access	PMC:PMC12822264	Accuracy of junior doctor plain trauma X-ray interpretation: a systematic review and meta-analysis	pmc open access:PMC12822264:Tab3:table-3-characteristics-of-junior-doctors-trauma-x-ray-interpretation:1:overall	Overall structured 2 x 2 data	6	0.3333333333333333	continuity-corrected bivariate REML	manifest source_sheet where recorded; otherwise all group-matched rows	PMC Open Access|PMC:PMC12822264|pmc open access:PMC12822264:Tab3:table-3-characteristics-of-junior-doctors-trauma-x-ray-interpretation:1:overall	0.42.0	canonical	20000	1405750046	0.05	0.28639695711595625	0.6141854325198606	0.9361922955639584	0.2926193462848565	0.6141854325198606	0.859672965498292	0.8940486129228563	0.9361922955639584	0.9622799683941704	0.0666994446558613	0.6141854325198606	0.9725728270255848	0.8898286132115282	0.9361922955639584	0.9638375771271002	9.625568541421153	0.4121103851295062	0.5503777280838191	0.09132659084023251	0.9086734091597675	0.3362577245406662	0.02122955088104177	0.06752080746767947	0.23575951416390808	0.9211925050417387	0.14828955848926934	0.21887614964827679	0.6347955479257824	-0.13810739862668692	0.053079609688287656	0.014441197779391807	4.241596807988114	9.286346305098203	17.44303599361248	0.15199300632448826	0.41795171648256213	0.7546565444454765	0.2294429464083551	0.5436410314055228	0.7919169229558266	0.05934882883439545	0.09125747105947535	0.13500490265453993	0.86499509734546	0.9087425289405247	0.9406511711656045	0.18250023193458165	0.328297836852669	0.4786383876741509	0.007936145667633527	0.02152398577252663	0.03820145101851463	0.016191363804002067	0.06610584786778623	0.12670816533449786	0.056534692152635256	0.23081896027624804	0.44242147895166467	0.6855161796833812	0.9131778200008849	0.9977443693631085	0.06677711759440619	0.14991385250554107	0.2339842507591775	0.15968879178145834	0.22029110924817005	0.27020559331195415	0.3991192225674249	0.6267808628849286	0.7113474122471523	-0.21961983952155006	-0.13648310461041518	-0.05241270635677874	0.014008538913025533	0.051774575301845774	0.09203327427953197	0.0021222056583627704	0.014066010035857484	0.03655303687932745	1.299976263656743	8.97482288030237	18.33293050748929	0.031089012625179945	0.4105412476478088	0.9834151907765647	0.015780063695588015	0.5498116607771399	0.8945745626607465	0.0442614855878904	0.09133942939489212	0.1462678057302753	0.8537321942697246	0.9086605706051079	0.9557385144121097	0.06403831405710983	0.3208178623401955	0.49106593428670003	0.0016335908367069816	0.021150427615959966	0.049211567760351294	0.00035022320173834086	0.06746238541984403	0.15751890201354007	0.0012228593671703804	0.2355555243994087	0.5500020097970661	0.34327117420626513	0.9052686358551089	0.9987909847169267	0.017478202632509536	0.1478520404610438	0.28303826653849923	0.12887805510241615	0.21893457169611222	0.286046733914218	0.05687421709030889	0.6188716787391526	0.7123940276009705	-0.2689187544834467	-0.13854491665491245	-0.003358690577457007	0.00032581577173010026	0.05238709871399026	0.10624640768478683	1.8760834203413236e-05	0.014495186084679687	0.05549215219322503
PMC Open Access	PMC:PMC12822264	Accuracy of junior doctor plain trauma X-ray interpretation: a systematic review and meta-analysis	pmc open access:PMC12822264:Tab3:table-3-characteristics-of-junior-doctors-trauma-x-ray-interpretation:1:overall	Overall structured 2 x 2 data	6	0.3333333333333333	continuity-corrected bivariate REML	manifest source_sheet where recorded; otherwise all group-matched rows	PMC Open Access|PMC:PMC12822264|pmc open access:PMC12822264:Tab3:table-3-characteristics-of-junior-doctors-trauma-x-ray-interpretation:1:overall	0.42.0	canonical	20000	1405750046	0.2	0.7219280948873623	0.6141854325198606	0.9361922955639584	0.2926193462848565	0.6141854325198606	0.859672965498292	0.8940486129228563	0.9361922955639584	0.9622799683941704	0.0666994446558613	0.6141854325198606	0.9725728270255848	0.8898286132115282	0.9361922955639584	0.9638375771271002	9.625568541421153	0.4121103851295062	0.5503777280838191	0.17388325005280536	0.8261167499471946	0.7064342682039162	0.09340436869360189	0.2001997429102899	0.27731258047454954	0.8732829014086112	0.44773221568046184	0.5217283519770725	0.15135480652124889	-0.2741958792069005	0.14980280731779383	0.05039693559249604	4.241596807988114	9.286346305098203	17.44303599361248	0.15199300632448826	0.41795171648256213	0.7546565444454765	0.2294429464083551	0.5436410314055228	0.7919169229558266	0.10341246160841693	0.17405460702056447	0.23723241234354292	0.7627675876564569	0.8259453929794356	0.896587538391583	0.5146571601120494	0.698939053010873	0.813459250666352	0.036607240447994266	0.09460305211154094	0.15871946524793198	0.050105390319963354	0.19593029728321568	0.37384101328097197	0.06940495968338921	0.27139863190084795	0.5178369091443933	0.694178624405564	0.8825419246209685	0.9969937262234069	0.22651416084814968	0.4516503823420878	0.6312372887759439	0.34808708160639007	0.5259977976041466	0.6718227045673987	-0.0277494704817983	0.1606138297336061	0.27506563133604456	-0.49541393403921263	-0.2702777125452745	-0.09069080611141846	0.04241920521920538	0.14634747362935074	0.24686618555499426	0.0072417901371808965	0.04906196844314309	0.130540568051865	1.299976263656743	8.97482288030237	18.33293050748929	0.031089012625179945	0.4105412476478088	0.9834151907765647	0.015780063695588015	0.5498116607771399	0.8945745626607465	0.05208176321374179	0.17547742877628342	0.26878204547780155	0.7312179545221984	0.8245225712237165	0.9479182367862582	0.24527963395339963	0.6917106274741665	0.8208922889777213	0.007712311119972869	0.09308182932315193	0.19733759942115858	0.0011622212248044745	0.19964057774279295	0.47507258589052714	0.0016098850190693966	0.2765380363454917	0.6580608086247836	0.6551181218580853	0.8786085630333182	0.9994587367655262	0.06521328557621173	0.4466737550859543	0.7165712291278613	0.24685550899683506	0.5222875171445693	0.7207658736625577	-0.06680997302927703	0.15668046814595593	0.2775306418781639	-0.6567148093111506	-0.275254339801408	-0.005356865759501062	0.0010885785879887195	0.14832953250748476	0.2842019258145249	6.327070609182445e-05	0.05058188716077156	0.20154885637657313
PMC Open Access	PMC:PMC12822264	Accuracy of junior doctor plain trauma X-ray interpretation: a systematic review and meta-analysis	pmc open access:PMC12822264:Tab3:table-3-characteristics-of-junior-doctors-trauma-x-ray-interpretation:1:overall	Overall structured 2 x 2 data	6	0.3333333333333333	continuity-corrected bivariate REML	manifest source_sheet where recorded; otherwise all group-matched rows	PMC Open Access|PMC:PMC12822264|pmc open access:PMC12822264:Tab3:table-3-characteristics-of-junior-doctors-trauma-x-ray-interpretation:1:overall	0.42.0	canonical	20000	1405750046	0.5	1.0	0.6141854325198606	0.9361922955639584	0.2926193462848565	0.6141854325198606	0.859672965498292	0.8940486129228563	0.9361922955639584	0.9622799683941704	0.0666994446558613	0.6141854325198606	0.9725728270255848	0.8898286132115282	0.9361922955639584	0.9638375771271002	9.625568541421153	0.4121103851295062	0.5503777280838191	0.33899656847795107	0.661003431522049	0.905887388886369	0.2918400639704318	0.27164347005248646	0.27164347005248646	0.4500502065238927	0.8710863315297542	0.7283565299475135	-0.5499497934761073	-0.12891366847024577	0.18643109282355824	0.08521237722892824	4.241596807988114	9.286346305098203	17.44303599361248	0.15199300632448826	0.41795171648256213	0.7546565444454765	0.2294429464083551	0.5436410314055228	0.7919169229558266	0.17704561543309646	0.3379779964770036	0.46591785382897205	0.5340821461710279	0.6620220035229964	0.8229543845669034	0.8092184430370006	0.9027837513334913	0.9457789920758027	0.1319391745248656	0.2947573683723348	0.430087897447725	0.06864666248312318	0.2659378669462728	0.5284479438141291	0.06864666248312318	0.2659378669462728	0.5284479438141291	0.3040638429902334	0.46010868077455636	0.7031035564311939	0.5627324954215623	0.8747876167531062	0.9858507552839092	0.47155205618587054	0.7340621330537271	0.9313533375168768	-0.6959361570097665	-0.5398913192254436	-0.296896443568806	-0.43726750457843766	-0.12521238324689377	-0.014149244716090779	0.056435350471496726	0.1825882520056954	0.29665630744844945	0.011625125471991179	0.08288492902740568	0.23456287369682824	1.299976263656743	8.97482288030237	18.33293050748929	0.031089012625179945	0.4105412476478088	0.9834151907765647	0.015780063695588015	0.5498116607771399	0.8945745626607465	0.059497305857772645	0.34108314704529463	0.5283630992653665	0.4716369007346334	0.6589168529547054	0.9405026941422273	0.5652128893672587	0.8997475931290118	0.9482747832340842	0.030151628245293622	0.2910522810334169	0.4958191281263088	0.0017876724080485105	0.2713733492023472	0.7088142743691122	0.0017876724080485105	0.2713733492023472	0.7088142743691122	0.293680836219492	0.46975718086953167	0.9744748250250426	0.1951516962968739	0.8700766707663535	0.9998950996181587	0.29118572563088785	0.7286266507976528	0.9982123275919514	-0.7063191637805081	-0.5302428191304683	-0.025525174974957394	-0.8048483037031261	-0.12992332923364647	-0.00010490038184127248	0.0016713439152533825	0.18499469155989667	0.3394387083841936	9.897853509131174e-05	0.08552977488520887	0.3810443892119359
PMC Open Access	PMC:PMC12866021	Diagnostic accuracy of deep learning using ultra-widefield fundus imaging for retinal detachment: a systematic review and meta-analysis	pmc open access:PMC12866021:Tab2:table-2-diagnostic-performance-of-deep-learning-models-in-individual-studies:1:overall	Overall structured 2 x 2 data	11	0.0909090909090909	continuity-corrected bivariate REML	manifest source_sheet where recorded; otherwise all group-matched rows	PMC Open Access|PMC:PMC12866021|pmc open access:PMC12866021:Tab2:table-2-diagnostic-performance-of-deep-learning-models-in-individual-studies:1:overall	0.42.0	canonical	20000	3596568284	0.05	0.28639695711595625	0.9277476356313984	0.9848816540798508	0.8458452432461155	0.9277476356313984	0.9677922393149704	0.9689018701422903	0.9848816540798508	0.9927119851723438	0.4420095389529929	0.9277476356313984	0.9952184609706108	0.8591163471151697	0.9848816540798508	0.9985651442494896	61.365683820935175	0.07336146842546794	0.9126292897112491	0.060749810405711625	0.9392501895942884	0.7635806839852892	0.003846278934466397	0.2042797867899263	0.7132749902339836	0.7890348480675764	0.03639440617753917	0.08211717032602994	0.5026378909516201	-0.25000255093841706	0.15361203921555971	0.05066774757436641	29.385146739630464	61.36540839905156	129.3816102987008	0.03332088347743796	0.07336144935061432	0.15620041753723865	0.82583423427832	0.9116792733511703	0.9557323114579869	0.05332482395425339	0.06047547127203114	0.07461179510805582	0.9253882048919442	0.9395245287279689	0.9466751760457466	0.6073175078214906	0.7635798735152608	0.8719517858985658	0.0017506605222192813	0.003846277938229988	0.008154039638977116	0.16219504433912746	0.20350472595442337	0.23304521363196315	0.5663294958593363	0.7105687434801498	0.8137140002420065	0.5520610028164927	0.7890362187006217	0.9665088540647286	0.018555804786363563	0.036394398190057686	0.06829062345585081	0.05335174348399311	0.08289223116153291	0.12420191277682877	0.2656640457005364	0.5026392615846655	0.6801118969487724	-0.2678411523295927	-0.25000255892589857	-0.21810633366010546	0.12204375231566189	0.15291834219958994	0.17559754606648115	0.03783109557218187	0.0506037503337881	0.05911686485444087	4.696426997359329	58.77302174926081	660.8442136220212	0.004740674383286752	0.0753260659046167	0.5924253482581695	0.3758912434782705	0.9014490058054638	0.9898498613898074	0.04027961235269513	0.05917384621006457	0.1712835778403491	0.8287164221596505	0.9408261537899354	0.9597203876473048	0.19819135014752942	0.7556993457166246	0.9720524166311442	0.0002494469387504282	0.003948874354153616	0.030237468586054254	0.036335225489291176	0.19634904379483592	0.26787487616331623	0.1268701520267193	0.6855835542810541	0.9353272425127728	0.18287097381803394	0.7717282525768223	0.9993839569160914	0.0033454561997078858	0.03721492474210022	0.19558135394121387	0.018522080952639984	0.09004791332112033	0.25006173162666506	-0.10352598329792233	0.485331295460866	0.7129869998001351	-0.28305150091624837	-0.24918203237385603	-0.09081560317474238	0.026780436007091044	0.14703348212243647	0.20228004658766632	0.006234961511322801	0.04975577929103851	0.0675595543985217
PMC Open Access	PMC:PMC12866021	Diagnostic accuracy of deep learning using ultra-widefield fundus imaging for retinal detachment: a systematic review and meta-analysis	pmc open access:PMC12866021:Tab2:table-2-diagnostic-performance-of-deep-learning-models-in-individual-studies:1:overall	Overall structured 2 x 2 data	11	0.0909090909090909	continuity-corrected bivariate REML	manifest source_sheet where recorded; otherwise all group-matched rows	PMC Open Access|PMC:PMC12866021|pmc open access:PMC12866021:Tab2:table-2-diagnostic-performance-of-deep-learning-models-in-individual-studies:1:overall	0.42.0	canonical	20000	3596568284	0.2	0.7219280948873623	0.9277476356313984	0.9848816540798508	0.8458452432461155	0.9277476356313984	0.9677922393149704	0.9689018701422903	0.9848816540798508	0.9927119851723438	0.4420095389529929	0.9277476356313984	0.9952184609706108	0.8591163471151697	0.9848816540798508	0.9985651442494896	61.365683820935175	0.07336146842546794	0.9126292897112491	0.19764420386239903	0.802355796137601	0.9388058111507297	0.0180100560665011	0.5518771397261463	0.76444890236922	0.33216727540475544	0.1301168620794717	0.17005095516121607	-0.3897608194826069	-0.5918112328078906	0.3690753395709959	0.18280180015515052	29.385146739630464	61.36540839905156	129.3816102987008	0.03332088347743796	0.07336144935061432	0.15620041753723865	0.82583423427832	0.9116792733511703	0.9557323114579869	0.18301277325923654	0.19774626636616266	0.2095243388971528	0.7904756611028472	0.8022537336338373	0.8169872267407635	0.8801862386913692	0.9388055532135324	0.9700108579867037	0.008261401569591742	0.01801005146790769	0.03758250369162482	0.4482264155397674	0.5501755838719847	0.6170869755806235	0.6208740437088838	0.7620919420760665	0.8547762304179386	0.19433740234811353	0.3321682914414923	0.5288252908176344	0.0690332376485481	0.13011683554683343	0.23109608750708438	0.10484111930673862	0.17175251101537758	0.2737016793475949	-0.5275906925392488	-0.38975980344587	-0.19310280406972796	-0.6528948572388142	-0.5918112593405289	-0.49083200738027793	0.30879574273280846	0.3676641367164749	0.40607009393337795	0.13508808456337068	0.18256976513615816	0.21470524000194766	4.696426997359329	58.77302174926081	660.8442136220212	0.004740674383286752	0.0753260659046167	0.5924253482581695	0.3758912434782705	0.9014490058054638	0.9898498613898074	0.1183174037793721	0.19853489733290647	0.2770056125408231	0.7229943874591767	0.8014651026670936	0.8816825962206275	0.540040959847315	0.9362783577959513	0.993983552022028	0.0011837656335932816	0.01848344516720852	0.1290005377667181	0.11065082273837051	0.5340047225178052	0.688439089425469	0.1532712516966591	0.7396923963751854	0.9536117160433848	0.05303630376108359	0.3420446262540031	0.9761527733331282	0.013215845306488762	0.1328387021342921	0.554690760471138	0.03348900546189297	0.18792337236955714	0.611277272148991	-0.6688917911262787	-0.3798834686333592	0.2542246784457659	-0.7087122495808735	-0.5890893927530703	-0.16723733441622435	0.08020217354574657	0.3556376026501502	0.4461602821081384	0.021508880509985836	0.17945909001469518	0.24699632195296156
PMC Open Access	PMC:PMC12866021	Diagnostic accuracy of deep learning using ultra-widefield fundus imaging for retinal detachment: a systematic review and meta-analysis	pmc open access:PMC12866021:Tab2:table-2-diagnostic-performance-of-deep-learning-models-in-individual-studies:1:overall	Overall structured 2 x 2 data	11	0.0909090909090909	continuity-corrected bivariate REML	manifest source_sheet where recorded; otherwise all group-matched rows	PMC Open Access|PMC:PMC12866021|pmc open access:PMC12866021:Tab2:table-2-diagnostic-performance-of-deep-learning-models-in-individual-studies:1:overall	0.42.0	canonical	20000	3596568284	0.5	1.0	0.9277476356313984	0.9848816540798508	0.8458452432461155	0.9277476356313984	0.9677922393149704	0.9689018701422903	0.9848816540798508	0.9927119851723438	0.4420095389529929	0.9277476356313984	0.9952184609706108	0.8591163471151697	0.9848816540798508	0.9985651442494896	61.365683820935175	0.07336146842546794	0.9126292897112491	0.4714329907757738	0.5285670092242263	0.983965541003748	0.06834740260714138	0.7539700948194465	0.7539700948194465	0.11855473012723676	0.3597259966434937	0.24602990518055348	-0.8814452698727633	-0.6402740033565063	0.41554237978127584	0.3384277150381708	29.385146739630464	61.36540839905156	129.3816102987008	0.03332088347743796	0.07336144935061432	0.15620041753723865	0.82583423427832	0.9116792733511703	0.9557323114579869	0.4331913003102718	0.4718170234533674	0.49058245917440324	0.5094175408255968	0.5281829765466326	0.566808699689728	0.967089183100263	0.9839654701651939	0.9923302066017556	0.032246404781120695	0.06834738604921078	0.13509804629153385	0.6036228389138416	0.7520496817588483	0.8516316091094295	0.6036228389138416	0.7520496817588483	0.8516316091094295	0.0649151740959139	0.11855515084348374	0.20878571061884196	0.2055352919984021	0.35972593422458166	0.5712556393170973	0.14836839089057063	0.24795031824115157	0.3963771610861583	-0.9350848259040861	-0.8814448491565162	-0.7912142893811581	-0.7944647080015979	-0.6402740657754183	-0.4287443606829027	0.3564853095487445	0.41422937824374245	0.4496894402626551	0.24274063150812494	0.3379691618243202	0.4055354764280171	4.696426997359329	58.77302174926081	660.8442136220212	0.004740674383286752	0.0753260659046167	0.5924253482581695	0.3758912434782705	0.9014490058054638	0.9898498613898074	0.24691089851276035	0.4748366746120094	0.5220305184164262	0.4779694815835737	0.5251633253879906	0.7530891014872394	0.8244513401969288	0.9832700442515572	0.9984890701814513	0.004718306422942758	0.07004951167476371	0.37202706605322466	0.15079180183240978	0.7332623540165404	0.9549479252875392	0.15079180183240978	0.7332623540165404	0.9549479252875392	0.016336100835198406	0.12266372795701884	0.6702416865023445	0.04325177657376488	0.36610839067601236	0.952215799797002	0.04505207471246072	0.2667376459834596	0.84920819816759	-0.9836638991648017	-0.8773362720429811	-0.32975831349765544	-0.9567482234262351	-0.6338916093239877	-0.04778420020299797	0.10628031381702381	0.4025498939955634	0.4849147746829549	0.03533914381612817	0.33196726918884717	0.4763987056057857
PMC Open Access	PMC:PMC12872155	Diagnostic Accuracy of the Serum-free Androgen Index in Diagnosing Polycystic Ovary Syndrome: An Updated Systematic Review and Meta-analysis	pmc open access:PMC12872155:aam_306_24-t002:table-2-characteristics-of-included-study:1:overall	Overall structured 2 x 2 data	14	0.0	continuity-corrected bivariate REML	manifest source_sheet where recorded; otherwise all group-matched rows	PMC Open Access|PMC:PMC12872155|pmc open access:PMC12872155:aam_306_24-t002:table-2-characteristics-of-included-study:1:overall	0.42.0	canonical	20000	336909150	0.05	0.28639695711595625	0.7908242378275544	0.8058975465266788	0.7209703970789941	0.7908242378275544	0.8469039195525058	0.6984907946257226	0.8058975465266788	0.8815321157055763	0.5033123841084713	0.7908242378275544	0.9337981577844408	0.3356932194732799	0.8058975465266788	0.971520762777837	4.07426193577842	0.2595562712331957	0.5967217843542332	0.22393854269103286	0.7760614573089671	0.17657171211448214	0.013476752401657292	0.055822752560901565	0.19491391641532027	0.67251950326844	0.10304746654875382	0.23057420455505467	0.38612254615248376	-0.18334949056720243	0.03393674678186281	0.021886005779038663	2.6471847841651797	4.066802797079678	6.574072602233697	0.19165568457759455	0.26108163232449133	0.34549286163262166	0.485634807860824	0.5936165184391669	0.6812269740574378	0.15115222293256586	0.22400141667193746	0.3259255552081191	0.6740744447918808	0.7759985833280626	0.8488477770674341	0.12228771595748388	0.17630543915163047	0.25706005861737063	0.009986406995175806	0.013554879072125239	0.017859088113579925	0.03463520889018837	0.05542428716666957	0.07907220731796323	0.1209342768127431	0.19352261184894298	0.276093042727226	0.5359012777531462	0.6719276555726831	0.8222774757006673	0.08070300954993465	0.10353103762550922	0.12924502088385445	0.20732474979799304	0.23097266994928667	0.2517617482257679	0.24950432063718994	0.38553069845672683	0.5358805185847111	-0.2056939475660216	-0.18286591949044703	-0.1571519362321018	0.018539910032283356	0.033714597636085815	0.05251558055958698	0.015155121927111478	0.02168814741230011	0.028346643183177946	1.2131881905737645	3.9125257530758404	25.14851914436467	0.09286495795591776	0.2814492864569663	0.7118670900385214	0.1303364124245303	0.5568588324314993	0.8075565112529421	0.06056851178321102	0.22469672148865513	0.6701212771763501	0.32987872282364744	0.775303278511345	0.9394314882167889	0.060019635651596966	0.17075925162917271	0.5696344860274987	0.004863856637554985	0.014596894780841096	0.03611363076226468	0.0029573810215359803	0.05178356142934844	0.13603572291684882	0.010326160764126405	0.18081044558159304	0.47499011262808477	0.3275228604128182	0.6589112963380508	0.9970447245684445	0.04437230449820442	0.10991912364556083	0.22418034270635848	0.15036123419910727	0.23461339568660783	0.2834395760944202	0.041125903296861964	0.3725143392220946	0.7106477674524883	-0.24202465261775183	-0.17647783347039542	-0.062216614409597776	0.0009648014857956645	0.03113031155318805	0.101049907671795	0.0017006283295465123	0.019324677036854282	0.04080377195761001
PMC Open Access	PMC:PMC12872155	Diagnostic Accuracy of the Serum-free Androgen Index in Diagnosing Polycystic Ovary Syndrome: An Updated Systematic Review and Meta-analysis	pmc open access:PMC12872155:aam_306_24-t002:table-2-characteristics-of-included-study:1:overall	Overall structured 2 x 2 data	14	0.0	continuity-corrected bivariate REML	manifest source_sheet where recorded; otherwise all group-matched rows	PMC Open Access|PMC:PMC12872155|pmc open access:PMC12872155:aam_306_24-t002:table-2-characteristics-of-included-study:1:overall	0.42.0	canonical	20000	336909150	0.2	0.7219280948873623	0.7908242378275544	0.8058975465266788	0.7209703970789941	0.7908242378275544	0.8469039195525058	0.6984907946257226	0.8058975465266788	0.8815321157055763	0.5033123841084713	0.7908242378275544	0.9337981577844408	0.3356932194732799	0.8058975465266788	0.971520762777837	4.07426193577842	0.2595562712331957	0.5967217843542332	0.3134468103441679	0.6865531896558321	0.504598682602143	0.060935049264662235	0.18115135235477284	0.2509271403034075	0.9999389792516402	0.33114558693016843	0.5407767425325894	0.2780108843642779	-0.3907825079571939	0.1038093460484104	0.07734200630636238	2.6471847841651797	4.066802797079678	6.574072602233697	0.19165568457759455	0.26108163232449133	0.34549286163262166	0.485634807860824	0.5936165184391669	0.6812269740574378	0.24760839914687963	0.3134326811486544	0.40221715214580606	0.5977828478541938	0.6865673188513456	0.7523916008531203	0.3982414917170971	0.5041405993402257	0.6217162345586744	0.045723145935438164	0.06127121112722398	0.07950602441806155	0.11500203350619122	0.17980292157054237	0.2489715193182968	0.15929845966741912	0.24905932161927544	0.3448702455015859	0.9518913557034915	0.9955918715915255	0.9999890154390781	0.26794356916082046	0.332470619442101	0.40043624044576326	0.4729565755690655	0.54212517331682	0.606926061381171	0.22996326081612922	0.2736637767041632	0.27806092055171583	-0.45398452572654185	-0.3894574754452613	-0.32149185444159906	0.058793407949756744	0.10313226748752927	0.1540901344191069	0.05317145470045006	0.07660622094253064	0.1007541812950423	1.2131881905737645	3.9125257530758404	25.14851914436467	0.09286495795591776	0.2814492864569663	0.7118670900385214	0.1303364124245303	0.5568588324314993	0.8075565112529421	0.14973000983341997	0.3120806846558402	0.6982209455763317	0.3017790544236679	0.6879193153441598	0.8502699901665799	0.23271521114646662	0.4944724188808628	0.8627717571429562	0.02268947519863342	0.06573691935238057	0.15107961987861224	0.010082165243025317	0.16739620874461653	0.39303774727113544	0.013965608644997216	0.2318737973076588	0.5444278316006783	0.5756978787001157	0.9476187251001721	0.9998731645058574	0.15628591707619374	0.34980939202687034	0.6125354712264329	0.32889034761622676	0.5545318861427457	0.7118459296443368	-0.14623021618724663	0.22569063021280977	0.277945069618495	-0.5656421778111685	-0.372118702860492	-0.10939262366092938	0.0032162306600314818	0.09553343024308841	0.2643515247654214	0.005819366922252881	0.06820710338074884	0.1465423856219974
PMC Open Access	PMC:PMC12872155	Diagnostic Accuracy of the Serum-free Androgen Index in Diagnosing Polycystic Ovary Syndrome: An Updated Systematic Review and Meta-analysis	pmc open access:PMC12872155:aam_306_24-t002:table-2-characteristics-of-included-study:1:overall	Overall structured 2 x 2 data	14	0.0	continuity-corrected bivariate REML	manifest source_sheet where recorded; otherwise all group-matched rows	PMC Open Access|PMC:PMC12872155|pmc open access:PMC12872155:aam_306_24-t002:table-2-characteristics-of-included-study:1:overall	0.42.0	canonical	20000	336909150	0.5	1.0	0.7908242378275544	0.8058975465266788	0.7209703970789941	0.7908242378275544	0.8469039195525058	0.6984907946257226	0.8058975465266788	0.8815321157055763	0.5033123841084713	0.7908242378275544	0.9337981577844408	0.3356932194732799	0.8058975465266788	0.971520762777837	4.07426193577842	0.2595562712331957	0.5967217843542332	0.4924633456504378	0.5075366543495622	0.8029270044281633	0.20606961130769613	0.27489644921695233	0.27489644921695233	0.7160353183292121	0.7339024662014325	0.7251035507830477	-0.2839646816707879	-0.2660975337985675	0.13984219718215782	0.1350542520347945	2.6471847841651797	4.066802797079678	6.574072602233697	0.19165568457759455	0.26108163232449133	0.34549286163262166	0.485634807860824	0.5936165184391669	0.6812269740574378	0.43432446157390703	0.4929845094555069	0.558918321417754	0.44108167858224595	0.507015490544493	0.565675538426093	0.7258159212711963	0.8026368816438976	0.8679706344884713	0.1608314272791367	0.20702992227652117	0.2567779222836705	0.1789569434565273	0.27318573624014336	0.3689293907421927	0.1789569434565273	0.27318573624014336	0.3689293907421927	0.5629775764235311	0.7166228797970724	0.8474046619967855	0.6362948876181991	0.7357670554510265	0.821845184345142	0.631070609257807	0.7268142637598567	0.8210430565434726	-0.4370224235764689	-0.2833771202029276	-0.15259533800321445	-0.363705112381801	-0.26423294454897345	-0.17815481565485805	0.08276447532358647	0.13891844453538332	0.1981635447430343	0.09109522703543024	0.13367589708076016	0.1787842722774873	1.2131881905737645	3.9125257530758404	25.14851914436467	0.09286495795591776	0.2814492864569663	0.7118670900385214	0.1303364124245303	0.5568588324314993	0.8075565112529421	0.29909795598850136	0.49386464850344447	0.7614957094562186	0.23850429054378103	0.5061353514965555	0.7009020440114986	0.5481631411464472	0.796438725580334	0.9617569157786812	0.08497386367482285	0.21963357381860021	0.41584249851522626	0.016087672779627624	0.25229024365422903	0.5536954552545275	0.016087672779627624	0.25229024365422903	0.5536954552545275	0.23417797864257675	0.7289937164432823	0.9928382731408033	0.41946688835751955	0.7594695971803435	0.977994694646224	0.44630454474547226	0.747709756345771	0.9839123272203723	-0.7658220213574233	-0.27100628355671774	-0.0071617268591966715	-0.5805331116424804	-0.24053040281965654	-0.02200530535377595	0.004929403555258222	0.1288027048974421	0.3119404496646382	0.00937303341612093	0.11842755639011635	0.26791411889546424
PMC Open Access	PMC:PMC12957155	Diagnostic performance of dual-energy CT for differentiating acute intracranial hemorrhage from contrast staining: a systematic review and meta-analysis	pmc open access:PMC12957155:tab1:table-1-the-baseline-characteristics-of-included-studies-and-involved-patients:1:overall	Overall structured 2 x 2 data	12	0.8333333333333334	continuity-corrected bivariate REML	manifest source_sheet where recorded; otherwise all group-matched rows	PMC Open Access|PMC:PMC12957155|pmc open access:PMC12957155:tab1:table-1-the-baseline-characteristics-of-included-studies-and-involved-patients:1:overall	0.42.0	canonical	20000	1658371116	0.05	0.28639695711595625	0.8364378430545286	0.9336397480628656	0.7306173049637338	0.8364378430545286	0.9060355040122068	0.8877911549472219	0.9336397480628656	0.9615656067432689	0.5035496226175862	0.8364378430545286	0.9626630330028836	0.832526850476118	0.9336397480628656	0.97550156077122	12.604500715984603	0.1751876537870559	0.7700775911173943	0.10486413149300405	0.8951358685069959	0.39881980194072897	0.009136163721060468	0.11750734284374954	0.41029536077149464	0.9702560350465286	0.07501046510760176	0.16888961427220672	0.6838590779305723	-0.2113864920083545	0.08367131660191604	0.03383602624183341	7.416808893862117	12.527788223489829	21.75854171119032	0.10066395965068146	0.17558855775023594	0.2877988386278657	0.6590446656131578	0.7674397403122086	0.8429858972095478	0.07709908455994662	0.10470137438772524	0.14846190325681233	0.8515380967431876	0.8952986256122748	0.9229009154400534	0.28076097012681855	0.3973570278600279	0.533840044173192	0.0052701811760418205	0.009156879707827761	0.014921289926668208	0.08369937079875173	0.11680611464273118	0.14800734672032806	0.29224951145295713	0.4078469122681313	0.5167909191870461	0.8564856147203939	0.9692113836953817	0.9998456884753425	0.0474675649848985	0.07515049078049657	0.11188522709301627	0.13838961039562817	0.1695908424732251	0.20269758631720453	0.5700886576044376	0.6828144265794255	0.7134487313593862	-0.23892939213105777	-0.21124646633545968	-0.17451173002294001	0.058078717639246144	0.0830016288820707	0.10725110671903755	0.022850315540281593	0.03366251808700744	0.04359968435938837	5.01238403628235	12.012638453562062	30.093512115233622	0.0408639647011321	0.17585019109912492	0.5234197159565893	0.44741496378918033	0.7593302153550163	0.8908218249486289	0.05650370775611899	0.1039324452661707	0.20245775148677936	0.7975422485132206	0.8960675547338293	0.943496292243881	0.20874162381447753	0.38734654808054303	0.6129834815908307	0.0021461192504997565	0.009170398670546158	0.0268098378036094	0.04820707105398805	0.1127673834944454	0.16685817277541282	0.1683225671789173	0.39374504753829553	0.5826115418812057	0.7390705045036137	0.9591065349358764	0.9998856235842744	0.022116187829186524	0.07524183276729138	0.17813191758516453	0.11953878434054327	0.17362957362151088	0.2381898860619682	0.45267354738765747	0.6727095778199201	0.7134886664683181	-0.2642807692867697	-0.21115512434866487	-0.10826503953079174	0.03623474290021833	0.07883188919151621	0.12017698653902573	0.008975916521151034	0.03345052558468424	0.05301156503068058
PMC Open Access	PMC:PMC12957155	Diagnostic performance of dual-energy CT for differentiating acute intracranial hemorrhage from contrast staining: a systematic review and meta-analysis	pmc open access:PMC12957155:tab1:table-1-the-baseline-characteristics-of-included-studies-and-involved-patients:1:overall	Overall structured 2 x 2 data	12	0.8333333333333334	continuity-corrected bivariate REML	manifest source_sheet where recorded; otherwise all group-matched rows	PMC Open Access|PMC:PMC12957155|pmc open access:PMC12957155:tab1:table-1-the-baseline-characteristics-of-included-studies-and-involved-patients:1:overall	0.42.0	canonical	20000	1658371116	0.2	0.7219280948873623	0.8364378430545286	0.9336397480628656	0.7306173049637338	0.8364378430545286	0.9060355040122068	0.8877911549472219	0.9336397480628656	0.9615656067432689	0.5035496226175862	0.8364378430545286	0.9626630330028836	0.832526850476118	0.9336397480628656	0.97550156077122	12.604500715984603	0.1751876537870559	0.7700775911173943	0.22037577016061322	0.7796242298393867	0.7591014587900657	0.04195922873745661	0.3505470295266783	0.48557056029433493	0.7965313317233004	0.2512041727018278	0.37138106536068405	0.07460323683593806	-0.4707239221855345	0.2299840833833717	0.12056294614330663	7.416808893862117	12.527788223489829	21.75854171119032	0.10066395965068146	0.17558855775023594	0.2877988386278657	0.6590446656131578	0.7674397403122086	0.8429858972095478	0.18843711891598963	0.22037212576013493	0.2606293207129123	0.7393706792870877	0.779627874239865	0.8115628810840103	0.6496394011232423	0.7579833462339645	0.844711705857633	0.024548209909006725	0.04205121154089822	0.06712041515775943	0.2566491810571487	0.34853721057531206	0.4298386744718983	0.35550518517663726	0.4827866002772645	0.595403721666994	0.6229175448380283	0.7983778511473747	0.9343896883885751	0.16626696284233047	0.2516191418540389	0.3550845335419638	0.292089420415464	0.37339088431205025	0.46527891383021364	-0.099010550049334	0.07644975626001238	0.21246159350121274	-0.5556611320450318	-0.47030895303332343	-0.36684356134539853	0.1681161729257173	0.2283007003416379	0.28122152023836644	0.0805319121885445	0.1199449892283392	0.15664794206634597	5.01238403628235	12.012638453562062	30.093512115233622	0.0408639647011321	0.17585019109912492	0.5234197159565893	0.44741496378918033	0.7593302153550163	0.8908218249486289	0.13419243616038323	0.21958062239821857	0.3134261908400469	0.6865738091599529	0.7804193776017814	0.8658075638396167	0.5561662724058624	0.7501973198891201	0.882675623281753	0.010112680123980778	0.04211123077968862	0.1157132764200915	0.144654149158991	0.33879193041192557	0.4837276951278529	0.20037196250349618	0.4692876379395998	0.6700496885404158	0.5216206474168568	0.8109652299363495	0.9901120431807384	0.08153921088158483	0.25188974789479296	0.5169119704004672	0.2382003997595093	0.38313616447543675	0.5772739457283712	-0.20030744747050555	0.08903713504898714	0.2681839482933761	-0.6403888840057775	-0.47003834699256936	-0.20501612448689513	0.10699215420751697	0.21842652931891424	0.3083928882242589	0.0310706317442382	0.11919175557726645	0.19204624200446205
PMC Open Access	PMC:PMC12957155	Diagnostic performance of dual-energy CT for differentiating acute intracranial hemorrhage from contrast staining: a systematic review and meta-analysis	pmc open access:PMC12957155:tab1:table-1-the-baseline-characteristics-of-included-studies-and-involved-patients:1:overall	Overall structured 2 x 2 data	12	0.8333333333333334	continuity-corrected bivariate REML	manifest source_sheet where recorded; otherwise all group-matched rows	PMC Open Access|PMC:PMC12957155|pmc open access:PMC12957155:tab1:table-1-the-baseline-characteristics-of-included-studies-and-involved-patients:1:overall	0.42.0	canonical	20000	1658371116	0.5	1.0	0.8364378430545286	0.9336397480628656	0.7306173049637338	0.8364378430545286	0.9060355040122068	0.8877911549472219	0.9336397480628656	0.9615656067432689	0.5035496226175862	0.8364378430545286	0.9626630330028836	0.832526850476118	0.9336397480628656	0.97550156077122	12.604500715984603	0.1751876537870559	0.7700775911173943	0.4513990474958315	0.5486009525041685	0.9264949136409651	0.14907206795656133	0.4956961434589031	0.4956961434589031	0.37886986331887385	0.6075132746174897	0.5043038565410969	-0.6211301366811262	-0.3924867253825103	0.280377552068816	0.2153185913900872	7.416808893862117	12.527788223489829	21.75854171119032	0.10066395965068146	0.17558855775023594	0.2877988386278657	0.6590446656131578	0.7674397403122086	0.8429858972095478	0.39617769071991227	0.45210615547029087	0.49544003742047016	0.5045599625795298	0.547893844529709	0.6038223092800877	0.881190126422599	0.9260780858274678	0.9560604535515991	0.09145748687241721	0.149362254839061	0.2234812058400594	0.3627882867323719	0.4932459318757769	0.6085241131606323	0.3627882867323719	0.4932459318757769	0.6085241131606323	0.26007206176062725	0.3803918932507281	0.5259301804624519	0.4413160986094221	0.608242043471585	0.7664733272253209	0.3914758868393678	0.5067540681242231	0.6372117132676279	-0.7399279382393728	-0.619608106749272	-0.4740698195375482	-0.5586839013905779	-0.391757956528415	-0.23352667277467912	0.2129406506527816	0.2784847740274724	0.3325959618232748	0.1396387724110318	0.2142263685144337	0.286730840888435	5.01238403628235	12.012638453562062	30.093512115233622	0.0408639647011321	0.17585019109912492	0.5234197159565893	0.44741496378918033	0.7593302153550163	0.8908218249486289	0.2767808038657498	0.45337063618207984	0.5455045379687635	0.4544954620312364	0.5466293638179202	0.7232191961342502	0.8336766256589274	0.9231516341533388	0.9678389493588556	0.03925965936084551	0.14955152657131277	0.343582080810799	0.19564043140653042	0.4838964748009803	0.6981865563395571	0.19564043140653042	0.4838964748009803	0.6981865563395571	0.20511625360047134	0.3909756704696537	0.6492247090326254	0.23888739727328032	0.6087168609589024	0.928205332795985	0.3018134436604427	0.5161035251990197	0.8043595685934694	-0.7948837463995286	-0.6090243295303462	-0.3507752909673746	-0.7611126027267198	-0.39128313904109757	-0.07179466720401492	0.13816823237182516	0.26793645331796756	0.3607865343235444	0.05162012155285384	0.2127248814547703	0.3610631237738514
PMC Open Access	PMC:PMC12966028	Evaluation of the diagnostic accuracy of COVID-19 antigen tests: A systematic review and meta-analysis	pmc open access:PMC12966028:T2:table-2-statistical-data-of-included-studies:1:overall	Overall structured 2 x 2 data	14	0.5714285714285714	continuity-corrected bivariate REML	manifest source_sheet where recorded; otherwise all group-matched rows	PMC Open Access|PMC:PMC12966028|pmc open access:PMC12966028:T2:table-2-statistical-data-of-included-studies:1:overall	0.42.0	canonical	20000	3215657906	0.05	0.28639695711595625	0.7758840118785374	0.989374254448821	0.6499950070210351	0.7758840118785374	0.8658393446022813	0.978007977281486	0.989374254448821	0.9948966798138366	0.254079786117441	0.7758840118785374	0.9723650209296244	0.909612791251134	0.989374254448821	0.998840573098497	73.01925386237457	0.22652296349303866	0.7652582663273584	0.04888865886754693	0.9511113411324531	0.7935214729254739	0.011781795591597932	0.16260876331726437	0.5677740607119209	0.7346974306290048	0.09238647247879928	0.12378819379869188	0.4483004735130486	-0.19401048463715698	0.1324943691903117	0.03011439412695248	33.30033994240237	71.86064090198201	154.20391223330978	0.1356902997028192	0.22787763310488385	0.3575026448243077	0.6341707797289697	0.7632787494673234	0.8558384457801216	0.041341587842642503	0.048974495203448584	0.059668263915026186	0.9403317360849738	0.9510255047965515	0.9586584121573576	0.6367136421956429	0.7908885535858738	0.890302708738362	0.007090954001011813	0.011851418937244309	0.01846842804993494	0.11878254935213366	0.1613450260488249	0.19727995560697398	0.41474794476968213	0.5633615233680698	0.6888339792210131	0.49900222149997137	0.7397808654297459	0.9453773435327091	0.06082175317522609	0.09283107971975926	0.1327526347203043	0.08911700150898223	0.12505193106713136	0.16761440776382258	0.2126052643840151	0.4533839083137896	0.6589803864167528	-0.2255752039407302	-0.193565877396197	-0.15364432239565196	0.09887768727831957	0.13142346814749362	0.15748300250004652	0.018840780681304462	0.02995269689931672	0.0410488711706006	5.204804989778641	65.96943174485403	737.3521328102682	0.028672563421230115	0.230318045880026	0.7765151859799572	0.21625490105747694	0.7555922698225483	0.9639813075079304	0.023815662086678166	0.04987081465555199	0.12166633624898508	0.8783336637510146	0.950129185344448	0.9761843379133219	0.21503188845165805	0.7763901703937235	0.9748794237800025	0.0015068083869856277	0.01197681937523945	0.039264510387415005	0.021268730110956566	0.15445674647233026	0.2512647845774867	0.07426311482194027	0.5393100123259826	0.8773304964820374	0.1692977943679201	0.7427163948397192	0.9992044781412776	0.01629748238366707	0.09363036907288846	0.23890977481469491	0.03513217253846951	0.13194021064362596	0.2651282270049997	-0.11709916274803614	0.45631943772376293	0.7128075210253213	-0.2700994747322892	-0.1927665880430678	-0.04748718230126135	0.01854003782486769	0.1244831478942785	0.19345669153447306	0.001805914747424088	0.02949042191730261	0.06039109626905299
PMC Open Access	PMC:PMC12966028	Evaluation of the diagnostic accuracy of COVID-19 antigen tests: A systematic review and meta-analysis	pmc open access:PMC12966028:T2:table-2-statistical-data-of-included-studies:1:overall	Overall structured 2 x 2 data	14	0.5714285714285714	continuity-corrected bivariate REML	manifest source_sheet where recorded; otherwise all group-matched rows	PMC Open Access|PMC:PMC12966028|pmc open access:PMC12966028:T2:table-2-statistical-data-of-included-studies:1:overall	0.42.0	canonical	20000	3215657906	0.2	0.7219280948873623	0.7758840118785374	0.989374254448821	0.6499950070210351	0.7758840118785374	0.8658393446022813	0.978007977281486	0.989374254448821	0.9948966798138366	0.254079786117441	0.7758840118785374	0.9723650209296244	0.909612791251134	0.989374254448821	0.998840573098497	73.01925386237457	0.22652296349303866	0.7652582663273584	0.1636773988166507	0.8363226011833493	0.948064934423442	0.05359558328433337	0.4215816939156188	0.5839663214400811	0.29456079256427237	0.30147870725327497	0.30034640097174353	-0.42736730232308995	-0.42044938763408735	0.3148330136082872	0.10674868030733166	33.30033994240237	71.86064090198201	154.20391223330978	0.1356902997028192	0.22787763310488385	0.3575026448243077	0.6341707797289697	0.7632787494673234	0.8558384457801216	0.13917381694211234	0.16403568840551996	0.18250724449023717	0.8174927555097627	0.83596431159448	0.8608261830578877	0.8927623713308687	0.947271734527138	0.9747161751847346	0.03280958916759653	0.053898824156286176	0.08204301269693032	0.31270165950447276	0.41865357269153824	0.5079764706538715	0.4331479294392353	0.5799103479368788	0.7036385953827268	0.1701586845672747	0.29787528919084105	0.4915271700534386	0.2082917887398373	0.30273350764757234	0.40933727786197627	0.21395162423349084	0.30327452219582396	0.40922643538288944	-0.5517694103200876	-0.42405280569652126	-0.23040092483392374	-0.513636306147525	-0.41919458723979	-0.31259081702538605	0.2459020815721846	0.3126498362255176	0.3633686137617588	0.06603243865253189	0.1061624819988915	0.1469165188168929	5.204804989778641	65.96943174485403	737.3521328102682	0.028672563421230115	0.230318045880026	0.7765151859799572	0.21625490105747694	0.7555922698225483	0.9639813075079304	0.06762846388920295	0.16829600333561553	0.22517200826631048	0.7748279917336895	0.8317039966643844	0.932371536110797	0.5654443416749058	0.9428321775934541	0.9946044529582426	0.007117124294765524	0.05444461690042253	0.1625693953909027	0.06150060557488339	0.4043381148305173	0.6435979024125738	0.08518937829186288	0.5600808691253434	0.8914986228829204	0.04841322356674065	0.31609809347703854	0.9696439449109843	0.06100826412964829	0.3049854319538171	0.6404210832175237	0.07833019247478852	0.317589980056845	0.6604274893124789	-0.6735148713206217	-0.40583000141032377	0.2477158500236219	-0.660919830757714	-0.4169426629335452	-0.08150701166983869	0.05322337665865656	0.2997658547812735	0.4290412889708705	0.006157038360756986	0.10446413485138817	0.21949016992455314
PMC Open Access	PMC:PMC12966028	Evaluation of the diagnostic accuracy of COVID-19 antigen tests: A systematic review and meta-analysis	pmc open access:PMC12966028:T2:table-2-statistical-data-of-included-studies:1:overall	Overall structured 2 x 2 data	14	0.5714285714285714	continuity-corrected bivariate REML	manifest source_sheet where recorded; otherwise all group-matched rows	PMC Open Access|PMC:PMC12966028|pmc open access:PMC12966028:T2:table-2-statistical-data-of-included-studies:1:overall	0.42.0	canonical	20000	3215657906	0.5	1.0	0.7758840118785374	0.989374254448821	0.6499950070210351	0.7758840118785374	0.8658393446022813	0.978007977281486	0.989374254448821	0.9948966798138366	0.254079786117441	0.7758840118785374	0.9723650209296244	0.909612791251134	0.989374254448821	0.998840573098497	73.01925386237457	0.22652296349303866	0.7652582663273584	0.3932548787148582	0.6067451212851418	0.9864900016168858	0.18468709533812516	0.5406050729230523	0.5406050729230523	0.1032533258625023	0.6902240137521797	0.45939492707694773	-0.8967466741374976	-0.3097759862478203	0.3526500045758941	0.18795506834715806	33.30033994240237	71.86064090198201	154.20391223330978	0.1356902997028192	0.22787763310488385	0.3575026448243077	0.6341707797289697	0.7632787494673234	0.8558384457801216	0.3300480562831147	0.3931012688706247	0.43764422819590654	0.5623557718040935	0.6068987311293753	0.6699519437168853	0.9708457699587051	0.9862751687195347	0.9935568634441676	0.11947825880754281	0.18558659832999275	0.2633531847370837	0.3948213381612431	0.5374105247008175	0.6654144606027613	0.3948213381612431	0.5374105247008175	0.6654144606027613	0.056158754491712565	0.10458070043280657	0.1901324677316168	0.5278592737361514	0.6921471215058543	0.8317643351181642	0.33458553939723856	0.46258947529918254	0.6051786618387568	-0.9438412455082874	-0.8954192995671935	-0.8098675322683833	-0.4721407262638487	-0.3078528784941457	-0.1682356648818358	0.28053933446839846	0.35048222000416873	0.40255708389775563	0.11283309770192948	0.18687320101460198	0.26568734229959623	5.204804989778641	65.96943174485403	737.3521328102682	0.028672563421230115	0.230318045880026	0.7765151859799572	0.21625490105747694	0.7555922698225483	0.9639813075079304	0.1399538359699636	0.39587624293162527	0.49310135820328416	0.5068986417967158	0.6041237570683747	0.8600461640300362	0.8388345721846948	0.9850678139710749	0.9986456325742709	0.027873362496824632	0.1872020370328395	0.4371002240182056	0.0808001395879721	0.5230589276189992	0.8784934741591426	0.0808001395879721	0.5230589276189992	0.8784934741591426	0.014857251764056313	0.11195108610193055	0.6370903453428728	0.1836121013179079	0.695581501026594	0.9885539927810746	0.12150652584085742	0.47694107238100086	0.9191998604120278	-0.9851427482359437	-0.8880489138980694	-0.3629096546571272	-0.8163878986820922	-0.304418498973406	-0.011446007218925375	0.06780633887756278	0.33820614971780993	0.4675897021652838	0.009864364672988091	0.18369346898643196	0.415618860624894
PMC Open Access	PMC:PMC12979143	Diagnostic accuracy of initial serum β-hCG in predicting pregnancy outcomes post-SET in IVF/ICSI cycles: a systematic review and meta-analysis	pmc open access:PMC12979143:T2:table-2-the-contingency-table-tp-fp-fn-and-tn-of-the-study-entities-included-in-:1:overall	Overall structured 2 x 2 data	10	0.2	continuity-corrected bivariate REML	manifest source_sheet where recorded; otherwise all group-matched rows	PMC Open Access|PMC:PMC12979143|pmc open access:PMC12979143:T2:table-2-the-contingency-table-tp-fp-fn-and-tn-of-the-study-entities-included-in-:1:overall	0.42.0	canonical	20000	206568662	0.05	0.28639695711595625	0.9109691676344748	0.8651041294712363	0.8788157284923211	0.9109691676344748	0.9352202904877926	0.7816473187389744	0.8651041294712363	0.9199303719764782	0.7757453045940091	0.9109691676344748	0.9680159372354846	0.5224271076956168	0.8651041294712363	0.974091264076903	6.753128647034674	0.1029134289532777	0.7760732971057109	0.17369953538404928	0.8263004646159507	0.2622255625555716	0.00538731588435601	0.10225868977333136	0.35705229134794514	0.8300862406504472	0.04835126533726368	0.1841382673426249	0.543689283534491	-0.23804569177869256	0.062154821839923116	0.04010386793340824	4.135027839778654	6.743473233886325	11.473781177077436	0.07276286286057657	0.10339211418972025	0.14840450054939466	0.6742659724261644	0.7752711918434918	0.8458631244609529	0.1225521856728974	0.17362377030625747	0.2508745366829289	0.7491254633170711	0.8263762296937425	0.8774478143271025	0.17873450875288419	0.26194885092252607	0.376513210139028	0.0038150142893837624	0.0054122384952210705	0.007750227991230183	0.0708828492169355	0.10213989979274568	0.1342310741117493	0.2474986114752486	0.35663751745585526	0.46868889761772814	0.6773007812024217	0.8296729983799216	0.9555421430013886	0.03614358045009179	0.04853880983691554	0.06547885107868606	0.15216588300420691	0.18425705732321057	0.21551410789902076	0.3909038240864654	0.5432760412639653	0.6691451858854324	-0.2502533766658645	-0.2378581472790407	-0.22091810603727022	0.038893514608205004	0.062031953289105254	0.08811551472785023	0.03167741228548191	0.04000121589916683	0.04676942536290901	1.729009256089411	6.7045795767686185	36.35533145744896	0.034319702530095635	0.10558705118689928	0.3647211371308249	0.3453899276831296	0.7689641616159824	0.9305190030438262	0.07216750094541684	0.17385740582655454	0.5039974903765154	0.49600250962348363	0.8261425941734455	0.927832499054583	0.08341012492104476	0.2608321036443837	0.6567629621108875	0.0018030432958168192	0.0055265012743990136	0.018834308766595094	0.017873362514139856	0.10102708823071457	0.19515727290177037	0.062407655074712604	0.35275196094283495	0.6814222988505957	0.4140824479814733	0.8232344483567327	0.9993456887036738	0.019034266282236388	0.049396526082633785	0.13484453401126795	0.09123968421418581	0.18536986888524168	0.26852359460181635	0.1276854908655171	0.5368374912407763	0.7129487315877175	-0.26736269083371983	-0.23700043103332247	-0.1515524231046883	0.006982693707850331	0.06142272560490375	0.14027626354054318	0.010431088016596679	0.03930751597349034	0.056900165253222806
PMC Open Access	PMC:PMC12979143	Diagnostic accuracy of initial serum β-hCG in predicting pregnancy outcomes post-SET in IVF/ICSI cycles: a systematic review and meta-analysis	pmc open access:PMC12979143:T2:table-2-the-contingency-table-tp-fp-fn-and-tn-of-the-study-entities-included-in-:1:overall	Overall structured 2 x 2 data	10	0.2	continuity-corrected bivariate REML	manifest source_sheet where recorded; otherwise all group-matched rows	PMC Open Access|PMC:PMC12979143|pmc open access:PMC12979143:T2:table-2-the-contingency-table-tp-fp-fn-and-tn-of-the-study-entities-included-in-:1:overall	0.42.0	canonical	20000	206568662	0.2	0.7219280948873623	0.9109691676344748	0.8651041294712363	0.8788157284923211	0.9109691676344748	0.9352202904877926	0.7816473187389744	0.8651041294712363	0.9199303719764782	0.7757453045940091	0.9109691676344748	0.9680159372354846	0.5224271076956168	0.8651041294712363	0.974091264076903	6.753128647034674	0.1029134289532777	0.7760732971057109	0.29011052994990594	0.7098894700500941	0.6280152380485976	0.02508301253130087	0.3256475875039766	0.45108036355723935	0.9521838641432625	0.1690994824004978	0.3962805073833857	0.2302557692559002	-0.5528286124868645	0.18154383183097508	0.14410375567300152	4.135027839778654	6.743473233886325	11.473781177077436	0.07276286286057657	0.10339211418972025	0.14840450054939466	0.6742659724261644	0.7752711918434918	0.8458631244609529	0.2488720947769144	0.2900086549121877	0.35309580525970696	0.646904194740293	0.7099913450878124	0.7511279052230856	0.5082991619279186	0.6276809263865628	0.741498218498802	0.017865725382811625	0.025196742429802285	0.035773874153663884	0.23295794684694424	0.3252487199323022	0.41084796149965214	0.3226885731373166	0.4505278603723666	0.5690981753020071	0.8244771140661192	0.9524361100795357	0.9992421288537581	0.12928339045121445	0.16969965178574775	0.22256809263712	0.31108013338771023	0.3966793749550601	0.488970148040418	0.10254901917875686	0.23050801519217334	0.2773140339663958	-0.5926447044361478	-0.5522284431016146	-0.4993600022502423	0.1187252125524225	0.1812433105717047	0.24437870613582127	0.1132541940869483	0.14373739803766022	0.16869328858139698	1.729009256089411	6.7045795767686185	36.35533145744896	0.034319702530095635	0.10558705118689928	0.3647211371308249	0.3453899276831296	0.7689641616159824	0.9305190030438262	0.2088329990231208	0.28929691739825447	0.558406280244268	0.441593719755732	0.7107030826017455	0.7911670009768792	0.3017989963464258	0.6263281536237923	0.9008805068409773	0.008506936747849482	0.025717893657783125	0.0835611544114095	0.060833061938818364	0.3213632243526152	0.5514335240572855	0.08426471052952961	0.4451457515346531	0.7638344150373065	0.46619822270287414	0.9312113872483507	0.9998285132077008	0.07072399809585339	0.17244017668629086	0.4146044915788723	0.17049457083007638	0.4005648705347471	0.6610950329485438	-0.25572987218448817	0.20928329236098847	0.27790041832033846	-0.6512040967915089	-0.5494879182010715	-0.30732360330849	0.022819469712014952	0.17962072494491355	0.34996500727686636	0.03653750758156728	0.1411477482525285	0.20656252151680862
PMC Open Access	PMC:PMC12979143	Diagnostic accuracy of initial serum β-hCG in predicting pregnancy outcomes post-SET in IVF/ICSI cycles: a systematic review and meta-analysis	pmc open access:PMC12979143:T2:table-2-the-contingency-table-tp-fp-fn-and-tn-of-the-study-entities-included-in-:1:overall	Overall structured 2 x 2 data	10	0.2	continuity-corrected bivariate REML	manifest source_sheet where recorded; otherwise all group-matched rows	PMC Open Access|PMC:PMC12979143|pmc open access:PMC12979143:T2:table-2-the-contingency-table-tp-fp-fn-and-tn-of-the-study-entities-included-in-:1:overall	0.42.0	canonical	20000	206568662	0.5	1.0	0.9109691676344748	0.8651041294712363	0.8788157284923211	0.9109691676344748	0.9352202904877926	0.7816473187389744	0.8651041294712363	0.9199303719764782	0.7757453045940091	0.9109691676344748	0.9680159372354846	0.5224271076956168	0.8651041294712363	0.974091264076903	6.753128647034674	0.1029134289532777	0.7760732971057109	0.5229325190816192	0.4770674809183808	0.8710198107724593	0.09331052306702613	0.49651183209132566	0.49651183209132566	0.5546347021490128	0.4474244304661083	0.5034881679086743	-0.4453652978509872	-0.5525755695338916	0.23289599711675235	0.26361583497457325	4.135027839778654	6.743473233886325	11.473781177077436	0.07276286286057657	0.10339211418972025	0.14840450054939466	0.6742659724261644	0.7752711918434918	0.8458631244609529	0.4982302827833857	0.5227552715088705	0.558163918868632	0.4418360811313679	0.47724472849112953	0.5017697172166142	0.8052590881067154	0.870858983988583	0.9198318468053146	0.06782753707032144	0.09370387268504862	0.12922667966861237	0.3654570533128192	0.4955799334639793	0.6089890995494701	0.3654570533128192	0.4955799334639793	0.6089890995494701	0.40277141143296474	0.5550777032520989	0.7112843924049675	0.357763640945827	0.4487134951002878	0.5553135303378096	0.3910109004505299	0.5044200665360208	0.6345429466871807	-0.5972285885670352	-0.44492229674790107	-0.28871560759503245	-0.642236359054173	-0.5512865048997122	-0.4446864696621904	0.1597546367067293	0.23259089740018973	0.30032564176340526	0.20405667776310696	0.2628467237422961	0.3122521153955773	1.729009256089411	6.7045795767686185	36.35533145744896	0.034319702530095635	0.10558705118689928	0.3647211371308249	0.3453899276831296	0.7689641616159824	0.9305190030438262	0.4663837644600259	0.5211308232707477	0.6688756387528674	0.3311243612471324	0.4788691767292523	0.5336162355399742	0.6335666463598749	0.8702070635602291	0.9732300595101288	0.03318094245510509	0.09550315469747492	0.26724956961821356	0.09823565570577905	0.48879072449063254	0.7839840080419306	0.09823565570577905	0.48879072449063254	0.7839840080419306	0.17792513016822553	0.5568700380653878	0.9478941023539746	0.21010146767139024	0.4545766453977963	0.8374901950311713	0.2160159919580694	0.5112092755093675	0.9017643442942209	-0.8220748698317745	-0.4431299619346122	-0.05210589764602532	-0.7898985323286097	-0.5454233546022036	-0.16250980496882875	0.03373249111699734	0.23046496719113757	0.40174426474527347	0.06257896787217788	0.2579192999637517	0.3894861885743785
PMC Open Access	PMC:PMC12984992	Diagnostic Accuracy of Raman Spectroscopy for Oral Potentially Malignant Disorders: A Systematic Review and Meta-Analysis	pmc open access:PMC12984992:diagnostics-16-00648-t001:table-1-study-characteristics:1:overall	Overall structured 2 x 2 data	11	0.0	continuity-corrected bivariate REML	manifest source_sheet where recorded; otherwise all group-matched rows	PMC Open Access|PMC:PMC12984992|pmc open access:PMC12984992:diagnostics-16-00648-t001:table-1-study-characteristics:1:overall	0.42.0	canonical	20000	77688596	0.05	0.28639695711595625	0.8322842154686312	0.7950447389405393	0.7638178666666005	0.8322842154686312	0.8839193165870298	0.6851601069165354	0.7950447389405393	0.8736501136773386	0.5638202668100343	0.8322842154686312	0.9501274444345432	0.3754056667087208	0.7950447389405393	0.9615914099501666	4.060809228152346	0.2109513796102387	0.6273289544091705	0.23632170877991923	0.7636782912200808	0.17609135863259132	0.010980787751830675	0.061104917847823625	0.21335742691946094	0.671451305843884	0.08722720034659302	0.22529203926813263	0.38505434872792776	-0.19916975676936322	0.03558357479266649	0.025521343055157013	2.4841490352298927	4.064482010265696	6.966440575975589	0.13412471568267614	0.21038507582007887	0.33663752264834523	0.46032736615282094	0.6271527458087667	0.7535526754868807	0.16252413813837527	0.2360179452336525	0.3363977705340913	0.6636022294659086	0.7639820547663475	0.8374758618616247	0.11562706212475343	0.17622255762631206	0.26828631178258483	0.007009712629908847	0.010951632410775817	0.017409310292579906	0.030656672345543323	0.06112539228416381	0.0972752209585105	0.10704259100466303	0.21342891663271196	0.339651726533972	0.516658968700279	0.671743290247379	0.8389948388629106	0.06024186098557601	0.08703783980763558	0.1266363763602283	0.1891217361574457	0.22527156483179245	0.2557402847704129	0.2302620115843228	0.3853463331314228	0.5525978817469543	-0.22615509613038023	-0.19935911730832068	-0.15976058075572797	0.016204700262886288	0.03560537380352531	0.06136203326967791	0.01441292911224095	0.025529996409421798	0.03615778345928552	0.9162615636748482	4.079049008705058	24.649318837669302	0.052083715732690924	0.21070303688514894	1.1361451491533028	-0.052012009690009506	0.627419691058871	0.9094050059821464	0.08368931640609291	0.23535936913549776	0.6265315010928783	0.37346849890712125	0.7646406308645022	0.9163106835939071	0.04600570043845317	0.17674250795188062	0.5647125644184563	0.0027337542973120753	0.01096800239325063	0.05642316991405743	0.0005989852145979382	0.061319914417966734	0.1770034842871648	0.002091451042740728	0.21410812124354928	0.618035491960551	0.2691808041999774	0.6725875802339597	0.9974660399742264	0.027216224276453056	0.08714417485176984	0.3130794656776926	0.10939347282879139	0.2250770426979895	0.28579797190135836	-0.01721615291597886	0.38619062311800345	0.7110690828582702	-0.2591807328395032	-0.1992527822641864	0.02668250856173639	0.0002434143718291704	0.035669407129843816	0.12414588872684042	0.0003372354442812818	0.025542223834329785	0.05323492300455336
PMC Open Access	PMC:PMC12984992	Diagnostic Accuracy of Raman Spectroscopy for Oral Potentially Malignant Disorders: A Systematic Review and Meta-Analysis	pmc open access:PMC12984992:diagnostics-16-00648-t001:table-1-study-characteristics:1:overall	Overall structured 2 x 2 data	11	0.0	continuity-corrected bivariate REML	manifest source_sheet where recorded; otherwise all group-matched rows	PMC Open Access|PMC:PMC12984992|pmc open access:PMC12984992:diagnostics-16-00648-t001:table-1-study-characteristics:1:overall	0.42.0	canonical	20000	77688596	0.2	0.7219280948873623	0.8322842154686312	0.7950447389405393	0.7638178666666005	0.8322842154686312	0.8839193165870298	0.6851601069165354	0.7950447389405393	0.8736501136773386	0.5638202668100343	0.8322842154686312	0.9501274444345432	0.3754056667087208	0.7950447389405393	0.9615914099501666	4.060809228152346	0.2109513796102387	0.6273289544091705	0.3304210519412948	0.6695789480587052	0.5037719059235375	0.05009589534367032	0.19948257012978782	0.2763191674385685	0.9999589483744818	0.28680417401762526	0.5224455247575746	0.27803085348711953	-0.43512392086973706	0.10887801832958452	0.09060455180020313	2.4841490352298927	4.064482010265696	6.966440575975589	0.13412471568267614	0.21038507582007887	0.33663752264834523	0.46032736615282094	0.6271527458087667	0.7535526754868807	0.27489447429815256	0.32993731215247685	0.4065756572078603	0.5934243427921396	0.6700626878475231	0.7251055257018473	0.38311103302067046	0.5039979015311549	0.6352508385300895	0.032443316276792554	0.049968131662644494	0.07762639161892285	0.10224908283199412	0.19952232914606916	0.3074561088267484	0.14163333378505982	0.2763742408129986	0.4258819001561627	0.9389491777678132	0.9943202919932681	0.9999882740479967	0.20650072675190123	0.28626156729909824	0.3937599092478143	0.414471986060614	0.522405765741293	0.6196790120553681	0.2170210828804509	0.27239219710590573	0.27806017916063447	-0.5154273681354611	-0.4356665275882641	-0.328168185639548	0.051575656382804834	0.10899037472867668	0.17853533872472943	0.05062910222543178	0.09064776665516039	0.12945993096364053	0.9162615636748482	4.079049008705058	24.649318837669302	0.052083715732690924	0.21070303688514894	1.1361451491533028	-0.052012009690009506	0.627419691058871	0.9094050059821464	0.21934553925097017	0.3288878811437773	0.620273719645497	0.37972628035450284	0.6711121188562227	0.7806544607490298	0.1863736399483732	0.5048922211525861	0.860380623608333	0.01285356359270047	0.050039871023186064	0.2212058039350297	0.0020159458972197676	0.2001804037474873	0.5127957495202337	0.0027924469368854556	0.2772857922626216	0.7103141616898034	0.5613615407870877	0.9419800349217287	0.9998639222266257	0.09916615515055702	0.28656630218834983	0.7623631410355495	0.20913234536712863	0.521747691139875	0.7199121489901424	-0.16056655410027468	0.2200519400343664	0.2779358273392633	-0.6227619397368053	-0.4353617926990125	0.04043504614818718	0.0008155364303628649	0.10908370280965596	0.320608792704453	0.0011402706214113816	0.09063549097270324	0.19263138194715368
PMC Open Access	PMC:PMC12984992	Diagnostic Accuracy of Raman Spectroscopy for Oral Potentially Malignant Disorders: A Systematic Review and Meta-Analysis	pmc open access:PMC12984992:diagnostics-16-00648-t001:table-1-study-characteristics:1:overall	Overall structured 2 x 2 data	11	0.0	continuity-corrected bivariate REML	manifest source_sheet where recorded; otherwise all group-matched rows	PMC Open Access|PMC:PMC12984992|pmc open access:PMC12984992:diagnostics-16-00648-t001:table-1-study-characteristics:1:overall	0.42.0	canonical	20000	77688596	0.5	1.0	0.8322842154686312	0.7950447389405393	0.7638178666666005	0.8322842154686312	0.8839193165870298	0.6851601069165354	0.7950447389405393	0.8736501136773386	0.5638202668100343	0.8322842154686312	0.9501274444345432	0.3754056667087208	0.7950447389405393	0.9615914099501666	4.060809228152346	0.2109513796102387	0.6273289544091705	0.518619738264046	0.48138026173595405	0.8024031424782454	0.1742030135661898	0.3069087782979427	0.3069087782979427	0.717095694646422	0.6672297677432296	0.6930912217020573	-0.282904305353578	-0.3327702322567704	0.14671975679624444	0.16018902150169828	2.4841490352298927	4.064482010265696	6.966440575975589	0.13412471568267614	0.21038507582007887	0.33663752264834523	0.46032736615282094	0.6271527458087667	0.7535526754868807	0.49376879488108144	0.51812776194132	0.5514767954670307	0.44852320453296923	0.4818722380586799	0.5062312051189185	0.7129858711667099	0.8025464404707305	0.8744734247941984	0.11826275700939483	0.17381664729656843	0.25185401197307816	0.1603342944522489	0.30701607367617895	0.46179488376887745	0.1603342944522489	0.30701607367617895	0.46179488376887745	0.5450408999558176	0.7168058860006067	0.8648329010648301	0.5243465114530376	0.6663616196921519	0.8142034614111429	0.5382051162311224	0.6929839263238211	0.8396657055477509	-0.4549591000441824	-0.2831941139993933	-0.13516709893516984	-0.47565348854696243	-0.3336383803078481	-0.18579653858885717	0.07322473019603777	0.14684814722571715	0.22851315733720484	0.08684344418243	0.1603097610742245	0.23411225250414153	0.9162615636748482	4.079049008705058	24.649318837669302	0.052083715732690924	0.21070303688514894	1.1361451491533028	-0.052012009690009506	0.627419691058871	0.9094050059821464	0.4770108799455445	0.5172113075499964	0.6191073545699105	0.3808926454300893	0.4827886924500035	0.5229891200544555	0.4781505715135927	0.8031127471800453	0.9610126095068782	0.049505295936369535	0.17403362381888782	0.5318669955295219	0.003127985003740001	0.30813453911724253	0.7347401648285143	0.003127985003740001	0.30813453911724253	0.7347401648285143	0.23762999259790346	0.7156180204806815	0.9978690992094699	0.28429176138462203	0.6665565257712789	0.9957203897489013	0.26525983517148544	0.6918654608827575	0.9968720149962599	-0.7623700074020965	-0.2843819795193185	-0.002130900790530179	-0.715708238615378	-0.33344347422872117	-0.004279610251098669	0.001269571024996869	0.14694004875200822	0.37510439108871585	0.0017946485552268272	0.16021528692944054	0.359863738367792
PMC Open Access	PMC:PMC13030614	Diagnostic Test Accuracy and Semi-Quantitative Metrics of 18 F-FDG PET in Assessing Treatment Response in Skull Base Osteomyelitis and Necrotising Otitis Externa: A Systematic Review and Meta-Analysis	pmc open access:PMC13030614:tomography-12-00032-t001:table-1-study-characteristics-of-included-studies:1:overall	Overall structured 2 x 2 data	5	1.0	continuity-corrected bivariate REML	manifest source_sheet where recorded; otherwise all group-matched rows	PMC Open Access|PMC:PMC13030614|pmc open access:PMC13030614:tomography-12-00032-t001:table-1-study-characteristics-of-included-studies:1:overall	0.42.0	canonical	20000	3949444132	0.05	0.28639695711595625	0.9657390417581708	0.9116236796001892	0.9150784966414146	0.9657390417581708	0.9866195771518786	0.6276531748268087	0.9116236796001892	0.9844049596139236	0.9091337540138344	0.9657390417581708	0.9875643063626176	0.2109792144287889	0.9116236796001892	0.9974933029426342	10.927576950355112	0.037582347857456934	0.8773627213583599	0.1322444564677288	0.8677555435322712	0.36513403569163483	0.0019741134756896565	0.1433196648585636	0.5004231410200927	0.9468624695420813	0.020581809884392302	0.14307729225739269	0.6604655124261251	-0.26581514723156396	0.08968832635160306	0.053631338506960426	2.5300579368342873	10.931469715441906	61.68841888836963	0.014557398327447922	0.039003600267230626	0.10692929835762072	0.5759383030604012	0.872759135747351	0.958258875427291	0.06310609469018956	0.13173869845806147	0.4072771564864063	0.5927228435135934	0.8682613015419385	0.9368939053098104	0.11751282523494726	0.3652166031144913	0.7645263064252426	0.0007655922787174182	0.002048615625382855	0.005596362276049983	0.05284586060004456	0.14231550939261634	0.21984159483910612	0.18451963013925582	0.4969169743482843	0.7676114894967154	0.5168719840516135	0.9147236041594237	0.9997802974575603	0.00902884314237558	0.021248960801068625	0.04991924632687881	0.06655536227685005	0.14408144772333992	0.23355109651591166	0.23047502693565725	0.6283266470434674	0.713383340341604	-0.2773681139735807	-0.2651479963148876	-0.23647771078907745	0.020642989799581735	0.08935279354046403	0.1602885497869334	0.03142892635622971	0.05271796772664068	0.06213793675965353	1.1883001447193884	10.798038197330726	381.968420952337	0.013037025257667017	0.040593294724062964	0.2807396164191861	0.15120628911043466	0.8720876829699693	0.9786527168676045	0.051027769861464047	0.13255654280208923	0.8025354553027948	0.19746454469720384	0.8674434571979107	0.9489722301385359	0.05886083207469143	0.3623741302869864	0.9526147052778574	0.0006856887324391113	0.002131934341316477	0.014560624843171601	0.006568051462469176	0.14192430377434745	0.2594643314159552	0.022933384239169505	0.4955510184309857	0.9059605033125524	0.2726679160739392	0.7650529108779163	0.9992947493104355	0.008195597804676174	0.0219904280744034	0.10969864548651574	0.026932625700001076	0.1444726533416088	0.279828905653487	-0.013729041042017043	0.47865595376196	0.7128977921944792	-0.2782013593112801	-0.2644065290415528	-0.17669831162944052	0.0009183820499701515	0.08871059534243075	0.19695302082091026	0.005644077913618413	0.05239644696026135	0.06438809171353346
PMC Open Access	PMC:PMC13030614	Diagnostic Test Accuracy and Semi-Quantitative Metrics of 18 F-FDG PET in Assessing Treatment Response in Skull Base Osteomyelitis and Necrotising Otitis Externa: A Systematic Review and Meta-Analysis	pmc open access:PMC13030614:tomography-12-00032-t001:table-1-study-characteristics-of-included-studies:1:overall	Overall structured 2 x 2 data	5	1.0	continuity-corrected bivariate REML	manifest source_sheet where recorded; otherwise all group-matched rows	PMC Open Access|PMC:PMC13030614|pmc open access:PMC13030614:tomography-12-00032-t001:table-1-study-characteristics-of-included-studies:1:overall	0.42.0	canonical	20000	3949444132	0.2	0.7219280948873623	0.9657390417581708	0.9116236796001892	0.9150784966414146	0.9657390417581708	0.9866195771518786	0.6276531748268087	0.9116236796001892	0.9844049596139236	0.9091337540138344	0.9657390417581708	0.9875643063626176	0.2109792144287889	0.9116236796001892	0.9974933029426342	10.927576950355112	0.037582347857456934	0.8773627213583599	0.26384886467148283	0.7361511353285172	0.7320395658784499	0.009308131604399352	0.44461160849341835	0.6158668870793679	0.8385227391203554	0.07617079018806762	0.277316486393944	0.11659464423299304	-0.6457573046992947	0.24999270632702456	0.19461890216639374	2.5300579368342873	10.931469715441906	61.68841888836963	0.014557398327447922	0.039003600267230626	0.10692929835762072	0.5759383030604012	0.872759135747351	0.958258875427291	0.20533533162365705	0.2630285227647748	0.49325680346815903	0.5067431965318409	0.7369714772352252	0.794664668376343	0.3874480071310501	0.7321094243946973	0.9391064654100973	0.0036261527443182014	0.009656738177860795	0.026036313384811462	0.1817844449751093	0.4410460173816641	0.6039260771938737	0.2518040872248806	0.6109279033536956	0.8365460237256735	0.33098175315291367	0.837892619556761	0.9995416034269444	0.03462040592138276	0.07850884651948524	0.17410690107316987	0.11800201769348853	0.28088207750569816	0.540143649912253	-0.39094634173444864	0.11596452466939866	0.2776135085395821	-0.6873076889659795	-0.6434192483678771	-0.5478211938141924	0.0656454317010807	0.24900547423208363	0.3852513581389109	0.11319235173076643	0.19120990653500658	0.22642382621856788	1.1883001447193884	10.798038197330726	381.968420952337	0.013037025257667017	0.040593294724062964	0.2807396164191861	0.15120628911043466	0.8720876829699693	0.9786527168676045	0.19619870631436692	0.2635680137112755	0.8247676701352314	0.17523232986476842	0.7364319862887245	0.803801293685633	0.22903458001381782	0.729693898281972	0.9896364538446574	0.0032486680724878223	0.010046369867777752	0.0655820350845548	0.022985258861376763	0.44008690579358173	0.6671556529823626	0.031838709456186214	0.6095993616403661	0.9241303361194919	0.08319369351369128	0.7961726848022653	0.9995254095163708	0.03153249824358001	0.08110038185667506	0.34921604816158386	0.054772441904999636	0.2818411890937806	0.6989428360259854	-0.638734401373671	0.07424458991490301	0.2775973146290085	-0.6903955966437824	-0.6408277130306872	-0.37271204672577846	0.00306586878114267	0.24753832859626645	0.4375387305006869	0.019865488504192164	0.1899372539289788	0.2347978789039633
PMC Open Access	PMC:PMC13030614	Diagnostic Test Accuracy and Semi-Quantitative Metrics of 18 F-FDG PET in Assessing Treatment Response in Skull Base Osteomyelitis and Necrotising Otitis Externa: A Systematic Review and Meta-Analysis	pmc open access:PMC13030614:tomography-12-00032-t001:table-1-study-characteristics-of-included-studies:1:overall	Overall structured 2 x 2 data	5	1.0	continuity-corrected bivariate REML	manifest source_sheet where recorded; otherwise all group-matched rows	PMC Open Access|PMC:PMC13030614|pmc open access:PMC13030614:tomography-12-00032-t001:table-1-study-characteristics-of-included-studies:1:overall	0.42.0	canonical	20000	3949444132	0.5	1.0	0.9657390417581708	0.9116236796001892	0.9150784966414146	0.9657390417581708	0.9866195771518786	0.6276531748268087	0.9116236796001892	0.9844049596139236	0.9091337540138344	0.9657390417581708	0.9875643063626176	0.2109792144287889	0.9116236796001892	0.9974933029426342	10.927576950355112	0.037582347857456934	0.8773627213583599	0.5270576810789909	0.47294231892100913	0.9161606750338149	0.03622107482366305	0.6747083061770132	0.6747083061770132	0.41556488049972407	0.2246892006014009	0.32529169382298684	-0.5844351195002759	-0.775310799398599	0.30803101882493833	0.3666772873520748	2.5300579368342873	10.931469715441906	61.68841888836963	0.014557398327447922	0.039003600267230626	0.10692929835762072	0.5759383030604012	0.872759135747351	0.958258875427291	0.4842791675272274	0.5259596303501965	0.6668820067155856	0.3331179932844144	0.47404036964980345	0.5157208324727726	0.7167185297655095	0.9161880279304282	0.9840480902237472	0.014348521188008589	0.03753942744486197	0.09659993477888183	0.30624051684763776	0.6673877347259192	0.8552786602076319	0.30624051684763776	0.6673877347259192	0.8552786602076319	0.11806412846640861	0.41547050823844034	0.8598836050732459	0.10840665092718531	0.2308945169924763	0.4581240330947498	0.14472133979236812	0.3326122652740809	0.693759483152362	-0.8819358715335914	-0.5845294917615598	-0.14011639492675407	-0.8915933490728146	-0.7691054830075237	-0.5418759669052502	0.09300155061328023	0.30679470465942554	0.4339824081912912	0.20939005295183527	0.359500867329252	0.43208393941417433	1.1883001447193884	10.798038197330726	381.968420952337	0.013037025257667017	0.040593294724062964	0.2807396164191861	0.15120628911043466	0.8720876829699693	0.9786527168676045	0.47986576678676457	0.5262857281042472	0.8680482503433959	0.1319517496566039	0.4737142718957528	0.5201342332132354	0.5430242955763092	0.9152401449774593	0.9973888176214685	0.012869248539407923	0.039009760037727825	0.21920116380013946	0.03960915455782096	0.6664370802394937	0.9179482015083963	0.03960915455782096	0.6664370802394937	0.9179482015083963	0.026168984146099222	0.4187326865324744	0.9946444276336482	0.09926437649696915	0.23773340829020587	0.7550534884403401	0.08205179849160366	0.3335629197605064	0.960390845442179	-0.9738310158539007	-0.5812673134675256	-0.00535557236635181	-0.9007356235030308	-0.7622665917097942	-0.2449465115596599	0.00470745896145182	0.3052742074397491	0.4767333964993469	0.03430130665369699	0.3569254036640711	0.4491302710190653
PMC Open Access	PMC:PMC13080120	Point-of-care ultrasound for central venous catheter confirmation and complications in the emergency department: A systematic review and meta-analysis	pmc open access:PMC13080120:table3-03000605261438344:table-3-diagnostic-accuracy-of-pocus-for-detecting-pneumothorax-after-cvc-insert:1:overall	Overall structured 2 x 2 data	7	0.8571428571428571	continuity-corrected bivariate REML	manifest source_sheet where recorded; otherwise all group-matched rows	PMC Open Access|PMC:PMC13080120|pmc open access:PMC13080120:table3-03000605261438344:table-3-diagnostic-accuracy-of-pocus-for-detecting-pneumothorax-after-cvc-insert:1:overall	0.42.0	canonical	20000	2164462625	0.05	0.28639695711595625	0.7568875665691608	0.9903391898399924	0.418007847475476	0.7568875665691608	0.9310119069815168	0.973402479386244	0.9903391898399924	0.9965294317514118	0.2139979573547048	0.7568875665691608	0.9726783574837218	0.9487749916905144	0.9903391898399924	0.9982405555213476	78.34617946457634	0.24548400782778124	0.747226756409153	0.0470221479804653	0.9529778520195347	0.8048202805235517	0.01275540837153977	0.15899183843833992	0.5551449988833763	0.7121821406484113	0.09855085768465166	0.12740511867761634	0.4257851835324551	-0.1878460994313046	0.13075150821530068	0.028240330223039182	21.044040423499453	76.31738511096759	242.0624036238268	0.06847669077083997	0.2448056343549406	0.58604882816791	0.4082285763037887	0.7470556652455123	0.9242960289199798	0.031905557235125316	0.04747598932708964	0.061931050316656765	0.9380689496833433	0.9525240106729104	0.9680944427648747	0.5255224033416607	0.8006659542969994	0.9272204648463301	0.0035910939211623366	0.012720608303672356	0.029921748552216992	0.06363626602523764	0.15788153378921954	0.22718393861096645	0.22219602703206312	0.5512681956508936	0.79324843705998	0.37621175048176697	0.7205941851627329	0.9925853503988329	0.034336109096591814	0.09833244473975454	0.19399927879109805	0.05921301850498966	0.1285154233267367	0.22276069109071853	0.08981479336581072	0.4341972280467766	0.7061883932828766	-0.2520608480193644	-0.1880645123762017	-0.0923976783248582	0.056257292296929474	0.1293486570240981	0.17676921778938398	0.006861397306907667	0.028271980484829103	0.05197947134311855	4.943920752373121	76.50985964803562	530.7651266817732	0.027701942164906332	0.24356123358372062	0.821765071953018	0.17169931304870156	0.7482926079822771	0.968857918090729	0.0308914389419722	0.048554090901750446	0.06997444232259722	0.9300255576774026	0.9514459090982496	0.9691085610580277	0.2064791632629486	0.8010676586594534	0.9654397862736712	0.0014558742957547525	0.012656765066864415	0.04145771423251277	0.013226376837193488	0.15810244277257274	0.2569264994571308	0.04618197403486518	0.5520395340951905	0.8970992640578459	0.21443304363317342	0.7006788440444542	0.9988385062918752	0.015818864514390883	0.09793138842495956	0.24893629353270944	0.02947045765882545	0.12829451434338354	0.27317058027876273	-0.07196391348278285	0.414281886928498	0.712441549175919	-0.27057809260156535	-0.1884655686909967	-0.037460663583246824	0.0118686280736007	0.1295612529622576	0.19697309967296145	0.0011265530493223977	0.028396839940058247	0.061058914413439046
PMC Open Access	PMC:PMC13080120	Point-of-care ultrasound for central venous catheter confirmation and complications in the emergency department: A systematic review and meta-analysis	pmc open access:PMC13080120:table3-03000605261438344:table-3-diagnostic-accuracy-of-pocus-for-detecting-pneumothorax-after-cvc-insert:1:overall	Overall structured 2 x 2 data	7	0.8571428571428571	continuity-corrected bivariate REML	manifest source_sheet where recorded; otherwise all group-matched rows	PMC Open Access|PMC:PMC13080120|pmc open access:PMC13080120:table3-03000605261438344:table-3-diagnostic-accuracy-of-pocus-for-detecting-pneumothorax-after-cvc-insert:1:overall	0.42.0	canonical	20000	2164462625	0.2	0.7219280948873623	0.7568875665691608	0.9903391898399924	0.418007847475476	0.7568875665691608	0.9310119069815168	0.973402479386244	0.9903391898399924	0.9965294317514118	0.2139979573547048	0.7568875665691608	0.9726783574837218	0.9487749916905144	0.9903391898399924	0.9982405555213476	78.34617946457634	0.24548400782778124	0.747226756409153	0.15910616144183828	0.8408938385581617	0.951424583071025	0.05782238429709316	0.4093024870009227	0.5669574157032682	0.2803143306034662	0.3187392491857879	0.3126256078864395	-0.4416137642838961	-0.4031888457015744	0.3093760329260205	0.09992645407490235	21.044040423499453	76.31738511096759	242.0624036238268	0.06847669077083997	0.2448056343549406	0.58604882816791	0.4082285763037887	0.7470556652455123	0.9242960289199798	0.09565373539324246	0.16010292643199764	0.19326129415967336	0.8067387058403267	0.8398970735680024	0.9043462646067574	0.8402813617531348	0.9501975818252351	0.9837439607531523	0.016831039179245097	0.05767181243202492	0.12778948723097946	0.16977637705334123	0.4074321751957511	0.5862843340816674	0.23517075766365667	0.5643666981256908	0.8121090427615807	0.11986854011024138	0.2855570502529742	0.6336360218064133	0.12325735452762314	0.31813270138821426	0.5513445287737493	0.1356437608056945	0.3144959196916113	0.5521517178340211	-0.6020595547771209	-0.43637104463438814	-0.08829207308094897	-0.5986707403597392	-0.40379539349914806	-0.170583566113613	0.14570299308864015	0.307037910162814	0.40104728263691486	0.023660130993420212	0.10003333161352947	0.1876698876477792	4.943920752373121	76.50985964803562	530.7651266817732	0.027701942164906332	0.24356123358372062	0.821765071953018	0.17169931304870156	0.7482926079822771	0.968857918090729	0.0713106220391799	0.16106747572008376	0.19762179068433341	0.8023782093156666	0.8389325242799162	0.92868937796082	0.5527688408344851	0.9503166442253077	0.9925200805696851	0.00687785306921094	0.05739547992245215	0.1704282684106988	0.03956830247209165	0.40801146310408687	0.6561702564423819	0.054809201570504375	0.5651691158629119	0.9089135899950809	0.06357967014920358	0.2850503497131287	0.9630806557286467	0.05929774238890597	0.3170179857970162	0.6586835384410658	0.06575783844498038	0.31391663178327534	0.6823597924152703	-0.6583484247381587	-0.4368777451742336	0.2411525608412843	-0.6626303524984564	-0.40491010909034614	-0.06324455644629652	0.03553767176412574	0.30732405668464835	0.4356097480218537	0.003830142410039689	0.10049420028365214	0.22199256588605265
PMC Open Access	PMC:PMC13080120	Point-of-care ultrasound for central venous catheter confirmation and complications in the emergency department: A systematic review and meta-analysis	pmc open access:PMC13080120:table3-03000605261438344:table-3-diagnostic-accuracy-of-pocus-for-detecting-pneumothorax-after-cvc-insert:1:overall	Overall structured 2 x 2 data	7	0.8571428571428571	continuity-corrected bivariate REML	manifest source_sheet where recorded; otherwise all group-matched rows	PMC Open Access|PMC:PMC13080120|pmc open access:PMC13080120:table3-03000605261438344:table-3-diagnostic-accuracy-of-pocus-for-detecting-pneumothorax-after-cvc-insert:1:overall	0.42.0	canonical	20000	2164462625	0.5	1.0	0.7568875665691608	0.9903391898399924	0.418007847475476	0.7568875665691608	0.9310119069815168	0.973402479386244	0.9903391898399924	0.9965294317514118	0.2139979573547048	0.7568875665691608	0.9726783574837218	0.9487749916905144	0.9903391898399924	0.9982405555213476	78.34617946457634	0.24548400782778124	0.747226756409153	0.3832741883645842	0.6167258116354157	0.9873969987370792	0.1970992853259706	0.5209646945119683	0.5209646945119683	0.09759328512826179	0.7160885923836416	0.4790353054880318	-0.9024067148717382	-0.28391140761635836	0.3458692012172162	0.175095493294752	21.044040423499453	76.31738511096759	242.0624036238268	0.06847669077083997	0.2448056343549406	0.58604882816791	0.4082285763037887	0.7470556652455123	0.9242960289199798	0.21776704190445595	0.3843770434337658	0.469647778392592	0.530352221607408	0.6156229565662342	0.7822329580955439	0.9546362648896636	0.9870662982385554	0.9958858301067002	0.06408814593571208	0.19666173384710078	0.36950238716462824	0.21035809115000018	0.5200491119106985	0.7870489352827876	0.21035809115000018	0.5200491119106985	0.7870489352827876	0.03852881478564047	0.09966769818361812	0.26636598239653764	0.3434639633213335	0.7152011090667725	0.9502892459179879	0.21295106471721234	0.47995088808930153	0.7896419088499997	-0.9614711852143595	-0.9003323018163819	-0.7336340176034624	-0.6565360366786666	-0.2847988909332275	-0.049710754082012046	0.17015007242011773	0.34379100896313514	0.4415997297122486	0.03887081232305657	0.17527988453211643	0.3482088222585091	4.943920752373121	76.50985964803562	530.7651266817732	0.027701942164906332	0.24356123358372062	0.821765071953018	0.17169931304870156	0.7482926079822771	0.968857918090729	0.12655294160890102	0.3849649771635515	0.48798704822047023	0.5120129517795298	0.6150350228364485	0.8734470583910987	0.8317608751087616	0.9870984155485241	0.9981194704853156	0.026955229943506562	0.19585785323685045	0.45108180220649485	0.05295911394802247	0.5204961703385624	0.8925408697245368	0.05295911394802247	0.5204961703385624	0.8925408697245368	0.019738005814065564	0.09946678012646881	0.6536607428842117	0.1788847398540913	0.7135660435799149	0.9930320977429988	0.10745913027546293	0.4795038296614377	0.9470408860519776	-0.9802619941859344	-0.9005332198735312	-0.3463392571157882	-0.8211152601459087	-0.286433956420085	-0.006967902257001224	0.046669511503696234	0.34408224324048264	0.4740536647448181	0.006100125704700977	0.176191579295214	0.42074180424606344
PMC Open Access	PMC:PMC13086779	Image-guided puncture for differentiating malignant from benign peritoneal lesions: a systematic review and meta-analysis	pmc open access:PMC13086779:Tab2:table-2-main-characteristics-of-included-studies:1:overall	Overall structured 2 x 2 data	15	0.7333333333333333	continuity-corrected bivariate REML	manifest source_sheet where recorded; otherwise all group-matched rows	PMC Open Access|PMC:PMC13086779|pmc open access:PMC13086779:Tab2:table-2-main-characteristics-of-included-studies:1:overall	0.42.0	canonical	20000	808728124	0.05	0.28639695711595625	0.9066087620528428	0.9145211329942396	0.8738495944957423	0.9066087620528428	0.931527503781656	0.8746302534170973	0.9145211329942396	0.9425529755081076	0.8135873412777516	0.9066087620528428	0.9557371192051508	0.8733587539242254	0.9145211329942396	0.9431749553647776	10.606232789582332	0.10212037161064211	0.8211298950470824	0.12653536175811447	0.8734646382418856	0.3582432410419468	0.005346022830136295	0.12533855729991517	0.43763927718396867	0.9412152782293077	0.04804016356917594	0.1610583998160411	0.6548183211133515	-0.2383567935467803	0.08282708983295431	0.04251146746696075	7.163667956556368	10.547290237404315	15.706353156374389	0.07498716651712403	0.10228560248327953	0.13869711438082966	0.7689907845404376	0.8198045992780234	0.8593320239911904	0.10008135809692226	0.12671464629899104	0.16466855290388693	0.835331447096113	0.873285353701009	0.8999186419030777	0.27380212765515155	0.35696302951819847	0.4525497993278482	0.003931177822689095	0.005354626384077792	0.007246946516363718	0.10252072893882101	0.1249062078631271	0.14661838075634068	0.35796724228921356	0.43612966115612445	0.5119411261655894	0.8468676981768748	0.940133363777783	0.9934931406724691	0.03707367312172354	0.04810502075833832	0.061931432661605654	0.13977857635961558	0.16149074925282916	0.1838762281771352	0.5604707410609185	0.6537364066618268	0.7070961835565128	-0.2493232839942327	-0.23829193635761792	-0.22446552445435058	0.06395172750517997	0.0824898645812111	0.10098945572556964	0.03698382036653572	0.04241171446503149	0.047179232660563605	6.902111031560208	10.51256225084542	16.169428827296564	0.04806064571292549	0.10290812049188461	0.20526152021630426	0.7134347433374982	0.8181403487029505	0.8854489213884917	0.09978733609781851	0.12657203970438569	0.164357559696608	0.835642440303392	0.8734279602956143	0.9002126639021815	0.2664690543233902	0.3562063557491615	0.4597580728975058	0.0025231254040414563	0.005387039493812307	0.010687775326213326	0.09061851096690518	0.12424487106059758	0.15488256199810527	0.3164087771023894	0.4338204997418788	0.540796814176334	0.8363521961699713	0.9394890516022034	0.9951575341935833	0.02541152082875543	0.048349184540787016	0.08531893322021983	0.13151439511785093	0.1621520860553587	0.195778446149051	0.549955239054015	0.6530920944862472	0.7087605770776271	-0.26098543628720083	-0.23804777257516924	-0.2010780238957364	0.05944959282371237	0.08197413428074099	0.10446435452824644	0.029472348997805264	0.04228703997205681	0.05224028786493092
PMC Open Access	PMC:PMC13086779	Image-guided puncture for differentiating malignant from benign peritoneal lesions: a systematic review and meta-analysis	pmc open access:PMC13086779:Tab2:table-2-main-characteristics-of-included-studies:1:overall	Overall structured 2 x 2 data	15	0.7333333333333333	continuity-corrected bivariate REML	manifest source_sheet where recorded; otherwise all group-matched rows	PMC Open Access|PMC:PMC13086779|pmc open access:PMC13086779:Tab2:table-2-main-characteristics-of-included-studies:1:overall	0.42.0	canonical	20000	808728124	0.2	0.7219280948873623	0.9066087620528428	0.9145211329942396	0.8738495944957423	0.9066087620528428	0.931527503781656	0.8746302534170973	0.9145211329942396	0.9425529755081076	0.8135873412777516	0.9066087620528428	0.9557371192051508	0.8733587539242254	0.9145211329942396	0.9431749553647776	10.606232789582332	0.10212037161064211	0.8211298950470824	0.24970484601517687	0.7502951539848232	0.7261443071855641	0.024894533158359246	0.38431531517415163	0.5323456974397344	0.8469430664968811	0.16810316718710488	0.33761277971321074	0.1250149716095188	-0.5538249277002574	0.23154472217971972	0.15277059299443171	7.163667956556368	10.547290237404315	15.706353156374389	0.07498716651712403	0.10228560248327953	0.13869711438082966	0.7689907845404376	0.8198045992780234	0.8593320239911904	0.22658818210834805	0.24977337187089735	0.28144795488651164	0.7185520451134882	0.7502266281291027	0.773411817891652	0.6416948247842306	0.7250347016590846	0.7970197748768896	0.018401816607698417	0.024933808221741124	0.03351226498280657	0.32346464032245514	0.38311378460321854	0.4371061240515589	0.44805658986429003	0.5306813619201138	0.6054704438670692	0.727848650468366	0.8484996419416646	0.9412673579042072	0.13237064770918597	0.16831095155167708	0.21171083136252575	0.2848219708358032	0.3388143102841438	0.3984634545649071	0.005920555581003681	0.1265715470543023	0.21933926301684492	-0.5895574471781764	-0.5536171433356852	-0.5102172635248365	0.18584370347242005	0.23067956934806852	0.27183733095687734	0.1323439211717428	0.15240869841770197	0.17013633513742224	6.902111031560208	10.51256225084542	16.169428827296564	0.04806064571292549	0.10290812049188461	0.20526152021630426	0.7134347433374982	0.8181403487029505	0.8854489213884917	0.22371069995439677	0.2491479281824898	0.28103051272912905	0.7189694872708708	0.7508520718175102	0.7762893000456033	0.63309858169472	0.7243767204460776	0.8016800556281222	0.0118725112885354	0.02508175115531653	0.048810643333006484	0.28246022677589466	0.38133284599275635	0.46496700093470533	0.39125811666875915	0.5282144422600055	0.6440627594736441	0.7185552312360237	0.8494184604975694	0.9482631731305368	0.09296565520560753	0.16909282165759243	0.281323010756181	0.25696109395265687	0.34059524889460596	0.43946786811146765	-0.0033728636513385684	0.12749036561020705	0.22633507824317448	-0.6289624396817548	-0.5528352732297699	-0.4406050841311813	0.17274329829122811	0.2293937863490056	0.2807874887430455	0.10477754221163418	0.1519196324384826	0.18922051591318031
PMC Open Access	PMC:PMC13086779	Image-guided puncture for differentiating malignant from benign peritoneal lesions: a systematic review and meta-analysis	pmc open access:PMC13086779:Tab2:table-2-main-characteristics-of-included-studies:1:overall	Overall structured 2 x 2 data	15	0.7333333333333333	continuity-corrected bivariate REML	manifest source_sheet where recorded; otherwise all group-matched rows	PMC Open Access|PMC:PMC13086779|pmc open access:PMC13086779:Tab2:table-2-main-characteristics-of-included-studies:1:overall	0.42.0	canonical	20000	808728124	0.5	1.0	0.9066087620528428	0.9145211329942396	0.8738495944957423	0.9066087620528428	0.931527503781656	0.8746302534170973	0.9145211329942396	0.9425529755081076	0.8135873412777516	0.9066087620528428	0.9557371192051508	0.8733587539242254	0.9145211329942396	0.9431749553647776	10.606232789582332	0.10212037161064211	0.8211298950470824	0.4960438145293016	0.5039561854706984	0.9138393983534785	0.09265809274662357	0.565512237903269	0.565512237903269	0.42352287184880133	0.44528049793625263	0.434487762096731	-0.5764771281511987	-0.5547195020637474	0.2859579136370176	0.2795543242662514	7.163667956556368	10.547290237404315	15.706353156374389	0.07498716651712403	0.10228560248327953	0.13869711438082966	0.7689907845404376	0.8198045992780234	0.8593320239911904	0.47469700433817863	0.4961215285828193	0.5189293446913827	0.48107065530861726	0.5038784714171807	0.5253029956618213	0.8775060417903833	0.913399595964766	0.9401425319665828	0.0697563364961213	0.09279410186644965	0.12180334228373144	0.4845532235434866	0.5639863821765094	0.633799020137655	0.4845532235434866	0.5639863821765094	0.633799020137655	0.32687886048023207	0.4250194390486882	0.5364874352418174	0.3650136878997515	0.4457280347102227	0.5345223978410495	0.366200979862345	0.4360136178234906	0.5154467764565134	-0.6731211395197679	-0.5749805609513118	-0.46351256475818253	-0.6349863121002485	-0.5542719652897773	-0.4654776021589505	0.2371988262725846	0.2850270459474504	0.3267352218860236	0.2392191307842888	0.2788890790295945	0.31447852208129917	6.902111031560208	10.51256225084542	16.169428827296564	0.04806064571292549	0.10290812049188461	0.20526152021630426	0.7134347433374982	0.8181403487029505	0.8854489213884917	0.45140807836979896	0.4959885259554626	0.5247797319377513	0.47522026806224865	0.5040114740445374	0.548591921630201	0.8734515376958615	0.9131383631959387	0.9417569442112357	0.04585674112412431	0.09330615903343159	0.1703045494102351	0.41208221660098365	0.5617009172802678	0.684628076474052	0.41208221660098365	0.5617009172802678	0.684628076474052	0.32043066052154784	0.4259066952913675	0.5478957685968725	0.26852887703157646	0.4474101140912238	0.6584009845700545	0.315371923525948	0.43829908271973217	0.5879177833990163	-0.6795693394784521	-0.5740933047086325	-0.45210423140312755	-0.7314711229684235	-0.5525898859087761	-0.34159901542994553	0.22036384885775712	0.28367426379051985	0.33694611336294017	0.18564503234532953	0.27785692186898037	0.3543561146810681
PMC Open Access	PMC:PMC13097200	Diagnostic Accuracy of CircRNAs for Detecting Gastrointestinal Cancers: An Updated Meta-analysis	pmc open access:PMC13097200:AT3:table-5-characteristics-of-included-studies-for-esophageal-carcinoma-included-in:1:overall	Overall structured 2 x 2 data	11	0.0909090909090909	continuity-corrected bivariate REML	manifest source_sheet where recorded; otherwise all group-matched rows	PMC Open Access|PMC:PMC13097200|pmc open access:PMC13097200:AT3:table-5-characteristics-of-included-studies-for-esophageal-carcinoma-included-in:1:overall	0.42.0	canonical	20000	54978988	0.05	0.28639695711595625	0.7637373263793328	0.7884729250298042	0.7215122948796788	0.7637373263793328	0.8013230293883996	0.6625005982704428	0.7884729250298042	0.8762114315697467	0.6698092396944515	0.7637373263793328	0.8374310901019443	0.3348331623426244	0.7884729250298042	0.9650376597302328	3.6105889824597788	0.29964589286529597	0.5522102514091369	0.2391375875406527	0.7608624124593473	0.1596857554334698	0.015525978794049752	0.04699269601227918	0.16408238580989112	0.6335572516018111	0.11552273702498078	0.23940426110367707	0.34716029448585484	-0.17087422009097547	0.02840400789465757	0.018588688117621665	2.319160666682495	3.6006055903551384	5.953680712158753	0.2598494823140529	0.30175689511918163	0.35264701575878044	0.44216438914068157	0.5507706801248697	0.6260826804500772	0.15506811164773887	0.2397449996540813	0.36015306197449154	0.6398469380255082	0.7602550003459188	0.8449318883522609	0.10878292548681494	0.1593145624325529	0.23858927974825275	0.013491771186685802	0.01563364914182834	0.018222159246304194	0.028097600768007647	0.04677543136306414	0.06786609625374973	0.09810719028216318	0.16332377213116034	0.23696514424303794	0.49623394418318306	0.6326672458524285	0.7926864194092756	0.10314047776567697	0.11616677013875193	0.13133862215626385	0.21853086086220652	0.23962152575289214	0.2582993563479486	0.2098369870672268	0.3462702887364722	0.5062894622933194	-0.18325647935027928	-0.17023018697720432	-0.1550583349596924	0.014226359438347776	0.028240385947629912	0.04615130954517645	0.013624392955536446	0.01844459033230244	0.022466523810677822	1.244651608321012	3.594786497000892	19.33423959630378	0.2647850019573279	0.3142572106427498	0.5131169124595262	0.16241429043641542	0.550131070122937	0.662836968567522	0.06757039130056647	0.24007467978535535	0.6765944572158828	0.32340554278411693	0.7599253202146447	0.9324296086994335	0.06148051507138714	0.15909805064661353	0.5043595437535808	0.013744508538779916	0.01627073758081454	0.026295999493487803	0.0045783319986546925	0.04674858497962125	0.10307447926737637	0.015985965929103847	0.16323003376287168	0.35990074861599747	0.3332941896359146	0.6321474304494734	0.9938746671559975	0.10470203205051598	0.11995553353297433	0.17546191983186485	0.18332247784857986	0.239648372136335	0.28181862511730155	0.04689723251995838	0.3457504733335172	0.7074777100400412	-0.18169492506544027	-0.16644142358298192	-0.1109350372840914	0.0012581798622010275	0.028245576251112247	0.08251047140825273	0.003317494468798048	0.018122153638654416	0.023196702603171963
PMC Open Access	PMC:PMC13097200	Diagnostic Accuracy of CircRNAs for Detecting Gastrointestinal Cancers: An Updated Meta-analysis	pmc open access:PMC13097200:AT3:table-5-characteristics-of-included-studies-for-esophageal-carcinoma-included-in:1:overall	Overall structured 2 x 2 data	11	0.0909090909090909	continuity-corrected bivariate REML	manifest source_sheet where recorded; otherwise all group-matched rows	PMC Open Access|PMC:PMC13097200|pmc open access:PMC13097200:AT3:table-5-characteristics-of-included-studies-for-esophageal-carcinoma-included-in:1:overall	0.42.0	canonical	20000	54978988	0.2	0.7219280948873623	0.7637373263793328	0.7884729250298042	0.7215122948796788	0.7637373263793328	0.8013230293883996	0.6625005982704428	0.7884729250298042	0.8762114315697467	0.6698092396944515	0.7637373263793328	0.8374310901019443	0.3348331623426244	0.7884729250298042	0.9650376597302328	3.6105889824597788	0.29964589286529597	0.5522102514091369	0.32196912525202326	0.6780308747479767	0.47441649927241497	0.06969083043850643	0.15324275543145577	0.2122687238752846	0.9981106425271707	0.36476883013421574	0.5686853394559065	0.27618254763980843	-0.3571592647531466	0.08778502717745951	0.06545772825399633	2.319160666682495	3.6006055903551384	5.953680712158753	0.2598494823140529	0.30175689511918163	0.35264701575878044	0.44216438914068157	0.5507706801248697	0.6260826804500772	0.24714989107676705	0.3224923393816174	0.4272268216984494	0.5727731783015506	0.6775076606183825	0.752850108923233	0.3670045418946441	0.4737261455708892	0.5981386061163049	0.060999686340000796	0.07014736129358287	0.08101897867701217	0.09411737242724794	0.15263677776721907	0.21349581029103773	0.13036945520444448	0.21142933603523764	0.2957300204868022	0.9445259108738311	0.9939502527645246	0.999984843384419	0.33140058436754083	0.366473333885187	0.4057594874353691	0.5084322845963245	0.5692913171201432	0.6278107224601143	0.22259781598646874	0.27202215787716233	0.2780567484970566	-0.3905275105198215	-0.3554547610021753	-0.3161686074519932	0.0455143210539869	0.08727118709868309	0.13637827501666142	0.04782216564103123	0.06492546725678226	0.07936047478706146	1.244651608321012	3.594786497000892	19.33423959630378	0.2647850019573279	0.3142572106427498	0.5131169124595262	0.16241429043641542	0.550131070122937	0.662836968567522	0.16400681732174138	0.32251070340438537	0.701655624615689	0.298344375384311	0.6774892965956146	0.8359931826782586	0.23731826273155007	0.47332291418056194	0.8285780864892982	0.062086365862544235	0.07284155656445399	0.11369457569142592	0.01573557011625968	0.1524094730462388	0.2891687889730316	0.021796589200084808	0.21111447819469925	0.4005506795218279	0.6609472012771751	0.9533434025482845	0.9998929799533773	0.33567193261407435	0.37643941019206695	0.5109603085355113	0.4327593059143307	0.5695186218411235	0.7061925247711026	-0.060980893610187235	0.23141530766092228	0.27796488506601497	-0.38625616227328796	-0.34548868469529537	-0.210967786351851	0.004189641066292494	0.08732119665858822	0.21768715351354864	0.011486711157020065	0.06370463440346104	0.0818484425059898
PMC Open Access	PMC:PMC13097200	Diagnostic Accuracy of CircRNAs for Detecting Gastrointestinal Cancers: An Updated Meta-analysis	pmc open access:PMC13097200:AT3:table-5-characteristics-of-included-studies-for-esophageal-carcinoma-included-in:1:overall	Overall structured 2 x 2 data	11	0.0909090909090909	continuity-corrected bivariate REML	manifest source_sheet where recorded; otherwise all group-matched rows	PMC Open Access|PMC:PMC13097200|pmc open access:PMC13097200:AT3:table-5-characteristics-of-included-studies-for-esophageal-carcinoma-included-in:1:overall	0.42.0	canonical	20000	54978988	0.5	1.0	0.7637373263793328	0.7884729250298042	0.7215122948796788	0.7637373263793328	0.8013230293883996	0.6625005982704428	0.7884729250298042	0.8762114315697467	0.6698092396944515	0.7637373263793328	0.8374310901019443	0.3348331623426244	0.7884729250298042	0.9650376597302328	3.6105889824597788	0.29964589286529597	0.5522102514091369	0.4876322006747643	0.5123677993252357	0.7831079708461687	0.23055964283061314	0.23297791557084002	0.23297791557084002	0.7544516960530828	0.7789856117141212	0.76702208442916	-0.24554830394691718	-0.22101438828587883	0.11973725982559114	0.11324065574524886	2.319160666682495	3.6006055903551384	5.953680712158753	0.2598494823140529	0.30175689511918163	0.35264701575878044	0.44216438914068157	0.5507706801248697	0.6260826804500772	0.42989288717734236	0.48790851997804474	0.5626204559141617	0.4373795440858382	0.5120914800219554	0.5701071128226576	0.6987190132168973	0.7826373114622069	0.8561912684678894	0.20625438661943066	0.23180741062354399	0.2607088262119672	0.14802658134276067	0.23210060656803783	0.3114311029287667	0.14802658134276067	0.23210060656803783	0.3114311029287667	0.5941272747047645	0.7553225271566525	0.8828511354768415	0.7342618661264195	0.7811487447557128	0.8278141182947696	0.6885688970712334	0.7678993934319622	0.8519734186572393	-0.40587272529523555	-0.2446774728433475	-0.11714886452315856	-0.26573813387358053	-0.21885125524428717	-0.17218588170523041	0.06506576750419284	0.11908395590805668	0.17718104390602474	0.08194504080366896	0.11226600116942603	0.138377877583176	1.244651608321012	3.594786497000892	19.33423959630378	0.2647850019573279	0.3142572106427498	0.5131169124595262	0.16241429043641542	0.550131070122937	0.662836968567522	0.3558156706156614	0.4882444438880956	0.7504053049575986	0.24959469504240123	0.5117555561119043	0.6441843293843387	0.5544965658386611	0.7823620283375596	0.9508218639849022	0.2093517882845927	0.23911393302438583	0.3391125352704038	0.025582577211067527	0.23182910835948758	0.3836171644755695	0.025582577211067527	0.23182910835948758	0.3836171644755695	0.2828954270506244	0.755830992394473	0.9914137026011027	0.7402418786501416	0.7935636734473578	0.923966929215502	0.6163828355244305	0.7681708916405124	0.9744174227889325	-0.7171045729493756	-0.24416900760552696	-0.00858629739889726	-0.25975812134985843	-0.2064363265526422	-0.07603307078449797	0.006400571442831274	0.11911306958624915	0.2576083716569736	0.019056540372581532	0.10983431077958389	0.1423977003908386
PMC Open Access	PMC:PMC13213728	Diagnostic accuracy of HPV DNA in oral gargle and rinse samples for Head and neck squamous cell carcinoma: A systematic review and meta-analysis	pmc open access:PMC13213728:tbl0020:table-4-summary-of-diagnostic-performance-metrics-of-the-included-studies:1:overall	Overall structured 2 x 2 data	15	0.3333333333333333	continuity-corrected bivariate REML	manifest source_sheet where recorded; otherwise all group-matched rows	PMC Open Access|PMC:PMC13213728|pmc open access:PMC13213728:tbl0020:table-4-summary-of-diagnostic-performance-metrics-of-the-included-studies:1:overall	0.42.0	canonical	20000	9623373	0.05	0.28639695711595625	0.670497838475276	0.8815329008312643	0.5749477204358981	0.670497838475276	0.75376758036473	0.8218326435460362	0.8815329008312643	0.9231006342696744	0.3389522374133546	0.670497838475276	0.88981394267236	0.641010044427071	0.8815329008312643	0.9687595701911024	5.659781012450293	0.3737831693111073	0.5520307393065402	0.14606863613406268	0.8539313638659374	0.22951465017441838	0.019293246241301784	0.055501584499448295	0.1937925076381899	0.7771642698449783	0.13745372594905034	0.230895372616508	0.4907673127290221	-0.14894323116690592	0.03970114984441839	0.01580043465502983	3.797233115680349	5.619724834440614	8.48910138341288	0.28374166049945826	0.376078421094276	0.47970063541322056	0.4539951218968281	0.5482558458742216	0.6335974485353346	0.10512762222094034	0.14613201171729084	0.20363105392944655	0.7963689460705534	0.8538679882827092	0.8948723777790596	0.16656552551507253	0.22826107401765017	0.3088169840472301	0.014714035558501714	0.019409418816382487	0.02462566773416542	0.036648684063906055	0.05497933513624779	0.07542676422176611	0.1279646419185514	0.19196899188418326	0.26336440505974845	0.6497875257484738	0.7749676264175558	0.8918031467431407	0.11063029951822329	0.13811163839186505	0.16667826776959363	0.2109701928941901	0.23141762197970844	0.24974827305205022	0.36339056863251745	0.4885706693015995	0.6054061896271844	-0.17576665759773297	-0.1482853187240912	-0.11971868934636262	0.025411764591416607	0.03920656697529934	0.054917459063280716	0.010201780842244653	0.015627203010523866	0.021935079475768875	1.9363731916597895	5.438641343256911	18.684950341456194	0.13505274743007104	0.3827684202136816	0.7376272318298234	0.22342592548182053	0.5278382622931203	0.755009869433993	0.05498188143168726	0.14536830295376799	0.3803323704476125	0.6196676295523871	0.854631697046232	0.9450181185683126	0.09248847319821604	0.2225427044322671	0.49581995322767597	0.00705787170857541	0.01974787150701776	0.03737162644119543	0.01036300495501346	0.05202042744216945	0.11223727847113059	0.03618406095989942	0.18163750050286825	0.391894102512018	0.4447219211851616	0.7647160966409282	0.996231086295681	0.060585779453223625	0.14002256496670956	0.2301086034769922	0.17415967864482568	0.2343765296737868	0.27603395216094273	0.15832496406920532	0.47831913952497196	0.7098341291797248	-0.22581117766273262	-0.1463743921492467	-0.056288353638964055	0.006647641635823537	0.03654123318024012	0.08334087397621899	0.0022825188939847273	0.014866407325411586	0.03490905742288637
PMC Open Access	PMC:PMC13213728	Diagnostic accuracy of HPV DNA in oral gargle and rinse samples for Head and neck squamous cell carcinoma: A systematic review and meta-analysis	pmc open access:PMC13213728:tbl0020:table-4-summary-of-diagnostic-performance-metrics-of-the-included-studies:1:overall	Overall structured 2 x 2 data	15	0.3333333333333333	continuity-corrected bivariate REML	manifest source_sheet where recorded; otherwise all group-matched rows	PMC Open Access|PMC:PMC13213728|pmc open access:PMC13213728:tbl0020:table-4-summary-of-diagnostic-performance-metrics-of-the-included-studies:1:overall	0.42.0	canonical	20000	9623373	0.2	0.7219280948873623	0.670497838475276	0.8815329008312643	0.5749477204358981	0.670497838475276	0.75376758036473	0.8218326435460362	0.8815329008312643	0.9231006342696744	0.3389522374133546	0.670497838475276	0.88981394267236	0.641010044427071	0.8815329008312643	0.9687595701911024	5.659781012450293	0.3737831693111073	0.5520307393065402	0.22887324703004375	0.7711267529699563	0.5859119378747322	0.08545992218676444	0.1732077752319135	0.23992386008877792	0.9785972874006907	0.4211312598123699	0.5487203196554488	0.2566691925133284	-0.30079683507499244	0.11790512507498804	0.05530265015692548	3.797233115680349	5.619724834440614	8.48910138341288	0.28374166049945826	0.376078421094276	0.47970063541322056	0.4539951218968281	0.5482558458742216	0.6335974485353346	0.18587393915245073	0.22888010288755983	0.28317161276716085	0.7168283872328391	0.7711198971124401	0.8141260608475492	0.4869975101020005	0.5841876902715366	0.6797207519404354	0.06623687490089421	0.08593959817554324	0.10708319024781524	0.11684085141540204	0.17153987998427694	0.23074979705571186	0.16184555254582791	0.23761352577785627	0.3196298893059623	0.9046848711476851	0.9794380473819186	0.9998842753968444	0.35172081938946215	0.4227695004736636	0.49105480025900594	0.4911782978316503	0.5503882149030854	0.6050872434719602	0.18275677626032286	0.25750995249455627	0.2779561805094821	-0.37020727549790017	-0.29915859441369874	-0.23087329462835637	0.07819650465510466	0.11647496937642803	0.15750947964837708	0.035424649788472776	0.05468236024583495	0.07733113876199894	1.9363731916597895	5.438641343256911	18.684950341456194	0.13505274743007104	0.3827684202136816	0.7376272318298234	0.22342592548182053	0.5278382622931203	0.755009869433993	0.11226440110520726	0.22891275720063883	0.4449086998316142	0.5550913001683856	0.7710872427993611	0.8877355988947927	0.3261879142202251	0.5762101913707735	0.823671643324746	0.03266046545730346	0.08733484946275552	0.1556954980667714	0.033755571275385185	0.1622516685116472	0.3339248433436591	0.04675752545778378	0.22474768562229494	0.4625458486911487	0.6715991043206254	0.9662080995702924	0.9999300944058264	0.2075633188172636	0.4275107659903675	0.6239116402436937	0.38800325154370313	0.5596764263757151	0.6881725236119769	-0.05032899056673685	0.24428000468293004	0.27800199951846405	-0.5143647760700987	-0.2944173288969948	-0.09801645464366862	0.021401610654220467	0.10871002820092546	0.22383156695689047	0.007793213711339011	0.052018987967193564	0.1250695205859623
PMC Open Access	PMC:PMC13213728	Diagnostic accuracy of HPV DNA in oral gargle and rinse samples for Head and neck squamous cell carcinoma: A systematic review and meta-analysis	pmc open access:PMC13213728:tbl0020:table-4-summary-of-diagnostic-performance-metrics-of-the-included-studies:1:overall	Overall structured 2 x 2 data	15	0.3333333333333333	continuity-corrected bivariate REML	manifest source_sheet where recorded; otherwise all group-matched rows	PMC Open Access|PMC:PMC13213728|pmc open access:PMC13213728:tbl0020:table-4-summary-of-diagnostic-performance-metrics-of-the-included-studies:1:overall	0.42.0	canonical	20000	9623373	0.5	1.0	0.670497838475276	0.8815329008312643	0.5749477204358981	0.670497838475276	0.75376758036473	0.8218326435460362	0.8815329008312643	0.9231006342696744	0.3389522374133546	0.670497838475276	0.88981394267236	0.641010044427071	0.8815329008312643	0.9687595701911024	5.659781012450293	0.3737831693111073	0.5520307393065402	0.3944824688220058	0.6055175311779941	0.8498449125983984	0.2720830897197142	0.2479537010411239	0.2479537010411239	0.6102282749524839	0.8444378835999737	0.7520462989588761	-0.3897717250475161	-0.15556211640002626	0.1537581123737562	0.0941955886673677	3.797233115680349	5.619724834440614	8.48910138341288	0.28374166049945826	0.376078421094276	0.47970063541322056	0.4539951218968281	0.5482558458742216	0.6335974485353346	0.33611127744856234	0.3946909313714234	0.45116795497940076	0.5488320450205991	0.6053090686285767	0.6638887225514377	0.7915465065710927	0.8489363189171022	0.8946159431117146	0.22102707200363986	0.27329723025034514	0.32418762545033214	0.16913770158224192	0.24560449792094968	0.3272628500374034	0.16913770158224192	0.24560449792094968	0.3272628500374034	0.48583391998465025	0.6124957781048226	0.7385162309442462	0.7620384766674285	0.8461562669823791	0.9088773449347644	0.6727371499625964	0.7543955020790503	0.830862298417758	-0.5141660800153498	-0.38750422189517736	-0.2614837690557538	-0.23796152333257148	-0.1538437330176209	-0.0911226550652357	0.10594839377395099	0.15202280728874462	0.1991272550695542	0.05918755826687125	0.09310577488097	0.13422493648146933	1.9363731916597895	5.438641343256911	18.684950341456194	0.13505274743007104	0.3827684202136816	0.7376272318298234	0.22342592548182053	0.5278382622931203	0.755009869433993	0.20298392641866525	0.39864556130981155	0.5876152811270098	0.4123847188729901	0.6013544386901885	0.7970160735813344	0.6594438318913766	0.8446877297092878	0.949199769995688	0.11898367517072309	0.2768131052226237	0.424502573240061	0.04949713301540486	0.23294807351188665	0.4746866113599883	0.04949713301540486	0.23294807351188665	0.4746866113599883	0.2897865999376473	0.622976127086817	0.9253499247042651	0.5264323977324125	0.8510720178330153	0.9834906042307275	0.5253133886400116	0.7670519264881134	0.9505028669845951	-0.7102134000623527	-0.3770238729131829	-0.07465007529573488	-0.4735676022675876	-0.1489279821669846	-0.01650939576927244	0.031033840511646583	0.14192743401961033	0.2707890330126256	0.012525614178424503	0.08847820010876792	0.22585238803395988
PMC Open Access	PMC:PMC13280124	Diagnostic test accuracy meta-analysis of transcranial motor evoked potential monitoring for the prediction of postoperative neurological deficits in ossification of the posterior longitudinal ligament surgery	pmc open access:PMC13280124:t0010:table-2-consolidated-2-2-contingency-data-across-included-studies:1:overall	Overall structured 2 x 2 data	5	0.2	continuity-corrected bivariate REML	manifest source_sheet where recorded; otherwise all group-matched rows	PMC Open Access|PMC:PMC13280124|pmc open access:PMC13280124:t0010:table-2-consolidated-2-2-contingency-data-across-included-studies:1:overall	0.42.0	canonical	20000	577436866	0.05	0.28639695711595625	0.6289163455855398	0.8976113635531255	0.2733280908514756	0.6289163455855398	0.8842127936781417	0.740101874428923	0.8976113635531255	0.9642715207069396	0.051805520934436	0.6289163455855398	0.9813339117374752	0.3753298119687587	0.8976113635531255	0.992242763076972	6.142442827743491	0.4134123847826014	0.5265277091386653	0.12871502190380774	0.8712849780961922	0.24430572915395463	0.02129519409512255	0.053632658462735544	0.18726685856868508	0.8021275348425441	0.14865220759265305	0.23276429865322068	0.5157305777265878	-0.1377447495233032	0.039858675647885325	0.01377398281485005	3.2328034887603785	5.904376001482879	10.059805257026193	0.15051934918874607	0.4135678086217742	0.7573905420137187	0.23239683041972173	0.5214899490761664	0.678522791974291	0.04944647981914781	0.12848773185696227	0.2952758414467687	0.7047241585532311	0.8715122681430377	0.9505535201808522	0.14540692017324666	0.23708186865394998	0.3461759349793922	0.007859805075993726	0.021303029545618593	0.03833454323788472	0.01967691842053403	0.05153817035909615	0.07842747729005287	0.06870505405742579	0.1799536240820792	0.2738418664773005	0.5982257444314585	0.7901537581518581	0.9306063947771486	0.06624480477302566	0.14869547495714347	0.23460331934207512	0.20796947982590336	0.23485878675686012	0.2667200386954222	0.31182878731550223	0.5037568010359017	0.6442094376611923	-0.2201521523429306	-0.13770148215881278	-0.05179363777388113	0.017156420967245935	0.03644164821555783	0.0546538219207706	0.0021204002963260216	0.013679452638418826	0.030114362012620802	1.573141599796131	5.588510484030929	11.33097129073108	0.04862605391827839	0.41360282543644133	0.9551811486474319	0.044368243497356796	0.4723012378106328	0.6715130328011107	0.010388307891411106	0.1289139081338058	0.6403259257440003	0.3596740742559992	0.8710860918661942	0.9896116921085888	0.07646579362452062	0.22728137548361563	0.3735775941746444	0.002552732873253708	0.02130479484668697	0.047866323113387406	0.0034659713139218134	0.04365308102950828	0.07520571464866109	0.012101983725052333	0.15242159507942693	0.262592575724231	0.38960209194951256	0.7732419426808502	0.9533795081464924	0.02566669204733988	0.14870522237411882	0.27726316359161973	0.21119124246729515	0.24274387608644798	0.2829309858020344	0.10320513483355631	0.486844985564894	0.6669825510305362	-0.26073026506861635	-0.13769173474183743	-0.009133793524336502	0.002362706537519302	0.02807092682509946	0.0513928171947826	6.933543888861955e-05	0.013345252363603986	0.03236907691917421
PMC Open Access	PMC:PMC13280124	Diagnostic test accuracy meta-analysis of transcranial motor evoked potential monitoring for the prediction of postoperative neurological deficits in ossification of the posterior longitudinal ligament surgery	pmc open access:PMC13280124:t0010:table-2-consolidated-2-2-contingency-data-across-included-studies:1:overall	Overall structured 2 x 2 data	5	0.2	continuity-corrected bivariate REML	manifest source_sheet where recorded; otherwise all group-matched rows	PMC Open Access|PMC:PMC13280124|pmc open access:PMC13280124:t0010:table-2-consolidated-2-2-contingency-data-across-included-studies:1:overall	0.42.0	canonical	20000	577436866	0.2	0.7219280948873623	0.6289163455855398	0.8976113635531255	0.2733280908514756	0.6289163455855398	0.8842127936781417	0.740101874428923	0.8976113635531255	0.9642715207069396	0.051805520934436	0.6289163455855398	0.9813339117374752	0.3753298119687587	0.8976113635531255	0.992242763076972	6.142442827743491	0.4134123847826014	0.5265277091386653	0.20769417827460754	0.7923058217253924	0.6056176931006741	0.0936718232377384	0.16553437671043325	0.22929482573504842	0.9675694515797895	0.4486085628317436	0.556393718176929	0.24564135669242715	-0.2733195320556187	0.11747058719587948	0.04806378951455382	3.2328034887603785	5.904376001482879	10.059805257026193	0.15051934918874607	0.4135678086217742	0.7573905420137187	0.23239683041972173	0.5214899490761664	0.678522791974291	0.086674176677147	0.2077335870931251	0.386583335445347	0.6134166645546526	0.7922664129068749	0.9133258233228528	0.44696409636556245	0.5961381109468892	0.7155010379912449	0.03626518431189205	0.09370373958634926	0.15920293599555804	0.05899832467348977	0.16061479460374872	0.24657287321403873	0.08172327007538735	0.22248032143534793	0.34154769008194624	0.8615087727930928	0.972639880411295	0.9998983329799381	0.22489796595052755	0.4487130592985915	0.6323993100729873	0.4753552216733235	0.5613133002836135	0.6629297702138724	0.13958067790573053	0.25071178552393264	0.2779702380925758	-0.4970301289368348	-0.2732150355887708	-0.089528784814375	0.050671716949234016	0.10830637695450271	0.1572197392718824	0.007235880474606521	0.047723210190133335	0.1076225201034142	1.573141599796131	5.588510484030929	11.33097129073108	0.04862605391827839	0.41360282543644133	0.9551811486474319	0.044368243497356796	0.4723012378106328	0.6715130328011107	0.017144742567702678	0.20855958308604705	0.6935807446534605	0.30641925534653935	0.791440416913953	0.9828552574322973	0.2822719594639059	0.582834058862669	0.7390902422371285	0.0120105075821066	0.09371092999817462	0.19276412304479085	0.010248077981551793	0.13870488325061137	0.23865432735154501	0.014195427569764734	0.19213116130665697	0.3305790826561206	0.8103567473711609	0.9615752335011067	0.9998380305842244	0.09384476712124504	0.44873659888389683	0.7072181115951758	0.483273767535817	0.5832232116367508	0.7116800169058104	0.08842865248379857	0.23964713861374448	0.27790993569686206	-0.6280833277661172	-0.2731914960034655	-0.01470998329218653	0.007265771536235889	0.08427089151290426	0.148983559748044	0.00023408050859164678	0.04669036606366252	0.11622173213293752
PMC Open Access	PMC:PMC13280124	Diagnostic test accuracy meta-analysis of transcranial motor evoked potential monitoring for the prediction of postoperative neurological deficits in ossification of the posterior longitudinal ligament surgery	pmc open access:PMC13280124:t0010:table-2-consolidated-2-2-contingency-data-across-included-studies:1:overall	Overall structured 2 x 2 data	5	0.2	continuity-corrected bivariate REML	manifest source_sheet where recorded; otherwise all group-matched rows	PMC Open Access|PMC:PMC13280124|pmc open access:PMC13280124:t0010:table-2-consolidated-2-2-contingency-data-across-included-studies:1:overall	0.42.0	canonical	20000	577436866	0.5	1.0	0.6289163455855398	0.8976113635531255	0.2733280908514756	0.6289163455855398	0.8842127936781417	0.740101874428923	0.8976113635531255	0.9642715207069396	0.051805520934436	0.6289163455855398	0.9813339117374752	0.3753298119687587	0.8976113635531255	0.992242763076972	6.142442827743491	0.4134123847826014	0.5265277091386653	0.3656524910162071	0.6343475089837929	0.8599918789527182	0.29249240294876067	0.23326412380823114	0.23326412380823114	0.5842600795383079	0.8719191214186521	0.7667358761917689	-0.41573992046169206	-0.12808087858134787	0.1520163375316975	0.08124778627653358	3.2328034887603785	5.904376001482879	10.059805257026193	0.15051934918874607	0.4135678086217742	0.7573905420137187	0.23239683041972173	0.5214899490761664	0.678522791974291	0.15751305704678067	0.36617787990914596	0.5697535379287412	0.4302464620712587	0.633822120090854	0.8424869429532194	0.7637499561920308	0.8551643188700084	0.9095824946791831	0.13082730794033823	0.2925701943773744	0.43097451808212706	0.07896540782957695	0.22833933263835782	0.3684465678039913	0.07896540782957695	0.22833933263835782	0.3684465678039913	0.4378618622146725	0.5967642527893326	0.7887484188566887	0.5597027227028089	0.872018233406308	0.9862085062854574	0.6315534321960085	0.7716606673616422	0.921034592170423	-0.5621381377853275	-0.40323574721066735	-0.21125158114331136	-0.44029727729719115	-0.12798176659369204	-0.013791493714542613	0.06648451706189981	0.14131000052576576	0.19984036945994496	0.01161623531539927	0.08066626018479625	0.1934554686108416	1.573141599796131	5.588510484030929	11.33097129073108	0.04862605391827839	0.41360282543644133	0.9551811486474319	0.044368243497356796	0.4723012378106328	0.6715130328011107	0.030961184685757537	0.3671520082766684	0.8006435321578929	0.19935646784210698	0.6328479917233316	0.9690388153142424	0.6113700077212763	0.8482206255090692	0.9189033873619116	0.04637120519219115	0.2925877183745646	0.48853844018887094	0.013348381195286885	0.20576052708963882	0.3634540522975357	0.013348381195286885	0.20576052708963882	0.3634540522975357	0.4060314352828915	0.6142753349177406	0.963909740870468	0.2707773671542921	0.8720405545358204	0.999620920738142	0.6365459477024642	0.7942394729103612	0.9866516188047131	-0.5939685647171085	-0.3857246650822595	-0.03609025912953203	-0.7292226328457079	-0.1279594454641796	-0.0003790792618580039	0.010108702646483714	0.1116415093128878	0.19034131515252903	0.00036742265936301276	0.07929680393669869	0.2129816680117502
PMC Open Access	PMC:PMC13389888	Insulinoma-associated Protein-1 as a Biomarker for Diagnosis of Small Cell Lung Cancer: A Meta-analysis	pmc open access:PMC13389888:T1:table-i-main-characteristics-of-10-studies-included-in-meta-analysis:1:overall	Overall structured 2 x 2 data	10	0.4	continuity-corrected bivariate REML	manifest source_sheet where recorded; otherwise all group-matched rows	PMC Open Access|PMC:PMC13389888|pmc open access:PMC13389888:T1:table-i-main-characteristics-of-10-studies-included-in-meta-analysis:1:overall	0.42.0	canonical	20000	1021878240	0.05	0.28639695711595625	0.9089487379268812	0.941229932880634	0.8671484056951312	0.9089487379268812	0.9385293671984252	0.9062196802189284	0.941229932880634	0.9636937224537891	0.8062252847137983	0.9089487379268812	0.9599235617915616	0.8249970339438624	0.941229932880634	0.98195244611104	15.466185125852311	0.09673647096459884	0.8501786708075152	0.10127900065974181	0.8987209993402582	0.44873504478020904	0.0050656022358417435	0.14462249438939132	0.5049721751437346	0.992403576699209	0.04591505067491213	0.14177446272656494	0.7060066195832527	-0.2404819064410441	0.1000424800450873	0.04458001434430403	9.690588221370149	15.41167377948464	25.25995430858772	0.06476522898254757	0.09719990744947409	0.141851320540624	0.7944824577331027	0.8485250039182677	0.889583909575233	0.0796142212513557	0.10123103576218448	0.13396746109521834	0.8660325389047816	0.8987689642378156	0.9203857787486444	0.33776192200989685	0.4478617889260238	0.5707180384954226	0.003397116523841853	0.005089746555543774	0.007410532981633152	0.1177034662105204	0.1441659212651279	0.169322390957493	0.41098015633896795	0.5033779783028842	0.5912157470616485	0.9224295275788544	0.9902371177939024	0.9999790940947608	0.03275403049860007	0.04609889213005049	0.06308989263057829	0.11707456615846323	0.14223103585082839	0.16869349090543584	0.6360325704628982	0.7038401606779462	0.7135821369788046	-0.25364292661735616	-0.24029806498590578	-0.223307064485378	0.07797539387525106	0.09969864979397207	0.12124418068131035	0.037774444635103134	0.044425931200021834	0.05020104991179279	5.095883612088341	15.492655827642213	49.75511282975577	0.04248637264825153	0.09788254828838014	0.21047652684066778	0.6908569921468932	0.8437525174435443	0.9232431670669652	0.06260984023981028	0.1003859622024906	0.2105067436721754	0.7894932563278246	0.8996140377975095	0.9373901597601897	0.21148357510660656	0.4491581020894572	0.7236569148187256	0.0022311357779632056	0.005125308946728817	0.010956340752181751	0.07958848167510386	0.1433305128794578	0.19758572113393194	0.27789569580824885	0.5004610185904532	0.6899016076275334	0.7313372891818521	0.9685946570769843	0.9999345646181884	0.022867112246394945	0.04636937166028564	0.08706842759143733	0.08881123598202426	0.14306644423649845	0.2068084754408523	0.44494033206589595	0.6821976999610281	0.7135376075022322	-0.2635298448695613	-0.2400275854556706	-0.19932852952451893	0.04731890485415701	0.09935251328687301	0.14631903222011966	0.028764691502605223	0.0440377482633205	0.055092886001695075
PMC Open Access	PMC:PMC13389888	Insulinoma-associated Protein-1 as a Biomarker for Diagnosis of Small Cell Lung Cancer: A Meta-analysis	pmc open access:PMC13389888:T1:table-i-main-characteristics-of-10-studies-included-in-meta-analysis:1:overall	Overall structured 2 x 2 data	10	0.4	continuity-corrected bivariate REML	manifest source_sheet where recorded; otherwise all group-matched rows	PMC Open Access|PMC:PMC13389888|pmc open access:PMC13389888:T1:table-i-main-characteristics-of-10-studies-included-in-meta-analysis:1:overall	0.42.0	canonical	20000	1021878240	0.2	0.7219280948873623	0.9089487379268812	0.941229932880634	0.8671484056951312	0.9089487379268812	0.9385293671984252	0.9062196802189284	0.941229932880634	0.9636937224537891	0.8062252847137983	0.9089487379268812	0.9599235617915616	0.8249970339438624	0.941229932880634	0.98195244611104	15.466185125852311	0.09673647096459884	0.8501786708075152	0.22880580128086908	0.7711941987191309	0.7945154649388518	0.023613056795381743	0.4298954546317307	0.5954823723805962	0.7327624672457288	0.1612723967523289	0.29203264025563164	0.010834372358366484	-0.5606556981350335	0.26957820740957344	0.1603172472221571	9.690588221370149	15.41167377948464	25.25995430858772	0.06476522898254757	0.09719990744947409	0.141851320540624	0.7944824577331027	0.8485250039182677	0.889583909575233	0.209066381338356	0.22860727446294776	0.2564395558802721	0.7435604441197279	0.7713927255370523	0.790933618661644	0.7078284778244637	0.7939384287063392	0.8632943866340299	0.015933325871008343	0.02372349644759491	0.03424828888378136	0.3610820900809084	0.428441872042994	0.48745229313790184	0.50016351024162	0.5934688995721117	0.6752089253625124	0.5755456547874368	0.7338868209872631	0.871509849136615	0.11795359547241653	0.16186505415467428	0.21526855946818152	0.23447580174946026	0.2934862228443683	0.3608460048064536	-0.1463824400999255	0.01195872609990073	0.14958175424925266	-0.6039744994149457	-0.5600630407326881	-0.5066595354191809	0.2196465738970738	0.2687066320306702	0.31258670984411885	0.13506823471969495	0.15976323325900976	0.18132903805364306	5.095883612088341	15.492655827642213	49.75511282975577	0.04248637264825153	0.09788254828838014	0.21047652684066778	0.6908569921468932	0.8437525174435443	0.9232431670669652	0.19163579078418255	0.2277033068279453	0.31983734017809273	0.6801626598219072	0.7722966931720547	0.8083642092158174	0.5602406350768727	0.7947945095107989	0.9255884735441449	0.010509960635044646	0.023886128295449213	0.0499887662347422	0.25481707322233765	0.42541110379423924	0.5476138621343897	0.3529673869557537	0.5892707415142409	0.7585434976316171	0.3821750176759181	0.7322176944356072	0.9881135463393635	0.08415520886004155	0.16273641075649548	0.286349234966632	0.17431423275297248	0.2965169910931231	0.46711102166502455	-0.3397530772114442	0.010289599548244932	0.26618545145200123	-0.6377728860273207	-0.5591916841308668	-0.4355788599207303	0.1415322864267971	0.26743564317104673	0.3574192620362212	0.10215190786861678	0.15833658933613773	0.19977170762162205
PMC Open Access	PMC:PMC13389888	Insulinoma-associated Protein-1 as a Biomarker for Diagnosis of Small Cell Lung Cancer: A Meta-analysis	pmc open access:PMC13389888:T1:table-i-main-characteristics-of-10-studies-included-in-meta-analysis:1:overall	Overall structured 2 x 2 data	10	0.4	continuity-corrected bivariate REML	manifest source_sheet where recorded; otherwise all group-matched rows	PMC Open Access|PMC:PMC13389888|pmc open access:PMC13389888:T1:table-i-main-characteristics-of-10-studies-included-in-meta-analysis:1:overall	0.42.0	canonical	20000	1021878240	0.5	1.0	0.9089487379268812	0.941229932880634	0.8671484056951312	0.9089487379268812	0.9385293671984252	0.9062196802189284	0.941229932880634	0.9636937224537891	0.8062252847137983	0.9089487379268812	0.9599235617915616	0.8249970339438624	0.941229932880634	0.98195244611104	15.466185125852311	0.09673647096459884	0.8501786708075152	0.48385940252312365	0.5161405974768764	0.9392694790956786	0.0882039336938594	0.617992088057313	0.617992088057313	0.33033801452007466	0.43044619759111713	0.382007911942687	-0.6696619854799253	-0.5695538024088829	0.32402224818676534	0.2939698398705476	9.690588221370149	15.41167377948464	25.25995430858772	0.06476522898254757	0.09719990744947409	0.141851320540624	0.7944824577331027	0.8485250039182677	0.889583909575233	0.460370821677797	0.4840952023954711	0.5057761029589397	0.4942238970410603	0.5159047976045289	0.5396291783222029	0.9064597775781255	0.9390677627650549	0.961919202581165	0.06082583016384249	0.08858905910353831	0.1242292389432267	0.5257739056305816	0.6157492726146636	0.6940891797064941	0.5257739056305816	0.6157492726146636	0.6940891797064941	0.23342243861032697	0.33113449088934477	0.4481775089450179	0.33071447092155526	0.43174266316776433	0.5413967183965365	0.3059108202935058	0.3842507273853364	0.4742260943694183	-0.766577561389673	-0.6688655091106552	-0.551822491054982	-0.6692855290784447	-0.5682573368322357	-0.45860328160346353	0.2728318964592121	0.3231181764413966	0.36524508441269343	0.24367735353336092	0.29289673325838916	0.3369114599066031	5.095883612088341	15.492655827642213	49.75511282975577	0.04248637264825153	0.09788254828838014	0.21047652684066778	0.6908569921468932	0.8437525174435443	0.9232431670669652	0.4322961971327505	0.48490394271981496	0.542677669337871	0.45732233066212896	0.515096057280185	0.5677038028672495	0.8359548731560343	0.9393669515408848	0.9802975514312084	0.04075484701563315	0.08915575572268666	0.17387906511433177	0.3848065841502185	0.6102332608331986	0.7683220358495652	0.3848065841502185	0.6102332608331986	0.7683220358495652	0.13976660318032783	0.3299527762484039	0.643899550098637	0.24574249437529203	0.4336455442967885	0.6665019712617346	0.23167796415043454	0.3897667391668013	0.6151934158497814	-0.8602333968196723	-0.670047223751596	-0.3561004499013631	-0.754257505624708	-0.5663544557032114	-0.33349802873826545	0.18643356068520214	0.3214625013853824	0.40643006870926857	0.1811078518907651	0.29030535580742983	0.37493165766867675
PMC Open Access	PMC:PMC13393513	Diagnostic Accuracy of Size‐Based Preoperative CT Assessment for Predicting Lymph Node Metastasis in Colon Cancer: A Systematic Review and Meta‐Analysis	pmc open access:PMC13393513:ags370218-tbl-0003:table-3-summary-of-study-characteristics-and-diagnostic-outcomes-for-all-include:1:overall	Overall structured 2 x 2 data	29	0.0	continuity-corrected bivariate REML	manifest source_sheet where recorded; otherwise all group-matched rows	PMC Open Access|PMC:PMC13393513|pmc open access:PMC13393513:ags370218-tbl-0003:table-3-summary-of-study-characteristics-and-diagnostic-outcomes-for-all-include:1:overall	0.42.0	canonical	20000	4256614408	0.05	0.28639695711595625	0.6887267516630383	0.6580151820515787	0.6331520125269364	0.6887267516630383	0.7393482739203565	0.5802279152523317	0.6580151820515787	0.7281416104150481	0.3953661591670618	0.6887267516630383	0.8821716416059241	0.2584619811542765	0.6580151820515787	0.9139542311930352	2.013910312728892	0.47304873326245295	0.3467419337146169	0.3593219146341521	0.6406780853658479	0.09583700904581255	0.02429248443539431	0.0170168824010357	0.05941712011327661	0.45565857062295334	0.1649064750496176	0.2693800747149206	0.1692616135069971	-0.12149048206633864	0.009144986474420249	0.007871895926615347	1.707884370776637	2.0111248301448685	2.4176969817954257	0.4168576439324308	0.47460889867070066	0.5361946162082802	0.28920930232665426	0.3453928794278529	0.39788527881616004	0.29071307518258	0.35920349709345156	0.4340204720114621	0.5659795279885378	0.6407965029065484	0.70928692481742	0.08247507761677109	0.09571714253215807	0.11288314443183725	0.021468852044749194	0.024370651094466653	0.027446215946445144	0.011726975985977104	0.01693514088441698	0.023039516176694953	0.04094658024327085	0.05913170675748586	0.08044609275428413	0.4108407957005077	0.45527033181413656	0.5085516063732098	0.1496101533755727	0.16532275084089593	0.18141844604473117	0.2633574409392613	0.2694618162315393	0.27466998112997915	0.12444383858455144	0.1688733746981803	0.22215464925725362	-0.13678680374038354	-0.12107420627506034	-0.10497851107122509	0.005761376067252895	0.009108691553710548	0.013370561991003426	0.005723211386758386	0.007816427391153673	0.01009097573709646	1.1056721055043879	1.970253727622654	5.451787161190613	0.27644541401636713	0.5015631121388242	0.7996704872407253	0.07420808156935231	0.3176703659359904	0.5166473784517248	0.10499824780864468	0.36232992080054904	0.747037777778734	0.2529622222212656	0.637670079199451	0.8950017521913549	0.05499304373898082	0.09395469187911035	0.2229606826184364	0.01434109910198236	0.025719123603021823	0.04038807048319614	0.000995116863700311	0.01568525112190692	0.04484890909251906	0.003474606971111808	0.054767520157542326	0.1565970167565735	0.30723981896315317	0.4495340935197144	0.7655368918292488	0.10836135783304554	0.17244662585825604	0.2440686573580512	0.24154804802343707	0.27071170599404937	0.28540184025225596	0.02084286184719689	0.16313713640375815	0.47913993471329247	-0.1780355992829107	-0.11395033125770022	-0.04232829975790505	0.00026585264196940517	0.00831669717238755	0.031810606577322514	0.0006524717979314325	0.006619930164276366	0.016597044718734057
PMC Open Access	PMC:PMC13393513	Diagnostic Accuracy of Size‐Based Preoperative CT Assessment for Predicting Lymph Node Metastasis in Colon Cancer: A Systematic Review and Meta‐Analysis	pmc open access:PMC13393513:ags370218-tbl-0003:table-3-summary-of-study-characteristics-and-diagnostic-outcomes-for-all-include:1:overall	Overall structured 2 x 2 data	29	0.0	continuity-corrected bivariate REML	manifest source_sheet where recorded; otherwise all group-matched rows	PMC Open Access|PMC:PMC13393513|pmc open access:PMC13393513:ags370218-tbl-0003:table-3-summary-of-study-characteristics-and-diagnostic-outcomes-for-all-include:1:overall	0.42.0	canonical	20000	4256614408	0.2	0.7219280948873623	0.6887267516630383	0.6580151820515787	0.6331520125269364	0.6887267516630383	0.7393482739203565	0.5802279152523317	0.6580151820515787	0.7281416104150481	0.3953661591670618	0.6887267516630383	0.8821716416059241	0.2584619811542765	0.6580151820515787	0.9139542311930352	2.013910312728892	0.47304873326245295	0.3467419337146169	0.4113332046913447	0.5886667953086553	0.33487534865066076	0.10575532740002837	0.056903365697803854	0.07882137584170638	0.9198301367751751	0.48697846310125104	0.6650247291895584	0.1979020418878128	-0.23494963178611128	0.02955373768400265	0.02734962801380122	1.707884370776637	2.0111248301448685	2.4176969817954257	0.4168576439324308	0.47460889867070066	0.5361946162082802	0.28920930232665426	0.3453928794278529	0.39788527881616004	0.3471426815185046	0.4110420507637762	0.47985555852709183	0.5201444414729081	0.5889579492362238	0.6528573184814954	0.29921495597766856	0.334567137919986	0.37672345525951445	0.094378781825008	0.10606712439419887	0.11820361813671137	0.039447108395341934	0.05663965252244929	0.0763710696728695	0.05464132601945157	0.07845608575641651	0.10578764036712711	0.8803291493266254	0.9195247002676352	0.955694993897365	0.4509191531665798	0.48793803802012714	0.5241750820003748	0.6455570252144927	0.665288442364913	0.6824809864920204	0.1584010544392631	0.1975966053802729	0.23376689901000275	-0.2710089417207825	-0.23399005686723515	-0.19775301288698757	0.018814954855107494	0.029432649549428397	0.04266345777191149	0.01980799728345088	0.02715588334803351	0.035198662947713656	1.1056721055043879	1.970253727622654	5.451787161190613	0.27644541401636713	0.5015631121388242	0.7996704872407253	0.07420808156935231	0.3176703659359904	0.5166473784517248	0.15716557008193033	0.4130566413095681	0.7630568350249533	0.23694316497504642	0.5869433586904319	0.8428344299180696	0.21655760155392081	0.3300117243698427	0.5767996106862594	0.06464373732218713	0.11141976678372295	0.16660945561967178	0.003362289328381861	0.05221877734222148	0.14303755738377902	0.004657374262330734	0.07233238006947054	0.19813269271103268	0.7538131700309852	0.9137491295808701	0.9996329169694552	0.34560943079702217	0.5041836065187579	0.6498895645225389	0.5788905375035832	0.6697093175451407	0.7185658055589804	0.031885075143622946	0.19182103469350775	0.2777048220820929	-0.37631866409034015	-0.21774448836860433	-0.07203853036482338	0.0008909479909625351	0.026876779902455922	0.0951980722411065	0.002234248629435428	0.02297824993090955	0.058382470256881654
PMC Open Access	PMC:PMC13393513	Diagnostic Accuracy of Size‐Based Preoperative CT Assessment for Predicting Lymph Node Metastasis in Colon Cancer: A Systematic Review and Meta‐Analysis	pmc open access:PMC13393513:ags370218-tbl-0003:table-3-summary-of-study-characteristics-and-diagnostic-outcomes-for-all-include:1:overall	Overall structured 2 x 2 data	29	0.0	continuity-corrected bivariate REML	manifest source_sheet where recorded; otherwise all group-matched rows	PMC Open Access|PMC:PMC13393513|pmc open access:PMC13393513:ags370218-tbl-0003:table-3-summary-of-study-characteristics-and-diagnostic-outcomes-for-all-include:1:overall	0.42.0	canonical	20000	4256614408	0.5	1.0	0.6887267516630383	0.6580151820515787	0.6331520125269364	0.6887267516630383	0.7393482739203565	0.5802279152523317	0.6580151820515787	0.7281416104150481	0.3953661591670618	0.6887267516630383	0.8821716416059241	0.2584619811542765	0.6580151820515787	0.9139542311930352	2.013910312728892	0.47304873326245295	0.3467419337146169	0.5153557848057297	0.48464421519427026	0.6682051234979958	0.3211358338530745	0.08864795304884243	0.08864795304884243	0.9167496883483888	0.9056123607418526	0.9113520469511576	-0.08325031165161123	-0.09438763925814742	0.04290352969653768	0.0457444233523047	1.707884370776637	2.0111248301448685	2.4176969817954257	0.4168576439324308	0.47460889867070066	0.5361946162082802	0.28920930232665426	0.3453928794278529	0.39788527881616004	0.4578672625001987	0.5150329756938818	0.5745230449013916	0.42547695509860833	0.48496702430611816	0.5421327374998012	0.6307080129246005	0.66789819205361	0.707405306751629	0.2942127924487047	0.32185408558060824	0.349040811984701	0.061866810317363054	0.08822161460376865	0.11785415800859125	0.061866810317363054	0.08822161460376865	0.11785415800859125	0.8720494382310329	0.917059382453837	0.950126909867974	0.8741011885617921	0.9063863226919255	0.933208500679446	0.8821458419914087	0.9117783853962314	0.9381331896826368	-0.1279505617689671	-0.082940617546163	-0.049873090132025975	-0.12589881143820794	-0.0936136773080744	-0.06679149932055399	0.027801458593231028	0.042731206805437086	0.06076258604956736	0.0328439619410551	0.045408394467811114	0.059365515280206185	1.1056721055043879	1.970253727622654	5.451787161190613	0.27644541401636713	0.5015631121388242	0.7996704872407253	0.07420808156935231	0.3176703659359904	0.5166473784517248	0.2498848498713121	0.5171662309425223	0.8009289994942738	0.19907100050572618	0.48283376905747766	0.7501151501286879	0.5250922508737925	0.6633284251964389	0.8450041859084617	0.21657441123664262	0.33402732661348356	0.44434272414913584	0.005338277265702891	0.08094232454917005	0.2114408087945507	0.005338277265702891	0.08094232454917005	0.2114408087945507	0.6222023958692432	0.9215979617668709	0.99814328940309	0.7538629646941868	0.9189882644139209	0.990846776546993	0.7885591912054492	0.91905767545083	0.9946617227342971	-0.37779760413075675	-0.07840203823312908	-0.001856710596909971	-0.2461370353058132	-0.08101173558607905	-0.009153223453006988	0.0013781908235344776	0.039042946828449304	0.12553309868886742	0.0035926080831702747	0.038245273741387434	0.10118002868003692
PMC Open Access	PMC:PMC13444374	Diagnostic Accuracy of MRI-Based Artificial Intelligence Models for Distinguishing Alzheimer's Disease and Mild Cognitive Impairment From Cognitively Normal Controls: A Systematic Review and Meta-Analysis	pmc open access:PMC13444374:T1:table-1-study-level-2-2-diagnostic-accuracy-data-tp-fp-fn-tn-for-each-classifica:1:overall	Overall structured 2 x 2 data	7	0.0	continuity-corrected bivariate REML	manifest source_sheet where recorded; otherwise all group-matched rows	PMC Open Access|PMC:PMC13444374|pmc open access:PMC13444374:T1:table-1-study-level-2-2-diagnostic-accuracy-data-tp-fp-fn-tn-for-each-classifica:1:overall	0.42.0	canonical	20000	1434825736	0.05	0.28639695711595625	0.9272099135976604	0.9564380275215316	0.9083858944836976	0.9272099135976604	0.942411352098954	0.8770455891262403	0.9564380275215316	0.9854185672632292	0.8825582986804239	0.9272099135976604	0.955736322061904	0.502135226445785	0.9564380275215316	0.997912132203248	21.284846870879356	0.07610538718432645	0.883647941119192	0.08774436953442798	0.912255630465572	0.5283586391454178	0.003989566299809574	0.1646108776226817	0.5747647575600258	0.9976782877742301	0.037539288320818466	0.12178607949327455	0.7112813306582738	-0.2488576687951378	0.11588850714048544	0.04872237048219631	7.417879373974654	21.271635948958604	64.42029921708979	0.05924576364929167	0.07641582899180845	0.10105860697745854	0.7940960286211749	0.8829144025040899	0.9229555750069266	0.06039932568593799	0.08772843225185656	0.16337091634319412	0.8366290836568057	0.9122715677481434	0.939600674314062	0.280790113896059	0.5282039193766221	0.7722376874910112	0.003108505151984021	0.00400577496720694	0.005290733307339036	0.10934271825883958	0.1643947086505169	0.20866054025187425	0.3817872904793781	0.5740099696099663	0.7285710796410169	0.7580130629590174	0.9747921785912677	0.9999529863453153	0.030370137970619247	0.03766832303683565	0.04762288739349144	0.07773641686408199	0.12200224846543936	0.17705423885711663	0.47161610584306113	0.6883952214753115	0.713556029229359	-0.25602681914533704	-0.2487286340791206	-0.2387740697224648	0.06716523781005071	0.11575335320632096	0.15625806556672442	0.04157323211585152	0.04860603207831077	0.05296977609414212	1.8239887738269933	21.51860921660154	458.96837983767904	0.044809432418448536	0.07773410665587771	0.20047564010197766	0.40703212448448367	0.8817584224341205	0.9497323755472206	0.049177000991156405	0.08722003644646886	0.5148825074807482	0.48511749251924935	0.9127799635535311	0.9508229990088436	0.08759074896647905	0.531079660037963	0.9602484163797593	0.0023528422574893735	0.004074598493786892	0.010441180928383543	0.026318179657591877	0.16471052346507964	0.2483924961647467	0.09189406173381998	0.5751126866839988	0.8673014499388612	0.2411520477187846	0.8338139951417713	0.9995264182216262	0.023933996524002882	0.03821516306428466	0.08370390133189948	0.03800446095120953	0.12168643365087661	0.2600787774583643	-0.04524490939717166	0.5474170380258151	0.71312946110567	-0.26246296059195334	-0.2481817940516716	-0.20269305578405677	0.009113047431251308	0.11609276596010339	0.1927574324407902	0.017187559510218407	0.048230183199151413	0.056724432486026426
PMC Open Access	PMC:PMC13444374	Diagnostic Accuracy of MRI-Based Artificial Intelligence Models for Distinguishing Alzheimer's Disease and Mild Cognitive Impairment From Cognitively Normal Controls: A Systematic Review and Meta-Analysis	pmc open access:PMC13444374:T1:table-1-study-level-2-2-diagnostic-accuracy-data-tp-fp-fn-tn-for-each-classifica:1:overall	Overall structured 2 x 2 data	7	0.0	continuity-corrected bivariate REML	manifest source_sheet where recorded; otherwise all group-matched rows	PMC Open Access|PMC:PMC13444374|pmc open access:PMC13444374:T1:table-1-study-level-2-2-diagnostic-accuracy-data-tp-fp-fn-tn-for-each-classifica:1:overall	0.42.0	canonical	20000	1434825736	0.2	0.7219280948873623	0.9272099135976604	0.9564380275215316	0.9083858944836976	0.9272099135976604	0.942411352098954	0.8770455891262403	0.9564380275215316	0.9854185672632292	0.8825582986804239	0.9272099135976604	0.955736322061904	0.502135226445785	0.9564380275215316	0.997912132203248	21.284846870879356	0.07610538718432645	0.883647941119192	0.2202915607023068	0.7797084392976932	0.8418024827112236	0.018671103898247877	0.4787359468318281	0.6631352211143994	0.6299799528922158	0.13391272398666104	0.24319214805553419	-0.09194814199514656	-0.5880153709007012	0.3030227408619296	0.17571320596989845	7.417879373974654	21.271635948958604	64.42029921708979	0.05924576364929167	0.07641582899180845	0.10105860697745854	0.7940960286211749	0.8829144025040899	0.9229555750069266	0.19819220270719548	0.22020090679756263	0.28286868719135255	0.7171313128086472	0.7797990932024375	0.8018077972928045	0.6496722476526556	0.8417197838470409	0.9415378165970167	0.014595264021599679	0.018745837568463854	0.024642078219784005	0.3454328707520741	0.47804973003969364	0.5635880164212652	0.47848653238238315	0.6621846876790141	0.7806705687346857	0.32130986942325807	0.6301793652169215	0.9343604237371852	0.10990921341769873	0.13433967140791198	0.1667653619708923	0.1583400784660969	0.24387836484766873	0.37649522413528824	-0.40061822546410425	-0.09174872967044079	0.21243232884982285	-0.6120188814696635	-0.5875884234794504	-0.55516273291647	0.19441246197390064	0.30274064184289873	0.3744117462979274	0.14949700458879603	0.17529451982564653	0.19149950482539108	1.8239887738269933	21.51860921660154	458.96837983767904	0.044809432418448536	0.07773410665587771	0.20047564010197766	0.40703212448448367	0.8817584224341205	0.9497323755472206	0.18951536753408926	0.2198247835033582	0.577920053528048	0.4220799464719517	0.7801752164966418	0.8104846324659107	0.3131854889990529	0.8432516454704622	0.9913601010815161	0.011078255519087029	0.01906306409946007	0.0477268902703325	0.09056902694556572	0.47850486539623016	0.6293532643681317	0.12545435977207206	0.6628151318461822	0.871767242229748	0.07163525514237183	0.6264735236856008	0.9987589547073263	0.08785942404487723	0.13614710532586155	0.27666133046417607	0.09257483051923056	0.24342322949113213	0.6313590679417965	-0.6502928397449905	-0.09545457120176148	0.27683085981996397	-0.6340686708424851	-0.5857809895615008	-0.44526676442318625	0.029652499258808907	0.3032265703899164	0.42680066203101924	0.06108982478154625	0.1738592019700198	0.20556744192757337
PMC Open Access	PMC:PMC13444374	Diagnostic Accuracy of MRI-Based Artificial Intelligence Models for Distinguishing Alzheimer's Disease and Mild Cognitive Impairment From Cognitively Normal Controls: A Systematic Review and Meta-Analysis	pmc open access:PMC13444374:T1:table-1-study-level-2-2-diagnostic-accuracy-data-tp-fp-fn-tn-for-each-classifica:1:overall	Overall structured 2 x 2 data	7	0.0	continuity-corrected bivariate REML	manifest source_sheet where recorded; otherwise all group-matched rows	PMC Open Access|PMC:PMC13444374|pmc open access:PMC13444374:T1:table-1-study-level-2-2-diagnostic-accuracy-data-tp-fp-fn-tn-for-each-classifica:1:overall	0.42.0	canonical	20000	1434825736	0.5	1.0	0.9272099135976604	0.9564380275215316	0.9083858944836976	0.9272099135976604	0.942411352098954	0.8770455891262403	0.9564380275215316	0.9854185672632292	0.8825582986804239	0.9272099135976604	0.955736322061904	0.502135226445785	0.9564380275215316	0.997912132203248	21.284846870879356	0.07610538718432645	0.883647941119192	0.48538594303806437	0.5146140569619356	0.9551264585395582	0.07072298688463896	0.6820625072157485	0.6820625072157485	0.26420739877249094	0.36861592256789677	0.31793749278425154	-0.7357926012275091	-0.6313840774321032	0.3571433856272449	0.3249191215885036	7.417879373974654	21.271635948958604	64.42029921708979	0.05924576364929167	0.07641582899180845	0.10105860697745854	0.7940960286211749	0.8829144025040899	0.9229555750069266	0.47165738550311737	0.4855237610633848	0.5215496971822388	0.47845030281776113	0.5144762389366152	0.5283426144968827	0.8812052342761784	0.9550998407810902	0.9847142242667359	0.05593202794051041	0.0709909933815578	0.09178313155689696	0.5240142735062842	0.6811128373583252	0.7736842810613743	0.5240142735062842	0.6811128373583252	0.7736842810613743	0.11408200098036053	0.2643248178682928	0.5258865043964979	0.3110803016219319	0.3696110090981317	0.442393838272389	0.22631571893862545	0.3188871626416749	0.4759857264937157	-0.8859179990196394	-0.7356751821317071	-0.4741134956035021	-0.688919698378068	-0.6303889909018683	-0.557606161727611	0.24750147137186687	0.3567952614606601	0.42100679231430443	0.27383563953342543	0.3240887914356191	0.3566948920588152	1.8239887738269933	21.51860921660154	458.96837983767904	0.044809432418448536	0.07773410665587771	0.20047564010197766	0.40703212448448367	0.8817584224341205	0.9497323755472206	0.4636592568498877	0.48588052541789606	0.6979786590068296	0.3020213409931694	0.514119474582104	0.5363407431501123	0.6458909429274481	0.9555922840592376	0.9978259375102485	0.042887660685010126	0.0721273514267555	0.16699684105658508	0.15183035989630733	0.6808717815934249	0.8456305750616065	0.15183035989630733	0.6808717815934249	0.8456305750616065	0.022363529724305487	0.26214862656486543	0.937684350611585	0.2553788510629668	0.37381282526884574	0.6507884953660458	0.15436942493839345	0.3191282184065752	0.8481696401036918	-0.9776364702756946	-0.7378513734351346	-0.06231564938841501	-0.7446211489370331	-0.6261871747311543	-0.34921150463395423	0.04352134961364216	0.3572732740469703	0.46419085162654045	0.10836036508745672	0.32116901408076654	0.3857261139146152
PMC Open Access	PMC:PMC13477498	Diagnostic Test Accuracy of Serum Glutamate Dehydrogenase (GLDH) for Drug-Induced Liver Injury: A Meta-Analysis	pmc open access:PMC13477498:TAB2:table-2-diagnostic-accuracy-of-serum-gldh-for-the-diagnosis-of-drug-induced-live:1:overall	Overall structured 2 x 2 data	6	0.0	continuity-corrected bivariate REML	manifest source_sheet where recorded; otherwise all group-matched rows	PMC Open Access|PMC:PMC13477498|pmc open access:PMC13477498:TAB2:table-2-diagnostic-accuracy-of-serum-gldh-for-the-diagnosis-of-drug-induced-live:1:overall	0.42.0	canonical	20000	1228489092	0.05	0.28639695711595625	0.8597422280264058	0.8600793588585769	0.791215993549499	0.8597422280264058	0.9083814447336028	0.8074664235306692	0.8600793588585769	0.9000938317984204	0.6760586138947746	0.8597422280264058	0.9473790085408256	0.7260515206863216	0.8600793588585769	0.9344544510390288	6.144498917478741	0.16307538429910962	0.7198215868849827	0.17591172048567222	0.8240882795143278	0.24436752299754544	0.008509875425983152	0.08697617408786004	0.3036909852804238	0.802228189200687	0.07074417085273496	0.19942078302809624	0.5158312320847307	-0.2156527862632213	0.05450236185944959	0.03247381222841047	4.194208757103686	6.128227562934789	9.018337365417809	0.10241663378127618	0.16323941838334027	0.25379323222652334	0.6089346770994589	0.7190963291350938	0.8029280668001373	0.13898916146710155	0.17591610460125856	0.223656650134868	0.776343349865132	0.8240838953987415	0.8610108385328985	0.18082999946329137	0.24387822609317023	0.32187268095615124	0.005361449063990908	0.008518362413519156	0.013181466590195052	0.05852543979295107	0.08686529400699756	0.115754995012614	0.2043507737732539	0.30330383004672634	0.4041767628339263	0.6818894122221659	0.8014303688397828	0.9064063149572362	0.04815643871712596	0.0708024220637401	0.10121375755978426	0.17064196210334215	0.1995316631089587	0.2278715173230052	0.3954924551062097	0.5150334117238264	0.62000935784128	-0.2382405183988303	-0.21559453505221615	-0.185183199556172	0.035512298935755464	0.054369019363326956	0.07482677253588785	0.02260300897662768	0.03244710802326111	0.04145232672652502	2.4799316982568804	6.143632408855604	14.409374313630657	0.05662025263318325	0.16285486687976203	0.4441064087294962	0.40513678470308384	0.7188179206345442	0.8794547019379187	0.10946846076208759	0.1756514654685934	0.29649486224623056	0.7035051377537693	0.8243485345314066	0.8905315392379124	0.11545342569280369	0.24434148209665482	0.4312973412008626	0.0029711592025515004	0.008498465808484703	0.022840155224871442	0.02406199789312083	0.08674841396461089	0.15117671922406423	0.0840162484106932	0.3028957250041181	0.5278572815382807	0.5161491024723165	0.8021857754112478	0.9860882089305646	0.029222266024463782	0.07066584048895891	0.15710317981354208	0.13522023789189197	0.19964854315134534	0.2623349592228354	0.22975214535636027	0.5157888182952917	0.6996912518146083	-0.25717469109149244	-0.21573111662699734	-0.12929377730241418	0.014283864348768148	0.05449390537338268	0.10050658769940148	0.009844786956332932	0.03241462994985252	0.05097370353004552
PMC Open Access	PMC:PMC13477498	Diagnostic Test Accuracy of Serum Glutamate Dehydrogenase (GLDH) for Drug-Induced Liver Injury: A Meta-Analysis	pmc open access:PMC13477498:TAB2:table-2-diagnostic-accuracy-of-serum-gldh-for-the-diagnosis-of-drug-induced-live:1:overall	Overall structured 2 x 2 data	6	0.0	continuity-corrected bivariate REML	manifest source_sheet where recorded; otherwise all group-matched rows	PMC Open Access|PMC:PMC13477498|pmc open access:PMC13477498:TAB2:table-2-diagnostic-accuracy-of-serum-gldh-for-the-diagnosis-of-drug-induced-live:1:overall	0.42.0	canonical	20000	1228489092	0.2	0.7219280948873623	0.8597422280264058	0.8600793588585769	0.791215993549499	0.8597422280264058	0.9083814447336028	0.8074664235306692	0.8600793588585769	0.9000938317984204	0.6760586138947746	0.8597422280264058	0.9473790085408256	0.7260515206863216	0.8600793588585769	0.9344544510390288	6.144498917478741	0.16307538429910962	0.7198215868849827	0.28388495851841966	0.7161150414815803	0.6056976266113951	0.0391718547576973	0.2764830347851279	0.3829786328349858	0.9675199684249332	0.23848220482403076	0.4454450601022344	0.24559187353757084	-0.48344589006333155	0.1606230689715202	0.11585996581360763	4.194208757103686	6.128227562934789	9.018337365417809	0.10241663378127618	0.16323941838334027	0.25379323222652334	0.6089346770994589	0.7190963291350938	0.8029280668001373	0.2575007503733308	0.2835373256398508	0.3177816918424594	0.6822183081575406	0.7164626743601492	0.7424992496266691	0.5118503666945219	0.6050641659489103	0.6927411013129211	0.02496495186211872	0.03920971195176476	0.05966280408218599	0.18954640594930547	0.27611955260324267	0.35983084643155644	0.2625557964728872	0.3824751447667704	0.4984303131847203	0.8899839477927178	0.9679110559106678	0.9992257841728079	0.1684756516182305	0.23865694089149608	0.3261049205591032	0.3620972484558058	0.44580854228411965	0.5323816889380568	0.1680558529053555	0.24598296102330547	0.2772976892854457	-0.5534524432691318	-0.48327115399586623	-0.39582317432825914	0.10831829423886999	0.16025750234490396	0.21253016506727337	0.07992803801022239	0.11574514068438231	0.14896666586717391	2.4799316982568804	6.143632408855604	14.409374313630657	0.05662025263318325	0.16285486687976203	0.4441064087294962	0.40513678470308384	0.7188179206345442	0.8794547019379187	0.24070909045138286	0.2833804911499241	0.35896145903542076	0.6410385409645791	0.716619508850076	0.7592909095486171	0.38270954288273007	0.605663943665792	0.7827193943405251	0.013957493949854287	0.03912095715194114	0.09993154242932215	0.07985014496152314	0.27590664680335647	0.4564466753215545	0.11060678414791661	0.3821802320166032	0.6322605790716191	0.7550227832592136	0.963274077129723	0.9999157957907877	0.10601269265757059	0.23824719199020394	0.46877854970501254	0.26548141956580756	0.44602144808400584	0.642077949925839	0.033094688371851234	0.2413459822423607	0.2779877009034254	-0.6159154022297918	-0.48368090289715837	-0.2531495451823498	0.04543989970239538	0.16054544140558255	0.27272507949555047	0.03426775364512361	0.11564947109480486	0.18438835460380337
PMC Open Access	PMC:PMC13477498	Diagnostic Test Accuracy of Serum Glutamate Dehydrogenase (GLDH) for Drug-Induced Liver Injury: A Meta-Analysis	pmc open access:PMC13477498:TAB2:table-2-diagnostic-accuracy-of-serum-gldh-for-the-diagnosis-of-drug-induced-live:1:overall	Overall structured 2 x 2 data	6	0.0	continuity-corrected bivariate REML	manifest source_sheet where recorded; otherwise all group-matched rows	PMC Open Access|PMC:PMC13477498|pmc open access:PMC13477498:TAB2:table-2-diagnostic-accuracy-of-serum-gldh-for-the-diagnosis-of-drug-induced-live:1:overall	0.42.0	canonical	20000	1228489092	0.5	1.0	0.8597422280264058	0.8600793588585769	0.791215993549499	0.8597422280264058	0.9083814447336028	0.8074664235306692	0.8600793588585769	0.9000938317984204	0.6760586138947746	0.8597422280264058	0.9473790085408256	0.7260515206863216	0.8600793588585769	0.9344544510390288	6.144498917478741	0.16307538429910962	0.7198215868849827	0.49983143458391444	0.5001685654160856	0.8600321713880398	0.14021050269014318	0.41552770025572233	0.41552770025572233	0.5841545514770492	0.584789833838235	0.5844722997442777	-0.4158454485229508	-0.415210166161765	0.20785262710041782	0.2076750731553045	4.194208757103686	6.128227562934789	9.018337365417809	0.10241663378127618	0.16323941838334027	0.25379323222652334	0.6089346770994589	0.7190963291350938	0.8029280668001373	0.47664069752347904	0.49982764951724334	0.5191164971813975	0.48088350281860254	0.5001723504827567	0.5233593024765208	0.8074778957164943	0.8597126717427837	0.9001830379417927	0.09290193075916305	0.14033174580934832	0.20242032393043075	0.2874672177946841	0.41486454967320585	0.5360152378631907	0.2874672177946841	0.41486454967320585	0.5360152378631907	0.4684151083156859	0.5849908040987879	0.706717792012533	0.44608261937817995	0.5851069650382537	0.7267424118885983	0.46398476213680917	0.5851354503267943	0.7125327822053159	-0.5315848916843141	-0.41500919590121205	-0.29328220798746696	-0.55391738062182	-0.4148930349617463	-0.2732575881114017	0.14550034968259917	0.20747656967002914	0.2658540199208095	0.13972687798347974	0.20747466365573825	0.2725522915803245	2.4799316982568804	6.143632408855604	14.409374313630657	0.05662025263318325	0.16285486687976203	0.4441064087294962	0.40513678470308384	0.7188179206345442	0.8794547019379187	0.4640280077204271	0.499757441833682	0.518584104036203	0.4814158959637969	0.5002425581663179	0.5359719922795728	0.7126380380992783	0.8600151934930951	0.9351044383835088	0.05358618906967459	0.14004745691759718	0.3075302516904447	0.12251689828383637	0.4145958762395488	0.6723761353305312	0.12251689828383637	0.4145958762395488	0.6723761353305312	0.3465794410472047	0.584199019811426	0.8652890931394901	0.30143979260787	0.5843630834991214	0.8903019556613112	0.3276238646694688	0.5854041237604513	0.8774831017161636	-0.6534205589527953	-0.415800980188574	-0.1347109068605099	-0.69856020739213	-0.4156369165008786	-0.1096980443386888	0.06453582904167769	0.2076902735637277	0.32937109306256995	0.05759665012614088	0.20729151430718246	0.34395495563965856
PMC Open Access	PMC:PMC6958609	Diagnostic value of serum soluble triggering expressed receptor on myeloid cells 1 (sTREM-1) in suspected sepsis: a meta-analysis	pmc open access:PMC6958609:Tab1:table-1-characteristics-of-the-included-studies-icu-intensive-care-unit-sirs-sys:1:overall	Overall structured 2 x 2 data	19	0.0	continuity-corrected bivariate REML	manifest source_sheet where recorded; otherwise all group-matched rows	PMC Open Access|PMC:PMC6958609|pmc open access:PMC6958609:Tab1:table-1-characteristics-of-the-included-studies-icu-intensive-care-unit-sirs-sys:1:overall	0.42.0	canonical	20000	3220585975	0.05	0.28639695711595625	0.7970369467084197	0.7900687318993587	0.7154751804782997	0.7970369467084197	0.8597997470098555	0.7245689218391644	0.7900687318993587	0.8433595150322143	0.3914395592495876	0.7970369467084197	0.959960253811192	0.4925575911981758	0.7900687318993587	0.9358632208677437	3.7966566577701	0.25689290703056744	0.5871056786077784	0.23928655203103025	0.7607134479689698	0.16654445056424683	0.013340309273713494	0.053177313944927	0.1856769516004201	0.6497385670541582	0.10220135051724329	0.23321964317102928	0.36334160993820197	-0.18419560659871298	0.03152140130768921	0.02165591263723782	2.757097518074417	3.7907536640859156	5.265463109733434	0.17302330593982745	0.2571920444546167	0.37254876920901553	0.46895950653549817	0.5856205103802997	0.6818541882955914	0.18901647665624005	0.23913145549328416	0.30091523192328684	0.6990847680767132	0.7608685445067158	0.8109835233437599	0.126721752098624	0.1663285786840573	0.21699413212096713	0.00902430999946779	0.013355635850692538	0.019230756553854166	0.03268408544185113	0.05305167953016857	0.07539513323287299	0.11412162255836401	0.18523827929040823	0.2632539604893464	0.5483785378872527	0.6492368116832564	0.7546407701547235	0.07425322619244305	0.10229649558578963	0.1370994069896216	0.21100182388308325	0.23334527758578766	0.2537128716741051	0.2619815807712964	0.36283985456730017	0.4682438130387673	-0.2121437309235132	-0.18410046153016663	-0.14929755012633464	0.018769794838925113	0.0314065395279512	0.04634005693108026	0.01358933595622254	0.021578178622782863	0.029932543210443946	1.0526921366629614	3.630438128200962	13.702064411087411	0.048151973496419385	0.26425965771792603	0.9607840189738633	0.02128058147195792	0.5677257857018606	0.8593472492316563	0.10282146050519293	0.23853879897516805	0.5159781343183605	0.484021865681639	0.761461201024832	0.8971785394948071	0.052496299723083	0.16042279462005501	0.41899692408163963	0.002527907880868427	0.013717612948159454	0.048133581228954433	0.0008091944417047018	0.05075858412051938	0.14144405087433484	0.0028254296060033755	0.1772315761719782	0.493874139930429	0.29690787973055266	0.6353200548101935	0.9792772207017661	0.0254527722595977	0.10453618129519363	0.2784150082856643	0.14495290624162135	0.23563837299543688	0.28558776267425157	0.010510922614596381	0.34892309769423724	0.6928802635858099	-0.2609441848563585	-0.18186077582076263	-0.007981948830291973	0.0004360779602473455	0.029330184805146625	0.09445907124156856	0.0003399376801056737	0.020654864118703743	0.04997732768626342
PMC Open Access	PMC:PMC6958609	Diagnostic value of serum soluble triggering expressed receptor on myeloid cells 1 (sTREM-1) in suspected sepsis: a meta-analysis	pmc open access:PMC6958609:Tab1:table-1-characteristics-of-the-included-studies-icu-intensive-care-unit-sirs-sys:1:overall	Overall structured 2 x 2 data	19	0.0	continuity-corrected bivariate REML	manifest source_sheet where recorded; otherwise all group-matched rows	PMC Open Access|PMC:PMC6958609|pmc open access:PMC6958609:Tab1:table-1-characteristics-of-the-included-studies-icu-intensive-care-unit-sirs-sys:1:overall	0.42.0	canonical	20000	3220585975	0.2	0.7219280948873623	0.7970369467084197	0.7900687318993587	0.7154751804782997	0.7970369467084197	0.8597997470098555	0.7245689218391644	0.7900687318993587	0.8433595150322143	0.3914395592495876	0.7970369467084197	0.959960253811192	0.4925575911981758	0.7900687318993587	0.9358632208677437	3.7966566577701	0.25689290703056744	0.5871056786077784	0.32735240382219705	0.6726475961778029	0.48695958080780377	0.06034751464061737	0.17355441037023195	0.2404040119775509	0.9995092764673903	0.32882288062838705	0.5483736845171303	0.277581181580028	-0.39310521425897527	0.09700695010846122	0.07654746026177084	2.757097518074417	3.7907536640859156	5.265463109733434	0.17302330593982745	0.2571920444546167	0.37254876920901553	0.46895950653549817	0.5856205103802997	0.6818541882955914	0.2855259707057456	0.32715632578200593	0.3770118158620933	0.6229881841379067	0.6728436742179941	0.7144740292942544	0.4080298546368593	0.48657085405749634	0.5682892527750344	0.0414623387541409	0.06041354060616064	0.08520174133439296	0.10779266111215477	0.17301131222601784	0.24254931819495115	0.14931218479448835	0.23965172355982578	0.33597434413851773	0.9737498709036071	0.9975191281298297	0.9999946179388108	0.24895724746526307	0.32908433823875755	0.4202477361296898	0.47937877669241097	0.5489167826613445	0.6141354337752075	0.2518217760162447	0.2755910332424674	0.2780665230514485	-0.47297084742209927	-0.39284375664860477	-0.3016803587576725	0.05923420127483834	0.09665719606279466	0.13866758629258658	0.04756011166118994	0.0762744561539477	0.10667571027169667	1.0526921366629614	3.630438128200962	13.702064411087411	0.048151973496419385	0.26425965771792603	0.9607840189738633	0.02128058147195792	0.5677257857018606	0.8593472492316563	0.20792575574317335	0.3233061332920678	0.542753692803713	0.4572463071962869	0.6766938667079321	0.7920742442568266	0.20834282164509643	0.4757837055798172	0.7740376537148069	0.011894803797073661	0.06197081766290984	0.19367584141719607	0.0027319634843288674	0.16570898439423515	0.4299706360799327	0.003784259822656047	0.22953668871979507	0.595586512181685	0.6886132334165171	0.9655044653535498	0.9999207500525418	0.09310782811982055	0.3352191524975905	0.7090980131597265	0.2919574588074295	0.5562191104931271	0.7191961314030333	-0.03331486147084514	0.24357637046618746	0.27799265516517946	-0.6288202667675418	-0.3867089423897718	-0.0128300817276358	0.001458040646845054	0.09051234585115508	0.2579275585561429	0.0011458914825101488	0.07292537629682579	0.18086670449116835
PMC Open Access	PMC:PMC6958609	Diagnostic value of serum soluble triggering expressed receptor on myeloid cells 1 (sTREM-1) in suspected sepsis: a meta-analysis	pmc open access:PMC6958609:Tab1:table-1-characteristics-of-the-included-studies-icu-intensive-care-unit-sirs-sys:1:overall	Overall structured 2 x 2 data	19	0.0	continuity-corrected bivariate REML	manifest source_sheet where recorded; otherwise all group-matched rows	PMC Open Access|PMC:PMC6958609|pmc open access:PMC6958609:Tab1:table-1-characteristics-of-the-included-studies-icu-intensive-care-unit-sirs-sys:1:overall	0.42.0	canonical	20000	3220585975	0.5	1.0	0.7970369467084197	0.7900687318993587	0.7154751804782997	0.7970369467084197	0.8597997470098555	0.7245689218391644	0.7900687318993587	0.8433595150322143	0.3914395592495876	0.7970369467084197	0.959960253811192	0.4925575911981758	0.7900687318993587	0.9358632208677437	3.7966566577701	0.25689290703056744	0.5871056786077784	0.5034841074045305	0.49651589259546947	0.7915214551827259	0.20438726767699059	0.2653819213184004	0.2653819213184004	0.7385644511685747	0.7306163219227092	0.7346180786815997	-0.2614355488314253	-0.2693836780772908	0.13162864394720375	0.13375327737119663	2.757097518074417	3.7907536640859156	5.265463109733434	0.17302330593982745	0.2571920444546167	0.37254876920901553	0.46895950653549817	0.5856205103802997	0.6818541882955914	0.46229773789192785	0.5034427576311065	0.5413646837460395	0.4586353162539605	0.49655724236889354	0.5377022621080721	0.7338370922779436	0.7912645754473699	0.8403948784237756	0.1475020189825816	0.20457657647774283	0.27142843850749204	0.1654940295499034	0.2644596469539482	0.36883417047754624	0.1654940295499034	0.2644596469539482	0.36883417047754624	0.6333640424659517	0.7390585868137152	0.8359046037371214	0.603553640491413	0.7309873522339256	0.8435068962140467	0.6311658295224537	0.7355403530460517	0.8345059704500966	-0.3666359575340483	-0.26094141318628483	-0.1640953962628786	-0.396446359508587	-0.2690126477660744	-0.15649310378595327	0.0830338836323061	0.13120261739349606	0.18197852158541628	0.08106288166748532	0.13326492984769012	0.19058365146986161	1.0526921366629614	3.630438128200962	13.702064411087411	0.048151973496419385	0.26425965771792603	0.9607840189738633	0.02128058147195792	0.5677257857018606	0.8593472492316563	0.32527575957738336	0.5029011796474612	0.6394209986876841	0.3605790013123158	0.49709882035253883	0.6747242404226165	0.5128348853931407	0.784037714669056	0.9319823410447221	0.045939877611830576	0.20902324621250262	0.4899999233268308	0.0042657739130167755	0.25464107343646397	0.6392236273289712	0.0042657739130167755	0.25464107343646397	0.6392236273289712	0.3584820139174848	0.7527146975285814	0.9947688568456886	0.26889281611244426	0.739611557854728	0.9966867346695286	0.3607763726710286	0.745358926563536	0.9957342260869833	-0.6415179860825152	-0.2472853024714185	-0.005231143154311404	-0.7311071838875557	-0.260388442145272	-0.003313265330471369	0.0022647834626368154	0.12321994112919646	0.3123376328159312	0.001792439726366776	0.1271300417837072	0.33782303053620705
PMC Open Access	PMC:PMC6994169	Test accuracy of polymerase chain reaction methods against conventional diagnostic techniques for Cutaneous Leishmaniasis (CL) in patients with clinical or epidemiological suspicion of CL: Systematic review and meta-analysis	pmc open access:PMC6994169:pntd.0007981.t001:table-1-characteristics-of-the-studies-selected-and-test-properties-calculated-a:1:overall	Overall structured 2 x 2 data	24	0.5416666666666666	continuity-corrected bivariate REML	manifest source_sheet where recorded; otherwise all group-matched rows	PMC Open Access|PMC:PMC6994169|pmc open access:PMC6994169:pntd.0007981.t001:table-1-characteristics-of-the-studies-selected-and-test-properties-calculated-a:1:overall	0.42.0	canonical	20000	1938931454	0.05	0.28639695711595625	0.8857525607073155	0.8365774855681375	0.8373799185726238	0.8857525607073155	0.9210922580129092	0.7342196005767588	0.8365774855681375	0.9046352325207524	0.602664467958911	0.8857525607073155	0.9753870712718304	0.2668931627769032	0.8365774855681375	0.9862978195357722	5.420015496558901	0.13656528087783368	0.7223300462754529	0.19953901674563518	0.8004609832543648	0.22194971568804497	0.007136352781880675	0.0850623205218219	0.29700846467925957	0.7637116804681183	0.06114521484530135	0.20133463659413434	0.4773147233521621	-0.2252517422706549	0.05050635909871724	0.03455596142310469	3.333868598787457	5.3908547682495715	9.145870575837106	0.0958998636102244	0.13771267515976285	0.19277074491287102	0.6203734914938528	0.718845514602565	0.7898791705803666	0.13438827752206725	0.19992912451581318	0.29963646487434503	0.700363535125655	0.8000708754841868	0.8656117224779327	0.14927412076265734	0.22101950994269404	0.32494537827899994	0.005022013327212716	0.007195879544080231	0.01004392473989408	0.05842174484799278	0.08442273747753157	0.1120721846094354	0.20398870657113516	0.29477525993179643	0.3913176513396393	0.6080208065973148	0.7620247336555167	0.9096785158181029	0.045582729689951404	0.06156870140202164	0.08108418827959707	0.17432477250652081	0.2019742196384247	0.22797521226796347	0.32162384948135864	0.47562777653956045	0.6232815587021466	-0.24081422742600483	-0.2248282557139346	-0.20531276883635918	0.029827048400513756	0.050105848975319056	0.07369705963483084	0.027377765285440264	0.034196546189329345	0.04052818668102701	1.2533127669497028	5.228792851284606	57.546710001407384	0.038297079447490015	0.15251821121291387	0.49462995591251663	0.1825811644792543	0.6727842219426395	0.88590584333843	0.050787419114161785	0.19837838989332948	0.7481145305978746	0.2518854694021253	0.8016216101066704	0.9492125808858382	0.061881865024549246	0.21580905321078975	0.7517855436926975	0.00201158114535013	0.007963350277514231	0.02537262604514203	0.00769760030602049	0.07878866601174417	0.17731492165817475	0.02687738160187187	0.2751030136812671	0.6191229245022446	0.33452566740957124	0.7386098814163005	0.9991186937102942	0.020917823503809704	0.06696655311425803	0.17062632044827786	0.10908203545778146	0.20760829110421208	0.2786993568099357	0.048128710293614964	0.4522129243003442	0.7127217365943379	-0.26547913361214653	-0.21943040400169822	-0.11577063666767838	0.0014768166947103374	0.04688454026515061	0.1344158993619266	0.005412349629704141	0.029969500645938903	0.05102963803818417
PMC Open Access	PMC:PMC6994169	Test accuracy of polymerase chain reaction methods against conventional diagnostic techniques for Cutaneous Leishmaniasis (CL) in patients with clinical or epidemiological suspicion of CL: Systematic review and meta-analysis	pmc open access:PMC6994169:pntd.0007981.t001:table-1-characteristics-of-the-studies-selected-and-test-properties-calculated-a:1:overall	Overall structured 2 x 2 data	24	0.5416666666666666	continuity-corrected bivariate REML	manifest source_sheet where recorded; otherwise all group-matched rows	PMC Open Access|PMC:PMC6994169|pmc open access:PMC6994169:pntd.0007981.t001:table-1-characteristics-of-the-studies-selected-and-test-properties-calculated-a:1:overall	0.42.0	canonical	20000	1938931454	0.2	0.7219280948873623	0.8857525607073155	0.8365774855681375	0.8373799185726238	0.8857525607073155	0.9210922580129092	0.7342196005767588	0.8365774855681375	0.9046352325207524	0.602664467958911	0.8857525607073155	0.9753870712718304	0.2668931627769032	0.8365774855681375	0.9862978195357722	5.420015496558901	0.13656528087783368	0.7223300462754529	0.3078885236869531	0.6921114763130469	0.5753722484361957	0.03301417277496772	0.27425402748463307	0.3798910576093082	0.9835455163500122	0.20928953694922486	0.44767406740272925	0.2616174214626499	-0.5126385579381374	0.15059661314322223	0.12365741434141071	3.333868598787457	5.3908547682495715	9.145870575837106	0.0958998636102244	0.13771267515976285	0.19277074491287102	0.6203734914938528	0.718845514602565	0.7898791705803666	0.24998775724674838	0.30789967362939125	0.3942103593957659	0.605789640604234	0.6921003263706087	0.7500122427532515	0.454585264646237	0.574053683171369	0.6957219386124077	0.02341362504049284	0.03328231947715274	0.04597693426063891	0.19428498812646552	0.2721810030065808	0.3475918967478998	0.2691195833800852	0.3770195465921678	0.48147717093920867	0.8864576706041968	0.9837372723914354	0.9999541216888981	0.16020024102435376	0.21059441768442858	0.26905496480917207	0.3743361981394626	0.4497470918807815	0.5276431067608968	0.16452957571683446	0.26180917750407307	0.27802602680153576	-0.5617278538630086	-0.5113336772029338	-0.45287313007819024	0.09289609765878068	0.14946185693255237	0.20902029611199363	0.09746071502267901	0.12234864274149188	0.14565086246553305	1.2533127669497028	5.228792851284606	57.546710001407384	0.038297079447490015	0.15251821121291387	0.49462995591251663	0.1825811644792543	0.6727842219426395	0.88590584333843	0.1506791523157779	0.30441536042494943	0.7766060548112501	0.22339394518874964	0.6955846395750506	0.8493208476842217	0.23857569928407577	0.5665738658787398	0.9350087112443015	0.009483472533220554	0.03672908906181013	0.11004909417671202	0.026884852764177583	0.2513269149635958	0.4929756059077962	0.03724034700211003	0.3481328912719607	0.6828597050024933	0.34694777977206115	0.9201287701516108	0.9998071105812528	0.07734911070068887	0.22708872989378487	0.5000640223800635	0.22895248897956613	0.4706011799237665	0.6950432421231846	-0.37498031511530117	0.1982006752642485	0.27787901569389056	-0.6445789841866735	-0.49483936499357745	-0.22186407250729875	0.004916921900039696	0.13987261744495944	0.3306288195413889	0.01894089334515246	0.10701921569561143	0.18473206187703387
PMC Open Access	PMC:PMC6994169	Test accuracy of polymerase chain reaction methods against conventional diagnostic techniques for Cutaneous Leishmaniasis (CL) in patients with clinical or epidemiological suspicion of CL: Systematic review and meta-analysis	pmc open access:PMC6994169:pntd.0007981.t001:table-1-characteristics-of-the-studies-selected-and-test-properties-calculated-a:1:overall	Overall structured 2 x 2 data	24	0.5416666666666666	continuity-corrected bivariate REML	manifest source_sheet where recorded; otherwise all group-matched rows	PMC Open Access|PMC:PMC6994169|pmc open access:PMC6994169:pntd.0007981.t001:table-1-characteristics-of-the-studies-selected-and-test-properties-calculated-a:1:overall	0.42.0	canonical	20000	1938931454	0.5	1.0	0.8857525607073155	0.8365774855681375	0.8373799185726238	0.8857525607073155	0.9210922580129092	0.7342196005767588	0.8365774855681375	0.9046352325207524	0.602664467958911	0.8857525607073155	0.9753870712718304	0.2668931627769032	0.8365774855681375	0.9862978195357722	5.420015496558901	0.13656528087783368	0.7223300462754529	0.524587537569589	0.475412462430411	0.8442371361041113	0.12015612580771128	0.4207395197235891	0.4207395197235891	0.6240759233464971	0.5298094776564114	0.5792604802764109	-0.3759240766535029	-0.4701905223435886	0.19720508568478254	0.22353443403880668	3.333868598787457	5.3908547682495715	9.145870575837106	0.0958998636102244	0.13771267515976285	0.19277074491287102	0.6203734914938528	0.718845514602565	0.7898791705803666	0.4773322285397313	0.5243756287907604	0.5844302929635179	0.41556970703648205	0.4756243712092396	0.5226677714602688	0.7692592708178967	0.8435264082062063	0.9014377328757539	0.08750787074051844	0.12104345689828794	0.16161592302831274	0.3088392929258706	0.4174062776847185	0.51665731828034	0.3088392929258706	0.4174062776847185	0.51665731828034	0.4644214490839689	0.6258061215172404	0.7793003275711425	0.4280962512039334	0.5323528308998013	0.6381613786109729	0.48334268171965983	0.5825937223152815	0.6911607070741295	-0.5355785509160311	-0.37419387848275965	-0.22069967242885744	-0.5719037487960666	-0.4676471691001987	-0.3618386213890271	0.12774481928787954	0.19582856918478175	0.2611579959374707	0.173366012809731	0.22107619208845658	0.26642503776490695	1.2533127669497028	5.228792851284606	57.546710001407384	0.038297079447490015	0.15251821121291387	0.49462995591251663	0.1825811644792543	0.6727842219426395	0.88590584333843	0.3277478849785728	0.5226510722736208	0.8364836831844396	0.16351631681555975	0.47734892772637916	0.6722521150214271	0.5562089672192257	0.8394552478559159	0.9829196209242863	0.03688451037208741	0.13233475160824948	0.33093807105140144	0.044594871573393466	0.3792966932205447	0.6927808621274213	0.044594871573393466	0.3792966932205447	0.6927808621274213	0.12471784659932501	0.6356111827967802	0.9908644608235393	0.2278207294372831	0.5638066588265802	0.9158491786722619	0.30721913787257854	0.6207033067794553	0.9554051284266065	-0.875282153400675	-0.3643888172032198	-0.009135539176460707	-0.7721792705627168	-0.43619334117341974	-0.08415082132773816	0.00751179656510305	0.18344373496765198	0.3774203976461934	0.03210045234441609	0.19191539902195853	0.34569782903040097
PMC Open Access	PMC:PMC7006196	Targeted antenatal anti-D prophylaxis for RhD-negative pregnant women: a systematic review	pmc open access:PMC7006196:Tab4:table-4-diagnostic-accuracy-results:1:overall	Overall structured 2 x 2 data	10	0.5	continuity-corrected bivariate REML	manifest source_sheet where recorded; otherwise all group-matched rows	PMC Open Access|PMC:PMC7006196|pmc open access:PMC7006196:Tab4:table-4-diagnostic-accuracy-results:1:overall	0.42.0	canonical	20000	1031458205	0.05	0.28639695711595625	0.9971533334078674	0.9905230339284636	0.9920347135502288	0.9971533334078674	0.9989860087790828	0.984247783448388	0.9905230339284636	0.9943128417439842	0.9460637068312264	0.9971533334078674	0.9998570689690386	0.963280106975124	0.9905230339284636	0.9976043739765508	105.21862438684592	0.0028739024683177706	0.9876763673363311	0.05886078443835292	0.941139215561647	0.8470438704841108	0.0001512351491183907	0.24805706879193273	0.8661302525344203	0.6171888442806366	0.002137482712230098	0.03833988832402354	0.33079188716468033	-0.2842594744037262	0.17981926675697948	0.0682378020349533	63.16064146390312	105.28553246379418	175.10732914825334	0.0010208236356257614	0.002870185017431763	0.008031788030752558	0.9782489361498744	0.9874844056072505	0.9926828992542127	0.05531132578209885	0.058834076829171376	0.06471046079239848	0.9352895392076015	0.9411659231708286	0.9446886742179011	0.7687457197600316	0.8471262131345181	0.9021160093012806	5.3724673274156556e-05	0.00015103955294565788	0.0004225470643314827	0.23244960032555878	0.24796806345493588	0.25945026046220343	0.8116343227468186	0.8658194764078401	0.905911372365445	0.46225188835237996	0.6169854762701862	0.7801913958832257	0.0008395399938654769	0.002135000276566342	0.005345638910525523	0.026946696653752846	0.03842889366102038	0.05394735679039744	0.1758549312364237	0.33058851915422993	0.49379443876726953	-0.28555741712209076	-0.28426195683938993	-0.2810513182054307	0.16562347355021884	0.17978971611949857	0.19048939312856736	0.06611313952784262	0.06822202418745305	0.0692158311184481	26.19722041186954	104.83108312450968	410.17137752828614	0.0001419310137672931	0.002900800243132138	0.05441933216626963	0.9190682717735055	0.9863773581173544	0.9970131014154278	0.052232627722333794	0.05867713758389088	0.08368160400215324	0.9163183959978467	0.9413228624161092	0.9477673722776663	0.5796201663068395	0.8465651795066254	0.9557286401165267	7.469997554892955e-06	0.00015265039130735392	0.002855995305709049	0.18581773860191514	0.24693411687544856	0.2720729243945298	0.6488118465821596	0.8622092893796702	0.9499853878837584	0.26154459115410916	0.6183696101125731	0.9783451044790118	0.00013799438869382792	0.002155433602131973	0.0282527153223612	0.014324032721426416	0.03946284024050771	0.100579218514041	-0.024852365961847093	0.3319726529966169	0.6919481473630555	-0.2862589627272624	-0.28424152351382426	-0.258144241793595	0.1290788183261999	0.17927185974192744	0.20231997660954043	0.05383981490473011	0.06811289091247194	0.06994672770567958
PMC Open Access	PMC:PMC7006196	Targeted antenatal anti-D prophylaxis for RhD-negative pregnant women: a systematic review	pmc open access:PMC7006196:Tab4:table-4-diagnostic-accuracy-results:1:overall	Overall structured 2 x 2 data	10	0.5	continuity-corrected bivariate REML	manifest source_sheet where recorded; otherwise all group-matched rows	PMC Open Access|PMC:PMC7006196|pmc open access:PMC7006196:Tab4:table-4-diagnostic-accuracy-results:1:overall	0.42.0	canonical	20000	1031458205	0.2	0.7219280948873623	0.9971533334078674	0.9905230339284636	0.9920347135502288	0.9971533334078674	0.9989860087790828	0.984247783448388	0.9905230339284636	0.9943128417439842	0.9460637068312264	0.9971533334078674	0.9998570689690386	0.963280106975124	0.9905230339284636	0.9976043739765508	105.21862438684592	0.0028739024683177706	0.9876763673363311	0.2070122395388026	0.7929877604611975	0.9633762096670231	0.0007179597804831217	0.6682536405156776	0.9256512459456794	0.22659223634920161	0.008533660165189796	0.053674454371684686	-0.4953358585381607	-0.7133944347221726	0.4185970229474862	0.2496566175681916	63.16064146390312	105.28553246379418	175.10732914825334	0.0010208236356257614	0.002870185017431763	0.008031788030752558	0.9782489361498744	0.9874844056072505	0.9926828992542127	0.20410732646212384	0.20693400545060942	0.2116455428653424	0.7883544571346576	0.7930659945493905	0.7958926735378761	0.9404413073693786	0.9633986319148342	0.9776670222304983	0.00025514079546724947	0.0007170317509080219	0.0020039232360219497	0.6409727714825844	0.6678319270507884	0.6859960518144043	0.8878623453248362	0.9250670970977874	0.9502276704183895	0.15434643608653872	0.22648645480257834	0.3256905971817513	0.00341351078084104	0.008523968093718578	0.020849229332778624	0.03593204307295788	0.05409616783657391	0.08095532340477794	-0.5675816588008236	-0.495441640084784	-0.396237497705611	-0.7185145841065214	-0.7134041267936437	-0.7010788655545837	0.3971104434798802	0.41853872639235157	0.43340577820911574	0.24149528198586	0.2495965097906938	0.25341657403432155	26.19722041186954	104.83108312450968	410.17137752828614	0.0001419310137672931	0.002900800243132138	0.05441933216626963	0.9190682717735055	0.9863773581173544	0.9970131014154278	0.20078783462212219	0.20630943585139336	0.22533118650849984	0.7746688134915001	0.7936905641486067	0.7992121653778778	0.867537477108611	0.9632457944175502	0.9903421618888686	3.548149446070219e-05	0.0007246745267719399	0.013422225898485275	0.5360668544933466	0.665380128809374	0.7044493920870943	0.7425488193211064	0.9216709164271948	0.9757888591342396	0.07851619405537312	0.22720708984641147	0.5641531929948194	0.0005756958747129947	0.00860373554488695	0.10270957827921133	0.017478702800268028	0.056547966077988315	0.18586124039401572	-0.6434119008319892	-0.49472100504095085	-0.157774901892543	-0.7213523990126494	-0.7133243593424754	-0.619218516608151	0.3309488038211409	0.4175002154737508	0.4486781760012114	0.19480385622199647	0.24920215354375147	0.25620785470278384
PMC Open Access	PMC:PMC7006196	Targeted antenatal anti-D prophylaxis for RhD-negative pregnant women: a systematic review	pmc open access:PMC7006196:Tab4:table-4-diagnostic-accuracy-results:1:overall	Overall structured 2 x 2 data	10	0.5	continuity-corrected bivariate REML	manifest source_sheet where recorded; otherwise all group-matched rows	PMC Open Access|PMC:PMC7006196|pmc open access:PMC7006196:Tab4:table-4-diagnostic-accuracy-results:1:overall	0.42.0	canonical	20000	1031458205	0.5	1.0	0.9971533334078674	0.9905230339284636	0.9920347135502288	0.9971533334078674	0.9989860087790828	0.984247783448388	0.9905230339284636	0.9943128417439842	0.9460637068312264	0.9971533334078674	0.9998570689690386	0.963280106975124	0.9905230339284636	0.9976043739765508	105.21862438684592	0.0028739024683177706	0.9876763673363311	0.5033151497397019	0.49668485026029807	0.9905854551800819	0.002865666821366469	0.9472286093283044	0.9472286093283044	0.07688647313138604	0.02833439338292487	0.05277139067169555	-0.9231135268686139	-0.9716656066170751	0.4646170230026208	0.4826115863256837	63.16064146390312	105.28553246379418	175.10732914825334	0.0010208236356257614	0.002870185017431763	0.008031788030752558	0.9782489361498744	0.9874844056072505	0.9926828992542127	0.5010103934858213	0.5031805092486887	0.505903730196205	0.49409626980379495	0.4968194907513113	0.4989896065141787	0.9844141209052243	0.9905913817540067	0.9943216446192551	0.0010197826174173632	0.0028619706321584186	0.007967792411021813	0.9147083375977924	0.946605271800341	0.9662459070725672	0.9147083375977924	0.946605271800341	0.9662459070725672	0.050531129983320086	0.07684666015716765	0.11588116686224018	0.01160459773407156	0.028303183834269566	0.0669974724463622	0.033754092927432824	0.05339472819965891	0.08529166240220752	-0.9494688700166799	-0.9231533398428324	-0.8841188331377597	-0.9883954022659285	-0.9716968161657304	-0.9330025275536378	0.4467174624997182	0.4645319077347172	0.47652457386216257	0.4644030576378956	0.48249938578850143	0.4910451252934528	26.19722041186954	104.83108312450968	410.17137752828614	0.0001419310137672931	0.002900800243132138	0.05441933216626963	0.9190682717735055	0.9863773581173544	0.9970131014154278	0.48465743449651405	0.5024872256771991	0.5123631936489709	0.48763680635102913	0.49751277432280094	0.515342565503486	0.9632315367204519	0.9905509801917535	0.9975679240246773	0.0001419108722133131	0.0028924099396722093	0.05161071169314485	0.7622778458540412	0.9432062580142861	0.9846336164808128	0.7622778458540412	0.9432062580142861	0.9846336164808128	0.024623638847874125	0.07711795829333995	0.22727426689172245	0.0020187275580648176	0.02855999947490491	0.2932001388274882	0.015366383519187024	0.056793741985713936	0.23772215414595854	-0.9753763611521259	-0.9228820417066601	-0.7727257331082775	-0.9979812724419351	-0.9714400005250952	-0.7067998611725119	0.38505471216002607	0.463470417908465	0.48840976312410733	0.363786076689726	0.48169016961034294	0.4971713389985538
PMC Open Access	PMC:PMC7170259	Contrast-enhanced ultrasound for the differential diagnosis of thyroid nodules: An updated meta-analysis with comprehensive heterogeneity analysis	pmc open access:PMC7170259:pone.0231775.t001:table-1-basic-characteristics-and-quality-assessment-of-the-eligible-studies-inc:1:overall	Overall structured 2 x 2 data	37	0.1351351351351351	continuity-corrected bivariate REML	manifest source_sheet where recorded; otherwise all group-matched rows	PMC Open Access|PMC:PMC7170259|pmc open access:PMC7170259:pone.0231775.t001:table-1-basic-characteristics-and-quality-assessment-of-the-eligible-studies-inc:1:overall	0.42.0	canonical	20000	3524595729	0.05	0.28639695711595625	0.8570735973946935	0.8320060438409395	0.8307440188787136	0.8570735973946935	0.8798994643673009	0.7947759436732972	0.8320060438409395	0.8636409341052813	0.7228045158994244	0.8570735973946935	0.9323885382982846	0.5780296486930083	0.8320060438409395	0.9471066104641463	5.101812094854154	0.1717852937047063	0.689079641235633	0.2024479382208422	0.7975520617791578	0.2116775317463957	0.008960318044095465	0.0767640440408528	0.2680337277807481	0.7446770681527841	0.073819100731675	0.20963291307510346	0.45828011103682786	-0.21257785638428126	0.0462622538235129	0.030501790217339893	4.162705522188972	5.096818725082338	6.296632903450129	0.14383021198880708	0.1720010390854094	0.2048633911917239	0.6446997489558187	0.6884784462433067	0.7276538553007029	0.1720961837079	0.20240960826248583	0.23815566165500454	0.7618443383449954	0.7975903917375142	0.8279038162921	0.17971585910751187	0.21151417468134223	0.24891189777782713	0.007513136629196015	0.008971470361111164	0.010667266255361962	0.06488467659079063	0.07666821617335498	0.08879165875957301	0.22655504878328772	0.26769912971635934	0.31003003542255897	0.6794550567030213	0.7443670778583636	0.8095489638759682	0.06381380853343434	0.07389480649030186	0.08518493123229205	0.1976052983563832	0.2097287409426013	0.22151228052516558	0.393058099587065	0.4579701207424074	0.523152006760012	-0.2225831485825219	-0.21250215062565442	-0.2012120258836642	0.03747753349925385	0.04620600701974817	0.055594283950743874	0.026838626086669735	0.03046773941041076	0.03396430309377404	2.022506347191468	5.088256485097057	15.892633781112734	0.08125835738638117	0.17615018370333224	0.3595120199679926	0.4132176499911977	0.6786094451698248	0.8311951150895245	0.09300487274422448	0.2010425845565582	0.4414772279713338	0.5585227720286658	0.7989574154434418	0.9069951272557755	0.09620671834809918	0.21123390512171597	0.4554724608533977	0.004258542904464435	0.009185899255454051	0.018570303817011947	0.025207322744554846	0.07554391330662802	0.13604303486003144	0.08801533018505123	0.2637734495064549	0.4750156434272114	0.4568545261809154	0.7438346937257281	0.9911389335909977	0.03966851104242951	0.07534652800571418	0.13333616433090037	0.15035392225592478	0.21085304380932823	0.26118963437140136	0.17045756906495912	0.4574377366097718	0.7047419764750414	-0.24672844607352673	-0.21105042911024208	-0.15306079278505588	0.011044772342361878	0.04561151193333296	0.0957654998461881	0.012963320998772199	0.029613215673151547	0.04395471330860057
PMC Open Access	PMC:PMC7170259	Contrast-enhanced ultrasound for the differential diagnosis of thyroid nodules: An updated meta-analysis with comprehensive heterogeneity analysis	pmc open access:PMC7170259:pone.0231775.t001:table-1-basic-characteristics-and-quality-assessment-of-the-eligible-studies-inc:1:overall	Overall structured 2 x 2 data	37	0.1351351351351351	continuity-corrected bivariate REML	manifest source_sheet where recorded; otherwise all group-matched rows	PMC Open Access|PMC:PMC7170259|pmc open access:PMC7170259:pone.0231775.t001:table-1-basic-characteristics-and-quality-assessment-of-the-eligible-studies-inc:1:overall	0.42.0	canonical	20000	3524595729	0.2	0.7219280948873623	0.8570735973946935	0.8320060438409395	0.8307440188787136	0.8570735973946935	0.8798994643673009	0.7947759436732972	0.8320060438409395	0.8636409341052813	0.7228045158994244	0.8570735973946935	0.9323885382982846	0.5780296486930083	0.8320060438409395	0.9471066104641463	5.101812094854154	0.1717852937047063	0.689079641235633	0.30580988440618717	0.6941901155938128	0.5605270732559442	0.04117788467300395	0.24743084653845987	0.3427361371454381	0.9894033267932634	0.24766692508159627	0.4744972483489024	0.26747523190590106	-0.47426116980576605	0.13870891544474076	0.10872193109371904	4.162705522188972	5.096818725082338	6.296632903450129	0.14383021198880708	0.1720010390854094	0.2048633911917239	0.6446997489558187	0.6884784462433067	0.7276538553007029	0.2796048640220861	0.3057797082941357	0.3363585498699953	0.6636414501300046	0.6942202917058642	0.7203951359779138	0.5099663966620881	0.5602858404804882	0.6115234914570781	0.03470948485598199	0.04122746794014197	0.048720581891136955	0.2119217039910254	0.24714178087789027	0.28242802503228287	0.29354960070377945	0.34233572931726697	0.39121351147353295	0.9638093449464967	0.9894878314520225	0.9996531197287633	0.2174857745346841	0.2478920537405514	0.2809370196841696	0.4395000698550794	0.474786314009472	0.5100063908963368	0.2418812500591344	0.26755973656466014	0.27772502484140094	-0.5044423203526782	-0.4740360411468109	-0.4409910752031927	0.11440648820471366	0.1385428039161913	0.1634855616636076	0.09533621645254955	0.10859169746094677	0.12142465150649416	2.022506347191468	5.088256485097057	15.892633781112734	0.08125835738638117	0.17615018370333224	0.3595120199679926	0.4132176499911977	0.6786094451698248	0.8311951150895245	0.20869726168800387	0.3038343736860222	0.5057410340811175	0.49425896591888246	0.6961656263139778	0.791302738311996	0.33582469330886594	0.5598715763776854	0.7989205427164956	0.019910123366246996	0.0421800404481483	0.0824661150807049	0.08533959413277431	0.24313048431171452	0.40636823281320006	0.11821065662514392	0.3367793635315558	0.5628929469445333	0.7240817629716554	0.9733011454781229	0.9999449290355739	0.14093561358163406	0.25219982828519305	0.4108096436339952	0.3155598620741619	0.4787976105756478	0.6365885007545878	0.002153668084293025	0.2513730505907605	0.27801683414821154	-0.5809924813057282	-0.46972826660216926	-0.3111184512533671	0.035720575117102395	0.13673571207227683	0.25767591658388367	0.045562847489605734	0.10547707631820437	0.15819342188618035
PMC Open Access	PMC:PMC7170259	Contrast-enhanced ultrasound for the differential diagnosis of thyroid nodules: An updated meta-analysis with comprehensive heterogeneity analysis	pmc open access:PMC7170259:pone.0231775.t001:table-1-basic-characteristics-and-quality-assessment-of-the-eligible-studies-inc:1:overall	Overall structured 2 x 2 data	37	0.1351351351351351	continuity-corrected bivariate REML	manifest source_sheet where recorded; otherwise all group-matched rows	PMC Open Access|PMC:PMC7170259|pmc open access:PMC7170259:pone.0231775.t001:table-1-basic-characteristics-and-quality-assessment-of-the-eligible-studies-inc:1:overall	0.42.0	canonical	20000	3524595729	0.5	1.0	0.8570735973946935	0.8320060438409395	0.8307440188787136	0.8570735973946935	0.8798994643673009	0.7947759436732972	0.8320060438409395	0.8636409341052813	0.7228045158994244	0.8570735973946935	0.9323885382982846	0.5780296486930083	0.8320060438409395	0.9471066104641463	5.101812094854154	0.1717852937047063	0.689079641235633	0.512533776776877	0.48746622322312305	0.836114258444089	0.14660133953515614	0.3770731974397938	0.3770731974397938	0.64352496747954	0.601269393784323	0.6229268025602062	-0.35647503252046	-0.398730606215677	0.18270549474437142	0.1943677026954224	4.162705522188972	5.096818725082338	6.296632903450129	0.14383021198880708	0.1720010390854094	0.2048633911917239	0.6446997489558187	0.6884784462433067	0.7276538553007029	0.4916791194962065	0.5125939446675627	0.5349940133698927	0.4650059866301073	0.48740605533243736	0.5083208805037934	0.8063031107008917	0.835980033999286	0.8629504850700075	0.1257443722689026	0.14675843565698263	0.1700303890789794	0.32651501727051735	0.3766594032606846	0.4263394467092186	0.32651501727051735	0.3766594032606846	0.4263394467092186	0.5764592910764349	0.6438404356385051	0.7091413216805156	0.5456505122285585	0.601668483290472	0.657774291367583	0.5736605532907815	0.6233405967393154	0.6734849827294827	-0.4235407089235651	-0.3561595643614949	-0.2908586783194845	-0.4543494877714414	-0.39833151670952804	-0.34222570863241697	0.15372912971080702	0.18247360260834433	0.2111971037717691	0.16893507599607518	0.1941218311399159	0.2188738892660961	2.022506347191468	5.088256485097057	15.892633781112734	0.08125835738638117	0.17615018370333224	0.3595120199679926	0.4132176499911977	0.6786094451698248	0.8311951150895245	0.4227528654814779	0.5119989935826584	0.6447065998349804	0.3552934001650196	0.48800100641734157	0.577247134518522	0.669148750961943	0.8357493639446301	0.9408025998451125	0.07515165716563614	0.1497684445633398	0.26444195755628236	0.13618776579345093	0.3697117226616172	0.5865596918635301	0.13618776579345093	0.3697117226616172	0.5865596918635301	0.3242506241702223	0.644382137481379	0.915793726569115	0.3848609850967042	0.609260533198496	0.8333756418384601	0.41344030813646954	0.6302882773383828	0.8638122342065487	-0.6757493758297778	-0.355617862518621	-0.08420627343088506	-0.6151390149032958	-0.39073946680150395	-0.1666243581615399	0.05195592959060583	0.18009846670893803	0.3101353394621377	0.07830290093604969	0.18840206021460829	0.29160122771952496
PMC Open Access	PMC:PMC7230994	Delta Neutrophil Index for the Prediction of Prognosis in Acute Gastrointestinal Diseases; Diagnostic Test Accuracy Meta-Analysis	pmc open access:PMC7230994:jcm-09-01133-t001:table-1-summary-of-characteristics-of-included-publications:1:overall	Overall structured 2 x 2 data	11	0.1818181818181818	continuity-corrected bivariate REML	manifest source_sheet where recorded; otherwise all group-matched rows	PMC Open Access|PMC:PMC7230994|pmc open access:PMC7230994:jcm-09-01133-t001:table-1-summary-of-characteristics-of-included-publications:1:overall	0.42.0	canonical	20000	3716942408	0.05	0.28639695711595625	0.6913957617120671	0.7836097959022623	0.5245743845225831	0.6913957617120671	0.8197904835059127	0.6529058186597233	0.7836097959022623	0.8745518531280541	0.197126570814718	0.6913957617120671	0.9533654451966528	0.2849414546416729	0.7836097959022623	0.9705090274064108	3.195134292677048	0.39382386476243636	0.4750055576143293	0.24014048197845414	0.7598595180215458	0.1439565199536204	0.02030666399306605	0.03485096016343214	0.12168760630135363	0.5945075222659212	0.1431589279805333	0.2515459969525241	0.30811056514996493	-0.14323802913542294	0.02185516630058829	0.012995793862843717	1.729772406311308	3.1655213296624867	5.89616694569289	0.22165896930949971	0.39673755920215126	0.6623077547970803	0.23534776610879904	0.471204421806694	0.652596685933466	0.15453069634486005	0.23977592267809777	0.36395238992121737	0.6360476100787825	0.7602240773219022	0.8454693036551398	0.08344386867357334	0.1428128525640049	0.23683031039860533	0.011531729371568988	0.02045382930976074	0.03368413123473079	0.008190738904940886	0.03448659276309323	0.07172255720196835	0.028599252545915225	0.12041536024117154	0.25043058391479117	0.41419912442216483	0.591558278277292	0.7897293426899417	0.0907845980876384	0.14398113789430228	0.21254372424901827	0.2146743999139879	0.25191036435286307	0.2782062182110154	0.12780216730620858	0.30516132116133576	0.5033323855739854	-0.19561235902831783	-0.14241581922165397	-0.07385323286693797	0.004855205848292568	0.021523452263806985	0.047292194876391566	0.0031508648902775402	0.01280211506745158	0.025684833778548435	0.4396436012063054	3.0016579337953844	25.269721533264203	0.055343743067714515	0.4173500387787801	1.9046235681485704	-0.3178621580377389	0.43695372692297463	0.867953228606868	0.06574176584225232	0.2402723935510757	0.7098531795733323	0.2901468204266676	0.7597276064489242	0.9342582341577477	0.0226158262056789	0.13642871561969527	0.570812747546486	0.0029043686542573224	0.021493666124629166	0.09111015857032354	8.944288410924762e-05	0.03307392122197474	0.1577625607801968	0.00031230389110954845	0.11548279547042739	0.5508527826862419	0.15588592051324035	0.5745058780313426	0.9962293548275232	0.028660767691535513	0.1497468652522444	0.4401645665978946	0.1286343963357594	0.25332303589398153	0.286307514231847	-0.1305110366027159	0.2881089209153863	0.7098323977115669	-0.2577361894244207	-0.13665009186371185	0.15376760948193832	4.578294596437652e-05	0.01968343836371133	0.11314549835344147	3.455842414590924e-05	0.0121062131674474	0.04935841731904789
PMC Open Access	PMC:PMC7230994	Delta Neutrophil Index for the Prediction of Prognosis in Acute Gastrointestinal Diseases; Diagnostic Test Accuracy Meta-Analysis	pmc open access:PMC7230994:jcm-09-01133-t001:table-1-summary-of-characteristics-of-included-publications:1:overall	Overall structured 2 x 2 data	11	0.1818181818181818	continuity-corrected bivariate REML	manifest source_sheet where recorded; otherwise all group-matched rows	PMC Open Access|PMC:PMC7230994|pmc open access:PMC7230994:jcm-09-01133-t001:table-1-summary-of-characteristics-of-included-publications:1:overall	0.42.0	canonical	20000	3716942408	0.2	0.7219280948873623	0.6913957617120671	0.7836097959022623	0.5245743845225831	0.6913957617120671	0.8197904835059127	0.6529058186597233	0.7836097959022623	0.8745518531280541	0.197126570814718	0.6913957617120671	0.9533654451966528	0.2849414546416729	0.7836097959022623	0.9705090274064108	3.195134292677048	0.39382386476243636	0.4750055576143293	0.31139131562060357	0.6886086843793964	0.4440687501731471	0.0896312362270192	0.11364492450534674	0.1574186200955069	0.990954700921348	0.4352377324602076	0.6082831703820155	0.26902660603398565	-0.28669036242715473	0.0682292296467168	0.04541569485862991	1.729772406311308	3.1655213296624867	5.89616694569289	0.22165896930949971	0.39673755920215126	0.6623077547970803	0.23534776610879904	0.471204421806694	0.652596685933466	0.23762542985773238	0.3111440885438837	0.4119924835859232	0.5880075164140768	0.6888559114561164	0.7623745701422676	0.30189199214779144	0.4417712520857617	0.5958031001064193	0.05250518123528092	0.09023453273252066	0.1420557778688144	0.027291889635779335	0.11258490087395212	0.22733824221589155	0.037804166133799666	0.15595029708813035	0.31490427346696026	0.8828339116920391	0.9865679017299608	0.9999666953245776	0.29694494859364734	0.43725217265919203	0.5895974910783564	0.4945898526714705	0.6093431940134102	0.6946362052515829	0.16090581680467678	0.26463980684259847	0.27803860043721523	-0.424983146293715	-0.2846759222281703	-0.13233060380900596	0.01583730972670936	0.06719391394583793	0.14006448727691626	0.010817233174252022	0.04472883202541593	0.09111709083822814	0.4396436012063054	3.0016579337953844	25.269721533264203	0.055343743067714515	0.4173500387787801	1.9046235681485704	-0.3178621580377389	0.43695372692297463	0.867953228606868	0.1433333155606042	0.3093320427394214	0.6891341362134098	0.3108658637865897	0.6906679572605785	0.8566666844393956	0.0990267779606764	0.4287067379440551	0.8633400024488458	0.013647115153324296	0.09447972993598991	0.3225647742251365	0.0003013572435248038	0.10805038626626698	0.45844845698593584	0.0004174338769456293	0.14966918039548713	0.6350334060034948	0.422917605592934	0.9101469744690228	0.9997818652857172	0.10410109230136973	0.45124839747632445	0.9056169520775483	0.2634796379014262	0.6138777086210954	0.7216267376438376	-0.2990104892944283	0.1882188795816605	0.27785377039835496	-0.6178270025859925	-0.27067969741103787	0.18368885719018604	0.00015439742247861954	0.06207954588335638	0.2951703189420819	0.00011657743181018997	0.04205798379404657	0.17824672037125203
PMC Open Access	PMC:PMC7230994	Delta Neutrophil Index for the Prediction of Prognosis in Acute Gastrointestinal Diseases; Diagnostic Test Accuracy Meta-Analysis	pmc open access:PMC7230994:jcm-09-01133-t001:table-1-summary-of-characteristics-of-included-publications:1:overall	Overall structured 2 x 2 data	11	0.1818181818181818	continuity-corrected bivariate REML	manifest source_sheet where recorded; otherwise all group-matched rows	PMC Open Access|PMC:PMC7230994|pmc open access:PMC7230994:jcm-09-01133-t001:table-1-summary-of-characteristics-of-included-publications:1:overall	0.42.0	canonical	20000	3716942408	0.5	1.0	0.6913957617120671	0.7836097959022623	0.5245743845225831	0.6913957617120671	0.8197904835059127	0.6529058186597233	0.7836097959022623	0.8745518531280541	0.197126570814718	0.6913957617120671	0.9533654451966528	0.2849414546416729	0.7836097959022623	0.9705090274064108	3.195134292677048	0.39382386476243636	0.4750055576143293	0.4538929829049024	0.5461070170950977	0.7616286082317836	0.28254923360030126	0.17131892805725352	0.17131892805725352	0.7923214551223514	0.8589011101756823	0.8286810719427464	-0.20767854487764859	-0.14109888982431773	0.0942638342198655	0.07705509383738796	1.729772406311308	3.1655213296624867	5.89616694569289	0.22165896930949971	0.39673755920215126	0.6623077547970803	0.23534776610879904	0.471204421806694	0.652596685933466	0.3687138787206791	0.4551312256556697	0.5327495970878302	0.4672504029121697	0.5448687743443303	0.6312861212793208	0.6336690935456032	0.7599340104474716	0.8549919095610229	0.18144095434251853	0.28404588720927854	0.3984266769107586	0.04180229906885672	0.16978597519469302	0.3376176419578565	0.04180229906885672	0.16978597519469302	0.3376176419578565	0.5972057553397262	0.7951500004794685	0.9478131478058875	0.6832191897929896	0.8609052154197998	0.970022816189845	0.6623823580421433	0.8302140248053069	0.9581977009311432	-0.40279424466027375	-0.2048499995205315	-0.05218685219411249	-0.3167808102070104	-0.13909478458020025	-0.029977183810155034	0.023335415398627712	0.09296680495861895	0.18221585253090378	0.017593845170339916	0.07584426535355863	0.16046923258759863	0.4396436012063054	3.0016579337953844	25.269721533264203	0.055343743067714515	0.4173500387787801	1.9046235681485704	-0.3178621580377389	0.43695372692297463	0.867953228606868	0.21688221320618195	0.4630162939331116	0.6999596361871001	0.30004036381289934	0.5369837060668883	0.7831177867938179	0.305383638447428	0.7501035777782772	0.9619333603743689	0.05244143754896905	0.29445798649619714	0.6557213089605767	0.00047056095057902426	0.1623520362825726	0.6573294076282358	0.00047056095057902426	0.1623520362825726	0.6573294076282358	0.2333564759774878	0.8005984526096268	0.9994656343565391	0.2961510622276791	0.8660614557668874	0.9996880049041363	0.3426705923717642	0.8376479637174274	0.9995294390494209	-0.7666435240225121	-0.19940154739037314	-0.0005343656434609235	-0.7038489377723208	-0.13393854423311258	-0.0003119950958636331	0.00024076689651686444	0.08696599400626684	0.3460447974418578	0.00018273518622825797	0.07042132212891153	0.3312604732440894
PMC Open Access	PMC:PMC7277843	The Effects of Early Bispectral Index to Predict Poor Neurological Function in Cardiac Arrest Patients: A Systematic Review and Meta-Analysis	pmc open access:PMC7277843:diagnostics-10-00271-t001:table-1-study-characteristics:1:overall	Overall structured 2 x 2 data	11	0.1818181818181818	continuity-corrected bivariate REML	manifest source_sheet where recorded; otherwise all group-matched rows	PMC Open Access|PMC:PMC7277843|pmc open access:PMC7277843:diagnostics-10-00271-t001:table-1-study-characteristics:1:overall	0.42.0	canonical	20000	2783994611	0.05	0.28639695711595625	0.802220959978936	0.8979972439877635	0.7176516090238894	0.802220959978936	0.8661832050142959	0.8463394603883412	0.8979972439877635	0.9336501119344526	0.5068886217764075	0.802220959978936	0.941194312379119	0.7544286307476828	0.8979972439877635	0.9618730562176436	7.864698870319734	0.22024459578826833	0.7002182039666995	0.13701366621057148	0.8629863337894286	0.2927521692420196	0.011458990268861125	0.08894431674532419	0.31056306477904533	0.8722499185077826	0.09031716741302045	0.19745264037063207	0.5858529613918263	-0.1960797897029358	0.061017756166484756	0.02792656057883927	5.383529399129635	7.844503032537784	11.527355661298126	0.15281426568082737	0.22081963617386402	0.3096507615197627	0.6243771776153885	0.6974624786921315	0.7567353590421538	0.10093471839992957	0.1368294837177148	0.18789754190555033	0.8121024580944497	0.8631705162822851	0.8990652816000705	0.2207854864218808	0.29222008777835223	0.37760740855492675	0.007978684675702393	0.011488565022342405	0.016036062243893194	0.06973290378350798	0.08842468936566528	0.10746945039216044	0.24348339621246243	0.30874870409277405	0.3752464812279701	0.7615991866690986	0.8715718390014955	0.9563346682668463	0.06707327246192049	0.09050729957441744	0.11856425227451889	0.17892750672379584	0.19797226775029098	0.21666405333244826	0.4752022295531424	0.5851748818855392	0.6699377111508901	-0.21932368465403576	-0.1958896575415388	-0.16783270484143736	0.045935683462103256	0.0606442968592891	0.07588300356568262	0.02069850554792093	0.027816369474739238	0.03459841328335321	3.846432975249211	7.819418551127205	14.548967199168944	0.07620067114904147	0.22203256583205644	0.5202669230674514	0.45813282094911834	0.6875227521667313	0.7663660055535175	0.06163905155888554	0.1361349501733809	0.2765089565761686	0.7234910434238313	0.8638650498266192	0.9383609484411143	0.16836032904148746	0.29155809380165854	0.4336636389319249	0.0039945412844539785	0.011550941091159422	0.02665265414081565	0.056412371346221866	0.08448856808427542	0.10544368634416179	0.1969726630977495	0.2950051178444181	0.36817320758568606	0.653940125566923	0.870725442951645	0.9872652897387068	0.03757890337159078	0.09090794303798674	0.17731672513503366	0.18095327077179446	0.20190838903168082	0.2299845857697344	0.36754316845096674	0.5843284858356887	0.7008683326227505	-0.24881805374436544	-0.1954890140779695	-0.1090802319809226	0.036084001150915944	0.057453798347222584	0.07447957100142502	0.00923476604690054	0.027626787073119292	0.040085049544574106
PMC Open Access	PMC:PMC7277843	The Effects of Early Bispectral Index to Predict Poor Neurological Function in Cardiac Arrest Patients: A Systematic Review and Meta-Analysis	pmc open access:PMC7277843:diagnostics-10-00271-t001:table-1-study-characteristics:1:overall	Overall structured 2 x 2 data	11	0.1818181818181818	continuity-corrected bivariate REML	manifest source_sheet where recorded; otherwise all group-matched rows	PMC Open Access|PMC:PMC7277843|pmc open access:PMC7277843:diagnostics-10-00271-t001:table-1-study-characteristics:1:overall	0.42.0	canonical	20000	2783994611	0.2	0.7219280948873623	0.802220959978936	0.8979972439877635	0.7176516090238894	0.802220959978936	0.8661832050142959	0.8463394603883412	0.8979972439877635	0.9336501119344526	0.5068886217764075	0.802220959978936	0.941194312379119	0.7544286307476828	0.8979972439877635	0.9618730562176436	7.864698870319734	0.22024459578826833	0.7002182039666995	0.24204639680557644	0.7579536031944236	0.6628654427963407	0.05218763765684782	0.27468428498197495	0.38048704147583023	0.9220502429520501	0.2956181882120589	0.44724380990538737	0.20012214806468775	-0.42630990667530344	0.17563098040929412	0.0990533045726809	5.383529399129635	7.844503032537784	11.527355661298126	0.15281426568082737	0.22081963617386402	0.3096507615197627	0.6243771776153885	0.6974624786921315	0.7567353590421538	0.2023122418032141	0.24168166728236457	0.2909132735266873	0.7090867264733126	0.7583183327176355	0.7976877581967858	0.5737211629073043	0.6622906010479875	0.7423901347239305	0.03679776072138823	0.0523167666955375	0.07185054628643614	0.2188695782517367	0.2728539576165522	0.3261314995394605	0.30317365372223876	0.37795170952464985	0.4517506685902627	0.8231181655063731	0.922609872393513	0.98426113613819	0.22741227962169225	0.29615806893794516	0.372791886115234	0.39579659534790174	0.44907413727081014	0.5030585166356256	0.10119007061901075	0.20068177750615063	0.2623330412508277	-0.49451581526567007	-0.42577002594941715	-0.3491362087721283	0.13666551217487816	0.17453162754066442	0.21108960856170328	0.0728269746879681	0.09867442527993527	0.12356715281001154	3.846432975249211	7.819418551127205	14.548967199168944	0.07620067114904147	0.22203256583205644	0.5202669230674514	0.45813282094911834	0.6875227521667313	0.7663660055535175	0.1318534407379289	0.24074755304662362	0.37982441957839025	0.6201755804216097	0.7592524469533763	0.8681465592620711	0.49021421372137153	0.6615738765562637	0.7843545703728105	0.018694043109112254	0.052589022542720215	0.1150965046538749	0.1645303135886798	0.2628070589465873	0.32487557109300097	0.22790401807862926	0.3640349514138127	0.45001098224843183	0.7521360927300519	0.9233046443917972	0.9994006776115238	0.13404381977248914	0.29729476552939177	0.515099700754125	0.3970525237943613	0.459121035940775	0.5573977812986819	0.030207997842689568	0.2013765495044348	0.2774725827241615	-0.5878842751148731	-0.42463332935797055	-0.20682839413323728	0.10927605342265612	0.16531112763014977	0.20678731859200855	0.03198882027014799	0.09798462099905704	0.14441687989860355
PMC Open Access	PMC:PMC7277843	The Effects of Early Bispectral Index to Predict Poor Neurological Function in Cardiac Arrest Patients: A Systematic Review and Meta-Analysis	pmc open access:PMC7277843:diagnostics-10-00271-t001:table-1-study-characteristics:1:overall	Overall structured 2 x 2 data	11	0.1818181818181818	continuity-corrected bivariate REML	manifest source_sheet where recorded; otherwise all group-matched rows	PMC Open Access|PMC:PMC7277843|pmc open access:PMC7277843:diagnostics-10-00271-t001:table-1-study-characteristics:1:overall	0.42.0	canonical	20000	2783994611	0.5	1.0	0.802220959978936	0.8979972439877635	0.7176516090238894	0.802220959978936	0.8661832050142959	0.8463394603883412	0.8979972439877635	0.9336501119344526	0.5068886217764075	0.802220959978936	0.941194312379119	0.7544286307476828	0.8979972439877635	0.9618730562176436	7.864698870319734	0.22024459578826833	0.7002182039666995	0.4521118579955863	0.5478881420044137	0.8871930096409545	0.1804921706258343	0.3969848084518536	0.3969848084518536	0.5083250599826822	0.6811525484898189	0.6030151915481464	-0.4916749400173178	-0.3188474515101811	0.222292070661098	0.17469273779075545	5.383529399129635	7.844503032537784	11.527355661298126	0.15281426568082737	0.22081963617386402	0.3096507615197627	0.6243771776153885	0.6974624786921315	0.7567353590421538	0.39881187394064344	0.4521583954775613	0.5024022852363583	0.4975977147636415	0.5478416045224387	0.6011881260593565	0.843346848189834	0.8869354223382869	0.920174693922866	0.13255757687197994	0.18087818185275933	0.23643766003559213	0.3164981162068894	0.3946165418453763	0.470497919531357	0.3164981162068894	0.3946165418453763	0.470497919531357	0.40156334603861943	0.509091005145119	0.6262423685293487	0.5644108599442214	0.6819944157851432	0.7890658743945648	0.5295020804686431	0.6053834581546236	0.6835018837931106	-0.5984366539613805	-0.49090899485488104	-0.37375763147065133	-0.4355891400557786	-0.31800558421485675	-0.2109341256054352	0.17834746806901816	0.22082222179166167	0.26010189011701795	0.1257540262993653	0.1740032060732877	0.22210703627125994	3.846432975249211	7.819418551127205	14.548967199168944	0.07620067114904147	0.22203256583205644	0.5202669230674514	0.45813282094911834	0.6875227521667313	0.7663660055535175	0.27051986472774997	0.45119214070043423	0.5883735495344984	0.4116264504655016	0.5488078592995658	0.72948013527225	0.7936626777719278	0.8866138402516097	0.9356870467679682	0.0708052623461765	0.18169120192590654	0.34222077380517285	0.2157664289909089	0.3855611738781607	0.48352211324904737	0.2157664289909089	0.3855611738781607	0.48352211324904737	0.3443329726891586	0.5100459015163525	0.7344230833704523	0.3689215694378951	0.6837628200977826	0.9269279954835262	0.5164778867509524	0.6144388261218393	0.784233571009091	-0.6556670273108414	-0.4899540984836474	-0.2655769166295478	-0.6310784305621049	-0.31623717990221745	-0.07307200451647375	0.14445570440389924	0.20956516037537246	0.2548524491295966	0.05311771664698676	0.17279008580004693	0.2659738604526216
PMC Open Access	PMC:PMC7430004	Diagnostic accuracy of D-dimer in periprosthetic joint infection: a diagnostic meta-analysis	pmc open access:PMC7430004:Tab2:table-2-data-extracted-for-the-construction-of-2-2-table:1:overall	Overall structured 2 x 2 data	9	0.0	continuity-corrected bivariate REML	manifest source_sheet where recorded; otherwise all group-matched rows	PMC Open Access|PMC:PMC7430004|pmc open access:PMC7430004:Tab2:table-2-data-extracted-for-the-construction-of-2-2-table:1:overall	0.42.0	canonical	20000	3636343608	0.05	0.28639695711595625	0.8024037948346361	0.7165749328709428	0.7053800333916274	0.8024037948346361	0.8732186834887348	0.5682005874528981	0.7165749328709428	0.8292833531898322	0.4877621732461965	0.8024037948346361	0.9454082388541858	0.2613278150559315	0.7165749328709428	0.9475564277318292	2.8310967796975506	0.2757509314115954	0.5189787277055788	0.3093740035143362	0.6906259964856638	0.12968183908792022	0.014305586972605778	0.03952277065985593	0.13799996710109588	0.556564981458204	0.10814456783635401	0.24687418645610032	0.27016802434224774	-0.17825238927960224	0.021134777462522743	0.018387993197333224	1.7906547089399059	2.829564690488202	4.812086792070737	0.1681908765840371	0.27821823298017423	0.45041372939005364	0.3310446419565687	0.5160514383175916	0.6643662669179273	0.20187699745919088	0.3080499938607009	0.44841350925337886	0.5515864907466209	0.6919500061392991	0.7981230025408091	0.08612786533188495	0.12962075653785396	0.2020858916759763	0.008774478387876818	0.014431739988499358	0.023157025637415094	0.01554768023910144	0.039307130916639066	0.07059641922402754	0.05428716979282187	0.13724702703710784	0.2464984961255873	0.42341133462725833	0.5563971902204411	0.7260803132014755	0.07255456410611356	0.10891410816834826	0.15881705438250804	0.21580053789192855	0.24708982619931721	0.27084927687685484	0.13701437751130208	0.27000023310448484	0.4396833560855192	-0.2138423930098427	-0.17748284894760802	-0.1275799027334482	0.007200790135039565	0.02101980477267578	0.04242582160387703	0.008142718284890771	0.018249126545795965	0.029038058887670137	0.8945743174319409	2.7557987069516856	15.931168970202945	0.0699100537531727	0.29150667612624204	1.20515874147515	-0.06884971111088452	0.4970292636592022	0.8346868943792678	0.09027129501817412	0.3065299734250566	0.7406675762875328	0.2593324237124672	0.6934700265749434	0.9097287049818259	0.044965743076337106	0.1266696177836796	0.4560731662543703	0.0036659875979991176	0.015110622566181646	0.05964609122328754	0.0003000761600018668	0.03794220517389591	0.13762352453516008	0.0010477630873723708	0.1324811742274688	0.48053417159540257	0.2646140266612824	0.5482333376738717	0.9859717322868433	0.03494283637350696	0.11302795237351218	0.32603842864426913	0.14877343258079606	0.24845475194206035	0.2860968809559544	-0.02178293045467385	0.26183638055791547	0.6995747751708871	-0.25145412074244927	-0.17336900474244407	0.03964147152831286	9.99964803355154e-05	0.01982608966725044	0.09621080415847505	0.00017665625231849005	0.016962114507791663	0.04532964930675851
PMC Open Access	PMC:PMC7430004	Diagnostic accuracy of D-dimer in periprosthetic joint infection: a diagnostic meta-analysis	pmc open access:PMC7430004:Tab2:table-2-data-extracted-for-the-construction-of-2-2-table:1:overall	Overall structured 2 x 2 data	9	0.0	continuity-corrected bivariate REML	manifest source_sheet where recorded; otherwise all group-matched rows	PMC Open Access|PMC:PMC7430004|pmc open access:PMC7430004:Tab2:table-2-data-extracted-for-the-construction-of-2-2-table:1:overall	0.42.0	canonical	20000	3636343608	0.2	0.7219280948873623	0.8024037948346361	0.7165749328709428	0.7053800333916274	0.8024037948346361	0.8732186834887348	0.5682005874528981	0.7165749328709428	0.8292833531898322	0.4877621732461965	0.8024037948346361	0.9454082388541858	0.2613278150559315	0.7165749328709428	0.9475564277318292	2.8310967796975506	0.2757509314115954	0.5189787277055788	0.38722081267017305	0.612779187329827	0.41444249305788616	0.06449181344633632	0.13150305945328333	0.18215534259516647	0.9787743938932509	0.34502349880917255	0.590425035434079	0.2568462990058886	-0.37690459607818977	0.06661696023339872	0.0648860992198846	1.7906547089399059	2.829564690488202	4.812086792070737	0.1681908765840371	0.27821823298017423	0.45041372939005364	0.3310446419565687	0.5160514383175916	0.6643662669179273	0.29703464676032953	0.385544377380275	0.5027993372775026	0.4972006627224972	0.6144556226197251	0.7029653532396704	0.3092318224668901	0.41431113370025363	0.5460780068979305	0.04035104954445329	0.06503133263149866	0.10120715887932263	0.052459600035167885	0.13070331684439984	0.22873193926696028	0.07266596272770463	0.18104755552530838	0.31683479405611414	0.8922847384981472	0.978218735612303	0.9999171240373419	0.24389942949333793	0.34710179599616287	0.4728105585428827	0.49319615562040203	0.5912247780429625	0.6694684948521944	0.17035664361078487	0.2562906407249407	0.27798902914997964	-0.4780286653940244	-0.37482629889119945	-0.24911753634447964	0.02346493239790281	0.06625530504148558	0.12797402459613838	0.028376056307359072	0.06438383912421418	0.1035433127944682	0.8945743174319409	2.7557987069516856	15.931168970202945	0.0699100537531727	0.29150667612624204	1.20515874147515	-0.06884971111088452	0.4970292636592022	0.8346868943792678	0.20027566305828393	0.38095528749486984	0.7415391730111565	0.2584608269888434	0.6190447125051302	0.7997243369417161	0.18276856355680518	0.4079160475517337	0.7993093082230333	0.017177296997845263	0.06792641794173968	0.23153160188410196	0.0010163627495481404	0.12590950853057006	0.4110481860905981	0.0014078448487403951	0.174407270505541	0.5693755223014714	0.6396831381593191	0.9359862177059897	0.9998612807272019	0.12528408999923435	0.358137363809875	0.7806716897069728	0.3108799087967642	0.5960185863567922	0.7209117321378142	-0.08224495672804327	0.2140581228186274	0.27793318583983956	-0.596644004888128	-0.36379073107748733	0.05874359481961045	0.0003370602584727773	0.06261247998273475	0.2587172029245904	0.0005923239494948451	0.05972851249606656	0.16342656394518112
PMC Open Access	PMC:PMC7430004	Diagnostic accuracy of D-dimer in periprosthetic joint infection: a diagnostic meta-analysis	pmc open access:PMC7430004:Tab2:table-2-data-extracted-for-the-construction-of-2-2-table:1:overall	Overall structured 2 x 2 data	9	0.0	continuity-corrected bivariate REML	manifest source_sheet where recorded; otherwise all group-matched rows	PMC Open Access|PMC:PMC7430004|pmc open access:PMC7430004:Tab2:table-2-data-extracted-for-the-construction-of-2-2-table:1:overall	0.42.0	canonical	20000	3636343608	0.5	1.0	0.8024037948346361	0.7165749328709428	0.7053800333916274	0.8024037948346361	0.8732186834887348	0.5682005874528981	0.7165749328709428	0.8292833531898322	0.4877621732461965	0.8024037948346361	0.9454082388541858	0.2613278150559315	0.7165749328709428	0.9475564277318292	2.8310967796975506	0.2757509314115954	0.5189787277055788	0.5429144309818467	0.45708556901815334	0.7389781418993686	0.21614793657762174	0.20609447805002967	0.20609447805002967	0.828284458731419	0.7530711089525218	0.7939055219499704	-0.17171554126858102	-0.24692889104747817	0.0932268453785715	0.11286763267145812	1.7906547089399059	2.829564690488202	4.812086792070737	0.1681908765840371	0.27821823298017423	0.45041372939005364	0.3310446419565687	0.5160514383175916	0.6643662669179273	0.4734910530887607	0.5419679482634305	0.619316581536357	0.38068341846364295	0.4580320517365695	0.5265089469112392	0.6416611496879943	0.7388737150220585	0.8279447579154823	0.1439755094106208	0.21766097979093224	0.3105415511870658	0.08322856747658787	0.2052012352970321	0.34941816385325564	0.08322856747658787	0.2052012352970321	0.34941816385325564	0.662384776664828	0.8284412002207405	0.9412956652652044	0.5945563618386961	0.7558734636825569	0.8937975974314405	0.6505818361467443	0.794798764702968	0.9167714325234121	-0.337615223335172	-0.17155879977925947	-0.058704334734795624	-0.40544363816130397	-0.24412653631744308	-0.10620240256855946	0.03450704229537081	0.092736125845614	0.1697560160574515	0.04780263921715424	0.11182608894392734	0.18521456327273553	0.8945743174319409	2.7557987069516856	15.931168970202945	0.0699100537531727	0.29150667612624204	1.20515874147515	-0.06884971111088452	0.4970292636592022	0.8346868943792678	0.3628792932809656	0.5379514102978431	0.7676611581215537	0.23233884187844614	0.4620485897021569	0.6371207067190341	0.4721769470037448	0.7337450491056073	0.9409373308816565	0.06534199158950017	0.22571054520549705	0.5465179076715518	0.001576717240986655	0.196458504972035	0.5943248171363954	0.001576717240986655	0.196458504972035	0.5943248171363954	0.32371277216128547	0.8358820147358645	0.9992118465796532	0.3482953571369499	0.7698428991768289	0.9976115743815139	0.4056751828636046	0.8035414950279649	0.9984232827590134	-0.6762872278387145	-0.16411798526413546	-0.000788153420346732	-0.6517046428630501	-0.2301571008231711	-0.0023884256184860467	0.0005286406507737187	0.08793777416909378	0.31085128623177277	0.0009220263260272247	0.10335856230431534	0.30216989725700605
PMC Open Access	PMC:PMC7539761	Diagnostic Accuracy of Next Generation Sequencing Panel using Circulating Tumor DNA in Patients with Advanced Non-Small Cell Lung Cancer: A Systematic Review and Meta-Analysis	pmc open access:PMC7539761:t3-jheor-7-2-17088:table-3-data-extracted-from-each-study-included-egfr-alk-ros-1-braf-ret-and-met-:1:overall	Overall structured 2 x 2 data	10	0.9	continuity-corrected bivariate REML	manifest source_sheet where recorded; otherwise all group-matched rows	PMC Open Access|PMC:PMC7539761|pmc open access:PMC7539761:t3-jheor-7-2-17088:table-3-data-extracted-from-each-study-included-egfr-alk-ros-1-braf-ret-and-met-:1:overall	0.42.0	canonical	20000	728685445	0.05	0.28639695711595625	0.7576296564471348	0.9948083645311168	0.6724841419306216	0.7576296564471346	0.8263552922190615	0.9884644510427756	0.9948083645311168	0.9976716944985412	0.5084014244766157	0.7576296564471346	0.9042916781077376	0.9883895160917692	0.9948083645311168	0.9976868617633496	145.93275298084572	0.24363520874404962	0.7524380209782515	0.04281353651779581	0.9571864634822042	0.8848015348279153	0.012660560549045593	0.17056944084018216	0.5955700177747423	0.5153996640907156	0.09795524436781773	0.11582751627577409	0.22900270697475933	-0.18844171274813853	0.14201993738730345	0.02854950345287867	64.7849114411851	145.85889771380482	327.1986904400612	0.17490228216422832	0.24374017400080036	0.33076425500474	0.6652124725678706	0.7520512395458909	0.8209015660496272	0.037699762355127224	0.04297465517787221	0.049450293978322596	0.9505497060216773	0.9570253448221278	0.9623002376448728	0.7732288585945681	0.8847499269770391	0.9451182194599764	0.009121417130459195	0.012665946005964497	0.01711076968397973	0.14108678995074986	0.17003196473192023	0.19493764844847772	0.4926267072510366	0.5936933354465697	0.6806554455449451	0.3067831324688213	0.5155514359270845	0.7723400730889712	0.07491074668931333	0.09798909099509726	0.12489549049748902	0.09145930866747849	0.11636499238403605	0.14531016716520637	0.02038617535286502	0.22915447881112821	0.4859431159730149	-0.21148621042664292	-0.188407866120859	-0.1615014666184672	0.11903753271501906	0.14153157216525952	0.15991343769121105	0.02092436034207922	0.02852602243543067	0.03607931450780278	58.08409562173159	141.97054096159175	344.10014425747937	0.0943981955990276	0.24421657012124215	0.4928962751117796	0.5038119433630187	0.7517734325869087	0.900948977770517	0.0307167024549136	0.04310957438200076	0.051722928240131465	0.9482770717598685	0.9568904256179992	0.9692832975450865	0.753515950960837	0.8819659798937806	0.9476728381933035	0.004943763853250757	0.012690387744605016	0.025285943563756078	0.09940746777944362	0.1693868631393358	0.22278410304977267	0.3470968015180258	0.5914408618201712	0.7778857195035489	0.2962015091677487	0.5236831887564164	0.8056577655204284	0.044984777724782994	0.09814266094297538	0.17016984747844013	0.06361285406618353	0.11701009397662046	0.18698948933651263	0.009804552051792412	0.23728623164046014	0.5192608084044722	-0.24141217939117326	-0.18825429617298087	-0.11622710963751612	0.08831353359205688	0.14084212016683184	0.17598472868564274	0.01088026788344961	0.028481070100150774	0.04750672045322348
PMC Open Access	PMC:PMC7539761	Diagnostic Accuracy of Next Generation Sequencing Panel using Circulating Tumor DNA in Patients with Advanced Non-Small Cell Lung Cancer: A Systematic Review and Meta-Analysis	pmc open access:PMC7539761:t3-jheor-7-2-17088:table-3-data-extracted-from-each-study-included-egfr-alk-ros-1-braf-ret-and-met-:1:overall	Overall structured 2 x 2 data	10	0.9	continuity-corrected bivariate REML	manifest source_sheet where recorded; otherwise all group-matched rows	PMC Open Access|PMC:PMC7539761|pmc open access:PMC7539761:t3-jheor-7-2-17088:table-3-data-extracted-from-each-study-included-egfr-alk-ros-1-braf-ret-and-met-:1:overall	0.42.0	canonical	20000	728685445	0.2	0.7219280948873623	0.7576296564471348	0.9948083645311168	0.6724841419306216	0.7576296564471346	0.8263552922190615	0.9884644510427756	0.9948083645311168	0.9976716944985412	0.5084014244766157	0.7576296564471346	0.9042916781077376	0.9883895160917692	0.9948083645311168	0.9976868617633496	145.93275298084572	0.24363520874404962	0.7524380209782515	0.15567923966453354	0.8443207603354664	0.9733213729457032	0.05741191142962455	0.426581697068329	0.5908922233243821	0.1774515215244133	0.317084326772241	0.29534639781903327	-0.5444765733629491	-0.4048437681151213	0.3255438656693351	0.10103783139899386	64.7849114411851	145.85889771380482	327.1986904400612	0.17490228216422832	0.24374017400080036	0.33076425500474	0.6652124725678706	0.7520512395458909	0.8209015660496272	0.13836555137082526	0.15597325891973762	0.17016956974699043	0.8298304302530096	0.8440267410802624	0.8616344486291748	0.9418477117115682	0.9733082248633693	0.9879226571770294	0.041893742724117326	0.05743522552967238	0.07637549296986823	0.3556051154981786	0.42544251664048	0.48739348249357095	0.4925769173087263	0.5893142539449985	0.6751274620634009	0.09426971006969218	0.17751974422456557	0.3200661027890492	0.25090855532933076	0.3171784432872854	0.38927744268875264	0.23453461239379128	0.29648557824688226	0.36632297938918373	-0.6276583848176702	-0.5444083506627967	-0.40186199209831314	-0.47101953955803155	-0.4047496516000769	-0.3326506521986097	0.2808439796588138	0.32459724659270023	0.3599786193186041	0.07348569023283023	0.10095062869364174	0.1285632331206639	58.08409562173159	141.97054096159175	344.10014425747937	0.0943981955990276	0.24421657012124215	0.4928962751117796	0.5038119433630187	0.7517734325869087	0.900948977770517	0.10649327717709008	0.15600053115030654	0.1854748806561857	0.8145251193438143	0.8439994688496935	0.8935067228229099	0.9355712608569986	0.9725972104292178	0.9885090538854306	0.023055450664342135	0.057541024606936816	0.10970568758102474	0.24677382568418033	0.424568384906688	0.56642472770745	0.3418260453247533	0.5881034245840379	0.7845999230655035	0.0905226024663082	0.18119487511734184	0.3447800750758041	0.15826836176184753	0.31760536107629683	0.49902758431969857	0.15550336717991234	0.2973597099806743	0.47515426920318177	-0.6314054924210541	-0.5407332197700205	-0.3771480198115582	-0.5636597331255148	-0.4043227338110655	-0.22290051056766375	0.20927261006500758	0.323646868881321	0.396420017450603	0.037747369240160165	0.1007955725199178	0.17089527967172846
PMC Open Access	PMC:PMC7539761	Diagnostic Accuracy of Next Generation Sequencing Panel using Circulating Tumor DNA in Patients with Advanced Non-Small Cell Lung Cancer: A Systematic Review and Meta-Analysis	pmc open access:PMC7539761:t3-jheor-7-2-17088:table-3-data-extracted-from-each-study-included-egfr-alk-ros-1-braf-ret-and-met-:1:overall	Overall structured 2 x 2 data	10	0.9	continuity-corrected bivariate REML	manifest source_sheet where recorded; otherwise all group-matched rows	PMC Open Access|PMC:PMC7539761|pmc open access:PMC7539761:t3-jheor-7-2-17088:table-3-data-extracted-from-each-study-included-egfr-alk-ros-1-braf-ret-and-met-:1:overall	0.42.0	canonical	20000	728685445	0.5	1.0	0.7576296564471348	0.9948083645311168	0.6724841419306216	0.7576296564471346	0.8263552922190615	0.9884644510427756	0.9948083645311168	0.9976716944985412	0.5084014244766157	0.7576296564471346	0.9042916781077376	0.9883895160917692	0.9948083645311168	0.9976868617633496	145.93275298084572	0.24363520874404962	0.7524380209782515	0.381410645958009	0.618589354041991	0.9931941654960323	0.19590568603320377	0.5361158328543321	0.5361158328543321	0.05878054098189847	0.7136634993075445	0.46388416714566794	-0.9412194590181016	-0.28633650069245553	0.3589911218523419	0.17712471100199015	64.7849114411851	145.85889771380482	327.1986904400612	0.17490228216422832	0.24374017400080036	0.33076425500474	0.6652124725678706	0.7520512395458909	0.8209015660496272	0.33840196648450904	0.3816302734949626	0.41575934464145353	0.5842406553585465	0.6183697265050374	0.6615980335154908	0.9847989458661798	0.9931907428452253	0.9969530651356876	0.14886538620249642	0.19597354740511064	0.2485521034367949	0.4400561454265979	0.5350895193229022	0.6236523961994432	0.4400561454265979	0.5350895193229022	0.6236523961994432	0.02985667252955207	0.05880514571593411	0.11357252696154761	0.6069936340395442	0.7138017256257618	0.8089751864928801	0.37634760380055665	0.4649104806770978	0.559943854573402	-0.970143327470448	-0.9411948542840659	-0.8864274730384524	-0.3930063659604558	-0.28619827437423817	-0.1910248135071198	0.3127968006811143	0.35810461546008765	0.39466572877212	0.12625150466618668	0.1769676829740086	0.22967621064393248	58.08409562173159	141.97054096159175	344.10014425747937	0.0943981955990276	0.24421657012124215	0.4928962751117796	0.5038119433630187	0.7517734325869087	0.900948977770517	0.2579215758574475	0.3814428543290732	0.4553707368780356	0.5446292631219645	0.6185571456709268	0.7420784241425523	0.9830749715306981	0.9930055520680294	0.9971022904027284	0.08625580339757276	0.19628139981396686	0.3301610991216691	0.29626565979027975	0.5343858974241193	0.7478318718421262	0.29626565979027975	0.5343858974241193	0.7478318718421262	0.028604665035613045	0.060132750988992095	0.12380852413627179	0.4238471260094862	0.7144282591837385	0.9150908822251793	0.25216812815787387	0.4656141025758806	0.7037343402097201	-0.9713953349643869	-0.9398672490110078	-0.8761914758637283	-0.5761528739905137	-0.2855717408162615	-0.08490911777482067	0.23345585817792064	0.3573422651151902	0.43429958867068236	0.06291783418365693	0.1766935136833805	0.31365019537586686
PMC Open Access	PMC:PMC7602716	Diagnostic Test Accuracy of the 4AT for Delirium Detection: A Systematic Review and Meta-Analysis	pmc open access:PMC7602716:ijerph-17-07515-t001:table-1-characteristics-of-the-studies-that-were-systematically-reviewed:1:overall	Overall structured 2 x 2 data	13	0.0769230769230769	continuity-corrected bivariate REML	manifest source_sheet where recorded; otherwise all group-matched rows	PMC Open Access|PMC:PMC7602716|pmc open access:PMC7602716:ijerph-17-07515-t001:table-1-characteristics-of-the-studies-that-were-systematically-reviewed:1:overall	0.42.0	canonical	20000	96011171	0.05	0.28639695711595625	0.8150674544054017	0.8751716504429452	0.7065276641816144	0.8150674544054017	0.889729445680199	0.7945307042880001	0.8751716504429452	0.9270684367306756	0.3646457368505089	0.8150674544054017	0.9713021646185832	0.4502431305709159	0.8751716504429452	0.983611470391315	6.5295059759871465	0.21131002758258852	0.6902391048483469	0.15934030479947214	0.8406596952005279	0.2557631151236827	0.010999251340965332	0.08226329179301237	0.28723521583962097	0.8202853131869074	0.087347060786227	0.20413366532294389	0.5338883560709512	-0.19904989632972925	0.054204136620913855	0.028059155172098574	4.039659076522233	6.496427722791363	10.7965973916406	0.1294210667483046	0.21249335411526538	0.3306703214329906	0.5819351610094384	0.6849505388064573	0.767177165390888	0.10746377762397717	0.15894040157810918	0.23840640016312184	0.7615935998368781	0.8410595984218908	0.8925362223760228	0.17533501961007109	0.25479756585794566	0.36234329869178855	0.006765550629925473	0.011060165393309295	0.017105993528889873	0.055963648175662774	0.08134692826961465	0.10837371765664032	0.19540587560434253	0.28403558853692346	0.37840387254101315	0.6697647264623814	0.8187939104645096	0.9446111273013662	0.058490760251612144	0.0877421774973714	0.12486757745513412	0.17802323945931586	0.2050500288463416	0.23043330894029349	0.3833677693464251	0.5323969533485533	0.65821417018541	-0.2279061968643441	-0.19865477961858485	-0.16152937966082212	0.03453465983699151	0.05356500263152807	0.07505984821961184	0.01852064207031345	0.02776596668046749	0.03669854753508509	1.511580223916699	5.998384473021066	39.29020713185304	0.038085455199054284	0.223733017210199	0.7247643976527894	0.2057377974502401	0.6313802797348147	0.8705163765673801	0.04560439839233549	0.1585364719462028	0.5670623087339516	0.43293769126604836	0.8414635280537972	0.9543956016076643	0.07369399174859614	0.23995088449446067	0.6740447327560203	0.002000487669235792	0.011638375179742002	0.036743881089866086	0.00866805964612101	0.07213654687340303	0.1605655348423952	0.03026589295294604	0.2518760939355805	0.5606398072776503	0.3791207554119243	0.7893862513478622	0.9992306267222298	0.02081844217685492	0.09146870807447134	0.22715843938372182	0.12583142227356103	0.2142604102425532	0.2777288974698352	0.09272379829596808	0.5029892942319059	0.7128336696062736	-0.26557851493910134	-0.19492824904148492	-0.05923851773223442	0.0036096515945890895	0.04659120290172972	0.11886567407209567	0.002315164783833756	0.024746862566602246	0.04995092933326486
PMC Open Access	PMC:PMC7602716	Diagnostic Test Accuracy of the 4AT for Delirium Detection: A Systematic Review and Meta-Analysis	pmc open access:PMC7602716:ijerph-17-07515-t001:table-1-characteristics-of-the-studies-that-were-systematically-reviewed:1:overall	Overall structured 2 x 2 data	13	0.0769230769230769	continuity-corrected bivariate REML	manifest source_sheet where recorded; otherwise all group-matched rows	PMC Open Access|PMC:PMC7602716|pmc open access:PMC7602716:ijerph-17-07515-t001:table-1-characteristics-of-the-studies-that-were-systematically-reviewed:1:overall	0.42.0	canonical	20000	96011171	0.2	0.7219280948873623	0.8150674544054017	0.8751716504429452	0.7065276641816144	0.8150674544054017	0.889729445680199	0.7945307042880001	0.8751716504429452	0.9270684367306756	0.3646457368505089	0.8150674544054017	0.9713021646185832	0.4502431305709159	0.8751716504429452	0.983611470391315	6.5295059759871465	0.21131002758258852	0.6902391048483469	0.2628761705267242	0.7371238294732758	0.6201151308406948	0.05017679206673997	0.2584398106827134	0.35798552863223315	0.9579606683205734	0.28714748287619835	0.46348828420464894	0.23603257343321105	-0.43478061201116397	0.15882917452778075	0.09961063615493261	4.039659076522233	6.496427722791363	10.7965973916406	0.1294210667483046	0.21249335411526538	0.3306703214329906	0.5819351610094384	0.6849505388064573	0.767177165390888	0.2098329853828343	0.26227778081848263	0.3346804186221808	0.6653195813778192	0.7377222191815174	0.7901670146171657	0.5024664649526179	0.6189179683964262	0.7296675785212156	0.03134121337012597	0.050443605781302324	0.07635545928619557	0.18024036466784848	0.2554783349178573	0.3315585892046018	0.24966525883158794	0.35388335310280167	0.45926816195778153	0.8419412356188891	0.9588026438976642	0.9994655562156147	0.20107401519553791	0.288278382196484	0.3892053951101457	0.39036950568276046	0.466449759969505	0.5416877302195138	0.12001314073152679	0.23687454901030197	0.2775374613282524	-0.5208540796918244	-0.4336497126908783	-0.33272269977721664	0.10541796098754412	0.1569236500133558	0.21018036958184402	0.06506277324397655	0.0985599875559172	0.13134374302457016	1.511580223916699	5.998384473021066	39.29020713185304	0.038085455199054284	0.223733017210199	0.7247643976527894	0.2057377974502401	0.6313802797348147	0.8705163765673801	0.10936765913151995	0.26031084606587807	0.6166461371309084	0.38335386286908957	0.7396891539341219	0.8906323408684801	0.27425532462277247	0.5999353674544674	0.9076003493268265	0.009431562462276616	0.05297044493471949	0.15339693925196232	0.02909010430559969	0.2266299514192902	0.46075556781856997	0.04029501623723126	0.3139231635730284	0.6382291686410385	0.4444292213074228	0.9340333365548368	0.9998454165891267	0.07700076243310015	0.29888363676765883	0.6182762626542708	0.2611725270687923	0.4952981434680721	0.6928379905817624	-0.2774988735799395	0.21210524166747446	0.2779173217017644	-0.6449273324542621	-0.4230444581197035	-0.10365183223309153	0.011884534756281163	0.13691410204562404	0.3023204832496606	0.007917028513738218	0.0877621137215494	0.18073691231830627
PMC Open Access	PMC:PMC7602716	Diagnostic Test Accuracy of the 4AT for Delirium Detection: A Systematic Review and Meta-Analysis	pmc open access:PMC7602716:ijerph-17-07515-t001:table-1-characteristics-of-the-studies-that-were-systematically-reviewed:1:overall	Overall structured 2 x 2 data	13	0.0769230769230769	continuity-corrected bivariate REML	manifest source_sheet where recorded; otherwise all group-matched rows	PMC Open Access|PMC:PMC7602716|pmc open access:PMC7602716:ijerph-17-07515-t001:table-1-characteristics-of-the-studies-that-were-systematically-reviewed:1:overall	0.42.0	canonical	20000	96011171	0.5	1.0	0.8150674544054017	0.8751716504429452	0.7065276641816144	0.8150674544054017	0.889729445680199	0.7945307042880001	0.8751716504429452	0.9270684367306756	0.3646457368505089	0.8150674544054017	0.9713021646185832	0.4502431305709159	0.8751716504429452	0.983611470391315	6.5295059759871465	0.21131002758258852	0.6902391048483469	0.46994790198122827	0.5300520980187717	0.8671891617870857	0.1744475177872505	0.380476594853164	0.380476594853164	0.565096833899082	0.6677783843564609	0.6195234051468361	-0.43490316610091795	-0.33222161564353914	0.20438183047412	0.17609476437904395	4.039659076522233	6.496427722791363	10.7965973916406	0.1294210667483046	0.21249335411526538	0.3306703214329906	0.5819351610094384	0.6849505388064573	0.767177165390888	0.40206959394702035	0.46977529770642457	0.5342678074090824	0.4657321925909176	0.5302247022935754	0.5979304060529795	0.8015738792247646	0.8666031291759473	0.9152297931517732	0.11459062572657129	0.1752532113947068	0.248499057990799	0.2680166871435665	0.3765066025557418	0.48405147007785476	0.2680166871435665	0.3765066025557418	0.48405147007785476	0.41876822063185365	0.5666810604547541	0.7187691464752285	0.513609248260946	0.6695819586074121	0.8088905088767815	0.5159485299221451	0.6234933974442582	0.7319833128564333	-0.5812317793681463	-0.4333189395452459	-0.2812308535247715	-0.48639075173905394	-0.33041804139258796	-0.19110949112321848	0.14191425598601945	0.20195506707032762	0.2598370991306927	0.11191339855615465	0.1741103497755005	0.23784248870964753	1.511580223916699	5.998384473021066	39.29020713185304	0.038085455199054284	0.223733017210199	0.7247643976527894	0.2057377974502401	0.6313802797348147	0.8705163765673801	0.21541764109625314	0.47396096951061023	0.7288004082428491	0.27119959175715047	0.5260390304893898	0.7845823589037467	0.6018442926945003	0.8571098788464131	0.9751800728771484	0.03668816955969099	0.18282829183688493	0.42021066642618526	0.04414442656798509	0.3339016312638987	0.6607794887152748	0.04414442656798509	0.3339016312638987	0.6607794887152748	0.16770821195760593	0.5917580192066481	0.9698152508801877	0.2268958443032296	0.6862253580961233	0.9812658608422236	0.339220511284725	0.6660983687361013	0.9558555734320149	-0.8322917880423941	-0.4082419807933519	-0.030184749119812313	-0.7731041556967704	-0.31377464190387677	-0.018734139157776462	0.017727645156286113	0.17710563202082796	0.35124314711135607	0.012771574883297245	0.15499917903283983	0.33871042994036993
PMC Open Access	PMC:PMC7821724	Use of the A2DS2 scale to predict morbidity in stroke-associated pneumonia: a systematic review and meta-analysis	pmc open access:PMC7821724:Tab1:table-1-baseline-characteristics-of-studies-that-satisfied-the-inclusion-criteri:1:overall	Overall structured 2 x 2 data	29	0.0	continuity-corrected bivariate REML	manifest source_sheet where recorded; otherwise all group-matched rows	PMC Open Access|PMC:PMC7821724|pmc open access:PMC7821724:Tab1:table-1-baseline-characteristics-of-studies-that-satisfied-the-inclusion-criteri:1:overall	0.42.0	canonical	20000	971454675	0.05	0.28639695711595625	0.7624630431545761	0.7847803558080919	0.7168297437299975	0.7624630431545761	0.8027658717885555	0.7239132757190404	0.7847803558080919	0.8352817939048548	0.5111098889650499	0.7624630431545761	0.9078795510899348	0.3864229942352001	0.7847803558080919	0.95477659871789	3.5427204891887074	0.30267953967939343	0.5472433989626682	0.24258181414004149	0.7574181858599585	0.15715585396570772	0.015680700653875168	0.04598639527329752	0.1605687285800267	0.6274618283981631	0.11644786836754467	0.24041056184265874	0.34106487128220686	-0.16994908874841158	0.02768475360760789	0.01830164166568956	2.83265505611688	3.540452401945225	4.488360802094128	0.2595078728518274	0.30321805048196077	0.35092980089795334	0.4970988679404697	0.5459448299802238	0.5896772160857461	0.19338713631773002	0.24257741298561408	0.3017543787124994	0.6982456212875006	0.7574225870143859	0.80661286368227	0.1297439568701862	0.15707104448523349	0.19108872006457286	0.01347427330770349	0.015708160664658452	0.018135035603366677	0.03670071112735966	0.04589268882909821	0.05584747595186457	0.12814630258973142	0.1602415377985919	0.19500024202161154	0.5567355673771903	0.6272562899251781	0.70374343027336	0.10303211117945273	0.11661182610119757	0.1308372125917568	0.2305494811640916	0.24050426828685806	0.24969624598859658	0.27033861026123407	0.34085933280922187	0.4173464731574037	-0.1833648459365035	-0.16978513101475867	-0.15555974452419946	0.02049647738405989	0.02765175390218147	0.03565813407300479	0.015360332659254317	0.018212261073768592	0.021241329487658993	1.394191492233947	3.467228702347831	13.526256087847933	0.15661728191774493	0.31945703741249093	0.573074360085335	0.2322005867013076	0.5143371661012244	0.692603693391226	0.07234937068758888	0.24229139570832192	0.627268573504382	0.3727314264956176	0.7577086042916781	0.9276506293124112	0.06836218502484069	0.15432382637501274	0.4158565328573573	0.008175623055255045	0.016535508052514976	0.029278709595547524	0.008987922261626036	0.043330815005057866	0.09103485982233786	0.03138274356032005	0.15129635259188215	0.3178625245849931	0.3597817066366945	0.6205557341137871	0.976313874793193	0.06844007852349457	0.12151927863717503	0.19076162438273533	0.19536209729361836	0.2430661421108984	0.2774090348543302	0.07338474952073824	0.33415877699783086	0.6899169176772367	-0.21795687859246168	-0.1648776784787812	-0.09563533273322093	0.0028101546639949246	0.026133789274013757	0.0677314128402429	0.00502651159736612	0.01625660407621389	0.029527266898775505
PMC Open Access	PMC:PMC7821724	Use of the A2DS2 scale to predict morbidity in stroke-associated pneumonia: a systematic review and meta-analysis	pmc open access:PMC7821724:Tab1:table-1-baseline-characteristics-of-studies-that-satisfied-the-inclusion-criteri:1:overall	Overall structured 2 x 2 data	29	0.0	continuity-corrected bivariate REML	manifest source_sheet where recorded; otherwise all group-matched rows	PMC Open Access|PMC:PMC7821724|pmc open access:PMC7821724:Tab1:table-1-baseline-characteristics-of-studies-that-satisfied-the-inclusion-criteri:1:overall	0.42.0	canonical	20000	971454675	0.2	0.7219280948873623	0.7624630431545761	0.7847803558080919	0.7168297437299975	0.7624630431545761	0.8027658717885555	0.7239132757190404	0.7847803558080919	0.8352817939048548	0.5111098889650499	0.7624630431545761	0.9078795510899348	0.3864229942352001	0.7847803558080919	0.95477659871789	3.5427204891887074	0.30267953967939343	0.5472433989626682	0.32466832398444173	0.6753316760155583	0.46968736204220146	0.07034675413032203	0.15012825277908645	0.2079545786377935	0.99734711547809	0.36721633902683054	0.5717998421082758	0.27541902059072765	-0.3547117558605318	0.08569805585942576	0.0644301969196606	2.83265505611688	3.540452401945225	4.488360802094128	0.2595078728518274	0.30321805048196077	0.35092980089795334	0.4970988679404697	0.5459448299802238	0.5896772160857461	0.27866203046166266	0.3247701490854064	0.37864475798029407	0.6213552420197059	0.6752298509145935	0.7213379695383373	0.414576037063231	0.4695278496855345	0.5287664964683659	0.0609243791990249	0.07046309225435762	0.08065627738323418	0.12123536464346205	0.14982180985378182	0.1796623149882149	0.16793274219696022	0.20753010017868542	0.2488645562633858	0.9788059773096545	0.9970695660188496	0.9999914036140799	0.33110348267446915	0.3676494489198294	0.40448741345956957	0.5422657798991474	0.5721062850335805	0.6006927302439002	0.2568778824222922	0.27514147113148724	0.27806330872671753	-0.39082461221289316	-0.3542786459675329	-0.31744068142779275	0.06457905777302825	0.08559027426902695	0.10822236017981694	0.05386030242884611	0.0641111570529223	0.07503439706559056	1.394191492233947	3.467228702347831	13.526256087847933	0.15661728191774493	0.31945703741249093	0.573074360085335	0.2322005867013076	0.5143371661012244	0.692603693391226	0.14955723723211148	0.324054390877748	0.6660142975922491	0.3339857024077503	0.675945609122252	0.8504427627678884	0.258461623806205	0.46432603563219743	0.7717709941537805	0.03767902389468488	0.07395768371926421	0.12531490086198954	0.030507317883241056	0.14058868820316583	0.2745295692011817	0.04225811143698586	0.19474056931542605	0.3802727323474158	0.7644283825979584	0.9680257784163808	0.9999205240127778	0.23154747437564094	0.38052233344640984	0.5444478281388999	0.44739852568618055	0.5813394066841965	0.6914207770041212	0.04250028771059606	0.24609768352901845	0.27799242912541544	-0.4903806205117214	-0.34140576144095247	-0.17748026674846243	0.009295059579134799	0.0809130747076908	0.1872394455631507	0.017397747542773588	0.05714399499816081	0.10526023264558879
PMC Open Access	PMC:PMC7821724	Use of the A2DS2 scale to predict morbidity in stroke-associated pneumonia: a systematic review and meta-analysis	pmc open access:PMC7821724:Tab1:table-1-baseline-characteristics-of-studies-that-satisfied-the-inclusion-criteri:1:overall	Overall structured 2 x 2 data	29	0.0	continuity-corrected bivariate REML	manifest source_sheet where recorded; otherwise all group-matched rows	PMC Open Access|PMC:PMC7821724|pmc open access:PMC7821724:Tab1:table-1-baseline-characteristics-of-studies-that-satisfied-the-inclusion-criteri:1:overall	0.42.0	canonical	20000	971454675	0.5	1.0	0.7624630431545761	0.7847803558080919	0.7168297437299975	0.7624630431545761	0.8027658717885555	0.7239132757190404	0.7847803558080919	0.8352817939048548	0.5111098889650499	0.7624630431545761	0.9078795510899348	0.3864229942352001	0.7847803558080919	0.95477659871789	3.5427204891887074	0.30267953967939343	0.5472433989626682	0.4888413436732421	0.5111586563267578	0.7798675920343512	0.23235149586665566	0.22850948231705792	0.22850948231705792	0.7604092023271241	0.7820880200849012	0.7714905176829421	-0.23959079767287594	-0.2179119799150988	0.11712188746615257	0.11138759485090528	2.83265505611688	3.540452401945225	4.488360802094128	0.2595078728518274	0.30321805048196077	0.35092980089795334	0.4970988679404697	0.5459448299802238	0.5896772160857461	0.4460746272860307	0.4888638903917817	0.534577736808404	0.4654222631915959	0.5111361096082183	0.5539253727139691	0.7390842677929683	0.7797576295317685	0.8177962353303625	0.2060391033920466	0.2326687006592546	0.2597690869356494	0.18694591182345166	0.22788552813685375	0.2695354325257074	0.18694591182345166	0.22788552813685375	0.2695354325257074	0.6848744009738215	0.7606098174385745	0.8281250832565418	0.733843097292333	0.7826345177858162	0.8263977215684976	0.7304645674742926	0.7721144718631461	0.8130540881765483	-0.3151255990261785	-0.23939018256142552	-0.1718749167434582	-0.266156902707667	-0.21736548221418384	-0.1736022784315024	0.09034162610462895	0.1169786156350528	0.14444472833078087	0.09223717345674713	0.11081881582792913	0.13084664962567935	1.394191492233947	3.467228702347831	13.526256087847933	0.15661728191774493	0.31945703741249093	0.573074360085335	0.2322005867013076	0.5143371661012244	0.692603693391226	0.2908603647399128	0.48942450770646384	0.7468762359855511	0.2531237640144487	0.5105754922935362	0.7091396352600873	0.5823224653160785	0.776147569800684	0.9311591372826129	0.1354097714647476	0.2421124965443241	0.3643021427282627	0.04962751305041674	0.21227598900393205	0.392431962357849	0.04962751305041674	0.21227598900393205	0.392431962357849	0.36158301329415976	0.7671397985181039	0.9803564270952194	0.5720900045405224	0.7985356738159407	0.9461964431851754	0.6075680376421508	0.7877240109960679	0.9503724869495833	-0.6384169867058402	-0.23286020148189607	-0.019643572904780606	-0.42790999545947755	-0.2014643261840593	-0.053803556814824675	0.014031050895660091	0.11041775243091073	0.23012688272170936	0.02887733548520966	0.09841342926198017	0.18825178892273622
PMC Open Access	PMC:PMC8023604	Diagnostic accuracy of the cancer ratio for the prediction of malignant pleural effusion: evidence from a validation study and meta-analysis	pmc open access:PMC8023604:t0002:table-2-summary-of-eligible-studies:1:overall	Overall structured 2 x 2 data	7	0.1428571428571428	continuity-corrected bivariate REML	manifest source_sheet where recorded; otherwise all group-matched rows	PMC Open Access|PMC:PMC8023604|pmc open access:PMC8023604:t0002:table-2-summary-of-eligible-studies:1:overall	0.42.0	canonical	20000	3076255734	0.05	0.28639695711595625	0.9509220889878334	0.8470594443205697	0.9250495252258272	0.9509220889878334	0.968170862473362	0.7134776798370268	0.8470594443205697	0.9249168997984872	0.87926324535059	0.9509220889878334	0.9809709187623312	0.4084016784831095	0.8470594443205697	0.9779903714179528	6.217592742248204	0.05793915803811414	0.797981533308403	0.19283963234485046	0.8071603676551495	0.24655774267587338	0.003040158621436096	0.10695788203627352	0.37346025989015125	0.8057765492331725	0.02980005279908888	0.17943907507968274	0.5193795921172163	-0.2565969043168674	0.060856996660329135	0.04610088537594433	3.276701035657485	6.224741627825484	12.781645581708572	0.03503997571135576	0.058130358668923396	0.10178082770467435	0.6464665232715263	0.7975919399081496	0.8893321682313156	0.11999269697927333	0.19268722426573492	0.31719510790399585	0.6828048920960041	0.8073127757342651	0.8800073030207266	0.14709094625434202	0.2467712739814355	0.4021706663523574	0.0018408144010216194	0.0030501606177980485	0.005328342347898299	0.06428529919197616	0.10687239919472313	0.15150890243362844	0.2244622283677	0.373161783110191	0.5290171514367228	0.6025122608387563	0.8061204931045198	0.972206199505992	0.019377896942025265	0.029883618149219072	0.04790681761814579	0.13488805468232778	0.17952455792123312	0.22211165792398002	0.3161153037228001	0.5197235359885635	0.6858092423900357	-0.267019060173931	-0.2565133389667372	-0.23849013949781045	0.030466467986581758	0.06087582465726104	0.09720277394714602	0.03373583566414015	0.046060859182085634	0.054510100264296896	1.5031084342010024	6.2001705565364125	44.601381726242685	0.019441939451815677	0.05777735787885894	0.2825834213272279	0.29625545462820413	0.7971207616434681	0.9581370580089953	0.06980596827699859	0.19306312146658977	0.6028143333092817	0.39718566669071775	0.8069368785334102	0.9301940317230013	0.07331124635413985	0.2460368489400567	0.701264345575963	0.0010222139804953363	0.003031694451723245	0.014654852778373221	0.014832605850793986	0.1067495198299001	0.2133637251665862	0.05179037514979102	0.37273273049014766	0.7449929891545586	0.376924158155506	0.7967610582279152	0.9993236771368413	0.01162875170157073	0.02972929858283456	0.11027116477581682	0.07303323194937007	0.17964743728605614	0.2715643512651622	0.09052720103954977	0.510364101111959	0.7129267200208851	-0.2747682054143855	-0.2566676585331217	-0.17612579234013942	0.00438836679664987	0.06071870396880254	0.1518156863573107	0.010373894625176098	0.04604038281768913	0.06195766561212073
PMC Open Access	PMC:PMC8023604	Diagnostic accuracy of the cancer ratio for the prediction of malignant pleural effusion: evidence from a validation study and meta-analysis	pmc open access:PMC8023604:t0002:table-2-summary-of-eligible-studies:1:overall	Overall structured 2 x 2 data	7	0.1428571428571428	continuity-corrected bivariate REML	manifest source_sheet where recorded; otherwise all group-matched rows	PMC Open Access|PMC:PMC8023604|pmc open access:PMC8023604:t0002:table-2-summary-of-eligible-studies:1:overall	0.42.0	canonical	20000	3076255734	0.2	0.7219280948873623	0.9509220889878334	0.8470594443205697	0.9250495252258272	0.9509220889878334	0.968170862473362	0.7134776798370268	0.8470594443205697	0.9249168997984872	0.87926324535059	0.9509220889878334	0.9809709187623312	0.4084016784831095	0.8470594443205697	0.9779903714179528	6.217592742248204	0.05793915803811414	0.797981533308403	0.31253686234111094	0.6874631376588891	0.6085183564362863	0.014277976032081738	0.34586644969575453	0.4790871170482952	0.9657490517860461	0.10797592288406546	0.3760616451916078	0.24382095689868377	-0.6139521720032969	0.1791510538165671	0.1667153958791875	3.276701035657485	6.224741627825484	12.781645581708572	0.03503997571135576	0.058130358668923396	0.10178082770467435	0.6464665232715263	0.7975919399081496	0.8893321682313156	0.2532631857236206	0.3122965212228237	0.41468309315437485	0.5853169068456251	0.6877034787771763	0.7467368142763793	0.4503003514683164	0.6087920706257891	0.7616443524099112	0.008683922816643685	0.0143244187670102	0.024813814286848174	0.21661129103674986	0.345582135092147	0.4637416754177953	0.3000455205591442	0.47869329028684765	0.6423654636825706	0.7922950688237997	0.9652070822495137	0.9998946152092807	0.07193631475499378	0.10825954586090425	0.16767583674922418	0.2581864194695669	0.3763459597952153	0.5053168038506124	0.07036697393643737	0.24327898736215137	0.2779665203219184	-0.6499917801323686	-0.6136685490264581	-0.554252258138138	0.0948694948806664	0.17917553115526663	0.2667912238763111	0.12128581109344592	0.16657735941921475	0.19788784968571724	1.5031084342010024	6.2001705565364125	44.601381726242685	0.019441939451815677	0.05777735787885894	0.2825834213272279	0.29625545462820413	0.7971207616434681	0.9581370580089953	0.21336630654360156	0.3127259845462712	0.6469172190338969	0.35308278096610274	0.6872740154537288	0.7866336934563984	0.2731380727755451	0.6078496944831584	0.9176978102409675	0.004836974819954514	0.014238671267401113	0.0659843354104942	0.05126737066274159	0.34509292367593225	0.5976194837798108	0.0710145110376131	0.47801564466025503	0.8278102597919442	0.41023959901264206	0.927960654217538	0.9998170920031652	0.04416583430183732	0.10773571830072373	0.35075604200599264	0.12430861110755159	0.37683517121143006	0.6706607242246205	-0.31168849587472025	0.20603255933017572	0.27788899711580284	-0.677762260585525	-0.6141923765866386	-0.3711720528813697	0.014452619413562073	0.1787648650981098	0.37314785892612673	0.03665159295692211	0.16647897958604496	0.22565702025118026
PMC Open Access	PMC:PMC8023604	Diagnostic accuracy of the cancer ratio for the prediction of malignant pleural effusion: evidence from a validation study and meta-analysis	pmc open access:PMC8023604:t0002:table-2-summary-of-eligible-studies:1:overall	Overall structured 2 x 2 data	7	0.1428571428571428	continuity-corrected bivariate REML	manifest source_sheet where recorded; otherwise all group-matched rows	PMC Open Access|PMC:PMC8023604|pmc open access:PMC8023604:t0002:table-2-summary-of-eligible-studies:1:overall	0.42.0	canonical	20000	3076255734	0.5	1.0	0.9509220889878334	0.8470594443205697	0.9250495252258272	0.9509220889878334	0.968170862473362	0.7134776798370268	0.8470594443205697	0.9249168997984872	0.87926324535059	0.9509220889878334	0.9809709187623312	0.4084016784831095	0.8470594443205697	0.9779903714179528	6.217592742248204	0.05793915803811414	0.797981533308403	0.5519313223336318	0.44806867766636815	0.8614496500825689	0.054766058707533705	0.5423957552481788	0.5423957552481788	0.5804296816677155	0.306307782418712	0.45760424475182104	-0.41957031833228453	-0.6936922175812881	0.23157400060908068	0.3108217546390983	3.276701035657485	6.224741627825484	12.781645581708572	0.03503997571135576	0.058130358668923396	0.10178082770467435	0.6464665232715263	0.7975919399081496	0.8893321682313156	0.5190701569597821	0.5516658259463508	0.6088850382723017	0.3911149617276983	0.44833417405364917	0.4809298430402179	0.7661749107678298	0.8615867456833364	0.9274397245114228	0.03385374143301954	0.05493685933101272	0.0923784705116348	0.3535698858044641	0.5423259977764351	0.6964579541850143	0.3535698858044641	0.5423259977764351	0.6964579541850143	0.3754062675583545	0.5800681351809525	0.7846199274859214	0.21336440033352486	0.30700925028022263	0.44435940585102474	0.3035420458149853	0.4576740022235649	0.6464301141955359	-0.6245937324416455	-0.4199318648190476	-0.2153800725140787	-0.7866355996664751	-0.6929907497197774	-0.5556405941489753	0.13072884212109467	0.23158949475690171	0.3246626397402431	0.2219849020925107	0.31050379410032625	0.3731736837120511	1.5031084342010024	6.2001705565364125	44.601381726242685	0.019441939451815677	0.05777735787885894	0.2825834213272279	0.29625545462820413	0.7971207616434681	0.9581370580089953	0.5007008478821892	0.5518605432313932	0.7371292414769539	0.2628707585230459	0.4481394567686067	0.49929915211781084	0.6004967307825331	0.8611144010849674	0.9780708390340015	0.019071159129126318	0.054621473446017726	0.22032361827490873	0.08569699464835935	0.5417688260328277	0.8536836377442443	0.08569699464835935	0.5417688260328277	0.8536836377442443	0.15213936822159352	0.5813128386007418	0.9706592825803976	0.13619312548000687	0.30571334396416516	0.7607579772640191	0.14631636225575562	0.45823117396717217	0.9143030053516406	-0.8478606317784064	-0.41868716139925816	-0.029340717419602376	-0.863806874519993	-0.6942866560358348	-0.23924202273598097	0.02164983569890264	0.23112853935622912	0.4247518669524679	0.06371259164711868	0.3103627706233215	0.4301209620303943
PMC Open Access	PMC:PMC8060079	Interleukin-27 as a Diagnostic Biomarker for Patients with Sepsis: A Meta-Analysis	pmc open access:PMC8060079:tab1:table-1-characteristics-of-the-included-studies:1:overall	Overall structured 2 x 2 data	7	0.1428571428571428	continuity-corrected bivariate REML	manifest source_sheet where recorded; otherwise all group-matched rows	PMC Open Access|PMC:PMC8060079|pmc open access:PMC8060079:tab1:table-1-characteristics-of-the-included-studies:1:overall	0.42.0	canonical	20000	890741359	0.05	0.28639695711595625	0.839209404285347	0.657453462326286	0.6945836830920595	0.839209404285347	0.922946974466086	0.4103886825445149	0.657453462326286	0.8410807864124876	0.3607633386700202	0.839209404285347	0.9797028208070444	0.1122077443759326	0.657453462326286	0.9668281348959004	2.4499135503880627	0.24456574484484905	0.49666286661163284	0.36737968100429563	0.6326203189957044	0.11421554425536323	0.012708301558343156	0.03595598731764655	0.1255459823307016	0.5125018108915617	0.0982551715972721	0.2504409697983097	0.2261048537756054	-0.18814178551868416	0.01714859410569774	0.018807393211948693	1.4277930613184464	2.4178374049816496	5.200848874059138	0.12083824885824487	0.2508737637395646	0.4962610899308956	0.2410719956961682	0.48620503363837253	0.683524277213	0.1886861024642019	0.367378563227674	0.60451853780878	0.39548146219121905	0.632621436772326	0.8113138975357981	0.06989463115363588	0.11288896069493734	0.21490357218930525	0.006319715029483412	0.013031811791610694	0.025454167211350395	0.009064225919992066	0.0349859652205346	0.07569220879407233	0.031649169779140306	0.12215899768226066	0.2642912465142781	0.3655303119414995	0.5085689054069993	0.750751778270092	0.05525991352556727	0.10028072980666392	0.17105531911762295	0.2107047483218839	0.25141099189542165	0.27733273119596424	0.07913335482554322	0.22217194829104298	0.4643548211541358	-0.23113704359038897	-0.18611622730929234	-0.11534163799833329	0.003155667658972565	0.01655461744318529	0.04576570898134176	0.00545136222071659	0.018152436242319245	0.03214867524386613	0.8174741592534894	2.2783630953632823	22.545776237045725	0.03875486466964184	0.28675575442740364	1.5849346040043693	-0.12475205835659381	0.4269834728229849	0.8456801862554991	0.06478796758332678	0.36127831050739584	0.8879493625522821	0.11205063744771777	0.6387216894926042	0.9352120324166732	0.0412501690519535	0.10707417131349395	0.5426731105672498	0.0020355776908946364	0.01486801399098395	0.07699488166639666	0.0001223086433706111	0.030129794547465345	0.14460574141688992	0.0004270598563695314	0.10520291434264928	0.5049136795065251	0.24799509628003302	0.4908561940007859	0.9912196169441491	0.021132495628961745	0.1115630457344143	0.39150092855083457	0.14179121569906575	0.2562671625684909	0.2862746484725857	-0.038401860835923236	0.20445923688482964	0.7048226598281928	-0.2652644614869945	-0.17483391138154195	0.10510397143487833	2.352998947310376e-05	0.013610288493182052	0.10324733699598507	7.81887195306427e-05	0.014740690194869094	0.047626425935704084
PMC Open Access	PMC:PMC8060079	Interleukin-27 as a Diagnostic Biomarker for Patients with Sepsis: A Meta-Analysis	pmc open access:PMC8060079:tab1:table-1-characteristics-of-the-included-studies:1:overall	Overall structured 2 x 2 data	7	0.1428571428571428	continuity-corrected bivariate REML	manifest source_sheet where recorded; otherwise all group-matched rows	PMC Open Access|PMC:PMC8060079|pmc open access:PMC8060079:tab1:table-1-characteristics-of-the-included-studies:1:overall	0.42.0	canonical	20000	890741359	0.2	0.7219280948873623	0.839209404285347	0.657453462326286	0.6945836830920595	0.839209404285347	0.922946974466086	0.4103886825445149	0.657453462326286	0.8410807864124876	0.3607633386700202	0.839209404285347	0.9797028208070444	0.1122077443759326	0.657453462326286	0.9668281348959004	2.4499135503880627	0.24456574484484905	0.49666286661163284	0.44187911099604066	0.5581208890039593	0.37983664916573373	0.057618555005746204	0.12120366493535092	0.16788883241101946	0.9579265709264664	0.3179180207861382	0.6007244299520114	0.23599847603910407	-0.40401007410122414	0.05464932052714285	0.0665543444082081	1.4277930613184464	2.4178374049816496	5.200848874059138	0.12083824885824487	0.2508737637395646	0.4962610899308956	0.2410719956961682	0.48620503363837253	0.683524277213	0.2841988716264523	0.44027684390007293	0.6443696274919605	0.3556303725080394	0.559723156099927	0.7158011283735477	0.26305222862116945	0.37673709263880717	0.565257504364733	0.02932370589623159	0.059016987463924336	0.11037194669188657	0.030916465393214597	0.11796301291920304	0.24440260205691494	0.042824854181687286	0.16339994766044952	0.33854147495817777	0.8312935691634074	0.954835577000885	0.9998041664009393	0.19098885532116083	0.3235303036416529	0.5010368424284536	0.4775254928304471	0.6039650819681592	0.6910116294941476	0.10936547427604507	0.23290748211352258	0.277876071513577	-0.5309392395662015	-0.3983977912457094	-0.2208912524589087	0.010417050372599657	0.052789404394013015	0.13717565737731643	0.019008712182839883	0.06413832487432652	0.11515635188005763	0.8174741592534894	2.2783630953632823	22.545776237045725	0.03875486466964184	0.28675575442740364	1.5849346040043693	-0.12475205835659381	0.4269834728229849	0.8456801862554991	0.14895458175825058	0.42972869688981347	0.8894821313248327	0.11051786867516719	0.5702713031101865	0.8510454182417493	0.16968937086620434	0.3628912601436583	0.849316882599043	0.009595745705349575	0.0668934202756654	0.28378749550631455	0.0004103576894462592	0.10139743616744296	0.4255693447049016	0.0005684190605025348	0.14045365028114515	0.5894899335802971	0.5536268523516112	0.8963138730433666	0.9996975691215246	0.07810112003027748	0.35422207071285494	0.8590471079485859	0.29635875018246044	0.6205306587199193	0.721517737197916	-0.16830124253575102	0.1743857781560043	0.2777694742341623	-0.6438269748570848	-0.3677060241745074	0.1371190130612235	7.915109577575685e-05	0.04358910391435326	0.272028531402966	0.00026264709380301263	0.05186863868766754	0.1722112026061945
PMC Open Access	PMC:PMC8060079	Interleukin-27 as a Diagnostic Biomarker for Patients with Sepsis: A Meta-Analysis	pmc open access:PMC8060079:tab1:table-1-characteristics-of-the-included-studies:1:overall	Overall structured 2 x 2 data	7	0.1428571428571428	continuity-corrected bivariate REML	manifest source_sheet where recorded; otherwise all group-matched rows	PMC Open Access|PMC:PMC8060079|pmc open access:PMC8060079:tab1:table-1-characteristics-of-the-included-studies:1:overall	0.42.0	canonical	20000	890741359	0.5	1.0	0.839209404285347	0.657453462326286	0.6945836830920595	0.839209404285347	0.922946974466086	0.4103886825445149	0.657453462326286	0.8410807864124876	0.3607633386700202	0.839209404285347	0.9797028208070444	0.1122077443759326	0.657453462326286	0.9668281348959004	2.4499135503880627	0.24456574484484905	0.49666286661163284	0.5908779709795304	0.40912202902046957	0.7101376642068278	0.196506890743114	0.1943210019511778	0.1943210019511778	0.868543349980049	0.7148866229596581	0.8056789980488223	-0.131456650019951	-0.2851133770403419	0.07767483863555492	0.11664616331562283	1.4277930613184464	2.4178374049816496	5.200848874059138	0.12083824885824487	0.2508737637395646	0.4962610899308956	0.2410719956961682	0.48620503363837253	0.683524277213	0.46239365429500273	0.5881578469081019	0.7313265810416002	0.26867341895839975	0.4118421530918981	0.5376063457049971	0.5881032794813017	0.7074173281202027	0.8387317573577254	0.10781060422583826	0.20055881790963953	0.33166744221022054	0.04988579706764324	0.1893480920501324	0.37578880557945343	0.04988579706764324	0.1893480920501324	0.37578880557945343	0.637334979120048	0.8720341269116205	0.9774856967897423	0.4932765530349397	0.7230443228618183	0.9166209249764619	0.6242111944205465	0.8106519079498675	0.9501142029323565	-0.36266502087995206	-0.12796587308837942	-0.02251430321025768	-0.5067234469650602	-0.2769556771381817	-0.0833790750235381	0.01564051479669911	0.07513288944214924	0.18006795272890053	0.03173655583223383	0.1122458462279468	0.20868877332074962	0.8174741592534894	2.2783630953632823	22.545776237045725	0.03875486466964184	0.28675575442740364	1.5849346040043693	-0.12475205835659381	0.4269834728229849	0.8456801862554991	0.2622416205644377	0.5753502059190551	0.9022884597584324	0.09771154024156753	0.42464979408094494	0.7377583794355621	0.4497858498188932	0.6949697239278174	0.9575295335047057	0.037308960857393644	0.22285173630454752	0.613143017759036	0.0006434241819327343	0.16091061546633614	0.6195351918195375	0.0006434241819327343	0.16091061546633614	0.6195351918195375	0.25350672731874574	0.8862263399300144	0.9998249619640874	0.2298148119115163	0.7629925488296271	0.9986811497864062	0.3804648081804619	0.8390893845336638	0.9993565758180672	-0.7464932726812543	-0.11377366006998557	-0.00017503803591257055	-0.7701851880884837	-0.23700745117037292	-0.0013188502135937545	0.00012395851921999474	0.062471008041489265	0.3229001027491131	0.00041154835397288326	0.08975841057129175	0.32187678572174055
PMC Open Access	PMC:PMC8073908	The value of glycosylated hemoglobin in the diagnosis of diabetic retinopathy: a systematic review and Meta-analysis	pmc open access:PMC8073908:Tab1:table-1-general-characteristics-of-the-reviewed-studies-and-the-primary-results:1:overall	Overall structured 2 x 2 data	20	0.0	continuity-corrected bivariate REML	manifest source_sheet where recorded; otherwise all group-matched rows	PMC Open Access|PMC:PMC8073908|pmc open access:PMC8073908:Tab1:table-1-general-characteristics-of-the-reviewed-studies-and-the-primary-results:1:overall	0.42.0	canonical	20000	3190386612	0.05	0.28639695711595625	0.8046295971890391	0.8053226255982224	0.7390117184568815	0.8046295971890391	0.8569433736341793	0.7210101972920921	0.8053226255982224	0.8687920698506842	0.4539770531797618	0.8046295971890391	0.9532732115540876	0.3268444676249334	0.8053226255982224	0.9724090984505048	4.133143872838734	0.24259892445693146	0.6099522227872616	0.22517498554114065	0.7748250144588593	0.17866762492631075	0.01260738871133428	0.05827979533244762	0.20349306752184287	0.6771536134323213	0.09762088892106971	0.22811716178350863	0.390756656316365	-0.18877606819488654	0.035085434944401854	0.02319436038804579	2.9097910831296634	4.117727301720458	5.9954692311986575	0.18204388375449584	0.24378897822975812	0.32127879435998635	0.5210501938707462	0.6065501509143649	0.679207189142592	0.16456413781164111	0.22525158682739602	0.3063479727709139	0.6936520272290859	0.774748413172604	0.8354358621883589	0.13280779683828947	0.17811990113066786	0.23986223964535344	0.009490327769954647	0.012668449986930369	0.016628236554669513	0.04051079944363215	0.05784628175867609	0.07694127977408784	0.14144982492684152	0.20197938672670784	0.26865257420642175	0.5650886008719929	0.6759467683428505	0.7948111136216006	0.07739508282855309	0.0980048269428398	0.12206546132092484	0.20945567734186843	0.22855067535728016	0.2458861576723241	0.27869164375603656	0.38954981122689425	0.5084141565056444	-0.20900187428740316	-0.18839213017311646	-0.16433149579503142	0.022129415655615756	0.034795305188229986	0.049803341260163884	0.017097112227700134	0.023000793842564544	0.028874577617178026	1.2015152560843636	3.9233881856383155	25.27152506534373	0.06814946466261455	0.266446041227528	0.7456136868119067	0.12248835438420093	0.5594573446864939	0.8233897198760551	0.06017431541835259	0.2243993870024128	0.6800803119005507	0.319919688099449	0.7756006129975872	0.9398256845816474	0.05947649176756803	0.17115219407104298	0.5708302351673304	0.003573994675671086	0.013829537666312397	0.03776097809715173	0.0028599011873023466	0.05230603676910582	0.13857844515931522	0.009985794598175257	0.1826347503682736	0.4838684270769248	0.3253632721387912	0.6601680625909392	0.9965761692986267	0.03419727008362405	0.10522585556365098	0.23193045020802558	0.14781851195664086	0.23409092034685042	0.2835370559286539	0.03896631502283494	0.3737711054749829	0.7101792121826704	-0.2521996870323322	-0.18117110155230526	-0.05446650690793068	0.0009204356252750056	0.03107578132014357	0.1030726536629274	0.0014450541831365776	0.019890762537382187	0.04372542932612037
PMC Open Access	PMC:PMC8073908	The value of glycosylated hemoglobin in the diagnosis of diabetic retinopathy: a systematic review and Meta-analysis	pmc open access:PMC8073908:Tab1:table-1-general-characteristics-of-the-reviewed-studies-and-the-primary-results:1:overall	Overall structured 2 x 2 data	20	0.0	continuity-corrected bivariate REML	manifest source_sheet where recorded; otherwise all group-matched rows	PMC Open Access|PMC:PMC8073908|pmc open access:PMC8073908:Tab1:table-1-general-characteristics-of-the-reviewed-studies-and-the-primary-results:1:overall	0.42.0	canonical	20000	3190386612	0.2	0.7219280948873623	0.8046295971890391	0.8053226255982224	0.7390117184568815	0.8046295971890391	0.8569433736341793	0.7210101972920921	0.8053226255982224	0.8687920698506842	0.4539770531797618	0.8046295971890391	0.9532732115540876	0.3268444676249334	0.8053226255982224	0.9724090984505048	4.133143872838734	0.24259892445693146	0.6099522227872616	0.3166678189592299	0.6833321810407701	0.5081852648201256	0.05718167773494757	0.18928321253528121	0.2621912263503387	0.9998066743834106	0.3161541185798709	0.5326448823520811	0.27787857949604833	-0.4057739763074914	0.1071895075874211	0.08209370494786015	2.9097910831296634	4.117727301720458	5.9954692311986575	0.18204388375449584	0.24378897822975812	0.32127879435998635	0.5210501938707462	0.6065501509143649	0.679207189142592	0.26145175408429	0.3165579341995889	0.38810076505823937	0.6118992349417605	0.6834420658004111	0.73854824591571	0.42111129666821717	0.5072512475520277	0.5998186870443648	0.043529883668033224	0.05744606517438033	0.07434808294682081	0.13396632894316526	0.1880003645347188	0.24450475285956166	0.18556741300401552	0.2604142515939226	0.3386829721562646	0.9685337735019054	0.9971727189364056	0.999993678391143	0.25824883079852373	0.31722219691085507	0.38194424561187373	0.4774233420278006	0.5339277303526435	0.587961765944197	0.24660567861454302	0.27524462404904326	0.27806558350378063	-0.4636792640888386	-0.40470589797650725	-0.3399838492754886	0.06957874449312973	0.10635101323107238	0.14711652676366996	0.06009436253813909	0.08140978292115335	0.10275087124546516	1.2015152560843636	3.9233881856383155	25.27152506534373	0.06814946466261455	0.266446041227528	0.7456136868119067	0.12248835438420093	0.5594573446864939	0.8233897198760551	0.14135825804198132	0.3128916595803415	0.7078612251085009	0.29213877489149714	0.6871083404196585	0.8586417419580187	0.23099331561937328	0.49516546330605904	0.863348425079	0.01675195694010602	0.062451520219388885	0.15711638849064694	0.009749365519404857	0.16912878777813103	0.40274591072570914	0.013504621289085566	0.23427373027298387	0.5578753806340602	0.5748107845051945	0.9469308891114071	0.9998932829375974	0.12279300960980317	0.33710063242557675	0.6273661892482364	0.319182184161653	0.5527993071092312	0.7121787293679575	-0.14711731038216777	0.2250027942240448	0.27796518805023507	-0.5991350852775591	-0.38482746246178556	-0.09456190563912595	0.0030700214865167796	0.0952179148720276	0.26772933532970766	0.004907743587997363	0.07022826278692437	0.15757412477914468
PMC Open Access	PMC:PMC8073908	The value of glycosylated hemoglobin in the diagnosis of diabetic retinopathy: a systematic review and Meta-analysis	pmc open access:PMC8073908:Tab1:table-1-general-characteristics-of-the-reviewed-studies-and-the-primary-results:1:overall	Overall structured 2 x 2 data	20	0.0	continuity-corrected bivariate REML	manifest source_sheet where recorded; otherwise all group-matched rows	PMC Open Access|PMC:PMC8073908|pmc open access:PMC8073908:Tab1:table-1-general-characteristics-of-the-reviewed-studies-and-the-primary-results:1:overall	0.42.0	canonical	20000	3190386612	0.5	1.0	0.8046295971890391	0.8053226255982224	0.7390117184568815	0.8046295971890391	0.8569433736341793	0.7210101972920921	0.8053226255982224	0.8687920698506842	0.4539770531797618	0.8046295971890391	0.9532732115540876	0.3268444676249334	0.8053226255982224	0.9724090984505048	4.133143872838734	0.24259892445693146	0.6099522227872616	0.49965348579540836	0.5003465142045916	0.8051876150810128	0.19523509934064806	0.2881366731751535	0.2881366731751535	0.7114307390245251	0.7122953154491436	0.7118633268248464	-0.28856926097547486	-0.2877046845508564	0.1441846371398009	0.14395203603535264	2.9097910831296634	4.117727301720458	5.9954692311986575	0.18204388375449584	0.24378897822975812	0.32127879435998635	0.5210501938707462	0.6065501509143649	0.679207189142592	0.44748613219006855	0.4996326643462491	0.5560586680737157	0.4439413319262841	0.500367335653751	0.5525138678099314	0.7442318581593068	0.8046007648622426	0.8570503325466392	0.15400772023464077	0.19600509611893802	0.24315745882625345	0.20750444467662196	0.28591974926184904	0.36598263858859226	0.20750444467662196	0.28591974926184904	0.36598263858859226	0.5919119007376027	0.7126305794102308	0.8202930589505008	0.6197794115564792	0.7138659728285494	0.8002517125102698	0.6340173614114077	0.714080250738151	0.792495555323378	-0.4080880992623973	-0.2873694205897692	-0.17970694104949925	-0.3802205884435208	-0.28613402717145064	-0.19974828748973017	0.0970476875772832	0.14302844922400249	0.19102413426997378	0.10365815588441372	0.1426962597116829	0.18278149645800185	1.2015152560843636	3.9233881856383155	25.27152506534373	0.06814946466261455	0.266446041227528	0.7456136868119067	0.12248835438420093	0.5594573446864939	0.8233897198760551	0.27312030550437	0.4985405020020748	0.7727064291295038	0.22729357087049615	0.5014594979979252	0.72687969449563	0.5457673988839795	0.7968878413161553	0.9619359744942957	0.06380143126055952	0.2103887828617756	0.42713556074452386	0.015418138461618627	0.256730284349701	0.57788352032105	0.015418138461618627	0.256730284349701	0.57788352032105	0.23334429641721494	0.7281089137977379	0.993135624206512	0.34235389825122503	0.7422252270431439	0.9826838842037435	0.42211647967894905	0.743269715650299	0.9845818615383812	-0.7666557035827851	-0.27189108620226216	-0.006864375793487959	-0.657646101748775	-0.25777477295685614	-0.017316115796256523	0.004705998547244321	0.12867528509651194	0.31629471617902866	0.00791420733794556	0.12237345058516524	0.2905977309265864
PMC Open Access	PMC:PMC8221493	Diagnostic accuracy of Mycobacterium tuberculosis cell-free DNA for tuberculosis: A systematic review and meta-analysis	pmc open access:PMC8221493:pone.0253658.t001:table-1-characteristics-of-the-included-studies:1:overall	Overall structured 2 x 2 data	18	0.6111111111111112	continuity-corrected bivariate REML	manifest source_sheet where recorded; otherwise all group-matched rows	PMC Open Access|PMC:PMC8221493|pmc open access:PMC8221493:pone.0253658.t001:table-1-characteristics-of-the-included-studies:1:overall	0.42.0	canonical	20000	2031689092	0.05	0.28639695711595625	0.5857604005000998	0.9426493072405508	0.4915373322563588	0.5857604005000998	0.6740996901800519	0.9179936833886644	0.9426493072405508	0.960213368941454	0.2435137239907395	0.5857604005000998	0.8613375198952711	0.871969873554049	0.9426493072405508	0.9754102754732178	10.213658672912707	0.4394418967033644	0.5284097077406507	0.08377117814648169	0.9162288218535183	0.3496192923751433	0.02260568482564755	0.06540081377882931	0.2283572229168268	0.9337275915426966	0.15583081378828834	0.22099614333712692	0.6473306344267403	-0.13056614332766792	0.052393041558166736	0.013007772220662496	6.4896859373730775	10.18466568478274	15.794807329928034	0.3435376087735624	0.4391991967831675	0.5450284555839963	0.4224665924263474	0.5282320907078002	0.6243691304589029	0.0681650321367914	0.0838151710479245	0.10612095852383928	0.8938790414761607	0.9161848289520755	0.9318349678632085	0.2546004667326751	0.34897318320255666	0.45394150857209653	0.017759812900851952	0.02259348198096865	0.027885784705697043	0.04198559042227232	0.0652615618936291	0.09114734909009799	0.1465992894794382	0.22787100306797614	0.3182552985477227	0.8184885980556071	0.933147676290732	0.9938341590594038	0.12867068502960893	0.15576449642231588	0.18367575519670631	0.19524960802585822	0.22113539522232717	0.24441136669368396	0.5320916409396509	0.6467507191747759	0.7074372019434475	-0.15772627208634732	-0.13063246069364037	-0.10272120191924994	0.03378029435617892	0.0522485719064728	0.07254243571556668	0.007968238157631757	0.013012745365192235	0.019112269695693025	2.1135181986171285	10.045333497399128	31.934484578999882	0.14538743912584695	0.4403838214662081	0.8600770423077566	0.12382383276901557	0.5268582448857515	0.8260673907234587	0.0589983178087792	0.08383007893031402	0.13956710522631355	0.8604328947736863	0.916169921069686	0.9410016821912207	0.10010260624184751	0.34585016888325426	0.626971781872153	0.007593862468864306	0.022653041498959754	0.04330683312344986	0.004163462735808608	0.06492023601931335	0.15576367469162178	0.014537384676621783	0.22667921011824324	0.5438733576647474	0.46932076332400136	0.92566683589134	0.9998322077553246	0.06438193335539324	0.15608808545306724	0.2572536879684141	0.13063328242433447	0.2214767210966429	0.28223349438014766	0.18292380620804513	0.6392698787753838	0.7134352506393683	-0.222015023760563	-0.13030887166288901	-0.029143269147542162	0.0035311154123162177	0.051775340121210336	0.11837878628771308	0.0006289705225665271	0.012950065650105369	0.038730486504664964
PMC Open Access	PMC:PMC8221493	Diagnostic accuracy of Mycobacterium tuberculosis cell-free DNA for tuberculosis: A systematic review and meta-analysis	pmc open access:PMC8221493:pone.0253658.t001:table-1-characteristics-of-the-included-studies:1:overall	Overall structured 2 x 2 data	18	0.6111111111111112	continuity-corrected bivariate REML	manifest source_sheet where recorded; otherwise all group-matched rows	PMC Open Access|PMC:PMC8221493|pmc open access:PMC8221493:pone.0253658.t001:table-1-characteristics-of-the-included-studies:1:overall	0.42.0	canonical	20000	2031689092	0.2	0.7219280948873623	0.5857604005000998	0.9426493072405508	0.4915373322563588	0.5857604005000998	0.6740996901800519	0.9179936833886644	0.9426493072405508	0.960213368941454	0.2435137239907395	0.5857604005000998	0.8613375198952711	0.871969873554049	0.9426493072405508	0.9754102754732178	10.213658672912707	0.4394418967033644	0.5284097077406507	0.1630326343075793	0.8369673656924207	0.7185805504375244	0.09898584257396964	0.19231114761992069	0.2663854599673472	0.8573777081704356	0.46577252218825754	0.5296169472674415	0.13544961328307326	-0.25615557269910477	0.1470083992075259	0.04530274841239493	6.4896859373730775	10.18466568478274	15.794807329928034	0.3435376087735624	0.4391991967831675	0.5450284555839963	0.4224665924263474	0.5282320907078002	0.6243691304589029	0.14380430484174753	0.16343612798855223	0.1842393925825701	0.8157606074174298	0.8365638720114478	0.8561956951582524	0.6186730446520246	0.7180053383742302	0.7979268030550272	0.07909166207628592	0.09893658231792216	0.11991750126348759	0.1270722046500475	0.19191602160235516	0.2615349868707147	0.17601781333897767	0.26583813950653706	0.3622729032474075	0.7260551608574919	0.8581544612257016	0.9589738205313293	0.3989704906166384	0.4656155467480902	0.5291236786910762	0.4603931080166476	0.5300120732850071	0.5948558902373147	0.004127065970129534	0.1362263663383393	0.23704572564396692	-0.3229576042707239	-0.2563125481392721	-0.19280441619628605	0.09875548869577125	0.146654398133426	0.19589090207358784	0.027549708717472983	0.045320703179561043	0.06705408260594059	2.1135181986171285	10.045333497399128	31.934484578999882	0.14538743912584695	0.4403838214662081	0.8600770423077566	0.12382383276901557	0.5268582448857515	0.8260673907234587	0.11422611020965205	0.16635785908929684	0.20857961350393217	0.7914203864960677	0.8336421409107031	0.885773889790348	0.3457122609192533	0.7152079014293796	0.8886863118557606	0.03507209911276508	0.0991769718927993	0.17696777947314513	0.013485520076450536	0.19076773401249406	0.43596756484300675	0.018679866003212676	0.26424755507299974	0.6038933349879227	0.5030186917113739	0.8568479870477017	0.9994537869156723	0.21922261720733782	0.4663812137575587	0.6733985449793278	0.28596053004435557	0.5311603608748683	0.7084425748109117	-0.21890940317598837	0.1349198921603394	0.27752569202830996	-0.5027054776800245	-0.2555468811298036	-0.048529549908034486	0.011376549589633127	0.14551991756072535	0.29976772661529083	0.0021342716996879635	0.0451007809341408	0.13849187975233032
PMC Open Access	PMC:PMC8221493	Diagnostic accuracy of Mycobacterium tuberculosis cell-free DNA for tuberculosis: A systematic review and meta-analysis	pmc open access:PMC8221493:pone.0253658.t001:table-1-characteristics-of-the-included-studies:1:overall	Overall structured 2 x 2 data	18	0.6111111111111112	continuity-corrected bivariate REML	manifest source_sheet where recorded; otherwise all group-matched rows	PMC Open Access|PMC:PMC8221493|pmc open access:PMC8221493:pone.0253658.t001:table-1-characteristics-of-the-included-studies:1:overall	0.42.0	canonical	20000	2031689092	0.5	1.0	0.5857604005000998	0.9426493072405508	0.4915373322563588	0.5857604005000998	0.6740996901800519	0.9179936833886644	0.9426493072405508	0.960213368941454	0.2435137239907395	0.5857604005000998	0.8613375198952711	0.871969873554049	0.9426493072405508	0.9754102754732178	10.213658672912707	0.4394418967033644	0.5284097077406507	0.3215555466297745	0.6784444533702255	0.9108230391909857	0.30528630416398334	0.2583099296368877	0.2583099296368877	0.43371663681955586	0.8876571650583445	0.7416900703631122	-0.5662833631804441	-0.11234283494165553	0.18209155639483482	0.07621837324205297	6.4896859373730775	10.18466568478274	15.794807329928034	0.3435376087735624	0.4391991967831675	0.5450284555839963	0.4224665924263474	0.5282320907078002	0.6243691304589029	0.278006669995453	0.3223548407707414	0.36333964273932595	0.6366603572606739	0.6776451592292585	0.7219933300045469	0.8664830529772398	0.9105918738918901	0.9404577867206757	0.2556963098893846	0.30516915080653206	0.3527627297563677	0.17351150293435846	0.25795823748849245	0.34868395516744816	0.17351150293435846	0.25795823748849245	0.34868395516744816	0.3256249901656722	0.4344911276002056	0.5670051338195842	0.8201823524756281	0.8875181444417015	0.9365112350940081	0.6513160448325517	0.7420417625115076	0.8264884970656414	-0.6743750098343279	-0.5655088723997944	-0.4329948661804158	-0.17981764752437185	-0.11248185555829848	-0.06348876490599185	0.1269314009032871	0.18165044305007946	0.2353272170837385	0.04554844109349267	0.07624855503782196	0.1149146397591778	2.1135181986171285	10.045333497399128	31.934484578999882	0.14538743912584695	0.4403838214662081	0.8600770423077566	0.12382383276901557	0.5268582448857515	0.8260673907234587	0.16876307079587613	0.32297106207808146	0.44705176586255213	0.5529482341374479	0.6770289379219185	0.8312369292041238	0.6788199277440318	0.9094640283172315	0.9696366888453188	0.12693297844855053	0.305740605299782	0.4623878595558722	0.01971217544374815	0.25648326594082715	0.5963340273696268	0.01971217544374815	0.25648326594082715	0.5963340273696268	0.19621058591819399	0.4382562949910976	0.9048911774988405	0.5489664655244424	0.8881953805368685	0.9959086698340125	0.40366597263037307	0.7435167340591728	0.9802878245562517	-0.8037894140818059	-0.5617437050089025	-0.09510882250115948	-0.4510335344755576	-0.11180461946313142	-0.004091330165987534	0.016476996134735748	0.18056153491307286	0.34696381049940406	0.003385315017563064	0.07585816551836247	0.24963180261787407
PMC Open Access	PMC:PMC8353091	Non-invasive Diagnostic Tests in Cystic Fibrosis-Related Liver Disease: A Diagnostic Test Accuracy Network Meta-Analysis	pmc open access:PMC8353091:T2:table-2-summary-of-the-diagnostic-modalities-with-index-tests-and-raw-data:1:overall	Overall structured 2 x 2 data	15	0.3333333333333333	continuity-corrected bivariate REML	manifest source_sheet where recorded; otherwise all group-matched rows	PMC Open Access|PMC:PMC8353091|pmc open access:PMC8353091:T2:table-2-summary-of-the-diagnostic-modalities-with-index-tests-and-raw-data:1:overall	0.42.0	canonical	20000	3727888782	0.05	0.28639695711595625	0.6628234210440432	0.8327540057973728	0.5664988005037856	0.6628234210440432	0.7472923733045128	0.7537282584047083	0.8327540057973728	0.8901181728864372	0.3599102687341382	0.6628234210440432	0.8729788072377251	0.4704880509322441	0.8327540057973728	0.9654013830978884	3.96316470361017	0.40489337380383517	0.4955774268414159	0.192024865544698	0.807975134455302	0.172587914373453	0.020865529431376935	0.04078604962575538	0.1424109042095791	0.6635907294334198	0.14627304957065912	0.24561090749020087	0.37719377231746354	-0.14012390754529713	0.027565323446199906	0.013220726179555352	2.7828465635808612	3.9446697152694377	5.768824327326204	0.3136843954980462	0.4065387265992705	0.5103463087117006	0.40342914432718957	0.4919894871823429	0.5736985697410144	0.13490237257204116	0.19210550192582376	0.2685402837426752	0.7314597162573246	0.8078944980741762	0.8650976274279588	0.12775403597758728	0.17192096309159755	0.2329066672932673	0.016241561634461974	0.020948543804055413	0.026157726809770247	0.02620355166771034	0.04043871121845299	0.05695577700351023	0.09149382008657676	0.141198117555698	0.19887004937852748	0.5512462885046189	0.6620803201654939	0.7830439657846867	0.11978283452981081	0.1467337283933135	0.1747409010551742	0.229441180112446	0.24595824589750326	0.26019340544824593	0.2648493313886627	0.3756833630495376	0.4966470086687304	-0.16661412258614544	-0.13966322872264275	-0.11165605606078206	0.016802636868312452	0.027267177884754454	0.03992643973599495	0.0084419351082865	0.01307172279916491	0.018535478858728006	1.4697498851680657	3.852371736033752	14.017365501550135	0.19616295073377163	0.4257684212425372	0.7194587254348833	0.2045293278415213	0.45653002934452236	0.6599385052621755	0.05460003549146088	0.19041727436056607	0.5419376377303107	0.4580623622696893	0.8095827256394339	0.9453999645085391	0.0718010671057122	0.16857645151487533	0.4245452441822615	0.010218862552748585	0.02191771321461458	0.0364847096178898	0.007030509368384978	0.03742457548284791	0.08380438760451198	0.024548128720300856	0.1306737887850375	0.2926161941398745	0.37260921780524553	0.6544379193892829	0.9809819488950468	0.08224058852603583	0.15207664202335539	0.22593576238976373	0.20259256951144416	0.24897238163310836	0.2793664477475713	0.08621226068928926	0.3680409622733266	0.6945849917790905	-0.20415636858992042	-0.13432031509260087	-0.060461194726192526	0.0031818777114154253	0.025063807485137188	0.06321800833980279	0.0024211009913348283	0.011522117676284926	0.02603312664507294
PMC Open Access	PMC:PMC8353091	Non-invasive Diagnostic Tests in Cystic Fibrosis-Related Liver Disease: A Diagnostic Test Accuracy Network Meta-Analysis	pmc open access:PMC8353091:T2:table-2-summary-of-the-diagnostic-modalities-with-index-tests-and-raw-data:1:overall	Overall structured 2 x 2 data	15	0.3333333333333333	continuity-corrected bivariate REML	manifest source_sheet where recorded; otherwise all group-matched rows	PMC Open Access|PMC:PMC8353091|pmc open access:PMC8353091:T2:table-2-summary-of-the-diagnostic-modalities-with-index-tests-and-raw-data:1:overall	0.42.0	canonical	20000	3727888782	0.2	0.7219280948873623	0.6628234210440432	0.8327540057973728	0.5664988005037856	0.6628234210440432	0.7472923733045128	0.7537282584047083	0.8327540057973728	0.8901181728864372	0.3599102687341382	0.6628234210440432	0.8729788072377251	0.4704880509322441	0.8327540057973728	0.9654013830978884	3.96316470361017	0.40489337380383517	0.4955774268414159	0.2663614795709104	0.7336385204290896	0.4976871446365332	0.09191899540900589	0.13068408399006326	0.1810209145696886	0.9999845651279867	0.442842944494948	0.591244010897299	0.2780564702406244	-0.2790851503924143	0.08452124377169558	0.046162840218367585	2.7828465635808612	3.9446697152694377	5.768824327326204	0.3136843954980462	0.4065387265992705	0.5103463087117006	0.40342914432718957	0.4919894871823429	0.5736985697410144	0.20822543633908613	0.2665673556531303	0.3380266664429263	0.6619733335570736	0.7334326443468697	0.7917745636609138	0.41027709199800094	0.49651777312842826	0.5905341455004575	0.07271843898115125	0.09225806280681043	0.11315013831833612	0.08540599960934012	0.12944782276476713	0.17916797290343509	0.11830264013019946	0.17930847085950302	0.2481798037398579	0.9695967319617151	0.9971153647964429	0.9999937175277832	0.37598740886124465	0.4439623616309645	0.5093452115407484	0.5427601219839271	0.5924802721225951	0.6365220952780221	0.24766863707435288	0.2751872699090806	0.27806562264042084	-0.34594068602611766	-0.27796573325639784	-0.21258288334661388	0.05296588615329712	0.0836060478856818	0.11866959626162087	0.029246954143898243	0.04564104157538472	0.06516073826604782	1.4697498851680657	3.852371736033752	14.017365501550135	0.19616295073377163	0.4257684212425372	0.7194587254348833	0.2045293278415213	0.45653002934452236	0.6599385052621755	0.11093473308128717	0.26498573118721186	0.584410411469963	0.41558958853003697	0.7350142688127881	0.8890652669187128	0.26870513569128845	0.49059976595644716	0.777991959957715	0.046748172803730406	0.09620214630963693	0.15244517798211743	0.023625182804008917	0.11887392498415192	0.25150452597140954	0.032725118985284816	0.16466172438225862	0.34837891439957075	0.7571514500068993	0.9704654441630015	0.9999377518019242	0.27241943554821146	0.45683975011314415	0.6159256871282884	0.47042356891595266	0.6030541699032104	0.6983029120833534	0.035223355119536996	0.2485373492756392	0.27800965691456186	-0.44950865933915085	-0.26508834477421817	-0.10600240775907384	0.010503881738304055	0.07677568962887245	0.17577033211378862	0.008290868585262722	0.040172461754049794	0.0923858962928715
PMC Open Access	PMC:PMC8353091	Non-invasive Diagnostic Tests in Cystic Fibrosis-Related Liver Disease: A Diagnostic Test Accuracy Network Meta-Analysis	pmc open access:PMC8353091:T2:table-2-summary-of-the-diagnostic-modalities-with-index-tests-and-raw-data:1:overall	Overall structured 2 x 2 data	15	0.3333333333333333	continuity-corrected bivariate REML	manifest source_sheet where recorded; otherwise all group-matched rows	PMC Open Access|PMC:PMC8353091|pmc open access:PMC8353091:T2:table-2-summary-of-the-diagnostic-modalities-with-index-tests-and-raw-data:1:overall	0.42.0	canonical	20000	3727888782	0.5	1.0	0.6628234210440432	0.8327540057973728	0.5664988005037856	0.6628234210440432	0.7472923733045128	0.7537282584047083	0.8327540057973728	0.8901181728864372	0.3599102687341382	0.6628234210440432	0.8729788072377251	0.4704880509322441	0.8327540057973728	0.9654013830978884	3.96316470361017	0.40489337380383517	0.4955774268414159	0.4150347076233352	0.5849652923766648	0.7985156528711193	0.28820220904563126	0.19234012182171079	0.19234012182171079	0.7248868741571377	0.8663875838571127	0.8076598781782892	-0.2751131258428623	-0.13361241614288732	0.11418149574753414	0.07815862607417673	2.7828465635808612	3.9446697152694377	5.768824327326204	0.3136843954980462	0.4065387265992705	0.5103463087117006	0.40342914432718957	0.4919894871823429	0.5736985697410144	0.3485044131941675	0.41569259759910826	0.48419719102363273	0.5158028089763671	0.5843074024008917	0.6514955868058324	0.7356488075322739	0.7977620230297948	0.8522638567677784	0.23878215846425851	0.2890348618996932	0.3379001926440837	0.1278676447879331	0.19040639137766513	0.2610910234286263	0.1278676447879331	0.19040639137766513	0.2610910234286263	0.6041458856537872	0.7263815309995867	0.8332416523434472	0.7930091792620173	0.8674712481137966	0.9227951457527088	0.7389089765713734	0.8095936086223349	0.872132355212067	-0.39585411434621276	-0.27361846900041337	-0.16675834765655287	-0.20699082073798272	-0.1325287518862034	-0.07720485424729115	0.07405475768045296	0.11297186770499414	0.15495170671359024	0.04860608260971239	0.07725532671435272	0.11234405519391837	1.4697498851680657	3.852371736033752	14.017365501550135	0.19616295073377163	0.4257684212425372	0.7194587254348833	0.2045293278415213	0.45653002934452236	0.6599385052621755	0.20893840544553952	0.416458738687454	0.6780365773949382	0.32196342260506167	0.583541261312546	0.7910615945544603	0.5951006998322639	0.7939152120888049	0.933410424050917	0.16399350156485304	0.2986238261274044	0.418421631578347	0.03690055861401922	0.1734887988479837	0.3566587242889087	0.03690055861401922	0.1734887988479837	0.3566587242889087	0.35306575434431736	0.7339319970302464	0.9737444538759619	0.6437782511907734	0.8796021634466458	0.9807115266136387	0.6433412757110905	0.8265112011520164	0.9630994413859806	-0.6469342456556826	-0.26606800296975364	-0.026255546124038097	-0.35622174880922663	-0.12039783655335418	-0.019288473386361266	0.015698280258093732	0.10356744060330944	0.2168678339135917	0.013349769183150955	0.06781220524991771	0.16366892033000352
PMC Open Access	PMC:PMC8446503	Elastography for the differential diagnosis of malignant versus benign testicular lesions: a meta-analysis	pmc open access:PMC8446503:t1-usg-20191:table-1-characteristics-of-the-included-studies:1:overall	Overall structured 2 x 2 data	7	0.1428571428571428	continuity-corrected bivariate REML	manifest source_sheet where recorded; otherwise all group-matched rows	PMC Open Access|PMC:PMC8446503|pmc open access:PMC8446503:t1-usg-20191:table-1-characteristics-of-the-included-studies:1:overall	0.42.0	canonical	20000	624732748	0.05	0.28639695711595625	0.8480649676123934	0.7808407841328288	0.7825402287749098	0.8480649676123934	0.8964582687666109	0.6300829532228235	0.7808407841328288	0.8816942408275769	0.7303142498870772	0.8480649676123934	0.9200326653740586	0.3567230639048672	0.7808407841328288	0.9581439289919396	3.869629503175406	0.19457876109319744	0.6289057517452221	0.25060450345443236	0.7493954965455676	0.16920385626002885	0.010137172767114976	0.06080393653345918	0.21230650334333306	0.6558802945159518	0.08170113822675901	0.22559302058249708	0.3694833373999955	-0.20469581888919725	0.034304248890756506	0.02649968764270252	2.28271299816083	3.8501362599067583	7.113356358423785	0.13139530876342256	0.19650091181514082	0.2921929148904117	0.4671949344215175	0.6249913358012277	0.7409412813501035	0.15503003790175177	0.25084619071323544	0.3950897058902194	0.6049102941097805	0.7491538092867646	0.8449699620982482	0.1072566733373546	0.16849511163098901	0.2724029902827907	0.006868046299903847	0.010236287994203171	0.015145655869093479	0.031774168579879254	0.06030175495759233	0.0944212910167941	0.11094450478750913	0.21055305742364222	0.3296867814784948	0.49158539505974164	0.6542506262437875	0.8448916822593601	0.05922737974599089	0.08235553651011404	0.11323901498142169	0.1919756660991621	0.22609520215836393	0.2546227885360769	0.20518843794378536	0.3678536691278313	0.5584947251434038	-0.22716957736996535	-0.20404142060584224	-0.17315794213453456	0.014829698649862383	0.033999918374085586	0.06060695627414222	0.01653022672072194	0.02619620422775891	0.035145471464940695	1.3184073566448964	3.829975901237362	19.790727034055788	0.10069761624057355	0.20411659235151258	0.4809454311098028	0.1987129779777836	0.6192037030062159	0.8242422804698507	0.08177304863015802	0.25042242444052815	0.6532599873628565	0.34674001263714155	0.7495775755594718	0.9182269513698419	0.06488733753309986	0.16776083834325062	0.510192215558764	0.005271933949972141	0.010628793642465283	0.024687992314429915	0.006709128415540728	0.05988245518795956	0.14148850238522054	0.023425976599410377	0.20908900636019812	0.49402934936887183	0.3465477860898304	0.6523793210697266	0.994805367004654	0.04748081601102871	0.08493340395582866	0.1670089526735087	0.1449084547307357	0.22651450192799671	0.2796878287004153	0.06015082897387416	0.36598236395377043	0.7084084098886978	-0.23891614110492754	-0.2014635531601276	-0.11938800444244754	0.0019659288022432675	0.03370220143658216	0.10305161129588214	0.004641984666901203	0.02537267947848347	0.04162370094359188
PMC Open Access	PMC:PMC8446503	Elastography for the differential diagnosis of malignant versus benign testicular lesions: a meta-analysis	pmc open access:PMC8446503:t1-usg-20191:table-1-characteristics-of-the-included-studies:1:overall	Overall structured 2 x 2 data	7	0.1428571428571428	continuity-corrected bivariate REML	manifest source_sheet where recorded; otherwise all group-matched rows	PMC Open Access|PMC:PMC8446503|pmc open access:PMC8446503:t1-usg-20191:table-1-characteristics-of-the-included-studies:1:overall	0.42.0	canonical	20000	624732748	0.2	0.7219280948873623	0.8480649676123934	0.7808407841328288	0.7825402287749098	0.8480649676123934	0.8964582687666109	0.6300829532228235	0.7808407841328288	0.8816942408275769	0.7303142498870772	0.8480649676123934	0.9200326653740586	0.3567230639048672	0.7808407841328288	0.9581439289919396	3.869629503175406	0.19457876109319744	0.6289057517452221	0.3449403662162157	0.6550596337837843	0.4917168593024621	0.046388152941127754	0.19963227157407215	0.27652653081082745	0.9998020231190607	0.2708512907291281	0.5222958233132902	0.27787392823169843	-0.4510768041582342	0.10539990599229057	0.09423236558178157	2.28271299816083	3.8501362599067583	7.113356358423785	0.13139530876342256	0.19650091181514082	0.2921929148904117	0.4671949344215175	0.6249913358012277	0.7409412813501035	0.2625776693771036	0.3448062450665893	0.46694092250104685	0.5330590774989531	0.6551937549334106	0.7374223306228964	0.363332368209047	0.49045470453194806	0.6400727313087304	0.03180409981099354	0.04682494200306193	0.06807543847831564	0.10704164205205809	0.19793196816133296	0.2977391919353827	0.14827188858574494	0.27417130537386136	0.4124222260415519	0.9274923056689572	0.9927375618545695	0.9999852629726653	0.2033601692528384	0.27275327664605575	0.35870016971204133	0.4241889029519792	0.5239961267260294	0.6148864528353042	0.20556421078159495	0.27080946696720726	0.27805716808530306	-0.5185679256345239	-0.44917481824130656	-0.363227925175321	0.04751424309901688	0.10454818228639082	0.1760557101344658	0.05826885405142996	0.09313798597799786	0.12574907717574002	1.3184073566448964	3.829975901237362	19.790727034055788	0.10069761624057355	0.20411659235151258	0.4809454311098028	0.1987129779777836	0.6192037030062159	0.8242422804698507	0.1987298082193025	0.3442096993667616	0.6837187186867728	0.3162812813132272	0.6557903006332384	0.8012701917806975	0.24789514362672382	0.4891427433689636	0.8318672636242569	0.024556215947013415	0.04855160123256658	0.10733124033522252	0.02289765060603611	0.19628626669574856	0.4111505266292475	0.03171735629655565	0.27189171343494234	0.5695172823179802	0.6534153916888341	0.9563974196039919	0.9998895433254105	0.16630949174876522	0.28021210967096566	0.4918133183505185	0.31077756825811487	0.5256418281916138	0.6990304442813259	-0.06851270319852815	0.23446932471662962	0.2779614484380481	-0.5556186031385971	-0.44171598521639666	-0.2301147765368438	0.006520544342448408	0.10355996917816458	0.27177087314004367	0.016199072309657364	0.0901398258244113	0.14946685285911035
PMC Open Access	PMC:PMC8446503	Elastography for the differential diagnosis of malignant versus benign testicular lesions: a meta-analysis	pmc open access:PMC8446503:t1-usg-20191:table-1-characteristics-of-the-included-studies:1:overall	Overall structured 2 x 2 data	7	0.1428571428571428	continuity-corrected bivariate REML	manifest source_sheet where recorded; otherwise all group-matched rows	PMC Open Access|PMC:PMC8446503|pmc open access:PMC8446503:t1-usg-20191:table-1-characteristics-of-the-included-studies:1:overall	0.42.0	canonical	20000	624732748	0.5	1.0	0.8480649676123934	0.7808407841328288	0.7825402287749098	0.8480649676123934	0.8964582687666109	0.6300829532228235	0.7808407841328288	0.8816942408275769	0.7303142498870772	0.8480649676123934	0.9200326653740586	0.3567230639048672	0.7808407841328288	0.9581439289919396	3.869629503175406	0.19457876109319744	0.6289057517452221	0.5336120917397823	0.4663879082602177	0.79464556813862	0.16288483223586878	0.31009225742968083	0.31009225742968083	0.7325085551847275	0.6411665373924491	0.6899077425703192	-0.26749144481527254	-0.3588334626075509	0.1427366693903741	0.16735558803930667	2.28271299816083	3.8501362599067583	7.113356358423785	0.13139530876342256	0.19650091181514082	0.2921929148904117	0.4671949344215175	0.6249913358012277	0.7409412813501035	0.47186533496850996	0.5337582211726573	0.6146787513741596	0.3853212486258404	0.46624177882734275	0.52813466503149	0.6953739160757652	0.7938202255720865	0.8767464467403346	0.11613563157770028	0.16422963815879482	0.22612174315359593	0.17196934787563659	0.3071310851341411	0.44543866899355417	0.17196934787563659	0.3071310851341411	0.44543866899355417	0.5386413506707153	0.7341167769928759	0.8868724902378409	0.5181498871583179	0.6443328494821536	0.77118912274675	0.5545613310064458	0.6928689148658589	0.8280306521243633	-0.4613586493292848	-0.2658832230071241	-0.11312750976215913	-0.4818501128416821	-0.3556671505178464	-0.22881087725325006	0.0680172406936925	0.14157573332746268	0.22509240019947266	0.10114610936093066	0.16531828542244387	0.22739166345974252	1.3184073566448964	3.829975901237362	19.790727034055788	0.10069761624057355	0.20411659235151258	0.4809454311098028	0.1987129779777836	0.6192037030062159	0.8242422804698507	0.4203834180829913	0.5324460820444064	0.7472242100883689	0.25277578991163097	0.4675539179555936	0.5796165819170087	0.5686694149816055	0.7929596283786324	0.9519016333414678	0.09148526771239865	0.1695156379154248	0.3247556734671239	0.03691539109144733	0.3036716518298609	0.579844459917577	0.03691539109144733	0.3036716518298609	0.579844459917577	0.2782633669384034	0.735787298776871	0.9863508765905478	0.44140811164037613	0.6565955628252163	0.9092044680949474	0.4201555400824227	0.6963283481701392	0.9630846089085526	-0.7217366330615966	-0.26421270122312895	-0.013649123409452221	-0.5585918883596239	-0.34340443717478375	-0.09079553190505266	0.009891360440660123	0.14028698054131258	0.3222511529533491	0.02718259761693196	0.15965387915099288	0.27343781621297986
PMC Open Access	PMC:PMC8505115	Diagnostic Accuracy of Procalcitonin for Bacterial Infection in Liver Failure: A Meta-Analysis	pmc open access:PMC8505115:tab1:table-1-characteristics-of-the-six-included-studies:1:overall	Overall structured 2 x 2 data	6	0.1666666666666666	continuity-corrected bivariate REML	manifest source_sheet where recorded; otherwise all group-matched rows	PMC Open Access|PMC:PMC8505115|pmc open access:PMC8505115:tab1:table-1-characteristics-of-the-six-included-studies:1:overall	0.42.0	canonical	20000	3953414773	0.05	0.28639695711595625	0.7496487678773496	0.7799595635321491	0.518991490320689	0.7496487678773496	0.8925903132666889	0.731784798478996	0.7799595635321491	0.8215910912723554	0.1810643353433056	0.7496487678773496	0.9759348939872362	0.7096463455868813	0.7799595635321491	0.837152821042199	3.4068682098205048	0.3209797582183646	0.5296083314094986	0.2465208530383258	0.7534791469616742	0.15204571107029313	0.01661301663968841	0.04289611138111035	0.14977851654947086	0.6149361085880984	0.12197586628938806	0.2435008457348459	0.3285391514721422	-0.1644210908265682	0.025870793733909266	0.017025317647201107	2.4579806498171286	3.3681175469285103	4.229821091121475	0.14168425603661786	0.32075517465274617	0.6053737028127677	0.3125601284463475	0.5280691760235477	0.6621200046721699	0.2014153866614716	0.24584552305347743	0.2962844686536413	0.7037155313463587	0.7541544769465225	0.7985846133385284	0.11454855374649393	0.15057670990242633	0.18208582298261852	0.007401869873982717	0.016601585794686746	0.030877947647772373	0.015938002163496248	0.04266456887680699	0.06799706594694595	0.05565004015403445	0.14897004949508935	0.23742244551647007	0.5134851293951475	0.6112816417305926	0.6846188496779219	0.06302867626633185	0.12190856286132447	0.1987757928702111	0.21839989116901032	0.24373238823914928	0.27045895495246	0.2270881722791912	0.3248846846146364	0.39822189256196555	-0.2233682808496244	-0.1644883942546318	-0.08762116424574516	0.01095869366007777	0.02555079466606014	0.03792724382278644	0.004988110993010758	0.017004044909008968	0.03112388326729034	1.014321761466153	3.3000716847014333	4.277295168690591	0.03269549981698546	0.3187077268477526	0.9967942776588853	0.002549721053202017	0.5300869643932664	0.7175991218837323	0.16759550081602997	0.24619964564539762	0.32348858823435467	0.6765114117656452	0.7538003543546024	0.8324044991839701	0.05067979665548607	0.14798480157500413	0.18375396014390535	0.0017178596597775995	0.01649736262464324	0.04984770377287007	0.0003629145937418199	0.04293995624464419	0.08240754855320523	0.001267173357553807	0.1499316077833141	0.28773891099632076	0.2892776929011522	0.6047742085860812	0.6882208087237359	0.018255054268619834	0.12129437589204017	0.28574966113915656	0.203989408562751	0.24345700087131206	0.2860340425222144	0.002880735785195906	0.318377251470125	0.4018238516077797	-0.2681419028473364	-0.16510258122391608	-0.0006472959767996846	0.000297309866409361	0.025640765721611974	0.041160003099066735	6.200498627991729e-05	0.017148387385734452	0.04367239395321456
PMC Open Access	PMC:PMC8505115	Diagnostic Accuracy of Procalcitonin for Bacterial Infection in Liver Failure: A Meta-Analysis	pmc open access:PMC8505115:tab1:table-1-characteristics-of-the-six-included-studies:1:overall	Overall structured 2 x 2 data	6	0.1666666666666666	continuity-corrected bivariate REML	manifest source_sheet where recorded; otherwise all group-matched rows	PMC Open Access|PMC:PMC8505115|pmc open access:PMC8505115:tab1:table-1-characteristics-of-the-six-included-studies:1:overall	0.42.0	canonical	20000	3953414773	0.2	0.7219280948873623	0.7496487678773496	0.7799595635321491	0.518991490320689	0.7496487678773496	0.8925903132666889	0.731784798478996	0.7799595635321491	0.8215910912723554	0.1810643353433056	0.7496487678773496	0.9759348939872362	0.7096463455868813	0.7799595635321491	0.837152821042199	3.4068682098205048	0.3209797582183646	0.5296083314094986	0.3259621027497506	0.6740378972502494	0.4599606896344475	0.07428402264738025	0.14018763404681817	0.1941850373182813	0.9953693408409003	0.38171114493268327	0.5817404608405441	0.273441245953538	-0.34021694995467905	0.08034318254151264	0.05984445150530559	2.4579806498171286	3.3681175469285103	4.229821091121475	0.14168425603661786	0.32075517465274617	0.6053737028127677	0.3125601284463475	0.5280691760235477	0.6621200046721699	0.26000784169094676	0.32508961825831534	0.38376346070673095	0.616236539293269	0.6749103817416847	0.7399921583090533	0.3806113370355972	0.4571204959033342	0.5139627027463888	0.03420933302908183	0.07423590591835252	0.1314494201489552	0.0522019012977756	0.139547161159501	0.22403550245845685	0.07230900371860485	0.19329786740225646	0.3103293860497445	0.9584726464192767	0.9946683809818503	0.9999842214571815	0.2150808545401977	0.3815360023905717	0.5613998684239719	0.49789259242890543	0.5823809337278613	0.6697261935895866	0.2365445515319143	0.27274028609448797	0.27805612656981915	-0.5068472403471646	-0.3403920924967906	-0.16052822646339038	0.034853554967697924	0.07942433990349573	0.11571486267756798	0.017174450215346696	0.059766744489887724	0.11131408148223669	1.014321761466153	3.3000716847014333	4.277295168690591	0.03269549981698546	0.3187077268477526	0.9967942776588853	0.002549721053202017	0.5300869643932664	0.7175991218837323	0.1734771574902239	0.32612766257634873	0.4234873282436218	0.5765126717563781	0.6738723374236513	0.826522842509776	0.20228493402784437	0.45206017483355493	0.5167503491794334	0.008107604408438425	0.07379701217206741	0.1994867552945795	0.0012301038987479669	0.14036683687454646	0.27633156849867513	0.0017039147076550495	0.19443326540221012	0.38276882483952823	0.7264744811323035	0.9932922449815702	0.9999821961275056	0.06796879902865263	0.3799362033458795	0.7209004168626265	0.4455965263886871	0.5815612580128158	0.7206979909886143	0.0045463862449412334	0.2713641500942079	0.27805410124014335	-0.6539592958587097	-0.3419918915414828	-0.0010276780247357783	0.000992084915215958	0.07972389791604859	0.12564703454894924	0.00020837945750420766	0.060284842281863135	0.15856724651336346
PMC Open Access	PMC:PMC8505115	Diagnostic Accuracy of Procalcitonin for Bacterial Infection in Liver Failure: A Meta-Analysis	pmc open access:PMC8505115:tab1:table-1-characteristics-of-the-six-included-studies:1:overall	Overall structured 2 x 2 data	6	0.1666666666666666	continuity-corrected bivariate REML	manifest source_sheet where recorded; otherwise all group-matched rows	PMC Open Access|PMC:PMC8505115|pmc open access:PMC8505115:tab1:table-1-characteristics-of-the-six-included-studies:1:overall	0.42.0	canonical	20000	3953414773	0.5	1.0	0.7496487678773496	0.7799595635321491	0.518991490320689	0.7496487678773496	0.8925903132666889	0.731784798478996	0.7799595635321491	0.8215910912723554	0.1810643353433056	0.7496487678773496	0.9759348939872362	0.7096463455868813	0.7799595635321491	0.837152821042199	3.4068682098205048	0.3209797582183646	0.5296083314094986	0.4848446021726002	0.5151553978273997	0.7730814827247282	0.24298612921312082	0.21329932871719304	0.21329932871719304	0.772600788701948	0.7999709427182378	0.7867006712828069	-0.22739921129805196	-0.20002905728176223	0.11025328013616706	0.1030460485810259	2.4579806498171286	3.3681175469285103	4.229821091121475	0.14168425603661786	0.32075517465274617	0.6053737028127677	0.3125601284463475	0.5280691760235477	0.6621200046721699	0.3613399543126052	0.484948972198627	0.5692973185344408	0.4307026814655591	0.515051027801373	0.6386600456873948	0.7108138820339702	0.7710684318225518	0.8087888701004473	0.12410108593495418	0.24285740520204627	0.3770920762773342	0.07808648536183899	0.2125013777371464	0.3527663675777183	0.07808648536183899	0.2125013777371464	0.3527663675777183	0.7039981856688299	0.7761441322206195	0.8676675791183696	0.5410355318300589	0.7997598416284715	0.955962330465546	0.6472336324222817	0.7874986222628536	0.9219135146381608	-0.29600181433117007	-0.2238558677793805	-0.1323324208816305	-0.4589644681699411	-0.20024015837152853	-0.04403766953445403	0.04938153754477254	0.10913013119187337	0.15563368254209378	0.02812534796846633	0.10294587086547673	0.20073524450721386	1.014321761466153	3.3000716847014333	4.277295168690591	0.03269549981698546	0.3187077268477526	0.9967942776588853	0.002549721053202017	0.5300869643932664	0.7175991218837323	0.17592894664077363	0.48619388890346615	0.6279256231141843	0.3720743768858156	0.5138061110965337	0.8240710533592264	0.5035549722001997	0.7674457369062184	0.8105089884041216	0.031660348868140356	0.24168185256281555	0.4991972825084542	0.0018928737444648652	0.2141327361301813	0.45655694127183216	0.0018928737444648652	0.2141327361301813	0.45655694127183216	0.7003111999434428	0.7822883104796796	0.9922236354783597	0.2026512773816425	0.7978259716433758	0.9995998186616664	0.5434430587281677	0.7858672638698188	0.9981071262555351	-0.2996888000565571	-0.21771168952032038	-0.007776364521640321	-0.7973487226183575	-0.20217402835662418	-0.0004001813383335996	0.0015258286111440296	0.10949304763442257	0.16887450403245285	0.00032498958889469573	0.10383971360387187	0.29965035036858423
PMC Open Access	PMC:PMC8533041	Diagnostic Accuracy of Ultrasonography for the Assessment of Maxillofacial Fractures: A Meta-analysis	pmc open access:PMC8533041:T2:table-2-summary-of-the-included-studies:1:overall	Overall structured 2 x 2 data	22	0.6818181818181818	continuity-corrected bivariate REML	manifest source_sheet where recorded; otherwise all group-matched rows	PMC Open Access|PMC:PMC8533041|pmc open access:PMC8533041:T2:table-2-summary-of-the-included-studies:1:overall	0.42.0	canonical	20000	1170927699	0.05	0.28639695711595625	0.9048976937230326	0.9224102665996274	0.876386830406461	0.9048976937230326	0.9273775627953464	0.8784326605029704	0.9224102665996274	0.9513596647142384	0.8280006834857572	0.9048976937230326	0.9495120662429708	0.7194849795594489	0.9224102665996274	0.9821755961678956	11.662595733557291	0.10310195985518726	0.8273079603226601	0.11895513141650557	0.8810448685834944	0.38035252575807504	0.005397131841302743	0.12973863965758603	0.45300285646909827	0.9582906197180878	0.04842515106318592	0.15665831745837022	0.6718936626021316	-0.23797180605277032	0.08700615278765846	0.04273248686992757	7.485178994237865	11.671112875248857	18.349342672123235	0.07935682718004582	0.1031668500505304	0.13360713280720762	0.7837091924208316	0.82582242387363	0.8582830850085826	0.09109828294920858	0.11883120449463312	0.1615521217816929	0.8384478782183071	0.8811687955053669	0.9089017170507914	0.2826176479973121	0.3805245972456746	0.49128957432387915	0.004159303057165715	0.005400510337382179	0.00698285126660163	0.10727043651264126	0.12959963370291647	0.15057768232304683	0.3745515929808209	0.4525174953253579	0.5257656500242809	0.8589930682915989	0.9584116863606607	0.9991423959245799	0.03888587766442287	0.04845057536023438	0.06004982725568693	0.1358192747929094	0.15679732341303979	0.179126520603315	0.5725961111756427	0.6720147292447045	0.7127454388086236	-0.2475110794515334	-0.23794638175572186	-0.22634712986026934	0.06694694482025186	0.08697170607473345	0.10635867195710327	0.038407273420849285	0.04258356225122546	0.046422947078448636	3.285799635113835	11.77700991214768	46.447463487134584	0.06652923351312175	0.1040780124280408	0.17599013656053997	0.6582756006558073	0.818253108688491	0.8578545006780832	0.058738582903909084	0.1182916277279118	0.3198986333371445	0.6801013666628554	0.8817083722720882	0.9412614170960909	0.1474391625483196	0.38265607775834004	0.709690809358625	0.00348932061510463	0.005447947415223671	0.00917762969729732	0.06748589891424202	0.12957223435828352	0.16960817027898165	0.23563762546163633	0.4524218262061436	0.5922135904897577	0.6008191895590391	0.9388312657757376	0.9998592821795615	0.03350799197650716	0.04880723217001924	0.07529067784836556	0.1167887868369746	0.15682472275767273	0.2189110582017142	0.31442223244308287	0.6524343086597812	0.7134623250636053	-0.2528889651394491	-0.237589724945937	-0.21110627926759068	0.031150862320229945	0.0872081791047931	0.1316768912671445	0.033851798988557606	0.04151968619769173	0.045918764691825736
PMC Open Access	PMC:PMC8533041	Diagnostic Accuracy of Ultrasonography for the Assessment of Maxillofacial Fractures: A Meta-analysis	pmc open access:PMC8533041:T2:table-2-summary-of-the-included-studies:1:overall	Overall structured 2 x 2 data	22	0.6818181818181818	continuity-corrected bivariate REML	manifest source_sheet where recorded; otherwise all group-matched rows	PMC Open Access|PMC:PMC8533041|pmc open access:PMC8533041:T2:table-2-summary-of-the-included-studies:1:overall	0.42.0	canonical	20000	1170927699	0.2	0.7219280948873623	0.9048976937230326	0.9224102665996274	0.876386830406461	0.9048976937230326	0.9273775627953464	0.8784326605029704	0.9224102665996274	0.9513596647142384	0.8280006834857572	0.9048976937230326	0.9495120662429708	0.7194849795594489	0.9224102665996274	0.9821755961678956	11.662595733557291	0.10310195985518726	0.8273079603226601	0.2430513254649046	0.7569486745350954	0.7446144899577561	0.025127808390807346	0.394519582124009	0.5464804388663712	0.8197029007303822	0.16933596763628903	0.32740851276335325	0.0977748058430199	-0.5525921272510733	0.24097425114603155	0.1535453309779774	7.485178994237865	11.671112875248857	18.349342672123235	0.07935682718004582	0.1031668500505304	0.13360713280720762	0.7837091924208316	0.82582242387363	0.8582830850085826	0.2173482012700492	0.24287837159810152	0.28017031666782494	0.719829683332175	0.7571216284018984	0.7826517987299508	0.6517250621764682	0.7447532901520575	0.8210238187206156	0.019453269361312985	0.02514322566454298	0.032322165239950205	0.3375501802956824	0.3938897609519889	0.4421932718323733	0.46756759113017776	0.5456080234880525	0.6125170567040555	0.677832181662984	0.8194885454741113	0.9325179857112762	0.13835970800016412	0.16941733079117416	0.2059069484123396	0.27973482305498903	0.3280383339353734	0.3843779145916798	-0.04409591322437829	0.097560450586749	0.2105898908239139	-0.5835683868871983	-0.5525107640961882	-0.5160211464750227	0.19354923747694264	0.24083022975651702	0.28199141855544074	0.1375502937268749	0.15301061943229616	0.16726174284511736	3.285799635113835	11.77700991214768	46.447463487134584	0.06652923351312175	0.1040780124280408	0.17599013656053997	0.6582756006558073	0.818253108688491	0.8578545006780832	0.18093083339753532	0.24242996639046338	0.41921968660613007	0.58078031339387	0.7575700336095366	0.8190691666024646	0.45098682358732084	0.7464665336766537	0.9207095901709882	0.016360200478639557	0.025359657421925332	0.04214333146611802	0.22794686613038576	0.39311300909774116	0.46517492633395235	0.31574732683862483	0.5445320827402846	0.6443507734749269	0.3996739560995528	0.8168306514181234	0.9989962254640243	0.12048460682993233	0.17055805533803645	0.2520344257753671	0.2567531685534099	0.32881508578962115	0.49398122875697653	-0.3222541387878095	0.09490255653076107	0.277068130576662	-0.60144348805743	-0.551370039549326	-0.4698936691119952	0.09708583521379686	0.24129377281773856	0.32266366089360554	0.12101545255231162	0.14911994905592063	0.16549076351890296
PMC Open Access	PMC:PMC8533041	Diagnostic Accuracy of Ultrasonography for the Assessment of Maxillofacial Fractures: A Meta-analysis	pmc open access:PMC8533041:T2:table-2-summary-of-the-included-studies:1:overall	Overall structured 2 x 2 data	22	0.6818181818181818	continuity-corrected bivariate REML	manifest source_sheet where recorded; otherwise all group-matched rows	PMC Open Access|PMC:PMC8533041|pmc open access:PMC8533041:T2:table-2-summary-of-the-included-studies:1:overall	0.42.0	canonical	20000	1170927699	0.5	1.0	0.9048976937230326	0.9224102665996274	0.876386830406461	0.9048976937230326	0.9273775627953464	0.8784326605029704	0.9224102665996274	0.9513596647142384	0.8280006834857572	0.9048976937230326	0.9495120662429708	0.7194849795594489	0.9224102665996274	0.9821755961678956	11.662595733557291	0.10310195985518726	0.8273079603226601	0.4912437135617026	0.5087562864382974	0.9210272505699689	0.09346548515671411	0.5763266829173394	0.5763266829173394	0.39854922613612753	0.44793257847251233	0.42367331708266065	-0.6014507738638725	-0.5520674215274877	0.2954589116774486	0.2808677712398907	7.485178994237865	11.671112875248857	18.349342672123235	0.07935682718004582	0.1031668500505304	0.13360713280720762	0.7837091924208316	0.82582242387363	0.8582830850085826	0.46762935077277396	0.49131893986561226	0.5193429260460903	0.48065707395390966	0.5086810601343876	0.532370649227226	0.8821474478346756	0.921080333649317	0.9483186577032708	0.07352232846608368	0.0935188090942818	0.11786017294896788	0.5067496852171671	0.5748096698804541	0.6331074754805202	0.5067496852171671	0.5748096698804541	0.6331074754805202	0.2934966953560155	0.39836108144010207	0.5231564279045379	0.3789328950214383	0.44810734246507555	0.523178558119691	0.36689252451947973	0.42519033011954593	0.49325031478283277	-0.7065033046439845	-0.6016389185598979	-0.4768435720954621	-0.6210671049785618	-0.5518926575349246	-0.476821441880309	0.24576905462323256	0.2952778270342131	0.3354798635490696	0.2490830407540703	0.27989005472003126	0.30869077420563934	3.285799635113835	11.77700991214768	46.447463487134584	0.06652923351312175	0.1040780124280408	0.17599013656053997	0.6582756006558073	0.818253108688491	0.8578545006780832	0.4247357966682705	0.4906738388965457	0.6168164249974692	0.38318357500253064	0.5093261611034543	0.5752642033317296	0.7666713133106771	0.9217344268211394	0.9789240574316981	0.06237919357522	0.09426690075923552	0.14965273174914265	0.375816922210063	0.5691963975300587	0.6400825894104084	0.375816922210063	0.5691963975300587	0.6400825894104084	0.14743977094977076	0.3960381494036976	0.7837689727341923	0.33681790933134464	0.45055404969087764	0.6089705826152613	0.3599174105895916	0.43080360246994126	0.6241830777899361	-0.8525602290502292	-0.6039618505963025	-0.21623102726580767	-0.6631820906686554	-0.5494459503091224	-0.3910294173847388	0.13373070637279583	0.2956253642966311	0.3674133920858712	0.21781343146076715	0.27262646880191455	0.3056665193244155
PMC Open Access	PMC:PMC8542302	Serum CA-125 for the diagnosis of pulmonary tuberculosis: a systematic review and meta-analysis	pmc open access:PMC8542302:Tab2:table-2-main-characteristics-of-studies-included-in-the-meta-analysis:1:overall	Overall structured 2 x 2 data	16	0.1875	continuity-corrected bivariate REML	manifest source_sheet where recorded; otherwise all group-matched rows	PMC Open Access|PMC:PMC8542302|pmc open access:PMC8542302:Tab2:table-2-main-characteristics-of-studies-included-in-the-meta-analysis:1:overall	0.42.0	canonical	20000	519484760	0.05	0.28639695711595625	0.8252150945279847	0.8137178005121032	0.7273362120522485	0.8252150945279847	0.8931211786277837	0.7445909294655888	0.8137178005121032	0.8674655599784816	0.347553764699642	0.8252150945279847	0.9766603496524432	0.5214686941839147	0.8137178005121032	0.9459752528786696	4.429919212874663	0.21479793776419367	0.6389328950400879	0.2182288442399012	0.7817711557600988	0.18907104086131193	0.011178776818778623	0.06454594368839822	0.22537230960266416	0.6995240994913685	0.08851014413587899	0.22185101342755803	0.41312714237541226	-0.19788681298007726	0.03876542083931586	0.02578052284908233	3.0011848159125316	4.41409743308681	6.49448056020845	0.12740118616889576	0.21609355789320656	0.3502044041961205	0.4972775606968463	0.6360781245502016	0.7420892444803372	0.16801599896919867	0.21802287925341374	0.2834455710757821	0.7165544289242178	0.7819771207465862	0.8319840010308014	0.13641014522695452	0.18852306588482093	0.254740650415625	0.006660663669279375	0.01124544680432685	0.018098227640232084	0.03729802327057654	0.06411326181447459	0.09262867064570372	0.130231911840723	0.2238615328182989	0.3234275656364613	0.5747595360635178	0.6983715836454407	0.818705777138737	0.05773461959131307	0.08894100113141803	0.1306251926337303	0.19376828647025243	0.22228369530148168	0.24909893384537968	0.2883625789475615	0.41197462652948447	0.5323088200227808	-0.22866233752464318	-0.19745595598453822	-0.15577176448222596	0.021850002012592035	0.03847508735149936	0.05757961687787891	0.015087112285261094	0.02559535130650641	0.03599989701293369	0.9287173243111827	4.222399299152091	16.49164837051896	0.026598132253993937	0.22140359509855045	1.0488524298101332	-0.028493019303889106	0.6186653507246052	0.8973701548273008	0.09740134787733054	0.21646633096664827	0.48492750315266603	0.515072496847334	0.7835336690333516	0.9025986521226693	0.04660196176451236	0.18182442064417387	0.46466279045670156	0.0013979447116276163	0.011518596650235195	0.05231483614730286	0.0006009023569595533	0.06125701068911664	0.15905291764977086	0.0020981450466886777	0.21388848298522578	0.5553582665523	0.2717830881391366	0.6840519731295511	0.9918480821409953	0.015271375700963817	0.09070025511149685	0.29615000101912087	0.1273440394661851	0.22513994642683963	0.2857960547589967	-0.014613868976819648	0.3976550160135949	0.705451125025039	-0.27112558141499243	-0.19569670200445943	0.009753043903164593	0.00035754181807854616	0.03604931407098022	0.1061748120067304	0.00023185558102558083	0.02474737499935993	0.05594370956099894
PMC Open Access	PMC:PMC8542302	Serum CA-125 for the diagnosis of pulmonary tuberculosis: a systematic review and meta-analysis	pmc open access:PMC8542302:Tab2:table-2-main-characteristics-of-studies-included-in-the-meta-analysis:1:overall	Overall structured 2 x 2 data	16	0.1875	continuity-corrected bivariate REML	manifest source_sheet where recorded; otherwise all group-matched rows	PMC Open Access|PMC:PMC8542302|pmc open access:PMC8542302:Tab2:table-2-main-characteristics-of-studies-included-in-the-meta-analysis:1:overall	0.42.0	canonical	20000	519484760	0.2	0.7219280948873623	0.8252150945279847	0.8137178005121032	0.7273362120522485	0.8252150945279847	0.8931211786277837	0.7445909294655888	0.8137178005121032	0.8674655599784816	0.347553764699642	0.8252150945279847	0.9766603496524432	0.5214686941839147	0.8137178005121032	0.9459752528786696	4.429919212874663	0.21479793776419367	0.6389328950400879	0.3140687784959144	0.6859312215040856	0.5254996045643038	0.050962807929562724	0.20920438461825494	0.28978562560430027	0.9981230191488213	0.2904729025447869	0.5127237102691073	0.276194924261459	-0.4314551923425754	0.11771432392326003	0.09149006069499471	3.0011848159125316	4.41409743308681	6.49448056020845	0.12740118616889576	0.21609355789320656	0.3502044041961205	0.4972775606968463	0.6360781245502016	0.7420892444803372	0.27363655454395425	0.3134015779819592	0.3647068980601276	0.6352931019398723	0.6865984220180408	0.7263634454560457	0.4286681318671899	0.5246073590265733	0.6188472619092753	0.030867168084796517	0.05125445033934006	0.08050297678928259	0.12283610779449675	0.20765555127682006	0.294786773299258	0.17015005880005551	0.28764021340549045	0.4083325962611991	0.9579111273326006	0.9960059485422237	0.999990639821521	0.19872219375387742	0.2917020604068049	0.4039489852858721	0.4271413215881042	0.5142725436105422	0.5990919870928654	0.23598303244523836	0.27407785365486137	0.2780625449341588	-0.523205901133485	-0.4302260344805574	-0.31797910960149023	0.06859623620637506	0.11683326787709762	0.16884507314580358	0.05297211990265203	0.09083434970857923	0.1289566641848725	0.9287173243111827	4.222399299152091	16.49164837051896	0.026598132253993937	0.22140359509855045	1.0488524298101332	-0.028493019303889106	0.6186653507246052	0.8973701548273008	0.2099564604918086	0.30775360117294703	0.5088514957665754	0.4911485042334246	0.692246398827053	0.7900435395081912	0.18842982014849594	0.5135239903215254	0.8047985243472053	0.006605608831838069	0.05244786241283621	0.2077407578020817	0.002018977301106374	0.1993914143461078	0.4790718488230629	0.002796645975415851	0.27619290031539434	0.6636005056678246	0.6301846153017382	0.9604153451965004	0.9999145366914233	0.057336764160453045	0.29670567542261655	0.7371420291464786	0.2428562460642993	0.5225366805412546	0.719909117586256	-0.0917434795856241	0.2384872503091381	0.27798644180406096	-0.6645913307269092	-0.42522241946474576	0.015213934259116279	0.001196437252137395	0.11007020075579518	0.28498346432593746	0.0007838924026305859	0.08772584368255623	0.20338536247617317
PMC Open Access	PMC:PMC8542302	Serum CA-125 for the diagnosis of pulmonary tuberculosis: a systematic review and meta-analysis	pmc open access:PMC8542302:Tab2:table-2-main-characteristics-of-studies-included-in-the-meta-analysis:1:overall	Overall structured 2 x 2 data	16	0.1875	continuity-corrected bivariate REML	manifest source_sheet where recorded; otherwise all group-matched rows	PMC Open Access|PMC:PMC8542302|pmc open access:PMC8542302:Tab2:table-2-main-characteristics-of-studies-included-in-the-meta-analysis:1:overall	0.42.0	canonical	20000	519484760	0.5	1.0	0.8252150945279847	0.8137178005121032	0.7273362120522485	0.8252150945279847	0.8931211786277837	0.7445909294655888	0.8137178005121032	0.8674655599784816	0.347553764699642	0.8252150945279847	0.9766603496524432	0.5214686941839147	0.8137178005121032	0.9459752528786696	4.429919212874663	0.21479793776419367	0.6389328950400879	0.5057486470079408	0.49425135299205925	0.8158351973950293	0.17681783207462806	0.31882293162946407	0.31882293162946407	0.689103813526503	0.673065930963348	0.6811770683705358	-0.31089618647349704	-0.326934069036652	0.1572353256688996	0.16158760596056454	3.0011848159125316	4.41409743308681	6.49448056020845	0.12740118616889576	0.21609355789320656	0.3502044041961205	0.4972775606968463	0.6360781245502016	0.7420892444803372	0.46127978979304735	0.5053472542439323	0.5435828126453078	0.45641718735469217	0.4946527457560676	0.5387202102069526	0.7500740290633149	0.8152970070388912	0.8665684710041746	0.11300430381399415	0.17769484632011354	0.25937139818607197	0.18711530228929463	0.316417628959837	0.44653551946329995	0.18711530228929463	0.316417628959837	0.44653551946329995	0.5667746178208283	0.6902580695426306	0.8111607700813015	0.5089118642585203	0.6750081729714166	0.8257963214501596	0.5534644805366999	0.6835823710401631	0.8128846977107053	-0.4332253821791718	-0.30974193045736936	-0.18883922991869848	-0.4910881357414797	-0.3249918270285834	-0.17420367854984042	0.09527269932524224	0.15605858871296382	0.21756856482405554	0.0906643909645617	0.16038184583401727	0.23369248738559845	0.9287173243111827	4.222399299152091	16.49164837051896	0.026598132253993937	0.22140359509855045	1.0488524298101332	-0.028493019303889106	0.6186653507246052	0.8973701548273008	0.3114510213153926	0.5046281964869499	0.6237909766990749	0.3762090233009251	0.49537180351305016	0.6885489786846074	0.48152069974318845	0.8085171310429057	0.9428298592000443	0.025909000953458616	0.1812698075622433	0.511921900539903	0.003130097773168658	0.3047977146634232	0.7151706290545061	0.003130097773168658	0.3047977146634232	0.7151706290545061	0.3161074688685016	0.7042472440672123	0.9953277305430283	0.17344119074065384	0.6828470438114713	0.9979435962813982	0.28482937094549343	0.6952022853365769	0.9968699022268314	-0.6838925311314984	-0.29575275593278766	-0.004672269456971747	-0.8265588092593461	-0.3171529561885287	-0.002056403718601798	0.0018548261952493483	0.1477780799807567	0.34147917840888964	0.0012218998824391094	0.15481912502411077	0.38505282057894863
PMC Open Access	PMC:PMC8583375	Diagnostic Accuracy of SARS-CoV-2 Antigen Tests for Community Transmission Screening: A Systematic Review and Meta-Analysis	pmc open access:PMC8583375:ijerph-18-11451-t002:table-2-statistical-data-of-included-studies:1:overall	Overall structured 2 x 2 data	18	0.2777777777777778	continuity-corrected bivariate REML	manifest source_sheet where recorded; otherwise all group-matched rows	PMC Open Access|PMC:PMC8583375|pmc open access:PMC8583375:ijerph-18-11451-t002:table-2-statistical-data-of-included-studies:1:overall	0.42.0	canonical	20000	2990620974	0.05	0.28639695711595625	0.7964296185193815	0.9963929018264288	0.7024113269244551	0.7964296185193817	0.8663942774514737	0.9931852740043644	0.9963929018264288	0.998093627209042	0.3263376993177018	0.7964296185193817	0.9693219722360946	0.9588568062451256	0.9963929018264288	0.9996946641464444	220.79510459535973	0.2043073381067505	0.7928225203458104	0.04324822419086171	0.9567517758091383	0.9207656885570645	0.01063862051933252	0.1877986807647821	0.6557286175660947	0.39947547624146573	0.08499766966949934	0.09859827635117419	0.11307851912550948	-0.2013992874464569	0.1550825532327854	0.032716127531996694	119.38581468181242	220.87175731505084	408.0886825756394	0.1352569940151431	0.20435434283813575	0.298941782128242	0.6987441684047514	0.7926077454235434	0.8606283875252899	0.037740449649634016	0.043329705334052546	0.048485256883038265	0.9515147431169617	0.9566702946659474	0.962259550350366	0.8627026893621825	0.9207910084381246	0.9555127523251764	0.007068470209506195	0.010641042088142073	0.015490060826665705	0.15966064517460007	0.18743854727498802	0.20958595600178173	0.5574802427455846	0.6544711548701895	0.7318023142156663	0.2625006469334595	0.3993858720340238	0.577116709299221	0.06066140232579342	0.08501350418215581	0.11530764961926654	0.07681100111417455	0.09895840984096824	0.12673631194135612	-0.023896310182496782	0.11298891491806756	0.29071975218326473	-0.22573555479016283	-0.20138345293380044	-0.1710893074966897	0.1358202712875471	0.15459229679991998	0.16910270251365286	0.023556592116432132	0.0327086122668732	0.04127951147138436	20.376638363586892	199.40602697707544	2067.467547374411	0.030908171334452787	0.2061160928391346	0.675608250396785	0.32363558551260585	0.7877574515231638	0.9579874172009625	0.01836138707697468	0.04419707805889397	0.08225026804064049	0.9177497319593595	0.955802921941106	0.9816386129230253	0.5174803926004329	0.9130060636741897	0.990893699681998	0.0016241038543318715	0.010731794592882617	0.03433735017205838	0.06381161214191247	0.17864288624229807	0.24715913086952015	0.22280827556445182	0.6237597216159292	0.8629949611142359	0.07480848882665733	0.4263555664211136	0.9879797702563894	0.017390356655186293	0.08560635234147826	0.2156974436478517	0.039237826246436076	0.1077540708736582	0.22258534497404373	-0.2115884682892989	0.13995860930515733	0.7015828131404331	-0.26900660046076996	-0.200790604774478	-0.07069951346810455	0.05840269790728137	0.1455943660945735	0.19203528333942238	0.004091874361524691	0.032395773851558604	0.0595562030665406
