## Supplementary material for "The information in diagnostic tests": Executable analysis code, derived inputs, source-acquisition records, tests, and release metadata: derived_operating_points_standard_anchors.csv (part 3 of 3)

source	review_id	review_title	group_id	test_name	study_rows	zero_cell_study_fraction	model	analysis_row_rule	operating_point_id	analysis_version	estimator_role	uncertainty_draws	uncertainty_seed	starting_probability	starting_entropy_bits	sensitivity	specificity	pooled_mean_sensitivity_low	pooled_mean_sensitivity_median	pooled_mean_sensitivity_high	pooled_mean_specificity_low	pooled_mean_specificity_median	pooled_mean_specificity_high	predictive_sensitivity_low	predictive_sensitivity_median	predictive_sensitivity_high	predictive_specificity_low	predictive_specificity_median	predictive_specificity_high	lr_positive	lr_negative	youden_j	positive_result_probability	negative_result_probability	post_positive_probability	post_negative_probability	information_bits	fraction_entropy_removed	positive_branch_entropy_bits	negative_branch_entropy_bits	expected_posterior_entropy_bits	positive_entropy_change_bits	negative_entropy_change_bits	positive_information_contribution_bits	negative_information_contribution_bits	pooled_mean_lr_positive_low	pooled_mean_lr_positive_median	pooled_mean_lr_positive_high	pooled_mean_lr_negative_low	pooled_mean_lr_negative_median	pooled_mean_lr_negative_high	pooled_mean_youden_j_low	pooled_mean_youden_j_median	pooled_mean_youden_j_high	pooled_mean_positive_result_probability_low	pooled_mean_positive_result_probability_median	pooled_mean_positive_result_probability_high	pooled_mean_negative_result_probability_low	pooled_mean_negative_result_probability_median	pooled_mean_negative_result_probability_high	pooled_mean_post_positive_probability_low	pooled_mean_post_positive_probability_median	pooled_mean_post_positive_probability_high	pooled_mean_post_negative_probability_low	pooled_mean_post_negative_probability_median	pooled_mean_post_negative_probability_high	pooled_mean_information_bits_low	pooled_mean_information_bits_median	pooled_mean_information_bits_high	pooled_mean_fraction_entropy_removed_low	pooled_mean_fraction_entropy_removed_median	pooled_mean_fraction_entropy_removed_high	pooled_mean_positive_branch_entropy_bits_low	pooled_mean_positive_branch_entropy_bits_median	pooled_mean_positive_branch_entropy_bits_high	pooled_mean_negative_branch_entropy_bits_low	pooled_mean_negative_branch_entropy_bits_median	pooled_mean_negative_branch_entropy_bits_high	pooled_mean_expected_posterior_entropy_bits_low	pooled_mean_expected_posterior_entropy_bits_median	pooled_mean_expected_posterior_entropy_bits_high	pooled_mean_positive_entropy_change_bits_low	pooled_mean_positive_entropy_change_bits_median	pooled_mean_positive_entropy_change_bits_high	pooled_mean_negative_entropy_change_bits_low	pooled_mean_negative_entropy_change_bits_median	pooled_mean_negative_entropy_change_bits_high	pooled_mean_positive_information_contribution_bits_low	pooled_mean_positive_information_contribution_bits_median	pooled_mean_positive_information_contribution_bits_high	pooled_mean_negative_information_contribution_bits_low	pooled_mean_negative_information_contribution_bits_median	pooled_mean_negative_information_contribution_bits_high	predictive_lr_positive_low	predictive_lr_positive_median	predictive_lr_positive_high	predictive_lr_negative_low	predictive_lr_negative_median	predictive_lr_negative_high	predictive_youden_j_low	predictive_youden_j_median	predictive_youden_j_high	predictive_positive_result_probability_low	predictive_positive_result_probability_median	predictive_positive_result_probability_high	predictive_negative_result_probability_low	predictive_negative_result_probability_median	predictive_negative_result_probability_high	predictive_post_positive_probability_low	predictive_post_positive_probability_median	predictive_post_positive_probability_high	predictive_post_negative_probability_low	predictive_post_negative_probability_median	predictive_post_negative_probability_high	predictive_information_bits_low	predictive_information_bits_median	predictive_information_bits_high	predictive_fraction_entropy_removed_low	predictive_fraction_entropy_removed_median	predictive_fraction_entropy_removed_high	predictive_positive_branch_entropy_bits_low	predictive_positive_branch_entropy_bits_median	predictive_positive_branch_entropy_bits_high	predictive_negative_branch_entropy_bits_low	predictive_negative_branch_entropy_bits_median	predictive_negative_branch_entropy_bits_high	predictive_expected_posterior_entropy_bits_low	predictive_expected_posterior_entropy_bits_median	predictive_expected_posterior_entropy_bits_high	predictive_positive_entropy_change_bits_low	predictive_positive_entropy_change_bits_median	predictive_positive_entropy_change_bits_high	predictive_negative_entropy_change_bits_low	predictive_negative_entropy_change_bits_median	predictive_negative_entropy_change_bits_high	predictive_positive_information_contribution_bits_low	predictive_positive_information_contribution_bits_median	predictive_positive_information_contribution_bits_high	predictive_negative_information_contribution_bits_low	predictive_negative_information_contribution_bits_median	predictive_negative_information_contribution_bits_high
PMC Open Access	PMC:PMC8583375	Diagnostic Accuracy of SARS-CoV-2 Antigen Tests for Community Transmission Screening: A Systematic Review and Meta-Analysis	pmc open access:PMC8583375:ijerph-18-11451-t002:table-2-statistical-data-of-included-studies:1:overall	Overall structured 2 x 2 data	18	0.2777777777777778	continuity-corrected bivariate REML	manifest source_sheet where recorded; otherwise all group-matched rows	PMC Open Access|PMC:PMC8583375|pmc open access:PMC8583375:ijerph-18-11451-t002:table-2-statistical-data-of-included-studies:1:overall	0.42.0	canonical	20000	2990620974	0.2	0.7219280948873623	0.7964296185193815	0.9963929018264288	0.7024113269244551	0.7964296185193817	0.8663942774514737	0.9931852740043644	0.9963929018264288	0.998093627209042	0.3263376993177018	0.7964296185193817	0.9693219722360946	0.9588568062451256	0.9963929018264288	0.9996946641464444	220.79510459535973	0.2043073381067505	0.7928225203458104	0.16217160224273328	0.8378283977572667	0.9822060181995503	0.0485947676219961	0.4661044087564564	0.6456382734753932	0.12886845378659295	0.28039737389022257	0.25582368613090584	-0.5930596411007694	-0.44153072099713975	0.34988063873347147	0.11622377002298508	119.38581468181242	220.87175731505084	408.0886825756394	0.1352569940151431	0.20435434283813575	0.298941782128242	0.6987441684047514	0.7926077454235434	0.8606283875252899	0.1428136356509561	0.1622905722439944	0.17699199735167917	0.8230080026483209	0.8377094277560055	0.8571863643490438	0.9675813620906192	0.9822120836870616	0.990293351481548	0.03270824381730683	0.04860540434335156	0.06953845786697485	0.391126621185367	0.46569293386104177	0.5265332163306796	0.5417805789181704	0.6450683068840821	0.7293430191449068	0.07884207244396524	0.1288333539331631	0.20637982912254826	0.20779682670512165	0.2804430162800552	0.36419890062075855	0.19539487855668267	0.25623516102632055	0.33080147370199525	-0.6430860224433971	-0.5930947409541992	-0.515548265764814	-0.5141312681822408	-0.4414850786073071	-0.35772919426660377	0.307705688588119	0.3493332211271514	0.37971090506687044	0.08295428017629672	0.11620928394075367	0.1477297772498836	20.376638363586892	199.40602697707544	2067.467547374411	0.030908171334452787	0.2061160928391346	0.675608250396785	0.32363558551260585	0.7877574515231638	0.9579874172009625	0.06735084016350301	0.16380076820072081	0.21436003232072687	0.785639967679273	0.8361992317992792	0.932649159836497	0.8359084634047573	0.98033489931237	0.9980690018415562	0.007667793439512111	0.049003900100066555	0.14449633374131457	0.15142789623625777	0.4520679964013059	0.6316261872370229	0.2097548181164553	0.6261953227791185	0.8749156484006504	0.020193874201075258	0.139556029527518	0.6440085691183011	0.06490114069884158	0.28215043309504584	0.5958942466701275	0.09030190765033906	0.2698600984860564	0.5705001986511044	-0.701734220686287	-0.5823720653598443	-0.07791952576906123	-0.6570269541885208	-0.4397776617923165	-0.12603384821723487	0.13711385820815233	0.3348542459839312	0.4249829664430381	0.014030298972181781	0.11507214480250975	0.21640342605292184
PMC Open Access	PMC:PMC8583375	Diagnostic Accuracy of SARS-CoV-2 Antigen Tests for Community Transmission Screening: A Systematic Review and Meta-Analysis	pmc open access:PMC8583375:ijerph-18-11451-t002:table-2-statistical-data-of-included-studies:1:overall	Overall structured 2 x 2 data	18	0.2777777777777778	continuity-corrected bivariate REML	manifest source_sheet where recorded; otherwise all group-matched rows	PMC Open Access|PMC:PMC8583375|pmc open access:PMC8583375:ijerph-18-11451-t002:table-2-statistical-data-of-included-studies:1:overall	0.42.0	canonical	20000	2990620974	0.5	1.0	0.7964296185193815	0.9963929018264288	0.7024113269244551	0.7964296185193817	0.8663942774514737	0.9931852740043644	0.9963929018264288	0.998093627209042	0.3263376993177018	0.7964296185193817	0.9693219722360946	0.9588568062451256	0.9963929018264288	0.9996946641464444	220.79510459535973	0.2043073381067505	0.7928225203458104	0.40001835834647637	0.5999816416535236	0.9954913342121577	0.1696471753032203	0.589222536669686	0.589222536669686	0.041626354002543435	0.6568970284691921	0.410777463330314	-0.9583736459974566	-0.34310297153080793	0.38336705255442965	0.20585548411525637	119.38581468181242	220.87175731505084	408.0886825756394	0.1352569940151431	0.20435434283813575	0.298941782128242	0.6987441684047514	0.7926077454235434	0.8606283875252899	0.3527072035515489	0.40009487231634744	0.4351278570514155	0.5648721429485846	0.5999051276836527	0.6472927964484511	0.9916933733796094	0.9954928918751578	0.9975555422512471	0.11914218075972333	0.1696795831293253	0.23014255593308153	0.4812821889540827	0.5888232936292148	0.6824903422280624	0.4812821889540827	0.5888232936292148	0.6824903422280624	0.024731068214738406	0.04161422476910523	0.06934544667282272	0.5268900532792916	0.6569712754645616	0.7782597268721554	0.31750965777193757	0.4111767063707853	0.5187178110459173	-0.9752689317852615	-0.9583857752308947	-0.9306545533271773	-0.47310994672070844	-0.3430287245354384	-0.22174027312784464	0.33747303306035853	0.3829219541875163	0.41579936542446927	0.1435215686348155	0.20582236995876352	0.26711523035544066	20.376638363586892	199.40602697707544	2067.467547374411	0.030908171334452787	0.2061160928391346	0.675608250396785	0.32363558551260585	0.7877574515231638	0.9579874172009625	0.16444902560518523	0.40098306142155593	0.49328004126603986	0.50671995873396	0.5990169385784441	0.8355509743948146	0.9532199591918038	0.9950101301076864	0.9995165503050327	0.0299814976737038	0.17089241575758896	0.40320179244767096	0.17514834894276166	0.5777039454871977	0.8608932227797564	0.17514834894276166	0.5777039454871977	0.8608932227797564	0.006022184357016146	0.045337317613911195	0.27255804043466375	0.1942990518931975	0.6597421821383532	0.9727927377135029	0.13910677722024342	0.4222960545128022	0.8248516510572377	-0.9939778156429839	-0.9546626823860889	-0.7274419595653362	-0.8057009481068026	-0.34025781786164677	-0.027207262286497058	0.15137941311541542	0.3709611872626026	0.4634107357852882	0.022760432430942744	0.20367425356043148	0.40925777245273437
PMC Open Access	PMC:PMC8600897	Performance of rapid rk39 tests for the diagnosis of visceral leishmaniasis in Ethiopia: a systematic review and meta-analysis	pmc open access:PMC8600897:Tab1:table-1-compiled-eligible-studies-included-in-the-meta-analysis-of-rk39-in-ethio:1:overall	Overall structured 2 x 2 data	18	0.3888888888888889	continuity-corrected bivariate REML	manifest source_sheet where recorded; otherwise all group-matched rows	PMC Open Access|PMC:PMC8600897|pmc open access:PMC8600897:Tab1:table-1-compiled-eligible-studies-included-in-the-meta-analysis-of-rk39-in-ethio:1:overall	0.42.0	canonical	20000	2361641951	0.05	0.28639695711595625	0.8737199497232532	0.8617224288068038	0.811857381890417	0.8737199497232532	0.9173133734634994	0.7422730203250911	0.8617224288068038	0.930959597249384	0.5359258812432164	0.8737199497232532	0.9764446267642454	0.2934918635276375	0.8617224288068038	0.9894165621071622	6.31859485369847	0.14654376636291375	0.735442378530057	0.17504969011969904	0.8249503098803009	0.2495634094312887	0.007653797372054438	0.09104503491877106	0.31789805253380815	0.810585411177313	0.06480292996411456	0.1953519221971852	0.5241884540613567	-0.22159402715184168	0.05663600448197094	0.034409030436800186	3.3291425292658823	6.3126107526998245	12.91432225652321	0.09194759780040856	0.14761333484217637	0.23337968673214918	0.586216931942171	0.732803286339873	0.8331691025969662	0.10988221679624686	0.1749163658118471	0.2859501228982594	0.7140498771017406	0.8250836341881529	0.8901177832037531	0.14909406059086502	0.24938600029716437	0.4046560081701701	0.004816040758987089	0.007709228939424372	0.012134096582671776	0.05199146636542588	0.09067728352747403	0.13333714730482907	0.18153637835047107	0.3166139907372014	0.4655676116378694	0.6075685399364972	0.8103035067887725	0.9736091103260156	0.04400489689854299	0.0651916866231154	0.09463013061154751	0.1530598098111271	0.19571967358848222	0.23440549075053035	0.32117158282054087	0.5239065496728162	0.6872121532100594	-0.24239206021741327	-0.22120527049284083	-0.19176682650440874	0.028352485847787767	0.05638975581994033	0.09080096247375154	0.023132936190517053	0.03413451412783214	0.043799252092427764	0.9694400384745187	6.142626800479065	86.96980769662686	0.02443611165797327	0.15508245417507588	1.060335199830707	-0.01933252171186017	0.7100890897984276	0.949908588655051	0.05618336440809379	0.17356545226596692	0.7031065178215952	0.29689348217840483	0.8264345477340331	0.9438166355919062	0.04854618039191651	0.24431125845530527	0.8207036452142095	0.0012844591826078225	0.008096151741017608	0.05285730219479692	0.001026774209554848	0.08685647433606304	0.22173382705919703	0.0035851435709881798	0.30327303477912526	0.774218515769431	0.2763776390454294	0.7617716546326216	0.9993443300980168	0.014188638781525374	0.06788936574953294	0.2984127617858901	0.06466313005675922	0.1995404827798932	0.2853701829064014	-0.010019318070526868	0.47537469751666533	0.7129473729820606	-0.2722083183344309	-0.2185075913664233	0.012015804669933844	0.0003428511518121364	0.053841340789424263	0.1656358097770899	0.000609528622080992	0.032330151960266784	0.05982434045624649
PMC Open Access	PMC:PMC8600897	Performance of rapid rk39 tests for the diagnosis of visceral leishmaniasis in Ethiopia: a systematic review and meta-analysis	pmc open access:PMC8600897:Tab1:table-1-compiled-eligible-studies-included-in-the-meta-analysis-of-rk39-in-ethio:1:overall	Overall structured 2 x 2 data	18	0.3888888888888889	continuity-corrected bivariate REML	manifest source_sheet where recorded; otherwise all group-matched rows	PMC Open Access|PMC:PMC8600897|pmc open access:PMC8600897:Tab1:table-1-compiled-eligible-studies-included-in-the-meta-analysis-of-rk39-in-ethio:1:overall	0.42.0	canonical	20000	2361641951	0.2	0.7219280948873623	0.8737199497232532	0.8617224288068038	0.811857381890417	0.8737199497232532	0.9173133734634994	0.7422730203250911	0.8617224288068038	0.930959597249384	0.5359258812432164	0.8737199497232532	0.9764446267642454	0.2934918635276375	0.8617224288068038	0.9894165621071622	6.31859485369847	0.14654376636291375	0.735442378530057	0.2853660468992076	0.7146339531007924	0.6123503193299339	0.03534118403661579	0.2894622765204937	0.4009572124570891	0.963266043111091	0.22050784859614606	0.4324658183668686	0.24133794822372867	-0.5014202462912163	0.16647190487824717	0.12299037164224658	3.3291425292658823	6.3126107526998245	12.91432225652321	0.09194759780040856	0.14761333484217637	0.23337968673214918	0.586216931942171	0.732803286339873	0.8331691025969662	0.23228220462990903	0.2849523797103677	0.3764190655077552	0.6235809344922447	0.7150476202896323	0.767717795370091	0.45423356359143396	0.6121253777605079	0.7635140240390796	0.022470375193820218	0.0355899460542248	0.055128456220043094	0.17196991905807357	0.28803390366079756	0.40271549348570007	0.2382092070885604	0.39897865964855905	0.5578332472966482	0.7891475807597403	0.9632195034424846	0.9998942642913597	0.15509491751640556	0.2216932853915384	0.3077951625542242	0.31921260140166174	0.43389419122656475	0.5499581758292887	0.06721948587237807	0.24129140855512232	0.2779661694039975	-0.5668331773709567	-0.5002348094958239	-0.41413293233313814	0.08805510211247121	0.16577801162409478	0.24877907682550177	0.08201607173807715	0.12198694686071179	0.15752742616122598	0.9694400384745187	6.142626800479065	86.96980769662686	0.02443611165797327	0.15508245417507588	1.060335199830707	-0.01933252171186017	0.7100890897984276	0.949908588655051	0.18482808202047862	0.28141962960199385	0.706204993929812	0.29379500607018744	0.7185803703980062	0.8151719179795214	0.19508033718666828	0.6056248458683522	0.9560293665658907	0.006071934297880573	0.037323556348430695	0.20953853011940973	0.003455960122559659	0.2760453895856332	0.5982394679118844	0.004787125126497355	0.382372415674864	0.8286690491041545	0.2602101799590791	0.8851350881973883	0.9997171925980918	0.053444766577261237	0.229883254130484	0.7403029597519407	0.12368862697547796	0.4458827053017291	0.7184721347648027	-0.46171791492828324	0.16320699331002597	0.27778909771072946	-0.668483328310101	-0.49204484075687827	0.018374864864578403	0.0011557394909152284	0.1587140679294713	0.3903375494342294	0.0020545446873292635	0.1154239563571523	0.2174082050953002
PMC Open Access	PMC:PMC8600897	Performance of rapid rk39 tests for the diagnosis of visceral leishmaniasis in Ethiopia: a systematic review and meta-analysis	pmc open access:PMC8600897:Tab1:table-1-compiled-eligible-studies-included-in-the-meta-analysis-of-rk39-in-ethio:1:overall	Overall structured 2 x 2 data	18	0.3888888888888889	continuity-corrected bivariate REML	manifest source_sheet where recorded; otherwise all group-matched rows	PMC Open Access|PMC:PMC8600897|pmc open access:PMC8600897:Tab1:table-1-compiled-eligible-studies-included-in-the-meta-analysis-of-rk39-in-ethio:1:overall	0.42.0	canonical	20000	2361641951	0.5	1.0	0.8737199497232532	0.8617224288068038	0.811857381890417	0.8737199497232532	0.9173133734634994	0.7422730203250911	0.8617224288068038	0.930959597249384	0.5359258812432164	0.8737199497232532	0.9764446267642454	0.2934918635276375	0.8617224288068038	0.9894165621071622	6.31859485369847	0.14654376636291375	0.735442378530057	0.5059987604582247	0.4940012395417753	0.8633617490802011	0.12781349536074182	0.43646750959783964	0.43646750959783964	0.5753665251384725	0.5514110493439398	0.5635324904021604	-0.42463347486152747	-0.4485889506560602	0.21486401192900165	0.22160349766883802	3.3291425292658823	6.3126107526998245	12.91432225652321	0.09194759780040856	0.14761333484217637	0.23337968673214918	0.586216931942171	0.732803286339873	0.8331691025969662	0.46890116983786634	0.5058972105968454	0.5591486622632506	0.4408513377367493	0.49410278940315455	0.5310988301621337	0.7690073742475678	0.8632499344185706	0.9281316054074207	0.08420513765517784	0.1286263677460981	0.189219661402932	0.268342457372764	0.43399317719286734	0.5868205149967699	0.268342457372764	0.43399317719286734	0.5868205149967699	0.37285776574082374	0.5756638314006521	0.7797376639229325	0.41682564309684067	0.5536589227538755	0.6998361948219588	0.41317948500323004	0.5660068228071327	0.7316575426272358	-0.6271422342591763	-0.42433616859934786	-0.22026233607706752	-0.5831743569031593	-0.44634107724612454	-0.30016380517804125	0.12103134896782425	0.21398613118569612	0.30279800567551146	0.14435715892212192	0.21965035065234587	0.28913945886321674	0.9694400384745187	6.142626800479065	86.96980769662686	0.02443611165797327	0.15508245417507588	1.060335199830707	-0.01933252171186017	0.7100890897984276	0.949908588655051	0.378624868781994	0.5039545419806686	0.7376637486303865	0.26233625136961347	0.4960454580193314	0.621375131218006	0.49224145915231904	0.8599954845976149	0.9886324632927032	0.023853231423902006	0.13426093817504256	0.5146420833351063	0.005396338199586847	0.41471273904526806	0.8342711093555188	0.005396338199586847	0.41471273904526806	0.8342711093555188	0.08972851835374758	0.5842506364942815	0.997091886737554	0.16256028651466647	0.5684318679881227	0.9912133195760815	0.16572889064448074	0.5852872609547319	0.9946036618004132	-0.9102714816462524	-0.41574936350571845	-0.0029081132624459998	-0.8374397134853335	-0.43156813201187727	-0.008786680423918551	0.0017898547760028913	0.20483693371416534	0.43628320036889684	0.003273176521361699	0.2069444369106552	0.4128239891972008
PMC Open Access	PMC:PMC8620381	The Current Diagnostic Accuracy on Free Peritoneal Fluid in Computed Tomography to Determinate the Necessity of Surgery in Blunt Bowel and Mesenteric Trauma—Systemic Review and Meta-Analysis	pmc open access:PMC8620381:diagnostics-11-02028-t001:table-1-the-detail-characteristics-of-included-studies:1:overall	Overall structured 2 x 2 data	14	0.0714285714285714	continuity-corrected bivariate REML	manifest source_sheet where recorded; otherwise all group-matched rows	PMC Open Access|PMC:PMC8620381|pmc open access:PMC8620381:diagnostics-11-02028-t001:table-1-the-detail-characteristics-of-included-studies:1:overall	0.42.0	canonical	20000	1941923354	0.05	0.28639695711595625	0.7502175866299597	0.7195592982690181	0.59857383018877	0.7502175866299597	0.8581513611062965	0.4593216770368917	0.7195592982690181	0.8857076201217398	0.1987195707995553	0.7502175866299597	0.9732436470665222	0.0364444913639436	0.7195592982690181	0.9942876329739286	2.67513803096107	0.34713249341773544	0.46977688489897784	0.3039295459759308	0.6960704540240692	0.123419653759061	0.017942322643204958	0.03224671037519482	0.11259445875375969	0.5391113190977537	0.1297259318720826	0.2541502467407614	0.2527143619817974	-0.15667102524387366	0.017982601042029193	0.014264109333165608	1.5514188017294117	2.6732840482202063	5.595287321379804	0.25730512164591907	0.35624459389142904	0.47895190913501595	0.2946991172070164	0.4598447775634139	0.5631633678882657	0.1382111887898359	0.30260747121939435	0.5528984648141863	0.44710153518581325	0.6973925287806058	0.861788811210164	0.07548962028832532	0.12334466905107161	0.22749428571393468	0.013361429339179899	0.018404633820469682	0.024588176579926024	0.01325173996466409	0.03171805820751122	0.053809872448417534	0.04627053338174516	0.11074858660132073	0.1878856290593584	0.38608368071208543	0.5388992012769522	0.7736176417984139	0.102332453992905	0.13238681033911848	0.16647923294450856	0.2325870846675387	0.2546788989084451	0.27314521715129214	0.09968672359612915	0.252502244160996	0.4872206846824576	-0.18406450312305125	-0.15401014677683778	-0.11991772417144769	0.0047454572363671765	0.017803450214096052	0.03769530842933196	0.007884672848715918	0.01346404652812801	0.019274763939862685	0.9993963115549593	2.632066798504416	39.525639866164816	0.18893900377935635	0.44031223182901563	1.015483985320804	-0.0005542378592228367	0.3566108367546619	0.62088184551318	0.01647433394540586	0.30151184239880885	0.9625119971441174	0.03748800285588242	0.6984881576011911	0.983525666054594	0.049971323933023615	0.12167430955918129	0.6753559615416916	0.009846245471382157	0.02264944238436162	0.05073492032310737	7.710488234124649e-05	0.026580496120070622	0.07756301628188418	0.000269223818289481	0.09280998090111944	0.27082346496607684	0.28626153252263814	0.5332175858915105	0.9973697695029353	0.07977211091456907	0.156068537905097	0.28951068088031895	0.2088339408340719	0.2598164609958856	0.286319852233615	-0.00013542459331812562	0.24682062877555416	0.7109728123869791	-0.20662484620138719	-0.13032841921085925	0.0031137237643626813	2.668540736360347e-06	0.015927622681871048	0.062083937810465756	6.893474177002851e-05	0.00811550707738037	0.02341847493148783
PMC Open Access	PMC:PMC8620381	The Current Diagnostic Accuracy on Free Peritoneal Fluid in Computed Tomography to Determinate the Necessity of Surgery in Blunt Bowel and Mesenteric Trauma—Systemic Review and Meta-Analysis	pmc open access:PMC8620381:diagnostics-11-02028-t001:table-1-the-detail-characteristics-of-included-studies:1:overall	Overall structured 2 x 2 data	14	0.0714285714285714	continuity-corrected bivariate REML	manifest source_sheet where recorded; otherwise all group-matched rows	PMC Open Access|PMC:PMC8620381|pmc open access:PMC8620381:diagnostics-11-02028-t001:table-1-the-detail-characteristics-of-included-studies:1:overall	0.42.0	canonical	20000	1941923354	0.2	0.7219280948873623	0.7502175866299597	0.7195592982690181	0.59857383018877	0.7502175866299597	0.8581513611062965	0.4593216770368917	0.7195592982690181	0.8857076201217398	0.1987195707995553	0.7502175866299597	0.9732436470665222	0.0364444913639436	0.7195592982690181	0.9942876329739286	2.67513803096107	0.34713249341773544	0.46977688489897784	0.3743960787107775	0.6256039212892225	0.40076145520183504	0.0798532121906453	0.10696071355238418	0.14815978808675198	0.9713942748639737	0.4016617629665361	0.6149673813349781	0.24946617997661136	-0.3202663319208262	0.056929443613472595	0.05003126993891157	1.5514188017294117	2.6732840482202063	5.595287321379804	0.25730512164591907	0.35624459389142904	0.47895190913501595	0.2946991172070164	0.4598447775634139	0.5631633678882657	0.21382852979599393	0.37310185225643755	0.5992965628123992	0.40070343718760054	0.6268981477435625	0.7861714702040057	0.2794634772005736	0.4005949737503754	0.5831286894905493	0.060438496723569594	0.0817779135692033	0.10693392535716412	0.04527417264879886	0.10501671515113581	0.17013256239202315	0.06271285598860465	0.1454670013466104	0.23566413829422694	0.8547147629556966	0.9694357395116296	0.9999062532996673	0.32918313366661406	0.40841300556170124	0.49059791234626476	0.551795532495339	0.6169113797362265	0.6766539222385635	0.13278666806833428	0.24750764462426733	0.27797815841230505	-0.39274496122074826	-0.3135150893256611	-0.23133018254109758	0.01560779393879319	0.05629290231394899	0.11222698880834688	0.027500468254757122	0.04718244091442334	0.06801600847199761	0.9993963115549593	2.632066798504416	39.525639866164816	0.18893900377935635	0.44031223182901563	1.015483985320804	-0.0005542378592228367	0.3566108367546619	0.62088184551318	0.047363119555533455	0.3707644857735394	0.9635646685256669	0.03643533147433282	0.6292355142264607	0.9526368804444665	0.1999033981817225	0.3968697638318144	0.9081001441320804	0.045104262332895245	0.0991624482332458	0.2024697891504146	0.00026129249540338183	0.08414849280082468	0.2284177508629077	0.0003619370090370975	0.11656076747359972	0.3163995867186	0.44277969634416237	0.8686403097355478	0.9995828138448011	0.2652243880189972	0.4663349808433316	0.7268402565583364	0.49351034402445443	0.6377796020865376	0.7216668023919589	-0.27914839854319995	0.14671221484818553	0.2776547189574388	-0.4567037068683651	-0.25559311404403073	0.004912161670974092	8.99277915879842e-06	0.049360954415499717	0.1672164257718322	0.00023035636373251985	0.028271797941080007	0.08305414862835897
PMC Open Access	PMC:PMC8620381	The Current Diagnostic Accuracy on Free Peritoneal Fluid in Computed Tomography to Determinate the Necessity of Surgery in Blunt Bowel and Mesenteric Trauma—Systemic Review and Meta-Analysis	pmc open access:PMC8620381:diagnostics-11-02028-t001:table-1-the-detail-characteristics-of-included-studies:1:overall	Overall structured 2 x 2 data	14	0.0714285714285714	continuity-corrected bivariate REML	manifest source_sheet where recorded; otherwise all group-matched rows	PMC Open Access|PMC:PMC8620381|pmc open access:PMC8620381:diagnostics-11-02028-t001:table-1-the-detail-characteristics-of-included-studies:1:overall	0.42.0	canonical	20000	1941923354	0.5	1.0	0.7502175866299597	0.7195592982690181	0.59857383018877	0.7502175866299597	0.8581513611062965	0.4593216770368917	0.7195592982690181	0.8857076201217398	0.1987195707995553	0.7502175866299597	0.9732436470665222	0.0364444913639436	0.7195592982690181	0.9942876329739286	2.67513803096107	0.34713249341773544	0.46977688489897784	0.5153291441804708	0.4846708558195292	0.7279013763359266	0.2576825183223402	0.16583003786740702	0.16583003786740702	0.8444599366733521	0.8232290860513154	0.834169962132593	-0.15554006332664794	-0.1767709139486846	0.08015432771989774	0.08567571014750933	1.5514188017294117	2.6732840482202063	5.595287321379804	0.25730512164591907	0.35624459389142904	0.47895190913501595	0.2946991172070164	0.4598447775634139	0.5631633678882657	0.36091787337798636	0.5144872523560267	0.6936680904286594	0.30633190957134054	0.48551274764397334	0.6390821266220131	0.6080612091892108	0.7277640424887352	0.8483765829339223	0.20464811382366585	0.26266987199863145	0.323845492314292	0.073672297406077	0.16209173606925825	0.24932342669530064	0.073672297406077	0.16209173606925825	0.24932342669530064	0.6138880399215932	0.8446548289289291	0.9660393275147242	0.7311274771518009	0.8307485795588038	0.9085143689502542	0.7506765733046992	0.8379082639307418	0.926327702593923	-0.38611196007840676	-0.15534517107107088	-0.03396067248527574	-0.268872522848199	-0.16925142044119623	-0.09148563104974582	0.023302238409632477	0.07926402301702398	0.1473967892333521	0.046334734107957014	0.08060938896715458	0.11834586316839177	0.9993963115549593	2.632066798504416	39.525639866164816	0.18893900377935635	0.44031223182901563	1.015483985320804	-0.0005542378592228367	0.3566108367546619	0.62088184551318	0.10605867525446791	0.5116658272561547	0.966162832621368	0.03383716737863187	0.48833417274384533	0.8939413247455321	0.499849032305982	0.724674663894079	0.9753242635519515	0.15891395858302212	0.3057060976757238	0.503841257093943	0.0004062483346387907	0.12313241779666403	0.31955649452814044	0.0004062483346387907	0.12313241779666403	0.31955649452814044	0.16694394315725167	0.8490027907451689	0.9999855751083339	0.6309405319845929	0.8874535951619615	0.9967176705254641	0.6804435054718596	0.876867582203336	0.9995937516653611	-0.8330560568427483	-0.15099720925483107	-1.4424891666126281e-05	-0.3690594680154071	-0.11254640483803846	-0.003282329474535832	1.4063775015238794e-05	0.06792701219435784	0.20354823146003656	0.00036440120395738986	0.047539043372445126	0.1465412397406837
PMC Open Access	PMC:PMC8627055	The diagnostic value of D-dimer in acute aortic dissection: a meta-analysis	pmc open access:PMC8627055:Tab1:table-1-characteristics-of-included-studies:1:overall	Overall structured 2 x 2 data	16	0.3125	continuity-corrected bivariate REML	manifest source_sheet where recorded; otherwise all group-matched rows	PMC Open Access|PMC:PMC8627055|pmc open access:PMC8627055:Tab1:table-1-characteristics-of-included-studies:1:overall	0.42.0	canonical	20000	359193161	0.05	0.28639695711595625	0.3668853902169878	0.9189873135310505	0.2054723966829431	0.3668853902169878	0.5649391501642785	0.8219182446085871	0.9189873135310505	0.9653748079894404	0.0211339632977077	0.3668853902169878	0.9395911666211808	0.2969464055547776	0.9189873135310505	0.9967284502382122	4.528739956767231	0.6889263871885004	0.2858727037480382	0.09530632165635146	0.9046936783436486	0.1924769437330066	0.0349905512185155	0.02107479783575128	0.07358596979512784	0.7066243725268107	0.21883251124779696	0.26532215928020497	0.4202274154108544	-0.0675644458681593	0.01763208064874132	0.0034427171870099224	1.8072627132497139	4.456322422299156	11.028675924087077	0.47681220915875167	0.6942713642470645	0.8779404156106303	0.10829932561406838	0.2794166560270803	0.480387057453854	0.049092869561977406	0.09591313105199664	0.18868894154158658	0.8113110584584133	0.9040868689480034	0.9509071304380226	0.0868573024833457	0.1899838492151867	0.3672714691661195	0.024481018966467313	0.0352524524209417	0.044166568427895896	0.0030936451941322397	0.020577669822939765	0.054947390149211156	0.010801948544724538	0.07185016918531117	0.19185745093989978	0.42589198355063385	0.7014376724586033	0.9485063263064281	0.16590988277466365	0.2200843791235447	0.26107995263481487	0.23144956696674496	0.2658192872930165	0.283303311921824	0.1394950264346776	0.4150407153426471	0.6621093691904718	-0.1204870743412926	-0.06631257799241155	-0.025317004481141377	0.002551700581468143	0.017179897856396755	0.045108229369519956	0.00047125098005106547	0.00329933942747744	0.010773753573201263	0.16279196295053056	3.7515176046183134	116.11819072585851	0.0752081449358777	0.7422629621963054	2.006437553573483	-0.3799416664042507	0.22193385858946124	0.8522013139626597	0.010586752244332184	0.09788242971979852	0.6987299454210605	0.30127005457893874	0.9021175702802015	0.9894132477556677	0.00849521109718261	0.16489087314277345	0.8593823525914867	0.0039427168683631025	0.037597663632308556	0.0955153650926091	3.283689835936188e-05	0.019393750463475565	0.17162146473505038	0.00011465519288344566	0.06771632861875496	0.5992433245914843	0.07064349180072478	0.6107241599435155	0.9985445779485411	0.037165789365592186	0.2311670091645922	0.4546162480658213	0.11477549238090584	0.2670032066524807	0.28636412021759694	-0.21575346531523146	0.3243272028275592	0.7121476208325849	-0.24923116775036405	-0.05522994795136403	0.16821929094986507	2.414507357717935e-05	0.014224567429901615	0.13343719399254267	2.452692308699058e-06	0.0033648518120997337	0.04652792469448201
PMC Open Access	PMC:PMC8627055	The diagnostic value of D-dimer in acute aortic dissection: a meta-analysis	pmc open access:PMC8627055:Tab1:table-1-characteristics-of-included-studies:1:overall	Overall structured 2 x 2 data	16	0.3125	continuity-corrected bivariate REML	manifest source_sheet where recorded; otherwise all group-matched rows	PMC Open Access|PMC:PMC8627055|pmc open access:PMC8627055:Tab1:table-1-characteristics-of-included-studies:1:overall	0.42.0	canonical	20000	359193161	0.2	0.7219280948873623	0.3668853902169878	0.9189873135310505	0.2054723966829431	0.3668853902169878	0.5649391501642785	0.8219182446085871	0.9189873135310505	0.9653748079894404	0.0211339632977077	0.3668853902169878	0.9395911666211808	0.2969464055547776	0.9189873135310505	0.9967284502382122	4.528739956767231	0.6889263871885004	0.2858727037480382	0.1381872272185572	0.8618127727814429	0.5309975423947412	0.14692625353873032	0.06523149907124492	0.09035733549256393	0.9972258011138081	0.6020944964353504	0.6566965958161174	0.2752977062264458	-0.11983359845201191	0.05343663851631075	0.011794860554933975	1.8072627132497139	4.456322422299156	11.028675924087077	0.47681220915875167	0.6942713642470645	0.8779404156106303	0.10829932561406838	0.2794166560270803	0.480387057453854	0.08380023195761858	0.14075237905825733	0.22723425148773282	0.772765748512267	0.8592476209417427	0.9161997680423815	0.3112073273267122	0.526981139037596	0.7338421547922237	0.1065070828622491	0.1478975777760928	0.17998178343157248	0.010082441890641244	0.06361623092203758	0.16194998676387515	0.013965991851604475	0.0881198991597123	0.22432980224871724	0.8209643064042517	0.9811550649377235	0.9999594545497777	0.489289522274691	0.6045538876792598	0.68003719293766	0.5599781081234871	0.6583118639653246	0.7118456529967208	0.09903621151688934	0.2592269700503612	0.2780313596624154	-0.2326385726126713	-0.11737420720810254	-0.0418909019497023	0.008317167836350954	0.052040005059751954	0.12667928626740443	0.0015970014718328384	0.011301436305836042	0.03740196212495273	0.16279196295053056	3.7515176046183134	116.11819072585851	0.0752081449358777	0.7422629621963054	2.006437553573483	-0.3799416664042507	0.22193385858946124	0.8522013139626597	0.019118816193690866	0.16391878197654625	0.6686170975293566	0.3313829024706419	0.8360812180234538	0.9808811838063091	0.039106437299177635	0.48397201597243417	0.9666994604595042	0.018455043813836596	0.15652083574913223	0.3340478498618551	0.00011122650917052558	0.05985478735801825	0.4670374458450215	0.00015406868074289244	0.08290962463146276	0.6469306973264287	0.15290358400868065	0.811471791189956	0.9995222810589969	0.13267590979119528	0.625706106901122	0.911683818548995	0.2548906490423402	0.6620733075293441	0.7218168683781918	-0.5690245108786817	0.08954369630259368	0.27759418617163456	-0.5892521850961671	-0.09622198798624032	0.1897557236616328	8.132614827210915e-05	0.04378150080429358	0.32278354227541023	8.265023646138902e-06	0.011500344314000134	0.166204030631253
PMC Open Access	PMC:PMC8627055	The diagnostic value of D-dimer in acute aortic dissection: a meta-analysis	pmc open access:PMC8627055:Tab1:table-1-characteristics-of-included-studies:1:overall	Overall structured 2 x 2 data	16	0.3125	continuity-corrected bivariate REML	manifest source_sheet where recorded; otherwise all group-matched rows	PMC Open Access|PMC:PMC8627055|pmc open access:PMC8627055:Tab1:table-1-characteristics-of-included-studies:1:overall	0.42.0	canonical	20000	359193161	0.5	1.0	0.3668853902169878	0.9189873135310505	0.2054723966829431	0.3668853902169878	0.5649391501642785	0.8219182446085871	0.9189873135310505	0.9653748079894404	0.0211339632977077	0.3668853902169878	0.9395911666211808	0.2969464055547776	0.9189873135310505	0.9967284502382122	4.528739956767231	0.6889263871885004	0.2858727037480382	0.22394903834296867	0.7760509616570314	0.819126960605917	0.4079078830281841	0.09031905476076463	0.09031905476076463	0.6819832099734284	0.9753888579474024	0.9096809452392354	-0.31801679002657157	-0.024611142052597623	0.0712195543033685	0.019099500457396213	1.8072627132497139	4.456322422299156	11.028675924087077	0.47681220915875167	0.6942713642470645	0.8779404156106303	0.10829932561406838	0.2794166560270803	0.480387057453854	0.13638139143690928	0.22672896306297208	0.3392915080397562	0.6607084919602437	0.7732710369370279	0.8636186085630906	0.6437811107531523	0.8167263730623241	0.9168653302806845	0.32286583605703895	0.409775776655025	0.46750174184607174	0.014910259736511578	0.0877425024859474	0.21702807716498076	0.014910259736511578	0.0877425024859474	0.21702807716498076	0.41312921414628345	0.6871863917475471	0.9394997512453941	0.9074707635893408	0.9763825810531077	0.9969504839547358	0.7829719228350189	0.9122574975140527	0.9850897402634884	-0.5868707858537165	-0.3128136082524528	-0.06050024875460592	-0.09252923641065926	-0.023617418946892288	-0.003049516045264185	0.012171346561666997	0.06920345710878906	0.1573852772393713	0.0025262444414173506	0.018281926332940915	0.06251139965323112	0.16279196295053056	3.7515176046183134	116.11819072585851	0.0752081449358777	0.7422629621963054	2.006437553573483	-0.3799416664042507	0.22193385858946124	0.8522013139626597	0.0264573547649071	0.2630193046283258	0.678225690906638	0.3217743090933615	0.7369806953716742	0.9735426452350928	0.1400009356266583	0.7895409246087113	0.9914616154757423	0.06994752135816545	0.42603382972676507	0.6673804176387772	0.00017312014840631802	0.08356750321649875	0.6402381637676849	0.00017312014840631802	0.08356750321649875	0.6402381637676849	0.07079930552398532	0.694122472887521	0.9993220711948088	0.3634782399141133	0.9742962847675267	0.9999853287139873	0.3597618362323146	0.9164324967835011	0.9998268798515937	-0.9292006944760147	-0.305877527112479	-0.0006779288051912497	-0.6365217600858867	-0.025703715232473223	-1.4671286012735294e-05	0.00012660471051808723	0.06024589530033583	0.3665728621421434	1.2924566496612275e-05	0.01832782448647536	0.30313582147472246
PMC Open Access	PMC:PMC8660806	Volatile organic compounds as a potential screening tool for neoplasm of the digestive system: a meta-analysis	pmc open access:PMC8660806:Tab1:table-1-major-characteristics-of-included-studies:1:overall	Overall structured 2 x 2 data	39	0.2307692307692307	continuity-corrected bivariate REML	manifest source_sheet where recorded; otherwise all group-matched rows	PMC Open Access|PMC:PMC8660806|pmc open access:PMC8660806:Tab1:table-1-major-characteristics-of-included-studies:1:overall	0.42.0	canonical	20000	2233040118	0.05	0.28639695711595625	0.8334985689432219	0.833526680331912	0.804264417538222	0.8334985689432219	0.8591312076576448	0.7982264219758203	0.833526680331912	0.8637056553878852	0.6915745844179004	0.8334985689432219	0.9178709646523374	0.6025179646111134	0.833526680331912	0.9429827196695524	5.006799711839945	0.19975537074647312	0.6670252492751341	0.19982458213184467	0.8001754178681553	0.20855756585375415	0.010404058118929397	0.07200056453634779	0.251401290228081	0.7387165179977104	0.08346004084297981	0.21439639257960846	0.4523195608817542	-0.20293691627297644	0.044205490913220846	0.02779507362312683	4.076951021512698	5.008111663749824	6.212786261021995	0.1656410614860646	0.19976367424657743	0.23935996435833806	0.6137867031964487	0.6669324265791795	0.7147726286717203	0.17124200162899625	0.1998346795674424	0.23215269580491676	0.7678473041950832	0.8001653204325576	0.8287579983710037	0.17666766362461556	0.2086008151614788	0.24641410896447835	0.008642604802764582	0.010404486098676112	0.012441160454492834	0.058932360514365255	0.07201086221954019	0.08580245118856224	0.20577160144374282	0.2514372462078376	0.29959274725751567	0.6727326030351758	0.7387997231391483	0.8055449931321612	0.07165376887177248	0.08346285335092837	0.09657349183536254	0.200594505927394	0.21438609489641608	0.22746459660159096	0.38633564591921954	0.45240276602319207	0.519148036016205	-0.21474318824418376	-0.20293410376502785	-0.1898234652805937	0.03497765786456025	0.04421295162351363	0.05425089746869569	0.023639034932321418	0.027786453681532312	0.03197726430674609	1.8203396996661	5.055597909465519	16.120729699920318	0.08872484104681214	0.19973460389188433	0.47859248703968993	0.3220351974533716	0.6672754749634077	0.8502159132334152	0.09772159391686752	0.19762323544366978	0.416786390832536	0.5832136091674632	0.8023767645563302	0.9022784060831325	0.08743083560310039	0.21016305322988915	0.4590089605599663	0.0046480234685851406	0.01040298775022619	0.024570178125045302	0.01468442584587677	0.07246242128595215	0.1450649850480556	0.05127298136736609	0.2530139356774437	0.5065172008420529	0.42783563866248686	0.7417942938317742	0.9920615094848295	0.04270838188430069	0.08345300670491057	0.16638365184707746	0.1413319720679006	0.2139345358300041	0.27171253127007944	0.1414386815465306	0.45539733671581795	0.7056645523688733	-0.24368857523165557	-0.20294395041104568	-0.1200133052688788	0.007251341627887317	0.04445377255643955	0.10098704015571928	0.007319434583650653	0.027781562868918565	0.04520669627319159
PMC Open Access	PMC:PMC8660806	Volatile organic compounds as a potential screening tool for neoplasm of the digestive system: a meta-analysis	pmc open access:PMC8660806:Tab1:table-1-major-characteristics-of-included-studies:1:overall	Overall structured 2 x 2 data	39	0.2307692307692307	continuity-corrected bivariate REML	manifest source_sheet where recorded; otherwise all group-matched rows	PMC Open Access|PMC:PMC8660806|pmc open access:PMC8660806:Tab1:table-1-major-characteristics-of-included-studies:1:overall	0.42.0	canonical	20000	2233040118	0.2	0.7219280948873623	0.8334985689432219	0.833526680331912	0.804264417538222	0.8334985689432219	0.8591312076576448	0.7982264219758203	0.833526680331912	0.8637056553878852	0.6915745844179004	0.8334985689432219	0.9178709646523374	0.6025179646111134	0.833526680331912	0.9429827196695524	5.006799711839945	0.19975537074647312	0.6670252492751341	0.29987836952311475	0.7001216304768852	0.5558910902901755	0.04756357290185885	0.23155581363286923	0.3207463669480786	0.9909677128556817	0.2759556209421524	0.49037228125449306	0.26903961796831943	-0.4459724739452099	0.13276891779458155	0.09878689583828763	4.076951021512698	5.008111663749824	6.212786261021995	0.1656410614860646	0.19976367424657743	0.23935996435833806	0.6137867031964487	0.6669324265791795	0.7147726286717203	0.27687488084716266	0.2998408821253695	0.32575096662289954	0.6742490333771004	0.7001591178746305	0.7231251191528373	0.5047636179790917	0.5559557707969531	0.6083341119879407	0.03976364238808407	0.04756545599732108	0.05646134472436143	0.19146159310164293	0.23163305431103887	0.27263508398057157	0.2652086744615687	0.3208533591523115	0.37764853025024464	0.9658661940849919	0.9909467512995888	0.9998280486056627	0.24120744688054216	0.2759637628136705	0.31323458631736256	0.44929301090679075	0.49029504057632345	0.5304665017857193	0.24393809919762957	0.26901865641222644	0.2778999537183004	-0.48072064800682013	-0.4459643320736918	-0.40869350856999975	0.10700217143865776	0.13277834261290733	0.1596057198503805	0.0836914216883341	0.09875365833066439	0.11404802119693577	1.8203396996661	5.055597909465519	16.120729699920318	0.08872484104681214	0.19973460389188433	0.47859248703968993	0.3220351974533716	0.6672754749634077	0.8502159132334152	0.22297389511694055	0.29774041994936257	0.4686871133694288	0.5313128866305712	0.7022595800506375	0.7770261048830595	0.31275488849668137	0.5582842736367811	0.801200050786409	0.021699880646136198	0.04755886329264156	0.10686225379803507	0.049506874194457075	0.23311152077991237	0.43013967011506726	0.06857590741385582	0.32290130060152766	0.5958206546625382	0.7179721784699408	0.9718796344332065	0.999938702927151	0.15088136414890174	0.27593525768072147	0.49037841179467545	0.2917884247722951	0.48881657410744994	0.6724212206929047	-0.003955916417421545	0.24995153954584415	0.27801060803978866	-0.5710467307384606	-0.44599283720664085	-0.23154968309268686	0.023603689781259055	0.13340405527977317	0.2711362708013398	0.0254458942746042	0.09873183497111032	0.16276006552177982
PMC Open Access	PMC:PMC8660806	Volatile organic compounds as a potential screening tool for neoplasm of the digestive system: a meta-analysis	pmc open access:PMC8660806:Tab1:table-1-major-characteristics-of-included-studies:1:overall	Overall structured 2 x 2 data	39	0.2307692307692307	continuity-corrected bivariate REML	manifest source_sheet where recorded; otherwise all group-matched rows	PMC Open Access|PMC:PMC8660806|pmc open access:PMC8660806:Tab1:table-1-major-characteristics-of-included-studies:1:overall	0.42.0	canonical	20000	2233040118	0.5	1.0	0.8334985689432219	0.833526680331912	0.804264417538222	0.8334985689432219	0.8591312076576448	0.7982264219758203	0.833526680331912	0.8637056553878852	0.6915745844179004	0.8334985689432219	0.9178709646523374	0.6025179646111134	0.833526680331912	0.9429827196695524	5.006799711839945	0.19975537074647312	0.6670252492751341	0.49998594430565496	0.5000140556943451	0.833522000404157	0.16649675060190625	0.35039404732644164	0.35039404732644164	0.6495841653489918	0.6496277387732154	0.6496059526735584	-0.35041583465100823	-0.35037226122678455	0.17520299198763858	0.1751910553388031	4.076951021512698	5.008111663749824	6.212786261021995	0.1656410614860646	0.19976367424657743	0.23935996435833806	0.6137867031964487	0.6669324265791795	0.7147726286717203	0.48355241912930824	0.500046927626499	0.5168006441675083	0.4831993558324917	0.49995307237350095	0.5164475808706918	0.8030313869861402	0.8335583530837457	0.8613573224255535	0.14210297402773905	0.16650251923309617	0.19313191586120895	0.29226465555253295	0.350401783643823	0.40928109182956385	0.29226465555253295	0.350401783643823	0.40928109182956385	0.5806730387417032	0.6494996788712165	0.7158237331700619	0.5897199248815292	0.6496411431321855	0.7079774013160886	0.590718908170436	0.6495982163561771	0.707735344447467	-0.4193269612582968	-0.3505003211287835	-0.28417626682993813	-0.4102800751184708	-0.35035885686781454	-0.29202259868391145	0.14417451348693813	0.17517837638608086	0.20639311997040152	0.14690463327841294	0.17511813447145672	0.20425447739154914	1.8203396996661	5.055597909465519	16.120729699920318	0.08872484104681214	0.19973460389188433	0.47859248703968993	0.3220351974533716	0.6672754749634077	0.8502159132334152	0.45264669612855757	0.4997137546765861	0.5798053848004532	0.42019461519954676	0.5002862453234138	0.5473533038714424	0.6454327801771641	0.8348635395623691	0.941591273725179	0.08149427449203535	0.1664823230437059	0.323681129967881	0.07822349472770793	0.35196067946847515	0.6187056594769819	0.07822349472770793	0.35196067946847515	0.6187056594769819	0.32109549888625183	0.6464572010233713	0.9380809584312843	0.4074225981266192	0.6495942124634915	0.9083397192713596	0.38129434052301775	0.6480393205315249	0.921776505272292	-0.6789045011137482	-0.35354279897662866	-0.06191904156871575	-0.5925774018733808	-0.35040578753650853	-0.09166028072864046	0.03471565808852871	0.17596148006261086	0.325058573730485	0.04256521870122104	0.17501976619118656	0.299392688820101
PMC Open Access	PMC:PMC8704996	Accuracy of CT texture analysis for differentiating low-grade and high-grade renal cell carcinoma: systematic review and meta-analysis	pmc open access:PMC8704996:T1:table-1-characteristics-of-included-studies-in-the-meta-analysis:1:overall	Overall structured 2 x 2 data	11	0.0	continuity-corrected bivariate REML	manifest source_sheet where recorded; otherwise all group-matched rows	PMC Open Access|PMC:PMC8704996|pmc open access:PMC8704996:T1:table-1-characteristics-of-included-studies-in-the-meta-analysis:1:overall	0.42.0	canonical	20000	2760896725	0.05	0.28639695711595625	0.7836254501275872	0.830326949120679	0.7251681218913439	0.7836254501275872	0.832520445530835	0.7959039397015939	0.830326949120679	0.8599656422286568	0.5997241668635189	0.7836254501275872	0.8974792263656862	0.7922945928879561	0.830326949120679	0.862602979761709	4.618443801573039	0.2605895787214358	0.6139523992482663	0.20037067084173438	0.7996293291582657	0.19554395032857502	0.01352967818852897	0.060885718864473	0.21259205920900068	0.7129259698749557	0.10337512694057713	0.22551123825148325	0.42652901275899946	-0.18302183017537912	0.03841729679380862	0.022468422070664417	3.7465486129907655	4.619133078855903	5.70847116489697	0.2001751014638489	0.2603621035325678	0.3339970233057668	0.5430818779247221	0.6135825504269841	0.674342143313573	0.17196103460342646	0.20006631422152535	0.23220379723349985	0.7677962027665002	0.7999336857784747	0.8280389653965735	0.16470844331992643	0.19556742677342762	0.23103295724272993	0.010425691453620827	0.013518027445850277	0.01727511506797948	0.04664125407183338	0.06088776800247977	0.07557088385567368	0.16285527102492675	0.21259921409649463	0.26386762141846565	0.6454555890764054	0.712973871518624	0.7798076382044826	0.08360217415784789	0.10330302391844962	0.12585477870693776	0.21082607326028258	0.22550918911347648	0.2397557030441229	0.35905863196044924	0.4265769144026677	0.4934106810885264	-0.20279478295810835	-0.18309393319750664	-0.1605421784090185	0.029124308323455427	0.03838936294405905	0.04833291656489427	0.017056798300747772	0.02246792652897281	0.027960002960370607	3.1211669067732073	4.591905027742021	6.207494225698299	0.12329883316191313	0.2622494231069565	0.49114982289706716	0.4120770296995228	0.6114858996651045	0.7444989903688648	0.17114122268414253	0.19988322535242584	0.2337167961211541	0.766283203878846	0.8001167746475741	0.8288587773158573	0.14109413485089875	0.1946390095187872	0.2462559019196496	0.006447571323194038	0.01361468317358824	0.025198606924322534	0.027794322445411846	0.060451866526373035	0.09246362443266175	0.09704824634068474	0.21107719556495608	0.32285128083684606	0.5870970953812711	0.7110756597045296	0.8052897574280748	0.056190987250286734	0.10390075453253352	0.16970948464848018	0.19393333268329443	0.22594509058958323	0.2586026346705443	0.3007001382653149	0.4246787025885734	0.5188928003121186	-0.23020596986566955	-0.18249620258342275	-0.11668747246747607	0.018687366893252434	0.038124892635716084	0.05621222917116042	0.008953183618652952	0.022314087366179756	0.036626691678618956
PMC Open Access	PMC:PMC8704996	Accuracy of CT texture analysis for differentiating low-grade and high-grade renal cell carcinoma: systematic review and meta-analysis	pmc open access:PMC8704996:T1:table-1-characteristics-of-included-studies-in-the-meta-analysis:1:overall	Overall structured 2 x 2 data	11	0.0	continuity-corrected bivariate REML	manifest source_sheet where recorded; otherwise all group-matched rows	PMC Open Access|PMC:PMC8704996|pmc open access:PMC8704996:T1:table-1-characteristics-of-included-studies-in-the-meta-analysis:1:overall	0.42.0	canonical	20000	2760896725	0.2	0.7219280948873623	0.7836254501275872	0.830326949120679	0.7251681218913439	0.7836254501275872	0.832520445530835	0.7959039397015939	0.830326949120679	0.8599656422286568	0.5997241668635189	0.7836254501275872	0.8974792263656862	0.7922945928879561	0.830326949120679	0.862602979761709	4.618443801573039	0.2605895787214358	0.6139523992482663	0.2924635307289743	0.7075364692710258	0.5358790876759074	0.06116279775524315	0.1956188635796264	0.2709672403179537	0.9962824172799642	0.33204360220313667	0.5263092313077359	0.27435432239260193	-0.38988449268422565	0.11622613396174954	0.07939272961787681	3.7465486129907655	4.619133078855903	5.70847116489697	0.2001751014638489	0.2603621035325678	0.3339970233057668	0.5430818779247221	0.6135825504269841	0.674342143313573	0.2671140251299556	0.2921530305377383	0.32039886129667255	0.6796011387033274	0.7078469694622618	0.7328859748700445	0.4836410122861662	0.5359162037049416	0.5879886816600851	0.047658751510600325	0.06111267005137501	0.07706443301464665	0.15101081557472434	0.19563819657065615	0.24041637883807784	0.2091770865328154	0.2709940199808685	0.33301984025928294	0.9775445361011682	0.9962424352424878	0.9999871829193836	0.2763669999373545	0.33184606002138073	0.391750117000709	0.4815117160492845	0.5262898983167061	0.570917279312638	0.25561644121380583	0.2743143403551255	0.27805908803202123	-0.44556109495000784	-0.3900820348659816	-0.3301779778866533	0.08976651518116782	0.11612777771139171	0.14343116816119655	0.05988185006972033	0.0793986964887958	0.09938144379677437	3.1211669067732073	4.591905027742021	6.207494225698299	0.12329883316191313	0.2622494231069565	0.49114982289706716	0.4120770296995228	0.6114858996651045	0.7444989903688648	0.2579939719057234	0.29142760342702734	0.3213821651332753	0.6786178348667248	0.7085723965729727	0.7420060280942766	0.43829430587559565	0.5344455056418701	0.6081310543435443	0.029902958322762404	0.061528408375660974	0.1093594830361864	0.08992557171790208	0.1942995909377721	0.2956840337491354	0.12456305877932702	0.2691398108949997	0.4095754630456223	0.9649729889876921	0.9952414865340089	0.9999906270528227	0.1939049649494691	0.3334824863176169	0.4979809375932585	0.4262440611382269	0.5276285039495903	0.6320025231694602	0.2430448941003298	0.27331339164664653	0.27806253216546034	-0.5280231299378932	-0.3884456085697454	-0.22394715729410383	0.05845813366177519	0.11540005132044293	0.16550351017387088	0.031064502455492613	0.07883236539902938	0.1313079884639913
PMC Open Access	PMC:PMC8704996	Accuracy of CT texture analysis for differentiating low-grade and high-grade renal cell carcinoma: systematic review and meta-analysis	pmc open access:PMC8704996:T1:table-1-characteristics-of-included-studies-in-the-meta-analysis:1:overall	Overall structured 2 x 2 data	11	0.0	continuity-corrected bivariate REML	manifest source_sheet where recorded; otherwise all group-matched rows	PMC Open Access|PMC:PMC8704996|pmc open access:PMC8704996:T1:table-1-characteristics-of-included-studies-in-the-meta-analysis:1:overall	0.42.0	canonical	20000	2760896725	0.5	1.0	0.7836254501275872	0.830326949120679	0.7251681218913439	0.7836254501275872	0.832520445530835	0.7959039397015939	0.830326949120679	0.8599656422286568	0.5997241668635189	0.7836254501275872	0.8974792263656862	0.7922945928879561	0.830326949120679	0.862602979761709	4.618443801573039	0.2605895787214358	0.6139523992482663	0.47664925050345414	0.5233507494965459	0.822014772182998	0.20672039743953863	0.2932019589525325	0.2932019589525325	0.6756495790222032	0.7351669525145095	0.7067980410474676	-0.32435042097779676	-0.2648330474854905	0.1546013850595467	0.1386005738929858	3.7465486129907655	4.619133078855903	5.70847116489697	0.2001751014638489	0.2603621035325678	0.3339970233057668	0.5430818779247221	0.6135825504269841	0.674342143313573	0.4456748507001314	0.47671481111003466	0.5047088974134781	0.4952911025865218	0.5232851888899653	0.5543251492998685	0.7893206029079047	0.8220366049404594	0.8509347394713062	0.16678824715913804	0.20657722316691352	0.2503731398379017	0.22653256550860762	0.2931174845486636	0.35979339813706496	0.22653256550860762	0.2931174845486636	0.35979339813706496	0.6074961668583232	0.6756013828936815	0.7427793771406973	0.6503046460282171	0.7348890829489201	0.811869001530623	0.640206601862935	0.7068825154513365	0.7734674344913922	-0.39250383314167675	-0.3243986171063185	-0.2572206228593027	-0.3496953539717828	-0.26511091705108	-0.18813099846937698	0.12189018348520335	0.15449429759644587	0.18700757699146675	0.10285992489364729	0.13862940368036286	0.1760675700189073	3.1211669067732073	4.591905027742021	6.207494225698299	0.12329883316191313	0.2622494231069565	0.49114982289706716	0.4120770296995228	0.6114858996651045	0.7444989903688648	0.39221228671687786	0.47642089804442644	0.5289862191647899	0.47101378083521	0.5235791019555736	0.607787713283122	0.7573502789673825	0.8211700671793387	0.8612555253330756	0.10976494367890662	0.2077635515590806	0.3293765759108285	0.13336511431486417	0.29118773451092483	0.45066588884076697	0.13336511431486417	0.29118773451092483	0.45066588884076697	0.5809412359720978	0.6775106729193325	0.7994189757443666	0.49920654996737973	0.7371860458888855	0.9142881549541562	0.5493341111592329	0.7088122654890752	0.8666348856851356	-0.41905876402790215	-0.3224893270806675	-0.20058102425563343	-0.5007934500326202	-0.2628139541111146	-0.08571184504584385	0.08090901113644568	0.1535676660509408	0.21422375367042618	0.05180804345970177	0.13762144053289782	0.23857359745600443
PMC Open Access	PMC:PMC8708608	Diagnostic Accuracy of Computed Tomography for the Prediction of the Need for Laparotomy for Traumatic Hollow Viscus Injury: Systematic Review and Meta-Analysis	pmc open access:PMC8708608:jpm-11-01269-t002:table-2-summary-data-of-the-included-studies-with-detailed-data-on-the-accuracy-:1:overall	Overall structured 2 x 2 data	16	0.0625	continuity-corrected bivariate REML	manifest source_sheet where recorded; otherwise all group-matched rows	PMC Open Access|PMC:PMC8708608|pmc open access:PMC8708608:jpm-11-01269-t002:table-2-summary-data-of-the-included-studies-with-detailed-data-on-the-accuracy-:1:overall	0.42.0	canonical	20000	2532801715	0.05	0.28639695711595625	0.6387529785360316	0.9615185802327147	0.4876793506493798	0.6387529785360316	0.7665987051518335	0.8997016700356281	0.9615185802327147	0.985835665870176	0.1439429977229728	0.6387529785360316	0.948963593983152	0.2890560800899919	0.9615185802327147	0.9993491950560436	16.598997188743635	0.3757046706019309	0.6002715587687464	0.06849499770572257	0.9315050022942775	0.46627710046821835	0.01939050357079267	0.08957492415122012	0.31276492967400166	0.9967161441086942	0.13800458681824967	0.1968220329647361	0.710319186992738	-0.14839237029770658	0.07246741724309443	0.01710750690812566	6.5354417860966345	16.369483195360772	42.44964983391254	0.24702290302668353	0.37875387911311587	0.5306333926287162	0.4502518799737994	0.5943694117663221	0.7191824924400939	0.0420281194928656	0.0682642388190258	0.13048218906415565	0.8695178109358443	0.9317357611809742	0.9579718805071343	0.25593611575736536	0.4628137511897109	0.6908037710195328	0.0128343434859559	0.019544800531285954	0.02716928744506357	0.0519008572421041	0.08775550623590994	0.12631365981619624	0.1812200023518075	0.30641214599350486	0.4410440009146271	0.807757972448624	0.9794747516914486	0.999945444233455	0.09904575826411491	0.1388770463582074	0.17999098841020408	0.16008329729975998	0.19864145088004628	0.23449609987385214	0.5213610153326678	0.6930777945754925	0.7135484871174987	-0.18735119885184134	-0.14751991075774884	-0.10640596870575215	0.040653174345479	0.07079639922435325	0.10236884228012873	0.0088625835264045	0.016834400021275196	0.02700093212128397	0.942570049623907	14.487554539419811	736.9504684438429	0.06450228512414022	0.41709340314816334	1.083595044986979	-0.031027400282652048	0.511928156731265	0.8897370328159104	0.012711270377255876	0.06888024655015253	0.7166484228296863	0.2833515771703106	0.9311197534498474	0.9872887296227442	0.047264221572476416	0.4326250358508016	0.9748660775235221	0.0033833710505188626	0.021480733209030236	0.053954236905291574	0.0007645273679040172	0.06968860210226181	0.2026327653764932	0.0026694674957544184	0.2433287099277606	0.7075241560421026	0.15987352409764455	0.746623604868609	0.9992780107083822	0.032641324532238704	0.14967561721585843	0.3029625221748675	0.08376419173946305	0.21670835501369445	0.2856324297480523	-0.1265234330183117	0.46022664775265276	0.7128810535924259	-0.2537556325837175	-0.13672133990009783	0.016565565058911273	0.00028010026301433056	0.055121419766769215	0.16083564888365987	0.00018259216530966136	0.013243081640049201	0.04901120488800891
PMC Open Access	PMC:PMC8708608	Diagnostic Accuracy of Computed Tomography for the Prediction of the Need for Laparotomy for Traumatic Hollow Viscus Injury: Systematic Review and Meta-Analysis	pmc open access:PMC8708608:jpm-11-01269-t002:table-2-summary-data-of-the-included-studies-with-detailed-data-on-the-accuracy-:1:overall	Overall structured 2 x 2 data	16	0.0625	continuity-corrected bivariate REML	manifest source_sheet where recorded; otherwise all group-matched rows	PMC Open Access|PMC:PMC8708608|pmc open access:PMC8708608:jpm-11-01269-t002:table-2-summary-data-of-the-included-studies-with-detailed-data-on-the-accuracy-:1:overall	0.42.0	canonical	20000	2532801715	0.2	0.7219280948873623	0.6387529785360316	0.9615185802327147	0.4876793506493798	0.6387529785360316	0.7665987051518335	0.8997016700356281	0.9615185802327147	0.985835665870176	0.1439429977229728	0.6387529785360316	0.948963593983152	0.2890560800899919	0.9615185802327147	0.9993491950560436	16.598997188743635	0.3757046706019309	0.6002715587687464	0.15853573152103456	0.8414642684789655	0.8058157898003981	0.0858615237737807	0.25382377453560556	0.35159148997409223	0.7101428987465996	0.4225031409321021	0.46810432035175675	-0.011785196140762677	-0.2994249539552602	0.19395527349729355	0.05986850103831205	6.5354417860966345	16.369483195360772	42.44964983391254	0.24702290302668353	0.37875387911311587	0.5306333926287162	0.4502518799737994	0.5943694117663221	0.7191824924400939	0.1170894579378902	0.15913918554474038	0.22068818038748797	0.7793118196125118	0.8408608144552596	0.8829105420621097	0.6203291629610485	0.8036278111877553	0.9138852496282919	0.05816377934284253	0.08649809730476243	0.11712123816752683	0.15460024922832857	0.24850763844156828	0.3449441436363061	0.21414909645876826	0.3442276872191008	0.4778095575988429	0.4233666446039925	0.7146128653602661	0.9578092127599307	0.3201122672583157	0.42467162339703757	0.5210289476239229	0.3769839512510562	0.47342045644579395	0.5673278456590336	-0.29856145028336983	-0.007315229527096123	0.2358811178725684	-0.4018158276290466	-0.29725647149032475	-0.20089914726343935	0.11798455357664184	0.18954446889601131	0.25719392463523566	0.0306661366846096	0.058900316790907986	0.09551503122904394	0.942570049623907	14.487554539419811	736.9504684438429	0.06450228512414022	0.41709340314816334	1.083595044986979	-0.031027400282652048	0.511928156731265	0.8897370328159104	0.038758656334757446	0.17029423484349768	0.7227032974480406	0.2772967025519593	0.8297057651565023	0.9612413436652425	0.19070443916976057	0.7836382291490456	0.994601528343215	0.01586966388473925	0.09442711865805495	0.21315526420430242	0.0025416588484519723	0.19607448876203715	0.5274312544063979	0.003520653741628563	0.27159836298188306	0.7305869630807061	0.048435233882971364	0.7106365530910768	0.9991930652013449	0.11757470673854721	0.45105363929345926	0.7451937370572935	0.19449684048096436	0.5258536061253252	0.7193864360389104	-0.6734928610043909	-0.011291541796285554	0.27726497031398256	-0.6043533881488151	-0.27087445559390305	0.023265642169931218	0.0009415107901222579	0.14678558844401396	0.36893621293459894	0.0006173155966230347	0.04613705723458406	0.1766552229648825
PMC Open Access	PMC:PMC8708608	Diagnostic Accuracy of Computed Tomography for the Prediction of the Need for Laparotomy for Traumatic Hollow Viscus Injury: Systematic Review and Meta-Analysis	pmc open access:PMC8708608:jpm-11-01269-t002:table-2-summary-data-of-the-included-studies-with-detailed-data-on-the-accuracy-:1:overall	Overall structured 2 x 2 data	16	0.0625	continuity-corrected bivariate REML	manifest source_sheet where recorded; otherwise all group-matched rows	PMC Open Access|PMC:PMC8708608|pmc open access:PMC8708608:jpm-11-01269-t002:table-2-summary-data-of-the-included-studies-with-detailed-data-on-the-accuracy-:1:overall	0.42.0	canonical	20000	2532801715	0.5	1.0	0.6387529785360316	0.9615185802327147	0.4876793506493798	0.6387529785360316	0.7665987051518335	0.8997016700356281	0.9615185802327147	0.985835665870176	0.1439429977229728	0.6387529785360316	0.948963593983152	0.2890560800899919	0.9615185802327147	0.9993491950560436	16.598997188743635	0.3757046706019309	0.6002715587687464	0.33861719915165844	0.6613828008483416	0.9431785806159682	0.2730998001464542	0.33398973664294496	0.33398973664294496	0.31469572620842673	0.8458775723314355	0.666010263357055	-0.6853042737915733	-0.15412242766856454	0.2320558137579638	0.10193392288498117	6.5354417860966345	16.369483195360772	42.44964983391254	0.24702290302668353	0.37875387911311587	0.5306333926287162	0.4502518799737994	0.5943694117663221	0.7191824924400939	0.25765560125177067	0.33966621817684717	0.4175009956787903	0.5824990043212097	0.6603337818231528	0.7423443987482293	0.867293779300462	0.9424277631770109	0.9769848547938034	0.1980901091207809	0.2747073896515197	0.3466756933320504	0.20760952338724303	0.32766551028053886	0.4566816895630189	0.20760952338724303	0.32766551028053886	0.4566816895630189	0.15805045479832122	0.31773125099368443	0.5648135683809691	0.7180918281058412	0.848138638406943	0.9310640759333477	0.5433183104369811	0.6723344897194612	0.792390476612757	-0.8419495452016788	-0.6822687490063155	-0.435186431619031	-0.2819081718941589	-0.15186136159305696	-0.06893592406665226	0.14916407036869983	0.22701924814514562	0.2972867482999586	0.050820226359769384	0.10022571096040503	0.16719782586109552	0.942570049623907	14.487554539419811	736.9504684438429	0.06450228512414022	0.41709340314816334	1.083595044986979	-0.031027400282652048	0.511928156731265	0.8897370328159104	0.08355295687226716	0.36018948414564045	0.7514703954461635	0.24852960455383608	0.6398105158543596	0.9164470431277328	0.48521804884035	0.9354320263218285	0.9986448954655963	0.060593843736955005	0.29433021255024644	0.520060290744682	0.003936118502424809	0.26001574323411636	0.7125461322887089	0.003936118502424809	0.26001574323411636	0.7125461322887089	0.014864273376487271	0.3453172977971221	0.9972618822402765	0.32833184149136385	0.8723611491562696	0.9985112390064145	0.28745386771129067	0.7399842567658836	0.9960638814975752	-0.9851357266235128	-0.6546827022028778	-0.0027381177597235293	-0.6716681585086361	-0.1276388508437304	-0.001488760993585568	0.0014545397750258208	0.17678877906732587	0.40844842540576326	0.0009694629996300992	0.07789380535151139	0.3277469138959576
PMC Open Access	PMC:PMC8739654	Diagnostic accuracy of calprotectin in periprosthetic joint infection: a diagnostic meta-analysis	pmc open access:PMC8739654:Tab2:table-2-data-extracted-for-the-construction-of-2-2-table:1:overall	Overall structured 2 x 2 data	7	0.1428571428571428	continuity-corrected bivariate REML	manifest source_sheet where recorded; otherwise all group-matched rows	PMC Open Access|PMC:PMC8739654|pmc open access:PMC8739654:Tab2:table-2-data-extracted-for-the-construction-of-2-2-table:1:overall	0.42.0	canonical	20000	4922420	0.05	0.28639695711595625	0.9137850442857246	0.9149859388947378	0.8303357529276122	0.9137850442857246	0.9582534193693532	0.8500970193154405	0.9149859388947378	0.953328322977154	0.6666015719333558	0.9137850442857246	0.9825128849434508	0.7167732241432475	0.9149859388947378	0.9786196850811784	10.748634195398566	0.0942254433094559	0.8287709831804624	0.12645261026428534	0.8735473897357147	0.3613152161809544	0.004934761223450002	0.12781870011143462	0.4462990857115966	0.9437695044794436	0.044915868487839516	0.15857825700452163	0.6573725473634874	-0.24148108862811674	0.08410008090511338	0.043718619206321224	5.791355117296018	10.762754144105692	20.485918357236663	0.04372776420666713	0.09389367765115124	0.19354057823681142	0.6980899932821863	0.8279852046315567	0.9054060755422304	0.09084123345996842	0.12605595227301208	0.18512720866094426	0.8148727913390558	0.873944047726988	0.9091587665400316	0.23360381424438695	0.36161821891183277	0.5188158008848034	0.0022961767122366156	0.004917471482520542	0.010083630867753428	0.08204314918349764	0.12768765797732773	0.16940278992475194	0.2864665533100621	0.44584153149933653	0.5914964726952886	0.7842408535972595	0.943983555347131	0.9995707095733396	0.023438425939840978	0.04478346001526211	0.08134704652540438	0.11699416719120431	0.15870929913862852	0.20435380793245858	0.4978438964813033	0.6575865982311748	0.7131737524573833	-0.2629585311761153	-0.24161349710069413	-0.2050499105905519	0.05155400745707546	0.08398763673355675	0.11641667823980284	0.02970020465688121	0.04367633306795227	0.0541260407506152	2.3691365297857985	10.605287632667864	45.654997178657226	0.01802952207154088	0.09545396949588214	0.46836506876683753	0.38556454109261207	0.8252946399379105	0.9592137970955719	0.0692686327493838	0.1267181398839575	0.30699219580194625	0.6930078041980534	0.8732818601160425	0.9307313672506162	0.11086720907528796	0.35822275278154425	0.7061325362212567	0.0009480226145683113	0.0049987797957412065	0.02405775044694519	0.021993917950054964	0.1265949569283569	0.21443963199295762	0.07679522216833497	0.44202619400422327	0.7487496869812601	0.5017329799246804	0.9236181812213655	0.999820074855394	0.010887851898924316	0.04540537385590872	0.1636541609323524	0.0719573251229986	0.15980200018759938	0.2644030391659013	0.21533602280872405	0.6372212241054093	0.7134231177394378	-0.2755091052170319	-0.24099158326004755	-0.12274279618360384	0.012868367422963016	0.0831705762912158	0.15267209784931268	0.008922479200687122	0.043381405999638294	0.06228562914045043
PMC Open Access	PMC:PMC8739654	Diagnostic accuracy of calprotectin in periprosthetic joint infection: a diagnostic meta-analysis	pmc open access:PMC8739654:Tab2:table-2-data-extracted-for-the-construction-of-2-2-table:1:overall	Overall structured 2 x 2 data	7	0.1428571428571428	continuity-corrected bivariate REML	manifest source_sheet where recorded; otherwise all group-matched rows	PMC Open Access|PMC:PMC8739654|pmc open access:PMC8739654:Tab2:table-2-data-extracted-for-the-construction-of-2-2-table:1:overall	0.42.0	canonical	20000	4922420	0.2	0.7219280948873623	0.9137850442857246	0.9149859388947378	0.8303357529276122	0.9137850442857246	0.9582534193693532	0.8500970193154405	0.9149859388947378	0.953328322977154	0.6666015719333558	0.9137850442857246	0.9825128849434508	0.7167732241432475	0.9149859388947378	0.9786196850811784	10.748634195398566	0.0942254433094559	0.8287709831804624	0.2507682577413547	0.7492317422586453	0.7287884459668841	0.023014229336939324	0.39206815158214864	0.5430847675256639	0.8431977729433942	0.15804550204432016	0.3298599433052136	0.12126967805603184	-0.5638825928430422	0.2347961287347819	0.1572720228473668	5.791355117296018	10.762754144105692	20.485918357236663	0.04372776420666713	0.09389367765115124	0.19354057823681142	0.6980899932821863	0.8279852046315567	0.9054060755422304	0.22366181344111827	0.24997044508322186	0.29463916373840476	0.7053608362615952	0.7500295549167781	0.7763381865588816	0.5914763631537212	0.7290478482896485	0.836640801369193	0.010813726035719647	0.022935055240696896	0.046152069980787205	0.26055073548550867	0.3919469026722694	0.4993275705394021	0.3609095384023816	0.542916816020884	0.6916583162168094	0.6422855991382899	0.8428275984458435	0.9757187412989975	0.08614061461644942	0.15761714778767766	0.2698206871257309	0.22260052434796013	0.3299811922150929	0.46137735940185354	-0.07964249574907246	0.12089950355848128	0.2537906464116352	-0.6357874802709129	-0.5643109470996847	-0.45210740776163144	0.15273637436380025	0.23448023398725626	0.30574054768956116	0.1056356432963667	0.15711485668832523	0.19618014654985827	2.3691365297857985	10.605287632667864	45.654997178657226	0.01802952207154088	0.09545396949588214	0.46836506876683753	0.38556454109261207	0.8252946399379105	0.9592137970955719	0.2124277012009472	0.2500821890098468	0.3675762680041966	0.6324237319958033	0.7499178109901532	0.7875722987990528	0.37197138310130534	0.7261265850693175	0.9194441598612034	0.004487155201842429	0.023307298823201726	0.10481799500051314	0.07253716489808627	0.38870786582673433	0.6002986324546037	0.10047699405493254	0.5384301685715416	0.8315213616229526	0.4041347054414224	0.8441195277567857	0.9994210558352415	0.04145878594091778	0.15962760123756872	0.48408481512797513	0.12162946243275861	0.333220229060628	0.6493909299892761	-0.31779338944593993	0.12219143286942336	0.27749296094787923	-0.6804693089464445	-0.5623004936497936	-0.23784327975938718	0.0410736450216638	0.23257159874503036	0.37457988444314383	0.031032596311249824	0.15604563329004362	0.2269109034498815
PMC Open Access	PMC:PMC8739654	Diagnostic accuracy of calprotectin in periprosthetic joint infection: a diagnostic meta-analysis	pmc open access:PMC8739654:Tab2:table-2-data-extracted-for-the-construction-of-2-2-table:1:overall	Overall structured 2 x 2 data	7	0.1428571428571428	continuity-corrected bivariate REML	manifest source_sheet where recorded; otherwise all group-matched rows	PMC Open Access|PMC:PMC8739654|pmc open access:PMC8739654:Tab2:table-2-data-extracted-for-the-construction-of-2-2-table:1:overall	0.42.0	canonical	20000	4922420	0.5	1.0	0.9137850442857246	0.9149859388947378	0.8303357529276122	0.9137850442857246	0.9582534193693532	0.8500970193154405	0.9149859388947378	0.953328322977154	0.6666015719333558	0.9137850442857246	0.9825128849434508	0.7167732241432475	0.9149859388947378	0.9786196850811784	10.748634195398566	0.0942254433094559	0.8287709831804624	0.4993995526954934	0.5006004473045066	0.9148837232168096	0.08611154482432207	0.5783425998957625	0.5783425998957625	0.41995499526242897	0.42335572103280167	0.42165740010423747	-0.580045004737571	-0.5766442789671984	0.2896742159091984	0.2886683839865642	5.791355117296018	10.762754144105692	20.485918357236663	0.04372776420666713	0.09389367765115124	0.19354057823681142	0.6980899932821863	0.8279852046315567	0.9054060755422304	0.4679261141880855	0.4994776341232445	0.5244279995703213	0.47557200042967873	0.5005223658767555	0.5320738858119145	0.852753981516654	0.9149858963341143	0.9534578888572054	0.041895756442067875	0.0858343727119511	0.1621566805162343	0.3892062829601404	0.5779290472136234	0.7261861952541461	0.3892062829601404	0.5779290472136234	0.7261861952541461	0.2715224046756346	0.4196048450893133	0.6029053367543507	0.2509176480978628	0.42241048567367023	0.6394441449930712	0.2738138047458539	0.4220709527863765	0.6107937170398593	-0.7284775953243654	-0.5803951549106867	-0.3970946632456494	-0.7490823519021372	-0.5775895143263299	-0.3605558550069288	0.1988274644189539	0.28917518246491525	0.3612895112374627	0.18762352091039514	0.28840391746826144	0.3680739075251326	2.3691365297857985	10.605287632667864	45.654997178657226	0.01802952207154088	0.09545396949588214	0.46836506876683753	0.38556454109261207	0.8252946399379105	0.9592137970955719	0.45134337677041375	0.4996491418863843	0.5267338557054865	0.47326614429451347	0.5003508581136157	0.5486566232295861	0.703188043524054	0.913832381268473	0.978566068702859	0.01771021535133226	0.08713644946420729	0.31897044928042073	0.11125569683280943	0.5732202418566543	0.8566481518798378	0.11125569683280943	0.5732202418566543	0.8566481518798378	0.14941768759207277	0.42354677748639075	0.8773335759069963	0.1283834437164167	0.4268387346813866	0.9032254889754086	0.14335184812016213	0.42677975814334557	0.8887443031671904	-0.8505823124079273	-0.5764532225136092	-0.12266642409300361	-0.8716165562835834	-0.5731612653186133	-0.09677451102459146	0.05850683376013055	0.2874063737337392	0.42600408917070587	0.0519859291142071	0.28619624344136196	0.4328207168262151
PMC Open Access	PMC:PMC8764176	The Diagnostic Accuracy of One-Step Nucleic Acid Amplification for Lymph Node Metastases of Papillary Thyroid Carcinoma： A Systematic Review and Meta-Analysis	pmc open access:PMC8764176:T1:table-1-characteristics-of-included-studies:1:overall	Overall structured 2 x 2 data	6	0.0	continuity-corrected bivariate REML	manifest source_sheet where recorded; otherwise all group-matched rows	PMC Open Access|PMC:PMC8764176|pmc open access:PMC8764176:T1:table-1-characteristics-of-included-studies:1:overall	0.42.0	canonical	20000	938987632	0.05	0.28639695711595625	0.8657088020978181	0.8884519206054401	0.7663370763208056	0.8657088020978181	0.9268536554112836	0.8367467411846743	0.8884519206054401	0.9252442029642785	0.6103289616963842	0.8657088020978181	0.9636796546357784	0.7626850986099272	0.8884519206054401	0.9517814843340568	7.760857979774754	0.15115190230065403	0.7541607227032583	0.14925611552972282	0.8507438844702772	0.29000781610366283	0.007892574977826581	0.10018162194337306	0.3497998824855237	0.8687313427033148	0.0664734364290829	0.1862153351725832	0.5823343855873585	-0.21992352068687335	0.06525498563550236	0.03492663630787066	5.483954266564409	7.724682477549759	10.939531776728073	0.0850584484631137	0.15200523331652288	0.2571210825746505	0.6706286486330872	0.7502859053483535	0.8032205287446177	0.11109021016068167	0.14894111722970182	0.2011231498878359	0.7988768501121641	0.8510588827702981	0.8889097898393183	0.22398155978388667	0.28904674485981985	0.3653875369928917	0.004456808381949188	0.007936779019464716	0.013352000097200827	0.08018381801134651	0.09912641046536715	0.11684532966360842	0.2799744062185749	0.34611544572113906	0.40798383767848534	0.7673713599829131	0.8674866780613706	0.9470645700493522	0.041222129118218064	0.06678152939544535	0.1022739276877031	0.16955162745234784	0.1872705466505891	0.20621313910460976	0.48097440286695686	0.5810897209454142	0.6606676129333959	-0.2451748279977382	-0.2196154277205109	-0.18412302942825315	0.05058090605690202	0.06447408172036176	0.07876936275965261	0.02485601165167796	0.03476312022471862	0.04269399615376733	4.0306680057439275	7.668082009337035	13.469596715550672	0.04660586028070663	0.15164201568651228	0.41615388437683704	0.5529974960252004	0.7400820991192215	0.8007271322485624	0.07724211866616164	0.14955069831105475	0.2734918054132098	0.7265081945867902	0.8504493016889453	0.9227578813338383	0.17501307366575164	0.28753781417489355	0.41483720396153256	0.0024469378230717012	0.007917964191149445	0.02143338412188756	0.06949372115259554	0.09564685447812224	0.11491265309849208	0.2426482524549273	0.3339660289735439	0.4012355936168913	0.6690450788076594	0.8655194035407971	0.9789707490490689	0.02475257543220389	0.0666504378164859	0.149414671228819	0.17148430401746417	0.190750102637834	0.2169032359633607	0.3826481216917032	0.5791224464248409	0.6925737919331126	-0.26164438168375237	-0.21974651929947037	-0.13698228588713726	0.040160416881889614	0.06232147326552682	0.07875925751930218	0.014388040529303191	0.03471667056827579	0.04511778555030957
PMC Open Access	PMC:PMC8764176	The Diagnostic Accuracy of One-Step Nucleic Acid Amplification for Lymph Node Metastases of Papillary Thyroid Carcinoma： A Systematic Review and Meta-Analysis	pmc open access:PMC8764176:T1:table-1-characteristics-of-included-studies:1:overall	Overall structured 2 x 2 data	6	0.0	continuity-corrected bivariate REML	manifest source_sheet where recorded; otherwise all group-matched rows	PMC Open Access|PMC:PMC8764176|pmc open access:PMC8764176:T1:table-1-characteristics-of-included-studies:1:overall	0.42.0	canonical	20000	938987632	0.2	0.7219280948873623	0.8657088020978181	0.8884519206054401	0.7663370763208056	0.8657088020978181	0.9268536554112836	0.8367467411846743	0.8884519206054401	0.9252442029642785	0.6103289616963842	0.8657088020978181	0.9636796546357784	0.7626850986099272	0.8884519206054401	0.9517814843340568	7.760857979774754	0.15115190230065403	0.7541607227032583	0.26238022393521154	0.7376197760647885	0.6598887592317811	0.03641203835901127	0.3128445971429267	0.43334592372629266	0.9249251149670281	0.22559243170490817	0.40908349774443553	0.2029970200796658	-0.49633566318245415	0.1880690276783593	0.12477556946456736	5.483954266564409	7.724682477549759	10.939531776728073	0.0850584484631137	0.15200523331652288	0.2571210825746505	0.6706286486330872	0.7502859053483535	0.8032205287446177	0.21850983209695	0.2618406587828126	0.31289346429392545	0.6871065357060745	0.7381593412171874	0.78149016790305	0.578234996928492	0.6588393751676399	0.7322539915197318	0.020821843686240064	0.03661007748654628	0.06039787864886574	0.2512409269392235	0.30978010384392995	0.360685349594135	0.3480137824230583	0.42910105042007396	0.49961395345115406	0.8382116738066885	0.9259250153851245	0.9822665713376518	0.1460304251850043	0.22652754562914232	0.3290223280710038	0.36124274529322725	0.41214799104343236	0.4706871679481387	0.11628357891932614	0.2039969204977622	0.2603384764502895	-0.575897669702358	-0.49540054925821997	-0.3929057668163585	0.15028452260151892	0.18577986983690514	0.22030199058576588	0.08783219589115493	0.12418478219165298	0.1537337657581545	4.0306680057439275	7.668082009337035	13.469596715550672	0.04660586028070663	0.15164201568651228	0.41615388437683704	0.5529974960252004	0.7400820991192215	0.8007271322485624	0.16221951438263701	0.2624363555221187	0.3820794914741627	0.6179205085258372	0.7375636444778813	0.8377804856173628	0.5019094285104194	0.6571844458285353	0.7710307761903252	0.011517271977967253	0.036525792708757596	0.09423446176448043	0.20821180625231314	0.3006377288636112	0.35577654899244876	0.2884107263962335	0.4164372199845162	0.49281438347119355	0.7762100969167194	0.9274875477622244	0.9991239210305138	0.09069174650734249	0.22612976081052366	0.4504481513733272	0.3661515458949135	0.42129036602375103	0.5137162886350489	0.05428200202935711	0.2055594528748621	0.27719582614315147	-0.6312363483800197	-0.49579833407683865	-0.2714799435140351	0.12201735822053678	0.17948044171934702	0.21856492256877033	0.05018979427427982	0.12405059332056624	0.16314319896810767
PMC Open Access	PMC:PMC8764176	The Diagnostic Accuracy of One-Step Nucleic Acid Amplification for Lymph Node Metastases of Papillary Thyroid Carcinoma： A Systematic Review and Meta-Analysis	pmc open access:PMC8764176:T1:table-1-characteristics-of-included-studies:1:overall	Overall structured 2 x 2 data	6	0.0	continuity-corrected bivariate REML	manifest source_sheet where recorded; otherwise all group-matched rows	PMC Open Access|PMC:PMC8764176|pmc open access:PMC8764176:T1:table-1-characteristics-of-included-studies:1:overall	0.42.0	canonical	20000	938987632	0.5	1.0	0.8657088020978181	0.8884519206054401	0.7663370763208056	0.8657088020978181	0.9268536554112836	0.8367467411846743	0.8884519206054401	0.9252442029642785	0.6103289616963842	0.8657088020978181	0.9636796546357784	0.7626850986099272	0.8884519206054401	0.9517814843340568	7.760857979774754	0.15115190230065403	0.7541607227032583	0.488628440746189	0.5113715592538111	0.8858559284594509	0.13130491466727096	0.4627977048075492	0.4627977048075492	0.5122905585333519	0.5610060887741222	0.5372022951924509	-0.4877094414666481	-0.43899391122587783	0.23830870392104297	0.22448900088650628	5.483954266564409	7.724682477549759	10.939531776728073	0.0850584484631137	0.15200523331652288	0.2571210825746505	0.6706286486330872	0.7502859053483535	0.8032205287446177	0.42615778825395506	0.48823851611208235	0.5396613313203501	0.46033866867964995	0.5117614838879176	0.5738422117460449	0.8457731256135974	0.8853826482999186	0.916244621698897	0.07839066050624025	0.13194838783680785	0.20453167641217332	0.3639446458391472	0.4589603295356698	0.5385686832369999	0.3639446458391472	0.4589603295356698	0.5385686832369999	0.4152752065159398	0.5136880809508068	0.6203177481334982	0.3964830416591307	0.5627575360119268	0.7308993801653498	0.46143131676300003	0.5410396704643302	0.6360553541608528	-0.5847247934840603	-0.48631191904919324	-0.37968225186650184	-0.6035169583408694	-0.4372424639880732	-0.26910061983465017	0.1958847137764429	0.2356142445124942	0.27227851943220854	0.15336625320437508	0.22336141504779095	0.28296937588786614	4.0306680057439275	7.668082009337035	13.469596715550672	0.04660586028070663	0.15164201568651228	0.41615388437683704	0.5529974960252004	0.7400820991192215	0.8007271322485624	0.3284823564196034	0.48895303500397824	0.5985357656165833	0.4014642343834164	0.5110469649960218	0.6715176435803966	0.8012192398059144	0.8846342248503983	0.9308895735146333	0.044530478997502884	0.1316746120358055	0.2938620505406611	0.28096197189142574	0.4508708219758337	0.5377673142965096	0.28096197189142574	0.4508708219758337	0.5377673142965096	0.36259513388559206	0.5158915635881267	0.719482901178287	0.26269190566527895	0.5620129935580651	0.873657993848778	0.4622326857034901	0.5491291780241663	0.7190380281085734	-0.637404866114408	-0.48410843641187323	-0.28051709882171305	-0.737308094334721	-0.43798700644193483	-0.1263420061512221	0.16226180875561	0.2275168258158345	0.26911650021826544	0.08479844572567549	0.22317541037104363	0.3051150907034391
PMC Open Access	PMC:PMC8765637	The value of TI-RADS combined with superb micro-vascular imagine in distinguishing benign and malignant thyroid nodules: A meta-analysis	pmc open access:PMC8765637:pone.0261521.t001:table-1-baseline-characteristics-and-methodological-quality-of-all-included-stud:1:overall	Overall structured 2 x 2 data	6	0.0	continuity-corrected bivariate REML	manifest source_sheet where recorded; otherwise all group-matched rows	PMC Open Access|PMC:PMC8765637|pmc open access:PMC8765637:pone.0261521.t001:table-1-baseline-characteristics-and-methodological-quality-of-all-included-stud:1:overall	0.42.0	canonical	20000	1500820776	0.05	0.28639695711595625	0.7919952187101507	0.8129315735476421	0.695480042692616	0.7919952187101507	0.8639065577478426	0.7381426566058559	0.8129315735476421	0.8701185894797109	0.5414204265565283	0.7919952187101507	0.9246956183331376	0.6275086063087054	0.8129315735476421	0.9180995615240068	4.233719359968284	0.2558699748640765	0.6049267922577928	0.21731476606524752	0.7826852339347525	0.18222305668643765	0.013287894818467306	0.057817891080304454	0.20188025620989813	0.6849161893210975	0.10187577473281405	0.2285790660356518	0.3985192322051413	-0.1845211823831422	0.03545593159226255	0.022361959488041774	3.2191307868710504	4.218085074599111	5.651898055132805	0.17882466202016506	0.2567984346456178	0.3577101124644117	0.535814983708997	0.600993453312672	0.6564810361923377	0.15983189264300487	0.21720605652266511	0.28983808279109075	0.7101619172089092	0.7827939434773349	0.840168107356995	0.14488104047584024	0.1816723929230672	0.22926827145287149	0.009324067828491366	0.013335468796473425	0.018478947684722916	0.045146947065588285	0.057237858941629964	0.07016711489645783	0.15763766319384886	0.19985498281134156	0.24499951257529803	0.5968804417974668	0.6837219815844174	0.7767335538781307	0.07627808169169732	0.10217129621621238	0.13281292783356088	0.2162298422194984	0.22915909817432628	0.24125001005036797	0.3104834846815106	0.3973250244684612	0.49033659676217445	-0.21011887542425892	-0.18422566089974385	-0.15358402928239537	0.02602789111036629	0.035049892554701305	0.04511704881265479	0.016072782835328894	0.02221420738781756	0.027982105958700057	2.4478803765455313	4.200272717119349	6.892970138806654	0.11708310315985963	0.2564511942345836	0.5015400505617962	0.45238851515339507	0.5875009231584599	0.6513489932486596	0.10635732275780432	0.21807257177407757	0.4024262753999605	0.5975737246000394	0.7819274282259224	0.8936426772421956	0.11413157522403579	0.18104410962124967	0.266210098797185	0.006124527603271542	0.013317676847505379	0.025717971465303587	0.04002810614305003	0.055093058416462365	0.06845099987084734	0.139764425384043	0.19236607459539562	0.23900742717434992	0.5122536144411325	0.6823558483018424	0.8359736431496593	0.05383125238371261	0.1020608047440524	0.17244058466389148	0.21794595724510893	0.2313038986994939	0.2463688509729062	0.22585665732517624	0.3959588911858862	0.549576686033703	-0.23256570473224364	-0.18433615237190387	-0.11395637245206476	0.018754510154952022	0.03402987137790195	0.04558447267107494	0.009575934640142173	0.02212218606098576	0.029825424010328373
PMC Open Access	PMC:PMC8765637	The value of TI-RADS combined with superb micro-vascular imagine in distinguishing benign and malignant thyroid nodules: A meta-analysis	pmc open access:PMC8765637:pone.0261521.t001:table-1-baseline-characteristics-and-methodological-quality-of-all-included-stud:1:overall	Overall structured 2 x 2 data	6	0.0	continuity-corrected bivariate REML	manifest source_sheet where recorded; otherwise all group-matched rows	PMC Open Access|PMC:PMC8765637|pmc open access:PMC8765637:pone.0261521.t001:table-1-baseline-characteristics-and-methodological-quality-of-all-included-stud:1:overall	0.42.0	canonical	20000	1500820776	0.2	0.7219280948873623	0.7919952187101507	0.8129315735476421	0.695480042692616	0.7919952187101507	0.8639065577478426	0.7381426566058559	0.8129315735476421	0.8701185894797109	0.5414204265565283	0.7919952187101507	0.9246956183331376	0.6275086063087054	0.8129315735476421	0.9180995615240068	4.233719359968284	0.2558699748640765	0.6049267922577928	0.30805378490391644	0.6919462150960836	0.514192817956889	0.06012166169908619	0.1871450635663193	0.25922950622321783	0.9994187002503175	0.32792768145089346	0.534783031321043	0.2774906053629552	-0.39400041343646885	0.1080945422651563	0.07905052130116293	3.2191307868710504	4.218085074599111	5.651898055132805	0.17882466202016506	0.2567984346456178	0.3577101124644117	0.535814983708997	0.600993453312672	0.6564810361923377	0.24778686196841054	0.30771832574826385	0.3779992092772386	0.6220007907227614	0.6922816742517361	0.7522131380315894	0.4459166736145955	0.5132686065306891	0.58557374133547	0.04279305222880729	0.060326660655045675	0.08208671601183969	0.14708367791088825	0.18547419511723218	0.22476986575428348	0.20373729593365772	0.25691505349458726	0.3113466110352069	0.9781899319565575	0.9980786006026523	0.9999961774026814	0.2549548426845673	0.3287402774369613	0.4094895208066672	0.4971582291330787	0.5364538997701301	0.574844416976474	0.25626183706919514	0.27615050571529	0.2780680825153191	-0.466973252202795	-0.393187817450401	-0.31243857408069514	0.08108005470834408	0.106857276835149	0.13443010983749432	0.05632583060851398	0.07852488324550647	0.09968751519667474	2.4478803765455313	4.200272717119349	6.892970138806654	0.11708310315985963	0.2564511942345836	0.5015400505617962	0.45238851515339507	0.5875009231584599	0.6513489932486596	0.17699134343336295	0.30863587885445454	0.48386574190519044	0.5161342580948094	0.6913641211455455	0.8230086565666368	0.3796410951168127	0.5122113449005992	0.6327906944541544	0.02843836284665547	0.06025000229813832	0.11141521454460851	0.1282543249666636	0.17870617411903178	0.2194681961147902	0.17765526217216174	0.24754012952898602	0.3040028469165373	0.9397050125164428	0.9937627836337073	0.9999847685708898	0.18649882904662662	0.32843653652178706	0.5041699701136159	0.5024598987725721	0.5432219207683305	0.5936737699206985	0.21777691762908044	0.2718346887463449	0.2780566736835275	-0.5354292658407356	-0.39349155836557526	-0.2177581247737464	0.059734362705690616	0.10355515268049292	0.13442281075647208	0.033195666955380176	0.07820584894216791	0.10675690896300032
PMC Open Access	PMC:PMC8765637	The value of TI-RADS combined with superb micro-vascular imagine in distinguishing benign and malignant thyroid nodules: A meta-analysis	pmc open access:PMC8765637:pone.0261521.t001:table-1-baseline-characteristics-and-methodological-quality-of-all-included-stud:1:overall	Overall structured 2 x 2 data	6	0.0	continuity-corrected bivariate REML	manifest source_sheet where recorded; otherwise all group-matched rows	PMC Open Access|PMC:PMC8765637|pmc open access:PMC8765637:pone.0261521.t001:table-1-baseline-characteristics-and-methodological-quality-of-all-included-stud:1:overall	0.42.0	canonical	20000	1500820776	0.5	1.0	0.7919952187101507	0.8129315735476421	0.695480042692616	0.7919952187101507	0.8639065577478426	0.7381426566058559	0.8129315735476421	0.8701185894797109	0.5414204265565283	0.7919952187101507	0.9246956183331376	0.6275086063087054	0.8129315735476421	0.9180995615240068	4.233719359968284	0.2558699748640765	0.6049267922577928	0.4895318225812543	0.5104681774187457	0.8089312912631869	0.20373922458952762	0.28320878971398983	0.28320878971398983	0.7037017700470178	0.7293437998894675	0.7167912102860102	-0.29629822995298216	-0.2706562001105325	0.14504741253648298	0.13816137717750682	3.2191307868710504	4.218085074599111	5.651898055132805	0.17882466202016506	0.2567984346456178	0.3577101124644117	0.535814983708997	0.600993453312672	0.6564810361923377	0.4191332303149977	0.4892997123806935	0.5569871041527431	0.4430128958472569	0.5107002876193065	0.5808667696850018	0.7629843561350723	0.8083588163647581	0.8496669684785015	0.15169742182295218	0.20432746219388986	0.26346574955792135	0.22220154369887907	0.2809815533947742	0.3397007687001651	0.22220154369887907	0.2809815533947742	0.3397007687001651	0.610673089106896	0.704892091856898	0.7900420763708427	0.6140718527185938	0.730499041779642	0.8319313313346997	0.6602992312998348	0.7190184466052258	0.7777984563011209	-0.389326910893104	-0.29510790814310195	-0.20995792362915738	-0.38592814728140623	-0.269500958220358	-0.1680686686653004	0.11178508047328896	0.14340113167825572	0.17595495745010484	0.09626195299052724	0.13722875102150262	0.17758871640906776	2.4478803765455313	4.200272717119349	6.892970138806654	0.11708310315985963	0.2564511942345836	0.5015400505617962	0.45238851515339507	0.5875009231584599	0.6513489932486596	0.31435249447200203	0.4898594357885727	0.6483357451755015	0.35166425482449837	0.5101405642114272	0.6856475055279979	0.7099667335159087	0.8077023928398945	0.8733049812155331	0.10481145298916257	0.2041075653485343	0.3340170981572277	0.18344143641677643	0.272933237163045	0.33600760655847217	0.18344143641677643	0.272933237163045	0.33600760655847217	0.5483040869050118	0.7062532085192197	0.868764212604689	0.48406457388402646	0.7300675453355868	0.9189780815972878	0.6639923934415276	0.7270667628369549	0.8165585635832235	-0.4516959130949882	-0.29374679148078026	-0.13123578739531105	-0.5159354261159734	-0.2699324546644132	-0.08102191840271224	0.0847277766781904	0.13864881074074767	0.17439805394091962	0.05529199684428883	0.1367571077257984	0.19316774497037018
PMC Open Access	PMC:PMC8774961	Diagnostic Accuracy of Ultrasonographic Respiratory Variation in the Inferior Vena Cava, Subclavian Vein, Internal Jugular Vein, and Femoral Vein Diameter to Predict Fluid Responsiveness: A Systematic Review and Meta-Analysis	pmc open access:PMC8774961:diagnostics-12-00049-t002:table-2-diagnostic-test-accuracy-of-eligible-studies:1:overall	Overall structured 2 x 2 data	30	0.1666666666666666	continuity-corrected bivariate REML	manifest source_sheet where recorded; otherwise all group-matched rows	PMC Open Access|PMC:PMC8774961|pmc open access:PMC8774961:diagnostics-12-00049-t002:table-2-diagnostic-test-accuracy-of-eligible-studies:1:overall	0.42.0	canonical	20000	3035962259	0.05	0.28639695711595625	0.7309511450069972	0.7925121437512281	0.6725423855290849	0.7309511450069972	0.7823137003454047	0.757776309554049	0.7925121437512281	0.8234274250069702	0.4502264124956684	0.7309511450069972	0.900129404047728	0.7079464438790116	0.7925121437512281	0.8575195011497632	3.522862292868881	0.33948862123361734	0.5234632887582253	0.23366102068668312	0.7663389793133168	0.15641272619174512	0.017554167428236903	0.04251338867686802	0.1484421800600878	0.6256581665976568	0.12747836827830178	0.24388356843908823	0.3392612094817006	-0.15891858883765447	0.026350499576309368	0.01616288910055866	2.9458819532044997	3.5191512113380083	4.21742260074193	0.27251081690133905	0.33958681422155346	0.4168593305873657	0.4542700654261287	0.523004674415241	0.5852960970503936	0.20462626578290527	0.23360411808470216	0.2663846116977169	0.7336153883022831	0.7663958819152978	0.7953737342170947	0.13423392862814196	0.1562737058011724	0.18164904318744432	0.014139871005220857	0.01755915560573577	0.02146893704519643	0.03156431847220561	0.04248199167748857	0.05421239439306992	0.11021178014620409	0.14833255250085803	0.18929109770925548	0.5689364560625586	0.6253200773914203	0.6836712787341557	0.10713121474214285	0.12750733105234108	0.1496106217487515	0.23218456272288632	0.2439149654384677	0.25483263864375066	0.28253949894660235	0.33892312027546395	0.3972743216181994	-0.1792657423738134	-0.15888962606361517	-0.13678633536720475	0.019446308972973336	0.026308618593324444	0.033804437343131134	0.011821093676077046	0.016167393313738152	0.020770094687406402	1.8746822639724963	3.4553073989280545	5.642317370501923	0.1239995900805076	0.3414442961510229	0.7111941465088887	0.21891937765349306	0.5187887602336267	0.7184363541543931	0.17182272213627953	0.23294757719147324	0.3112178979452308	0.6887821020547691	0.7670524228085267	0.8281772778637204	0.08980650532826069	0.15387486519420326	0.22896861867283191	0.006483977867516615	0.017653505649310064	0.03608072353278175	0.007847822257441994	0.04185531404132036	0.08404432493057588	0.027401905161529252	0.14614440901470194	0.293453973034176	0.43582362709753053	0.6194528037033836	0.776209036784992	0.056455429993066686	0.12805476290749246	0.22402439796523163	0.2023526321853803	0.24454164307463588	0.27854913485851424	0.14942666998157425	0.3330558465874274	0.4898120796690358	-0.2299415271228896	-0.1583421942084638	-0.062372559150724614	0.005294573779224983	0.02571982857630835	0.050340380203962656	0.0024176772469368638	0.015971241735437937	0.03501142625594743
PMC Open Access	PMC:PMC8774961	Diagnostic Accuracy of Ultrasonographic Respiratory Variation in the Inferior Vena Cava, Subclavian Vein, Internal Jugular Vein, and Femoral Vein Diameter to Predict Fluid Responsiveness: A Systematic Review and Meta-Analysis	pmc open access:PMC8774961:diagnostics-12-00049-t002:table-2-diagnostic-test-accuracy-of-eligible-studies:1:overall	Overall structured 2 x 2 data	30	0.1666666666666666	continuity-corrected bivariate REML	manifest source_sheet where recorded; otherwise all group-matched rows	PMC Open Access|PMC:PMC8774961|pmc open access:PMC8774961:diagnostics-12-00049-t002:table-2-diagnostic-test-accuracy-of-eligible-studies:1:overall	0.42.0	canonical	20000	3035962259	0.2	0.7219280948873623	0.7309511450069972	0.7925121437512281	0.6725423855290849	0.7309511450069972	0.7823137003454047	0.757776309554049	0.7925121437512281	0.8234274250069702	0.4502264124956684	0.7309511450069972	0.900129404047728	0.7079464438790116	0.7925121437512281	0.8575195011497632	3.522862292868881	0.33948862123361734	0.5234632887582253	0.3121805140004169	0.6878194859995831	0.4682874889532798	0.0782324026781544	0.13833249680961324	0.19161533924122504	0.9970962625588813	0.39592012129238796	0.5835955980777491	0.27516816767151897	-0.32600797359497435	0.08160611238238438	0.056726384427228764	2.9458819532044997	3.5191512113380083	4.21742260074193	0.27251081690133905	0.33958681422155346	0.4168593305873657	0.4542700654261287	0.523004674415241	0.5852960970503936	0.2859167415491347	0.31213175553104233	0.340826583686419	0.659173416313581	0.6878682444689577	0.7140832584508653	0.42411920762175837	0.46802506191737125	0.5132293671127802	0.06378235856250603	0.0782532597593541	0.09437912764984635	0.10329838106657468	0.13823349013139383	0.17529212262698513	0.14308680019260317	0.1914781972198512	0.2428110553784928	0.9833218587068169	0.9970196630863697	0.999987910081364	0.3422799843562811	0.39599433821773433	0.4509202813565471	0.5466359722603771	0.5836946047559685	0.6186297138207875	0.2613937638194546	0.2750915681990074	0.27805981519400164	-0.3796481105310812	-0.325933756669628	-0.2710078135308152	0.06106874170187481	0.08148999281756167	0.10319553146855916	0.04124079314057691	0.05673720760764447	0.0733315237878599	1.8746822639724963	3.4553073989280545	5.642317370501923	0.1239995900805076	0.3414442961510229	0.7111941465088887	0.21891937765349306	0.5187887602336267	0.7184363541543931	0.24390235081757156	0.31047987943083966	0.380959539625955	0.6190404603740447	0.6895201205691603	0.7560976491824285	0.31911211189239996	0.4634694740259515	0.5851619638659081	0.030067798837476768	0.07864762803492881	0.15095836095132428	0.02584600249632684	0.13629389988737078	0.2711713030684722	0.03580135290393349	0.18879151656874615	0.3756209309332688	0.9033999485312743	0.9924898850105522	0.9999857901614917	0.19473175177185853	0.39739600575693823	0.612233416097664	0.45075679181888995	0.5856341949999915	0.6960820923910354	0.1814718536439119	0.2705617901231899	0.2780576952741294	-0.5271963431155038	-0.3245320891304241	-0.10969467878969827	0.017158142723550002	0.07973506495823018	0.15004443561237346	0.008271562367928418	0.0560528450905477	0.12538312785296135
PMC Open Access	PMC:PMC8774961	Diagnostic Accuracy of Ultrasonographic Respiratory Variation in the Inferior Vena Cava, Subclavian Vein, Internal Jugular Vein, and Femoral Vein Diameter to Predict Fluid Responsiveness: A Systematic Review and Meta-Analysis	pmc open access:PMC8774961:diagnostics-12-00049-t002:table-2-diagnostic-test-accuracy-of-eligible-studies:1:overall	Overall structured 2 x 2 data	30	0.1666666666666666	continuity-corrected bivariate REML	manifest source_sheet where recorded; otherwise all group-matched rows	PMC Open Access|PMC:PMC8774961|pmc open access:PMC8774961:diagnostics-12-00049-t002:table-2-diagnostic-test-accuracy-of-eligible-studies:1:overall	0.42.0	canonical	20000	3035962259	0.5	1.0	0.7309511450069972	0.7925121437512281	0.6725423855290849	0.7309511450069972	0.7823137003454047	0.757776309554049	0.7925121437512281	0.8234274250069702	0.4502264124956684	0.7309511450069972	0.900129404047728	0.7079464438790116	0.7925121437512281	0.8575195011497632	3.522862292868881	0.33948862123361734	0.5234632887582253	0.46921950062788453	0.5307804993721155	0.7789010729827696	0.2534464390753551	0.20888962026672514	0.20888962026672514	0.7621690409322912	0.8166950433668563	0.7911103797332748	-0.2378309590677088	-0.18330495663314372	0.11159492384760122	0.09729469641912401	2.9458819532044997	3.5191512113380083	4.21742260074193	0.27251081690133905	0.33958681422155346	0.4168593305873657	0.4542700654261287	0.523004674415241	0.5852960970503936	0.4373910395734791	0.4692749093593821	0.4993738545417177	0.5006261454582823	0.5307250906406179	0.562608960426521	0.7465712319410817	0.7787195087541514	0.8083344830265348	0.21415206317938545	0.2535011621616132	0.29421363261196853	0.15632646788257806	0.2087147849867357	0.26460907133993194	0.15632646788257806	0.2087147849867357	0.26460907133993194	0.7049426194167947	0.7624987593295378	0.8166675001859177	0.7493446557304678	0.8167803214308084	0.8741022491134797	0.7353909286600679	0.7912852150132643	0.8436735321174219	-0.29505738058320535	-0.2375012406704622	-0.1833324998140823	-0.2506553442695321	-0.18321967856919164	-0.12589775088652036	0.08505857217539972	0.11144721663057193	0.13866477884112544	0.06970498121979068	0.09732218859817804	0.1277260985747457	1.8746822639724963	3.4553073989280545	5.642317370501923	0.1239995900805076	0.3414442961510229	0.7111941465088887	0.21891937765349306	0.5187887602336267	0.7184363541543931	0.33287616045833623	0.46918423240204266	0.557770078112343	0.44222992188765686	0.5308157675979575	0.6671238395416635	0.6521354681340077	0.7755485962041229	0.8494501323636792	0.11031996023342644	0.25453483018023815	0.4156127742173263	0.038959277905107996	0.20625297075270047	0.4174864561469139	0.038959277905107996	0.20625297075270047	0.4174864561469139	0.6112146396543848	0.768212738829986	0.9321464282358192	0.5008803011170218	0.8183868595611259	0.9793538717950058	0.582513543853086	0.7937470292472995	0.961040722094892	-0.38878536034561517	-0.23178726117001397	-0.06785357176418082	-0.49911969888297825	-0.18161314043887417	-0.020646128204994264	0.025040001515371595	0.10922501935768146	0.1961177743030963	0.013370490841918789	0.09614961026817433	0.2272401309575091
PMC Open Access	PMC:PMC8794272	Meta-analysis of variable-temperature PCR technique performance for diagnosising Schistosoma japonicum infections in humans in endemic areas	pmc open access:PMC8794272:pntd.0010136.t002:table-2-raw-data-from-included-studies:1:overall	Overall structured 2 x 2 data	16	0.3125	continuity-corrected bivariate REML	manifest source_sheet where recorded; otherwise all group-matched rows	PMC Open Access|PMC:PMC8794272|pmc open access:PMC8794272:pntd.0010136.t002:table-2-raw-data-from-included-studies:1:overall	0.42.0	canonical	20000	1944118232	0.05	0.28639695711595625	0.8789936869542341	0.7949546877881196	0.7915737717658864	0.8789936869542341	0.932857302229986	0.6061445049283269	0.7949546877881196	0.9071206326256904	0.3969035527759493	0.8789936869542341	0.9876814480897196	0.0936451410805598	0.7949546877881196	0.9931730480420116	4.28682654322738	0.15221787468472406	0.6739483747423538	0.23874273094899806	0.761257269051002	0.1840880523273421	0.007947793601801317	0.07102145992752532	0.24798259256214858	0.6889389808764164	0.06685824294357688	0.21537549718843096	0.4025420237604601	-0.21953871417237936	0.03988300050185132	0.031138459425673826	2.2885361326018696	4.240520708069726	8.950314082828045	0.09105861505237287	0.15468118499199524	0.25169526200137576	0.5022511660074791	0.66658758284255	0.7733401334405932	0.13135440626029765	0.2397938751816669	0.42105282396346905	0.5789471760365308	0.7602061248183332	0.8686455937397022	0.1075008689330698	0.18246237944094013	0.3202223079077761	0.004769699621607034	0.008075372463509561	0.01307392718254359	0.03787067131298162	0.07000226486465357	0.10658895038673742	0.13223140250630722	0.24442391277331582	0.37217207703635535	0.4923314962824526	0.685434285659076	0.9046230454643277	0.04364816427738082	0.06774518487246639	0.10054355241832125	0.17980800672921884	0.2163946922513027	0.24852628580297462	0.20593453916649634	0.39903732854311974	0.6182260883483714	-0.24274879283857542	-0.21865177224348986	-0.185853404697635	0.01594542113420062	0.03924583283399599	0.07043017222645848	0.02050819870159552	0.030339039471165546	0.03929836210475239	1.024513475592317	4.023926177164718	93.52606167633351	0.026309095324765084	0.19114309262309187	0.8519890968872215	0.022181206698876358	0.5749309448651885	0.890103200147921	0.03593627050710014	0.23660319819679057	0.9084257129152082	0.0915742870847917	0.7633968018032093	0.9640637294928999	0.05116296467529753	0.17477150266956343	0.831150226605935	0.0013827745145376903	0.009959963910898584	0.04291706450368762	0.0007162561345639257	0.05911897006525174	0.18265301336650827	0.0025009208958666706	0.20642317802739674	0.6377617108988899	0.2899812560445435	0.643943702233851	0.9987712179967515	0.015127436268617353	0.08052760539304732	0.2555105663216669	0.10374394374944797	0.22727798705070454	0.2856807009813923	0.0035842989285872445	0.35754674511789475	0.7123742608807953	-0.2712695208473389	-0.20586935172290893	-0.030886390794289318	6.793383050584018e-05	0.033606344395354065	0.13964231796091436	0.0005252619784786905	0.02301533525237593	0.05221472668259458
PMC Open Access	PMC:PMC8794272	Meta-analysis of variable-temperature PCR technique performance for diagnosising Schistosoma japonicum infections in humans in endemic areas	pmc open access:PMC8794272:pntd.0010136.t002:table-2-raw-data-from-included-studies:1:overall	Overall structured 2 x 2 data	16	0.3125	continuity-corrected bivariate REML	manifest source_sheet where recorded; otherwise all group-matched rows	PMC Open Access|PMC:PMC8794272|pmc open access:PMC8794272:pntd.0010136.t002:table-2-raw-data-from-included-studies:1:overall	0.42.0	canonical	20000	1944118232	0.2	0.7219280948873623	0.8789936869542341	0.7949546877881196	0.7915737717658864	0.8789936869542341	0.932857302229986	0.6061445049283269	0.7949546877881196	0.9071206326256904	0.3969035527759493	0.8789936869542341	0.9876814480897196	0.0936451410805598	0.7949546877881196	0.9931730480420116	4.28682654322738	0.15221787468472406	0.6739483747423538	0.33983498716035115	0.6601650128396488	0.5173061751522842	0.03665941414412939	0.23268765891527532	0.3223141758343399	0.9991356423653666	0.22676025670231126	0.48924043597208694	0.27720754747800425	-0.49516783818505106	0.12145865657961323	0.11122900233566219	2.2885361326018696	4.240520708069726	8.950314082828045	0.09105861505237287	0.15468118499199524	0.25169526200137576	0.5022511660074791	0.66658758284255	0.7733401334405932	0.24195071411397404	0.3402149983598741	0.49742440850547937	0.5025755914945206	0.6597850016401259	0.7580492858860259	0.36392191827522835	0.5145937808922475	0.6911271823304788	0.022257959032161403	0.0372305787350205	0.05919880105879721	0.12880642574832704	0.22918309741166976	0.3309433493547245	0.1784200208587586	0.3174597290709785	0.4584159443280281	0.8898941034728419	0.9895747015134173	0.9999771478223781	0.15393724061988381	0.22944711861866887	0.32425621415818645	0.3909847455326378	0.49274499747569256	0.5931216691390352	0.1679660085854796	0.26764660662605505	0.27804905293501575	-0.5679908542674784	-0.49248097626869347	-0.39767188072917586	0.05113804322023286	0.11954020590352471	0.20059277630417544	0.07265708040541137	0.10832290523943128	0.1411544805597477	1.024513475592317	4.023926177164718	93.52606167633351	0.026309095324765084	0.19114309262309187	0.8519890968872215	0.022181206698876358	0.5749309448651885	0.890103200147921	0.10537755324800119	0.3334905170965152	0.9162834003659373	0.08371659963406233	0.6665094829034848	0.8946224467519986	0.20390302077349723	0.5014909266546922	0.9589853221237201	0.006534295974880668	0.045606434413559035	0.1755958389134082	0.002428227026332849	0.1903060046437092	0.5040247229478239	0.003363530306590588	0.26360797701521976	0.6981647154575187	0.24684992464828556	0.8772407209688942	0.9996835239577766	0.05682043226105795	0.2674317489848218	0.6703469769575351	0.21790337193953838	0.531622090243653	0.7194998678610294	-0.4750781702390767	0.15531262608153185	0.2777554290704143	-0.6651076626263044	-0.4544963459025405	-0.05158111792982726	0.00022909687367953782	0.10203464104294713	0.3378079257291367	0.0017854793095202564	0.08193134645835538	0.18935853503796876
PMC Open Access	PMC:PMC8794272	Meta-analysis of variable-temperature PCR technique performance for diagnosising Schistosoma japonicum infections in humans in endemic areas	pmc open access:PMC8794272:pntd.0010136.t002:table-2-raw-data-from-included-studies:1:overall	Overall structured 2 x 2 data	16	0.3125	continuity-corrected bivariate REML	manifest source_sheet where recorded; otherwise all group-matched rows	PMC Open Access|PMC:PMC8794272|pmc open access:PMC8794272:pntd.0010136.t002:table-2-raw-data-from-included-studies:1:overall	0.42.0	canonical	20000	1944118232	0.5	1.0	0.8789936869542341	0.7949546877881196	0.7915737717658864	0.8789936869542341	0.932857302229986	0.6061445049283269	0.7949546877881196	0.9071206326256904	0.3969035527759493	0.8789936869542341	0.9876814480897196	0.0936451410805598	0.7949546877881196	0.9931730480420116	4.28682654322738	0.15221787468472406	0.6739483747423538	0.5420194995830572	0.4579805004169428	0.8108506129672371	0.13210858643064768	0.3628238054207248	0.3628238054207248	0.6996886482758515	0.5631927633207818	0.6371761945792753	-0.30031135172414847	-0.43680723667921817	0.16277460858063442	0.20004919684009023	2.2885361326018696	4.240520708069726	8.950314082828045	0.09105861505237287	0.15468118499199524	0.25169526200137576	0.5022511660074791	0.66658758284255	0.7733401334405932	0.4567874261299127	0.542221368909246	0.6523499831580355	0.3476500168419643	0.457778631090754	0.5432125738700873	0.6959133305054929	0.809179267492055	0.8995006597908188	0.0834589579284104	0.1339600808891101	0.201083498175966	0.2101316757810679	0.356487539717925	0.49267606748590703	0.2101316757810679	0.356487539717925	0.49267606748590703	0.47057646907751927	0.7031852148548345	0.8862291932641999	0.41425129103118313	0.5681995514541945	0.724089805447717	0.507323932514093	0.643512460282075	0.7898683242189317	-0.5294235309224807	-0.2968147851451654	-0.1137708067358001	-0.5857487089688168	-0.43180044854580546	-0.27591019455228305	0.07324247992964264	0.16030432356294916	0.25199068968615784	0.12798124569263478	0.19451228549796468	0.2586608161051915	1.024513475592317	4.023926177164718	93.52606167633351	0.026309095324765084	0.19114309262309187	0.8519890968872215	0.022181206698876358	0.5749309448651885	0.890103200147921	0.22298364303584736	0.5351384250069993	0.931537080891039	0.0684629191089608	0.46486157499300074	0.7770163569641526	0.506054164588678	0.8009524887991839	0.9894209069606538	0.02563467030335415	0.16047030255840558	0.4600400167410319	0.003898406533713103	0.28976399500490235	0.7037387117479051	0.003898406533713103	0.28976399500490235	0.7037387117479051	0.08460816934825083	0.7199924732806465	0.9995809409203489	0.17200359482644498	0.6352845433767531	0.9879834946554774	0.2962612882520947	0.7102360049950976	0.9961015934662869	-0.9153918306517492	-0.2800075267193535	-0.00041905907965112966	-0.827996405173555	-0.3647154566232469	-0.01201650534452264	0.0003597033960624783	0.1361922393956841	0.38392200730882037	0.0028552058865897157	0.14538099808296273	0.3555884223877058
PMC Open Access	PMC:PMC8799085	A systematic review and meta-analysis of indirect comparison between miRNA and ctDNA in diagnosis of epithelial ovarian cancer	pmc open access:PMC8799085:t2:table-2-basic-data-of-the-literature-on-the-diagnosis-of-eoc-by-ctdna-detection:1:overall	Overall structured 2 x 2 data	8	0.0	continuity-corrected bivariate REML	manifest source_sheet where recorded; otherwise all group-matched rows	PMC Open Access|PMC:PMC8799085|pmc open access:PMC8799085:t2:table-2-basic-data-of-the-literature-on-the-diagnosis-of-eoc-by-ctdna-detection:1:overall	0.42.0	canonical	20000	1632633900	0.05	0.28639695711595625	0.744593593694947	0.8658138027218314	0.6560400960088716	0.744593593694947	0.8167180487557589	0.7969987570130579	0.8658138027218314	0.9138236634338148	0.4956815628876019	0.744593593694947	0.8963433214167219	0.6489440773954437	0.8658138027218314	0.9574861767489904	5.548958155147664	0.2949899914994886	0.6104073964167784	0.16470656709900752	0.8352934329009924	0.22603640122235105	0.015288424177957496	0.06409675861804578	0.22380390931351385	0.7710376114002828	0.1140979165716102	0.2223001984979105	0.48464065428432657	-0.17229904054434605	0.04334240430450581	0.020754354313539784	3.726557098842857	5.531653002443338	8.498555923686219	0.21552903228504558	0.29619865979653903	0.39376230886943053	0.5151715723026711	0.6073596929635792	0.6868941982578669	0.11762452907588063	0.16438748602340814	0.2303315345876494	0.7696684654123506	0.8356125139765919	0.8823754709241194	0.16397367546474903	0.225490430737059	0.3090546262426985	0.011216398565806598	0.015350104184699304	0.020303554441784357	0.04370448515217791	0.06368243297103687	0.08580795154058185	0.1526010806549277	0.22235722618118867	0.29961195260129797	0.6437316601255721	0.770066896005496	0.8920791711262714	0.08875334700491963	0.11446838137808096	0.14314153807001329	0.20058900557537437	0.22271452414491938	0.24269247196377833	0.3573347030096159	0.4836699388895398	0.6056822140103152	-0.19764361011103662	-0.1719285757378753	-0.14325541904594297	0.02806119243391737	0.04306226986415529	0.06020470808254817	0.014239755082524822	0.020584765766114486	0.02739225165365843	2.1667927406493153	5.396731840830142	16.042669942395246	0.12714633567514352	0.3016962767532946	0.5747569372415825	0.34350691978150144	0.5909795542704123	0.7677016024019968	0.07295364367208496	0.16394928806251918	0.375393156301629	0.6246068436983708	0.8360507119374808	0.9270463563279149	0.10236755114740666	0.2212071630831975	0.4578038707239952	0.006647428395420526	0.015630557668080428	0.029362149373656374	0.019407059008668796	0.06162664768849829	0.114945145790021	0.06776279749652254	0.21517912867889488	0.40134904695751383	0.47645593756389515	0.7623656292897514	0.9918848161364977	0.05763903549373951	0.1161482935756952	0.1911829131637893	0.17145181132593515	0.22477030942745796	0.2669898981072874	0.1900589804479389	0.4759686721737952	0.7054878590205415	-0.22875792162221675	-0.17024866354026105	-0.09521404395216694	0.011141480637223063	0.04118442852190579	0.0837401569831244	0.006131565042592251	0.01982570132498869	0.03647292591830729
PMC Open Access	PMC:PMC8799085	A systematic review and meta-analysis of indirect comparison between miRNA and ctDNA in diagnosis of epithelial ovarian cancer	pmc open access:PMC8799085:t2:table-2-basic-data-of-the-literature-on-the-diagnosis-of-eoc-by-ctdna-detection:1:overall	Overall structured 2 x 2 data	8	0.0	continuity-corrected bivariate REML	manifest source_sheet where recorded; otherwise all group-matched rows	PMC Open Access|PMC:PMC8799085|pmc open access:PMC8799085:t2:table-2-basic-data-of-the-literature-on-the-diagnosis-of-eoc-by-ctdna-detection:1:overall	0.42.0	canonical	20000	1632633900	0.2	0.7219280948873623	0.744593593694947	0.8658138027218314	0.6560400960088716	0.744593593694947	0.8167180487557589	0.7969987570130579	0.8658138027218314	0.9138236634338148	0.4956815628876019	0.744593593694947	0.8963433214167219	0.6489440773954437	0.8658138027218314	0.9574861767489904	5.548958155147664	0.2949899914994886	0.6104073964167784	0.25626767656152427	0.7437323234384757	0.5811061337781992	0.06868234666048667	0.2020683573866343	0.27990094694702483	0.980935184827468	0.3609870760844413	0.5198597375007279	0.2590070899401057	-0.360941018802921	0.12895522170145646	0.0731131356851779	3.726557098842857	5.531653002443338	8.498555923686219	0.21552903228504558	0.29619865979653903	0.39376230886943053	0.5151715723026711	0.6073596929635792	0.6868941982578669	0.20991837867802884	0.2558940675918683	0.31667921070115945	0.6833207892988405	0.7441059324081318	0.7900816213219711	0.4823049968984497	0.5803456127393818	0.6799630273361377	0.051127398390018036	0.06894435831571546	0.08961848210892963	0.14065390857072574	0.2006999560626996	0.2634809209694469	0.19483091123177723	0.27800546548062177	0.36496837127602866	0.9044216595498318	0.9812651747786025	0.9999065600881674	0.2911668974190153	0.3619717973183081	0.43519507643375005	0.4584471739179153	0.5212281388246627	0.5812741863166365	0.18249356466246947	0.2593370798912402	0.27797846520080505	-0.430761197468347	-0.35995629756905423	-0.28673301845361227	0.0864935068856693	0.12807807738725174	0.17246811530071607	0.04975256168423456	0.07250764057093137	0.09719145558665092	2.1667927406493153	5.396731840830142	16.042669942395246	0.12714633567514352	0.3016962767532946	0.5747569372415825	0.34350691978150144	0.5909795542704123	0.7677016024019968	0.15411628183313597	0.25512646433154607	0.4455232119934497	0.5544767880065501	0.7448735356684539	0.845883718166864	0.35136461146930054	0.5743200859260225	0.8004257909274103	0.03080732431899236	0.07013425804860399	0.12563660643645044	0.06399681449645159	0.19395222184412292	0.34297910582194074	0.08864707572633891	0.2686586423463461	0.4750876274948872	0.721075695164016	0.9723459057975226	0.9999363146560281	0.19842453127217846	0.3664244759173587	0.5453489540082863	0.3789489890654215	0.5279758730432393	0.6579312803909105	-0.0008523997233462354	0.25041781091016024	0.2780082197686658	-0.5235035636151838	-0.3555036189700036	-0.17657914087907595	0.03581996288185585	0.12266548453305687	0.22736394076048944	0.021148364226135596	0.06978739523709497	0.1305818277200688
PMC Open Access	PMC:PMC8799085	A systematic review and meta-analysis of indirect comparison between miRNA and ctDNA in diagnosis of epithelial ovarian cancer	pmc open access:PMC8799085:t2:table-2-basic-data-of-the-literature-on-the-diagnosis-of-eoc-by-ctdna-detection:1:overall	Overall structured 2 x 2 data	8	0.0	continuity-corrected bivariate REML	manifest source_sheet where recorded; otherwise all group-matched rows	PMC Open Access|PMC:PMC8799085|pmc open access:PMC8799085:t2:table-2-basic-data-of-the-literature-on-the-diagnosis-of-eoc-by-ctdna-detection:1:overall	0.42.0	canonical	20000	1632633900	0.5	1.0	0.744593593694947	0.8658138027218314	0.6560400960088716	0.744593593694947	0.8167180487557589	0.7969987570130579	0.8658138027218314	0.9138236634338148	0.4956815628876019	0.744593593694947	0.8963433214167219	0.6489440773954437	0.8658138027218314	0.9574861767489904	5.548958155147664	0.2949899914994886	0.6104073964167784	0.4393898954865578	0.5606101045134422	0.8473039563989316	0.22779325974397316	0.2951025413880453	0.2951025413880453	0.616546232452497	0.7741445801243401	0.7048974586119547	-0.38345376754750304	-0.22585541987565994	0.1684857108466242	0.1266168305414211	3.726557098842857	5.531653002443338	8.498555923686219	0.21552903228504558	0.29619865979653903	0.39376230886943053	0.5151715723026711	0.6073596929635792	0.6868941982578669	0.38405399160557036	0.43947656585446326	0.4948966450786193	0.5051033549213807	0.5605234341455367	0.6159460083944297	0.7884295101227485	0.8468993990040619	0.8947208388048835	0.17731294480028045	0.22851332051442685	0.28251754718926103	0.208015069315269	0.29316488552939374	0.38051035634632563	0.208015069315269	0.29316488552939374	0.38051035634632563	0.48551016836187055	0.6175454742177333	0.7444739688329449	0.6741633460798027	0.7754106712157489	0.8588585080978405	0.6194896436536744	0.7068351144706062	0.791984930684731	-0.5144898316381294	-0.3824545257822667	-0.2555260311670551	-0.32583665392019734	-0.22458932878425103	-0.14114149190215955	0.11736707798139046	0.16736278933078969	0.2175539024724946	0.08441584122177181	0.12554997274630514	0.1715438863288733	2.1667927406493153	5.396731840830142	16.042669942395246	0.12714633567514352	0.3016962767532946	0.5747569372415825	0.34350691978150144	0.5909795542704123	0.7677016024019968	0.29241192644095065	0.44100018721917345	0.5929263205844454	0.40707367941555456	0.5589998127808266	0.7075880735590493	0.6842230966972254	0.8436701699750304	0.9413237477529272	0.11280375196250701	0.23177163678791973	0.3649813649701263	0.09663287616948256	0.2827920423846727	0.49130408293693567	0.09663287616948256	0.2827920423846727	0.49130408293693567	0.32216756738087676	0.6254565933830925	0.8997297345168367	0.5083154244083583	0.7810869028037228	0.9467405608275562	0.5086959170630643	0.7172079576153274	0.9033671238305174	-0.6778324326191233	-0.3745434066169075	-0.10027026548316335	-0.4916845755916417	-0.21891309719627722	-0.05325943917244383	0.051227783469085963	0.16064487156427676	0.2753725245806252	0.034864036930087286	0.12069308978252916	0.23589697030280357
PMC Open Access	PMC:PMC8849447	Diagnostic accuracy of serological tests for the diagnosis of Chikungunya virus infection: A systematic review and meta-analysis	pmc open access:PMC8849447:pntd.0010152.t001:table-1-characteristics-of-the-studies-on-antigen-detection-tests-included-in-th:1:overall	Overall structured 2 x 2 data	7	0.2857142857142857	continuity-corrected bivariate REML	manifest source_sheet where recorded; otherwise all group-matched rows	PMC Open Access|PMC:PMC8849447|pmc open access:PMC8849447:pntd.0010152.t001:table-1-characteristics-of-the-studies-on-antigen-detection-tests-included-in-th:1:overall	0.42.0	canonical	20000	668801754	0.05	0.28639695711595625	0.8315236172791636	0.932317263655903	0.6687161344076806	0.8315236172791636	0.9234762687995626	0.8645480902383967	0.932317263655903	0.9674565307392848	0.3047907289967032	0.8315236172791636	0.9823205676630982	0.7225369633852793	0.932317263655903	0.9864617186379376	12.285608741521942	0.18070713617399797	0.7638408809350665	0.10587478039085038	0.8941252196091496	0.39269201513782936	0.009421296873523083	0.11528072543125353	0.4025207760310761	0.9665148447176068	0.07693182481285793	0.1711162316847027	0.6801178876016506	-0.20946513230309832	0.08211785097609628	0.03316287445515717	5.436222044346542	12.186638507128201	27.184932678726437	0.08052818158897476	0.18251538014376634	0.3658125258391674	0.5658442196847063	0.7601842003127208	0.8776144268887611	0.0739194710874596	0.1052045317985191	0.1665325663951617	0.8334674336048382	0.8947954682014809	0.9260805289125404	0.2224657324502435	0.39076473420725205	0.5886104212347096	0.004220437758461131	0.009514673989662388	0.01888960379762137	0.05833132225552698	0.1141724287001058	0.16698994345081675	0.20367298187427957	0.39865098375985786	0.5830716399099378	0.7646443673189175	0.9631436746703285	0.9999102541197125	0.039368403716695755	0.07755829264643882	0.13515976584902797	0.11940701366513934	0.17222452841585048	0.22806563486042924	0.4782474102029613	0.6767467175543722	0.7135132970037562	-0.2470285533992605	-0.20883866446951743	-0.15123719126692828	0.04075583229667368	0.08112319414294365	0.12121976643441768	0.016600973625225727	0.032871746462837706	0.047692489658465564	1.4493562615223692	11.698175950728757	70.41997771353323	0.018888539597947267	0.18529902875956833	0.8715702203865052	0.10157506809789339	0.7509785341140616	0.9583038503778678	0.05799406991271069	0.10423499502133739	0.2962400453738066	0.7037599546261933	0.8957650049786626	0.9420059300872893	0.07087539610447434	0.38107071799609615	0.787519517560027	0.0009931463428378355	0.009658386260491904	0.04386015853908214	0.003171476889759181	0.11100340805306885	0.22110113275598603	0.01107371014586274	0.3875858499716037	0.7720093641444197	0.3652858434875347	0.9128268176943186	0.9997954069751415	0.01133943156593685	0.07851985507317444	0.2597191924490588	0.06529582435997017	0.1753935490628874	0.28322548022619704	0.07888888637157841	0.6264298605783625	0.7133984498591852	-0.2750575255500194	-0.20787710204278181	-0.026677764666897492	0.002285054798661056	0.07810131434267392	0.16183028474762856	0.0007975904365839047	0.032248582785671276	0.061889681847412226
PMC Open Access	PMC:PMC8849447	Diagnostic accuracy of serological tests for the diagnosis of Chikungunya virus infection: A systematic review and meta-analysis	pmc open access:PMC8849447:pntd.0010152.t001:table-1-characteristics-of-the-studies-on-antigen-detection-tests-included-in-th:1:overall	Overall structured 2 x 2 data	7	0.2857142857142857	continuity-corrected bivariate REML	manifest source_sheet where recorded; otherwise all group-matched rows	PMC Open Access|PMC:PMC8849447|pmc open access:PMC8849447:pntd.0010152.t001:table-1-characteristics-of-the-studies-on-antigen-detection-tests-included-in-th:1:overall	0.42.0	canonical	20000	668801754	0.2	0.7219280948873623	0.8315236172791636	0.932317263655903	0.6687161344076806	0.8315236172791636	0.9234762687995626	0.8645480902383967	0.932317263655903	0.9674565307392848	0.3047907289967032	0.8315236172791636	0.9823205676630982	0.7225369633852793	0.932317263655903	0.9864617186379376	12.285608741521942	0.18070713617399797	0.7638408809350665	0.22045091253111038	0.7795490874688896	0.7543843731305196	0.043224060018557844	0.3443757352098463	0.47702220989692473	0.8042548128429223	0.25688395445238477	0.377552359677516	0.08232671795556001	-0.46504414043497755	0.2262800818002267	0.11809565340961951	5.436222044346542	12.186638507128201	27.184932678726437	0.08052818158897476	0.18251538014376634	0.3658125258391674	0.5658442196847063	0.7601842003127208	0.8776144268887611	0.1876312376891267	0.21980082968140557	0.26592997180345546	0.7340700281965445	0.7801991703185944	0.8123687623108733	0.5761015379017506	0.7528826013940304	0.8717329281672361	0.019734744622581648	0.043637706871368816	0.08379025064518543	0.18216621471444855	0.3413032228440954	0.4767729608604429	0.25233290684284937	0.47276622874380125	0.660416133181284	0.5526663968191516	0.8066772590972879	0.983149425277121	0.13994860976737306	0.25872926675439045	0.415395556241058	0.24515513402691919	0.38062487204326695	0.5397618801729137	-0.16926169806821068	0.08474916420992562	0.2612213303897587	-0.5819794851199893	-0.46319882813297186	-0.3065325386463043	0.12135881097057306	0.22383648971410441	0.3109396312488511	0.05811761484285022	0.11701760179287929	0.1718938301696004	1.4493562615223692	11.698175950728757	70.41997771353323	0.018888539597947267	0.18529902875956833	0.8715702203865052	0.10157506809789339	0.7509785341140616	0.9583038503778678	0.14786582903618356	0.2180546724607187	0.34307012010363364	0.6569298798963662	0.7819453275392814	0.8521341709638164	0.2659683243224704	0.7451933261185275	0.9462509916797157	0.004699941143382055	0.04427378462741721	0.17890950568451477	0.010559360249178596	0.33329494133148085	0.6056381948558448	0.014626609386667662	0.46167332133469974	0.8389176140185244	0.3005234538260922	0.8035022426496233	0.9994206989754474	0.04310993293653336	0.2615553350526797	0.6776856297135819	0.11628990003151703	0.38863315355588146	0.7113687346381837	-0.4214046410612701	0.08157414776226102	0.277492604088085	-0.6788181619508289	-0.4603727598346826	-0.04424246517378035	0.007607925502097377	0.2166266868068369	0.3866166608030208	0.0026856149377642085	0.11480754393598551	0.22540039406054382
PMC Open Access	PMC:PMC8849447	Diagnostic accuracy of serological tests for the diagnosis of Chikungunya virus infection: A systematic review and meta-analysis	pmc open access:PMC8849447:pntd.0010152.t001:table-1-characteristics-of-the-studies-on-antigen-detection-tests-included-in-th:1:overall	Overall structured 2 x 2 data	7	0.2857142857142857	continuity-corrected bivariate REML	manifest source_sheet where recorded; otherwise all group-matched rows	PMC Open Access|PMC:PMC8849447|pmc open access:PMC8849447:pntd.0010152.t001:table-1-characteristics-of-the-studies-on-antigen-detection-tests-included-in-th:1:overall	0.42.0	canonical	20000	668801754	0.5	1.0	0.8315236172791636	0.932317263655903	0.6687161344076806	0.8315236172791636	0.9234762687995626	0.8645480902383967	0.932317263655903	0.9674565307392848	0.3047907289967032	0.8315236172791636	0.9823205676630982	0.7225369633852793	0.932317263655903	0.9864617186379376	12.285608741521942	0.18070713617399797	0.7638408809350665	0.4496031768116303	0.5503968231883697	0.9247305848414256	0.1530499229127786	0.4869473862307963	0.4869473862307963	0.3852872830169935	0.6174204011045652	0.5130526137692036	-0.6147127169830064	-0.3825795988954348	0.27637679038206836	0.21057059584872803	5.436222044346542	12.186638507128201	27.184932678726437	0.08052818158897476	0.18251538014376634	0.3658125258391674	0.5658442196847063	0.7601842003127208	0.8776144268887611	0.37841458178244447	0.450433875592524	0.49427472620971863	0.5057252737902813	0.5495661244074759	0.6215854182175555	0.8446293493464868	0.9241656621222452	0.9645200500778407	0.07452668330251987	0.15434503703570096	0.26783509364858765	0.2618167757827249	0.4826831154350798	0.6724440203429323	0.2618167757827249	0.4826831154350798	0.6724440203429323	0.2211694377239742	0.38732838055325103	0.623118745663976	0.3825936781547677	0.6206077858525205	0.8383409498385634	0.3275559796570676	0.5173168845649202	0.738183224217275	-0.7788305622760258	-0.612671619446749	-0.376881254336024	-0.6174063218452324	-0.3793922141474795	-0.1616590501614365	0.1582809184247994	0.2737121117596405	0.36246279871203196	0.09913829574523696	0.20852268637513705	0.3173518112592532	1.4493562615223692	11.698175950728757	70.41997771353323	0.018888539597947267	0.18529902875956833	0.8715702203865052	0.10157506809789339	0.7509785341140616	0.9583038503778678	0.23496707284438956	0.45381828406926117	0.5282921834711717	0.47170781652882826	0.5461817159307388	0.76503292715561	0.5917294068124053	0.9212485317667272	0.9859983154241613	0.018538376734815707	0.1563310365355678	0.46568929677356785	0.016255037514920023	0.4736140209941956	0.8555435303497956	0.016255037514920023	0.4736140209941956	0.8555435303497956	0.10628403300898318	0.397735360625009	0.9611155569177311	0.1331533792450976	0.6254595162630008	0.9941868039867521	0.14445646965020445	0.5263859790058044	0.9837449624850799	-0.8937159669910169	-0.6022646393749911	-0.03888444308226893	-0.8668466207549024	-0.3745404837369992	-0.005813196013247883	0.011748565747727127	0.2655482456764674	0.43506255411151445	0.004210523385141782	0.20430947719588943	0.4295910117551308
PMC Open Access	PMC:PMC8898453	Diagnostic accuracy of the visceral adiposity index in patients with metabolic-associated fatty liver disease: a meta-analysis	pmc open access:PMC8898453:Tab1:table-1-basic-characteristics-of-included-studies:1:overall	Overall structured 2 x 2 data	9	0.0	continuity-corrected bivariate REML	manifest source_sheet where recorded; otherwise all group-matched rows	PMC Open Access|PMC:PMC8898453|pmc open access:PMC8898453:Tab1:table-1-basic-characteristics-of-included-studies:1:overall	0.42.0	canonical	20000	3725423778	0.05	0.28639695711595625	0.7540658902127871	0.6663015077615908	0.7000035780121795	0.754065890212787	0.8011531660431519	0.5543669190948022	0.6663015077615908	0.7621816885037015	0.5924343791182902	0.754065890212787	0.8660868845220523	0.3211802958713637	0.6663015077615908	0.8939142151044852	2.2597221975880206	0.369103336736273	0.42036739797437805	0.3547168621371281	0.6452831378628718	0.10629123826671608	0.019056294466466898	0.025244179717314894	0.08814402209969725	0.48862684864314887	0.13610861610745278	0.26115277739864134	0.20222989152719262	-0.15028834100850347	0.01308593363861979	0.012158246078694984	1.7241134393655957	2.252716346655739	3.097279794333194	0.301795688191721	0.37057048477710786	0.4561565862988948	0.31681015107526567	0.4187927860212337	0.5088357899221607	0.26262899604284834	0.35523745061959167	0.4605229808220444	0.5394770191779555	0.6447625493804083	0.7373710039571516	0.08319359206411484	0.105996631672199	0.1401656594455836	0.015635627537798576	0.019130592207812512	0.02344535953310974	0.014234387898998203	0.02513357808907256	0.03876253027561993	0.04970160312574478	0.08775783912709831	0.1353454682827715	0.41333324044325853	0.48772122176038357	0.5846724944279987	0.11617859377615916	0.13653084774984314	0.1603710146983793	0.24763442684033635	0.2612633790268837	0.27216256921695803	0.12693628332730228	0.20132426464442732	0.2982755373120425	-0.1702183633397971	-0.1498661093661131	-0.12602594241757695	0.006377461300265326	0.013001931892791207	0.022580587283522694	0.007656350912137479	0.01206266496801222	0.016703543391901776	1.1657274543055958	2.250042329067562	6.501144752401981	0.22091958050038296	0.3840645918002163	0.7072472024920201	0.10841549220325018	0.41105410126025754	0.6274754020819479	0.1347865300329306	0.35341667847801805	0.6826832286996907	0.3173167713003093	0.646583321521982	0.8652134699670693	0.05780735938920124	0.10588413398044241	0.25493540541215165	0.011493705052704922	0.019813418902984013	0.03588767092389823	0.0019696067025100263	0.024838801131707812	0.06771782553449751	0.0068771914420605144	0.0867285790388167	0.23644743371725124	0.3186787514179376	0.4873750530407437	0.8190072442655737	0.09054033280757075	0.14039165867763276	0.22310862907477966	0.21867913158145869	0.2615581559842485	0.28442735041344624	0.03228179430198134	0.20097809592478746	0.5326102871496174	-0.19585662430838552	-0.1460052984383235	-0.06328832804117661	0.0005821894542070556	0.01281764238193565	0.04693210618824635	0.0013235396621034024	0.011478884516224742	0.023796642592669805
PMC Open Access	PMC:PMC8898453	Diagnostic accuracy of the visceral adiposity index in patients with metabolic-associated fatty liver disease: a meta-analysis	pmc open access:PMC8898453:Tab1:table-1-basic-characteristics-of-included-studies:1:overall	Overall structured 2 x 2 data	9	0.0	continuity-corrected bivariate REML	manifest source_sheet where recorded; otherwise all group-matched rows	PMC Open Access|PMC:PMC8898453|pmc open access:PMC8898453:Tab1:table-1-basic-characteristics-of-included-studies:1:overall	0.42.0	canonical	20000	3725423778	0.2	0.7219280948873623	0.7540658902127871	0.6663015077615908	0.7000035780121795	0.754065890212787	0.8011531660431519	0.5543669190948022	0.6663015077615908	0.7621816885037015	0.5924343791182902	0.754065890212787	0.8660868845220523	0.3211802958713637	0.6663015077615908	0.8939142151044852	2.2597221975880206	0.369103336736273	0.42036739797437805	0.4177719718332848	0.5822280281667152	0.3609940068041248	0.08448034030982517	0.08451922653263641	0.1170743002401415	0.9435051972611596	0.41777247039424537	0.6374088683547259	0.22157710237379724	-0.30415562449311695	0.04194886437999406	0.04257036215264239	1.7241134393655957	2.252716346655739	3.097279794333194	0.301795688191721	0.37057048477710786	0.4561565862988948	0.31681015107526567	0.4187927860212337	0.5088357899221607	0.33628342499396313	0.4181561730660934	0.5103029718064985	0.48969702819350147	0.5818438269339066	0.6637165750060368	0.30120182935352413	0.3602780330501422	0.4364037890674821	0.07015574659162749	0.08478766926816758	0.10236547514933872	0.04815635649160442	0.08413555471347679	0.12760422187655202	0.06670519797282295	0.11654284590019164	0.17675475269661203	0.882755048623821	0.9429137355244914	0.9882984319959383	0.36650459803365354	0.41882815770244275	0.4764494354535673	0.5943238730108102	0.6377925401738855	0.6737717383957579	0.16082695373645867	0.22098564063712917	0.2663703371085759	-0.3554234968537088	-0.30309993718491957	-0.24547865943379502	0.02082374387213531	0.041697387814635264	0.07070083076064729	0.02664416815715557	0.042239650878072965	0.0588067580980223	1.1657274543055958	2.250042329067562	6.501144752401981	0.22091958050038296	0.3840645918002163	0.7072472024920201	0.10841549220325018	0.41105410126025754	0.6274754020819479	0.21888732461474025	0.41550788820412005	0.7042993229045924	0.2957006770954072	0.5844921117958799	0.7811126753852597	0.2256656907639029	0.3600043344646314	0.6190891384506447	0.05233920625245884	0.08760468368029897	0.15024645441352158	0.006667244505520281	0.08306631155156223	0.21275491041533034	0.009235330433511563	0.11506175218810749	0.2947037411648664	0.7691560855124395	0.9392622689950033	0.999801803075623	0.2962518378680335	0.42842361962611986	0.6104567132070126	0.5091731844720319	0.6388617833358001	0.7152608503818418	0.04722799062507726	0.217334174107641	0.27787370818826074	-0.4256762570193288	-0.29350447526124246	-0.1114713816803498	0.0019446205839162404	0.04113007490553291	0.13758955049666138	0.004520923060452027	0.04010790416407327	0.08434376164131599
PMC Open Access	PMC:PMC8898453	Diagnostic accuracy of the visceral adiposity index in patients with metabolic-associated fatty liver disease: a meta-analysis	pmc open access:PMC8898453:Tab1:table-1-basic-characteristics-of-included-studies:1:overall	Overall structured 2 x 2 data	9	0.0	continuity-corrected bivariate REML	manifest source_sheet where recorded; otherwise all group-matched rows	PMC Open Access|PMC:PMC8898453|pmc open access:PMC8898453:Tab1:table-1-basic-characteristics-of-included-studies:1:overall	0.42.0	canonical	20000	3725423778	0.5	1.0	0.7540658902127871	0.6663015077615908	0.7000035780121795	0.754065890212787	0.8011531660431519	0.5543669190948022	0.6663015077615908	0.7621816885037015	0.5924343791182902	0.754065890212787	0.8660868845220523	0.3211802958713637	0.6663015077615908	0.8939142151044852	2.2597221975880206	0.369103336736273	0.42036739797437805	0.5438821912255982	0.4561178087744018	0.6932253918018124	0.26959494351694246	0.1327213183874847	0.1327213183874847	0.8894151471891314	0.8408828049942556	0.8672786816125152	-0.1105848528108686	-0.1591171950057444	0.06014513206313549	0.07257618632434935	1.7241134393655957	2.252716346655739	3.097279794333194	0.301795688191721	0.37057048477710786	0.4561565862988948	0.31681015107526567	0.4187927860212337	0.5088357899221607	0.48089212773451323	0.5441330166525358	0.6117284685857959	0.3882715314142041	0.4558669833474642	0.5191078722654867	0.6329080920232769	0.6925646464421811	0.7559356328572806	0.23183030249970396	0.2703768167281217	0.3132606689314422	0.07670297361373211	0.13216827343869034	0.19654756325174627	0.07670297361373211	0.13216827343869034	0.19654756325174627	0.8017341007031424	0.8901907995167393	0.9484129830024293	0.7811883121753205	0.8420048249853489	0.8969015542401216	0.8034524367482536	0.8678317265613097	0.9232970263862678	-0.1982658992968575	-0.1098092004832607	-0.05158701699757079	-0.2188116878246795	-0.1579951750146511	-0.10309844575987831	0.030753073927152805	0.059820967173648376	0.09795835248941387	0.044778229272946966	0.07198515654939384	0.10146841742191594	1.1657274543055958	2.250042329067562	6.501144752401981	0.22091958050038296	0.3840645918002163	0.7072472024920201	0.10841549220325018	0.41105410126025754	0.6274754020819479	0.3735740846404711	0.5427361704117308	0.7470458291403865	0.2529541708596133	0.4572638295882691	0.6264259153595289	0.5382613827714193	0.6923116997366843	0.8666870085188845	0.18094523507049112	0.2774903671921572	0.41426174308399905	0.010632498588942904	0.1298603923546962	0.31448179216354344	0.010632498588942904	0.1298603923546962	0.31448179216354344	0.566454566872126	0.8904869517690503	0.995720733167674	0.6821405068828753	0.8520086827288489	0.9782850685361184	0.6855182078364562	0.8701396076453038	0.989367501411057	-0.4335454331278739	-0.10951304823094965	-0.004279266832326035	-0.3178594931171247	-0.14799131727115106	-0.02171493146388156	0.0029958413612245177	0.05895747901504621	0.17726313879428957	0.007290093714695411	0.06818244358977807	0.1484159842818028
PMC Open Access	PMC:PMC8958078	Pleural Fluid Soluble Interleukin-2 Receptor as a Biomarker for the Diagnosis of Tuberculosis Pleural Effusion: A Systematic Review and Meta-Analysis	pmc open access:PMC8958078:tab3:table-3-diagnostic-accuracy-of-sil-2r-in-eligible-studies:1:overall	Overall structured 2 x 2 data	9	0.2222222222222222	continuity-corrected bivariate REML	manifest source_sheet where recorded; otherwise all group-matched rows	PMC Open Access|PMC:PMC8958078|pmc open access:PMC8958078:tab3:table-3-diagnostic-accuracy-of-sil-2r-in-eligible-studies:1:overall	0.42.0	canonical	20000	1977377177	0.05	0.28639695711595625	0.7932366593827989	0.8820085583516238	0.7382214591856077	0.7932366593827989	0.8392082088514515	0.7293925800488568	0.8820085583516238	0.95398306162081	0.72687295257753	0.7932366593827989	0.8468724510061398	0.2809094638429891	0.8820085583516238	0.993057552044182	6.722832167325381	0.23442328156499853	0.6752452177344228	0.1517537025350973	0.8482462974649028	0.2613566081523911	0.012187694849664598	0.08006743594026136	0.2795680399210516	0.8287866204812666	0.09497015565746739	0.20632952117569492	0.5423896633653104	-0.19142680145848887	0.05393901545747392	0.026128420482787438	2.9382764368891188	6.672225088934312	17.236245028996553	0.1839466158914102	0.23801208918583286	0.30758342806586164	0.5236705269683446	0.6706404638484198	0.7556033461826517	0.08238995616728571	0.15226872470563974	0.29877556819583584	0.7012244318041639	0.8477312752943602	0.917610043832714	0.1339337866061716	0.25990053693794535	0.475663109715336	0.009588570046312991	0.012371968999807532	0.015930705632348607	0.04071438251875952	0.07940357904412401	0.12105161108900679	0.1421606672387762	0.2772500792037924	0.4226707305413007	0.5681287460886486	0.8265962438562334	0.9961417055234802	0.07805311511169613	0.09613656554443385	0.11793800830578462	0.16534534602694936	0.20699337807183224	0.24568257459719672	0.28173178897269235	0.5401992867402772	0.709744748407524	-0.20834384200426012	-0.1902603915715224	-0.16845894881017162	0.02221694031096276	0.05348166161923471	0.09099396700627108	0.01785402532138113	0.0256963411365407	0.032069939992887084	1.1522500422294994	6.93078431706594	109.64529510490442	0.18740876034862536	0.24799105741719085	0.6226711348658885	0.1092989358454237	0.6734168695109686	0.7814075108451758	0.044174682662042455	0.1481847708730022	0.7185330249034766	0.2814669750965228	0.8518152291269978	0.9558253173379575	0.057177240237715185	0.26728016509831054	0.8523070653115778	0.00976727825451918	0.012883996915700071	0.03173223107826045	0.002454354232875574	0.08115143043250256	0.16731069306023225	0.008569763651091642	0.2833529771045927	0.5841915875959938	0.3125052592993928	0.7783384181279094	0.9993838237770325	0.07924636354093582	0.09935670729600544	0.20300587800038045	0.11908626405572392	0.2052455266834537	0.28394260288308065	0.026108302183436564	0.49194146101195313	0.7129868666610762	-0.20715059357502041	-0.18704024981995082	-0.0833910791155758	0.0005536462834453924	0.054992405920051335	0.13750446232917338	0.0018598299672967149	0.02527118913127266	0.03295744073699951
PMC Open Access	PMC:PMC8958078	Pleural Fluid Soluble Interleukin-2 Receptor as a Biomarker for the Diagnosis of Tuberculosis Pleural Effusion: A Systematic Review and Meta-Analysis	pmc open access:PMC8958078:tab3:table-3-diagnostic-accuracy-of-sil-2r-in-eligible-studies:1:overall	Overall structured 2 x 2 data	9	0.2222222222222222	continuity-corrected bivariate REML	manifest source_sheet where recorded; otherwise all group-matched rows	PMC Open Access|PMC:PMC8958078|pmc open access:PMC8958078:tab3:table-3-diagnostic-accuracy-of-sil-2r-in-eligible-studies:1:overall	0.42.0	canonical	20000	1977377177	0.2	0.7219280948873623	0.7932366593827989	0.8820085583516238	0.7382214591856077	0.7932366593827989	0.8392082088514515	0.7293925800488568	0.8820085583516238	0.95398306162081	0.72687295257753	0.7932366593827989	0.8468724510061398	0.2809094638429891	0.8820085583516238	0.993057552044182	6.722832167325381	0.23442328156499853	0.6752452177344228	0.2530404851952607	0.7469595148047393	0.6269642257211857	0.05536132454815857	0.2501639498741468	0.3465219758668323	0.9529745532953338	0.30874899790106297	0.4717641450132155	0.23104645840797144	-0.41317909698629934	0.15761436173681556	0.09254958813733126	2.9382764368891188	6.672225088934312	17.236245028996553	0.1839466158914102	0.23801208918583286	0.30758342806586164	0.5236705269683446	0.6706404638484198	0.7556033461826517	0.19224732946125897	0.2533637801870695	0.3778907350117431	0.6221092649882569	0.7466362198129305	0.807752670538741	0.42348794534632056	0.6251953110571838	0.8116427826371877	0.04396485729331084	0.05616125772528751	0.07140510060842498	0.1347370524143032	0.24809038979442763	0.3504769038523811	0.18663500335906077	0.3436497229452409	0.48547342364763313	0.6980222077414516	0.9534472123728397	0.9998851896553517	0.2601845197704003	0.3120141876016048	0.3711454682807691	0.3714511910349809	0.47383770509293466	0.587191042473059	-0.023905887145910725	0.23151911748547743	0.2779570947679894	-0.461743575116962	-0.4099139072857575	-0.3507826266065932	0.06983433268019663	0.1562697006673427	0.24285143161017458	0.06293076184053083	0.09098455458109894	0.11410503133540158	1.1522500422294994	6.93078431706594	109.64529510490442	0.18740876034862536	0.24799105741719085	0.6226711348658885	0.1092989358454237	0.6734168695109686	0.7814075108451758	0.15527745030454643	0.2500512104406626	0.7350092953139529	0.2649907046860471	0.7499487895593375	0.8447225496954535	0.223640163429603	0.6340610254192609	0.9648027636224796	0.044755305980520826	0.05837843207889156	0.13469942302657464	0.008359247689523655	0.2529183738927887	0.42847268807845057	0.011579058563758892	0.35033734756125523	0.5935115853128037	0.21982069132504714	0.874085456135269	0.9996790761972849	0.26368553729361494	0.320973982175164	0.5701869330948942	0.2934554068089117	0.46900972099457355	0.7135688471978385	-0.5021074035623152	0.1521573612479067	0.2777509813099226	-0.4582425575937474	-0.40095411271219833	-0.15174116179246813	0.0018597576881172321	0.16009589965524754	0.3208510886872789	0.00638546362585254	0.08942159488065182	0.11726273637437326
PMC Open Access	PMC:PMC8958078	Pleural Fluid Soluble Interleukin-2 Receptor as a Biomarker for the Diagnosis of Tuberculosis Pleural Effusion: A Systematic Review and Meta-Analysis	pmc open access:PMC8958078:tab3:table-3-diagnostic-accuracy-of-sil-2r-in-eligible-studies:1:overall	Overall structured 2 x 2 data	9	0.2222222222222222	continuity-corrected bivariate REML	manifest source_sheet where recorded; otherwise all group-matched rows	PMC Open Access|PMC:PMC8958078|pmc open access:PMC8958078:tab3:table-3-diagnostic-accuracy-of-sil-2r-in-eligible-studies:1:overall	0.42.0	canonical	20000	1977377177	0.5	1.0	0.7932366593827989	0.8820085583516238	0.7382214591856077	0.7932366593827989	0.8392082088514515	0.7293925800488568	0.8820085583516238	0.95398306162081	0.72687295257753	0.7932366593827989	0.8468724510061398	0.2809094638429891	0.8820085583516238	0.993057552044182	6.722832167325381	0.23442328156499853	0.6752452177344228	0.4556140505155875	0.5443859494844125	0.8705138246780875	0.18990510391848514	0.3649030197205446	0.3649030197205446	0.5560273331336254	0.7012729024226871	0.6350969802794554	-0.4439726668663746	-0.29872709757731286	0.20228018506919654	0.1626228346513482	2.9382764368891188	6.672225088934312	17.236245028996553	0.1839466158914102	0.23801208918583286	0.30758342806586164	0.5236705269683446	0.6706404638484198	0.7556033461826517	0.4055980818959674	0.4560068698105475	0.5392938625934244	0.46070613740657557	0.5439931301894525	0.5944019181040325	0.7460818153755996	0.8696597153077097	0.945164149445579	0.15536732266434325	0.19225344506608447	0.23523044224072398	0.2098143794846066	0.3613286004336704	0.4832200896143985	0.2098143794846066	0.3613286004336704	0.4832200896143985	0.30659451113122327	0.5583706788515128	0.8174294404968178	0.6231106175310767	0.7061617625906463	0.7870182937195709	0.5167799103856014	0.6386713995663296	0.7901856205153929	-0.6934054888687767	-0.44162932114848713	-0.18257055950318218	-0.37688938246892334	-0.29383823740935366	-0.21298170628042906	0.09737383027437316	0.2005729057917249	0.28970806595583193	0.10876122303373495	0.15971287604315965	0.20308512389835243	1.1522500422294994	6.93078431706594	109.64529510490442	0.18740876034862536	0.24799105741719085	0.6226711348658885	0.1092989358454237	0.6734168695109686	0.7814075108451758	0.37321968805721284	0.45430464739831367	0.768169280543102	0.23183071945689773	0.5456953526016863	0.6267803119427872	0.535369970281859	0.8739090659779825	0.9909621093049963	0.15783003003193083	0.19871220706529816	0.3837321815656159	0.013372710572730826	0.36695238721841783	0.5513580524597689	0.013372710572730826	0.36695238721841783	0.5513580524597689	0.07434527280777554	0.5466192523014936	0.9963027118873877	0.6290097865291318	0.7193113549671882	0.9538201795229511	0.448641947540231	0.6330476127815823	0.9866272894272691	-0.9256547271922245	-0.45338074769850645	-0.0036972881126122697	-0.37099021347086825	-0.28068864503281177	-0.046179820477048945	0.002863347156915197	0.20508801580574051	0.35696679849578494	0.01038700496881311	0.15642956677024938	0.2084571092682152
PMC Open Access	PMC:PMC8964149	Diagnostic performance of VEGF-D for lymphangioleiomyomatosis: a meta-analysis	pmc open access:PMC8964149:t1:table-1-characteristics-of-the-included-studies-on-vegf-d-levels-in-relation-to-:1:overall	Overall structured 2 x 2 data	10	0.4	continuity-corrected bivariate REML	manifest source_sheet where recorded; otherwise all group-matched rows	PMC Open Access|PMC:PMC8964149|pmc open access:PMC8964149:t1:table-1-characteristics-of-the-included-studies-on-vegf-d-levels-in-relation-to-:1:overall	0.42.0	canonical	20000	266358316	0.05	0.28639695711595625	0.8039921271544231	0.9524234651387956	0.6938687384117557	0.8039921271544231	0.8812792519160738	0.9178725803266774	0.9524234651387956	0.9728685001524467	0.4135591728019873	0.8039921271544231	0.9597723081612202	0.8850720717024227	0.9524234651387956	0.9811456321495672	16.898921485137983	0.20579907994708305	0.7564155922932188	0.08539731447586532	0.9146026855241347	0.4707361888889635	0.010715465630480297	0.12301246230869803	0.42951735083865716	0.9975276240034004	0.08549976491383655	0.16338449480725822	0.7111306668874442	-0.2008971922021197	0.09189828459613533	0.03111417771256274	9.850853647695942	16.720296491495702	28.986550815829975	0.12496016196483264	0.20620650582358252	0.32121909800243953	0.6461460876255589	0.7541176847709864	0.8317013469626867	0.06426958694784321	0.08533191116378784	0.11907353199236442	0.8809264680076355	0.9146680888362122	0.9357304130521569	0.34144062995890084	0.46808952137798565	0.6040557258115979	0.006533878288176334	0.010736451561168914	0.016625198253436578	0.09102581447776083	0.12210629529961056	0.15112500658511907	0.31783094134239126	0.42635332626865946	0.5276767187297023	0.9235945303735512	0.9921826918769495	0.9999833162584185	0.0568174049857029	0.08563674411182909	0.12204757744609378	0.13527195053083718	0.16429066181634566	0.19537114263819544	0.637197573257595	0.7057857347609933	0.7135863591424623	-0.22957955213025336	-0.20076021300412716	-0.1643493796698625	0.06755538799322185	0.09093856740311387	0.11377718112898624	0.020809327643468645	0.031006155291908553	0.04070770041696634	7.021920928167865	15.805787068778269	36.60459197686236	0.04175490678077434	0.20526694116846822	0.6069397946692368	0.3781382894529065	0.751102290990533	0.8997110580636091	0.04520574313335605	0.08515212628881799	0.15360901542184832	0.8463909845781515	0.914847873711182	0.9547942568666438	0.26984637097059083	0.4541137666990682	0.6583016018679058	0.0021928076999731543	0.0106880545736012	0.030955355638394234	0.04522821694409135	0.11910683574646327	0.17311697823395447	0.15792142975101292	0.4158802416962808	0.6044651450813527	0.834332106982297	0.9822454140104466	0.9999621262355566	0.022529163067563175	0.08532075739084188	0.19916052296035713	0.11327997888200163	0.16729012136949298	0.24116874017186488	0.5479351498663407	0.6958484568944903	0.7135651691196003	-0.26386779404839306	-0.20107619972511437	-0.08723643415559913	0.03806671491090127	0.08674296881977489	0.12585203232607473	0.005980057902138649	0.030983692232065093	0.05370288295903331
PMC Open Access	PMC:PMC8964149	Diagnostic performance of VEGF-D for lymphangioleiomyomatosis: a meta-analysis	pmc open access:PMC8964149:t1:table-1-characteristics-of-the-included-studies-on-vegf-d-levels-in-relation-to-:1:overall	Overall structured 2 x 2 data	10	0.4	continuity-corrected bivariate REML	manifest source_sheet where recorded; otherwise all group-matched rows	PMC Open Access|PMC:PMC8964149|pmc open access:PMC8964149:t1:table-1-characteristics-of-the-included-studies-on-vegf-d-levels-in-relation-to-:1:overall	0.42.0	canonical	20000	266358316	0.2	0.7219280948873623	0.8039921271544231	0.9524234651387956	0.6938687384117557	0.8039921271544231	0.8812792519160738	0.9178725803266774	0.9524234651387956	0.9728685001524467	0.4135591728019873	0.8039921271544231	0.9597723081612202	0.8850720717024227	0.9524234651387956	0.9811456321495672	16.898921485137983	0.20579907994708305	0.7564155922932188	0.19885965331984815	0.8011403466801519	0.8086025633980896	0.04893221859510997	0.35605787558084256	0.4932040712952111	0.7043856529070792	0.2818436663458797	0.36587021930651975	-0.017542441980283097	-0.4400844285414826	0.24554147346441263	0.11051640211642974	9.850853647695942	16.720296491495702	28.986550815829975	0.12496016196483264	0.20620650582358252	0.32121909800243953	0.6461460876255589	0.7541176847709864	0.8317013469626867	0.16889485505737287	0.19902973777589575	0.23307767485488307	0.7669223251451169	0.8009702622241043	0.8311051449426271	0.711209135203874	0.8069525692494899	0.878738458067619	0.03029366516446607	0.04902434189526447	0.07433529536853606	0.26914199049540083	0.3536000375767885	0.4292439646340191	0.37280996875096445	0.48979952446920405	0.5945799417890658	0.5329762896033906	0.7078030968392681	0.8671542000146198	0.19586244301882788	0.2822378863119317	0.3818977216494607	0.29268413025334306	0.3683280573105737	0.4527861043919614	-0.1889518052839717	-0.014124998048094195	0.14522610512725748	-0.5260656518685345	-0.4396902085754306	-0.34003037323790164	0.18867240203540386	0.24334639571087352	0.29108722021856015	0.07314222694109138	0.11014015792762816	0.14588481357607014	7.021920928167865	15.805787068778269	36.60459197686236	0.04175490678077434	0.20526694116846822	0.6069397946692368	0.3781382894529065	0.751102290990533	0.8997110580636091	0.10791470597338067	0.2000289236169473	0.2733444766271579	0.7266555233728421	0.7999710763830528	0.8920852940266192	0.6370868539077658	0.7980388264227145	0.9014889743220582	0.010330885405709232	0.048811869504874844	0.13174467659797334	0.13040488881752751	0.34751691019921227	0.49913532294592045	0.18063417913923097	0.4813733011089325	0.6913920187907319	0.4642578080594376	0.7258331440243178	0.9450500359058599	0.08297880146262229	0.2813282643216135	0.5622036251375501	0.22279277194144176	0.3744111846881501	0.5915232060698344	-0.2576702868279247	0.0039050491369553852	0.2231219410184976	-0.63894929342474	-0.4405998305657488	-0.1597244697498123	0.10773825296936812	0.23419091620091143	0.31894142331434605	0.020587349728290596	0.11002879725768286	0.19470934014240224
PMC Open Access	PMC:PMC8964149	Diagnostic performance of VEGF-D for lymphangioleiomyomatosis: a meta-analysis	pmc open access:PMC8964149:t1:table-1-characteristics-of-the-included-studies-on-vegf-d-levels-in-relation-to-:1:overall	Overall structured 2 x 2 data	10	0.4	continuity-corrected bivariate REML	manifest source_sheet where recorded; otherwise all group-matched rows	PMC Open Access|PMC:PMC8964149|pmc open access:PMC8964149:t1:table-1-characteristics-of-the-included-studies-on-vegf-d-levels-in-relation-to-:1:overall	0.42.0	canonical	20000	266358316	0.5	1.0	0.8039921271544231	0.9524234651387956	0.6938687384117557	0.8039921271544231	0.8812792519160738	0.9178725803266774	0.9524234651387956	0.9728685001524467	0.4135591728019873	0.8039921271544231	0.9597723081612202	0.8850720717024227	0.9524234651387956	0.9811456321495672	16.898921485137983	0.20579907994708305	0.7564155922932188	0.42578433100781377	0.5742156689921862	0.9441307119632694	0.17067443769828936	0.4891068486749326	0.4891068486749326	0.31082444820729804	0.6592452836556109	0.5108931513250674	-0.689175551792702	-0.34075471634438914	0.2934401512669965	0.19566669740793596	9.850853647695942	16.720296491495702	28.986550815829975	0.12496016196483264	0.20620650582358252	0.32121909800243953	0.6461460876255589	0.7541176847709864	0.8317013469626867	0.36757425071479244	0.4263716030939393	0.4710634492819418	0.5289365507180581	0.5736283969060607	0.6324257492852076	0.9078413520517693	0.943567535611598	0.9666517162755107	0.11107963302585748	0.17095456277843818	0.24312326281641933	0.366563735262331	0.4860594269411558	0.5956916474537528	0.366563735262331	0.4860594269411558	0.5956916474537528	0.21091492391904706	0.31311724151536224	0.44363435296104514	0.5031638932530588	0.6598837628326091	0.8001956920850748	0.4043083525462472	0.5139405730588442	0.6334362647376689	-0.7890850760809529	-0.6868827584846378	-0.5563656470389549	-0.49683610674694123	-0.34011623716739087	-0.19980430791492523	0.232613824668993	0.2911353537385071	0.3397643674238785	0.12593236164211308	0.19497069085725222	0.26478459545802346	7.021920928167865	15.805787068778269	36.60459197686236	0.04175490678077434	0.20526694116846822	0.6069397946692368	0.3781382894529065	0.751102290990533	0.8997110580636091	0.22300411434483092	0.42817045386790686	0.5246532314541241	0.4753467685458758	0.5718295461320931	0.7769958856551691	0.8753415785365495	0.9404966874851697	0.9734075029599233	0.04008131519780593	0.17030828121807803	0.37769914839548624	0.16823280527620466	0.4814345986165415	0.7167771289835118	0.16823280527620466	0.4814345986165415	0.7167771289835118	0.177004372796298	0.3254700920036592	0.5426047409128586	0.24266489202975375	0.6584095099826321	0.9564007779487367	0.2832228710164882	0.5185654013834586	0.8317671947237952	-0.822995627203702	-0.6745299079963409	-0.45739525908714135	-0.7573351079702463	-0.3415904900173679	-0.04359922205126335	0.13328420867039437	0.28233952408152213	0.3703995262486713	0.0337022669769114	0.19485174661649043	0.3657770462271652
PMC Open Access	PMC:PMC9021380	Radiomics for the Preoperative Evaluation of Microvascular Invasion in Hepatocellular Carcinoma: A Meta-Analysis	pmc open access:PMC9021380:T1:table-1-basic-characteristics-and-details-of-the-22-included-studies:1:overall	Overall structured 2 x 2 data	22	0.0909090909090909	continuity-corrected bivariate REML	manifest source_sheet where recorded; otherwise all group-matched rows	PMC Open Access|PMC:PMC9021380|pmc open access:PMC9021380:T1:table-1-basic-characteristics-and-details-of-the-22-included-studies:1:overall	0.42.0	canonical	20000	3798059768	0.05	0.28639695711595625	0.824857979546585	0.8092347717130984	0.7939096454383764	0.824857979546585	0.8520250719773407	0.7617730896488706	0.8092347717130985	0.8491136381539981	0.7049450533146757	0.824857979546585	0.9027595804205352	0.5721963354776127	0.8092347717130985	0.930814798056845	4.323943031725043	0.21642918294606953	0.6340927512596835	0.22246986584988573	0.7775301341501143	0.18538645141791205	0.011262715923213406	0.06326911808457152	0.22091407227820214	0.6917198830899755	0.0890525092128342	0.22312783903138472	0.4053229259740192	-0.19734444790312206	0.037772915129856345	0.02549620295471502	3.4285414735649957	4.318975859372708	5.509567909563196	0.1803216701704359	0.21684697218087284	0.25956639629372397	0.5733940356343467	0.6333301157278531	0.6860130936962912	0.18471929583846647	0.2224022580217737	0.2672472669911688	0.7327527330088311	0.7775977419782263	0.8152807041615335	0.15286511061284333	0.18521293067149772	0.2247925352929354	0.009401389260892845	0.01128421184259621	0.013477271032626687	0.04972432307647554	0.0631722552282014	0.07737271761742788	0.17362029114137267	0.22057586038745602	0.2701590072624314	0.616964043394451	0.6913491717670869	0.7688224775657607	0.07679809060848554	0.08919125610761469	0.10305067883493214	0.20902423949852836	0.22322470188775487	0.23667263403948072	0.33056708627849474	0.4049522146511306	0.4824255204498045	-0.2095988665074707	-0.19720570100834156	-0.18334627828102412	0.02825644223210288	0.03769579454459349	0.04828618268010104	0.021183552757074408	0.02544241580214423	0.02959763154167988	1.8367072846912622	4.289761993161342	12.27283068022807	0.11465379448244896	0.21974890703236744	0.42781082468405146	0.3482982829197714	0.6282733836556775	0.7975539039923208	0.10786226072802145	0.22252096728594684	0.4487157683435836	0.5512842316564162	0.7774790327140532	0.8921377392719786	0.08814767410302449	0.1841908899912853	0.39244386941273807	0.005998214548620077	0.011433495208232995	0.022020536875912974	0.017472261659014252	0.06260346822783902	0.12176134712249377	0.06100714838230662	0.21858985115715515	0.42514888547923746	0.4302565852157817	0.6891598265271188	0.965447546501659	0.05290191735907322	0.09015317365415348	0.15263973855014037	0.16463560999346238	0.22379348888811723	0.268924695456942	0.14385962809982544	0.40276286941116257	0.6790505893857027	-0.23349503975688304	-0.19624378346180277	-0.13375721856581588	0.007954118730286229	0.03730179000452134	0.08437663220130687	0.009039625019986139	0.02509059983987388	0.03946902346326449
PMC Open Access	PMC:PMC9021380	Radiomics for the Preoperative Evaluation of Microvascular Invasion in Hepatocellular Carcinoma: A Meta-Analysis	pmc open access:PMC9021380:T1:table-1-basic-characteristics-and-details-of-the-22-included-studies:1:overall	Overall structured 2 x 2 data	22	0.0909090909090909	continuity-corrected bivariate REML	manifest source_sheet where recorded; otherwise all group-matched rows	PMC Open Access|PMC:PMC9021380|pmc open access:PMC9021380:T1:table-1-basic-characteristics-and-details-of-the-22-included-studies:1:overall	0.42.0	canonical	20000	3798059768	0.2	0.7219280948873623	0.824857979546585	0.8092347717130984	0.7939096454383764	0.824857979546585	0.8520250719773407	0.7617730896488706	0.8092347717130985	0.8491136381539981	0.7049450533146757	0.824857979546585	0.9027595804205352	0.5721963354776127	0.8092347717130985	0.930814798056845	4.323943031725043	0.21642918294606953	0.6340927512596835	0.31758377853883824	0.6824162214611618	0.5194585084550914	0.05132996987627522	0.20541222629124983	0.28453280561590966	0.9989072185664338	0.292019933651892	0.5165158685961124	0.2769791236790715	-0.4299081612354703	0.11494560372872294	0.09046662256252685	3.4285414735649957	4.318975859372708	5.509567909563196	0.1803216701704359	0.21684697218087284	0.25956639629372397	0.5733940356343467	0.6333301157278531	0.6860130936962912	0.2859930222370844	0.31740604210609624	0.3552237094511802	0.6447762905488198	0.6825939578939038	0.7140069777629156	0.46153629015122083	0.5191715821816207	0.5793710041956346	0.043135836042725396	0.05142396051156466	0.06093728143774361	0.16366527663365443	0.20511532226679688	0.24747985440135623	0.22670578661880453	0.2841215402467467	0.3428040218326298	0.9817209587840988	0.998268546024454	0.999995808965546	0.2564896096488159	0.292415318560607	0.3311543947560988	0.47444824048600603	0.5168127726205655	0.5582628182537078	0.2597928638967365	0.27634045113709177	0.27806771407818365	-0.4654384852385464	-0.42951277632675533	-0.3907737001312635	0.08771085133135632	0.11471740507952234	0.1437697187733758	0.07486938572766069	0.09026414040385425	0.10537168143852917	1.8367072846912622	4.289761993161342	12.27283068022807	0.11465379448244896	0.21974890703236744	0.42781082468405146	0.3482982829197714	0.6282733836556775	0.7975539039923208	0.22125439643420627	0.31718394478475004	0.5037989996624236	0.4962010003375763	0.68281605521525	0.7787456035657937	0.3146820957200201	0.5174770988753278	0.754191506133053	0.02786474882375343	0.05207629929461561	0.09661903853157355	0.05908603360884981	0.20342156503139436	0.3672346949440085	0.08184476269491717	0.28177538244045325	0.5086859723907902	0.8009730979001534	0.980618246103445	0.9999553528049814	0.18356796556230795	0.2951522988151424	0.45818564708513876	0.35469339994335364	0.5185065298559679	0.6628420612785123	0.0790450030127911	0.25869015121608263	0.27802725791761906	-0.5383601293250543	-0.42677579607221994	-0.26374244780222356	0.025847881866354505	0.11355517803605264	0.23281148106559826	0.03147925095353337	0.08899978609169804	0.14152212145837212
PMC Open Access	PMC:PMC9021380	Radiomics for the Preoperative Evaluation of Microvascular Invasion in Hepatocellular Carcinoma: A Meta-Analysis	pmc open access:PMC9021380:T1:table-1-basic-characteristics-and-details-of-the-22-included-studies:1:overall	Overall structured 2 x 2 data	22	0.0909090909090909	continuity-corrected bivariate REML	manifest source_sheet where recorded; otherwise all group-matched rows	PMC Open Access|PMC:PMC9021380|pmc open access:PMC9021380:T1:table-1-basic-characteristics-and-details-of-the-22-included-studies:1:overall	0.42.0	canonical	20000	3798059768	0.5	1.0	0.824857979546585	0.8092347717130984	0.7939096454383764	0.824857979546585	0.8520250719773407	0.7617730896488706	0.8092347717130985	0.8491136381539981	0.7049450533146757	0.824857979546585	0.9027595804205352	0.5721963354776127	0.8092347717130985	0.930814798056845	4.323943031725043	0.21642918294606953	0.6340927512596835	0.5078116039167433	0.4921883960832567	0.8121692899339713	0.17792172859738511	0.3136224450347014	0.3136224450347014	0.6969113521065683	0.6755093905302781	0.6863775549652986	-0.3030886478934317	-0.32449060946972186	0.15391193241572065	0.1597105126189809	3.4285414735649957	4.318975859372708	5.509567909563196	0.1803216701704359	0.21684697218087284	0.25956639629372397	0.5733940356343467	0.6333301157278531	0.6860130936962912	0.4845830395450557	0.5078522255075609	0.5330758716415672	0.46692412835843283	0.49214777449243907	0.5154169604549443	0.7741920209156173	0.8119938825365074	0.8463799726693757	0.15277332843007674	0.1782039789208946	0.20607599333980894	0.2530020404406501	0.31309015090749115	0.3731589096195629	0.2530020404406501	0.31309015090749115	0.3731589096195629	0.6188257684973452	0.6972817279997522	0.7706317845072216	0.6167372640162399	0.67613221584459	0.7339148846951373	0.6268410903804372	0.6869098490925089	0.7469979595593497	-0.38117423150265484	-0.3027182720002478	-0.2293682154927784	-0.38326273598376015	-0.32386778415540995	-0.2660851153048627	0.12017802649239222	0.1536589230498867	0.18806051385521066	0.1308387668538113	0.15930237530448182	0.18782876266690351	1.8367072846912622	4.289761993161342	12.27283068022807	0.11465379448244896	0.21974890703236744	0.42781082468405146	0.3482982829197714	0.6282733836556775	0.7975539039923208	0.4322403352820691	0.5079161126022675	0.6229276486756954	0.3770723513243045	0.49208388739773246	0.5677596647179305	0.647478606662905	0.8109555769562722	0.9246581212203643	0.10286045321112157	0.18015913419603552	0.2996271055520124	0.0940720503044402	0.3102099877616338	0.5318347359855934	0.0940720503044402	0.3102099877616338	0.5318347359855934	0.38554946701651677	0.6994681808372802	0.9362997360204484	0.47799798353113443	0.680425048243769	0.8808345981205831	0.46816526401440617	0.6897900122383662	0.9059279496955597	-0.6144505329834832	-0.30053181916271976	-0.06370026397955167	-0.5220020164688656	-0.31957495175623096	-0.1191654018794169	0.03794103945973102	0.152141935834115	0.2849024627696259	0.05310355883789014	0.157038853885194	0.25761679339001115
PMC Open Access	PMC:PMC9059364	The diagnostic value of serum miR-21 in patients with ovarian cancer: a systematic review and meta-analysis	pmc open access:PMC9059364:Tab1:table-1-the-main-characteristics-of-the-included-studies-in-the-meta-analysis:1:overall	Overall structured 2 x 2 data	6	0.0	continuity-corrected bivariate REML	manifest source_sheet where recorded; otherwise all group-matched rows	PMC Open Access|PMC:PMC9059364|pmc open access:PMC9059364:Tab1:table-1-the-main-characteristics-of-the-included-studies-in-the-meta-analysis:1:overall	0.42.0	canonical	20000	1492784296	0.05	0.28639695711595625	0.7935132247829862	0.8112787941185245	0.7328781742272503	0.7935132247829862	0.8433268769346021	0.738119113248894	0.8112787941185245	0.8676646923940203	0.6606769454812541	0.7935132247829862	0.8835159827485318	0.6263260995987472	0.8112787941185245	0.9168421113134746	4.204685006524093	0.25452011899481114	0.6047920189015108	0.21896080682655097	0.781039193173449	0.18119983121261626	0.01321872045742257	0.05768053807872618	0.2014006666117354	0.6826948054889453	0.10144563077448492	0.22871641903723006	0.3962978483729891	-0.18495132634147132	0.035259154584258115	0.02242138349446793	3.076962046988402	4.184693894623567	5.899188666017008	0.19640726460830976	0.25502937533291264	0.3260481280899937	0.5259993956528765	0.6030809743112346	0.6697240594983963	0.16447759114840235	0.2192505902643831	0.2882153701279753	0.7117846298720245	0.7807494097356169	0.8355224088515977	0.1393743414473126	0.1804938168905208	0.23692292728615347	0.01023145955912357	0.013244818813913803	0.016870915664045555	0.04168792439196536	0.05751108397219552	0.07491800614013018	0.14555994173879008	0.20080899095904312	0.26158799623627776	0.582597919981019	0.6811561419535868	0.7898856596693565	0.08232368978041153	0.10160797908698613	0.12349129216062986	0.21147895097582606	0.22888587314376074	0.24470903272399092	0.2962009628650627	0.3947591848376305	0.5034887025534003	-0.2040732673355447	-0.18478897802897012	-0.1629056649553264	0.023610045235965375	0.03503942881386436	0.04866069489378145	0.017066798626238437	0.022300136719821447	0.02766321566051608	2.207282448069898	4.169521146365014	9.045254871276999	0.15329611856218558	0.2574780626458969	0.40691646426425765	0.43130040004237835	0.5944597737493768	0.7148466676005805	0.11468026606941822	0.2187386885545307	0.39372312264290654	0.6062768773570932	0.7812613114454693	0.8853197339305817	0.1040813434470191	0.17995715664665712	0.3225235396383107	0.008003641649330179	0.01337028980677988	0.02096760013389437	0.027218903812020714	0.05667823311910142	0.09175633823899829	0.09503908172111039	0.1979009612736687	0.3203816798997904	0.4818012197901443	0.6799833114802717	0.9071046316549162	0.06724686817639838	0.10238744108479436	0.1468394108327525	0.194640618876958	0.22971872399685483	0.2591780533039355	0.195404262674188	0.39358635436431544	0.6207076745389599	-0.21915008893955787	-0.1840095160311619	-0.13955754628320374	0.01320177276499574	0.03450626402866808	0.06365217157690892	0.012115423895594127	0.021839904594189365	0.03171826193097009
PMC Open Access	PMC:PMC9059364	The diagnostic value of serum miR-21 in patients with ovarian cancer: a systematic review and meta-analysis	pmc open access:PMC9059364:Tab1:table-1-the-main-characteristics-of-the-included-studies-in-the-meta-analysis:1:overall	Overall structured 2 x 2 data	6	0.0	continuity-corrected bivariate REML	manifest source_sheet where recorded; otherwise all group-matched rows	PMC Open Access|PMC:PMC9059364|pmc open access:PMC9059364:Tab1:table-1-the-main-characteristics-of-the-included-studies-in-the-meta-analysis:1:overall	0.42.0	canonical	20000	1492784296	0.2	0.7219280948873623	0.7935132247829862	0.8112787941185245	0.7328781742272503	0.7935132247829862	0.8433268769346021	0.738119113248894	0.8112787941185245	0.8676646923940203	0.6606769454812541	0.7935132247829862	0.8835159827485318	0.6263260995987472	0.8112787941185245	0.9168421113134746	4.204685006524093	0.25452011899481114	0.6047920189015108	0.30967960966177766	0.6903203903382223	0.5124736663480276	0.05982346113689199	0.18682967158367467	0.25879263171330724	0.9995510087904407	0.32674372685691044	0.5350984233036876	0.27762291390307836	-0.39518436803045187	0.10755929043781286	0.07927038114586188	3.076962046988402	4.184693894623567	5.899188666017008	0.19640726460830976	0.25502937533291264	0.3260481280899937	0.5259993956528765	0.6030809743112346	0.6697240594983963	0.2604502405800352	0.30993171082964177	0.3708221441267154	0.6291778558732846	0.6900682891703582	0.7395497594199648	0.4347857209729737	0.5112828834231864	0.5959264809229561	0.04680367090791051	0.05993598465175932	0.07536858546851097	0.13737580239580718	0.18616065872479615	0.2377134650934422	0.19029014574815936	0.25786592881364667	0.3292758195406304	0.9722231427773169	0.997537311771314	0.9999943464907315	0.2726607955547497	0.32719074971092843	0.38564606829943543	0.48421462979392005	0.5357674361625662	0.584552292491555	0.2502950478899546	0.2756092168839517	0.2780662516033691	-0.4492672993326126	-0.3947373451764339	-0.3362820265879269	0.07384442328935184	0.10695255653619272	0.14405336738769386	0.059989449348327194	0.07882727310871585	0.0983183610078159	2.207282448069898	4.169521146365014	9.045254871276999	0.15329611856218558	0.2574780626458969	0.40691646426425765	0.43130040004237835	0.5944597737493768	0.7148466676005805	0.20966668605122693	0.30926651830626567	0.4655703931158184	0.5344296068841815	0.6907334816937343	0.790333313948773	0.3555956195808134	0.510375219264749	0.6933750977194221	0.03690950851348276	0.0604766622058016	0.09233586965499677	0.09123821704726401	0.1834367626182816	0.2834924591882809	0.12638130818485366	0.2540928437573856	0.39268794384918954	0.8865105068676771	0.9891908453956643	0.9999770410735133	0.22793837397329417	0.32933419123364505	0.44421895806486883	0.43843563569908117	0.5384913322690807	0.6306898778400982	0.16458241198031473	0.26726275050830195	0.278048946186151	-0.4939897209140681	-0.39259390365371727	-0.2777091368224935	0.042412561491296005	0.1053532999905017	0.18098452974741872	0.04238248277584707	0.07716283360107686	0.11319455395453568
PMC Open Access	PMC:PMC9059364	The diagnostic value of serum miR-21 in patients with ovarian cancer: a systematic review and meta-analysis	pmc open access:PMC9059364:Tab1:table-1-the-main-characteristics-of-the-included-studies-in-the-meta-analysis:1:overall	Overall structured 2 x 2 data	6	0.0	continuity-corrected bivariate REML	manifest source_sheet where recorded; otherwise all group-matched rows	PMC Open Access|PMC:PMC9059364|pmc open access:PMC9059364:Tab1:table-1-the-main-characteristics-of-the-included-studies-in-the-meta-analysis:1:overall	0.42.0	canonical	20000	1492784296	0.5	1.0	0.7935132247829862	0.8112787941185245	0.7328781742272503	0.7935132247829862	0.8433268769346021	0.738119113248894	0.8112787941185245	0.8676646923940203	0.6606769454812541	0.7935132247829862	0.8835159827485318	0.6263260995987472	0.8112787941185245	0.9168421113134746	4.204685006524093	0.25452011899481114	0.6047920189015108	0.49111721533223085	0.5088827846677692	0.8078654138057354	0.20288245293247772	0.283021272549156	0.283021272549156	0.7059155529419862	0.7276556762909819	0.7169787274508439	-0.29408444705801384	-0.27234432370901807	0.1444299347116506	0.13859133783750546	3.076962046988402	4.184693894623567	5.899188666017008	0.19640726460830976	0.25502937533291264	0.3260481280899937	0.5259993956528765	0.6030809743112346	0.6697240594983963	0.4449080981507249	0.4914544108924288	0.5406762860469199	0.45932371395308014	0.5085455891075712	0.555091901849275	0.7547193254938528	0.8071245823810018	0.8550554204913435	0.1641642193409428	0.2032059012680579	0.24587955833895564	0.21098353340156292	0.28213736269401024	0.3547865221610676	0.21098353340156292	0.28213736269401024	0.3547865221610676	0.597043158025456	0.7074480058569715	0.803712122214061	0.6441792634136312	0.7282937448404221	0.804681819653381	0.6452134778389323	0.7178626373059898	0.7890164665984372	-0.40295684197454396	-0.29255199414302846	-0.196287877785939	-0.3558207365863688	-0.27170625515957797	-0.19531818034661896	0.1024457642655959	0.14367480713103606	0.18735723379468505	0.10332563881183704	0.1378302469697067	0.1743544537475638	2.207282448069898	4.169521146365014	9.045254871276999	0.15329611856218558	0.2574780626458969	0.40691646426425765	0.43130040004237835	0.5944597737493768	0.7148466676005805	0.3878061568793198	0.491451257811774	0.610704786997563	0.38929521300243686	0.508548742188226	0.6121938431206799	0.688209561763133	0.8065584854597683	0.9004505099303752	0.1329199983609484	0.20475749858930686	0.2892257461641008	0.14352539838556036	0.2773973647375599	0.4133010974539567	0.14352539838556036	0.2773973647375599	0.4133010974539567	0.4675658820044421	0.7086155813076845	0.8952294123692756	0.5653922511928021	0.7313416484787809	0.8677189900109797	0.5866989025460432	0.7226026352624402	0.8564746016144397	-0.5324341179955578	-0.29138441869231546	-0.10477058763072439	-0.4346077488071979	-0.2686583515212191	-0.13228100998902023	0.06090555423716515	0.14156434779849147	0.22757463493292487	0.0719220340971413	0.13477789030967868	0.20290693496794746
PMC Open Access	PMC:PMC9060111	Diagnostic value of computed tomography‐based pulmonary artery to aorta ratio measurement in chronic obstructive pulmonary disease with pulmonary hypertension: A systematic review and meta‐analysis	pmc open access:PMC9060111:crj13485-tbl-0001:table-1-clinical-characteristics-of-included-studies:1:overall	Overall structured 2 x 2 data	9	0.0	continuity-corrected bivariate REML	manifest source_sheet where recorded; otherwise all group-matched rows	PMC Open Access|PMC:PMC9060111|pmc open access:PMC9060111:crj13485-tbl-0001:table-1-clinical-characteristics-of-included-studies:1:overall	0.42.0	canonical	20000	523138818	0.05	0.28639695711595625	0.6842785731463059	0.8300113861576897	0.5846875072354271	0.6842785731463059	0.7694065650625589	0.7544160377782052	0.8300113861576897	0.8858577418747642	0.3945689948272592	0.6842785731463059	0.8781638704289346	0.5850120751205867	0.8300113861576897	0.944172002144736	4.025437690674246	0.3803820430888785	0.5142899593039956	0.1957031118075101	0.8042968881924899	0.17482567518378284	0.019627169487328257	0.04347243929422093	0.15179085606213277	0.6686257117351949	0.1393420601844036	0.24292451782173533	0.38222875461923866	-0.14705489693155266	0.02896830052942896	0.014504138764791896	2.594235624214046	4.001808754570552	6.324669123664139	0.27168833255500374	0.38107622829472354	0.5205965934377583	0.3735298035153955	0.5118566149063817	0.628702142405851	0.14374491431419528	0.1958407068489389	0.2655728228582345	0.7344271771417654	0.804159293151061	0.8562550856858047	0.12013556158772395	0.17397800308917288	0.24974340471087011	0.014097796096711494	0.01966228416780369	0.026669092358181733	0.021856761009795115	0.04315832091826625	0.06923595067457065	0.07631631714908815	0.15069406237019595	0.241748206307019	0.5297504072710445	0.6667243613044008	0.8108711733628545	0.10687347557195981	0.1395401452564667	0.17740204193509937	0.21716100644138553	0.24323863619768998	0.2645401961061611	0.2433534501550883	0.3803274041884446	0.5244742162468983	-0.17952348154399644	-0.14685681185948954	-0.10899491518085687	0.014058920999163362	0.028707411253615443	0.04758156603973805	0.007568852662878732	0.014434853153430058	0.022361558922438126	1.1832660235452357	3.9610420163245523	13.767222818101615	0.13700158380466046	0.38742628503663246	0.8901931877899049	0.06836530767468922	0.5045519109166243	0.7840044088208467	0.09119694318210833	0.19412962292401864	0.42276922953785623	0.5772307704621432	0.8058703770759814	0.9088030568178916	0.058626092633613826	0.1725114222578324	0.4201522629598246	0.007158988997131208	0.019983378882281695	0.044755381678002026	0.0011242917173088425	0.04239403416014046	0.12037428960912146	0.0039256412799582915	0.1480254350013083	0.42030575611312926	0.32196670335081334	0.6634177299114045	0.9791910816099391	0.061306338433933474	0.14134720956173724	0.2636858715895083	0.1660226675068345	0.24400292295581577	0.28527266539864743	0.035569746234857105	0.3770207727954482	0.6927941244939828	-0.2250906186820228	-0.145049747554219	-0.02271108552644797	0.000661891084982718	0.02798761367870832	0.08520868357202933	0.0004331758532379346	0.013984734585983514	0.037076733203620586
PMC Open Access	PMC:PMC9060111	Diagnostic value of computed tomography‐based pulmonary artery to aorta ratio measurement in chronic obstructive pulmonary disease with pulmonary hypertension: A systematic review and meta‐analysis	pmc open access:PMC9060111:crj13485-tbl-0001:table-1-clinical-characteristics-of-included-studies:1:overall	Overall structured 2 x 2 data	9	0.0	continuity-corrected bivariate REML	manifest source_sheet where recorded; otherwise all group-matched rows	PMC Open Access|PMC:PMC9060111|pmc open access:PMC9060111:crj13485-tbl-0001:table-1-clinical-characteristics-of-included-studies:1:overall	0.42.0	canonical	20000	523138818	0.2	0.7219280948873623	0.6842785731463059	0.8300113861576897	0.5846875072354271	0.6842785731463059	0.7694065650625589	0.7544160377782052	0.8300113861576897	0.8858577418747642	0.3945689948272592	0.6842785731463059	0.8781638704289346	0.5850120751205867	0.8300113861576897	0.944172002144736	4.025437690674246	0.3803820430888785	0.5142899593039956	0.2728466057031095	0.7271533942968905	0.5015848164084437	0.08683764095166631	0.13944319266474176	0.19315385237431182	0.9999927529179242	0.4258252471758844	0.5824849022226206	0.2780646580305619	-0.29610284771147793	0.08870378886764385	0.05073940379709786	2.594235624214046	4.001808754570552	6.324669123664139	0.27168833255500374	0.38107622829472354	0.5205965934377583	0.3735298035153955	0.5118566149063817	0.628702142405851	0.22914804845249917	0.27285407805454887	0.3300399926385724	0.6699600073614275	0.7271459219454511	0.7708519515475007	0.39340960363795513	0.5001130216046565	0.6125783795527855	0.06360209626494233	0.08698233227879838	0.11516103741512308	0.07151673114699483	0.13839105171851182	0.2165583670000598	0.09906351013829587	0.19169644830085752	0.29997221126828144	0.9554397350715313	0.9958864646995063	0.9999915107727066	0.3415809642894849	0.42631620836367057	0.5152895704417899	0.5053697278873025	0.5835370431688505	0.6504113637403672	0.23351164018416906	0.273958369812144	0.2780634158853444	-0.3803471305978774	-0.29561188652369175	-0.20663852444557246	0.04458173085186615	0.08793524708250176	0.1400541598468913	0.02620469002065622	0.05049462077691194	0.07893292545517659	1.1832660235452357	3.9610420163245523	13.767222818101615	0.13700158380466046	0.38742628503663246	0.8901931877899049	0.06836530767468922	0.5045519109166243	0.7840044088208467	0.18268518481585047	0.2710837328424054	0.45156151513930093	0.548438484860699	0.7289162671575946	0.8173148151841495	0.22828579860076365	0.49755321042883294	0.7748663344254005	0.03311615451497661	0.08830377076256024	0.18203640501132964	0.003756767271014175	0.13608065791047488	0.3591528818474939	0.005203797023026675	0.18849613815307553	0.4974912105388143	0.7141973917298599	0.9677041375838273	0.9999304061391078	0.20978619095487777	0.43078253857046733	0.6845117326950475	0.3627752130398682	0.5858474369768873	0.7181713276163482	-0.007730703157502447	0.24577604269646502	0.27800231125174546	-0.5121419039324845	-0.291145556316895	-0.037416362192314825	0.0022127635139852103	0.0858392150920637	0.23372802716481156	0.0014575157723734698	0.04888536874209152	0.13253391785574467
PMC Open Access	PMC:PMC9060111	Diagnostic value of computed tomography‐based pulmonary artery to aorta ratio measurement in chronic obstructive pulmonary disease with pulmonary hypertension: A systematic review and meta‐analysis	pmc open access:PMC9060111:crj13485-tbl-0001:table-1-clinical-characteristics-of-included-studies:1:overall	Overall structured 2 x 2 data	9	0.0	continuity-corrected bivariate REML	manifest source_sheet where recorded; otherwise all group-matched rows	PMC Open Access|PMC:PMC9060111|pmc open access:PMC9060111:crj13485-tbl-0001:table-1-clinical-characteristics-of-included-studies:1:overall	0.42.0	canonical	20000	523138818	0.5	1.0	0.6842785731463059	0.8300113861576897	0.5846875072354271	0.6842785731463059	0.7694065650625589	0.7544160377782052	0.8300113861576897	0.8858577418747642	0.3945689948272592	0.6842785731463059	0.8781638704289346	0.5850120751205867	0.8300113861576897	0.944172002144736	4.025437690674246	0.3803820430888785	0.5142899593039956	0.42713359349430813	0.5728664065056919	0.801012357221002	0.2755628740560101	0.20595200444358447	0.20595200444358447	0.7198987540486639	0.8493342396447543	0.7940479955564155	-0.2801012459513361	-0.1506657603552457	0.1196406517254272	0.08631135271815729	2.594235624214046	4.001808754570552	6.324669123664139	0.27168833255500374	0.38107622829472354	0.5205965934377583	0.3735298035153955	0.5118566149063817	0.628702142405851	0.37757486906137416	0.4280738312399922	0.4745375091950593	0.5254624908049407	0.5719261687600078	0.6224251309386258	0.7217767265724332	0.8000723240170244	0.863475058844583	0.2136438037216428	0.27592700556296684	0.3423633826878084	0.10726738139002782	0.2044547985901629	0.3144065562881352	0.10726738139002782	0.2044547985901629	0.3144065562881352	0.5750650851323748	0.7217834232664223	0.8530185859684619	0.7483902489716814	0.8498415340667549	0.927062364664282	0.6855934437118648	0.795545201409837	0.8927326186099722	-0.4249349148676253	-0.2782165767335777	-0.1469814140315381	-0.2516097510283186	-0.1501584659332451	-0.07293763533571794	0.062916743852584	0.11856604244667705	0.1808413013253787	0.04351507737206622	0.08589988738458454	0.13742733812877306	1.1832660235452357	3.9610420163245523	13.767222818101615	0.13700158380466046	0.38742628503663246	0.8901931877899049	0.06836530767468922	0.5045519109166243	0.7840044088208467	0.29902375266020575	0.43159483581721547	0.5447960639909787	0.4552039360090211	0.5684051641827845	0.7009762473397942	0.5419706122773864	0.7984294431541579	0.9322824601239451	0.12049374894175922	0.2792409866399406	0.4709535477203668	0.005832640334203509	0.20090895338126563	0.5141386320167469	0.005832640334203509	0.20090895338126563	0.5141386320167469	0.3573476416358531	0.7250581093033244	0.9916453146850739	0.5307784658302828	0.8544145385879287	0.9961904858791251	0.48586136798325297	0.7990910466187343	0.9941673596657964	-0.6426523583641469	-0.27494189069667563	-0.008354685314926108	-0.46922153416971724	-0.14558546141207124	-0.0038095141208749016	0.003383725336898622	0.1159970455871587	0.2834977270956478	0.002308895842802088	0.08298317540638372	0.23961355654150632
PMC Open Access	PMC:PMC9073804	Comparison of magnetic resonance imaging and computed tomography in the diagnosis of acute pancreatitis: a systematic review and meta-analysis of diagnostic test accuracy studies	pmc open access:PMC9073804:t2:table-2-summary-of-results-of-mri-and-ct:1:overall	Overall structured 2 x 2 data	9	0.1111111111111111	continuity-corrected bivariate REML	manifest source_sheet where recorded; otherwise all group-matched rows	PMC Open Access|PMC:PMC9073804|pmc open access:PMC9073804:t2:table-2-summary-of-results-of-mri-and-ct:1:overall	0.42.0	canonical	20000	1427234664	0.05	0.28639695711595625	0.8972147220581294	0.7033710012032922	0.8211446536656595	0.8972147220581294	0.9431701095575524	0.4836036445689193	0.7033710012032921	0.8572229287493466	0.6259471389848738	0.8972147220581294	0.9785098751933716	0.1431679984189843	0.7033710012032921	0.9711403817767064	3.024703335472025	0.1461323793076921	0.6005857232614216	0.32665828495977883	0.6733417150402212	0.13733230770017096	0.007632475134540783	0.05431297097031622	0.18964227664027175	0.5772094997801402	0.06465323610964331	0.23208398614564005	0.290812542664184	-0.22174372100631295	0.026187792924646493	0.028125178045669663	1.6778904997478068	3.02306082918606	6.489926732237522	0.0725820803482829	0.14752031037636892	0.31310980880520634	0.3475284080456914	0.5984893323032121	0.779445387906509	0.17997306095517993	0.3257940049487437	0.5350511450008072	0.4649488549991928	0.6742059950512562	0.8200269390448199	0.08114418149884156	0.13726796890910273	0.25460750794440373	0.0038055717910692394	0.007704408089384336	0.016212293714369604	0.018597525228666777	0.054093300375990985	0.10217051946827359	0.06493618303750698	0.18887526222595208	0.3567444308666549	0.40619800916052146	0.5770389038242716	0.8184995092538299	0.03606775364942719	0.06515789973195492	0.11960951377975873	0.18422643764768265	0.23230365673996528	0.26779943188728944	0.11980105204456522	0.29064194670831534	0.5321025521378736	-0.25032920346652904	-0.22123905738400135	-0.1667874433361975	0.0066740391175391725	0.026124487566783743	0.060596488451019316	0.011653397204346497	0.027910244149744252	0.04238123411739853	0.8609063123053811	2.923026599594859	32.62188859490322	0.025236098905443285	0.15721122456375974	1.6900886059430065	-0.11549095258083031	0.5802442674533528	0.926622071720975	0.0738458088117081	0.32809727981419634	0.8541764867632887	0.145823513236711	0.6719027201858037	0.9261541911882918	0.04334677877329346	0.13333134388192397	0.6319390743842203	0.001326453914845521	0.008206373188700385	0.08168590418214708	0.00020784715038508765	0.05167904065538013	0.1898414383379477	0.0007257310010487807	0.18044549486765793	0.6628612267730372	0.2573298277958283	0.5656735519999763	0.9966906646440348	0.014590923410687849	0.06865286579097532	0.4080918934476634	0.09655551877800851	0.2347179164605761	0.2861891099655712	-0.029067129320127925	0.27927659488402	0.7102937075280785	-0.2718060337052684	-0.21774409132498093	0.12169493633170715	4.5043324490252534e-05	0.02441992358027325	0.1349488261900082	0.00015607179891950548	0.02629432756337735	0.05758249943985491
PMC Open Access	PMC:PMC9073804	Comparison of magnetic resonance imaging and computed tomography in the diagnosis of acute pancreatitis: a systematic review and meta-analysis of diagnostic test accuracy studies	pmc open access:PMC9073804:t2:table-2-summary-of-results-of-mri-and-ct:1:overall	Overall structured 2 x 2 data	9	0.1111111111111111	continuity-corrected bivariate REML	manifest source_sheet where recorded; otherwise all group-matched rows	PMC Open Access|PMC:PMC9073804|pmc open access:PMC9073804:t2:table-2-summary-of-results-of-mri-and-ct:1:overall	0.42.0	canonical	20000	1427234664	0.2	0.7219280948873623	0.8972147220581294	0.7033710012032922	0.8211446536656595	0.8972147220581294	0.9431701095575524	0.4836036445689193	0.7033710012032921	0.8572229287493466	0.6259471389848738	0.8972147220581294	0.9785098751933716	0.1431679984189843	0.7033710012032921	0.9711403817767064	3.024703335472025	0.1461323793076921	0.6005857232614216	0.41674614344899213	0.5832538565510079	0.4305809357383745	0.035245468773983726	0.18264983358800768	0.2530028057939833	0.9860502671865201	0.22005103568706488	0.5392782612993546	0.2641221722991578	-0.5018770592002975	0.08211553473861068	0.100534298849397	1.6778904997478068	3.02306082918606	6.489926732237522	0.0725820803482829	0.14752031037636892	0.31310980880520634	0.3475284080456914	0.5984893323032121	0.779445387906509	0.29605666574191347	0.41562627029345056	0.5875499275506266	0.41245007244937315	0.5843737297065494	0.7039433342580865	0.2955130078253243	0.43044776383235933	0.6186817969650517	0.017822128299490658	0.03556831535769105	0.07259490773169618	0.06383910028693307	0.18194260008700835	0.32760219562447407	0.08842861323591163	0.25202316044424844	0.45378784666302213	0.8740641150409675	0.9809194866660415	0.9999591279310373	0.12903129261345375	0.22159031105576993	0.3755335624363546	0.39432589926288814	0.539985494800354	0.6580889946004289	0.15213602015360514	0.25899139177867914	0.278031033043675	-0.5928968022739086	-0.5003377838315923	-0.3463945324510077	0.02181881971952793	0.08194894198866129	0.1775181603688721	0.04107746735349191	0.0997438597981915	0.15282532046790007	0.8609063123053811	2.923026599594859	32.62188859490322	0.025236098905443285	0.15721122456375974	1.6900886059430065	-0.11549095258083031	0.5802442674533528	0.926622071720975	0.20830016579862867	0.41476011016426384	0.8443218907034252	0.1556781092965748	0.5852398898357362	0.7916998342013711	0.17710818857032937	0.4222180220164038	0.890775702876828	0.0062694704806780495	0.03781651113463211	0.2970232440319307	0.0006971815204191093	0.1741633731139359	0.5413755045360193	0.0009657215522660689	0.24124753468849203	0.749902252551186	0.49432042785316777	0.9091956058836237	0.9997606546700277	0.05489299927596949	0.2321898083944812	0.8719670268006379	0.18055259035134294	0.5477647217734264	0.7212309133669431	-0.22760766703419455	0.18726751099626143	0.2778325597826654	-0.6670350956113927	-0.4897382864928811	0.15003893191327558	0.0001513577953396196	0.07682963173133182	0.3400938592273292	0.0005291748616216416	0.09381643682159285	0.20937874955209754
PMC Open Access	PMC:PMC9073804	Comparison of magnetic resonance imaging and computed tomography in the diagnosis of acute pancreatitis: a systematic review and meta-analysis of diagnostic test accuracy studies	pmc open access:PMC9073804:t2:table-2-summary-of-results-of-mri-and-ct:1:overall	Overall structured 2 x 2 data	9	0.1111111111111111	continuity-corrected bivariate REML	manifest source_sheet where recorded; otherwise all group-matched rows	PMC Open Access|PMC:PMC9073804|pmc open access:PMC9073804:t2:table-2-summary-of-results-of-mri-and-ct:1:overall	0.42.0	canonical	20000	1427234664	0.5	1.0	0.8972147220581294	0.7033710012032922	0.8211446536656595	0.8972147220581294	0.9431701095575524	0.4836036445689193	0.7033710012032921	0.8572229287493466	0.6259471389848738	0.8972147220581294	0.9785098751933716	0.1431679984189843	0.7033710012032921	0.9711403817767064	3.024703335472025	0.1461323793076921	0.6005857232614216	0.5969218604274186	0.40307813957258143	0.7515344817625625	0.1275004370751323	0.29527566768845703	0.29527566768845703	0.8088369572892284	0.5505430565381605	0.704724332311543	-0.19116304271077156	-0.4494569434618395	0.11410939909987984	0.1811662685885772	1.6778904997478068	3.02306082918606	6.489926732237522	0.0725820803482829	0.14752031037636892	0.31310980880520634	0.3475284080456914	0.5984893323032121	0.779445387906509	0.5218029936981164	0.5952246522896112	0.6993800978241438	0.3006199021758561	0.4047753477103888	0.47819700630188355	0.6265717361607325	0.7514330400503582	0.866487344751055	0.06767042044662179	0.12855572922108677	0.2384490666132819	0.10517225068686678	0.2940079266530404	0.5073357964643946	0.10517225068686678	0.2940079266530404	0.5073357964643946	0.5669935532916791	0.8089988990215284	0.9532680800220397	0.3571693555813254	0.5534639205169145	0.7924516033728991	0.49266420353560536	0.7059920733469596	0.8948277493131331	-0.43300644670832084	-0.19100110097847156	-0.04673191997796033	-0.6428306444186745	-0.44653607948308555	-0.20754839662710087	0.03229713909772164	0.1138799818381408	0.2289739179000888	0.0710339418791981	0.17966077672428035	0.28262419612203454	0.8609063123053811	2.923026599594859	32.62188859490322	0.025236098905443285	0.15721122456375974	1.6900886059430065	-0.11549095258083031	0.5802442674533528	0.926622071720975	0.4520679376137155	0.5884738408979904	0.8433454583969678	0.15665454160303213	0.4115261591020097	0.5479320623862844	0.46262743359003333	0.7450947689392377	0.9702574705353769	0.024614914467819004	0.13585352546136237	0.6282650204791823	0.001090559042644366	0.2805925779709175	0.7772187265206094	0.001090559042644366	0.2805925779709175	0.7772187265206094	0.19309900777624955	0.8189605620616539	0.9996888943931544	0.1664707296728261	0.5715064437177388	0.9966717362400822	0.2227812734793905	0.7194074220290825	0.9989094409573557	-0.8069009922237504	-0.1810394379383461	-0.0003111056068455762	-0.8335292703271738	-0.4284935562822611	-0.0033282637599178324	0.0002356149708292377	0.10708438850801891	0.39302165313747306	0.0008206547068772503	0.16851422015916018	0.39631678325998826
PMC Open Access	PMC:PMC9086695	Evaluation of CRISPR-Based Assays for Rapid Detection of SARS-CoV-2: A Systematic Review and Meta-Analysis	pmc open access:PMC9086695:T1:table-1-characteristics-of-included-studies-about-crispr-detection-of-sars-cov-2:1:overall	Overall structured 2 x 2 data	38	0.8157894736842105	continuity-corrected bivariate REML	manifest source_sheet where recorded; otherwise all group-matched rows	PMC Open Access|PMC:PMC9086695|pmc open access:PMC9086695:T1:table-1-characteristics-of-included-studies-about-crispr-detection-of-sars-cov-2:1:overall	0.42.0	canonical	20000	3747694401	0.05	0.28639695711595625	0.9261911170236844	0.9697769328486264	0.9087924539691647	0.9261911170236844	0.9404881679466052	0.9536033197792878	0.9697769328486264	0.9804282333507222	0.8768520509081777	0.9261911170236844	0.956737846361014	0.8435740500306403	0.9697769328486264	0.9947895050664692	30.645172853728415	0.0761091344578687	0.8959680498723108	0.07502146964498911	0.9249785303550109	0.6172840397599084	0.003989761954149759	0.1796565463989812	0.6272990754096663	0.9599376560888624	0.03754084646299309	0.10674041071697504	0.6735406989729061	-0.24885611065296315	0.13025533508274112	0.04940121131624013	19.92947027371475	30.648277819816403	47.38844796427083	0.06153164152744103	0.07613541955632014	0.09394318080111444	0.8734232380282652	0.89530444342685	0.9136256716208618	0.06478075700903872	0.0749884756472757	0.09053167865941705	0.9094683213405829	0.9250115243527243	0.9352192429909613	0.5119378735013329	0.6173079744892338	0.7138056305957906	0.003228053373912384	0.003991134361431373	0.0049200513435817845	0.16090208046071133	0.1794668540719742	0.196139777934875	0.5618149092120605	0.6266367348285469	0.6848528696324873	0.8637543902881496	0.9599211474573156	0.9992059461786102	0.03136210037109082	0.03755177558023466	0.04480322272635816	0.09025717918108125	0.10693010304398204	0.12549487665524492	0.5773574331721933	0.6735241903413594	0.712808989062654	-0.2550348567448654	-0.2488451815357216	-0.24159373438959808	0.11294700609500874	0.13019241257931768	0.14549386650418247	0.046252009779602754	0.049353664103624295	0.05214117209424864	5.984639969568793	30.151556944552205	174.14705073505698	0.04577539689867622	0.07702897019081686	0.12812303273309122	0.7708312260951999	0.8889907159232567	0.935026887675067	0.050521497789786596	0.0753000354875753	0.19468797090100667	0.8053120290989931	0.9246999645124248	0.9494785022102133	0.2395327675981302	0.613440525973201	0.9016293547636385	0.002403440969966575	0.004037786508079122	0.0066981497616301865	0.09909294149559497	0.17791331673774502	0.2272254850924585	0.34599858355155033	0.6212123149957616	0.7933935031315976	0.46365893650289025	0.9246000666692223	0.9998401854417471	0.024374839845792987	0.03792288327685868	0.05800513413310949	0.05917147202349775	0.1084836403782112	0.18730401562036128	0.17726197938693397	0.6382031095532661	0.7134432283257909	-0.2620221172701633	-0.24847407383909756	-0.22839182298284677	0.05780020744309664	0.12909855908688717	0.175636493416664	0.03933803030973716	0.048677123813650566	0.05527809896812301
PMC Open Access	PMC:PMC9086695	Evaluation of CRISPR-Based Assays for Rapid Detection of SARS-CoV-2: A Systematic Review and Meta-Analysis	pmc open access:PMC9086695:T1:table-1-characteristics-of-included-studies-about-crispr-detection-of-sars-cov-2:1:overall	Overall structured 2 x 2 data	38	0.8157894736842105	continuity-corrected bivariate REML	manifest source_sheet where recorded; otherwise all group-matched rows	PMC Open Access|PMC:PMC9086695|pmc open access:PMC9086695:T1:table-1-characteristics-of-included-studies-about-crispr-detection-of-sars-cov-2:1:overall	0.42.0	canonical	20000	3747694401	0.2	0.7219280948873623	0.9261911170236844	0.9697769328486264	0.9087924539691647	0.9261911170236844	0.9404881679466052	0.9536033197792878	0.9697769328486264	0.9804282333507222	0.8768520509081777	0.9261911170236844	0.956737846361014	0.8435740500306403	0.9697769328486264	0.9947895050664692	30.645172853728415	0.0761091344578687	0.8959680498723108	0.20941667712583575	0.7905833228741642	0.8845438001741841	0.018672006059521604	0.5079629153198768	0.7036198188119149	0.5161572517996356	0.13391788058000073	0.21396517956748548	-0.20577084308772675	-0.5880102143073616	0.3298016221679529	0.17816129315192378	19.92947027371475	30.648277819816403	47.38844796427083	0.06153164152744103	0.07613541955632014	0.09394318080111444	0.8734232380282652	0.89530444342685	0.9136256716208618	0.1999133598970286	0.20934707782668233	0.22303269279759405	0.7769673072024059	0.7906529221733176	0.8000866401029714	0.8328420989070433	0.8845541466256917	0.9221614942898684	0.015149861421237778	0.018678334186590255	0.02294686971744726	0.46888461619666055	0.5074631645767766	0.5402763615693529	0.6494893598368928	0.7029275743257406	0.7483797422424024	0.3945168589475134	0.5161268574121407	0.6511617794354767	0.11326434398904876	0.1339540492269709	0.1576810930589501	0.18165173331800938	0.21446493031058567	0.2530434786907017	-0.3274112359398489	-0.2058012374752216	-0.07076631545188562	-0.6086637508983135	-0.5879740456603915	-0.5642470018284123	0.2970403991082791	0.32952730768666744	0.35617363134073515	0.16640128618883868	0.17799960606151966	0.1884309273963531	5.984639969568793	30.151556944552205	174.14705073505698	0.04577539689867622	0.07702897019081686	0.12812303273309122	0.7708312260951999	0.8889907159232567	0.935026887675067	0.18469056689872734	0.20945381096377946	0.31180309000089934	0.6881969099991005	0.7905461890362205	0.8153094331012727	0.5993846522598879	0.882875032417084	0.9775466392227292	0.011314369282706934	0.0188934076138718	0.031036631348639463	0.31927471056900014	0.5026512906868155	0.5914241781361622	0.44225278504892446	0.696262265240198	0.8192286493967772	0.1550022978119649	0.5210398158366607	0.970761817368763	0.08938580832906583	0.13518144226976964	0.1995641669196801	0.1305039167512001	0.2192768042005469	0.4026533843183621	-0.5669257970753975	-0.2008882790507016	0.24883372248140073	-0.6325422865582965	-0.5867466526175926	-0.5223639279676822	0.17075361831275798	0.32732289403366677	0.4009187493127329	0.14113048275718945	0.17548970414736645	0.2002224654910785
PMC Open Access	PMC:PMC9086695	Evaluation of CRISPR-Based Assays for Rapid Detection of SARS-CoV-2: A Systematic Review and Meta-Analysis	pmc open access:PMC9086695:T1:table-1-characteristics-of-included-studies-about-crispr-detection-of-sars-cov-2:1:overall	Overall structured 2 x 2 data	38	0.8157894736842105	continuity-corrected bivariate REML	manifest source_sheet where recorded; otherwise all group-matched rows	PMC Open Access|PMC:PMC9086695|pmc open access:PMC9086695:T1:table-1-characteristics-of-included-studies-about-crispr-detection-of-sars-cov-2:1:overall	0.42.0	canonical	20000	3747694401	0.5	1.0	0.9261911170236844	0.9697769328486264	0.9087924539691647	0.9261911170236844	0.9404881679466052	0.9536033197792878	0.9697769328486264	0.9804282333507222	0.8768520509081777	0.9261911170236844	0.956737846361014	0.8435740500306403	0.9697769328486264	0.9947895050664692	30.645172853728415	0.0761091344578687	0.8959680498723108	0.478207092087529	0.521792907912471	0.9683996037998516	0.07072622285304882	0.7108847925408383	0.7108847925408383	0.20235534088725665	0.36862794685080635	0.28911520745916175	-0.7976446591127433	-0.6313720531491936	0.3814393329534533	0.3294454595873849	19.92947027371475	30.648277819816403	47.38844796427083	0.06153164152744103	0.07613541955632014	0.09394318080111444	0.8734232380282652	0.89530444342685	0.9136256716208618	0.4675510540790424	0.47830464562395725	0.4894408181848832	0.5105591818151167	0.5216953543760428	0.5324489459209576	0.95222048168612	0.9684027040602129	0.9793339104237555	0.05796496224804275	0.070748920788734	0.08587574057555589	0.6651725919421664	0.7098818813310592	0.7495321694894449	0.6651725919421664	0.7098818813310592	0.7495321694894449	0.14516428813493093	0.2023400328464649	0.2768885610046977	0.3193130416817256	0.36871228187991495	0.42255165146306867	0.25046783051055505	0.29011811866894077	0.3348274080578336	-0.854835711865069	-0.797659967153535	-0.7231114389953022	-0.6806869583182744	-0.6312877181200851	-0.5774483485369313	0.35119346592533257	0.3811673906889148	0.40479267663014695	0.30560892230703085	0.3291233233216382	0.3506659761948483	5.984639969568793	30.151556944552205	174.14705073505698	0.04577539689867622	0.07702897019081686	0.12812303273309122	0.7708312260951999	0.8889907159232567	0.935026887675067	0.44734700985261994	0.47941958241333504	0.5457910119486067	0.45420898805139315	0.5205804175866648	0.55265299014738	0.8568286967919985	0.9678988757515077	0.994290511908668	0.04377172856364528	0.07151986836979346	0.1135718614025679	0.4941889944271797	0.7009468865075563	0.803725236888732	0.4941889944271797	0.7009468865075563	0.803725236888732	0.050763010312827775	0.2048218494318809	0.5924842894106025	0.2593258757837034	0.37157007473821885	0.5105966423702956	0.1962747631112679	0.2990531134924437	0.5058110055728202	-0.9492369896871722	-0.795178150568119	-0.40751571058939745	-0.7406741242162966	-0.6284299252617811	-0.48940335762970444	0.22121976735614518	0.37866401914035835	0.4416815314668499	0.2563881815716849	0.32429113608689725	0.3751596663516271
PMC Open Access	PMC:PMC9091039	Diagnostic value of combined detection of CA72-4, CA19-9, and carcinoembryonic antigen comparing to CA72-4 alone in gastric cancer: a systematic review and meta-analysis	pmc open access:PMC9091039:t2:table-2-summary-of-results-of-ca72-4-ca19-9-and-cea-diagnosis:1:overall	Overall structured 2 x 2 data	9	0.0	continuity-corrected bivariate REML	manifest source_sheet where recorded; otherwise all group-matched rows	PMC Open Access|PMC:PMC9091039|pmc open access:PMC9091039:t2:table-2-summary-of-results-of-ca72-4-ca19-9-and-cea-diagnosis:1:overall	0.42.0	canonical	20000	3439700478	0.05	0.28639695711595625	0.650136629158602	0.8868462723435282	0.510269879315822	0.650136629158602	0.7682034153220512	0.8129825239566955	0.8868462723435282	0.9339086734733046	0.2442342304493254	0.650136629158602	0.9144235262194448	0.5964246857265593	0.8868462723435282	0.97650652773352	5.745605050965527	0.39450283747246234	0.5369829015021303	0.1400028727315783	0.8599971272684217	0.23218688890944475	0.02034096160022398	0.05366095652422216	0.18736566569908053	0.7818041055511126	0.1433506880340518	0.23273600059173408	0.4954071484351563	-0.14304626908190446	0.038992137020452795	0.014668819503769406	3.317283931024128	5.702005157924752	10.038475229709338	0.2614473192931973	0.3957215387256359	0.5565619493563876	0.3832202396009018	0.5329517908908908	0.6655378896680015	0.09461303202113658	0.13990805289439218	0.21015721207373655	0.7898427879262635	0.8600919471056079	0.9053869679788634	0.14864191992512574	0.23083167188520987	0.3456956726516405	0.01357360716238562	0.020402517015672618	0.02845908962919869	0.026848738467871974	0.0531314519365179	0.08540418700735264	0.09374659122862633	0.18551681718813118	0.2982021452580386	0.6064312479854083	0.7794582784565374	0.9301650682434319	0.10364685858647488	0.1436946346955118	0.18660440826871927	0.20099277010860364	0.23326550517943834	0.25954821864808425	0.32003429086945206	0.49306132134058106	0.6437681111274757	-0.18275009852948135	-0.14270232242044445	-0.09979254884723698	0.019057539472816794	0.03853251426567382	0.0627838459368221	0.007045993495443682	0.01450045243598162	0.024194398324433278	1.1996954587893731	5.37526545372279	27.543531122485685	0.09502258812639852	0.4084750223284304	0.9289364966114203	0.055599380293922605	0.5093101247334488	0.830658384949876	0.051239786148166634	0.13934315169955702	0.4122339967804435	0.5877660032195563	0.8606568483004431	0.9487602138518333	0.05939175970422821	0.22052130916097257	0.5917799963899798	0.004976301423668181	0.021046219334887886	0.046612447007636386	0.001080126442101152	0.04982114558561124	0.14473902501800487	0.003771431278384117	0.17395836215340682	0.505379060153223	0.3250256857173394	0.7600834175783628	0.9988076195632258	0.045233633367407905	0.14727514695973815	0.2718287465753171	0.14165793209795138	0.23657581153034501	0.2853168306738551	0.03862872860138317	0.4736864604624066	0.7124106624472696	-0.24116332374854835	-0.1391218101562181	-0.014568210540639146	0.0007344930216869394	0.03497344392807758	0.10732141960267533	0.0002806969509358504	0.01352790218769681	0.042591928842962
PMC Open Access	PMC:PMC9091039	Diagnostic value of combined detection of CA72-4, CA19-9, and carcinoembryonic antigen comparing to CA72-4 alone in gastric cancer: a systematic review and meta-analysis	pmc open access:PMC9091039:t2:table-2-summary-of-results-of-ca72-4-ca19-9-and-cea-diagnosis:1:overall	Overall structured 2 x 2 data	9	0.0	continuity-corrected bivariate REML	manifest source_sheet where recorded; otherwise all group-matched rows	PMC Open Access|PMC:PMC9091039|pmc open access:PMC9091039:t2:table-2-summary-of-results-of-ca72-4-ca19-9-and-cea-diagnosis:1:overall	0.42.0	canonical	20000	3439700478	0.2	0.7219280948873623	0.650136629158602	0.8868462723435282	0.510269879315822	0.650136629158602	0.7682034153220512	0.8129825239566955	0.8868462723435282	0.9339086734733046	0.2442342304493254	0.650136629158602	0.9144235262194448	0.5964246857265593	0.8868462723435282	0.97650652773352	5.745605050965527	0.39450283747246234	0.5369829015021303	0.22055030795689787	0.7794496920431021	0.5895585775247779	0.08977189276304215	0.16689718314910168	0.23118255728105658	0.9767316747546202	0.43570796620584534	0.5550309117382606	0.2548035798672579	-0.28622012868151697	0.11563752047243793	0.05125966267666369	3.317283931024128	5.702005157924752	10.038475229709338	0.2614473192931973	0.3957215387256359	0.5565619493563876	0.3832202396009018	0.5329517908908908	0.6655378896680015	0.17296138581632048	0.22087542371915497	0.2845703598491019	0.7154296401508979	0.779124576280845	0.8270386141836794	0.4533490790147402	0.5877140914317259	0.7150687708809115	0.0613517661242419	0.09002425090788467	0.12214515144085199	0.08581473537205059	0.16519803172769412	0.258381243714769	0.11886881253103149	0.2288289275588712	0.35790440286865755	0.8620832553689581	0.9773509629038584	0.9999406059830261	0.3327877174980921	0.43655075824979717	0.5354957633819571	0.46354685117259337	0.5567300631596682	0.6361133595153118	0.1401551604815958	0.2554228680164961	0.27801251109566383	-0.3891403773892702	-0.28537733663756515	-0.18643233150540517	0.05929076472630241	0.11431936602524609	0.1770520923259318	0.024347190645321103	0.05067346537545045	0.08545788387255052	1.1996954587893731	5.37526545372279	27.543531122485685	0.09502258812639852	0.4084750223284304	0.9289364966114203	0.055599380293922605	0.5093101247334488	0.830658384949876	0.10416152944439011	0.2222939906988909	0.4549503191418806	0.5450496808581191	0.7777060093011091	0.8958384705556098	0.23072417765427752	0.5733454133684266	0.8731911089041001	0.0232044111884829	0.0926567622690492	0.1884659087022893	0.003629393486107677	0.1549570487646289	0.4172575251484503	0.0050273614668978174	0.2146433278632906	0.5779765714943567	0.5355914838794928	0.9436236338262535	0.9998844832050952	0.15907279743532274	0.4452761180641392	0.6982512054870756	0.30467056973891155	0.5669710461227334	0.7182987014012546	-0.18633661100786944	0.22169553893889116	0.2779563883177328	-0.5628552974520395	-0.2766519768232231	-0.023676889400286637	0.002432327989721026	0.10439019564220631	0.2783916149004245	0.0009500556976261121	0.047236879216108446	0.1531160960214844
PMC Open Access	PMC:PMC9091039	Diagnostic value of combined detection of CA72-4, CA19-9, and carcinoembryonic antigen comparing to CA72-4 alone in gastric cancer: a systematic review and meta-analysis	pmc open access:PMC9091039:t2:table-2-summary-of-results-of-ca72-4-ca19-9-and-cea-diagnosis:1:overall	Overall structured 2 x 2 data	9	0.0	continuity-corrected bivariate REML	manifest source_sheet where recorded; otherwise all group-matched rows	PMC Open Access|PMC:PMC9091039|pmc open access:PMC9091039:t2:table-2-summary-of-results-of-ca72-4-ca19-9-and-cea-diagnosis:1:overall	0.42.0	canonical	20000	3439700478	0.5	1.0	0.650136629158602	0.8868462723435282	0.510269879315822	0.650136629158602	0.7682034153220512	0.8129825239566955	0.8868462723435282	0.9339086734733046	0.2442342304493254	0.650136629158602	0.9144235262194448	0.5964246857265593	0.8868462723435282	0.97650652773352	5.745605050965527	0.39450283747246234	0.5369829015021303	0.3816451784075369	0.618354821592463	0.851755329218857	0.2828985548623903	0.23754475395773234	0.23754475395773234	0.605430104234681	0.8593702957305545	0.7624552460422677	-0.394569895765319	-0.14062970426944554	0.15058569826359838	0.08695905569413373	3.317283931024128	5.702005157924752	10.038475229709338	0.2614473192931973	0.3957215387256359	0.5565619493563876	0.3832202396009018	0.5329517908908908	0.6655378896680015	0.3083573090322061	0.3827703378656503	0.4525557992103631	0.5474442007896368	0.6172296621343497	0.6916426909677938	0.7683728899974475	0.850790922650025	0.9094077777896791	0.2072598001267317	0.2835247058532022	0.35755849587668964	0.12371487342425971	0.23509308056704248	0.36486688837091286	0.12371487342425971	0.23509308056704248	0.36486688837091286	0.4384434945357426	0.6078574754405972	0.7808369559648435	0.7362121948333435	0.8602091295178139	0.9406378763419947	0.6351331116290871	0.7649069194329575	0.8762851265757402	-0.5615565054642574	-0.3921425245594028	-0.21916304403515646	-0.2637878051666564	-0.13979087048218608	-0.05936212365800532	0.08096343721274474	0.14887845095157334	0.22072999033270255	0.04013632451472664	0.0859202449191784	0.14920061089557446	1.1996954587893731	5.37526545372279	27.543531122485685	0.09502258812639852	0.4084750223284304	0.9289364966114203	0.055599380293922605	0.5093101247334488	0.830658384949876	0.17245527437895547	0.3904707060030377	0.580375261971857	0.41962473802814293	0.6095292939969623	0.8275447256210442	0.5453916150007159	0.8431437857934471	0.9649657900543113	0.08677682869599812	0.2900122581693729	0.4815796149171251	0.005607816926917371	0.2208750614696883	0.5903192351313341	0.005607816926917371	0.2208750614696883	0.5903192351313341	0.21904139801487457	0.6267352906346139	0.9881634020071157	0.4256187832128793	0.8687035155539974	0.9979278035351656	0.4096807648686658	0.7791249385303116	0.9943921830730825	-0.7809586019851253	-0.37326470936538614	-0.011836597992884324	-0.5743812167871207	-0.13129648444600261	-0.0020721964648343426	0.0037408357750600527	0.13693451934694434	0.3271724844698684	0.0014973229825084437	0.07994521129765761	0.28068850674600143
PMC Open Access	PMC:PMC9096385	The diagnostic value of diffusion kurtosis imaging in Parkinson’s disease: a systematic review and meta-analysis	pmc open access:PMC9096385:t2:table-2-data-of-four-grids-of-parameters-values-included-in-the-study:1:overall	Overall structured 2 x 2 data	14	0.0	continuity-corrected bivariate REML	manifest source_sheet where recorded; otherwise all group-matched rows	PMC Open Access|PMC:PMC9096385|pmc open access:PMC9096385:t2:table-2-data-of-four-grids-of-parameters-values-included-in-the-study:1:overall	0.42.0	canonical	20000	2859446209	0.05	0.28639695711595625	0.7673338905417902	0.809748774225156	0.6981035487524848	0.7673338905417902	0.8246755609545479	0.7578351850792552	0.809748774225156	0.8526966547377131	0.526724381431069	0.7673338905417902	0.9071763764179896	0.6617627255822484	0.809748774225156	0.9025247648282888	4.033266473930131	0.28733122773893255	0.5770826647669463	0.2191053590131913	0.7808946409868087	0.1751061439112479	0.01489740723308025	0.05250217060920835	0.18331958250503094	0.6692532268640511	0.11174083337759418	0.2338947865067479	0.38285626974809484	-0.1746561237383621	0.03255589270314795	0.019946277906060322	3.0557995281923462	4.030081222792997	5.3054095291957575	0.2143093301257245	0.28819686749614376	0.38103587931934074	0.482835967199224	0.5757614203374748	0.654365144727946	0.1788719894032144	0.21887801724724054	0.2677602997867387	0.7322397002132613	0.7811219827527595	0.8211280105967855	0.1385485719656309	0.17499205424518827	0.21828101776355316	0.011153631725376542	0.014941617895939199	0.019660243223939385	0.03550038211506256	0.05231964055034021	0.0701538001717001	0.12395516514056114	0.18268225010909267	0.2449530221206096	0.5804249943342469	0.6689980597434035	0.7570162472219492	0.08834749265659772	0.11200808549971386	0.13952863466484766	0.2162431569442561	0.23407731656561603	0.25089657500089374	0.2940280372182906	0.3826011026274473	0.4706192901059929	-0.19804946445935853	-0.1743888716162424	-0.1468683224511086	0.021472121026335094	0.03242032821318597	0.044580402586426586	0.01368431532371523	0.019871708261932713	0.026257293434303164	1.8285261258988348	3.9577130411576844	8.522034689342584	0.1104044584636298	0.2903835645803222	0.639236415762769	0.25743130460930486	0.570034006597735	0.7759363928482325	0.13350361101919517	0.21873702791553334	0.35668238089236454	0.6433176191076352	0.7812629720844666	0.8664963889808047	0.0877895110753633	0.172391432594393	0.3096440646183279	0.00577719109409661	0.015053281009584068	0.032548944474862666	0.009821065831243097	0.05143248744765441	0.10616793954689831	0.03429179531145211	0.17958461558245697	0.37070205150228985	0.42904813481482107	0.6631462349464181	0.8927621646815586	0.05126642214643406	0.1126822338748768	0.20701787469539437	0.18022901756905785	0.23496446966830187	0.2765758912847131	0.1426511776988648	0.37674927783046186	0.6063652075656023	-0.2351305349695222	-0.17371472324107945	-0.07937908242056188	0.005867970164525592	0.031631250347682674	0.0687531876891306	0.003690277398162222	0.019557751850599797	0.039009884679820035
PMC Open Access	PMC:PMC9096385	The diagnostic value of diffusion kurtosis imaging in Parkinson’s disease: a systematic review and meta-analysis	pmc open access:PMC9096385:t2:table-2-data-of-four-grids-of-parameters-values-included-in-the-study:1:overall	Overall structured 2 x 2 data	14	0.0	continuity-corrected bivariate REML	manifest source_sheet where recorded; otherwise all group-matched rows	PMC Open Access|PMC:PMC9096385|pmc open access:PMC9096385:t2:table-2-data-of-four-grids-of-parameters-values-included-in-the-study:1:overall	0.42.0	canonical	20000	2859446209	0.2	0.7219280948873623	0.7673338905417902	0.809748774225156	0.6981035487524848	0.7673338905417902	0.8246755609545479	0.7578351850792552	0.809748774225156	0.8526966547377131	0.526724381431069	0.7673338905417902	0.9071763764179896	0.6617627255822484	0.809748774225156	0.9025247648282888	4.033266473930131	0.28733122773893255	0.5770826647669463	0.30566775872823326	0.6943322412717667	0.5020705446556571	0.06701866790228528	0.16998579434455025	0.23546083820310665	0.9999876298496351	0.3546980945600664	0.551942300542812	0.27805953496227276	-0.3672300003272959	0.0996726178804901	0.07031317646406018	3.0557995281923462	4.030081222792997	5.3054095291957575	0.2143093301257245	0.28819686749614376	0.38103587931934074	0.482835967199224	0.5757614203374748	0.654365144727946	0.2709157435783915	0.30510746746250444	0.3460137967484645	0.6539862032515353	0.6948925325374955	0.7290842564216086	0.4330904691920918	0.5018730334927455	0.5701425082416616	0.05085277641904247	0.06720700480872879	0.08697392347730114	0.11622949944830578	0.16942581644439983	0.22463926476329887	0.1609987203316146	0.2346851682934354	0.3111657052193652	0.9822005831832942	0.9983281898689077	0.99999620246478	0.29000850463657696	0.35541321778061585	0.4262876864663976	0.4972888301240634	0.5525022784429625	0.6056985954390565	0.26027248829593186	0.2764000949815454	0.27806810757741773	-0.43191959025078536	-0.36651487710674646	-0.29564040842096473	0.06724288522113965	0.09928246741250735	0.13324758623263694	0.04787517979394546	0.07004389575063012	0.09318031877863836	1.8285261258988348	3.9577130411576844	8.522034689342584	0.1104044584636298	0.2903835645803222	0.639236415762769	0.25743130460930486	0.570034006597735	0.7759363928482325	0.23242149489897646	0.30384479743850984	0.4135261944150248	0.5864738055849752	0.6961552025614901	0.7675785051010235	0.313720155665476	0.4973430204266628	0.6805630953091963	0.026859755403864923	0.06768242517463308	0.13778914415149326	0.03270159816691093	0.16669679335376003	0.3319181780438786	0.04529758351074167	0.23090498144384952	0.45976625704761576	0.8741345219692124	0.9874881362729604	0.9999689032017232	0.1783905154741327	0.3572147828142477	0.578419364244796	0.3900099168434837	0.5552313015336023	0.6892264967204512	0.15220642708185	0.2655600413855981	0.27804080831436084	-0.5435375794132296	-0.36471331207311464	-0.14350873064256633	0.01910190069902772	0.09696155765092929	0.19666279468799044	0.012664709193624205	0.06892442422606054	0.1400561040752797
PMC Open Access	PMC:PMC9096385	The diagnostic value of diffusion kurtosis imaging in Parkinson’s disease: a systematic review and meta-analysis	pmc open access:PMC9096385:t2:table-2-data-of-four-grids-of-parameters-values-included-in-the-study:1:overall	Overall structured 2 x 2 data	14	0.0	continuity-corrected bivariate REML	manifest source_sheet where recorded; otherwise all group-matched rows	PMC Open Access|PMC:PMC9096385|pmc open access:PMC9096385:t2:table-2-data-of-four-grids-of-parameters-values-included-in-the-study:1:overall	0.42.0	canonical	20000	2859446209	0.5	1.0	0.7673338905417902	0.809748774225156	0.6981035487524848	0.7673338905417902	0.8246755609545479	0.7578351850792552	0.809748774225156	0.8526966547377131	0.526724381431069	0.7673338905417902	0.9071763764179896	0.6617627255822484	0.809748774225156	0.9025247648282888	4.033266473930131	0.28733122773893255	0.5770826647669463	0.4787925581583171	0.5212074418416829	0.8013218642049824	0.223199143738322	0.25638850738441277	0.25638850738441277	0.7192764757357197	0.7659661714811985	0.7436114926155872	-0.28072352426428027	-0.2340338285188015	0.1344083343177132	0.12198017306669953	3.0557995281923462	4.030081222792997	5.3054095291957575	0.2143093301257245	0.28819686749614376	0.38103587931934074	0.482835967199224	0.5757614203374748	0.654365144727946	0.44151118516317206	0.478777620037923	0.5130207585835517	0.48697924141644827	0.521222379962077	0.558488814836828	0.7534394900313657	0.8011960531232641	0.8414060188522202	0.1764866042024604	0.22372113670172356	0.2759058508363032	0.17643472796716483	0.2554702571699416	0.3368558233389164	0.17643472796716483	0.2554702571699416	0.3368558233389164	0.6309352756699003	0.7195295294390798	0.805781008892892	0.6723304095649256	0.7669042151501164	0.8498120885926855	0.6631441766610836	0.7445297428300585	0.8235652720328351	-0.36906472433009974	-0.2804704705609203	-0.19421899110710808	-0.32766959043507443	-0.23309578484988364	-0.1501879114073144	0.09318828895435313	0.1338770949365411	0.17502457609024855	0.08147477487296192	0.12149090158347685	0.16467061941832337	1.8285261258988348	3.9577130411576844	8.522034689342584	0.1104044584636298	0.2903835645803222	0.639236415762769	0.25743130460930486	0.570034006597735	0.7759363928482325	0.3712433415979829	0.47934399358121754	0.5607977412264904	0.43920225877350944	0.5206560064187824	0.628756658402017	0.6464589832237284	0.7982940939268321	0.8949804287303669	0.09942724678850365	0.22503662674468478	0.3899598670320278	0.050008633625268396	0.25172118694004336	0.4966468784227533	0.050008633625268396	0.25172118694004336	0.4966468784227533	0.4847082412809757	0.7253268146676703	0.9371907864942739	0.46717737290572264	0.7692581755124139	0.9647736432367308	0.5033531215772467	0.7482788130599567	0.9499913663747315	-0.5152917587190243	-0.2746731853323297	-0.06280921350572606	-0.5328226270942773	-0.23074182448758612	-0.035226356763269226	0.02806243654359685	0.13102096058301127	0.247868173088983	0.02062745935060086	0.11950752092262866	0.2551776545673624
PMC Open Access	PMC:PMC9164472	Diagnostic value of congenital pulmonary airway malformation volume ratio for fetal hydrops due to congenital lung malformations: a systematic review and meta-analysis	pmc open access:PMC9164472:Tab1:table-1-basic-characteristics-of-the-12-included-literatures:1:overall	Overall structured 2 x 2 data	12	0.3333333333333333	continuity-corrected bivariate REML	manifest source_sheet where recorded; otherwise all group-matched rows	PMC Open Access|PMC:PMC9164472|pmc open access:PMC9164472:Tab1:table-1-basic-characteristics-of-the-12-included-literatures:1:overall	0.42.0	canonical	20000	2756744086	0.05	0.28639695711595625	0.7866953571877225	0.8903708382847938	0.6610815760180481	0.7866953571877225	0.8745850352958788	0.858935289762146	0.8903708382847938	0.9154903741027256	0.4493490647191049	0.7866953571877225	0.9434031542856822	0.8229763305848087	0.8903708382847938	0.934160314008298	7.175968007776925	0.23956831652661326	0.6770661954725163	0.14348247148883203	0.8565175285111679	0.2741433671390847	0.012451855082467015	0.08204275730075077	0.2864651849898438	0.8473474782341722	0.09664097543014602	0.2043541998152055	0.560950521118216	-0.18975598168581023	0.05612951855509818	0.025913238745652448	5.180671226264971	7.131608175526944	9.693934573762576	0.14038965457087882	0.23996498530052318	0.3813732829323261	0.5445411333475086	0.6760261149909442	0.7727433648132593	0.11984367098225437	0.14339065974944654	0.17220019531885422	0.8277998046811458	0.8566093402505535	0.8801563290177457	0.21424844569889867	0.27291118582600704	0.33783915370909334	0.007334733361997497	0.01247221528122858	0.019677309618930303	0.05354481607887974	0.08179636900745968	0.10902676314333	0.18696014307582376	0.2856048815293174	0.380684083522533	0.7495253924820487	0.8456110574787626	0.9227358984079982	0.06255376681376854	0.09676941213867712	0.13962487701138596	0.17737019397262627	0.20460058810849657	0.2328521410370765	0.46312843536609244	0.5592141003628064	0.6363389412920419	-0.22384319030218772	-0.18962754497727913	-0.1467720801045703	0.03767541062539274	0.055782200778447255	0.07335822319243462	0.015334657811134234	0.025871299294351707	0.036599754413623384	2.865455250050171	7.037845317555786	13.705086196895806	0.060255487386809664	0.24030290279814784	0.6453672986906391	0.30069269167593626	0.674007704180482	0.8652043761333477	0.10564699793453652	0.14300448847244784	0.19964272553592818	0.8003572744640717	0.8569955115275522	0.8943530020654634	0.13104942089595817	0.2702929229144772	0.4190506061189807	0.0031613158294477536	0.012489559234687666	0.03285086447462995	0.017081685490552893	0.08122759424121363	0.1438946585838194	0.05964339028796618	0.283618915016357	0.5024308220061131	0.5603092173807105	0.8418846481705972	0.9810091271065939	0.03080914505270291	0.09687878339406408	0.20849324023339424	0.14250229853213683	0.20516936287474263	0.2693152716254033	0.2739122602647543	0.5554876910546409	0.6946121699906377	-0.2555878120632534	-0.18951817372189217	-0.07790371688256201	0.01267374091522932	0.055262291600908515	0.09600941201352993	0.0042111307945712165	0.025761507050313853	0.04955864282008394
PMC Open Access	PMC:PMC9164472	Diagnostic value of congenital pulmonary airway malformation volume ratio for fetal hydrops due to congenital lung malformations: a systematic review and meta-analysis	pmc open access:PMC9164472:Tab1:table-1-basic-characteristics-of-the-12-included-literatures:1:overall	Overall structured 2 x 2 data	12	0.3333333333333333	continuity-corrected bivariate REML	manifest source_sheet where recorded; otherwise all group-matched rows	PMC Open Access|PMC:PMC9164472|pmc open access:PMC9164472:Tab1:table-1-basic-characteristics-of-the-12-included-literatures:1:overall	0.42.0	canonical	20000	2756744086	0.2	0.7219280948873623	0.7866953571877225	0.8903708382847938	0.6610815760180481	0.7866953571877225	0.8745850352958788	0.858935289762146	0.8903708382847938	0.9154903741027256	0.4493490647191049	0.7866953571877225	0.9434031542856822	0.8229763305848087	0.8903708382847938	0.934160314008298	7.175968007776925	0.23956831652661326	0.6770661954725163	0.2450424008097095	0.7549575991902905	0.6420891687219796	0.0565077146163047	0.25473800363435084	0.35285786138312836	0.9409353459257621	0.3134229463143755	0.4671900912530115	0.2190072510383998	-0.4085051485729868	0.16299511996202096	0.09174288367232987	5.180671226264971	7.131608175526944	9.693934573762576	0.14038965457087882	0.23996498530052318	0.3813732829323261	0.5445411333475086	0.6760261149909442	0.7727433648132593	0.21664017266571453	0.2447950352371518	0.2728184602288713	0.7271815397711286	0.7552049647628482	0.7833598273342854	0.5643020100016641	0.6406628819611122	0.7078998750013344	0.033907353229786816	0.056595982780529505	0.08704423437315373	0.16799362896180114	0.2540249862126409	0.33549227247409696	0.23270133154744738	0.3518702042649756	0.4647170193957358	0.8714186867997137	0.9421315713143019	0.9880365321589056	0.2136235419968434	0.3137813412949633	0.42652613618511637	0.38643582241326513	0.4679031086747214	0.553934465925561	0.14949059191235134	0.22020347642693955	0.2661084372715433	-0.5083045528905189	-0.408146753592399	-0.29540195870224595	0.11267959410185055	0.16204925360105513	0.20744621828467225	0.05366437805689247	0.09158985188667419	0.1308629107050557	2.865455250050171	7.037845317555786	13.705086196895806	0.060255487386809664	0.24030290279814784	0.6453672986906391	0.30069269167593626	0.674007704180482	0.8652043761333477	0.19269346691174477	0.24376477178440958	0.28608366528663987	0.7139163347133601	0.7562352282155904	0.8073065330882553	0.4173729405579531	0.6376104316333959	0.7740762198156463	0.014840319179015958	0.05667116437323333	0.13892707662666215	0.054901199570488904	0.25236851399593974	0.4364158751241791	0.07604801635965529	0.349575692902373	0.6045143252005869	0.7701451232847943	0.9433667818202722	0.9997629265836981	0.11139545341380593	0.31408643488424814	0.581422010307569	0.28551221976318286	0.4695595808914226	0.6670268953168733	0.048217028397431985	0.2214386869329099	0.2778348316963359	-0.6105326414735565	-0.40784166000311417	-0.14050608457979336	0.03978536237479307	0.16065067584959136	0.2619071780520618	0.014467321448733339	0.09118763742930586	0.17922871122868383
PMC Open Access	PMC:PMC9164472	Diagnostic value of congenital pulmonary airway malformation volume ratio for fetal hydrops due to congenital lung malformations: a systematic review and meta-analysis	pmc open access:PMC9164472:Tab1:table-1-basic-characteristics-of-the-12-included-literatures:1:overall	Overall structured 2 x 2 data	12	0.3333333333333333	continuity-corrected bivariate REML	manifest source_sheet where recorded; otherwise all group-matched rows	PMC Open Access|PMC:PMC9164472|pmc open access:PMC9164472:Tab1:table-1-basic-characteristics-of-the-12-included-literatures:1:overall	0.42.0	canonical	20000	2756744086	0.5	1.0	0.7866953571877225	0.8903708382847938	0.6610815760180481	0.7866953571877225	0.8745850352958788	0.858935289762146	0.8903708382847938	0.9154903741027256	0.4493490647191049	0.7866953571877225	0.9434031542856822	0.8229763305848087	0.8903708382847938	0.934160314008298	7.175968007776925	0.23956831652661326	0.6770661954725163	0.4481622594514644	0.5518377405485356	0.8776903237575285	0.19326753784568015	0.3689583080095121	0.3689583080095121	0.5359637178932816	0.7082570699258869	0.6310416919904879	-0.46403628210671843	-0.2917429300741131	0.20796354865640407	0.16099475935310803	5.180671226264971	7.131608175526944	9.693934573762576	0.14038965457087882	0.23996498530052318	0.3813732829323261	0.5445411333475086	0.6760261149909442	0.7727433648132593	0.3881209534960208	0.44839393609733214	0.49227443696303624	0.5077255630369637	0.5516060639026679	0.6118790465039792	0.838205275210851	0.8770230956963416	0.906489048217251	0.12310674150881927	0.19352561414089364	0.2760827124738422	0.24081891802891187	0.368238664780818	0.49095758873978773	0.24081891802891187	0.368238664780818	0.49095758873978773	0.44808159392217317	0.5378577761182248	0.638585870185688	0.5382256508663937	0.7087887838191227	0.8500581672068691	0.5090424112602119	0.631761335219182	0.759181081971088	-0.5519184060778268	-0.4621422238817752	-0.3614141298143119	-0.4617743491336063	-0.2912112161808773	-0.14994183279313095	0.14796379835664114	0.20694632711160527	0.25850866807598744	0.09125562006965363	0.16068672080220486	0.2361059134331773	2.865455250050171	7.037845317555786	13.705086196895806	0.060255487386809664	0.24030290279814784	0.6453672986906391	0.30069269167593626	0.674007704180482	0.8652043761333477	0.2969461361533848	0.4484414950882015	0.5173803707026742	0.4826196292973257	0.5515585049117985	0.703053863846615	0.7412982589320003	0.8755885488403553	0.9319963183235589	0.056831101638198316	0.1937453361207172	0.39223296777047806	0.07975338840777377	0.3660038920620281	0.6455440561974134	0.07975338840777377	0.3660038920620281	0.6455440561974134	0.3584292291182986	0.5419098901175743	0.8247809551954102	0.3147349671094248	0.7092409912083869	0.9662254525909264	0.35445594380258605	0.6339961079379719	0.9202466115922261	-0.6415707708817013	-0.45809010988242577	-0.17521904480458986	-0.6852650328905752	-0.2907590087916131	-0.03377454740907361	0.05545847128670488	0.20540597594148724	0.31819458449631527	0.023571848688408715	0.16000047103589027	0.3333641567264828
PMC Open Access	PMC:PMC9197663	Meta-Analysis of Dynamic Electrocardiography in the Diagnosis of Myocardial Ischemic Attack of Coronary Heart Disease	pmc open access:PMC9197663:tab1:table-1-the-basic-characteristics-of-the-literature:1:overall	Overall structured 2 x 2 data	27	0.037037037037037	continuity-corrected bivariate REML	manifest source_sheet where recorded; otherwise all group-matched rows	PMC Open Access|PMC:PMC9197663|pmc open access:PMC9197663:tab1:table-1-the-basic-characteristics-of-the-literature:1:overall	0.42.0	canonical	20000	591578681	0.05	0.28639695711595625	0.7657964685094174	0.7253602616685144	0.7169266344612625	0.7657964685094174	0.8084832034835038	0.6600169077597688	0.7253602616685144	0.782287499247111	0.492180788068315	0.7657964685094174	0.916883043624654	0.4008644862674242	0.7253602616685144	0.912478565840063	2.7883673104331095	0.32287891116595563	0.4911567301779318	0.2991975748403822	0.7008024251596179	0.12797504607414673	0.01670966902242379	0.03540276947350243	0.123614335256951	0.5518584723656443	0.12254448325571177	0.25099418764245385	0.2654615152496881	-0.16385247386024449	0.019678472331791805	0.015724297141710593	2.181098172536695	2.790354526796235	3.6387404408364095	0.25181761448570616	0.3228858329541224	0.41166402364137145	0.39597131878816855	0.49113010877194996	0.5769113371881268	0.245086560782129	0.2988703507849859	0.3607123350971603	0.6392876649028397	0.7011296492150141	0.7549134392178709	0.10297380024703119	0.1280545721890699	0.16073069304997092	0.013080199465877863	0.016710021253836645	0.021207044544970546	0.022335675193248535	0.035425889426077425	0.05080748680885691	0.07798852131031993	0.12369506220603527	0.17740232759626004	0.47835205222276816	0.5520786000854319	0.636054742279424	0.10058267783038324	0.12254655397027177	0.1481651523224781	0.2355894703070993	0.25097106768987887	0.2640612819227077	0.19195509510681188	0.2656816429694756	0.34965778516346785	-0.185814279285573	-0.16385040314568447	-0.13823180479347816	0.011729761973065368	0.0196932904248003	0.029649675665591155	0.010453549981171933	0.01571976295827128	0.021361125912356022	0.9466104661570712	2.750620491419327	9.82391873624682	0.09898114761248918	0.3281882665225381	1.0679444762427928	-0.030251645712318607	0.4832458224044873	0.7965882124724599	0.12482898547637136	0.29923982399758026	0.6008701340826252	0.3991298659173746	0.7007601760024198	0.8751710145236284	0.04745720908269306	0.12646170220347513	0.34082523006743287	0.005182535489367153	0.016979773892773078	0.05321643566861007	0.0003381131366439208	0.03483360169152381	0.11576609399611967	0.001180575171079858	0.12162699646777461	0.40421551667969835	0.27549555396913417	0.5476539157697197	0.9255136671490909	0.04680387366396541	0.12412920642893012	0.29990612623176616	0.17063086311983655	0.2515633554244324	0.28605884397931236	-0.010901403146822081	0.2612569586537634	0.6391167100331346	-0.23959308345199085	-0.16226775068702612	0.013509169115809882	0.00014536626202264364	0.01907563540929511	0.0766908605845682	0.0001765501906745625	0.015296943559230485	0.04092096980043176
PMC Open Access	PMC:PMC9197663	Meta-Analysis of Dynamic Electrocardiography in the Diagnosis of Myocardial Ischemic Attack of Coronary Heart Disease	pmc open access:PMC9197663:tab1:table-1-the-basic-characteristics-of-the-literature:1:overall	Overall structured 2 x 2 data	27	0.037037037037037	continuity-corrected bivariate REML	manifest source_sheet where recorded; otherwise all group-matched rows	PMC Open Access|PMC:PMC9197663|pmc open access:PMC9197663:tab1:table-1-the-basic-characteristics-of-the-literature:1:overall	0.42.0	canonical	20000	591578681	0.2	0.7219280948873623	0.7657964685094174	0.7253602616685144	0.7169266344612625	0.7657964685094174	0.8084832034835038	0.6600169077597688	0.7253602616685144	0.782287499247111	0.492180788068315	0.7657964685094174	0.916883043624654	0.4008644862674242	0.7253602616685144	0.912478565840063	2.7883673104331095	0.32287891116595563	0.4911567301779318	0.37287108436707195	0.627128915632928	0.41075669346112725	0.07469071371209646	0.11736254625887066	0.16256819355005428	0.9768960945850574	0.38318954290932705	0.6045655486284917	0.2549679996976951	-0.33873855197803526	0.0620999591307553	0.05526258712811524	2.181098172536695	2.790354526796235	3.6387404408364095	0.25181761448570616	0.3228858329541224	0.41166402364137145	0.39597131878816855	0.49113010877194996	0.5769113371881268	0.3296060925376137	0.37252344194684706	0.4218768675484687	0.5781231324515312	0.6274765580531529	0.6703939074623863	0.35286580327637457	0.41092913716703566	0.4763534602353368	0.0592258740344992	0.0746921953137662	0.09331264154190011	0.07478566734366017	0.1174410115133992	0.16652571020250356	0.10359157355599033	0.16267688201235989	0.23066800056934406	0.936601452152257	0.9769857765899337	0.9983728487333204	0.32436423258304237	0.3831949224855967	0.4474313800779382	0.5554023846848587	0.6044870833739631	0.647142427543702	0.21467335726489467	0.25505768170257137	0.27644475384595807	-0.39756386230431995	-0.3387331724017656	-0.2744967148094241	0.037714711253345676	0.06214836783865323	0.0916466626375779	0.03647578145486465	0.055253455989332234	0.07553963346245073	0.9466104661570712	2.750620491419327	9.82391873624682	0.09898114761248918	0.3281882665225381	1.0679444762427928	-0.030251645712318607	0.4832458224044873	0.7965882124724599	0.2358052599792488	0.3715580418646036	0.6055585215052072	0.3944414784947928	0.6284419581353964	0.7641947400207512	0.19136547402240964	0.4074618762398403	0.710646447095826	0.024147744043856677	0.07582578351797739	0.21072537025174717	0.0011370946250793157	0.1155217126446758	0.3571151766214151	0.0015750801681388078	0.1600183085584166	0.4946686230255846	0.6968047567340577	0.9564566394591618	0.9998941185441738	0.16413467856798616	0.3872975222720291	0.74286697264917	0.36481291826594714	0.6064063822426865	0.720791000262283	-0.025123338153304555	0.2345285445717995	0.27796602365681145	-0.5577934163193762	-0.3346305726153332	0.020938877761807664	0.0004874431267536771	0.06020918938777345	0.2162583875257251	0.000597421854303085	0.05371569770497285	0.1469412357488511
PMC Open Access	PMC:PMC9197663	Meta-Analysis of Dynamic Electrocardiography in the Diagnosis of Myocardial Ischemic Attack of Coronary Heart Disease	pmc open access:PMC9197663:tab1:table-1-the-basic-characteristics-of-the-literature:1:overall	Overall structured 2 x 2 data	27	0.037037037037037	continuity-corrected bivariate REML	manifest source_sheet where recorded; otherwise all group-matched rows	PMC Open Access|PMC:PMC9197663|pmc open access:PMC9197663:tab1:table-1-the-basic-characteristics-of-the-literature:1:overall	0.42.0	canonical	20000	591578681	0.5	1.0	0.7657964685094174	0.7253602616685144	0.7169266344612625	0.7657964685094174	0.8084832034835038	0.6600169077597688	0.7253602616685144	0.782287499247111	0.492180788068315	0.7657964685094174	0.916883043624654	0.4008644862674242	0.7253602616685144	0.912478565840063	2.7883673104331095	0.32287891116595563	0.4911567301779318	0.5202181034204515	0.4797818965795485	0.7360340436773345	0.24407291433905878	0.18216461170401288	0.18216461170401288	0.8326722768781719	0.8017480409118721	0.817835388295987	-0.1673277231218281	-0.19825195908812787	0.08704691077209985	0.09511770093191307	2.181098172536695	2.790354526796235	3.6387404408364095	0.25181761448570616	0.3228858329541224	0.41166402364137145	0.39597131878816855	0.49113010877194996	0.5769113371881268	0.4913277377325298	0.5199226479612107	0.550659148781906	0.44934085121809403	0.4800773520387894	0.5086722622674701	0.6856431501091664	0.7361724363872089	0.784424239131892	0.20116158414610155	0.24407686960641856	0.29161614714769146	0.11694424950897143	0.18230327316148287	0.2560605149818821	0.11694424950897143	0.18230327316148287	0.2560605149818821	0.752006289979708	0.832467464723927	0.898138841598129	0.7242451886023993	0.8017544916342054	0.8707997898873834	0.7439394850181178	0.8176967268385171	0.8830557504910285	-0.247993710020292	-0.16753253527607298	-0.101861158401871	-0.2757548113976008	-0.19824550836579458	-0.12920021011261656	0.05428963572219697	0.08710522020734277	0.12496346090024997	0.06170606032566439	0.09510875343771485	0.13212875549278708	0.9466104661570712	2.750620491419327	9.82391873624682	0.09898114761248918	0.3281882665225381	1.0679444762427928	-0.030251645712318607	0.4832458224044873	0.7965882124724599	0.4082176741019142	0.5189857364947086	0.6462388448863947	0.3537611551136052	0.48101426350529136	0.5917823258980858	0.48628653101194114	0.7333774498241563	0.9076120188136035	0.09006628344829054	0.2470946889038566	0.5164280223210669	0.0017714792254433385	0.17952941822479837	0.5280993836665839	0.0017714792254433385	0.17952941822479837	0.5280993836665839	0.4443907566277747	0.8365690429157193	0.9986287937317756	0.4366910233953103	0.8066407574235346	0.9979036382762168	0.4719006163334159	0.8204705817752016	0.9982285207745566	-0.5556092433722254	-0.16343095708428068	-0.0013712062682243648	-0.5633089766046897	-0.19335924257646547	-0.002096361723783219	0.0007631846262852156	0.08447796228681789	0.2687941150969388	0.0009423454949961964	0.09231286978700902	0.2688401564869364
PMC Open Access	PMC:PMC9217608	The Diagnostic Performance of 18F-FDG PET/CT in Recurrent Pancreatic Cancer: A Systematic Review and Meta-analysis	pmc open access:PMC9217608:tab2:table-2-technical-aspects-of-included-studies:1:overall	Overall structured 2 x 2 data	7	0.2857142857142857	continuity-corrected bivariate REML	manifest source_sheet where recorded; otherwise all group-matched rows	PMC Open Access|PMC:PMC9217608|pmc open access:PMC9217608:tab2:table-2-technical-aspects-of-included-studies:1:overall	0.42.0	canonical	20000	2756315860	0.05	0.28639695711595625	0.8697572946526467	0.8297704851240931	0.8078160094644457	0.8697572946526467	0.9138634968678074	0.6811491213017297	0.8297704851240931	0.917506890519382	0.7461235565759338	0.8697572946526467	0.9381724978444642	0.4464202264904389	0.8297704851240931	0.9671737035745518	5.109321349395129	0.1569623259471266	0.6995277797767399	0.20520590386474385	0.7947940961352562	0.2119230680677503	0.008193487217674858	0.07899526520231615	0.27582438723443764	0.7451425698187996	0.0685637168555435	0.2074016919136401	0.4587456127028433	-0.21783324026041276	0.047010998752583924	0.031984266449732235	2.6424433355616106	5.06809906438273	10.792132175264774	0.0971365629008299	0.15828717735170533	0.26118072687886096	0.5176413661719306	0.6961513696946714	0.8154542443815597	0.12281183985970306	0.20613288096788537	0.34355692986214664	0.6564430701378533	0.7938671190321146	0.8771881601402968	0.1220954258280558	0.2105733007791085	0.3622477274123396	0.005086446472053862	0.008262073529140719	0.013559954116003472	0.03921242498258733	0.07831806985244974	0.12387471262875274	0.13691634637972436	0.2734598532090561	0.43252803338479057	0.535354258046482	0.7425771550658108	0.9445331679899295	0.04607377417732994	0.06903787912210956	0.10356242717596689	0.16252224448720345	0.2080788872635065	0.24718453213336888	0.24895730093052565	0.45618019794985454	0.6581362108739732	-0.2403231829386263	-0.21735907799384668	-0.18283452993998933	0.019533165285773497	0.046551719419041626	0.08242877879659555	0.01919268917867447	0.03167335355144181	0.04230955379341008	1.3743440394142579	5.144694301879837	29.68395490918829	0.0632025714763721	0.15756315035505858	0.5474988488606283	0.20626963042387797	0.7000071020817007	0.9025931897092765	0.07646218681327208	0.2034890446304194	0.5655371862006681	0.4344628137993311	0.7965109553695806	0.9235378131867279	0.06745463983283628	0.2130776323871743	0.6097276800443591	0.0033154225392543575	0.008224592507647125	0.028008639524181925	0.0062941190475073764	0.07941798593483532	0.1804303084980758	0.021976906147641147	0.27730038312760635	0.6300007874211571	0.3563522563336645	0.7462407930696178	0.9986135503863454	0.032082987026663366	0.06877886216353013	0.18430480375539246	0.1059666486178801	0.20697897118112096	0.2801028380684489	0.06995529921770827	0.4598438359536615	0.7122165932703891	-0.25431397008929285	-0.21761809495242612	-0.1020921533605638	0.00239340991611765	0.047374700104207246	0.12968599444480425	0.0038847962031281604	0.031924126923372965	0.05120436051632317
PMC Open Access	PMC:PMC9217608	The Diagnostic Performance of 18F-FDG PET/CT in Recurrent Pancreatic Cancer: A Systematic Review and Meta-analysis	pmc open access:PMC9217608:tab2:table-2-technical-aspects-of-included-studies:1:overall	Overall structured 2 x 2 data	7	0.2857142857142857	continuity-corrected bivariate REML	manifest source_sheet where recorded; otherwise all group-matched rows	PMC Open Access|PMC:PMC9217608|pmc open access:PMC9217608:tab2:table-2-technical-aspects-of-included-studies:1:overall	0.42.0	canonical	20000	2756315860	0.2	0.7219280948873623	0.8697572946526467	0.8297704851240931	0.8078160094644457	0.8697572946526467	0.9138634968678074	0.6811491213017297	0.8297704851240931	0.917506890519382	0.7461235565759338	0.8697572946526467	0.9381724978444642	0.4464202264904389	0.8297704851240931	0.9671737035745518	5.109321349395129	0.1569623259471266	0.6995277797767399	0.31013507083125486	0.6898649291687451	0.5608893520629168	0.03775890028336115	0.2551249930307091	0.35339391116301494	0.9892757790442119	0.2319207446070884	0.4668031018566532	0.2673476841568496	-0.4900073502802739	0.14093499656600023	0.11418999646470877	2.6424433355616106	5.06809906438273	10.792132175264774	0.0971365629008299	0.15828717735170533	0.26118072687886096	0.5176413661719306	0.6961513696946714	0.8154542443815597	0.24304239086724516	0.31036492882159994	0.4222836235101561	0.5777163764898439	0.6896350711784001	0.7569576091327547	0.3978119497373759	0.5588932175354028	0.7295859749891372	0.023708402536906332	0.03806547518258993	0.061293041438335964	0.13154549990292053	0.2529564257861332	0.3790648340456452	0.18221413023612093	0.3503900562639834	0.5250728385972958	0.8417575349236252	0.9846830334322147	0.9999683156189758	0.16178409976468522	0.23335105106342346	0.33255656869750205	0.3428632608417171	0.4689716691012291	0.5903825949844417	0.11982944003626285	0.2627549385448524	0.27804022073161355	-0.5601439951226771	-0.48857704382393885	-0.38937152618986026	0.061869278274942915	0.13967206471523724	0.2300517619530126	0.06776186428201623	0.11306447907436586	0.15212241890937045	1.3743440394142579	5.144694301879837	29.68395490918829	0.0632025714763721	0.15756315035505858	0.5474988488606283	0.20626963042387797	0.7000071020817007	0.9025931897092765	0.21117704067910392	0.30882523647503496	0.5967362585126378	0.40326374148736205	0.691174763524965	0.788822959320896	0.2557231223213093	0.5625878924142815	0.8812490984901389	0.015554865986157776	0.03789795720223659	0.12039559921693493	0.02136138164730952	0.25647650122611126	0.5132597069047008	0.029589348023146816	0.35526599261402564	0.7109568259492399	0.5257596798975881	0.9475653783552165	0.9998753334172746	0.11569563361747653	0.23256996682742684	0.5304969349803883	0.20866838798266152	0.465451593661251	0.7005667132400527	-0.19616841498977425	0.2256372834678541	0.27794723852991227	-0.6062324612698857	-0.4893581280599355	-0.191431159906974	0.007923833981560964	0.1418151743878149	0.32952072782921515	0.013449917646478118	0.11391769061410677	0.18496106801211692
PMC Open Access	PMC:PMC9217608	The Diagnostic Performance of 18F-FDG PET/CT in Recurrent Pancreatic Cancer: A Systematic Review and Meta-analysis	pmc open access:PMC9217608:tab2:table-2-technical-aspects-of-included-studies:1:overall	Overall structured 2 x 2 data	7	0.2857142857142857	continuity-corrected bivariate REML	manifest source_sheet where recorded; otherwise all group-matched rows	PMC Open Access|PMC:PMC9217608|pmc open access:PMC9217608:tab2:table-2-technical-aspects-of-included-studies:1:overall	0.42.0	canonical	20000	2756315860	0.5	1.0	0.8697572946526467	0.8297704851240931	0.8078160094644457	0.8697572946526467	0.9138634968678074	0.6811491213017297	0.8297704851240931	0.917506890519382	0.7461235565759338	0.8697572946526467	0.9381724978444642	0.4464202264904389	0.8297704851240931	0.9671737035745518	5.109321349395129	0.1569623259471266	0.6995277797767399	0.5199934047642768	0.4800065952357232	0.8363156981259452	0.1356676206536217	0.39067981134141416	0.39067981134141416	0.6430511671371839	0.5727792608479936	0.6093201886585858	-0.3569488328628161	-0.4272207391520064	0.1856110389269705	0.20506877241444363	2.6424433355616106	5.06809906438273	10.792132175264774	0.0971365629008299	0.15828717735170533	0.26118072687886096	0.5176413661719306	0.6961513696946714	0.8154542443815597	0.47854095593083484	0.5198984836643505	0.5832016019466456	0.4167983980533543	0.48010151633564946	0.5214590440691652	0.725459009546482	0.8352037450032861	0.9151976940947136	0.08853643759542974	0.13665624591748798	0.20709222816668146	0.208581630809121	0.3872053584633495	0.5570921856180088	0.208581630809121	0.3872053584633495	0.5570921856180088	0.4188783912870103	0.6456612355817306	0.8479054679538628	0.43156567700008286	0.5754143827199589	0.7358877514377833	0.4429078143819912	0.6127946415366504	0.7914183691908788	-0.5811216087129897	-0.3543387644182694	-0.1520945320461372	-0.5684343229999171	-0.42458561728004107	-0.26411224856221666	0.08722953924914582	0.18408428399700255	0.28408878881226235	0.11829311901474013	0.20298259083604192	0.2786990857071061	1.3743440394142579	5.144694301879837	29.68395490918829	0.0632025714763721	0.15756315035505858	0.5474988488606283	0.20626963042387797	0.7000071020817007	0.9025931897092765	0.47434938414692945	0.5188998478970037	0.6630570390873542	0.3369429609126456	0.48110015210299634	0.5256506158530704	0.5788310434499342	0.83725797326975	0.9674096769292059	0.059445465203944406	0.13611624579697068	0.3537959651692732	0.03414416101401845	0.3922978159706557	0.7232219597700057	0.03414416101401845	0.3922978159706557	0.7232219597700057	0.20722032196538462	0.6408291831257986	0.9819880111468557	0.3252396787256754	0.57397653009702	0.9366924362970003	0.27677804022999364	0.6077021840293443	0.9658558389859814	-0.7927796780346154	-0.3591708168742014	-0.018011988853144235	-0.6747603212743246	-0.42602346990298	-0.06330756370299974	0.011980829318476223	0.18655454178667502	0.38182971281504074	0.022168304462844263	0.20470632468563849	0.3437504859788831
PMC Open Access	PMC:PMC9263097	Diagnostic Accuracy of the Diffusion-Weighted Imaging Method Used in Association With the Apparent Diffusion Coefficient for Differentiating Between Primary Central Nervous System Lymphoma and High-Grade Glioma: Systematic Review and Meta-Analysis	pmc open access:PMC9263097:T2:table-2-characteristic-of-primary-diagnostic-studies:1:overall	Overall structured 2 x 2 data	18	0.2222222222222222	continuity-corrected bivariate REML	manifest source_sheet where recorded; otherwise all group-matched rows	PMC Open Access|PMC:PMC9263097|pmc open access:PMC9263097:T2:table-2-characteristic-of-primary-diagnostic-studies:1:overall	0.42.0	canonical	20000	109691889	0.05	0.28639695711595625	0.7491118564443016	0.8322618728179957	0.6961343965808435	0.7491118564443014	0.7955654107553183	0.7466560738963324	0.8322618728179957	0.8930832759902378	0.6387203855339768	0.7491118564443014	0.8345118939294802	0.4089826831996541	0.8322618728179957	0.9726593362039492	4.465960536398963	0.30145336672242856	0.5813737292622974	0.19680681364511918	0.8031931863548808	0.19031654508544998	0.015618169315796878	0.05498232150073483	0.19197941924527367	0.7021331782135618	0.11607424420467778	0.2314146356152214	0.41573622109760555	-0.17032271291127848	0.03548786836493164	0.019494453135803214	2.862151607844533	4.465830836440064	7.163715430817121	0.23717921269909653	0.301942587961319	0.388989208788137	0.46521587487851224	0.5806617353539579	0.670251968163189	0.13999906175488208	0.19672915698833388	0.2773579419015943	0.7226420580984055	0.8032708430116662	0.8600009382451179	0.13091811176986343	0.19031206975286266	0.2738034454190439	0.012329209499826894	0.01564311916196815	0.02006237687780407	0.032503739022131314	0.05498204618380681	0.08012854512890837	0.11349191468180027	0.19197845793293714	0.2797814122601378	0.5599507445507241	0.7021238291022953	0.8468695527567872	0.09586626786816224	0.11622336321565391	0.14179062755642666	0.20626841198704782	0.23141491093214944	0.2538932180938249	0.27355378743476794	0.4157268719863391	0.560472595640831	-0.190530689247794	-0.17017359390030234	-0.1446063295595296	0.019261859584024148	0.03543867816820071	0.05494039245555639	0.012968473713048583	0.01946250651334225	0.02569353868176205	1.096267570049953	4.483055927013858	30.693645506769297	0.17249506114496593	0.3029042395970043	0.8638112564439812	0.05544144688457944	0.5808815115194383	0.8019389216855608	0.06670773320646835	0.19593503896445372	0.5950856629248191	0.40491433707518065	0.8040649610355463	0.9332922667935315	0.05455080482928207	0.19090598452336538	0.617657345365756	0.00899700641960486	0.01569215885013398	0.043486682655404514	0.0011901993953331088	0.05498308084604275	0.15154778502166277	0.004155768299071772	0.19198207061879233	0.5291529161055443	0.30537585337204526	0.7017037751455617	0.998501472541236	0.07406807805668351	0.11651629131894556	0.2580562238059141	0.13484917209429337	0.2314138762699135	0.28520675772062315	0.018978896256089034	0.41530681802960545	0.7121045154252797	-0.21232887905927272	-0.1698806657970107	-0.028340733310042183	0.0004390334520851551	0.03558988605989272	0.11619432879548687	0.0007247269960655794	0.01940760241060472	0.03531669169563175
PMC Open Access	PMC:PMC9263097	Diagnostic Accuracy of the Diffusion-Weighted Imaging Method Used in Association With the Apparent Diffusion Coefficient for Differentiating Between Primary Central Nervous System Lymphoma and High-Grade Glioma: Systematic Review and Meta-Analysis	pmc open access:PMC9263097:T2:table-2-characteristic-of-primary-diagnostic-studies:1:overall	Overall structured 2 x 2 data	18	0.2222222222222222	continuity-corrected bivariate REML	manifest source_sheet where recorded; otherwise all group-matched rows	PMC Open Access|PMC:PMC9263097|pmc open access:PMC9263097:T2:table-2-characteristic-of-primary-diagnostic-studies:1:overall	0.42.0	canonical	20000	109691889	0.2	0.7219280948873623	0.7491118564443016	0.8322618728179957	0.6961343965808435	0.7491118564443014	0.7955654107553183	0.7466560738963324	0.8322618728179957	0.8930832759902378	0.6387203855339768	0.7491118564443014	0.8345118939294802	0.4089826831996541	0.8322618728179957	0.9726593362039492	4.465960536398963	0.30145336672242856	0.5813737292622974	0.28401287303446376	0.7159871269655362	0.5275196496839071	0.07008174703335827	0.1763211669644914	0.24423646650294395	0.997813699684559	0.36622864077685197	0.5456069279228708	0.2758856047971967	-0.35569945411051035	0.1076845301166326	0.06863663684785878	2.862151607844533	4.465830836440064	7.163715430817121	0.23717921269909653	0.301942587961319	0.388989208788137	0.46521587487851224	0.5806617353539579	0.670251968163189	0.23744493996213553	0.2838398157061681	0.3494396747057979	0.6505603252942022	0.7161601842938319	0.7625550600378644	0.4170924472607474	0.5275124108094529	0.6416963486910344	0.05597573309814055	0.07018749827222395	0.08862842679176672	0.10674169381342757	0.17627157764970222	0.24916084099601196	0.14785640643349912	0.24416777640050802	0.34513249000911495	0.9404211354908992	0.9944620082065555	0.9999878189119349	0.3112584677754611	0.36662296845371123	0.43187503895828017	0.47276725389135027	0.5456565172376601	0.6151864010739347	0.21849304060353697	0.2725339133191932	0.2780597240245726	-0.4106696271119012	-0.3553051264336511	-0.29005305592908215	0.06068602123586647	0.107579827904737	0.15982270734592902	0.04533360348998941	0.06852411658390148	0.09093337363586357	1.096267570049953	4.483055927013858	30.693645506769297	0.17249506114496593	0.3029042395970043	0.8638112564439812	0.05544144688457944	0.5808815115194383	0.8019389216855608	0.18618700440029542	0.28329629176075677	0.6042491505995744	0.39575084940042554	0.7167037082392432	0.8138129955997045	0.21511185487286227	0.5284718078410695	0.8847051069719741	0.04134098629648754	0.07039530111039674	0.1775996663667644	0.004019297214536254	0.17620046813745838	0.4203023993093399	0.00556744811983437	0.24406927696164776	0.5821942687725942	0.5156832115728744	0.9401132637905554	0.9998509985761986	0.2484071365882322	0.36739710863500774	0.6747977546714718	0.3016256955780224	0.5457276267499038	0.717908797672826	-0.2062448833144879	0.218185168903193	0.2779229036888363	-0.4735209582991301	-0.3545309862523546	-0.047130340215890416	0.0014715116161983326	0.10793325444317933	0.29469116454613364	0.002468835412797987	0.0682918558320507	0.12588846134599185
PMC Open Access	PMC:PMC9263097	Diagnostic Accuracy of the Diffusion-Weighted Imaging Method Used in Association With the Apparent Diffusion Coefficient for Differentiating Between Primary Central Nervous System Lymphoma and High-Grade Glioma: Systematic Review and Meta-Analysis	pmc open access:PMC9263097:T2:table-2-characteristic-of-primary-diagnostic-studies:1:overall	Overall structured 2 x 2 data	18	0.2222222222222222	continuity-corrected bivariate REML	manifest source_sheet where recorded; otherwise all group-matched rows	PMC Open Access|PMC:PMC9263097|pmc open access:PMC9263097:T2:table-2-characteristic-of-primary-diagnostic-studies:1:overall	0.42.0	canonical	20000	109691889	0.5	1.0	0.7491118564443016	0.8322618728179957	0.6961343965808435	0.7491118564443014	0.7955654107553183	0.7466560738963324	0.8322618728179957	0.8930832759902378	0.6387203855339768	0.7491118564443014	0.8345118939294802	0.4089826831996541	0.8322618728179957	0.9726593362039492	4.465960536398963	0.30145336672242856	0.5813737292622974	0.45842499181315294	0.5415750081868471	0.8170495389893885	0.23162825071604884	0.26241334920214504	0.26241334920214504	0.6864891898062956	0.7808389293975477	0.7375866507978549	-0.3135108101937044	-0.21916107060245227	0.14372119059638394	0.11869215860576127	2.862151607844533	4.465830836440064	7.163715430817121	0.23717921269909653	0.301942587961319	0.388989208788137	0.46521587487851224	0.5806617353539579	0.670251968163189	0.42580736099440786	0.4587350254251944	0.49942888933823865	0.5005711106617613	0.5412649745748056	0.5741926390055921	0.7410769690734968	0.8170451974519156	0.8775067542519389	0.191709665232307	0.2319169760241261	0.28005200206669795	0.16286978297962826	0.26224950735874175	0.36140997530713814	0.16286978297962826	0.26224950735874175	0.36140997530713814	0.5364854114530331	0.6864985627337368	0.8251168589432111	0.7050342780978714	0.78133808444887	0.8555216573113175	0.6385900246928617	0.7377504926412582	0.8371302170203717	-0.4635145885469669	-0.3135014372662633	-0.1748831410567889	-0.29496572190212855	-0.21866191555113001	-0.1444783426886825	0.0848796395119079	0.14359240494083586	0.20417532705186414	0.07700115255174901	0.11852697696012442	0.15963246710039825	1.096267570049953	4.483055927013858	30.693645506769297	0.17249506114496593	0.3029042395970043	0.8638112564439812	0.05544144688457944	0.5808815115194383	0.8019389216855608	0.41482545503335666	0.45883580617508346	0.6238884212806017	0.3761115787193981	0.5411641938249165	0.5851745449666433	0.5229616607743223	0.8176199498199808	0.9684479324426594	0.14711794263464897	0.23248388514489557	0.4634649852063627	0.006314539930312564	0.2624104779110043	0.5646856851082301	0.006314539930312564	0.2624104779110043	0.5646856851082301	0.2021166578429708	0.6852561158097226	0.9962869594946416	0.6025807111211147	0.7822402004991462	0.9898337205186418	0.4353143148917698	0.7375895220889956	0.9936854600696873	-0.7978833421570292	-0.31474388419027743	-0.003713040505358381	-0.3974192888788854	-0.21775979950085383	-0.010166279481358141	0.0022817839752011	0.14404478848701768	0.34107411727773346	0.003856293076189606	0.11803792703825558	0.22502544660289356
PMC Open Access	PMC:PMC9279258	Diagnostic accuracy of coronary computed tomography angiography for the evaluation of obstructive coronary artery disease in patients referred for transcatheter aortic valve implantation: a systematic review and meta-analysis	pmc open access:PMC9279258:Tab3:table-3-summary-sensitivities-and-specificities-of-ccta-for-the-identification-o:1:overall	Overall structured 2 x 2 data	12	0.0833333333333333	continuity-corrected bivariate REML	manifest source_sheet where recorded; otherwise all group-matched rows	PMC Open Access|PMC:PMC9279258|pmc open access:PMC9279258:Tab3:table-3-summary-sensitivities-and-specificities-of-ccta-for-the-identification-o:1:overall	0.42.0	canonical	20000	3834857749	0.05	0.28639695711595625	0.9455706661166002	0.6663252431711386	0.9131685806393224	0.9455706661166002	0.9663274179924136	0.5317690640898157	0.6663252431711386	0.7783323892833309	0.826873914279266	0.9455706661166002	0.9844211366402194	0.2195842686699421	0.6663252431711386	0.9340918723930186	2.8338094110055034	0.08168583502009118	0.611895909287739	0.3642695522932483	0.6357304477067517	0.12978996736946416	0.004280850011175398	0.058219103326600914	0.20328115184208886	0.5568618882607673	0.039843967132304065	0.22817785378935534	0.27046493114481107	-0.2465529899836522	0.024944110371136315	0.03327499295546461	2.0397743553259127	2.8350465890185923	4.229873670552024	0.052737467220213476	0.08240832116629357	0.12747119785810024	0.48325570968252146	0.6110359862958759	0.7162145698968075	0.25644918522466204	0.36357829296746397	0.49216522520785494	0.5078347747921448	0.6364217070325361	0.743550814775338	0.09694849007379566	0.1298392736359847	0.18208767428232178	0.0027679732275153065	0.0043185493035944045	0.006664299558361207	0.03844104421927829	0.05809583895188289	0.08127974662878022	0.13422294917649666	0.20285075489947008	0.2838010132763796	0.4592472174009514	0.5569972275244962	0.6846228620397337	0.027507151416437746	0.04014010775946818	0.05776087099662736	0.205117210487176	0.22830111816407336	0.24795591289667795	0.17285026028499517	0.27060027040853996	0.3982259049237774	-0.2588898056995185	-0.24625684935648806	-0.22863608611932887	0.013012164446290043	0.024937298356638996	0.04187288837201204	0.02498314074401598	0.03307858262354814	0.04031104414824434	1.228173875036185	2.7562455867370073	13.605839269476528	0.029846913336022872	0.08979297616701203	0.2584006816543523	0.1789705823012369	0.5971039004205875	0.8486641806740003	0.10693693278494175	0.3688285545357757	0.794498117755669	0.2055018822443305	0.6311714454642243	0.8930630672150582	0.06071600345991591	0.12668755618201769	0.4172822893956489	0.0015684263500352492	0.004703716602769739	0.013417556623643918	0.009233329252124433	0.05585081348640529	0.138090630422527	0.03223962064787597	0.19501189554815151	0.4821651452344759	0.3302806527411923	0.5482833018219229	0.9744400578904916	0.016873177049067774	0.04313910122918633	0.1026806287755781	0.14830632669342922	0.23054614362955095	0.2771636278638318	0.043883695625236	0.26188634470596656	0.6880431007745353	-0.2695237800668885	-0.2432578558867699	-0.18371632834037815	0.0012868768198064874	0.023649778855213233	0.09293529756502247	0.007838495154289684	0.031247624042529308	0.049417635514980705
PMC Open Access	PMC:PMC9279258	Diagnostic accuracy of coronary computed tomography angiography for the evaluation of obstructive coronary artery disease in patients referred for transcatheter aortic valve implantation: a systematic review and meta-analysis	pmc open access:PMC9279258:Tab3:table-3-summary-sensitivities-and-specificities-of-ccta-for-the-identification-o:1:overall	Overall structured 2 x 2 data	12	0.0833333333333333	continuity-corrected bivariate REML	manifest source_sheet where recorded; otherwise all group-matched rows	PMC Open Access|PMC:PMC9279258|pmc open access:PMC9279258:Tab3:table-3-summary-sensitivities-and-specificities-of-ccta-for-the-identification-o:1:overall	0.42.0	canonical	20000	3834857749	0.2	0.7219280948873623	0.9455706661166002	0.6663252431711386	0.9131685806393224	0.9455706661166002	0.9663274179924136	0.5317690640898157	0.6663252431711386	0.7783323892833309	0.826873914279266	0.9455706661166002	0.9844211366402194	0.2195842686699421	0.6663252431711386	0.9340918723930186	2.8338094110055034	0.08168583502009118	0.611895909287739	0.45605393868640914	0.5439460613135909	0.4146749258827437	0.02001276882195151	0.19852637400900117	0.27499466417077995	0.9788901333723388	0.1415122297728428	0.5234017208783611	0.25696203848497645	-0.5804158651145195	0.07861814122811424	0.11990823278088684	2.0397743553259127	2.8350465890185923	4.229873670552024	0.052737467220213476	0.08240832116629357	0.12747119785810024	0.48325570968252146	0.6110359862958759	0.7162145698968075	0.36306897668727667	0.4551018708883309	0.564967041225581	0.43503295877441894	0.5448981291116691	0.6369310233127233	0.33772360275568786	0.41478087265340113	0.5139658079652026	0.013012801259998706	0.02018620252632477	0.030883606872120585	0.13326108109479265	0.1980391786825851	0.2701319509453792	0.18459051813960017	0.2743198111904536	0.3741812416754969	0.9226236732486558	0.978925372213041	0.9998515832724831	0.10016202886601386	0.1424847435336523	0.19880392988980242	0.4517961439419831	0.5238889162047772	0.5886670137925695	0.20069557836129343	0.2569972773256787	0.2779234883851209	-0.6217660660213484	-0.5794433513537101	-0.5231241649975599	0.04202375076242525	0.078603084431139	0.12763909816435942	0.08972421700341318	0.11917982341142455	0.1456528181996275	1.228173875036185	2.7562455867370073	13.605839269476528	0.029846913336022872	0.08979297616701203	0.2584006816543523	0.1789705823012369	0.5971039004205875	0.8486641806740003	0.22952292378066289	0.45893141159761675	0.8218416958215796	0.17815830417842002	0.5410685884023834	0.7704770762193368	0.23491450441952316	0.4079552094034792	0.7728026510388292	0.007406463316808525	0.021955384217009502	0.06068021796292082	0.0327388623318109	0.19047961431520471	0.41926588887775995	0.04534920106817415	0.2638484575737754	0.5807585157676614	0.7529965342126868	0.9476861118990572	0.9998514757425361	0.06306113688693138	0.15228302331730992	0.33013923297397024	0.3026622060096023	0.5314484805721575	0.6891892325555514	0.031068439325324427	0.2257580170116949	0.27792338085517376	-0.6588669580004309	-0.5696450715700524	-0.3917888619133921	0.004288583414549129	0.0747185811965552	0.25413558138645886	0.027963194635493863	0.1123488910606808	0.17905138916725535
PMC Open Access	PMC:PMC9279258	Diagnostic accuracy of coronary computed tomography angiography for the evaluation of obstructive coronary artery disease in patients referred for transcatheter aortic valve implantation: a systematic review and meta-analysis	pmc open access:PMC9279258:Tab3:table-3-summary-sensitivities-and-specificities-of-ccta-for-the-identification-o:1:overall	Overall structured 2 x 2 data	12	0.0833333333333333	continuity-corrected bivariate REML	manifest source_sheet where recorded; otherwise all group-matched rows	PMC Open Access|PMC:PMC9279258|pmc open access:PMC9279258:Tab3:table-3-summary-sensitivities-and-specificities-of-ccta-for-the-identification-o:1:overall	0.42.0	canonical	20000	3834857749	0.5	1.0	0.9455706661166002	0.6663252431711386	0.9131685806393224	0.9455706661166002	0.9663274179924136	0.5317690640898157	0.6663252431711386	0.7783323892833309	0.826873914279266	0.9455706661166002	0.9844211366402194	0.2195842686699421	0.6663252431711386	0.9340918723930186	2.8338094110055034	0.08168583502009118	0.611895909287739	0.6396227114727309	0.36037728852726914	0.7391628292399315	0.07551715329486029	0.3312162367190932	0.3312162367190932	0.8280070487703197	0.3861831865061336	0.6687837632809067	-0.17199295122968028	-0.6138168134938664	0.11001059781972522	0.22120563889936806	2.0397743553259127	2.8350465890185923	4.229873670552024	0.052737467220213476	0.08240832116629357	0.12747119785810024	0.48325570968252146	0.6110359862958759	0.7162145698968075	0.5757986616241457	0.6387008031844142	0.7111996077716607	0.2888003922283392	0.36129919681558575	0.4242013383758542	0.6710282135057233	0.7392469747248154	0.8087907924736046	0.05009555455289281	0.0761342273101004	0.11305938286964846	0.22736487375306405	0.3302557328077552	0.43654837017017384	0.22736487375306405	0.3302557328077552	0.43654837017017384	0.703994185967847	0.827880573221534	0.9138724009801192	0.2868027273364874	0.3884092256672027	0.5090755675395742	0.5634516298298261	0.6697442671922449	0.7726351262469359	-0.29600581403215304	-0.17211942677846598	-0.0861275990198808	-0.7131972726635126	-0.6115907743327973	-0.4909244324604258	0.060943832068472044	0.10996751169711995	0.171199104109984	0.1638479221323852	0.2196924922966899	0.2709828764521502	1.228173875036185	2.7562455867370073	13.605839269476528	0.029846913336022872	0.08979297616701203	0.2584006816543523	0.1789705823012369	0.5971039004205875	0.8486641806740003	0.4700502423371891	0.6394802576301696	0.8762085672359697	0.12379143276403	0.3605197423698304	0.5299497576628109	0.5512019903706702	0.7337767247015279	0.9315342319909946	0.028981893278841035	0.08239452639651171	0.20534054461614631	0.05718807322362813	0.3166282419597197	0.6212247552317915	0.05718807322362813	0.3166282419597197	0.6212247552317915	0.3601719373665002	0.8359929163519764	0.9924222581390124	0.18926012224036615	0.41056076037114186	0.7324814427716719	0.378775244768208	0.6833717580402802	0.9428119267763717	-0.6398280626334998	-0.16400708364802358	-0.0075777418609876135	-0.8107398777596339	-0.5894392396288581	-0.267518557228328	0.0065633739133661335	0.10487425048025788	0.3090206982042158	0.049897421587173446	0.2061579396252894	0.33598432002056833
PMC Open Access	PMC:PMC9407121	Comparison of Diagnostic Performance of Ultrasonography and Magnetic Resonance Enterography in the Assessment of Active Bowel Lesions in Patients with Crohn’s Disease: A Systematic Review and Meta-Analysis	pmc open access:PMC9407121:diagnostics-12-02008-t005:table-5-direct-comparison-of-diagnostic-performance-for-active-bowel-lesions-bet:1:overall	Overall structured 2 x 2 data	7	0.2857142857142857	continuity-corrected bivariate REML	manifest source_sheet where recorded; otherwise all group-matched rows	PMC Open Access|PMC:PMC9407121|pmc open access:PMC9407121:diagnostics-12-02008-t005:table-5-direct-comparison-of-diagnostic-performance-for-active-bowel-lesions-bet:1:overall	0.42.0	canonical	20000	2079810865	0.05	0.28639695711595625	0.8043905797158758	0.8460290862962281	0.6175673450718301	0.8043905797158758	0.9128304041335268	0.7675606531377434	0.8460290862962281	0.9014101334390848	0.2690535916858139	0.8043905797158758	0.9786966962370084	0.6359182384098788	0.8460290862962281	0.9453129198499892	5.224302177380468	0.23120885966281501	0.650419666012104	0.1864918970043771	0.8135081029956229	0.21566368100620378	0.012022585857708214	0.06971734590844852	0.2434290734458516	0.7521700908365467	0.09392160178379513	0.21667961120750773	0.4657731337205905	-0.19247535533216112	0.044376525459309854	0.025340820449138626	3.8069194951317904	5.151363819753488	7.001344668340636	0.11168546323695586	0.23085259225852428	0.4281829611088833	0.5054443433388757	0.6462404910919384	0.7210088484332853	0.12633262270589782	0.18638142259102491	0.2650861187864028	0.734913881213597	0.813618577408975	0.8736673772941023	0.16691949544501364	0.2132949450839345	0.269268561205084	0.005843831170776896	0.01200428276117811	0.022039269548040655	0.04721898509081279	0.06858979947466447	0.08589817281802982	0.16487250970231085	0.23949206781164878	0.2999269743751203	0.6506091399661278	0.7477338806094589	0.8404131084449652	0.05176080634334954	0.09380516166680303	0.1527422485159332	0.20049878429792642	0.21780715764129177	0.2391779720251434	0.3642121828501715	0.46133692349350264	0.5540161513290089	-0.23463615077260672	-0.19259179544915322	-0.13365470860002304	0.03190027279981477	0.043017809087474296	0.054669954398127885	0.012833555606883292	0.025292773505501596	0.0359021741921019	2.6420739538340197	4.918428369733172	7.099668809102251	0.03297908059360328	0.23143516397530556	0.7733575126962596	0.21290599253152515	0.6314109894060443	0.7260980314536774	0.06693476370903048	0.1860585316163525	0.39644611424166415	0.6035538857583358	0.8139414683836474	0.9330652362909695	0.12208044198851827	0.20563342597915382	0.2720214137975946	0.0017327335063078565	0.01203421179733319	0.03911108733218228	0.015125134213792506	0.0653675445418033	0.08553018664951786	0.05281178391734326	0.22824105814552118	0.29864209281695836	0.5353116118531406	0.7330528622631404	0.8443503068044586	0.01839154310079129	0.09399554207338431	0.23820160778185528	0.2008667704664384	0.22102941257415296	0.2712718229021637	0.2489146547371843	0.4466559051471841	0.5579533496885023	-0.2680054140151649	-0.19240141504257194	-0.048195349334100974	0.012737201826655524	0.03845508668322377	0.052572644521128614	0.001807525358582758	0.025204764770832756	0.0405486838174596
PMC Open Access	PMC:PMC9407121	Comparison of Diagnostic Performance of Ultrasonography and Magnetic Resonance Enterography in the Assessment of Active Bowel Lesions in Patients with Crohn’s Disease: A Systematic Review and Meta-Analysis	pmc open access:PMC9407121:diagnostics-12-02008-t005:table-5-direct-comparison-of-diagnostic-performance-for-active-bowel-lesions-bet:1:overall	Overall structured 2 x 2 data	7	0.2857142857142857	continuity-corrected bivariate REML	manifest source_sheet where recorded; otherwise all group-matched rows	PMC Open Access|PMC:PMC9407121|pmc open access:PMC9407121:diagnostics-12-02008-t005:table-5-direct-comparison-of-diagnostic-performance-for-active-bowel-lesions-bet:1:overall	0.42.0	canonical	20000	2079810865	0.2	0.7219280948873623	0.8043905797158758	0.8460290862962281	0.6175673450718301	0.8043905797158758	0.9128304041335268	0.7675606531377434	0.8460290862962281	0.9014101334390848	0.2690535916858139	0.8043905797158758	0.9786966962370084	0.6359182384098788	0.8460290862962281	0.9453129198499892	5.224302177380468	0.23120885966281501	0.650419666012104	0.2840548469061927	0.7159451530938072	0.5663628615930787	0.05464368867889922	0.2225540990357942	0.30827737639233704	0.9872550828409474	0.3058047163134233	0.49937399585156805	0.2653269879535851	-0.416123378573939	0.1327668761806364	0.08978722285515787	3.8069194951317904	5.151363819753488	7.001344668340636	0.11168546323695586	0.23085259225852428	0.4281829611088833	0.5054443433388757	0.6462404910919384	0.7210088484332853	0.20720812104792793	0.2838128391197861	0.3646977140278718	0.6353022859721281	0.716187160880214	0.792791878952072	0.48763401452749516	0.5629066793806728	0.6364080827657738	0.02716293943976813	0.05456408305739105	0.09669495702142918	0.14828967722438838	0.21953722339921822	0.27472080328066717	0.20540782146388836	0.3040984620961055	0.38053762587467943	0.9456244144089191	0.9885369257738379	0.9999407620507489	0.1799582179939641	0.3054772312079474	0.45843043318843774	0.4472072916066951	0.502390871488144	0.5736384176629739	0.22369631952155683	0.2666088308864756	0.2780126671633866	-0.5419698768933983	-0.4164508636794149	-0.2634976616989246	0.09719444431523705	0.1288864543579544	0.1602047673739093	0.04473238810430127	0.08963994609599027	0.1287944821635616	2.6420739538340197	4.918428369733172	7.099668809102251	0.03297908059360328	0.23143516397530556	0.7733575126962596	0.21290599253152515	0.6314109894060443	0.7260980314536774	0.09959335216635311	0.28382528154750825	0.48788220700755247	0.5121177929924474	0.7161747184524918	0.9004066478336469	0.39777846079310636	0.5514904830522283	0.6396288872401944	0.008177349760676916	0.05469424788744419	0.16201541787661253	0.046329091676926636	0.21235744303034373	0.2781866774727573	0.06417410820416271	0.29415317748989456	0.38533848376708624	0.9386020601376183	0.989199064363744	0.9999689779533526	0.06845202998009459	0.3060126164592234	0.6391093460436659	0.44374141741460493	0.5095706518570186	0.6755990032104353	0.216673965250256	0.2672709694763817	0.27804088306599034	-0.6534760649072677	-0.4159154784281389	-0.08281874884369649	0.038891307002339975	0.11624431728898858	0.15483845854086684	0.0061623356690491795	0.08930034660488564	0.1466518246746811
PMC Open Access	PMC:PMC9407121	Comparison of Diagnostic Performance of Ultrasonography and Magnetic Resonance Enterography in the Assessment of Active Bowel Lesions in Patients with Crohn’s Disease: A Systematic Review and Meta-Analysis	pmc open access:PMC9407121:diagnostics-12-02008-t005:table-5-direct-comparison-of-diagnostic-performance-for-active-bowel-lesions-bet:1:overall	Overall structured 2 x 2 data	7	0.2857142857142857	continuity-corrected bivariate REML	manifest source_sheet where recorded; otherwise all group-matched rows	PMC Open Access|PMC:PMC9407121|pmc open access:PMC9407121:diagnostics-12-02008-t005:table-5-direct-comparison-of-diagnostic-performance-for-active-bowel-lesions-bet:1:overall	0.42.0	canonical	20000	2079810865	0.5	1.0	0.8043905797158758	0.8460290862962281	0.6175673450718301	0.8043905797158758	0.9128304041335268	0.7675606531377434	0.8460290862962281	0.9014101334390848	0.2690535916858139	0.8043905797158758	0.9786966962370084	0.6359182384098788	0.8460290862962281	0.9453129198499892	5.224302177380468	0.23120885966281501	0.650419666012104	0.47918074670982386	0.5208192532901761	0.8393394196647349	0.18779012013131147	0.3323747462074982	0.3323747462074982	0.6358875330372452	0.6968256042678299	0.6676252537925018	-0.3641124669627548	-0.3031743957321701	0.17447568380556888	0.1578990624019292	3.8069194951317904	5.151363819753488	7.001344668340636	0.11168546323695586	0.23085259225852428	0.4281829611088833	0.5054443433388757	0.6462404910919384	0.7210088484332853	0.36315189700165296	0.4797051039897443	0.5673156319175952	0.4326843680824048	0.5202948960102558	0.6368481029983469	0.7919665595758992	0.8374344243980947	0.8750210069050248	0.10046498485208681	0.18755502785477887	0.2998095991657686	0.21276421916655355	0.32949881051711016	0.4225710457705286	0.21276421916655355	0.32949881051711016	0.4225710457705286	0.543505466445179	0.6404120497658219	0.7377068790100392	0.4704678300733972	0.6963286558603643	0.8810580301462094	0.5774289542294714	0.6705011894828898	0.7872357808334464	-0.4564945335548209	-0.35958795023417817	-0.2622931209899609	-0.5295321699266028	-0.3036713441396357	-0.1189419698537906	0.1304688532228073	0.1698409820095767	0.2062349731529468	0.07541616421539755	0.1576242072007769	0.23463021186136349	2.6420739538340197	4.918428369733172	7.099668809102251	0.03297908059360328	0.23143516397530556	0.7733575126962596	0.21290599253152515	0.6314109894060443	0.7260980314536774	0.16476959400727775	0.4793554284474598	0.6712063622388291	0.3287936377611708	0.5206445715525401	0.835230405992722	0.7254311656822414	0.8310362248974701	0.8765381617978113	0.03192618411233396	0.18793938175852476	0.43609791374193496	0.06371115527772299	0.3249640831223357	0.43971677593791364	0.06371115527772299	0.3249640831223357	0.43971677593791364	0.5392306180923817	0.6553288366167807	0.8479444989709705	0.2039614475588119	0.6971408468378313	0.9881852891016646	0.5602832240620864	0.6750359168776643	0.9362888447222767	-0.46076938190761824	-0.34467116338321935	-0.1520555010290296	-0.7960385524411882	-0.30285915316216877	-0.011814710898335364	0.05202685462664984	0.15464507167246772	0.20050932257227644	0.009872422484373186	0.1571243394604825	0.2746491573468276
PMC Open Access	PMC:PMC9410643	Ultrasonic S-Detect mode for the evaluation of thyroid nodules: A meta-analysis	pmc open access:PMC9410643:T1:table-1-baseline-characteristics-and-methodological-quality-of-all-included-stud:1:overall	Overall structured 2 x 2 data	15	0.0	continuity-corrected bivariate REML	manifest source_sheet where recorded; otherwise all group-matched rows	PMC Open Access|PMC:PMC9410643|pmc open access:PMC9410643:T1:table-1-baseline-characteristics-and-methodological-quality-of-all-included-stud:1:overall	0.42.0	canonical	20000	2537128629	0.05	0.28639695711595625	0.8645553149294845	0.7189367305322772	0.8372454431730789	0.8645553149294845	0.8878962311172038	0.6224139261067597	0.7189367305322772	0.7987628959628579	0.8055038439468657	0.8645553149294845	0.9077317109115006	0.327069130629094	0.7189367305322772	0.9308524503455994	3.076016715264069	0.18839583417895026	0.5834920454617616	0.31023787174081086	0.6897621282591891	0.13933748805042406	0.009818216999848101	0.050787910356737194	0.17733397333608614	0.5825011194068805	0.07958560921042737	0.23560904675921907	0.2961041622909243	-0.20681134790552888	0.025872290782411368	0.024915619574325802	2.3157033268468363	3.074334037529246	4.213404129895809	0.15870972656981108	0.1892323993854768	0.22529176159461195	0.49415680337610624	0.5828889743758046	0.6555338197382953	0.23504881509563372	0.3101114561892264	0.40166598422654254	0.5983340157734574	0.6898885438107736	0.7649511849043663	0.10863837290837836	0.13927188164779575	0.18150737850935156	0.008283946509697849	0.00986138452268125	0.011718509367151323	0.036069810468583124	0.05071801392813988	0.0669015586883766	0.12594341375624044	0.17708991896727866	0.2335973096993818	0.4957951693149445	0.5823287544046836	0.6833635471481379	0.06918892052404665	0.07987279799997489	0.09198181237328786	0.21949539842757962	0.2356789431878164	0.2503271466473731	0.20939821219898827	0.2959317972887273	0.39696659003218154	-0.2172080365919096	-0.20652415911598138	-0.1944151447426684	0.015916822709515267	0.025848833743973267	0.03810178684302599	0.019964505080968257	0.024840292087503886	0.029267429113595658	1.3427394830558963	3.060280641727011	11.853721937511267	0.1607894578113976	0.19650915354894274	0.30338075244501383	0.230202059175572	0.581906240990267	0.7465732214299052	0.10542462866724632	0.311742911113305	0.6858669697555801	0.3141330302444194	0.688257088886695	0.8945753713327536	0.06600583386312185	0.1387235588480376	0.3841909882727329	0.008391588361501718	0.010236712934453315	0.015716456942499384	0.010183565845831796	0.05055470032136168	0.11008763738093298	0.03555752110071714	0.17651968383481503	0.3843882927022886	0.35083823145915394	0.5808861403822807	0.9602449939880817	0.06993100925117647	0.08235833911534197	0.1166613475102446	0.17630931973502323	0.23584225679459458	0.27621339127012445	0.0644412743431977	0.2944891832663245	0.6738480368721255	-0.2164659478647798	-0.20403861800061426	-0.16973560960571168	0.0024304231723731202	0.025668028671844766	0.07874303406189444	0.00772624788800569	0.024695199703506615	0.03239568044290775
PMC Open Access	PMC:PMC9410643	Ultrasonic S-Detect mode for the evaluation of thyroid nodules: A meta-analysis	pmc open access:PMC9410643:T1:table-1-baseline-characteristics-and-methodological-quality-of-all-included-stud:1:overall	Overall structured 2 x 2 data	15	0.0	continuity-corrected bivariate REML	manifest source_sheet where recorded; otherwise all group-matched rows	PMC Open Access|PMC:PMC9410643|pmc open access:PMC9410643:T1:table-1-baseline-characteristics-and-methodological-quality-of-all-included-stud:1:overall	0.42.0	canonical	20000	2537128629	0.2	0.7219280948873623	0.8645553149294845	0.7189367305322772	0.8372454431730789	0.8645553149294845	0.8878962311172038	0.6224139261067597	0.7189367305322772	0.7987628959628579	0.8055038439468657	0.8645553149294845	0.9077317109115006	0.327069130629094	0.7189367305322772	0.9308524503455994	3.076016715264069	0.18839583417895026	0.5834920454617616	0.3977616785600751	0.602238321439925	0.4347102104251142	0.04498042726562911	0.1696730783580845	0.23502767042825434	0.9876650899231462	0.26467876060284923	0.5522550165292778	0.26573699503578385	-0.4572493342845131	0.08101746134681997	0.08865561701126445	2.3157033268468363	3.074334037529246	4.213404129895809	0.15870972656981108	0.1892323993854768	0.22529176159461195	0.49415680337610624	0.5828889743758046	0.6555338197382953	0.3323873270784256	0.3976361660306936	0.47628346618295725	0.5237165338170428	0.6023638339693064	0.6676126729215743	0.3666580279276408	0.43457575246218094	0.5129912108621412	0.038163213353283376	0.045171139088164294	0.05331981181553738	0.12244926361597357	0.16948265475789392	0.2191247722542909	0.16961421017293765	0.2347638995602979	0.3035271432239793	0.9480714317365253	0.9875913892568431	0.9999295378339321	0.2338062626670628	0.26551883909642304	0.3003353038708185	0.5028033226330713	0.5524454401294684	0.5994788312713888	0.22614333684916296	0.2656632943694807	0.2780014429465698	-0.48812183222029953	-0.45640925579093927	-0.4215927910165438	0.050946770122562296	0.08092850483389	0.11623836135819603	0.07081550026129493	0.08837170433183425	0.10439239393367526	1.3427394830558963	3.060280641727011	11.853721937511267	0.1607894578113976	0.19650915354894274	0.30338075244501383	0.230202059175572	0.581906240990267	0.7465732214299052	0.2174539466741165	0.3991483691821921	0.7198239314261111	0.28017606857388877	0.6008516308178079	0.7825460533258835	0.25132041081974477	0.4334502823717541	0.7476933159743907	0.03864397837034114	0.046826813991515906	0.0704982361259602	0.03534380866158053	0.16894037374929083	0.32923820927824543	0.048957519331748675	0.23401274302207267	0.4560540192435845	0.7816929498195315	0.9626917066799205	0.999896054959352	0.23603995828270175	0.27276141486304195	0.36778022573889035	0.39268988560911666	0.5529877211380716	0.6865842862257817	0.059764854932169174	0.24076361179255829	0.27796796007198965	-0.4858881366046605	-0.44916668002432036	-0.35414786914847196	0.008056439810753269	0.08041571553804415	0.21746647975817449	0.027211519697382443	0.08783820552028179	0.11546197973458631
PMC Open Access	PMC:PMC9410643	Ultrasonic S-Detect mode for the evaluation of thyroid nodules: A meta-analysis	pmc open access:PMC9410643:T1:table-1-baseline-characteristics-and-methodological-quality-of-all-included-stud:1:overall	Overall structured 2 x 2 data	15	0.0	continuity-corrected bivariate REML	manifest source_sheet where recorded; otherwise all group-matched rows	PMC Open Access|PMC:PMC9410643|pmc open access:PMC9410643:T1:table-1-baseline-characteristics-and-methodological-quality-of-all-included-stud:1:overall	0.42.0	canonical	20000	2537128629	0.5	1.0	0.8645553149294845	0.7189367305322772	0.8372454431730789	0.8645553149294845	0.8878962311172038	0.6224139261067597	0.7189367305322772	0.7987628959628579	0.8055038439468657	0.8645553149294845	0.9077317109115006	0.327069130629094	0.7189367305322772	0.9308524503455994	3.076016715264069	0.18839583417895026	0.5834920454617616	0.5728092921986037	0.42719070780139634	0.7546624388817762	0.15852953095305225	0.27011000433688676	0.27011000433688676	0.8038043518168765	0.6307800916821581	0.7298899956631132	-0.19619564818312352	-0.3692199083178419	0.11238269036822134	0.15772731396866557	2.3157033268468363	3.074334037529246	4.213404129895809	0.15870972656981108	0.1892323993854768	0.22529176159461195	0.49415680337610624	0.5828889743758046	0.6555338197382953	0.5259107109933223	0.5725474803924766	0.6258339832528177	0.37416601674718225	0.42745251960752345	0.47408928900667774	0.6984048627186595	0.7545611158069676	0.8081867480278645	0.13697108337781216	0.15912146312416944	0.18386784980867846	0.1990807121338186	0.2696713273744977	0.34067251184334363	0.1990807121338186	0.2696713273744977	0.34067251184334363	0.705249269101259	0.8039685629441893	0.8832320515612727	0.5762510506761391	0.6322036668820117	0.6884657490675953	0.6593274881566563	0.7303286726255022	0.8009192878661813	-0.294750730898741	-0.19603143705581072	-0.11676794843872725	-0.4237489493238608	-0.3677963331179883	-0.3115342509324047	0.07286467098684127	0.11227120853539425	0.1560310313351071	0.12491974425229672	0.1572085263349593	0.18702049189561923	1.3427394830558963	3.060280641727011	11.853721937511267	0.1607894578113976	0.19650915354894274	0.30338075244501383	0.230202059175572	0.581906240990267	0.7465732214299052	0.4395548616565361	0.5737678002051869	0.7892574961215346	0.2107425038784653	0.42623219979481314	0.5604451383434635	0.5731492942830532	0.7537116048810975	0.9222015219217052	0.13851733122554805	0.16423539507398804	0.2327644871412187	0.05935605700891836	0.26895576332677795	0.46511851850407354	0.05935605700891836	0.26895576332677795	0.46511851850407354	0.39437408549355246	0.8053421939339099	0.9845052463981669	0.580342626044935	0.6443463630630826	0.7827993839644133	0.5348814814959262	0.7310442366732222	0.9406439429910816	-0.6056259145064475	-0.19465780606609007	-0.015494753601833102	-0.41965737395506497	-0.3556536369369175	-0.21720061603558674	0.012208949770178192	0.11155913361488701	0.26680015624226366	0.04716283054592124	0.1562335515713778	0.20636269678827787
PMC Open Access	PMC:PMC9410647	Diagnostic accuracy of S-Detect to breast cancer on ultrasonography: A meta-analysis (PRISMA)	pmc open access:PMC9410647:T1:table-1-baseline-characteristics-and-methodological-quality-of-all-included-stud:1:overall	Overall structured 2 x 2 data	11	0.0	continuity-corrected bivariate REML	manifest source_sheet where recorded; otherwise all group-matched rows	PMC Open Access|PMC:PMC9410647|pmc open access:PMC9410647:T1:table-1-baseline-characteristics-and-methodological-quality-of-all-included-stud:1:overall	0.42.0	canonical	20000	3091865117	0.05	0.28639695711595625	0.8087097369045052	0.825117587588327	0.722727891333801	0.8087097369045052	0.8727241493377457	0.767872493749154	0.825117587588327	0.8706239992904375	0.4906996702585442	0.8087097369045052	0.9488506573838374	0.616825281406155	0.825117587588327	0.9325621544107592	4.624305702055409	0.23183394218344378	0.6338273244928323	0.20657377863631463	0.7934262213636853	0.19574356005954818	0.012054697585285153	0.06435917359836334	0.2247201724713354	0.7133330950004706	0.09412579096346294	0.22203778351759293	0.42693613788451434	-0.19227116615249332	0.0396976839588595	0.02466148963950378	3.546404454543755	4.614450304600501	6.086781884181912	0.15807268457839796	0.2318065125119576	0.32933483446378325	0.5530817179518315	0.6318368876848477	0.6952372594775666	0.1615046519493549	0.2063077989074353	0.2634596526664785	0.7365403473335215	0.7936922010925647	0.838495348050645	0.157293570298323	0.19540790680135162	0.24262904293625517	0.008250970083482505	0.012053288512500083	0.017038084195096923	0.04843671102081432	0.06413877993922057	0.0800754454692028	0.1691243912246012	0.2239506333625329	0.27959600645052207	0.6277954213321075	0.7126482853076432	0.7993850182983646	0.06896117330559652	0.09411683370009172	0.12447048556937662	0.2063215116467534	0.22225817717673568	0.23796024609514194	0.34139846421615133	0.426251328191687	0.5129880611824084	-0.21743578381035975	-0.19228012341586453	-0.16192647154657963	0.0290234514440168	0.03945765927068123	0.05087226581022343	0.0176540669823717	0.02459506207381186	0.03127383158539948	2.2457385734478876	4.452258021690685	10.059345027233652	0.0712010467649704	0.2353658013269322	0.5852572765538105	0.3505770659677047	0.6085332692944212	0.7713934205443159	0.09478349511214579	0.20619708792724886	0.40592317444459103	0.5940768255554089	0.7938029120727512	0.9052165048878541	0.10570301263741733	0.18984346910653216	0.3461655798337008	0.0037334327601803133	0.012236096975769755	0.029882542173853024	0.021679697148381073	0.06060636827364697	0.10566850264616555	0.07569807084089727	0.2116166627046554	0.36895818904731775	0.48681731576121023	0.7011438944436262	0.9305968943372056	0.03548732417434498	0.09527692070106442	0.19380247023947034	0.18072845446979066	0.2257905888423093	0.2647172599675751	0.20042035864525398	0.41474693732767	0.6441999372212494	-0.2509096329416113	-0.19112003641489184	-0.09259448687648592	0.012501549006935215	0.03659795443759118	0.07024357646990315	0.006051798912460196	0.02376217970501681	0.04107141634683285
PMC Open Access	PMC:PMC9410647	Diagnostic accuracy of S-Detect to breast cancer on ultrasonography: A meta-analysis (PRISMA)	pmc open access:PMC9410647:T1:table-1-baseline-characteristics-and-methodological-quality-of-all-included-stud:1:overall	Overall structured 2 x 2 data	11	0.0	continuity-corrected bivariate REML	manifest source_sheet where recorded; otherwise all group-matched rows	PMC Open Access|PMC:PMC9410647|pmc open access:PMC9410647:T1:table-1-baseline-characteristics-and-methodological-quality-of-all-included-stud:1:overall	0.42.0	canonical	20000	3091865117	0.2	0.7219280948873623	0.8087097369045052	0.825117587588327	0.722727891333801	0.8087097369045052	0.8727241493377457	0.767872493749154	0.825117587588327	0.8706239992904375	0.4906996702585442	0.8087097369045052	0.9488506573838374	0.616825281406155	0.825117587588327	0.9325621544107592	4.624305702055409	0.23183394218344378	0.6338273244928323	0.30164787731023945	0.6983521226897605	0.536194548501836	0.05478332688636346	0.20746119950249378	0.2873710013112353	0.9962166999192763	0.3063787386929126	0.5144668953848686	0.274288605031914	-0.4155493561944497	0.12008616835944291	0.08737503114305112	3.546404454543755	4.614450304600501	6.086781884181912	0.15807268457839796	0.2318065125119576	0.32933483446378325	0.5530817179518315	0.6318368876848477	0.6952372594775666	0.2555419451877555	0.30136785416701073	0.3554670858767637	0.6445329141232363	0.6986321458329893	0.7444580548122445	0.46994624724513356	0.535663929901536	0.6034414094809043	0.03801585411464175	0.05477720019246399	0.07607053890654591	0.15707872321014266	0.20680278547052322	0.25554336492267754	0.21758222781820208	0.28645897968936823	0.35397343133258763	0.9689018673805817	0.9960674562594909	0.9999909586174116	0.23311979892639062	0.30635356458676477	0.38817983681202506	0.4663847299646847	0.5151253094168391	0.5648493716772195	0.2469737724932194	0.2741393613721285	0.2780628637300493	-0.4888082959609717	-0.41557453030059754	-0.33374825807533726	0.08975923830836098	0.11936412130877301	0.15022310314217405	0.06203818762081837	0.08713103521354562	0.1116160185197379	2.2457385734478876	4.452258021690685	10.059345027233652	0.0712010467649704	0.2353658013269322	0.5852572765538105	0.3505770659677047	0.6085332692944212	0.7713934205443159	0.16921814670486132	0.300295625414553	0.48259678525290517	0.5174032147470948	0.699704374585447	0.8307818532951388	0.3595633319828732	0.5267536804367476	0.7154917246918926	0.01748895373687339	0.05557154028519601	0.1276389177856968	0.07012259437487843	0.19597025914923	0.3288684357733218	0.09713238045655946	0.2714539862585704	0.4555418165636468	0.8599032600391953	0.9871793685843933	0.9999733334465868	0.12709952733004057	0.3096087623935185	0.5509271680301199	0.39305965911404034	0.5259578357381324	0.6518055005124838	0.13797516515183295	0.2652512736970309	0.27804523855922453	-0.5948285675573218	-0.41231933249384384	-0.17100092685724247	0.039832956359076285	0.11091908967304394	0.19936053535642842	0.020862508933319805	0.08421721873712207	0.14794365926941616
PMC Open Access	PMC:PMC9410647	Diagnostic accuracy of S-Detect to breast cancer on ultrasonography: A meta-analysis (PRISMA)	pmc open access:PMC9410647:T1:table-1-baseline-characteristics-and-methodological-quality-of-all-included-stud:1:overall	Overall structured 2 x 2 data	11	0.0	continuity-corrected bivariate REML	manifest source_sheet where recorded; otherwise all group-matched rows	PMC Open Access|PMC:PMC9410647|pmc open access:PMC9410647:T1:table-1-baseline-characteristics-and-methodological-quality-of-all-included-stud:1:overall	0.42.0	canonical	20000	3091865117	0.5	1.0	0.8087097369045052	0.825117587588327	0.722727891333801	0.8087097369045052	0.8727241493377457	0.767872493749154	0.825117587588327	0.8706239992904375	0.4906996702585442	0.8087097369045052	0.9488506573838374	0.616825281406155	0.825117587588327	0.9325621544107592	4.624305702055409	0.23183394218344378	0.6338273244928323	0.4917960746580891	0.5082039253419108	0.822200276269736	0.18820226837759862	0.31334803254191546	0.31334803254191546	0.6752399263277631	0.6976955599056495	0.6866519674580845	-0.3247600736722369	-0.30230444009435053	0.15971572943767792	0.15363230310423753	3.546404454543755	4.614450304600501	6.086781884181912	0.15807268457839796	0.2318065125119576	0.32933483446378325	0.5530817179518315	0.6318368876848477	0.6952372594775666	0.4354373045157113	0.49186715873377185	0.543205550897756	0.45679444910224387	0.5081328412662282	0.5645626954842887	0.7800459658519854	0.8218881731889345	0.8588922278377991	0.13649634144079925	0.18818419139407763	0.24774407816750327	0.23652768512233488	0.31241364548670614	0.38552001476663433	0.23652768512233488	0.31241364548670614	0.38552001476663433	0.5871326305802741	0.6759289554523984	0.7600835616541533	0.5749889789274032	0.6976574369609496	0.8076829515444152	0.6144799852333657	0.6875863545132939	0.7634723148776651	-0.41286736941972596	-0.32407104454760166	-0.23991643834584678	-0.42501102107259675	-0.3023425630390503	-0.1923170484555848	0.12240383552272825	0.1587511266318251	0.19512257924747212	0.10662330201192131	0.15319596960294263	0.20026430053185904	2.2457385734478876	4.452258021690685	10.059345027233652	0.0712010467649704	0.2353658013269322	0.5852572765538105	0.3505770659677047	0.6085332692944212	0.7713934205443159	0.2950572275211296	0.4929340084145667	0.6451294762723229	0.3548705237276769	0.5070659915854334	0.7049427724788703	0.691903713573765	0.8165897511671723	0.909578731848577	0.0664684252908752	0.19052316394944402	0.3691875667113272	0.10441401914227796	0.297103589231162	0.4945190127396881	0.10441401914227796	0.297103589231162	0.4945190127396881	0.43787439419688967	0.6874808385582019	0.8909637121480366	0.35260410355161753	0.7025645956645917	0.9500462416256571	0.5054809872603119	0.702896410768838	0.895585980857722	-0.5621256058031103	-0.31251916144179814	-0.10903628785196343	-0.6473958964483825	-0.29743540433540827	-0.049953758374342884	0.05681735601900496	0.14812698869554525	0.24892134973265714	0.03429547076602573	0.1480614669358506	0.27312052805088183
PMC Open Access	PMC:PMC9432068	Diagnostic accuracy of lung ultrasound for transient tachypnea: a meta-analysis	pmc open access:PMC9432068:tbl0002:table-2-the-accuracy-of-included-studies-of-lus-in-diagnosing-ttn:1:overall	Overall structured 2 x 2 data	9	0.7777777777777778	continuity-corrected bivariate REML	manifest source_sheet where recorded; otherwise all group-matched rows	PMC Open Access|PMC:PMC9432068|pmc open access:PMC9432068:tbl0002:table-2-the-accuracy-of-included-studies-of-lus-in-diagnosing-ttn:1:overall	0.42.0	canonical	20000	1206268792	0.05	0.28639695711595625	0.3064807203694051	0.8859235909767861	0.1895270160055745	0.3064807203694051	0.45508094687212	0.5233654368873691	0.8859235909767861	0.9821193652766894	0.0581462891542389	0.3064807203694051	0.759810255698735	0.0707469624952022	0.8859235909767861	0.9987392613067786	2.6866266478202165	0.7828206480718575	0.1924043113461913	0.12369662459052347	0.8763033754094766	0.12388402730630571	0.03957072967489879	0.008954732701237561	0.031266856992520256	0.5404232771163756	0.24032052722251396	0.2774422244147187	0.25402632000041936	-0.046076429893442294	0.0074004811327468625	0.0015542515684905665	0.6184485389053174	2.6621696911977084	16.795819118267655	0.6125311741157937	0.7963522032988087	1.3193286414660201	-0.169712565137475	0.1816951999185742	0.36340935608839114	0.030702915610192442	0.12371716805045994	0.4771415096343809	0.5228584903656175	0.87628283194954	0.9692970843898074	0.03152382502005024	0.12289487752446525	0.46921175485834354	0.031231622714741978	0.040227219394597835	0.06492973584056594	2.9902338642714276e-05	0.008991908327024817	0.04329994217023424	0.00010440871629305554	0.03139666153430596	0.1511885552356025	0.20197712563756037	0.5376252485817739	0.988355035744865	0.2005312715796261	0.2433330133883913	0.3467109613992832	0.24309701494572195	0.27740504878893146	0.28636705477731356	-0.08441983147839588	0.25122829146581765	0.7019580786289088	-0.08586568553633014	-0.04306394372756496	0.06031400428332697	2.170678794368957e-05	0.007266371579345597	0.03834730717223286	8.0657686411522e-06	0.0014812690871083309	0.006002768036092888	0.19596956051319198	2.489769740260341	195.57844672873148	0.31869056526293643	0.8551625853152398	8.039774459620341	-0.615452015746916	0.12844851158608306	0.6259970375732142	0.009118646992675944	0.12575569585671664	0.9009617824673579	0.09903821753264176	0.8742443041432834	0.990881353007324	0.010208890980052135	0.11585837212825435	0.9114542575041543	0.016496488940891185	0.04307003690550014	0.29733141712187394	3.716510471161519e-05	0.015585831447481824	0.11813917393531602	0.00012976780579609232	0.05442038073460201	0.41250149835734423	0.07956531915943224	0.47397422029307956	0.9976277029169526	0.12128922328763922	0.25619196033163766	0.8540940558415124	0.16825778318064014	0.27081112566847443	0.2863597920112447	-0.206831637956524	0.1875772631771233	0.7112307458009963	-0.165107733828317	-0.030204996784318594	0.5676970987255562	2.3532115407076505e-05	0.010659222019653098	0.09229659761656046	7.0444364096157075e-06	0.0023035039439060203	0.05005565790231076
PMC Open Access	PMC:PMC9432068	Diagnostic accuracy of lung ultrasound for transient tachypnea: a meta-analysis	pmc open access:PMC9432068:tbl0002:table-2-the-accuracy-of-included-studies-of-lus-in-diagnosing-ttn:1:overall	Overall structured 2 x 2 data	9	0.7777777777777778	continuity-corrected bivariate REML	manifest source_sheet where recorded; otherwise all group-matched rows	PMC Open Access|PMC:PMC9432068|pmc open access:PMC9432068:tbl0002:table-2-the-accuracy-of-included-studies-of-lus-in-diagnosing-ttn:1:overall	0.42.0	canonical	20000	1206268792	0.2	0.7219280948873623	0.3064807203694051	0.8859235909767861	0.1895270160055745	0.3064807203694051	0.45508094687212	0.5233654368873691	0.8859235909767861	0.9821193652766894	0.0581462891542389	0.3064807203694051	0.759810255698735	0.0707469624952022	0.8859235909767861	0.9987392613067786	2.6866266478202165	0.7828206480718575	0.1924043113461913	0.15255727129245217	0.8474427287075479	0.40179103594725657	0.16367342739214844	0.028716809263955367	0.03977793559680741	0.9719886466528727	0.6430255774261949	0.693211285623407	0.25006055176551034	-0.07890251746116739	0.02342082419554995	0.005295985068405292	0.6184485389053174	2.6621696911977084	16.795819118267655	0.6125311741157937	0.7963522032988087	1.3193286414660201	-0.169712565137475	0.1816951999185742	0.36340935608839114	0.06534817548975229	0.15375226776451498	0.4556029826210239	0.5443970173789756	0.846247732235485	0.9346518245102476	0.13390828839935096	0.3995949989878792	0.8076536449235173	0.13279718900010426	0.16603288697957455	0.24802540497397177	0.00010090096484167422	0.028854000639227828	0.12179592864877391	0.0001397659483766415	0.03996797027788443	0.16870922396748797	0.5468355706849549	0.9225830653447018	0.9998056725185016	0.5650598846491346	0.6485487424651811	0.8081334381251178	0.6001321662385881	0.6930740942481344	0.7218271939225207	-0.1750925242024074	0.20065497045733954	0.27787757763113924	-0.15686821023822778	-0.07337935242218119	0.08620534323775554	7.292402970981574e-05	0.02305798892383025	0.10406345083821271	2.7192537634245056e-05	0.0050432374080389055	0.02058089519112943	0.19596956051319198	2.489769740260341	195.57844672873148	0.31869056526293643	0.8551625853152398	8.039774459620341	-0.615452015746916	0.12844851158608306	0.6259970375732142	0.02368914876532928	0.16593972577039967	0.826405283136403	0.1735947168635968	0.8340602742296004	0.9763108512346707	0.04670423787099151	0.38364531226740833	0.9799577460145399	0.07379333166952663	0.17613469585924701	0.6677678627323339	0.0001255118429108526	0.04766220644438729	0.3190490455219441	0.00017385643223988314	0.06602071145579078	0.4419401984510981	0.13516225290542452	0.7243624057378297	0.9991624672770197	0.37273407652088303	0.6695711707815148	0.9912791088846646	0.4028790493654181	0.674265888442975	0.7218025830444513	-0.5867658419819378	0.0024343108504673583	0.2772343723896574	-0.3491940183664793	-0.05235692410584747	0.2693510139973024	7.93087245503865e-05	0.033276234244862576	0.22497437344429658	2.3709723577007077e-05	0.0077979319848627895	0.14487888341167274
PMC Open Access	PMC:PMC9432068	Diagnostic accuracy of lung ultrasound for transient tachypnea: a meta-analysis	pmc open access:PMC9432068:tbl0002:table-2-the-accuracy-of-included-studies-of-lus-in-diagnosing-ttn:1:overall	Overall structured 2 x 2 data	9	0.7777777777777778	continuity-corrected bivariate REML	manifest source_sheet where recorded; otherwise all group-matched rows	PMC Open Access|PMC:PMC9432068|pmc open access:PMC9432068:tbl0002:table-2-the-accuracy-of-included-studies-of-lus-in-diagnosing-ttn:1:overall	0.42.0	canonical	20000	1206268792	0.5	1.0	0.3064807203694051	0.8859235909767861	0.1895270160055745	0.3064807203694051	0.45508094687212	0.5233654368873691	0.8859235909767861	0.9821193652766894	0.0581462891542389	0.3064807203694051	0.759810255698735	0.0707469624952022	0.8859235909767861	0.9987392613067786	2.6866266478202165	0.7828206480718575	0.1924043113461913	0.2102785646963095	0.7897214353036905	0.7287493159657846	0.43909108239153927	0.04143501874308353	0.04143501874308353	0.8432535699241499	0.9892688687091233	0.9585649812569164	-0.1567464300758501	-0.010731131290876661	0.032960414337620224	0.008474604405463342	0.6184485389053174	2.6621696911977084	16.795819118267655	0.6125311741157937	0.7963522032988087	1.3193286414660201	-0.169712565137475	0.1816951999185742	0.36340935608839114	0.12280788951039029	0.21679091871723122	0.414849534875867	0.5851504651241327	0.7832090812827688	0.8771921104896097	0.38212431476108294	0.7269378307188059	0.9438070258995519	0.3798569503098878	0.44331629499547476	0.5688407483933766	0.00015747128305296232	0.04165494503301875	0.15559954890297495	0.00015747128305296232	0.04165494503301875	0.15559954890297495	0.3121432877781517	0.8450216442362212	0.9996202467723705	0.954138047890137	0.9898490286524024	0.9999412783584588	0.844400451097025	0.9583450549669812	0.999842528716947	-0.6878567122218483	-0.15497835576377883	-0.00037975322762946886	-0.04586195210986302	-0.01015097134759757	-5.872164154117633e-05	0.00011343932542844933	0.03264259640799243	0.12633652282147892	4.256248219661741e-05	0.008042990271359324	0.03341495286143496	0.19596956051319198	2.489769740260341	195.57844672873148	0.31869056526293643	0.8551625853152398	8.039774459620341	-0.615452015746916	0.12844851158608306	0.6259970375732142	0.04539692237885002	0.2473576428375111	0.7201819801686227	0.27981801983137733	0.752642357162489	0.9546030776211498	0.16385831780355473	0.713448142453148	0.9949129698031141	0.24167198405098764	0.46096368699881707	0.8893777709959604	0.0001968445239757588	0.06615971817150867	0.42412463794712657	0.0001968445239757588	0.06615971817150867	0.42412463794712657	0.046078215519304924	0.7757323351484229	0.9995557987534507	0.4960331756434496	0.9832098489585612	0.9999514100399979	0.575875362052873	0.9338402818284913	0.9998031554760243	-0.9539217844806951	-0.22426766485157712	-0.00044420124654926134	-0.5039668243565503	-0.016790151041438772	-4.8589960002065715e-05	0.00012459287348623706	0.04717478134985392	0.26464266405654235	3.698757835551154e-05	0.012366077893318141	0.19704339657945333
PMC Open Access	PMC:PMC9478189	Diagnostic performance of radiomics in adrenal masses: A systematic review and meta-analysis	pmc open access:PMC9478189:T2:table-2-outcomes-of-the-included-studies:1:overall	Overall structured 2 x 2 data	18	0.1666666666666666	continuity-corrected bivariate REML	manifest source_sheet where recorded; otherwise all group-matched rows	PMC Open Access|PMC:PMC9478189|pmc open access:PMC9478189:T2:table-2-outcomes-of-the-included-studies:1:overall	0.42.0	canonical	20000	1760776701	0.05	0.28639695711595625	0.8141389318246584	0.8432616069994687	0.7383214595798941	0.8141389318246584	0.8718035941327259	0.7753560938221634	0.8432616069994687	0.8934610722324663	0.454364414456628	0.8141389318246584	0.9584059750645588	0.5223355536924054	0.8432616069994687	0.9635961067936571	5.19425340683376	0.22040736425399568	0.6574005388241271	0.18960841994173763	0.8103915800582624	0.2146895512537958	0.01146736175133874	0.0708880917028454	0.24751691643896992	0.7503515387907145	0.09037099785376203	0.21550886541311087	0.4639545816747582	-0.19602595926219424	0.044678322064542454	0.026209769638302894	3.6053687151930176	5.1763541015146295	7.6364517140747665	0.15211954875360267	0.22078376020596835	0.31102117395754564	0.5610192049757885	0.6551167897810838	0.7322804078808899	0.14145047205180472	0.1895499022842141	0.2544895289209312	0.7455104710790688	0.8104500977157859	0.8585495279481953	0.15949170131296353	0.214108135533984	0.28669177847117805	0.007942700460195367	0.01148671994650569	0.01610588954017976	0.04918585675184999	0.07058202379323453	0.09336494104913091	0.17174015131709533	0.24644823221587975	0.32599836949849076	0.6330921549425115	0.7492622561264077	0.8644093687248707	0.06682277336887348	0.09049544108219756	0.11897874886682862	0.19303201606682532	0.21581493332272172	0.23721110036410625	0.3466951978265552	0.4628652990104515	0.5780124116089145	-0.21957418374708276	-0.1959015160337587	-0.16741820824912765	0.029444710670987105	0.04436607693863315	0.06162765695540325	0.018706969486292593	0.026085480073716236	0.033508769870860974	1.5591080887075661	4.953155753817911	21.514317577794262	0.05116084271809566	0.23156031307114056	0.6864642597431158	0.2185626320221424	0.6230551283452339	0.856196098731218	0.0710733748268642	0.1875033756126479	0.4972958714418811	0.502704128558119	0.8124966243873522	0.9289266251731357	0.07583539526661731	0.20678510123996527	0.5310299878969184	0.0026854448995692008	0.01204064097252444	0.03486986035909607	0.007573932120373717	0.06577056622583106	0.1491596746006378	0.0264455746899126	0.22964827171401095	0.5208144531376642	0.3873321945679752	0.7351774769949153	0.9969143506436807	0.02680444418173724	0.09403642442377212	0.21825463287497615	0.13723728251531844	0.2206263908901252	0.27882302499558254	0.10093523745201893	0.44878051987895906	0.7105173935277245	-0.25959251293421903	-0.19236053269218412	-0.0681423242409801	0.003803579046647774	0.040789597757069876	0.10612426274718262	0.002772332932059444	0.024099801316341596	0.04840061879846458
PMC Open Access	PMC:PMC9478189	Diagnostic performance of radiomics in adrenal masses: A systematic review and meta-analysis	pmc open access:PMC9478189:T2:table-2-outcomes-of-the-included-studies:1:overall	Overall structured 2 x 2 data	18	0.1666666666666666	continuity-corrected bivariate REML	manifest source_sheet where recorded; otherwise all group-matched rows	PMC Open Access|PMC:PMC9478189|pmc open access:PMC9478189:T2:table-2-outcomes-of-the-included-studies:1:overall	0.42.0	canonical	20000	1760776701	0.2	0.7219280948873623	0.8141389318246584	0.8432616069994687	0.7383214595798941	0.8141389318246584	0.8718035941327259	0.7753560938221634	0.8432616069994687	0.8934610722324663	0.454364414456628	0.8141389318246584	0.9584059750645588	0.5223355536924054	0.8432616069994687	0.9635961067936571	5.19425340683376	0.22040736425399568	0.6574005388241271	0.2882185007653567	0.7117814992346433	0.5649456434356113	0.05222419193957481	0.22670288239416736	0.3140241860645946	0.9877951518681265	0.29577106876878095	0.49522521249319496	0.2658670569807642	-0.42615702611858136	0.1337403678578271	0.09296251453634025	3.6053687151930176	5.1763541015146295	7.6364517140747665	0.15211954875360267	0.22078376020596835	0.31102117395754564	0.5610192049757885	0.6551167897810838	0.7322804078808899	0.24421497479580753	0.287918748303732	0.34476366503512185	0.6552363349648781	0.712081251696268	0.7557850252041923	0.47405574275322127	0.5640970305894593	0.6562526018848713	0.036636601371283474	0.052308711544747005	0.07214559180193164	0.1602108294296983	0.22576379183709505	0.2923875033029299	0.22192075715614715	0.3127233770730581	0.40500917663905184	0.9283596451112373	0.9880008768083128	0.9999524701719842	0.22665266581692578	0.2961244050502032	0.3738800428838925	0.42954059158443236	0.4961643030502672	0.5617172654576639	0.2064315502238749	0.26607278192095046	0.2780243752846219	-0.49527542907043653	-0.4258036898371591	-0.34804805200346983	0.09087692764543648	0.13281440773547676	0.17805203197218997	0.06580675222380686	0.09250080718468298	0.11967628729241608	1.5591080887075661	4.953155753817911	21.514317577794262	0.05116084271809566	0.23156031307114056	0.6864642597431158	0.2185626320221424	0.6230551283452339	0.856196098731218	0.1592010870192427	0.28399500632370456	0.5511996991284613	0.4488003008715385	0.7160049936762953	0.8407989129807573	0.2804601138296644	0.5532301532028929	0.8432252796746378	0.012628687108305224	0.05472220550794313	0.14647807420309605	0.025526682002627612	0.21052396264906773	0.43759099397992024	0.035359036701030966	0.2916134780457802	0.6061420757536728	0.6258254896793114	0.9611706180700011	0.9999128698216524	0.0977548567399985	0.3061275488951349	0.6009560491493136	0.2843371009074414	0.5114041322382946	0.6964014128847346	-0.0961026052080509	0.23924252318263883	0.27798477493429	-0.6241732381473639	-0.41580054599222743	-0.12097204573804873	0.012499281748548955	0.12238470269474795	0.27884782667498076	0.009499992820866183	0.0853682673684408	0.1750976290299644
PMC Open Access	PMC:PMC9478189	Diagnostic performance of radiomics in adrenal masses: A systematic review and meta-analysis	pmc open access:PMC9478189:T2:table-2-outcomes-of-the-included-studies:1:overall	Overall structured 2 x 2 data	18	0.1666666666666666	continuity-corrected bivariate REML	manifest source_sheet where recorded; otherwise all group-matched rows	PMC Open Access|PMC:PMC9478189|pmc open access:PMC9478189:T2:table-2-outcomes-of-the-included-studies:1:overall	0.42.0	canonical	20000	1760776701	0.5	1.0	0.8141389318246584	0.8432616069994687	0.7383214595798941	0.8141389318246584	0.8718035941327259	0.7753560938221634	0.8432616069994687	0.8934610722324663	0.454364414456628	0.8141389318246584	0.9584059750645588	0.5223355536924054	0.8432616069994687	0.9635961067936571	5.19425340683376	0.22040736425399568	0.6574005388241271	0.4854386624125948	0.5145613375874052	0.8385600435886659	0.18060147022197393	0.33979725114803555	0.33979725114803555	0.6377432856630663	0.6813910717447074	0.6602027488519644	-0.36225671433693374	-0.31860892825529263	0.17585341485770256	0.16394383629033302	3.6053687151930176	5.1763541015146295	7.6364517140747665	0.15211954875360267	0.22078376020596835	0.31102117395754564	0.5610192049757885	0.6551167897810838	0.7322804078808899	0.4378822232407572	0.4854220963624327	0.5320421475039245	0.46795785249607535	0.5145779036375673	0.5621177767592428	0.7828621198773782	0.8380921844451797	0.8842117071791398	0.13203451752742046	0.18085410979494015	0.2372358127296683	0.24226198862681095	0.3384238644124219	0.43333843525944754	0.24226198862681095	0.3384238644124219	0.43333843525944754	0.5171320258422016	0.6388541821969462	0.7549068129967624	0.5629915731894289	0.6819419585497466	0.7904132349601161	0.5666615647405524	0.6615761355875781	0.7577380113731886	-0.48286797415779836	-0.36114581780305377	-0.24509318700323757	-0.43700842681057106	-0.31805804145025335	-0.209586765039884	0.12379270705776362	0.1747824509231677	0.22615474426208296	0.11355025991780178	0.16308351783324265	0.2150440068795465	1.5591080887075661	4.953155753817911	21.514317577794262	0.05116084271809566	0.23156031307114056	0.6864642597431158	0.2185626320221424	0.6230551283452339	0.856196098731218	0.28766389260957315	0.4863125788083309	0.6726508017911057	0.32734919820889385	0.5136874211916691	0.7123361073904269	0.6092388570791563	0.8320218628240676	0.9555838191691245	0.048670803365072256	0.18802190247076309	0.40704346711136746	0.0389861600764786	0.31565830160670133	0.6326767837611592	0.0389861600764786	0.31565830160670133	0.6326767837611592	0.2621861037792205	0.6530586455871337	0.9651877613825242	0.2807235668054949	0.697315044101417	0.9748013450490258	0.36732321623884023	0.6843416983932986	0.9610138399235212	-0.7378138962207795	-0.3469413544128663	-0.03481223861747585	-0.7192764331945052	-0.302684955898583	-0.025198654950974154	0.018612822462008207	0.16137149088834835	0.33090806873079065	0.015392699310714346	0.1500827308332598	0.32593645966963175
PMC Open Access	PMC:PMC9502997	Diagnostic accuracy of the Ottawa ankle rule to exclude fractures in acute ankle injuries in adults: a systematic review and meta-analysis	pmc open access:PMC9502997:Tab2:table-2-diagnostic-accuracy-results-from-the-included-studies:1:overall	Overall structured 2 x 2 data	16	0.4375	continuity-corrected bivariate REML	manifest source_sheet where recorded; otherwise all group-matched rows	PMC Open Access|PMC:PMC9502997|pmc open access:PMC9502997:Tab2:table-2-diagnostic-accuracy-results-from-the-included-studies:1:overall	0.42.0	canonical	20000	4029357651	0.05	0.28639695711595625	0.9546016535469836	0.3094053236169573	0.9002697948923081	0.9546016535469836	0.97999197635264	0.2033490684645502	0.3094053236169573	0.440210127424205	0.5041750356888405	0.9546016535469836	0.9977054844093268	0.043106453176033	0.3094053236169573	0.8167104635559336	1.3822893314884281	0.14672774832154936	0.26400697716394084	0.7037950252412397	0.2962049747587603	0.06781815864780907	0.00766333288122363	0.015414869929535415	0.05382344171797276	0.3577281834941561	0.0648698465321104	0.27098208718642086	0.07133122637819983	-0.22152711058384583	0.0030678565773657146	0.01234701335216977	1.2166390976735049	1.3766593009201262	1.6587335463105777	0.07631323336631823	0.14805048348082295	0.28128246804715823	0.17161461901239145	0.2604539341028913	0.37171988590991406	0.5779584132895903	0.7044797086345451	0.8043781301929452	0.19562186980705462	0.2955202913654548	0.42204158671040953	0.0601800868963109	0.06756059865306255	0.0802921216147874	0.004000418342506858	0.007731882867561329	0.014588369239024483	0.008291593290576988	0.015049292394163572	0.024979279248360135	0.028951401488598538	0.05254697028107887	0.08721908046755726	0.3281593824258029	0.35675362536131283	0.40320766337560776	0.03762569029630541	0.06535039774256103	0.10986731044497024	0.2614176778675961	0.27134766472179267	0.27810536382537926	0.041762425309846654	0.07035666824535655	0.11681070625965151	-0.24877126681965084	-0.22104655937339523	-0.176529646670986	0.001187809175386475	0.002985287506931959	0.006899747254290403	0.006910732087795982	0.012045442047588149	0.018480492675008123	1.0016938919624732	1.3263541888507513	3.8638148682129554	0.01787143144783086	0.16593663071091153	0.9924631029188759	0.0013399964789392825	0.22329679729716756	0.6342017510050881	0.20767235704706907	0.700527608049252	0.9584517780020438	0.04154822199795606	0.2994723919507481	0.7923276429529308	0.05008045305424099	0.06525293107300399	0.16899257133682805	0.0009397177550693438	0.008657893109938824	0.049641862348294874	0.00023467955875111523	0.011998975903407257	0.0636659070089331	0.0008194205731595754	0.041896310715861126	0.22229952318647048	0.28673861761193875	0.34795341762179033	0.6553950112191123	0.01080440661279219	0.07175834862740725	0.2848736609469277	0.2227310501070228	0.274397981212549	0.2861622775572051	0.0003416604959825127	0.061556460505834076	0.368998054103156	-0.27559255050316406	-0.214638608488549	-0.0015232961690285851	1.853026897861756e-05	0.002286637966815488	0.03311009646541559	0.00016386635202597646	0.009254762569686664	0.03396168664746156
PMC Open Access	PMC:PMC9502997	Diagnostic accuracy of the Ottawa ankle rule to exclude fractures in acute ankle injuries in adults: a systematic review and meta-analysis	pmc open access:PMC9502997:Tab2:table-2-diagnostic-accuracy-results-from-the-included-studies:1:overall	Overall structured 2 x 2 data	16	0.4375	continuity-corrected bivariate REML	manifest source_sheet where recorded; otherwise all group-matched rows	PMC Open Access|PMC:PMC9502997|pmc open access:PMC9502997:Tab2:table-2-diagnostic-accuracy-results-from-the-included-studies:1:overall	0.42.0	canonical	20000	4029357651	0.2	0.7219280948873623	0.9546016535469836	0.3094053236169573	0.9002697948923081	0.9546016535469836	0.97999197635264	0.2033490684645502	0.3094053236169573	0.440210127424205	0.5041750356888405	0.9546016535469836	0.9977054844093268	0.043106453176033	0.3094053236169573	0.8167104635559336	1.3822893314884281	0.14672774832154936	0.26400697716394084	0.7433960718158309	0.2566039281841691	0.25682181806940646	0.03538398400544614	0.054286020730211035	0.07519588323914853	0.8219124816155268	0.2207119912331157	0.6676420741571513	0.09998438672816445	-0.5012161036542466	0.0101542323558289	0.04413178837438228	1.2166390976735049	1.3766593009201262	1.6587335463105777	0.07631323336631823	0.14805048348082295	0.28128246804715823	0.17161461901239145	0.2604539341028913	0.37171988590991406	0.6326463651848371	0.7437007117979609	0.8306494693964395	0.16935053060356034	0.25629928820203907	0.3673536348151629	0.23322278478871844	0.25604361814093746	0.29312805289876487	0.018721140647621433	0.03569158188132769	0.06570051617492705	0.0291169552867949	0.053031283376471464	0.08753472922924896	0.04033220966603028	0.07345784677454004	0.1212513127680762	0.7835871739645227	0.8207172572376573	0.8727277518643476	0.13419862843243016	0.222176865706394	0.34966998674957717	0.6343933656581133	0.6688968115108909	0.6928111396005674	0.06165907907716039	0.098789162350295	0.15079965697698533	-0.5877294664549321	-0.4997512291809683	-0.37225810813778515	0.003959381001701376	0.009883820723364266	0.022590356237118858	0.024486583945292427	0.04303053535481978	0.0663592710563141	1.0016938919624732	1.3263541888507513	3.8638148682129554	0.01787143144783086	0.16593663071091153	0.9924631029188759	0.0013399964789392825	0.22329679729716756	0.6342017510050881	0.2779489611019617	0.7367216762984334	0.9635785909781936	0.03642140902180635	0.2632783237015666	0.7220510388980382	0.200270930927948	0.24901727181915	0.491341025636089	0.004447984897576778	0.039831770229412075	0.19879227491365178	0.0007943572058282639	0.042218232875817475	0.2135778623819739	0.001100327319928174	0.05847983085130453	0.2958436773613819	0.7224369206689832	0.8096275215673472	0.9941623441163491	0.04115326388582908	0.24152032933472006	0.7195060549441805	0.5083502325053884	0.6797098620115448	0.721133737681534	0.0005088257816209367	0.08769942667998482	0.27223424922898676	-0.6807748310015332	-0.48040776555264225	-0.0024220399431818013	6.234388671335122e-05	0.00758919190852738	0.10181005077553607	0.0005546332433676691	0.032980035160927276	0.12295327430071465
PMC Open Access	PMC:PMC9502997	Diagnostic accuracy of the Ottawa ankle rule to exclude fractures in acute ankle injuries in adults: a systematic review and meta-analysis	pmc open access:PMC9502997:Tab2:table-2-diagnostic-accuracy-results-from-the-included-studies:1:overall	Overall structured 2 x 2 data	16	0.4375	continuity-corrected bivariate REML	manifest source_sheet where recorded; otherwise all group-matched rows	PMC Open Access|PMC:PMC9502997|pmc open access:PMC9502997:Tab2:table-2-diagnostic-accuracy-results-from-the-included-studies:1:overall	0.42.0	canonical	20000	4029357651	0.5	1.0	0.9546016535469836	0.3094053236169573	0.9002697948923081	0.9546016535469836	0.97999197635264	0.2033490684645502	0.3094053236169573	0.440210127424205	0.5041750356888405	0.9546016535469836	0.9977054844093268	0.043106453176033	0.3094053236169573	0.8167104635559336	1.3822893314884281	0.14672774832154936	0.26400697716394084	0.8225981649650131	0.17740183503498685	0.5802357057212648	0.12795342969271728	0.09485816179358969	0.09485816179358969	0.9813439709412096	0.5517986242441426	0.9051418382064103	-0.01865602905879038	-0.4482013757558574	0.015346415269294894	0.07951174652429478	1.2166390976735049	1.3766593009201262	1.6587335463105777	0.07631323336631823	0.14805048348082295	0.28128246804715823	0.17161461901239145	0.2604539341028913	0.37171988590991406	0.7388839916647043	0.8220852125583629	0.8837802574151479	0.1162197425848521	0.17791478744163713	0.26111600833529564	0.5488665695938844	0.5792413327334476	0.6238810762378545	0.07090243899083463	0.12895816482400033	0.2195319728831505	0.05031499368348986	0.09268917427471082	0.15230923324781057	0.05031499368348986	0.09268917427471082	0.15230923324781057	0.9552547594523778	0.9818054746308081	0.9930988458958164	0.36928238783780803	0.5545740095276335	0.7593119778872168	0.8476907667521894	0.9073108257252891	0.9496850063165101	-0.04474524054762223	-0.01819452536919186	-0.006901154104183623	-0.6307176121621919	-0.4454259904723665	-0.24068802211278315	0.006063336015144978	0.014943777399675309	0.033501929143211984	0.04299267317607141	0.07740679357867858	0.12138677276196416	1.0016938919624732	1.3263541888507513	3.8638148682129554	0.01787143144783086	0.16593663071091153	0.9924631029188759	0.0013399964789392825	0.22329679729716756	0.6342017510050881	0.3909520205857769	0.8119775398004383	0.9745681977853246	0.02543180221467541	0.1880224601995617	0.6090479794142226	0.5004231146334153	0.57014284205156	0.794400068535003	0.017557651088668098	0.1423204539533686	0.4981086441201157	0.0012630929378535556	0.07346479650472135	0.3472537694117434	0.0012630929378535556	0.07346479650472135	0.3472537694117434	0.7328318237108841	0.9854482058230254	0.999892548137633	0.12749859556414128	0.5902148303349124	0.9962655806278488	0.6527462305882558	0.9265352034952787	0.9987369070621464	-0.26716817628911593	-0.014551794176974664	-0.00010745186236706017	-0.8725014044358587	-0.40978516966508766	-0.0037344193721512	9.718831137984482e-05	0.011528796149880017	0.13821272635689186	0.0008765140628680747	0.05880702390095924	0.22879827259304117
PMC Open Access	PMC:PMC9524488	The Diagnostic Value of Procalcitonin in Patients with Severe Acute Pancreatitis: A Meta-Analysis	pmc open access:PMC9524488:t1-tjg-33-9-722:table-1-characteristics-of-included-18-studies:1:overall	Overall structured 2 x 2 data	18	0.1111111111111111	continuity-corrected bivariate REML	manifest source_sheet where recorded; otherwise all group-matched rows	PMC Open Access|PMC:PMC9524488|pmc open access:PMC9524488:t1-tjg-33-9-722:table-1-characteristics-of-included-18-studies:1:overall	0.42.0	canonical	20000	3080222534	0.05	0.28639695711595625	0.7811686454292183	0.8111469525242936	0.7059917785462017	0.7811686454292183	0.8414402531821206	0.7576192491271393	0.8111469525242936	0.8551141766023492	0.461495498935368	0.7811686454292183	0.9369855002297244	0.5817157911212142	0.8111469525242936	0.9298990203900952	4.136383584330064	0.2697801599201938	0.5923155979535117	0.218468827373382	0.781531172626618	0.17878263339010236	0.014000168018590987	0.05534771149595885	0.19325523585625842	0.6774066461624091	0.10627472439623528	0.2310492456199974	0.39100968904645284	-0.18012223271972097	0.034091973688845006	0.021255737807113668	3.106547729590317	4.125244497156764	5.518567812393937	0.1921264827997032	0.2699984902659997	0.37035289679079053	0.49276338894795146	0.5912306162635688	0.6751514358711413	0.17760998441758133	0.2182978602505819	0.26814885422506607	0.7318511457749339	0.7817021397494182	0.8223900155824188	0.14052613584810633	0.17838706516548627	0.22507708656818234	0.010010692820927742	0.014011339461306775	0.0191195740601179	0.03704325979743338	0.05520158937803125	0.07510062200257943	0.12934236512308794	0.19274502750977643	0.2622256282289086	0.585615057182434	0.6765358018532603	0.76933034747698	0.08086401409110373	0.1063432889888459	0.13646825879819285	0.21129633511337678	0.231195367737925	0.24935369731852286	0.2992181000664777	0.39013884473730404	0.48293339036102384	-0.2055329430248525	-0.18005366812711038	-0.1499286983177634	0.022288145539927456	0.033941421007110215	0.04725276149235754	0.0142438160655302	0.02120504234076825	0.02842222946798582	1.3990472562375247	4.01854819515063	12.112300826951575	0.07418936403864082	0.27443579083496406	0.7851315883118078	0.14435098136386576	0.5793144986549554	0.8279701232618787	0.10862607190858437	0.21726251145109174	0.427381560341714	0.572618439658286	0.7827374885489082	0.8913739280914155	0.06858395093935013	0.17457869892893796	0.3893090676135834	0.0038895159638537807	0.014238330699270642	0.03968290959197676	0.0031239916380908666	0.05372624072122396	0.1285098097384004	0.010907907924545534	0.1875936157361871	0.4487122036229227	0.3606168747546413	0.6680724806593652	0.9638355272864386	0.036740676372560004	0.10773363631993474	0.2408364476693161	0.1578871473775558	0.2326707163947323	0.28327296547786535	0.07421991763868507	0.3816755235434089	0.6774385701704824	-0.24965628074339624	-0.1786633207960215	-0.04556050944664015	0.0018008735753323542	0.032482980642520407	0.0860309310218714	0.0012156748774060145	0.02059440099637104	0.0450337820052212
PMC Open Access	PMC:PMC9524488	The Diagnostic Value of Procalcitonin in Patients with Severe Acute Pancreatitis: A Meta-Analysis	pmc open access:PMC9524488:t1-tjg-33-9-722:table-1-characteristics-of-included-18-studies:1:overall	Overall structured 2 x 2 data	18	0.1111111111111111	continuity-corrected bivariate REML	manifest source_sheet where recorded; otherwise all group-matched rows	PMC Open Access|PMC:PMC9524488|pmc open access:PMC9524488:t1-tjg-33-9-722:table-1-characteristics-of-included-18-studies:1:overall	0.42.0	canonical	20000	3080222534	0.2	0.7219280948873623	0.7811686454292183	0.8111469525242936	0.7059917785462017	0.7811686454292183	0.8414402531821206	0.7576192491271393	0.8111469525242936	0.8551141766023492	0.461495498935368	0.7811686454292183	0.9369855002297244	0.5817157911212142	0.8111469525242936	0.9298990203900952	4.136383584330064	0.2697801599201938	0.5923155979535117	0.3073161670664088	0.6926838329335911	0.5083810935728698	0.06318361831660116	0.17919277727248217	0.24821416224345783	0.9997973128328939	0.33995515471249055	0.5427353176148801	0.27786921794553154	-0.38197294017487177	0.10414728834036242	0.07504548893211968	3.106547729590317	4.125244497156764	5.518567812393937	0.1921264827997032	0.2699984902659997	0.37035289679079053	0.49276338894795146	0.5912306162635688	0.6751514358711413	0.2726742919192953	0.30696076238606007	0.3483993179106607	0.6516006820893393	0.6930392376139399	0.7273257080807046	0.4371387975386302	0.5077071217331343	0.5797687128853364	0.0458303163294297	0.06323151890602219	0.08474210332567716	0.12119455230565082	0.17882220902310064	0.23976169876764586	0.1678762097831364	0.24770085869978656	0.33211299084440576	0.9795909727702671	0.998169924639613	0.999996148972541	0.2684131513385519	0.3401414669398916	0.41867174779769883	0.48216639611971635	0.5431058858642617	0.6007335425817115	0.2576628778829048	0.2762418297522507	0.27806805408517865	-0.4535149435488104	-0.3817866279474707	-0.3032563470896635	0.06972934639415801	0.10371846379259803	0.14063373736400214	0.049876978465729783	0.07487109182106644	0.10104045485377688	1.3990472562375247	4.01854819515063	12.112300826951575	0.07418936403864082	0.27443579083496406	0.7851315883118078	0.14435098136386576	0.5793144986549554	0.8279701232618787	0.2109362509783927	0.30407258413837346	0.47232069079621747	0.527679309203782	0.6959274158616265	0.7890637490216073	0.2591285443190803	0.5011565806347253	0.7517424703331782	0.018209601313328112	0.06420398018604165	0.16407732431244906	0.0104874195705429	0.17430791795890432	0.39141173452222566	0.01452695863315748	0.24144775524507112	0.5421755120685462	0.7695275957199673	0.9764892157529472	0.9999425111160739	0.13126638676976493	0.3439118842755905	0.6439751864999588	0.3305163603651363	0.5476201769284579	0.7114406753168194	0.047599500832604974	0.2545611208655849	0.27801441622871154	-0.5906617081175974	-0.3780162106117718	-0.07795290838740357	0.0059619692010371116	0.09951050298694919	0.2378663960199233	0.004140226387499366	0.0726988662513688	0.16237173198302207
PMC Open Access	PMC:PMC9524488	The Diagnostic Value of Procalcitonin in Patients with Severe Acute Pancreatitis: A Meta-Analysis	pmc open access:PMC9524488:t1-tjg-33-9-722:table-1-characteristics-of-included-18-studies:1:overall	Overall structured 2 x 2 data	18	0.1111111111111111	continuity-corrected bivariate REML	manifest source_sheet where recorded; otherwise all group-matched rows	PMC Open Access|PMC:PMC9524488|pmc open access:PMC9524488:t1-tjg-33-9-722:table-1-characteristics-of-included-18-studies:1:overall	0.42.0	canonical	20000	3080222534	0.5	1.0	0.7811686454292183	0.8111469525242936	0.7059917785462017	0.7811686454292183	0.8414402531821206	0.7576192491271393	0.8111469525242936	0.8551141766023492	0.461495498935368	0.7811686454292183	0.9369855002297244	0.5817157911212142	0.8111469525242936	0.9298990203900952	4.136383584330064	0.2697801599201938	0.5923155979535117	0.48501084645246234	0.5149891535475377	0.8053104906240313	0.21246210047662858	0.27080473311974484	0.27080473311974484	0.7111791139055268	0.7461626720069408	0.7291952668802552	-0.2888208860944732	-0.25383732799305925	0.1400812624378307	0.13072347068191426	3.106547729590317	4.125244497156764	5.518567812393937	0.1921264827997032	0.2699984902659997	0.37035289679079053	0.49276338894795146	0.5912306162635688	0.6751514358711413	0.4465993043628937	0.4850354628471949	0.5199689318805869	0.4800310681194131	0.5149645371528051	0.5534006956371063	0.7564864537885299	0.8048873569573614	0.8465920689123486	0.16116283428957484	0.21259748915865417	0.2702609652981882	0.18387795586902614	0.27027863106046	0.3602231802165253	0.18387795586902614	0.27027863106046	0.3602231802165253	0.6183033505742211	0.7120450248965344	0.8008345238926547	0.6370841801521686	0.7464184970786916	0.8418388555879828	0.6397768197834747	0.7297213689395401	0.8161220441309737	-0.38169664942577886	-0.28795497510346557	-0.19916547610734528	-0.36291581984783133	-0.25358150292130843	-0.15816114441201717	0.09659757400406077	0.139589711868793	0.18417416103355289	0.08501261703748314	0.1304195527260601	0.17947958089548507	1.3990472562375247	4.01854819515063	12.112300826951575	0.07418936403864082	0.27443579083496406	0.7851315883118078	0.14435098136386576	0.5793144986549554	0.8279701232618787	0.33991087607333453	0.48618318398379523	0.5981856030734299	0.40181439692656995	0.5138168160162048	0.6600891239266649	0.5831678607314773	0.8007391856921197	0.923735733842279	0.06906544261402926	0.2153390486755451	0.4398172056234751	0.016237679380599463	0.26386693168386277	0.581363470168254	0.016237679380599463	0.26386693168386277	0.581363470168254	0.38887733082155307	0.7204472578393722	0.9788377556146616	0.36242634658486184	0.7515649520297265	0.988938227149962	0.41863652983174604	0.7361330683161373	0.9837623206194004	-0.6111226691784469	-0.27955274216062775	-0.02116224438533844	-0.6375736534151382	-0.24843504797027344	-0.011061772850037899	0.009008764846817195	0.13405118254167175	0.29157289488899635	0.006586655388816908	0.12630054921600056	0.3004384146458019
PMC Open Access	PMC:PMC9533650	Diagnostic performance of adenosine deaminase for abdominal tuberculosis: A systematic review and meta-analysis	pmc open access:PMC9533650:T2:table-2-baseline-data-regarding-ada-of-included-studies:1:overall	Overall structured 2 x 2 data	24	0.4583333333333333	continuity-corrected bivariate REML	manifest source_sheet where recorded; otherwise all group-matched rows	PMC Open Access|PMC:PMC9533650|pmc open access:PMC9533650:T2:table-2-baseline-data-regarding-ada-of-included-studies:1:overall	0.42.0	canonical	20000	2532274691	0.05	0.28639695711595625	0.8910644099697199	0.9341965798302349	0.8550795517965512	0.8910644099697199	0.9189607866636176	0.9194170292855428	0.9341965798302349	0.9464234026271806	0.7629696175416016	0.8910644099697199	0.9540994129680044	0.891325886393469	0.9341965798302349	0.960897211053409	13.541308455865632	0.1166088512656257	0.8252609897999548	0.10706646965976288	0.8929335303402371	0.4161267354762678	0.006099871173432811	0.13360800988342747	0.46651337091312856	0.9796057942609069	0.05365014478122659	0.1527889472325288	0.6932088371449506	-0.23274681233472966	0.09229889812622903	0.041309111757198244	10.997634314263031	13.514030972970257	16.63944009008693	0.08674861179941379	0.11653615411296214	0.15535908853885652	0.7867742457824709	0.8248777851991703	0.8559647189508544	0.09525190704409993	0.10704189736053599	0.12136440883259841	0.8786355911674015	0.892958102639464	0.9047480929559001	0.3666167203858844	0.41563689792402325	0.4668827582029768	0.004544965387218627	0.006096091528998263	0.00811047643746414	0.1194435493548573	0.13340816610195627	0.14672963058975394	0.4170559301944576	0.46581558493284564	0.5123295724484465	0.9480388532346673	0.9793657313582511	0.9968331256179667	0.04190879192893815	0.053622369579366704	0.0679887152376926	0.1396673265262023	0.15298879101399998	0.16695340776109893	0.661641896118711	0.6929687742422949	0.7104361685020104	-0.2444881651870181	-0.23277458753658953	-0.21840824187826363	0.08192377396690846	0.09209613446100273	0.1022382537415913	0.03616904764951291	0.04130415060086913	0.045865031805163235	8.063031790290678	13.408616834991484	22.633728241622215	0.04966308977235726	0.11656382494337467	0.2527237469247225	0.6937595061309333	0.8224243272054208	0.8923660382688399	0.08022643953326562	0.1065340281944897	0.14779065693993146	0.8522093430600686	0.8934659718055102	0.9197735604667343	0.2979352738414473	0.4137361647742035	0.5436392366831562	0.0026070324466268215	0.006097530184237051	0.013126648998856572	0.09389641177377316	0.13231815353619716	0.16469002676944866	0.32785408308565384	0.4620096346995204	0.5750411192489348	0.8787523304030049	0.9779759441873572	0.9999259020115884	0.026133384864123817	0.05363294211138389	0.10087228521966388	0.1217069303465076	0.1540788035797591	0.19250054534218303	0.5923553732870487	0.6915789870714011	0.7135289448956321	-0.26026357225183244	-0.23276401500457236	-0.18552467189629238	0.06502436480223026	0.09109072010742542	0.11582329121609185	0.025898056619739804	0.04120350702662131	0.05238984416534232
PMC Open Access	PMC:PMC9533650	Diagnostic performance of adenosine deaminase for abdominal tuberculosis: A systematic review and meta-analysis	pmc open access:PMC9533650:T2:table-2-baseline-data-regarding-ada-of-included-studies:1:overall	Overall structured 2 x 2 data	24	0.4583333333333333	continuity-corrected bivariate REML	manifest source_sheet where recorded; otherwise all group-matched rows	PMC Open Access|PMC:PMC9533650|pmc open access:PMC9533650:T2:table-2-baseline-data-regarding-ada-of-included-studies:1:overall	0.42.0	canonical	20000	2532274691	0.2	0.7219280948873623	0.8910644099697199	0.9341965798302349	0.8550795517965512	0.8910644099697199	0.9189607866636176	0.9194170292855428	0.9341965798302349	0.9464234026271806	0.7629696175416016	0.8910644099697199	0.9540994129680044	0.891325886393469	0.9341965798302349	0.960897211053409	13.541308455865632	0.1166088512656257	0.8252609897999548	0.23085561812975613	0.7691443818702439	0.7719668398703494	0.028326434567562824	0.40010927767230436	0.5542231705703748	0.7745668716259877	0.18592829467892347	0.321818817215058	0.05263877673862538	-0.5359998002084388	0.2519315593943959	0.14817771827790846	10.997634314263031	13.514030972970257	16.63944009008693	0.08674861179941379	0.11653615411296214	0.15535908853885652	0.7867742457824709	0.8248777851991703	0.8559647189508544	0.21864444554444307	0.23078945681824103	0.24412254551213328	0.7558774544878667	0.769210543181759	0.7813555544555569	0.7332912699162447	0.7716116862854723	0.8061962929928457	0.021226803999998576	0.028309275019032895	0.037387644540017015	0.3604456909689072	0.3997182367806318	0.43558161794886	0.49928198323566453	0.5536815087422207	0.6033587292607319	0.7093610487213324	0.7751911749448999	0.8367021239502509	0.14827437653504724	0.18584076895709306	0.23018367466286252	0.28634647693850224	0.32220985810673053	0.361482403918455	-0.012567046166029864	0.05326308005753755	0.11477402906288857	-0.573653718352315	-0.5360873259302692	-0.49174442022449977	0.22793386049194486	0.2514853953853182	0.27369652756423024	0.12915544881548013	0.14816085382939748	0.16517010394354872	8.063031790290678	13.408616834991484	22.633728241622215	0.04966308977235726	0.11656382494337467	0.2527237469247225	0.6937595061309333	0.8224243272054208	0.8923660382688399	0.19617341047147122	0.23013550825285886	0.2684270633134326	0.7315729366865673	0.7698644917471411	0.8038265895285288	0.6684084007586248	0.7702287299475106	0.8498144922201927	0.012263511475246184	0.028315806554124037	0.05942632577332342	0.2847039268984685	0.3968351338733278	0.4829144448264536	0.39436604409042847	0.5496878936886967	0.668923190891746	0.6103043433666913	0.7776123627330416	0.9165442436994103	0.09545054544016238	0.1858740861312297	0.32516342471035536	0.23901365006090863	0.3250929610140345	0.4372241679888937	-0.1116237515206711	0.05568426784567926	0.19461614881204806	-0.6264775494471999	-0.5360540087561326	-0.39676467017700695	0.18587176058174162	0.24889858589569736	0.30242564275756795	0.09156405919971786	0.14782579869938436	0.18967162163126858
PMC Open Access	PMC:PMC9533650	Diagnostic performance of adenosine deaminase for abdominal tuberculosis: A systematic review and meta-analysis	pmc open access:PMC9533650:T2:table-2-baseline-data-regarding-ada-of-included-studies:1:overall	Overall structured 2 x 2 data	24	0.4583333333333333	continuity-corrected bivariate REML	manifest source_sheet where recorded; otherwise all group-matched rows	PMC Open Access|PMC:PMC9533650|pmc open access:PMC9533650:T2:table-2-baseline-data-regarding-ada-of-included-studies:1:overall	0.42.0	canonical	20000	2532274691	0.5	1.0	0.8910644099697199	0.9341965798302349	0.8550795517965512	0.8910644099697199	0.9189607866636176	0.9194170292855428	0.9341965798302349	0.9464234026271806	0.7629696175416016	0.8910644099697199	0.9540994129680044	0.891325886393469	0.9341965798302349	0.960897211053409	13.541308455865632	0.1166088512656257	0.8252609897999548	0.47843391506974253	0.5215660849302575	0.931230397660905	0.10443124388048226	0.5752771101243532	0.5752771101243532	0.3613151817343623	0.4828869441118244	0.42472288987564677	-0.6386848182656377	-0.5171130558881756	0.30556847809843607	0.26970863202591705	10.997634314263031	13.514030972970257	16.63944009008693	0.08674861179941379	0.11653615411296214	0.15535908853885652	0.7867742457824709	0.8248777851991703	0.8559647189508544	0.45919368107834774	0.47861501181399757	0.4945109917712849	0.5054890082287151	0.5213849881860024	0.5408063189216522	0.9166502349819458	0.9311011529493622	0.9433088581668915	0.07982399129721501	0.10437293381174216	0.13446822730578228	0.5166351059259626	0.5748019215063594	0.6279823407278751	0.5166351059259626	0.5748019215063594	0.6279823407278751	0.3141674795370588	0.36180086271245515	0.41387369198698565	0.4015587082335637	0.482706142038301	0.5695661983710918	0.3720176592721249	0.42519807849364055	0.4833648940740374	-0.6858325204629413	-0.6381991372875448	-0.5861263080130144	-0.5984412917664362	-0.517293857961699	-0.43043380162890826	0.2802422294836769	0.3051208835849765	0.3277990503845171	0.23209783577979248	0.26967923982027353	0.304132570917315	8.063031790290678	13.408616834991484	22.633728241622215	0.04966308977235726	0.11656382494337467	0.2527237469247225	0.6937595061309333	0.8224243272054208	0.8923660382688399	0.41300470804701844	0.47879122858940437	0.5186476298478502	0.4813523701521498	0.5212087714105956	0.5869952919529815	0.8896616469536492	0.9305970856561622	0.9576875899651437	0.04731336202641025	0.10439512933365289	0.20173940759953565	0.40266058668413507	0.5718014532262214	0.6995829334643845	0.40266058668413507	0.5718014532262214	0.6995829334643845	0.25279585705634816	0.3636914835330819	0.5009356901747711	0.2748727871745852	0.48277496971847433	0.7253932982456672	0.3004170665356153	0.4281985467737785	0.5973394133158648	-0.7472041429436518	-0.6363085164669181	-0.49906430982522887	-0.7251272128254148	-0.5172250302815256	-0.2746067017543328	0.2329264275653787	0.30218596173824963	0.35635411117700017	0.16017278786847527	0.2691175817774827	0.35487734998997084
PMC Open Access	PMC:PMC9584539	Endoscopic ultrasound-guided tissue acquisition for splenic lesions: A systematic review and meta-analysis of diagnostic test accuracy	pmc open access:PMC9584539:pone.0276529.t002:table-2-the-diagnostic-parameters-of-the-included-studies:1:overall	Overall structured 2 x 2 data	6	1.0	continuity-corrected bivariate REML	manifest source_sheet where recorded; otherwise all group-matched rows	PMC Open Access|PMC:PMC9584539|pmc open access:PMC9584539:pone.0276529.t002:table-2-the-diagnostic-parameters-of-the-included-studies:1:overall	0.42.0	canonical	20000	3082896676	0.05	0.28639695711595625	0.8238096229171935	0.8444503252802411	0.6919134400475693	0.8238096229171935	0.9068417797214332	0.4846737158767193	0.8444503252802411	0.969074664932308	0.6919133772127122	0.8238096229171935	0.9068418046231184	0.4846736805276414	0.8444503252802411	0.969074669173793	5.296119226230359	0.20864504614209908	0.6682599481974347	0.18896267212963064	0.8110373278703693	0.21798210557481174	0.010862038714386249	0.07333475271961673	0.25605981801658945	0.7564657324404414	0.08645522938384749	0.21306220439633952	0.4700687753244851	-0.19994172773210878	0.046013739583795024	0.027321013135821595	1.5596210896845977	5.236587480162733	27.01760588447888	0.10880853265568823	0.21651886766073342	0.44995033009177426	0.28699040195874315	0.6570358950693405	0.8285899212771999	0.06995715568095642	0.1888858323956799	0.5325261031738758	0.4674738968261239	0.8111141676043201	0.9300428443190434	0.07585845487532236	0.21606125276973387	0.587114547305673	0.005694155785230526	0.011267330422946958	0.02313375214016165	0.01252422156193566	0.07227937606552072	0.1504151207752171	0.04373028850605022	0.252374804513919	0.5251980408238665	0.3874153696232854	0.752338515194084	0.9984570637281577	0.05064884423894912	0.08908229886197645	0.15869139266323262	0.13598183634073904	0.21411758105043555	0.2738727355540206	0.10101841250732911	0.4659415580781277	0.7120601066122014	-0.23574811287700712	-0.1973146582539798	-0.12770556445272363	0.004675182602222153	0.04522268278174039	0.11279883947721119	0.007318487108960123	0.02616288781314409	0.041231547189078656	1.5411605390700058	5.251698769013368	27.0033663002146	0.10879542341397483	0.21629857426902938	0.450403203000289	0.27841042995940224	0.6564877916868919	0.8280476073976608	0.06985401812186265	0.18826717749181915	0.5348174925067517	0.4651825074932476	0.8117328225081809	0.9301459818781374	0.07502791939759572	0.216549727222396	0.5869867462300208	0.005693473659559496	0.011255995707633961	0.02315649697796868	0.011725530747446023	0.07219148785595442	0.14972066807762174	0.04094153396573483	0.25206792901338526	0.5227732500558757	0.38441272877578603	0.7530629793914928	0.9986484242671889	0.050643763635872745	0.08900912083859264	0.15881420033494986	0.1366762890383344	0.21420546926000186	0.2746714263685103	0.09801577165982979	0.46666602227553655	0.7122514671512327	-0.2357531934800835	-0.19738783627736362	-0.1275827567810064	0.0043646477540099995	0.045096679921970376	0.11207619882599798	0.007007116616477799	0.026233356234523553	0.04121086819366821
PMC Open Access	PMC:PMC9584539	Endoscopic ultrasound-guided tissue acquisition for splenic lesions: A systematic review and meta-analysis of diagnostic test accuracy	pmc open access:PMC9584539:pone.0276529.t002:table-2-the-diagnostic-parameters-of-the-included-studies:1:overall	Overall structured 2 x 2 data	6	1.0	continuity-corrected bivariate REML	manifest source_sheet where recorded; otherwise all group-matched rows	PMC Open Access|PMC:PMC9584539|pmc open access:PMC9584539:pone.0276529.t002:table-2-the-diagnostic-parameters-of-the-included-studies:1:overall	0.42.0	canonical	20000	3082896676	0.2	0.7219280948873623	0.8238096229171935	0.8444503252802411	0.6919134400475693	0.8238096229171935	0.9068417797214332	0.4846737158767193	0.8444503252802411	0.969074664932308	0.6919133772127122	0.8238096229171935	0.9068418046231184	0.4846736805276414	0.8444503252802411	0.969074669173793	5.296119226230359	0.20864504614209908	0.6682599481974347	0.2892016643592458	0.7107983356407541	0.569712919697349	0.049575348801000896	0.23450872739892645	0.32483668257226544	0.9859315287409487	0.2845903237096714	0.48741936748843584	0.2640034338535864	-0.4373377711776909	0.13749295095616582	0.09701577644276052	1.5596210896845977	5.236587480162733	27.01760588447888	0.10880853265568823	0.21651886766073342	0.44995033009177426	0.28699040195874315	0.6570358950693405	0.8285899212771999	0.18487682727523597	0.28881887946803486	0.5774485590636552	0.4225514409363441	0.7111811205319651	0.815123172724764	0.2805265074092466	0.566939624968119	0.871040981296807	0.02648177246229791	0.05135014794344586	0.1011135623201934	0.042874817451706196	0.23072578079008116	0.42750479165925553	0.059389318348104556	0.31959662246706133	0.5921708750314757	0.5545763622408186	0.9530732806761593	0.9999048200734872	0.1764289324606469	0.2921048375947489	0.47251559639320645	0.29442330322810656	0.49120231409728116	0.6790532774356555	-0.1673517326465437	0.2311451857887969	0.2779767251861249	-0.5454991624267155	-0.4298232572926134	-0.24941249849415587	0.015354836416161682	0.13539193759580306	0.2889163799836905	0.025496251250300497	0.09279714634531104	0.1478726400079908	1.5411605390700058	5.251698769013368	27.0033663002146	0.10879542341397483	0.21629857426902938	0.450403203000289	0.27841042995940224	0.6564877916868919	0.8280476073976608	0.18462500224324566	0.2881533083916934	0.5787566310131487	0.42124336898685133	0.7118466916083066	0.8153749977567541	0.27812955841319487	0.5676469670193355	0.8709817520691822	0.026478666416899367	0.051300582835167086	0.10120503298610693	0.04001403609670542	0.23065019019115007	0.4261703517504495	0.05542662265131618	0.3194919159187688	0.5903224362212168	0.5547395657388318	0.9539099055139155	0.9998955420638358	0.17641278020256182	0.29189625920988227	0.47280386044236916	0.2957577431369127	0.49127790469621224	0.6819140587906569	-0.16718852914853052	0.23198181062655326	0.2779674471764735	-0.5455153146848005	-0.43003183567748005	-0.24912423444499315	0.01437290482983175	0.13494119324065212	0.28755451936584653	0.02435610855298745	0.09309149644046161	0.14789281721250935
PMC Open Access	PMC:PMC9584539	Endoscopic ultrasound-guided tissue acquisition for splenic lesions: A systematic review and meta-analysis of diagnostic test accuracy	pmc open access:PMC9584539:pone.0276529.t002:table-2-the-diagnostic-parameters-of-the-included-studies:1:overall	Overall structured 2 x 2 data	6	1.0	continuity-corrected bivariate REML	manifest source_sheet where recorded; otherwise all group-matched rows	PMC Open Access|PMC:PMC9584539|pmc open access:PMC9584539:pone.0276529.t002:table-2-the-diagnostic-parameters-of-the-included-studies:1:overall	0.42.0	canonical	20000	3082896676	0.5	1.0	0.8238096229171935	0.8444503252802411	0.6919134400475693	0.8238096229171935	0.9068417797214332	0.4846737158767193	0.8444503252802411	0.969074664932308	0.6919133772127122	0.8238096229171935	0.9068418046231184	0.4846736805276414	0.8444503252802411	0.969074669173793	5.296119226230359	0.20864504614209908	0.6682599481974347	0.4896796488184762	0.5103203511815237	0.8411720038855229	0.17262722981248949	0.35207888456207626	0.35207888456207626	0.631498362391187	0.6636796246291399	0.6479211154379237	-0.36850163760881305	-0.3363203753708601	0.18044775249331696	0.17163113206875924	1.5596210896845977	5.236587480162733	27.01760588447888	0.10880853265568823	0.21651886766073342	0.44995033009177426	0.28699040195874315	0.6570358950693405	0.8285899212771999	0.39491844003207194	0.49056439347594455	0.672718493343754	0.32728150665624584	0.5094356065240555	0.605081559967928	0.6093171729895933	0.8396558976982091	0.9643081564695535	0.0981310383548681	0.1779823341967639	0.3103212024528689	0.06868269160191497	0.3448879953349955	0.5909835540259496	0.06868269160191497	0.3448879953349955	0.5909835540259496	0.2221781099325465	0.6351321185500256	0.9652387857355976	0.46304297232049474	0.6756431915836527	0.8935438832886571	0.40901644597405007	0.6551120046650045	0.931317308398085	-0.7778218900674535	-0.3648678814499744	-0.03476121426440235	-0.5369570276795053	-0.32435680841634723	-0.10645611671134293	0.02293089779191544	0.17779969149659489	0.338087265677621	0.04272755592539489	0.1638371175014655	0.26916141399015864	1.5411605390700058	5.251698769013368	27.0033663002146	0.10879542341397483	0.21629857426902938	0.450403203000289	0.27841042995940224	0.6564877916868919	0.8280476073976608	0.39568545802587285	0.4903611564044119	0.6731532617209357	0.3268467382790642	0.5096388435955881	0.6043145419741272	0.6064790119090053	0.8400434746548244	0.9642900075197129	0.09812037553607277	0.1778334521136637	0.3105365473382845	0.06440298886450434	0.3444998200154087	0.5909142280982606	0.06440298886450434	0.3444998200154087	0.5909142280982606	0.22226441645482858	0.6342055375913052	0.9670342126656878	0.463008848478407	0.6753144346800926	0.8937918393878888	0.40908577190173945	0.6555001799845912	0.9355970111354953	-0.7777355835451715	-0.36579446240869484	-0.0329657873343122	-0.536991151521593	-0.32468556531990744	-0.1062081606121112	0.02152623576010987	0.17731475452029055	0.33691540552853166	0.04088253909891663	0.164404287953399	0.269072607800321
PMC Open Access	PMC:PMC9630505	Specimen mammography for intraoperative margin assessment in breast conserving surgery: a meta-analysis	pmc open access:PMC9630505:Tab2:table-2-included-studies-containing-raw-diagnostic-accuracy-data-for-meta-analys:1:overall	Overall structured 2 x 2 data	20	0.15	continuity-corrected bivariate REML	manifest source_sheet where recorded; otherwise all group-matched rows	PMC Open Access|PMC:PMC9630505|pmc open access:PMC9630505:Tab2:table-2-included-studies-containing-raw-diagnostic-accuracy-data-for-meta-analys:1:overall	0.42.0	canonical	20000	2191230477	0.05	0.28639695711595625	0.5120990330465663	0.813898507104742	0.4343688181328984	0.5120990330465663	0.5892484600103581	0.7319535418027158	0.813898507104742	0.8750678077080594	0.2489619834511009	0.5120990330465663	0.768696803104807	0.3860405540586217	0.813898507104742	0.9681723104819372	2.75171910273061	0.5994616806572479	0.3259975401513082	0.20240136990282342	0.7975986300971766	0.12650582189548282	0.030585619667751286	0.018143787219267987	0.06335188544591254	0.5477769163044349	0.19732026322105328	0.2682531698966883	0.26137995918847867	-0.08907669389490297	0.012874999400982282	0.005268787818285713	1.8038217257606715	2.746231778543385	4.304048904906228	0.4915644371974887	0.6004622133121866	0.7266296785791014	0.20600212021572595	0.32503544466411194	0.43336482323700315	0.1450475655824063	0.20254930928446063	0.27820476436943886	0.7217952356305609	0.7974506907155394	0.8549524344175936	0.08670626721591036	0.12628540919203074	0.1846910346971195	0.02521934238676856	0.030635104763160975	0.0368349632155753	0.006730952250043069	0.018112398100176688	0.034437644094480184	0.023502177948482337	0.06324228540194772	0.12024444826952922	0.42537914468312293	0.54716217781078	0.690232452847031	0.16981882448377775	0.197566945668126	0.22758748080400165	0.25195931302147606	0.2682845590157796	0.2796660048659132	0.13898218756716665	0.26076522069482383	0.40383549573107475	-0.1165781326321785	-0.08883001144783027	-0.058809476311954594	0.004555807453959009	0.012826083015970643	0.025307226246001204	0.0021515438015642365	0.005236788330270279	0.009347085469544863	0.5761378229481728	2.6788947537518997	18.954411361168187	0.26550912166127505	0.6195272205338034	1.5576199728707918	-0.2355239475669498	0.30890224553899237	0.6719056099906457	0.05903566765919956	0.20379978581347916	0.6044084322824512	0.39559156771754717	0.7962002141865208	0.9409643323408005	0.029430617424687205	0.12357155567977066	0.4993994085040472	0.013781578255374766	0.031577071841230556	0.07576849726512921	4.65722420902967e-05	0.01782616597472393	0.09877038064621224	0.0001626143048420747	0.06224286093761283	0.34487231163640525	0.19152834634357888	0.5395034302614414	0.9901840278308195	0.1049304948673852	0.20224016198713046	0.3870908337180275	0.18762657646974398	0.2685707911412323	0.28635038487386594	-0.09486861077237739	0.2531064731454852	0.7037870707148632	-0.18146646224857105	-0.08415679512882578	0.10069387660207123	2.7080742646126776e-05	0.012150883466090244	0.0772160409236202	1.6448794514513563e-05	0.005060440423398973	0.02430865416987098
PMC Open Access	PMC:PMC9630505	Specimen mammography for intraoperative margin assessment in breast conserving surgery: a meta-analysis	pmc open access:PMC9630505:Tab2:table-2-included-studies-containing-raw-diagnostic-accuracy-data-for-meta-analys:1:overall	Overall structured 2 x 2 data	20	0.15	continuity-corrected bivariate REML	manifest source_sheet where recorded; otherwise all group-matched rows	PMC Open Access|PMC:PMC9630505|pmc open access:PMC9630505:Tab2:table-2-included-studies-containing-raw-diagnostic-accuracy-data-for-meta-analys:1:overall	0.42.0	canonical	20000	2191230477	0.2	0.7219280948873623	0.5120990330465663	0.813898507104742	0.4343688181328984	0.5120990330465663	0.5892484600103581	0.7319535418027158	0.813898507104742	0.8750678077080594	0.2489619834511009	0.5120990330465663	0.768696803104807	0.3860405540586217	0.813898507104742	0.9681723104819372	2.75171910273061	0.5994616806572479	0.3259975401513082	0.25130100092551966	0.7486989990744803	0.4075582915790628	0.13033300900804262	0.058822565334136934	0.08147981184097654	0.9752005601343454	0.5583507567194581	0.6631055295532253	0.2532724652469831	-0.1635773381679042	0.04067158882497795	0.01815097650915901	1.8038217257606715	2.746231778543385	4.304048904906228	0.4915644371974887	0.6004622133121866	0.7266296785791014	0.20600212021572595	0.32503544466411194	0.43336482323700315	0.20279777506527372	0.25166519345153887	0.3149122449736426	0.6850877550263572	0.7483348065484612	0.7972022249347263	0.310798954678104	0.4070764048259192	0.5183072684361028	0.10944169766739413	0.13052214874646045	0.15373103627456908	0.02225189796433754	0.05873681605145378	0.1087447476850912	0.030822872972978504	0.08136103369216861	0.15063099560082632	0.8940935624917989	0.9748922510161718	0.9998505821218958	0.4982296497194998	0.5588684430260578	0.6190989974302991	0.6131833472022711	0.6631912788359084	0.6996761969230247	0.17216546760443666	0.2529641561288095	0.2779224872345335	-0.22369844516786253	-0.1630596518613045	-0.10282909745706324	0.014805736822699986	0.04052038581625725	0.07703296321384062	0.0073522142524094294	0.018037376052016045	0.03242662779060944	0.5761378229481728	2.6788947537518997	18.954411361168187	0.26550912166127505	0.6195272205338034	1.5576199728707918	-0.2355239475669498	0.30890224553899237	0.6719056099906457	0.12512704951177303	0.25377082726467776	0.5842892908849088	0.4157107091150908	0.7462291727353223	0.8748729504882269	0.12590045254995832	0.40109851173111166	0.8257415368190236	0.06224558752108459	0.13411052494287595	0.2802674490086242	0.00015666242034125116	0.057872490991855124	0.2857752091953652	0.0002170055736169877	0.08016378833529755	0.3958499623704945	0.5199716173187269	0.9174080059906771	0.9998117386288327	0.33629530621236664	0.5686045012290801	0.8558149724496512	0.436152885691997	0.6640556038955072	0.721771432467021	-0.20195647756863544	0.19547991110331475	0.2778836437414704	-0.3856327886749957	-0.1533235936582822	0.13388687756228887	9.098217256595133e-05	0.03857797261273126	0.20673120454268334	5.545498950700998e-05	0.017366595046711016	0.0856252066374563
PMC Open Access	PMC:PMC9630505	Specimen mammography for intraoperative margin assessment in breast conserving surgery: a meta-analysis	pmc open access:PMC9630505:Tab2:table-2-included-studies-containing-raw-diagnostic-accuracy-data-for-meta-analys:1:overall	Overall structured 2 x 2 data	20	0.15	continuity-corrected bivariate REML	manifest source_sheet where recorded; otherwise all group-matched rows	PMC Open Access|PMC:PMC9630505|pmc open access:PMC9630505:Tab2:table-2-included-studies-containing-raw-diagnostic-accuracy-data-for-meta-analys:1:overall	0.42.0	canonical	20000	2191230477	0.5	1.0	0.5120990330465663	0.813898507104742	0.4343688181328984	0.5120990330465663	0.5892484600103581	0.7319535418027158	0.813898507104742	0.8750678077080594	0.2489619834511009	0.5120990330465663	0.768696803104807	0.3860405540586217	0.813898507104742	0.9681723104819372	2.75171910273061	0.5994616806572479	0.3259975401513082	0.3491002629709122	0.6508997370290879	0.7334555246227866	0.37478964823397215	0.08685092211724221	0.08685092211724221	0.8364623570294148	0.9542788447166972	0.9131490778827578	-0.16353764297058515	-0.04572115528330278	0.05709103416667443	0.029759887950567963	1.8038217257606715	2.746231778543385	4.304048904906228	0.4915644371974887	0.6004622133121866	0.7266296785791014	0.20600212021572595	0.32503544466411194	0.43336482323700315	0.304989086025428	0.350125385286029	0.39898278612640936	0.6010172138735906	0.649874614713971	0.6950109139745719	0.6433439433446362	0.7330651013808315	0.811464785118732	0.32956299099134156	0.3751804999267714	0.42083701420428254	0.033809886364045603	0.08667980731184716	0.1566525629296249	0.033809886364045603	0.08667980731184716	0.1566525629296249	0.6983971664237704	0.8370319427912725	0.9398724085592921	0.9144792595932673	0.9545669248840268	0.9818415878348671	0.843347437070375	0.9133201926881528	0.9661901136359544	-0.30160283357622963	-0.16296805720872748	-0.06012759144070793	-0.0855207404067328	-0.045433075115973165	-0.0181584121651329	0.021774756329028363	0.056904744315523045	0.10338424082077914	0.01184862222457431	0.029567456200098416	0.05400693227604347	0.5761378229481728	2.6788947537518997	18.954411361168187	0.26550912166127505	0.6195272205338034	1.5576199728707918	-0.2355239475669498	0.30890224553899237	0.6719056099906457	0.21040196206226605	0.3619990624829228	0.5625371583698098	0.43746284163019006	0.6380009375170772	0.7895980379377339	0.3655377177884447	0.7281792294865441	0.9498857606100414	0.209804193620425	0.38253584915317446	0.6090114984966536	0.0002444461797709227	0.0852441620353886	0.3880503379325775	0.0002444461797709227	0.0852441620353886	0.3880503379325775	0.28688203409876584	0.841276961174557	0.9996436825248283	0.7391245813371237	0.9564435888611609	0.9998579376812963	0.6119496620674224	0.9147558379646115	0.9997555538202292	-0.7131179659012341	-0.15872303882544303	-0.00035631747517174807	-0.2608754186628764	-0.04355641113883918	-0.0001420623187037705	0.00014144591003964238	0.05454644486736245	0.24788390550452655	8.67285623718631e-05	0.028303776396549227	0.14859776046871828
PMC Open Access	PMC:PMC9643699	A meta-analysis of the diagnostic value of microRNA for hypertensive left ventricular hypertrophy	pmc open access:PMC9643699:T1:table-1-the-characteristics-of-the-included-studies:1:overall	Overall structured 2 x 2 data	8	0.0	continuity-corrected bivariate REML	manifest source_sheet where recorded; otherwise all group-matched rows	PMC Open Access|PMC:PMC9643699|pmc open access:PMC9643699:T1:table-1-the-characteristics-of-the-included-studies:1:overall	0.42.0	canonical	20000	63469275	0.05	0.28639695711595625	0.829618015497296	0.7919077894509314	0.7719187903368344	0.829618015497296	0.8750827980348278	0.7139795701162371	0.7919077894509314	0.8529760793533427	0.6679692581422769	0.829618015497296	0.9217835452952589	0.5525064539672226	0.7919077894509314	0.921443569628788	3.9867807320047204	0.21515381812425186	0.6215258049482273	0.23916850079647992	0.7608314992035201	0.17343797630843916	0.011197090596345527	0.05979669727925792	0.20878956914003616	0.665509307443228	0.08862855517941715	0.22660025983669835	0.37911235032727175	-0.1977684019365391	0.03473760447864695	0.02505909280061096	2.804996486800937	3.980717870650645	5.79971993785029	0.1517685552599227	0.21615982194856137	0.30395496970844643	0.507655659236963	0.620346631268898	0.7120097349840475	0.18218725327384908	0.23902736643416683	0.3114584534330852	0.6885415465669148	0.7609726335658331	0.8178127467261508	0.12864007973766012	0.1732199095288453	0.23386231580189848	0.007924519076235386	0.011248856376565381	0.01574573553343323	0.03783570402318868	0.0596732015528822	0.08389472243849794	0.13210930871681636	0.20835836439673394	0.2929316124142013	0.5536967680872646	0.6650178283074981	0.7846836629187567	0.06669611610706809	0.0889630200705629	0.11683606344603678	0.2025022346774583	0.22672375556307406	0.24856125309276758	0.26729981097130845	0.3786208711915419	0.49828670580280043	-0.21970084100888818	-0.19743393704539333	-0.16956089366991947	0.02054061747449048	0.034629959087019616	0.05178293271369063	0.017156091154934026	0.024946841601150918	0.03260763053799491	1.6270414196881156	3.9308042994348176	11.300563306392302	0.09006228180797665	0.21833027764381074	0.5292988892433707	0.2731298835319405	0.613770719809078	0.8200154897040532	0.11885016177769098	0.239475454196257	0.46374650353165586	0.536253496468344	0.7605245458037431	0.8811498382223089	0.0788790494256938	0.17142025403027306	0.3729489512163692	0.004717757357578448	0.011360522713868924	0.027102810612187247	0.010563374046862212	0.058585774314128924	0.12571781909156965	0.03688368114394916	0.20456144123908673	0.438963529352964	0.3982170833463607	0.6609434289528331	0.9529094935679895	0.043247538098507336	0.08968332808817028	0.17964770490015147	0.16067913802438655	0.22781118280182733	0.275833583069094	0.11182012623040445	0.3745464718368769	0.6665125364520332	-0.2431494190174489	-0.19671362902778597	-0.10674925221580478	0.0048776352038900385	0.03396872667413002	0.08448774685880199	0.005535640360235565	0.024553667364036087	0.04313022723152655
PMC Open Access	PMC:PMC9643699	A meta-analysis of the diagnostic value of microRNA for hypertensive left ventricular hypertrophy	pmc open access:PMC9643699:T1:table-1-the-characteristics-of-the-included-studies:1:overall	Overall structured 2 x 2 data	8	0.0	continuity-corrected bivariate REML	manifest source_sheet where recorded; otherwise all group-matched rows	PMC Open Access|PMC:PMC9643699|pmc open access:PMC9643699:T1:table-1-the-characteristics-of-the-included-studies:1:overall	0.42.0	canonical	20000	63469275	0.2	0.7219280948873623	0.829618015497296	0.7919077894509314	0.7719187903368344	0.829618015497296	0.8750827980348278	0.7139795701162371	0.7919077894509314	0.8529760793533427	0.6679692581422769	0.829618015497296	0.9217835452952589	0.5525064539672226	0.7919077894509314	0.921443569628788	3.9867807320047204	0.21515381812425186	0.6215258049482273	0.33239737153871407	0.6676026284612859	0.4991724282637241	0.05104293399665201	0.19538528933039423	0.27064369805538446	0.999998023867627	0.29081085454521854	0.5265428055569681	0.2780699289802647	-0.43111724034214377	0.10645854408643587	0.08892674524395834	2.804996486800937	3.980717870650645	5.79971993785029	0.1517685552599227	0.21615982194856137	0.30395496970844643	0.507655659236963	0.620346631268898	0.7120097349840475	0.28606670287387503	0.3321631480322692	0.3901422631557162	0.6098577368442838	0.6678368519677308	0.713933297126125	0.41219661055123313	0.49879195516491104	0.5918250696967302	0.03655515793796018	0.051269361472745266	0.07062224670606786	0.12585634613008084	0.19487570659150405	0.268234551859204	0.17433363103802932	0.2699378344901638	0.3715530033514693	0.9694493486183047	0.9971738364210173	0.9999941214355751	0.2262683840745435	0.29176483701656886	0.36824147490889825	0.4536935430281583	0.5270523882958582	0.5960717487572812	0.24752125373094233	0.275245741533655	0.2780660265482128	-0.49565971081281884	-0.43016325787079346	-0.35368661997846407	0.06488172436631165	0.10612911843781785	0.15348261088445267	0.060371247316047295	0.08852454294450629	0.11647247617140542	1.6270414196881156	3.9308042994348176	11.300563306392302	0.09006228180797665	0.21833027764381074	0.5292988892433707	0.2731298835319405	0.613770719809078	0.8200154897040532	0.23618422164965808	0.33152789045924663	0.5102784987790322	0.4897215012209678	0.6684721095407533	0.7638157783503416	0.28914687101571124	0.4956375354532757	0.738571716615456	0.022019782464110314	0.051757511447635324	0.11686110851899975	0.035441566851524615	0.19149601243826567	0.38412376639502366	0.049092931972753225	0.2652563514211807	0.5320803679969762	0.8102361483992467	0.9793656570392154	0.9999598185410156	0.15263560894073286	0.2938163419775701	0.5202704018487039	0.33780432849233827	0.5304320824490967	0.6864865280358375	0.08830805351188441	0.2574375621518531	0.27803172365365325	-0.5692924859466295	-0.4281117529097922	-0.2016576930386584	0.015981687819798685	0.10416173316550059	0.23441334729954433	0.019151810080384173	0.08710094676609578	0.15510329722365698
PMC Open Access	PMC:PMC9643699	A meta-analysis of the diagnostic value of microRNA for hypertensive left ventricular hypertrophy	pmc open access:PMC9643699:T1:table-1-the-characteristics-of-the-included-studies:1:overall	Overall structured 2 x 2 data	8	0.0	continuity-corrected bivariate REML	manifest source_sheet where recorded; otherwise all group-matched rows	PMC Open Access|PMC:PMC9643699|pmc open access:PMC9643699:T1:table-1-the-characteristics-of-the-included-studies:1:overall	0.42.0	canonical	20000	63469275	0.5	1.0	0.829618015497296	0.7919077894509314	0.7719187903368344	0.829618015497296	0.8750827980348278	0.7139795701162371	0.7919077894509314	0.8529760793533427	0.6679692581422769	0.829618015497296	0.9217835452952589	0.5525064539672226	0.7919077894509314	0.921443569628788	3.9867807320047204	0.21515381812425186	0.6215258049482273	0.5188551130231822	0.4811448869768178	0.7994698275819333	0.17705891625832998	0.3007749257082882	0.3007749257082882	0.7229871733222633	0.6736005962771323	0.6992250742917119	-0.27701282667773675	-0.3263994037228677	0.1437295214947483	0.15704540421353982	2.804996486800937	3.980717870650645	5.79971993785029	0.1517685552599227	0.21615982194856137	0.30395496970844643	0.507655659236963	0.620346631268898	0.7120097349840475	0.4856340780054926	0.5186096223937169	0.5547564066556345	0.4452435933443654	0.4813903776062831	0.5143659219945074	0.7371876679593098	0.7992257288645204	0.8529351193134012	0.13177001105393107	0.17773965067480318	0.23310235146072308	0.19645618971111542	0.2997907000526903	0.4060248078944866	0.19645618971111542	0.2997907000526903	0.4060248078944866	0.6024461629311011	0.7234739369503913	0.8309606355293447	0.562272541855968	0.6751071928133168	0.7833803194155419	0.5939751921055133	0.7002092999473096	0.8035438102888843	-0.3975538370688989	-0.27652606304960875	-0.1690393644706553	-0.4377274581440321	-0.3248928071866833	-0.2166196805844581	0.0907500658732784	0.14330693268511063	0.19979668977415593	0.10440793374694243	0.15627552203132836	0.20942194935180053	1.6270414196881156	3.9308042994348176	11.300563306392302	0.09006228180797665	0.21833027764381074	0.5292988892433707	0.2731298835319405	0.613770719809078	0.8200154897040532	0.4461546955391375	0.5182977588879264	0.6154603232035165	0.3845396767964831	0.4817022411120736	0.5538453044608624	0.6193436492355294	0.7971933297773326	0.9187029101762428	0.08262122537988437	0.17920450769705315	0.3461055863287836	0.05607345048378554	0.2951292148996864	0.5660991926596051	0.05607345048378554	0.2951292148996864	0.5660991926596051	0.4067331577934544	0.7275060440843083	0.9585042635396472	0.4113485577464275	0.678333708989114	0.9305418407986332	0.43390080734039493	0.7048707851003135	0.9439265495162145	-0.5932668422065456	-0.2724939559156917	-0.04149573646035276	-0.5886514422535726	-0.32166629101088595	-0.06945815920136675	0.023760743639846007	0.14069744484513325	0.28842570991148775	0.03181396553866774	0.15375700092470743	0.2847927278317777
PMC Open Access	PMC:PMC9742555	Diagnostic performance of radiomics in predicting axillary lymph node metastasis in breast cancer: A systematic review and meta-analysis	pmc open access:PMC9742555:T1:table-1-the-baseline-characteristics-of-included-studies:1:overall	Overall structured 2 x 2 data	30	0.0	continuity-corrected bivariate REML	manifest source_sheet where recorded; otherwise all group-matched rows	PMC Open Access|PMC:PMC9742555|pmc open access:PMC9742555:T1:table-1-the-baseline-characteristics-of-included-studies:1:overall	0.42.0	canonical	20000	2439454547	0.05	0.28639695711595625	0.8432629691876045	0.7820015623418485	0.811319456021453	0.8432629691876045	0.8706606017839126	0.7220663944728695	0.7820015623418485	0.8320187830535406	0.6581700833126471	0.8432629691876045	0.9376298665321886	0.4010234061399987	0.7820015623418485	0.9505434990955854	3.8682064800388383	0.2004305852574226	0.6252645315294529	0.24926166423462415	0.7507383357653759	0.1691521581902504	0.010438858877014888	0.060112449942744894	0.20989206920381698	0.655761595883273	0.08368865348822292	0.22628450717321136	0.36936463876731673	-0.20270830362773334	0.03409527974799578	0.02601717019474901	3.043043267248596	3.8631691169813482	4.992679225964984	0.16687410716586748	0.20118813802101054	0.24111643418683765	0.5636869701105924	0.6242851713971008	0.6771270694991347	0.20100931387662743	0.24927979177588647	0.30671288275680086	0.6932871172431991	0.7507202082241136	0.7989906861233725	0.13805005190762748	0.1689691003554783	0.20809177578473062	0.008706380927451216	0.010477900459848463	0.012531312047889672	0.047227069287073015	0.05997905211115493	0.07364899877264937	0.16490073694446322	0.20942628970345745	0.257157057513116	0.5791092036742985	0.6553410749552178	0.7378193711701578	0.07208977044822402	0.08394492360804545	0.09714193309805083	0.2127479583433069	0.2264179050048013	0.23916988782888324	0.2927122465583422	0.3689441178392615	0.4514224140542016	-0.21430718666773224	-0.2024520335079108	-0.18925502401790542	0.02480792952996854	0.03401879240835549	0.0445604024452364	0.02183836868824678	0.025918849453161828	0.029824833567818988	1.4248300539025356	3.7663556318966824	16.21849881360118	0.08764516387193898	0.21256429227543988	0.4686821396993256	0.24905672084427388	0.6027801645660841	0.8043892038001833	0.08562813366787403	0.25117786530642217	0.6151449024428698	0.3848550975571301	0.7488221346935778	0.914371866332126	0.06975970180039641	0.16543515759693495	0.46051079280839097	0.00459172219075006	0.011063816835778463	0.02407364485213484	0.009942019593305991	0.057499781268197575	0.1276112916286907	0.03471412438673596	0.20076952579114551	0.4455748863875796	0.3650262646268427	0.6471550537096892	0.9896269083458425	0.04227197603678626	0.08776584686990757	0.16373906492860812	0.15878566548726555	0.22889717584775868	0.27645493752265027	0.07862930751088643	0.3607580965937329	0.7032299512298863	-0.24412498107917	-0.19863111024604868	-0.12265789218734811	0.0031786281560038016	0.03249778047805289	0.09161378353705142	0.006342316678938151	0.024164806353934736	0.04105356530245693
PMC Open Access	PMC:PMC9742555	Diagnostic performance of radiomics in predicting axillary lymph node metastasis in breast cancer: A systematic review and meta-analysis	pmc open access:PMC9742555:T1:table-1-the-baseline-characteristics-of-included-studies:1:overall	Overall structured 2 x 2 data	30	0.0	continuity-corrected bivariate REML	manifest source_sheet where recorded; otherwise all group-matched rows	PMC Open Access|PMC:PMC9742555|pmc open access:PMC9742555:T1:table-1-the-baseline-characteristics-of-included-studies:1:overall	0.42.0	canonical	20000	2439454547	0.2	0.7219280948873623	0.8432629691876045	0.7820015623418485	0.811319456021453	0.8432629691876045	0.8706606017839126	0.7220663944728695	0.7820015623418485	0.8320187830535406	0.6581700833126471	0.8432629691876045	0.9376298665321886	0.4010234061399987	0.7820015623418485	0.9505434990955854	3.8682064800388383	0.2004305852574226	0.6252645315294529	0.34305134396404213	0.6569486560359579	0.49162493255003453	0.047716675990525675	0.19722287284778278	0.2731890810795418	0.9997976042115228	0.276617218945708	0.5247052220395795	0.27786950932416044	-0.4453108759416543	0.10476114146914278	0.09246173137863999	3.043043267248596	3.8631691169813482	4.992679225964984	0.16687410716586748	0.20118813802101054	0.24111643418683765	0.5636869701105924	0.6242851713971008	0.6771270694991347	0.3008763271958663	0.3429465084204043	0.3925104377948112	0.6074895622051888	0.6570534915795958	0.6991236728041337	0.4320636906198509	0.4912992534550583	0.5551937415435231	0.040047791911254876	0.04788839047702499	0.056852113807133155	0.15716772763431017	0.19681282601256986	0.2378460039135893	0.2177055149222749	0.27262109260795186	0.3294594095977091	0.9850941825791147	0.9985788559341731	0.9999963090246851	0.24251127030600073	0.27735835628477534	0.31482011876505644	0.484082090973773	0.5251152688747924	0.5647603672530521	0.2631660876917524	0.2766507610468108	0.27806821413732274	-0.4794168245813616	-0.444569738602587	-0.40710797612230587	0.07776892420071463	0.10452014063061499	0.1338252701007659	0.07734164121683433	0.09208333563652324	0.1063077306281423	1.4248300539025356	3.7663556318966824	16.21849881360118	0.08764516387193898	0.21256429227543988	0.4686821396993256	0.24905672084427388	0.6027801645660841	0.8043892038001833	0.1923062355341003	0.34278947760963785	0.6558998048568891	0.3441001951431105	0.6572105223903622	0.8076937644658997	0.26264971246836805	0.4849579146725038	0.8021613751314233	0.021441480446741934	0.05045959599117292	0.1048815119383265	0.033820097622532526	0.18830575307048508	0.37940410801516167	0.04684690603128453	0.2608372695342535	0.5255427939459228	0.716729572152931	0.9667200371004612	0.9999227115988154	0.14945930175761324	0.2883460890678891	0.4842813254882717	0.3425239868722006	0.5336223418168772	0.6881079972648297	-0.0051985227344313305	0.24479194221309886	0.27799461671145304	-0.5724687931297491	-0.4335820058194732	-0.23764676939909066	0.010493744443012097	0.10001275230686542	0.24747339076278518	0.022048691354826382	0.0857935289627649	0.1474752773670768
PMC Open Access	PMC:PMC9742555	Diagnostic performance of radiomics in predicting axillary lymph node metastasis in breast cancer: A systematic review and meta-analysis	pmc open access:PMC9742555:T1:table-1-the-baseline-characteristics-of-included-studies:1:overall	Overall structured 2 x 2 data	30	0.0	continuity-corrected bivariate REML	manifest source_sheet where recorded; otherwise all group-matched rows	PMC Open Access|PMC:PMC9742555|pmc open access:PMC9742555:T1:table-1-the-baseline-characteristics-of-included-studies:1:overall	0.42.0	canonical	20000	2439454547	0.5	1.0	0.8432629691876045	0.7820015623418485	0.811319456021453	0.8432629691876045	0.8706606017839126	0.7220663944728695	0.7820015623418485	0.8320187830535406	0.6581700833126471	0.8432629691876045	0.9376298665321886	0.4010234061399987	0.7820015623418485	0.9505434990955854	3.8682064800388383	0.2004305852574226	0.6252645315294529	0.530630703422878	0.469369296577122	0.7945855410816466	0.16696557695124195	0.3058201828173736	0.3058201828173736	0.7326257238049315	0.6507160060141172	0.6941798171826263	-0.2673742761950685	-0.34928399398588283	0.14187700025457206	0.16394318256280155	3.043043267248596	3.8631691169813482	4.992679225964984	0.16687410716586748	0.20118813802101054	0.24111643418683765	0.5636869701105924	0.6242851713971008	0.6771270694991347	0.4980289081628899	0.5304676437509187	0.5664883555938649	0.43351164440613504	0.4695323562490813	0.5019710918371101	0.7526615636035513	0.7943727688762382	0.8331297300767159	0.14300952102346207	0.1674909463828273	0.19427382277914293	0.24655913888236963	0.30508023192111644	0.36318670339732784	0.24655913888236963	0.30508023192111644	0.36318670339732784	0.6504949585389199	0.7330407837994706	0.8070323279073315	0.5920665336615056	0.6519328157274156	0.7103268385138738	0.6368132966026722	0.6949197680788837	0.7534408611176304	-0.34950504146108013	-0.2669592162005295	-0.19296767209266857	-0.40793346633849437	-0.34806718427258443	-0.28967316148612615	0.10801637401756523	0.14156115056895213	0.17674687425178726	0.13569171454254603	0.16323873990758334	0.19024156785348575	1.4248300539025356	3.7663556318966824	16.21849881360118	0.08764516387193898	0.21256429227543988	0.4686821396993256	0.24905672084427388	0.6027801645660841	0.8043892038001833	0.38516552204350246	0.5299564348869961	0.741406031704424	0.25859396829557596	0.47004356511300394	0.6148344779564974	0.5875999645996809	0.7901961000687495	0.9419229276849093	0.08058249760236273	0.17530146123254675	0.3191174767070529	0.05589633880267226	0.2908056459197377	0.5465992711897619	0.05589633880267226	0.2908056459197377	0.5465992711897619	0.31976384157815135	0.7411077345908541	0.977743539099082	0.404228337940273	0.6696897617892321	0.9034191614494547	0.4534007288102378	0.7091943540802623	0.9441036611973277	-0.6802361584218487	-0.2588922654091459	-0.022256460900917988	-0.595771662059727	-0.3303102382107679	-0.09658083855054536	0.015806924560920456	0.13553504115023274	0.2975462870544997	0.037243194021663414	0.15133646050727192	0.2705522696972262
PMC Open Access	PMC:PMC9803521	Brain natriuretic peptide as a biomarker for predicting contrast-induced nephropathy in patients undergoing coronary angiography/intervention: A systematic review and meta-analysis	pmc open access:PMC9803521:T3:table-3-the-detailed-information-about-index-test-of-included-studies:1:overall	Overall structured 2 x 2 data	12	0.0	continuity-corrected bivariate REML	manifest source_sheet where recorded; otherwise all group-matched rows	PMC Open Access|PMC:PMC9803521|pmc open access:PMC9803521:T3:table-3-the-detailed-information-about-index-test-of-included-studies:1:overall	0.42.0	canonical	20000	1407157439	0.05	0.28639695711595625	0.7161673841152397	0.7704000013589802	0.6594017820606021	0.7161673841152398	0.7668177760607781	0.7088790587192988	0.7704000013589802	0.8221812742264011	0.5696231886658784	0.7161673841152398	0.8278897204197706	0.5224540874241281	0.7704000013589802	0.9114335527275048	3.1191959423090827	0.3684223979544153	0.48656738547422007	0.2539283679147307	0.7460716320852693	0.1410176007502496	0.019021807268790568	0.03596655399737378	0.12558287755414824	0.5868976247751113	0.13591248181222534	0.2504304031185825	0.30050066765915506	-0.1504844753037309	0.021872247639285722	0.014094306358087966	2.4675550454712707	3.11689478182047	3.994128018114022	0.3027388568524157	0.3692411986540718	0.44438331113847707	0.41225816088696515	0.4854920214341566	0.5526365077537382	0.2042709014939952	0.2536218433206435	0.3116964851179749	0.688303514882025	0.7463781566793565	0.7957290985060046	0.11494345955051515	0.1409282276090606	0.1737020866391365	0.015683725459732387	0.019063276401332784	0.022854070711584667	0.025165084045850734	0.03587632741194973	0.04823012331555465	0.0878678471282148	0.12526783724669305	0.16840305777420414	0.5146491726627149	0.586664603466229	0.666103918627913	0.11646593227399546	0.13614831232698232	0.15717858111757568	0.2381668338004016	0.25052062970400657	0.26123187307010554	0.2282522155467587	0.3002676463502727	0.3797069615119567	-0.1699310248419608	-0.15024864478897393	-0.12921837599838057	0.014542804838343559	0.021829349585642165	0.030545437024268693	0.010147216066128019	0.01403692341850039	0.018323499230155547	1.5227489120123596	3.0810957607270835	7.767349798456754	0.23130764115133418	0.37720714594983074	0.5934461247351869	0.23928582254499794	0.47673441870403677	0.6495941056146673	0.11651097354114799	0.2532192543344056	0.490660680542972	0.5093393194570277	0.7467807456655944	0.883489026458852	0.07419809687939646	0.13953545574775483	0.29018000662714993	0.012027660597367778	0.019466538346035844	0.03028799124406592	0.008104656019680368	0.03532660571781016	0.07661035062142256	0.02829868061900867	0.12334839753031016	0.2674970830447916	0.3813983452790784	0.5830209179313232	0.8689536540491813	0.09395387890816326	0.13843474410312107	0.19583406994290686	0.20978660649453365	0.2510703513981461	0.2782923010962759	0.09500138816312213	0.2966239608153669	0.5825566969332251	-0.19244307820779302	-0.1479622130128352	-0.09056288717304939	0.0037140590300696686	0.021378903324458527	0.05401759350535756	0.004104205851630625	0.013526906046285618	0.024491588833178535
PMC Open Access	PMC:PMC9803521	Brain natriuretic peptide as a biomarker for predicting contrast-induced nephropathy in patients undergoing coronary angiography/intervention: A systematic review and meta-analysis	pmc open access:PMC9803521:T3:table-3-the-detailed-information-about-index-test-of-included-studies:1:overall	Overall structured 2 x 2 data	12	0.0	continuity-corrected bivariate REML	manifest source_sheet where recorded; otherwise all group-matched rows	PMC Open Access|PMC:PMC9803521|pmc open access:PMC9803521:T3:table-3-the-detailed-information-about-index-test-of-included-studies:1:overall	0.42.0	canonical	20000	1407157439	0.2	0.7219280948873623	0.7161673841152397	0.7704000013589802	0.6594017820606021	0.7161673841152398	0.7668177760607781	0.7088790587192988	0.7704000013589802	0.8221812742264011	0.5696231886658784	0.7161673841152398	0.8278897204197706	0.5224540874241281	0.7704000013589802	0.9114335527275048	3.1191959423090827	0.3684223979544153	0.48656738547422007	0.3269134757358638	0.6730865242641362	0.4381387965137793	0.08433763138998074	0.1177669471410624	0.16312836136324185	0.9889298208159728	0.4172816608853782	0.6041611477462998	0.2670017259286105	-0.3046464340019841	0.0684151011009538	0.049351846040108574	2.4675550454712707	3.11689478182047	3.994128018114022	0.3027388568524157	0.3692411986540718	0.44438331113847707	0.41225816088696515	0.4854920214341566	0.5526365077537382	0.2820985607598529	0.3266895026469494	0.37812179563252885	0.6218782043674712	0.6733104973530506	0.717901439240147	0.38152826331902934	0.43795712559603717	0.4996327313574431	0.07035957024619255	0.08450922754450382	0.09998762033293693	0.08317075303490302	0.11751667071076705	0.15618569689746917	0.11520642239014069	0.16278168358180103	0.21634522607384854	0.9591142393293771	0.9888636762063019	0.999849024186094	0.3672640661793315	0.417871774131786	0.4689563497280052	0.5657423979898932	0.6044114241765952	0.6387573418524592	0.23718614444201477	0.2669355813189396	0.2779209292987317	-0.3546640287080308	-0.3040563207555763	-0.2529717451593571	0.04630582276268595	0.06827678089513628	0.09365672135876242	0.03533360308350847	0.049143714405689695	0.06448608758294631	1.5227489120123596	3.0810957607270835	7.767349798456754	0.23130764115133418	0.37720714594983074	0.5934461247351869	0.23928582254499794	0.47673441870403677	0.6495941056146673	0.2013853073946683	0.325939518896207	0.5323517718831454	0.4676482281168545	0.6740604811037929	0.7986146926053317	0.27572300248503817	0.4351156747675542	0.660076386774916	0.05466575838205744	0.0861753015919896	0.1291940970589785	0.027397082784374787	0.11563785101675657	0.236034590808564	0.03794987752713707	0.1601791810509865	0.32695027729235404	0.84212319417905	0.9775662093819849	0.9999446366413401	0.3058954762742888	0.42357295020501695	0.555223843190589	0.4858935040787983	0.6062902438706057	0.6945310121029874	0.12019509929168774	0.2556381144946226	0.2780165417539778	-0.4160326186130735	-0.29835514468234536	-0.16670425169677325	0.012223120694537126	0.0668288647649884	0.15598384395369622	0.014136918044798177	0.047329640832024594	0.08672666868217385
PMC Open Access	PMC:PMC9803521	Brain natriuretic peptide as a biomarker for predicting contrast-induced nephropathy in patients undergoing coronary angiography/intervention: A systematic review and meta-analysis	pmc open access:PMC9803521:T3:table-3-the-detailed-information-about-index-test-of-included-studies:1:overall	Overall structured 2 x 2 data	12	0.0	continuity-corrected bivariate REML	manifest source_sheet where recorded; otherwise all group-matched rows	PMC Open Access|PMC:PMC9803521|pmc open access:PMC9803521:T3:table-3-the-detailed-information-about-index-test-of-included-studies:1:overall	0.42.0	canonical	20000	1407157439	0.5	1.0	0.7161673841152397	0.7704000013589802	0.6594017820606021	0.7161673841152398	0.7668177760607781	0.7088790587192988	0.7704000013589802	0.8221812742264011	0.5696231886658784	0.7161673841152398	0.8278897204197706	0.5224540874241281	0.7704000013589802	0.9114335527275048	3.1191959423090827	0.3684223979544153	0.48656738547422007	0.47288369137812974	0.5271163086218702	0.7572341753086322	0.2692314876642995	0.1789103660594129	0.1789103660594129	0.7996095750323713	0.8403597065628771	0.8210896339405871	-0.2003904249676287	-0.15964029343712294	0.09476136387552438	0.08414900218388843	2.4675550454712707	3.11689478182047	3.994128018114022	0.3027388568524157	0.3692411986540718	0.44438331113847707	0.41225816088696515	0.4854920214341566	0.5526365077537382	0.4306910244317241	0.47280386699709154	0.5158690061719046	0.48413099382809544	0.5271961330029085	0.5693089755682759	0.711612364388741	0.7570984800438605	0.7997648443533162	0.23238644894384028	0.26966848427912604	0.3076630058566507	0.12715347220970075	0.1785266208485105	0.2347209164974543	0.12715347220970075	0.1785266208485105	0.2347209164974543	0.7223981567610771	0.7998322023529216	0.8666293305303161	0.7821482790181998	0.8409885296883043	0.8904573563221688	0.7652790835025456	0.8214733791514895	0.8728465277902994	-0.2776018432389229	-0.20016779764707832	-0.13337066946968393	-0.21785172098180014	-0.1590114703116957	-0.10954264367783119	0.0657790554795008	0.09456265754983259	0.12654012450943183	0.05937568856967708	0.0837975596196337	0.11151956327516245	1.5227489120123596	3.0810957607270835	7.767349798456754	0.23130764115133418	0.37720714594983074	0.5934461247351869	0.23928582254499794	0.47673441870403677	0.6495941056146673	0.3549193014545348	0.4732060004137039	0.6209517512751304	0.3790482487248695	0.526793999586296	0.6450806985454651	0.603607003747402	0.7549677686680427	0.8859404437245355	0.18785527955876596	0.27389281780611646	0.37242936236185203	0.04295244358713031	0.17517217082268166	0.33830788083208374	0.04295244358713031	0.17517217082268166	0.33830788083208374	0.5120406596012684	0.8033090294499431	0.9688014884386141	0.6969632485591304	0.8469952903540429	0.9525191737454353	0.6616921191679163	0.8248278291773183	0.9570475564128693	-0.4879593403987315	-0.1966909705500569	-0.031198511561385887	-0.30303675144086967	-0.15300470964595714	-0.04748082625456478	0.018299760895702438	0.09256343844369422	0.1982414736400134	0.023174124263048806	0.08055657725260551	0.1523100405417574
PMC Open Access	PMC:PMC9872518	Value of imaging examinations in diagnosing lumbar disc herniation: A systematic review and meta-analysis	pmc open access:PMC9872518:T3:table-3-characteristics-of-ct-diagnostic-tests:1:overall	Overall structured 2 x 2 data	10	0.1	continuity-corrected bivariate REML	manifest source_sheet where recorded; otherwise all group-matched rows	PMC Open Access|PMC:PMC9872518|pmc open access:PMC9872518:T3:table-3-characteristics-of-ct-diagnostic-tests:1:overall	0.42.0	canonical	20000	3902354142	0.05	0.28639695711595625	0.8657143246543748	0.7517311890048926	0.7616770488195528	0.8657143246543748	0.928593032500202	0.6946562944131233	0.7517311890048926	0.8011909212235525	0.4484684107103648	0.8657143246543748	0.9808107998464092	0.6563122091370427	0.7517311890048926	0.8276168235340721	3.487003950211995	0.17863523199481246	0.6174455136592674	0.2791410866780708	0.7208589133219292	0.15506752068583693	0.009314282785711663	0.057727488133968635	0.2015646001105939	0.6223778146229523	0.07621220805974677	0.22866946898198764	0.335980857506996	-0.21018474905620949	0.030799968144928764	0.02692751998903985	2.8540848204183007	3.462115989978102	4.236539615763252	0.0972756930305982	0.17831739072015695	0.30835025310319797	0.5220055589405986	0.6145531336616762	0.6828000618627071	0.2306024432415957	0.2789716675092457	0.3351792172710671	0.6648207827289329	0.7210283324907543	0.7693975567584043	0.13059731596078483	0.15413133791640432	0.182322311574924	0.0050936947548811	0.009297864201898251	0.015969787633668176	0.04066882835786283	0.05737317552270893	0.07272521804044474	0.14200160772447332	0.20032746192718698	0.2539315318598158	0.5590740536711691	0.6200831349534854	0.6851311279114883	0.04612893897552315	0.07610164329215016	0.11817043212485798	0.2136717390755115	0.22902378159324732	0.2457281287580934	0.2726770965552129	0.33368617783752913	0.3987341707955321	-0.2402680181404331	-0.21029531382380606	-0.16822652499109828	0.022182997900221563	0.030377327374030504	0.03938547033539813	0.017336630119407642	0.02685280569321398	0.03510456483968834	2.358104587453772	3.315430716646593	4.133102424614198	0.027539554705780688	0.17982013131577915	0.668586749175076	0.26807779967636475	0.6086379390630239	0.6974580989224564	0.19136474033017856	0.2787570238358438	0.37587340050033546	0.6241265994996645	0.7212429761641563	0.8086352596698214	0.11040795191337636	0.14857121777041782	0.17866615324287827	0.0014473523823878445	0.009375485800579524	0.03399261765477159	0.012562876462521785	0.05659270958466653	0.07701479744138447	0.043865258168351746	0.19760234240810493	0.26890927269943987	0.5011452383544943	0.6062531967635237	0.6771503743855108	0.01573853666738183	0.07662398584510513	0.21403542186868194	0.2093821596745718	0.22980424753128972	0.2738340806534345	0.21474828123853806	0.3198562396475675	0.3907534172695546	-0.2706584204485744	-0.20977297127085112	-0.07236153524727433	0.00901355011318584	0.028649062209450543	0.03861872663121868	0.0034704980771659176	0.02666710180623574	0.04178088114531661
PMC Open Access	PMC:PMC9872518	Value of imaging examinations in diagnosing lumbar disc herniation: A systematic review and meta-analysis	pmc open access:PMC9872518:T3:table-3-characteristics-of-ct-diagnostic-tests:1:overall	Overall structured 2 x 2 data	10	0.1	continuity-corrected bivariate REML	manifest source_sheet where recorded; otherwise all group-matched rows	PMC Open Access|PMC:PMC9872518|pmc open access:PMC9872518:T3:table-3-characteristics-of-ct-diagnostic-tests:1:overall	0.42.0	canonical	20000	3902354142	0.2	0.7219280948873623	0.8657143246543748	0.7517311890048926	0.7616770488195528	0.8657143246543748	0.928593032500202	0.6946562944131233	0.7517311890048926	0.8011909212235525	0.4484684107103648	0.8657143246543748	0.9808107998464092	0.6563122091370427	0.7517311890048926	0.8276168235340721	3.487003950211995	0.17863523199481246	0.6174455136592674	0.37175791372696093	0.6282420862730391	0.4657408989497408	0.04274965917748578	0.19137902345420646	0.2650943006783329	0.9966108032294587	0.25476026188615125	0.5305490714331559	0.2746827083420964	-0.46716783300121106	0.0954670937808365	0.09591192967336998	2.8540848204183007	3.462115989978102	4.236539615763252	0.0972756930305982	0.17831739072015695	0.30835025310319797	0.5220055589405986	0.6145531336616762	0.6828000618627071	0.32085839938622884	0.3711413721831088	0.42444405166644666	0.5755559483335532	0.6288586278168913	0.6791416006137712	0.4164064050853803	0.4639590157282567	0.5143591621450039	0.02374155422194846	0.042676841906432283	0.07157037728337212	0.13456290040160082	0.19039177412828168	0.24106393126316542	0.1863937715605815	0.2637267831472707	0.33391681660592115	0.9797422176064022	0.9962114713798738	0.9999855464189115	0.16196188604532144	0.25443358935065713	0.3717568520472548	0.4808641636241968	0.5315363207590806	0.5873651944857614	0.2578141227190399	0.2742833764925115	0.2780574515315491	-0.559966208842041	-0.4674945055367052	-0.35017124284010753	0.06973901439384338	0.09423151570924648	0.1201704900195172	0.060987425634706216	0.0956537442297633	0.1261929700400507	2.358104587453772	3.315430716646593	4.133102424614198	0.027539554705780688	0.17982013131577915	0.668586749175076	0.26807779967636475	0.6086379390630239	0.6974580989224564	0.23781365140371918	0.37111480016217235	0.4700857496762528	0.529914250323747	0.6288851998378276	0.7621863485962808	0.3708816908266068	0.45321059621223136	0.5081827580310427	0.0068378111078267675	0.043021021381606135	0.14320966602810667	0.04088821910971068	0.18825324970581933	0.25851953887635737	0.056637523043191994	0.26076454294965656	0.35809596649191566	0.9513466711151506	0.9936681343322322	0.9999651798852276	0.05901031691558279	0.25597600162423123	0.5925833061680267	0.4634085560110049	0.533674845181543	0.6810398757776516	0.2294185762277883	0.27174003944486996	0.2780370849978653	-0.6629177779717795	-0.4659520932631311	-0.12934478871933563	0.02881499011298783	0.08924951821925288	0.11825718268874409	0.01190323645556917	0.09498596918760559	0.15171584771282662
PMC Open Access	PMC:PMC9872518	Value of imaging examinations in diagnosing lumbar disc herniation: A systematic review and meta-analysis	pmc open access:PMC9872518:T3:table-3-characteristics-of-ct-diagnostic-tests:1:overall	Overall structured 2 x 2 data	10	0.1	continuity-corrected bivariate REML	manifest source_sheet where recorded; otherwise all group-matched rows	PMC Open Access|PMC:PMC9872518|pmc open access:PMC9872518:T3:table-3-characteristics-of-ct-diagnostic-tests:1:overall	0.42.0	canonical	20000	3902354142	0.5	1.0	0.8657143246543748	0.7517311890048926	0.7616770488195528	0.8657143246543748	0.928593032500202	0.6946562944131233	0.7517311890048926	0.8011909212235525	0.4484684107103648	0.8657143246543748	0.9808107998464092	0.6563122091370427	0.7517311890048926	0.8276168235340721	3.487003950211995	0.17863523199481246	0.6174455136592674	0.5569915678247411	0.44300843217525887	0.7771341387045684	0.1515610828063204	0.3018085886996588	0.3018085886996588	0.7653660629805077	0.6137331666260846	0.6981914113003411	-0.2346339370194923	-0.38626683337391543	0.13068912444537856	0.1711194642542802	2.8540848204183007	3.462115989978102	4.236539615763252	0.0972756930305982	0.17831739072015695	0.30835025310319797	0.5220055589405986	0.6145531336616762	0.6828000618627071	0.4914113477363431	0.5569463670089475	0.6079030236704807	0.3920969763295193	0.4430536329910525	0.508588652263657	0.7405350305581131	0.7758910789727507	0.8090341955964006	0.08865200754982423	0.15133222349071054	0.23567867420705083	0.20749827038854562	0.30063766709348877	0.38400426042487396	0.20749827038854562	0.30063766709348877	0.38400426042487396	0.7034874814468272	0.7675996146039001	0.8259379303214937	0.4319543171249641	0.6131641775380718	0.7877799086782706	0.615995739575126	0.6993623329065113	0.7925017296114544	-0.2965125185531728	-0.23240038539609986	-0.17406206967850635	-0.5680456828750359	-0.3868358224619282	-0.2122200913217294	0.09722130431025897	0.12912725809316805	0.1614175229933203	0.10530904709765866	0.17066616997006517	0.2311521280251837	2.358104587453772	3.315430716646593	4.133102424614198	0.027539554705780688	0.17982013131577915	0.668586749175076	0.26807779967636475	0.6086379390630239	0.6974580989224564	0.3223630621730375	0.5572864276138058	0.6594040127295017	0.34059598727049833	0.44271357238619424	0.6776369378269619	0.7022129654464285	0.7682734202760354	0.8051860416488515	0.026801454575908754	0.15241317409913419	0.40069043428565115	0.060558850534469064	0.29792667842584897	0.42862991673175826	0.060558850534469064	0.29792667842584897	0.42862991673175826	0.7114339598635657	0.7810089987334965	0.8785689393229029	0.17808847455941587	0.6158464703923097	0.9713530401149905	0.5713700832682417	0.7020733215741509	0.9394411494655309	-0.2885660401364343	-0.21899100126650356	-0.12143106067709705	-0.8219115254405842	-0.3841535296076903	-0.028646959885009586	0.041112429133089684	0.12299228421517078	0.15964751177640743	0.019321157153545845	0.16944000922884048	0.28698282211282405
PMC Open Access	PMC:PMC9875999	Diagnostic accuracy of shear wave elastography for endometrial cancer: A meta-analysis	pmc open access:PMC9875999:T1:table-1-baseline-characteristics-and-methodological-quality-of-all-included-stud:1:overall	Overall structured 2 x 2 data	8	0.0	continuity-corrected bivariate REML	manifest source_sheet where recorded; otherwise all group-matched rows	PMC Open Access|PMC:PMC9875999|pmc open access:PMC9875999:T1:table-1-baseline-characteristics-and-methodological-quality-of-all-included-stud:1:overall	0.42.0	canonical	20000	3726879834	0.05	0.28639695711595625	0.8883141085168027	0.8881960298658058	0.8049105643466307	0.8883141085168027	0.938773662304252	0.8394549239641346	0.8881960298658058	0.923488180814747	0.6051587785925377	0.8883141085168027	0.9763454937222996	0.7572018019589108	0.8881960298658058	0.9529114289839484	7.945282331661318	0.1257446416418586	0.7765101383826085	0.1506294770533246	0.8493705229466754	0.2948672882274992	0.006574627236634694	0.10609757725964028	0.37045637051473124	0.8749259191502421	0.05711258500709843	0.18029937985631597	0.5885289620342858	-0.22928437210885783	0.06803173232994962	0.0380658449296907	5.363484698146575	7.884846160768106	11.694618652090151	0.06887001838617147	0.12667135446713637	0.2219039108136265	0.6739421468070116	0.773639931116562	0.8443797520106544	0.11746936460874884	0.15070312040486533	0.19684306648303154	0.8031569335169685	0.8492968795951347	0.8825306353912512	0.2201443990638704	0.293282175112912	0.3809989875779505	0.003611646538005684	0.006622760025493008	0.011544325257296428	0.07626942867707452	0.1054174051945829	0.13322006919405635	0.2663067004800424	0.3680814428202935	0.4651588150083532	0.7604310837471908	0.8729233916253548	0.9587445201356025	0.03450283307309386	0.057460780277484816	0.0908654727063072	0.15317688792189987	0.18097955192137333	0.21012752843888174	0.47403412663123456	0.5865264345093986	0.6723475630196463	-0.2518941240428624	-0.22893617683847142	-0.19553148440964904	0.048007678120962086	0.06749378128397224	0.08766551149465808	0.026825715105257664	0.0378613420984284	0.04707803158395782	3.060805148195825	7.699685879632699	19.39988230013415	0.026252064697786574	0.12847078622470526	0.4706971094003557	0.43558588825747935	0.7643317261027882	0.906667424092175	0.08989728774881256	0.14970601789935034	0.2721475512670927	0.7278524487329068	0.8502939821006497	0.9101027122511873	0.13874403620479575	0.2883811410347826	0.5052068149460279	0.0013797811890895074	0.006716207879887064	0.024174640814315848	0.031861665592560005	0.10298752399573238	0.16651798835759607	0.11125001436261725	0.35959713061488585	0.5814237345062866	0.5809400810561626	0.8666024136168624	0.9986058126266265	0.015099006356118883	0.058135339845790016	0.16427819605521624	0.11987896875836014	0.1834094331202239	0.2545352915233962	0.2945431239402064	0.5802054565009062	0.7122088555106703	-0.27129795075983737	-0.22826161727016625	-0.12211876106074002	0.02039802625021688	0.06534656589802719	0.1132471951452288	0.01006371516561691	0.03726609914623723	0.056525327482249574
PMC Open Access	PMC:PMC9875999	Diagnostic accuracy of shear wave elastography for endometrial cancer: A meta-analysis	pmc open access:PMC9875999:T1:table-1-baseline-characteristics-and-methodological-quality-of-all-included-stud:1:overall	Overall structured 2 x 2 data	8	0.0	continuity-corrected bivariate REML	manifest source_sheet where recorded; otherwise all group-matched rows	PMC Open Access|PMC:PMC9875999|pmc open access:PMC9875999:T1:table-1-baseline-characteristics-and-methodological-quality-of-all-included-stud:1:overall	0.42.0	canonical	20000	3726879834	0.2	0.7219280948873623	0.8883141085168027	0.8881960298658058	0.8049105643466307	0.8883141085168027	0.938773662304252	0.8394549239641346	0.8881960298658058	0.923488180814747	0.6051587785925377	0.8883141085168027	0.9763454937222996	0.7572018019589108	0.8881960298658058	0.9529114289839484	7.945282331661318	0.1257446416418586	0.7765101383826085	0.2671059978107159	0.732894002189284	0.6651397690787195	0.030478047616591692	0.3320184210190902	0.4599051115622434	0.9198151694743859	0.1967836068975435	0.3899096738682721	0.1978870745870236	-0.5251444879898188	0.19562641977102427	0.13639200124806614	5.363484698146575	7.884846160768106	11.694618652090151	0.06887001838617147	0.12667135446713637	0.2219039108136265	0.6739421468070116	0.773639931116562	0.8443797520106544	0.23717970619267809	0.2666463518962292	0.3054149553418691	0.694585044658131	0.7333536481037708	0.7628202938073219	0.5728086146137532	0.6634369560074038	0.7451355712412283	0.016926079740137417	0.030695769928439302	0.05256015188633175	0.24296697147203708	0.32981084091474555	0.4084502222468626	0.3365528688974843	0.45684721684948937	0.5657768760344344	0.8188974150686233	0.9214917390900865	0.9846497550499133	0.12381468458794316	0.19786919829762664	0.2971743295536664	0.31347787264049964	0.3921172539726167	0.47896112341532504	0.09696932018126103	0.19956364420272427	0.26272166016255094	-0.5981134102994192	-0.5240588965897357	-0.4247537653336959	0.14298534946874739	0.19422164110806933	0.24313585457076908	0.09512726335825489	0.13561689068205096	0.16996078095804668	3.060805148195825	7.699685879632699	19.39988230013415	0.026252064697786574	0.12847078622470526	0.4706971094003557	0.43558588825747935	0.7643317261027882	0.906667424092175	0.20351186230046012	0.2638103593291614	0.36271937359113154	0.6372806264088683	0.7361896406708386	0.7964881376995397	0.4334923686376338	0.6581104790689044	0.8290589675711258	0.006520223839876138	0.031118250043826533	0.10528494692881012	0.10295338602575131	0.322826986802352	0.49606496272199624	0.14260892013326404	0.44717332527794273	0.6871390187403552	0.6598529404999676	0.9256256497614104	0.9997538638016157	0.05671841151821942	0.19996919499731294	0.48552802764155223	0.22586313216536608	0.3991011080850103	0.618974708861611	-0.06207515438739471	0.203697554874048	0.27782576891425337	-0.6652096833691429	-0.5219588998900493	-0.2364000672458101	0.06366833588336634	0.18838608551441677	0.2988277450807038	0.03495744535294565	0.1334520868272879	0.20538711363793505
PMC Open Access	PMC:PMC9875999	Diagnostic accuracy of shear wave elastography for endometrial cancer: A meta-analysis	pmc open access:PMC9875999:T1:table-1-baseline-characteristics-and-methodological-quality-of-all-included-stud:1:overall	Overall structured 2 x 2 data	8	0.0	continuity-corrected bivariate REML	manifest source_sheet where recorded; otherwise all group-matched rows	PMC Open Access|PMC:PMC9875999|pmc open access:PMC9875999:T1:table-1-baseline-characteristics-and-methodological-quality-of-all-included-stud:1:overall	0.42.0	canonical	20000	3726879834	0.5	1.0	0.8883141085168027	0.8881960298658058	0.8049105643466307	0.8883141085168027	0.938773662304252	0.8394549239641346	0.8881960298658058	0.923488180814747	0.6051587785925377	0.8883141085168027	0.9763454937222996	0.7572018019589108	0.8881960298658058	0.9529114289839484	7.945282331661318	0.1257446416418586	0.7765101383826085	0.5000590393254984	0.49994096067450156	0.888209229969125	0.11169908075997102	0.4948431506120343	0.4948431506120343	0.5052939437177753	0.5050197226785058	0.5051568493879657	-0.49470605628222475	-0.4949802773214942	0.24738223525299533	0.24746091535903902	5.363484698146575	7.884846160768106	11.694618652090151	0.06887001838617147	0.12667135446713637	0.2219039108136265	0.6739421468070116	0.773639931116562	0.8443797520106544	0.4582740871986703	0.500149034751586	0.5322075961076793	0.4677924038923207	0.499850965248414	0.5417259128013298	0.8428533975380783	0.8874488108780569	0.921226463430219	0.06443254763598562	0.11242972847801114	0.18160504178332437	0.3609168860706036	0.49170935737035876	0.6072238022030233	0.3609168860706036	0.49170935737035876	0.6072238022030233	0.39784285792306445	0.5075634791625057	0.6274394108742078	0.344794775875298	0.5072015313436808	0.6835757172811872	0.39277619779697676	0.5082906426296412	0.6390831139293964	-0.6021571420769356	-0.4924365208374943	-0.37256058912579215	-0.655205224124702	-0.49279846865631916	-0.3164242827188129	0.18676420878343614	0.24572898318680292	0.2983221837994348	0.16775747404310076	0.2460622106909937	0.31511599106586247	3.060805148195825	7.699685879632699	19.39988230013415	0.026252064697786574	0.12847078622470526	0.4706971094003557	0.43558588825747935	0.7643317261027882	0.906667424092175	0.3702784077516722	0.5001645412166266	0.5683756899225759	0.4316243100774241	0.49983545878337343	0.629721592248327	0.7537434170028832	0.8850533210013423	0.9509801087012448	0.025580523148348137	0.11384502619991937	0.3200503373005281	0.15254650832932667	0.4821471250294891	0.7319233183279129	0.15254650832932667	0.4821471250294891	0.7319233183279129	0.2822188465955435	0.5146586534801213	0.8052908566273486	0.17171933086497518	0.51140587740147	0.9044361839538744	0.26807668167208665	0.5178528749705109	0.847453491670673	-0.7177811534044565	-0.4853413465198787	-0.1947091433726514	-0.8282806691350248	-0.4885941225985299	-0.09556381604612561	0.08732278057909948	0.2390786251777261	0.35525108317256093	0.058367550195587634	0.2420473703921333	0.3891134826352467
PMC Open Access	PMC:PMC9907922	Diagnostic value of ultrasound elastography in triple negative breast cancer: A meta-analysis	pmc open access:PMC9907922:T1:table-1-baseline-characteristics-and-methodological-quality-of-all-included-stud:1:overall	Overall structured 2 x 2 data	9	0.0	continuity-corrected bivariate REML	manifest source_sheet where recorded; otherwise all group-matched rows	PMC Open Access|PMC:PMC9907922|pmc open access:PMC9907922:T1:table-1-baseline-characteristics-and-methodological-quality-of-all-included-stud:1:overall	0.42.0	canonical	20000	2508675613	0.05	0.28639695711595625	0.7520904964941555	0.8488836741313577	0.5612576405269201	0.7520904964941555	0.8779670607788297	0.7608343900478997	0.8488836741313577	0.9084192605387214	0.1922896952932348	0.7520904964941555	0.974785203624642	0.5117869951448752	0.8488836741313577	0.967847607680289	4.976897712216146	0.29204178506498474	0.6009741706255132	0.18116503439991796	0.8188349656000821	0.20757054444455647	0.015137940728029634	0.06022615733408965	0.21028909643654248	0.736813188102988	0.1131925444157734	0.2261707997818666	0.45041623098703176	-0.17320441270018286	0.039662826946733204	0.020563330387356266	2.7208750888105704	4.909080093043231	8.817088382394118	0.14119705192553883	0.29304191207524644	0.5385502000146187	0.37096951137052886	0.597808610014654	0.7571283911243127	0.12578100078797488	0.1811053627153847	0.26202714951704253	0.7379728504829574	0.8188946372846153	0.8742189992120251	0.12526544523034247	0.2053228344047554	0.3169666163648743	0.007376605106815547	0.015188994737500482	0.02756346783628195	0.02246494750442688	0.05971511158789685	0.10239674135624088	0.07843989590759264	0.20850469987262968	0.35753432015264935	0.5443091777464786	0.732446866311979	0.9010522114660936	0.06285006297968429	0.11349995149256045	0.18202158209100816	0.18400021575971537	0.2266818455280594	0.26393200961152935	0.25791222063052227	0.4460499091960227	0.6146552543501373	-0.22354689413627196	-0.1728970056233958	-0.10437537502494809	0.014853053195915986	0.03906108405364167	0.068250785912011	0.007126096598760556	0.020422491802742457	0.03567391701722892	0.680570846311271	4.602045853323272	26.20930015370025	0.027426311831112365	0.3001629240636254	1.1747786281972468	-0.1095092990176584	0.572341668214511	0.9077667959613357	0.07021345723851076	0.17736374151245093	0.49637798193767213	0.5036220180623272	0.8226362584875491	0.9297865427614891	0.03458084877228297	0.1949850399254635	0.5797324821235691	0.0014414094360227587	0.015552351822457337	0.05823006284068355	0.0002539089493028314	0.05645497480856011	0.17364015730286533	0.0008865630133075362	0.1971214197841587	0.6062919070490054	0.21686827609817635	0.7116089058019642	0.9983271006896648	0.015682475330976792	0.11568058882055578	0.32037848856390305	0.11275679981309082	0.22994198230739613	0.28614304816665337	-0.0695286810177799	0.425211948686008	0.7119301435737085	-0.2707144817849795	-0.1707163682954005	0.03398153144794682	0.00017417978728578417	0.03556333129344504	0.12174725745782443	7.056373411562632e-05	0.01938298754691909	0.05593988264092551
PMC Open Access	PMC:PMC9907922	Diagnostic value of ultrasound elastography in triple negative breast cancer: A meta-analysis	pmc open access:PMC9907922:T1:table-1-baseline-characteristics-and-methodological-quality-of-all-included-stud:1:overall	Overall structured 2 x 2 data	9	0.0	continuity-corrected bivariate REML	manifest source_sheet where recorded; otherwise all group-matched rows	PMC Open Access|PMC:PMC9907922|pmc open access:PMC9907922:T1:table-1-baseline-characteristics-and-methodological-quality-of-all-included-stud:1:overall	0.42.0	canonical	20000	2508675613	0.2	0.7219280948873623	0.7520904964941555	0.8488836741313577	0.5612576405269201	0.7520904964941555	0.8779670607788297	0.7608343900478997	0.8488836741313577	0.9084192605387214	0.1922896952932348	0.7520904964941555	0.974785203624642	0.5117869951448752	0.8488836741313577	0.967847607680289	4.976897712216146	0.29204178506498474	0.6009741706255132	0.27131115999374494	0.728688840006255	0.5544117658200974	0.06804262392812727	0.19164869903285425	0.2654678497624558	0.9914404565296981	0.35857628274705666	0.530279395854508	0.26951236164233583	-0.36335181214030565	0.11919002313032838	0.07245867590252568	2.7208750888105704	4.909080093043231	8.817088382394118	0.14119705192553883	0.29304191207524644	0.5385502000146187	0.37096951137052886	0.597808610014654	0.7571283911243127	0.2184323146263963	0.270879854448319	0.33718928096789313	0.662810719032107	0.7291201455516809	0.7815676853736037	0.40483940749036973	0.5510198630246099	0.6879166405536702	0.0340957095610918	0.06825973705054261	0.11866128526638753	0.07310087082628185	0.19011648233236153	0.3177955161462025	0.1012578279526402	0.2633454545940952	0.440203835252853	0.8948489254874945	0.988659497290898	0.9999722739210795	0.21453299268699622	0.35939551262102803	0.5255004894170864	0.4041325787411598	0.5318116125550008	0.6488272240610804	0.17292083060013222	0.2667314024035356	0.2780441790337171	-0.5073951022003661	-0.3625325822663343	-0.19642760547027596	0.04685544191791336	0.11747726415269909	0.19463568084537755	0.02464205987360396	0.0719554172596932	0.12755204682173787	0.680570846311271	4.602045853323272	26.20930015370025	0.027426311831112365	0.3001629240636254	1.1747786281972468	-0.1095092990176584	0.572341668214511	0.9077667959613357	0.1410144152714266	0.26541228514349074	0.5202919971920721	0.4797080028079277	0.7345877148565092	0.8589855847285732	0.14540338363746114	0.5349943410363318	0.8675904390513651	0.00680988544497826	0.06980268636414673	0.2270200736663192	0.0008556346444962477	0.18078463064502004	0.505065954981497	0.0011852075719947519	0.2504191649075891	0.6996070087288943	0.48649613825224197	0.935360567397973	0.9998596751958722	0.05880966184502535	0.36518688294793183	0.7727803415753415	0.21686213990586486	0.5411434642423423	0.7210724602428661	-0.23543195663512032	0.21343247251061076	0.2779315803085099	-0.663118433042337	-0.3567412119394305	0.050852246687979115	0.0005840898588999379	0.1076356817556077	0.31494699499449574	0.00023709649397903008	0.0682246975508399	0.2033299246664444
PMC Open Access	PMC:PMC9907922	Diagnostic value of ultrasound elastography in triple negative breast cancer: A meta-analysis	pmc open access:PMC9907922:T1:table-1-baseline-characteristics-and-methodological-quality-of-all-included-stud:1:overall	Overall structured 2 x 2 data	9	0.0	continuity-corrected bivariate REML	manifest source_sheet where recorded; otherwise all group-matched rows	PMC Open Access|PMC:PMC9907922|pmc open access:PMC9907922:T1:table-1-baseline-characteristics-and-methodological-quality-of-all-included-stud:1:overall	0.42.0	canonical	20000	2508675613	0.5	1.0	0.7520904964941555	0.8488836741313577	0.5612576405269201	0.7520904964941555	0.8779670607788297	0.7608343900478997	0.8488836741313577	0.9084192605387214	0.1922896952932348	0.7520904964941555	0.974785203624642	0.5117869951448752	0.8488836741313577	0.967847607680289	4.976897712216146	0.29204178506498474	0.6009741706255132	0.4516034111813989	0.5483965888186011	0.8326891226603885	0.2260312231699969	0.2829437626202766	0.2829437626202766	0.6515160793012909	0.7710284165673273	0.7170562373797235	-0.34848392069870915	-0.22897158343267265	0.15737652732940519	0.12556723529087133	2.7208750888105704	4.909080093043231	8.817088382394118	0.14119705192553883	0.29304191207524644	0.5385502000146187	0.37096951137052886	0.597808610014654	0.7571283911243127	0.36148304308043533	0.4523632916977279	0.5183247118906306	0.48167528810936944	0.5476367083022721	0.6385169569195647	0.7312460170889381	0.8307689209592828	0.8981368037705696	0.1237271439332058	0.22662986351098952	0.3500374572982144	0.10931786427891944	0.2810409548227639	0.4683997317789824	0.10931786427891944	0.2810409548227639	0.4683997317789824	0.47487411406651703	0.6559427868822989	0.8396709925207179	0.5399803678135944	0.7720899772830586	0.9341015033687938	0.5316002682210176	0.7189590451772361	0.8906821357210805	-0.5251258859334831	-0.34405721311770104	-0.16032900747928208	-0.4600196321864056	-0.22791002271694139	-0.06589849663120621	0.06570964535890096	0.15537868744406974	0.24488215087634777	0.04073543083118458	0.12470877531901142	0.229868271838543	0.680570846311271	4.602045853323272	26.20930015370025	0.027426311831112365	0.3001629240636254	1.1747786281972468	-0.1095092990176584	0.572341668214511	0.9077667959613357	0.1962318912447616	0.4589939354195268	0.627194175544318	0.37280582445568194	0.5410060645804732	0.8037681087552383	0.40496408257503325	0.8214937852252515	0.9632478583900793	0.02669418865273668	0.23086562312252734	0.5401830829948057	0.0013262349612991552	0.2667278779352251	0.7347129438630574	0.0013262349612991552	0.2667278779352251	0.7347129438630574	0.22719736306100727	0.6754781206445513	0.9972572644578386	0.17753226546582795	0.779484949362299	0.9994662619223892	0.2652870561369426	0.7332721220647749	0.9986737650387009	-0.7728026369389928	-0.32452187935544874	-0.002742735542161444	-0.822467734534172	-0.22051505063770105	-0.0005337380776107751	0.0009185308431765152	0.143482531668485	0.36825043103895244	0.0003685505032269458	0.11795985011694166	0.3838009667582799
PMC Open Access	PMC:PMC9909360	Nasal swab is a good alternative sample for detecting SARS-CoV-2 with rapid antigen test: A meta-analysis	pmc open access:PMC9909360:tbl1:table-1-characterization-of-included-studies-using-nasal-swabs:1:overall	Overall structured 2 x 2 data	48	0.3958333333333333	continuity-corrected bivariate REML	manifest source_sheet where recorded; otherwise all group-matched rows	PMC Open Access|PMC:PMC9909360|pmc open access:PMC9909360:tbl1:table-1-characterization-of-included-studies-using-nasal-swabs:1:overall	0.42.0	canonical	20000	2797671098	0.05	0.28639695711595625	0.7915362351430164	0.993190883228134	0.7476287149507235	0.7915362351430164	0.8295463703099897	0.9887106312168304	0.993190883228134	0.9959004932412584	0.429795340153875	0.7915362351430164	0.9503157846772028	0.8615807927312048	0.993190883228134	0.9997075250148936	116.24653558791856	0.20989295046630013	0.7847271183711504	0.04604547269042354	0.9539545273095764	0.85951581001756	0.01092629464451051	0.17656401622368703	0.616501020128506	0.5855054583117087	0.0868731820322811	0.1098329408922692	0.2991085011957525	-0.19952377508367514	0.14456694371873774	0.031997072504949146	70.71840009487987	115.80111787717334	188.70859545693193	0.17163216344825272	0.21000803125075562	0.25391282618515804	0.7416842539822682	0.7845204177491532	0.8213667555123538	0.04203785980091237	0.046092734232062046	0.051399173795222235	0.9486008262047777	0.9539072657679379	0.9579621401990877	0.7882262722094392	0.8590516139626823	0.9085256921608608	0.008952402277727327	0.010932219856915405	0.013187596125370543	0.1629793044498994	0.17611827515129896	0.18816537770145156	0.5690678633289823	0.6149446450996764	0.6570089975685994	0.4413718136663827	0.586717170553875	0.7448595037359816	0.07376535352884434	0.08691169476614255	0.10125191920384981	0.09823157941450471	0.1102786819646573	0.12341765266605687	0.15497485655042645	0.3003202134379187	0.45846254662002545	-0.21263160358711192	-0.1994852623498137	-0.18514503791210643	0.1339171729566629	0.14415556044412509	0.15317050368221072	0.027530529282897637	0.031978666275889495	0.036377422123140546	6.221241165125782	112.36502959170853	2097.2388577327747	0.052995770775928853	0.2120238854964822	0.577338654375652	0.41827083209689897	0.7693699665827133	0.9253221058908057	0.02321909671411407	0.04658154813364389	0.1742283789191282	0.8257716210808717	0.9534184518663562	0.9767809032858858	0.2466667331633271	0.8553648540215728	0.9910218061211086	0.0027814928114182264	0.011035999473193938	0.029490150043706666	0.07078799116706515	0.16247286829532087	0.22865894190760175	0.24716739968157042	0.5672995618788608	0.7983986429542351	0.0739404373386913	0.5897804708853587	0.9985053903559282	0.027621924904631334	0.08758548482403716	0.19182850622338674	0.05773801520835437	0.12392408882063537	0.21560896594889112	-0.21245651977726496	0.30338351376940237	0.712108433239972	-0.2587750322113249	-0.1988114722919191	-0.09456845089256952	0.050462916615196425	0.13218439932405926	0.1814683336904117	0.007253683328446604	0.03130477214730737	0.05341430390308051
PMC Open Access	PMC:PMC9909360	Nasal swab is a good alternative sample for detecting SARS-CoV-2 with rapid antigen test: A meta-analysis	pmc open access:PMC9909360:tbl1:table-1-characterization-of-included-studies-using-nasal-swabs:1:overall	Overall structured 2 x 2 data	48	0.3958333333333333	continuity-corrected bivariate REML	manifest source_sheet where recorded; otherwise all group-matched rows	PMC Open Access|PMC:PMC9909360|pmc open access:PMC9909360:tbl1:table-1-characterization-of-included-studies-using-nasal-swabs:1:overall	0.42.0	canonical	20000	2797671098	0.2	0.7219280948873623	0.7915362351430164	0.993190883228134	0.7476287149507235	0.7915362351430164	0.8295463703099897	0.9887106312168304	0.993190883228134	0.9959004932412584	0.429795340153875	0.7915362351430164	0.9503157846772028	0.8615807927312048	0.993190883228134	0.9997075250148936	116.24653558791856	0.20989295046630013	0.7847271183711504	0.1637545404460961	0.836245459553904	0.9667350083689074	0.04985707544963863	0.4484659119297918	0.621205789199495	0.21051019299999643	0.28578951348940856	0.2734621829575705	-0.5114179018873659	-0.43613858139795375	0.3348596813782404	0.11360623055155142	70.71840009487987	115.80111787717334	188.70859545693193	0.17163216344825272	0.21000803125075562	0.25391282618515804	0.7416842539822682	0.7845204177491532	0.8213667555123538	0.15389340402444515	0.16383998089825275	0.17337588358856545	0.8266241164114346	0.8361600191017473	0.8461065959755548	0.9464656629838109	0.9666113299183241	0.979243271474621	0.04114268869391157	0.04988304765497387	0.0596892406023778	0.41397505517723543	0.4477270718784719	0.4786044441501816	0.5734297613695519	0.6201823631040815	0.6629530662951344	0.1456685341459008	0.21111105667415753	0.3012249551389675	0.2475070661760698	0.28589994416252174	0.3262100833215329	0.24332365073718074	0.27420102300889043	0.30795303971012683	-0.5762595607414616	-0.5108170382132048	-0.4207031397483948	-0.4744210287112925	-0.4360281507248406	-0.3957180115658294	0.31495566082012827	0.3341361061377559	0.3510588380395489	0.09734025671832063	0.1135383388882899	0.12967178816594724	6.221241165125782	112.36502959170853	2097.2388577327747	0.052995770775928853	0.2120238854964822	0.577338654375652	0.41827083209689897	0.7693699665827133	0.9253221058908057	0.08742172115124706	0.1668197289488907	0.2872722099630359	0.7127277900369641	0.8331802710511094	0.9125782788487529	0.6086580938510091	0.9656254110351292	0.9980963608328558	0.013075703444255586	0.05033776901204767	0.126129766216309	0.1887069836356055	0.4196471084192175	0.5827695823884851	0.2613930458892145	0.5812865732628016	0.8072404807564814	0.019946988174454037	0.21587666836025773	0.9566115040737185	0.10055463266964156	0.28783004625438147	0.5467277016797317	0.13915851249887723	0.3022809864681447	0.5332211112517564	-0.7019811067129083	-0.5060514265271046	0.2346834091863562	-0.6213734622177207	-0.43409804863298085	-0.1752003932076306	0.13955963207968564	0.3105316872489756	0.40319842755444285	0.025023950246446713	0.11112078986111955	0.19327550971500196
PMC Open Access	PMC:PMC9909360	Nasal swab is a good alternative sample for detecting SARS-CoV-2 with rapid antigen test: A meta-analysis	pmc open access:PMC9909360:tbl1:table-1-characterization-of-included-studies-using-nasal-swabs:1:overall	Overall structured 2 x 2 data	48	0.3958333333333333	continuity-corrected bivariate REML	manifest source_sheet where recorded; otherwise all group-matched rows	PMC Open Access|PMC:PMC9909360|pmc open access:PMC9909360:tbl1:table-1-characterization-of-included-studies-using-nasal-swabs:1:overall	0.42.0	canonical	20000	2797671098	0.5	1.0	0.7915362351430164	0.993190883228134	0.7476287149507235	0.7915362351430164	0.8295463703099897	0.9887106312168304	0.993190883228134	0.9959004932412584	0.429795340153875	0.7915362351430164	0.9503157846772028	0.8615807927312048	0.993190883228134	0.9997075250148936	116.24653558791856	0.20989295046630013	0.7847271183711504	0.3991726759574412	0.6008273240425588	0.9914709633424509	0.1734805962671376	0.5717945135173103	0.5717945135173103	0.07087566824643016	0.6656053084232951	0.4282054864826898	-0.9291243317535698	-0.33439469157670487	0.3708810458032418	0.2009134677140683	70.71840009487987	115.80111787717334	188.70859545693193	0.17163216344825272	0.21000803125075562	0.25391282618515804	0.7416842539822682	0.7845204177491532	0.8213667555123538	0.37658551644966975	0.3991732244064597	0.4193185347168896	0.5806814652831103	0.6008267755935404	0.6234144835503302	0.9860565768069206	0.9914384381054586	0.9947287575573669	0.14648980183063948	0.1735592044240563	0.20249639438929287	0.521517393185689	0.5710931203478795	0.6178337888943161	0.521517393185689	0.5710931203478795	0.6178337888943161	0.04747558833672526	0.07109873519747054	0.10592625208814022	0.600985868839905	0.6657823244777494	0.7268928743222496	0.382166211105684	0.4289068796521205	0.4784826068143109	-0.9525244116632747	-0.9289012648025294	-0.8940737479118598	-0.399014131160095	-0.3342176755222505	-0.27310712567775036	0.34993975074221023	0.3702859253281838	0.3878356710145571	0.17021225319075226	0.20078755449716867	0.23182729756535003	6.221241165125782	112.36502959170853	2097.2388577327747	0.052995770775928853	0.2120238854964822	0.577338654375652	0.41827083209689897	0.7693699665827133	0.9253221058908057	0.2142418570263093	0.40232747357057275	0.5214522892161384	0.4785477107838608	0.5976725264294273	0.7857581429736905	0.8615196504979638	0.9911789374557647	0.9995234097662371	0.05032856938825441	0.17493375155951316	0.3660207354715159	0.23200053730462655	0.5428419447351042	0.7855806217343531	0.23200053730462655	0.5428419447351042	0.7855806217343531	0.005946566035991653	0.07287207693375888	0.5802451059804415	0.28779105914604286	0.6688676119962322	0.9475676331357648	0.214419378265646	0.45715805526489584	0.7679994626953732	-0.9940534339640084	-0.9271279230662411	-0.41975489401955846	-0.7122089408539571	-0.33113238800376776	-0.052432366864235275	0.16841143640574235	0.3480128902323485	0.440896448425218	0.04116098893100038	0.19643310852469686	0.36089365979580396
PMC Open Access	PMC:PMC9928182	The diagnostic performance of radiomics-based MRI in predicting microvascular invasion in hepatocellular carcinoma: A meta-analysis	pmc open access:PMC9928182:T1:table-1-characteristics-of-included-studies-in-the-meta-analysis:1:overall	Overall structured 2 x 2 data	15	0.0666666666666666	continuity-corrected bivariate REML	manifest source_sheet where recorded; otherwise all group-matched rows	PMC Open Access|PMC:PMC9928182|pmc open access:PMC9928182:T1:table-1-characteristics-of-included-studies-in-the-meta-analysis:1:overall	0.42.0	canonical	20000	2784283983	0.05	0.28639695711595625	0.7667746086909667	0.7678116560201866	0.6989579028826918	0.7667746086909667	0.823178851174957	0.7032450826658442	0.7678116560201866	0.8218881126473935	0.54813398492109	0.7667746086909667	0.8990978909032333	0.5528872192299039	0.7678116560201866	0.8984069506293477	3.302382003971873	0.3037533872797856	0.5345862647111534	0.258917657215371	0.7410823427846289	0.14807306248201407	0.015735457306450262	0.04321283853598362	0.15088441920312592	0.6049970610730206	0.11677473866073648	0.24318411857997263	0.3186001039570644	-0.16962221845521977	0.02537578334820157	0.017837055187782103	2.5821113710870565	3.302279719102982	4.286905061979121	0.23208594065697877	0.30458185604131005	0.39337139247235603	0.44945789596983976	0.533208304666542	0.6072281525271015	0.20670958905717102	0.25843346302431497	0.31934246908433206	0.6806575309156679	0.741566536975685	0.7932904109428289	0.11964127729162467	0.14806915529235076	0.1840908034136928	0.012067642655771718	0.01577769766330297	0.020283806486241746	0.02975245770657041	0.043110612941137424	0.05793036689494339	0.10388538344185078	0.1505274824679189	0.2022729831989401	0.5283288481633914	0.6049871975956762	0.6889448902046187	0.09420806957249993	0.11702670194512288	0.14303108282017807	0.22846659022101287	0.2432863441748188	0.25664449940938583	0.24193189104743518	0.3185902404797199	0.4025479330886625	-0.19218888754345634	-0.16937025517083337	-0.14336587429577818	0.016746544639729723	0.025300960193589163	0.03545910667984283	0.012419008373219475	0.017752987366814018	0.023344061878102496	1.7297686516884319	3.2357020896209585	7.058435918376934	0.14003686792416603	0.30888776501361925	0.5891750323464741	0.2821759265770946	0.5199177003316624	0.7001672812574746	0.13059113845688902	0.2588901345634259	0.46554738808056356	0.5344526119194364	0.7411098654365741	0.869408861543111	0.08344370266512526	0.14551832348581653	0.27086951567618295	0.007316436686641562	0.015997180613006857	0.030076561742462014	0.01179040628433049	0.04188643199693658	0.08315927293419842	0.04116805710179663	0.1462530622487641	0.290363674850529	0.414198550475838	0.5985103251334067	0.8427095711256352	0.062424185542829934	0.11833325679497564	0.19477566598180734	0.20323768418175778	0.24451052511901966	0.2746065508316258	0.12780159335988173	0.3121133680174505	0.5563126140096789	-0.22397277157312634	-0.1680637003209806	-0.09162129113414891	0.006001126050639198	0.024164150105578493	0.05494614670928902	0.004893717591437374	0.017167035788071668	0.03201226061049134
PMC Open Access	PMC:PMC9928182	The diagnostic performance of radiomics-based MRI in predicting microvascular invasion in hepatocellular carcinoma: A meta-analysis	pmc open access:PMC9928182:T1:table-1-characteristics-of-included-studies-in-the-meta-analysis:1:overall	Overall structured 2 x 2 data	15	0.0666666666666666	continuity-corrected bivariate REML	manifest source_sheet where recorded; otherwise all group-matched rows	PMC Open Access|PMC:PMC9928182|pmc open access:PMC9928182:T1:table-1-characteristics-of-included-studies-in-the-meta-analysis:1:overall	0.42.0	canonical	20000	2784283983	0.2	0.7219280948873623	0.7667746086909667	0.7678116560201866	0.6989579028826918	0.7667746086909667	0.823178851174957	0.7032450826658442	0.7678116560201866	0.8218881126473935	0.54813398492109	0.7667746086909667	0.8990978909032333	0.5528872192299039	0.7678116560201866	0.8984069506293477	3.302382003971873	0.3037533872797856	0.5345862647111534	0.339105596922044	0.660894403077956	0.4522335317675327	0.07057871581990782	0.1417966271829946	0.19641378163169865	0.9934065408986998	0.3680796032372469	0.5801314677043677	0.2714784460113375	-0.3538484916501154	0.07900774422142552	0.06278888296156893	2.5821113710870565	3.302279719102982	4.286905061979121	0.23208594065697877	0.30458185604131005	0.39337139247235603	0.44945789596983976	0.533208304666542	0.6072281525271015	0.2916012819363285	0.3385414911457832	0.39246551193965085	0.607534488060349	0.6614585088542169	0.7083987180636713	0.3922922639123283	0.452225859064372	0.5173107486750194	0.054839609571061806	0.07075759416979575	0.08953747753185905	0.0983500922141275	0.14144488114897058	0.1878459883479529	0.13623253189706158	0.1959265502349501	0.2602004128641943	0.9662629057647305	0.9933456198669999	0.9999702917307197	0.3066099509160974	0.3687445051663224	0.4349240900094749	0.5340821065394094	0.5804832137383917	0.6235780026732348	0.24433481087736814	0.27141752497963756	0.2780421968433574	-0.41531814397126493	-0.3531835897210399	-0.2870040048778874	0.05311277814053423	0.07875905983653889	0.1079329988139758	0.04339359829478299	0.06248686683076768	0.08268492313126283	1.7297686516884319	3.2357020896209585	7.058435918376934	0.14003686792416603	0.30888776501361925	0.5891750323464741	0.2821759265770946	0.5199177003316624	0.7001672812574746	0.21375723123624202	0.33829843375587615	0.5212041297064954	0.4787958702935046	0.6617015662441239	0.7862427687637579	0.3018915346919653	0.4471856427372718	0.6382851940608617	0.03382502919456364	0.0716861941775073	0.12838364808167874	0.03958652522231059	0.13721591133471617	0.2626623823261777	0.05483444335060408	0.19006866792755178	0.3638345483245935	0.8787430948008543	0.9841307243623836	0.999963857712843	0.21322556267006737	0.3721849230741636	0.5529886116348116	0.4592657125611846	0.5847121835526462	0.6823415696650516	0.15681499991349207	0.2622026294750212	0.2780357628254807	-0.508702532217295	-0.3497431718131987	-0.16893948325255068	0.01955338895222362	0.07536429482971416	0.1598134460341359	0.016893058945302422	0.06041694547151256	0.11436778090983311
PMC Open Access	PMC:PMC9928182	The diagnostic performance of radiomics-based MRI in predicting microvascular invasion in hepatocellular carcinoma: A meta-analysis	pmc open access:PMC9928182:T1:table-1-characteristics-of-included-studies-in-the-meta-analysis:1:overall	Overall structured 2 x 2 data	15	0.0666666666666666	continuity-corrected bivariate REML	manifest source_sheet where recorded; otherwise all group-matched rows	PMC Open Access|PMC:PMC9928182|pmc open access:PMC9928182:T1:table-1-characteristics-of-included-studies-in-the-meta-analysis:1:overall	0.42.0	canonical	20000	2784283983	0.5	1.0	0.7667746086909667	0.7678116560201866	0.6989579028826918	0.7667746086909667	0.823178851174957	0.7032450826658442	0.7678116560201866	0.8218881126473935	0.54813398492109	0.7667746086909667	0.8990978909032333	0.5528872192299039	0.7678116560201866	0.8984069506293477	3.302382003971873	0.3037533872797856	0.5345862647111534	0.49948147633539003	0.5005185236646099	0.7675706157480159	0.23298377610627075	0.21730009128627525	0.21730009128627525	0.7822222857942804	0.7831765420242943	0.7826999087137247	-0.21777771420571956	-0.21682345797570568	0.10877593420441942	0.1085241570818558	2.5821113710870565	3.302279719102982	4.286905061979121	0.23208594065697877	0.30458185604131005	0.39337139247235603	0.44945789596983976	0.533208304666542	0.6072281525271015	0.45255401807457957	0.49929576128805464	0.5450774721945661	0.45492252780543385	0.5007042387119454	0.5474459819254204	0.720835033753646	0.7675650898377963	0.8108534221099145	0.18836830532513218	0.23347086626144958	0.2823162541409068	0.15173971479443726	0.21671892609916935	0.28617034698994914	0.15173971479443726	0.21671892609916935	0.28617034698994914	0.6996827492744652	0.7822318096153207	0.8543105220822536	0.6980455745131084	0.7840129061944812	0.8585877040462734	0.7138296530100509	0.7832810739008307	0.8482602852055625	-0.3003172507255348	-0.21776819038467932	-0.14568947791774647	-0.3019544254868916	-0.21598709380551878	-0.14141229595372665	0.07504076685006665	0.10840259501476757	0.14477174941262066	0.0736588814839297	0.10801579983242138	0.14527661437976236	1.7297686516884319	3.2357020896209585	7.058435918376934	0.14003686792416603	0.30888776501361925	0.5891750323464741	0.2821759265770946	0.5199177003316624	0.7001672812574746	0.35517340648118045	0.5000621699527317	0.6430578738128131	0.3569421261871863	0.49993783004726833	0.6448265935188194	0.6336685896873337	0.7639116305030548	0.8759064400129937	0.12283538529674898	0.2359925528111393	0.37074269374775026	0.061096049056502594	0.21045017905346441	0.3945246041659567	0.061096049056502594	0.21045017905346441	0.3945246041659567	0.5410143141739264	0.7884746365174072	0.9478135461539539	0.53745654511548	0.7883122787705408	0.9512406461658424	0.6054753958340432	0.7895498209465357	0.9389039509434973	-0.4589856858260736	-0.21152536348259277	-0.05218645384604617	-0.4625434548845199	-0.21168772122945928	-0.04875935383415765	0.02887610694864211	0.10384988290363037	0.20451433114964182	0.027673734774231358	0.10443473736105904	0.20598577426234208
Zenodo	ZENODO:20182590	CBCT-guided percutaneous transthoracic lung biopsy — meta-analysis data and code	zenodo:20182590:972bd05f-793f-472f-852f-780d56db08cd:20182590-972bd05f-793f-472f-852f-780d56db08cd-ma1-data-real-csv:1:overall	Overall structured 2 x 2 data	22	0.8636363636363636	continuity-corrected bivariate REML	manifest source_sheet where recorded; otherwise all group-matched rows	Zenodo|ZENODO:20182590|zenodo:20182590:972bd05f-793f-472f-852f-780d56db08cd:20182590-972bd05f-793f-472f-852f-780d56db08cd-ma1-data-real-csv:1:overall	0.42.0	canonical	20000	2328257870	0.05	0.28639695711595625	0.9222360859038392	0.9673599608721196	0.904422161980886	0.9222360859038392	0.9369612457928154	0.9429913493992088	0.9673599608721196	0.9815162716713172	0.8529453130598365	0.9222360859038392	0.960393757244246	0.897371043772219	0.9673599608721196	0.9901434397807268	28.254748172654182	0.08038777419116358	0.8895960467759587	0.07711984146667833	0.9228801585333217	0.5979240026720722	0.004213110086782359	0.1751457410876995	0.6115488895253401	0.9721520289751804	0.03931063566242145	0.11125121602825674	0.6857550718592241	-0.24708632145353482	0.12661430491338252	0.04853143617431685	16.01653944349774	28.2456349547517	50.172333135548016	0.06502672737475484	0.08059678467281317	0.09959470661605908	0.8577167978528223	0.8888045488666657	0.9116847388604848	0.06369344204006237	0.07713230696870586	0.1006239642205747	0.8993760357794253	0.9228676930312941	0.9363065579599376	0.457399266119368	0.5978464461669866	0.725323707615005	0.0034107860589185374	0.004224018021147774	0.00521449319453604	0.1485422908495635	0.17500415145096831	0.1976185162042726	0.5186587607123974	0.6110545070495031	0.6900161167713137	0.8480950779779097	0.9719171462103942	0.9999044206386847	0.032866033960282266	0.03939662218497151	0.04704611846056234	0.08877844091168365	0.11139280566498792	0.13785466626639267	0.5616981208619535	0.6855201890944378	0.7135074635227284	-0.253530923155674	-0.24700033493098475	-0.23935083865539392	0.10261998369743022	0.12656648010062285	0.14712162724793726	0.04492962438318005	0.04844511804969287	0.05153952275214999	8.682881332763326	28.45617213078198	96.69575309595365	0.04060589356087329	0.08042264638954733	0.15693514261199795	0.7724796782204703	0.8871927929723926	0.9430306535735874	0.056122244299519015	0.07654830084025216	0.1427264089791187	0.8572735910208812	0.9234516991597479	0.9438777557004809	0.3136552594990996	0.5996305821392482	0.8357761672372729	0.00213259461320967	0.004214930029589074	0.008192079862579511	0.10977589774614276	0.17471242814963037	0.22299147880178757	0.38329980475908737	0.6100359092813017	0.7786098045430799	0.6441988959787869	0.9545270241585125	0.999896178271008	0.02199628489603439	0.03932498499162083	0.06855397856767044	0.06340547831416866	0.11168452896632589	0.1766210593698135	0.35780193886283057	0.6681300670425563	0.7134992211550517	-0.26440067221992186	-0.2470719721243354	-0.21784297854828583	0.07157115189233239	0.1264582284846426	0.16796221671724287	0.03573315475436476	0.048339769266627114	0.056985629190482424
Zenodo	ZENODO:20182590	CBCT-guided percutaneous transthoracic lung biopsy — meta-analysis data and code	zenodo:20182590:972bd05f-793f-472f-852f-780d56db08cd:20182590-972bd05f-793f-472f-852f-780d56db08cd-ma1-data-real-csv:1:overall	Overall structured 2 x 2 data	22	0.8636363636363636	continuity-corrected bivariate REML	manifest source_sheet where recorded; otherwise all group-matched rows	Zenodo|ZENODO:20182590|zenodo:20182590:972bd05f-793f-472f-852f-780d56db08cd:20182590-972bd05f-793f-472f-852f-780d56db08cd-ma1-data-real-csv:1:overall	0.42.0	canonical	20000	2328257870	0.2	0.7219280948873623	0.9222360859038392	0.9673599608721196	0.904422161980886	0.9222360859038392	0.9369612457928154	0.9429913493992088	0.9673599608721196	0.9815162716713172	0.8529453130598365	0.9222360859038392	0.960393757244246	0.897371043772219	0.9673599608721196	0.9901434397807268	28.254748172654182	0.08038777419116358	0.8895960467759587	0.21055924848307214	0.7894407515169278	0.8759872506649663	0.019701013393781792	0.4977294431992851	0.6894446229813823	0.5407864375405447	0.13975851334973372	0.2241986516880773	-0.18114165734681764	-0.5821695815376287	0.3228117862082309	0.17491765699105397	16.01653944349774	28.2456349547517	50.172333135548016	0.06502672737475484	0.08059678467281317	0.09959470661605908	0.8577167978528223	0.8888045488666657	0.9116847388604848	0.1990122916098997	0.2105220216170226	0.23024266252062062	0.7697573374793794	0.7894779783829774	0.8009877083901003	0.8001652577713353	0.8759522023467352	0.9261615705117436	0.015996629723567395	0.01975122486374524	0.024293793348710818	0.44060026238169814	0.4971053947828961	0.5414169873906273	0.610310452664184	0.6885802039058422	0.7499597137511334	0.3800873461401606	0.5408852804104358	0.7215974561935934	0.11832998296527777	0.1400414552909343	0.1649134487128366	0.18051110749673488	0.22482270010446623	0.28132783250566423	-0.3418407487472017	-0.18104281447692655	-0.00033063869376892026	-0.6035981119220846	-0.581886639596428	-0.5570146461745258	0.2754220984403345	0.3226291643938495	0.3587532258146017	0.1615369335967937	0.1745991716848146	0.1861800437945359	8.682881332763326	28.45617213078198	96.69575309595365	0.04060589356087329	0.08042264638954733	0.15693514261199795	0.7724796782204703	0.8871927929723926	0.9430306535735874	0.1922079601676911	0.21008399833879965	0.2618899633437416	0.7381100366562584	0.7899160016612004	0.8077920398323089	0.6846142528879474	0.8767568772947637	0.960276378306117	0.010049456598947994	0.019709391246658117	0.0377526079242219	0.33928320709932275	0.4955649337567216	0.5941565294778323	0.4699681443375034	0.6864463888665273	0.8230134464714725	0.24102356681998505	0.5386118258334824	0.8992928662256693	0.08112082339568082	0.1398057356793686	0.23189134897367722	0.12777156540953002	0.22636316113064076	0.3826448877880395	-0.48090452806737727	-0.18331626905387988	0.177364771338307	-0.6408072714916815	-0.5821223592079937	-0.4900367459136851	0.20417694011238854	0.3221967307373944	0.39335405643658056	0.1276349006483409	0.17423950825960233	0.2066307032530099
Zenodo	ZENODO:20182590	CBCT-guided percutaneous transthoracic lung biopsy — meta-analysis data and code	zenodo:20182590:972bd05f-793f-472f-852f-780d56db08cd:20182590-972bd05f-793f-472f-852f-780d56db08cd-ma1-data-real-csv:1:overall	Overall structured 2 x 2 data	22	0.8636363636363636	continuity-corrected bivariate REML	manifest source_sheet where recorded; otherwise all group-matched rows	Zenodo|ZENODO:20182590|zenodo:20182590:972bd05f-793f-472f-852f-780d56db08cd:20182590-972bd05f-793f-472f-852f-780d56db08cd-ma1-data-real-csv:1:overall	0.42.0	canonical	20000	2328257870	0.5	1.0	0.9222360859038392	0.9673599608721196	0.904422161980886	0.9222360859038392	0.9369612457928154	0.9429913493992088	0.9673599608721196	0.9815162716713172	0.8529453130598365	0.9222360859038392	0.960393757244246	0.897371043772219	0.9673599608721196	0.9901434397807268	28.254748172654182	0.08038777419116358	0.8895960467759587	0.4774380625158598	0.5225619374841401	0.9658175146783609	0.07440640861689332	0.6976736032707854	0.6976736032707854	0.21495145312596697	0.38215640499045184	0.3023263967292146	-0.785048546874033	-0.6178435950095482	0.37481205720042954	0.3228615460703559	16.01653944349774	28.2456349547517	50.172333135548016	0.06502672737475484	0.08059678467281317	0.09959470661605908	0.8577167978528223	0.8888045488666657	0.9116847388604848	0.4667766012402155	0.4775978515279973	0.4909309722892814	0.5090690277107185	0.5224021484720027	0.5332233987597844	0.9412336448711637	0.9658068630902399	0.980458190220184	0.061056427694627886	0.07458543817114924	0.09057401424052722	0.6330395658987286	0.6966519890297911	0.7471211389412717	0.6330395658987286	0.6966519890297911	0.7471211389412717	0.13886015247791003	0.2150027957902948	0.32252821916113156	0.33162434611128	0.3828071785340964	0.43838290525268825	0.2528788610587282	0.3033480109702089	0.3669604341012715	-0.8611398475220899	-0.7849972042097052	-0.6774717808388684	-0.66837565388872	-0.6171928214659035	-0.5616170947473118	0.3302885233721322	0.37455593915365737	0.4068765321680486	0.29609519058952316	0.3222263701977658	0.3458374680894387	8.682881332763326	28.45617213078198	96.69575309595365	0.04060589356087329	0.08042264638954733	0.15693514261199795	0.7724796782204703	0.8871927929723926	0.9430306535735874	0.4485010515388207	0.47866519707654037	0.5071852432735343	0.49281475672646563	0.5213348029234597	0.5514989484611793	0.8967249553479242	0.9660512575458666	0.9897641405190598	0.03902139495061113	0.07443628348390016	0.13564731229146945	0.49471133886510976	0.6944776167757744	0.8193578749273367	0.49471133886510976	0.6944776167757744	0.8193578749273367	0.0823527103138299	0.21382351755603557	0.47929209204777745	0.23778718940034538	0.3822650469480857	0.5727250042257691	0.18064212507266328	0.30552238322422565	0.5052886611348899	-0.9176472896861702	-0.7861764824439644	-0.5207079079522227	-0.7622128105996546	-0.6177349530519143	-0.42727499577423084	0.25637077874277553	0.37389009895732456	0.43813029530957187	0.2293467923126358	0.3215404283671393	0.38859706665783783
Zenodo	ZENODO:20445316	aidepth-ma: data and code for the diagnostic-test-accuracy meta-analysis of endoscopic AI for invasion-depth prediction in superficial upper gastrointestinal cancer	zenodo:20445316:26a9ca29-9ee1-42d0-bc33-499fc14bc3b8:leehyukdr-aidepth-ma-107a2c7-data-aidepth-ma-dataextraction-v2-0-8-consolidated-:1:overall	Overall structured 2 x 2 data	22	0.0	continuity-corrected bivariate REML	manifest source_sheet where recorded; otherwise all group-matched rows	Zenodo|ZENODO:20445316|zenodo:20445316:26a9ca29-9ee1-42d0-bc33-499fc14bc3b8:leehyukdr-aidepth-ma-107a2c7-data-aidepth-ma-dataextraction-v2-0-8-consolidated-:1:overall	0.42.0	canonical	20000	4171295079	0.05	0.28639695711595625	0.811769680073552	0.8551343850010482	0.7655381481859399	0.811769680073552	0.8506635044078713	0.8106035186930147	0.8551343850010482	0.8906081128150706	0.5779465633342493	0.811769680073552	0.9314226722272	0.5915071251091927	0.8551343850010482	0.9601016796160868	5.603604969194558	0.22011782385082934	0.6669040650746001	0.17821081825268179	0.8217891817473182	0.22775544381445995	0.011452470056020077	0.07426067722033894	0.25929282897468886	0.7740779704968006	0.09027523485313793	0.2121362798956173	0.48768101338084435	-0.19612172226281832	0.04765557358484652	0.026605103635492282	4.203298625953239	5.60555529831527	7.554092067993434	0.17193340874046678	0.21995465226095107	0.2793728006264197	0.5951785482859221	0.6665107214847896	0.727382882737672	0.14517911284927384	0.1779049324338734	0.2196471023776517	0.7803528976223483	0.8220950675661266	0.8548208871507262	0.181150908476296	0.22781665482263264	0.2844793957903784	0.008967974438197954	0.011444077587064495	0.014490761889155688	0.056351180669521786	0.07429859899493887	0.0928261585529698	0.1967590062303153	0.25942523881235546	0.32411712571159196	0.6825883413752333	0.7741857827192707	0.8614827380367824	0.0738710771374989	0.09022125352985681	0.10927358986839224	0.19357079856298645	0.21209835812101738	0.23004577644643448	0.39619138425927697	0.4877888256033145	0.5750857809208262	-0.21252587997845734	-0.19617570358609943	-0.177123367247564	0.034950988901596	0.04765207963648824	0.06147187853495312	0.02103157793261663	0.026585522703031012	0.03205107289956644	1.7020337761932676	5.466409917514092	21.804092058578863	0.07575614528990866	0.22487642492245719	0.592699577924504	0.26846455831691696	0.6547055805171715	0.8637319113174454	0.08014321381482892	0.17822812110289704	0.42564821249105667	0.5743517875089428	0.8217718788971029	0.9198567861851711	0.08221577621532003	0.22342509126116072	0.5343604226128935	0.003971331186712299	0.011697158407169433	0.03025104199506708	0.010269078822054781	0.07238636988256128	0.1553087808723267	0.035856103100624225	0.25274839024652596	0.542285024381196	0.40993889579725745	0.7662519612337537	0.9978296535656364	0.037394007343450275	0.09184517914709465	0.19564926270962568	0.1310881762436294	0.214010587233395	0.2761278782939014	0.12354193868130123	0.4798550041177975	0.7114326964496801	-0.24900294977250598	-0.1945517779688616	-0.09074769440633058	0.005266330240924108	0.0458944503650563	0.1109357490150844	0.004478682364528821	0.025827765927875723	0.04715172378336792
Zenodo	ZENODO:20445316	aidepth-ma: data and code for the diagnostic-test-accuracy meta-analysis of endoscopic AI for invasion-depth prediction in superficial upper gastrointestinal cancer	zenodo:20445316:26a9ca29-9ee1-42d0-bc33-499fc14bc3b8:leehyukdr-aidepth-ma-107a2c7-data-aidepth-ma-dataextraction-v2-0-8-consolidated-:1:overall	Overall structured 2 x 2 data	22	0.0	continuity-corrected bivariate REML	manifest source_sheet where recorded; otherwise all group-matched rows	Zenodo|ZENODO:20445316|zenodo:20445316:26a9ca29-9ee1-42d0-bc33-499fc14bc3b8:leehyukdr-aidepth-ma-107a2c7-data-aidepth-ma-dataextraction-v2-0-8-consolidated-:1:overall	0.42.0	canonical	20000	4171295079	0.2	0.7219280948873623	0.811769680073552	0.8551343850010482	0.7655381481859399	0.811769680073552	0.8506635044078713	0.8106035186930147	0.8551343850010482	0.8906081128150706	0.5779465633342493	0.811769680073552	0.9314226722272	0.5915071251091927	0.8551343850010482	0.9601016796160868	5.603604969194558	0.22011782385082934	0.6669040650746001	0.27824642801387184	0.7217535719861281	0.5834897402766167	0.052159165463767386	0.23602674108637017	0.32693940401806343	0.9797927599199185	0.295499082287217	0.4859013538009921	0.25786466503255623	-0.4264290126001453	0.1416593788675697	0.09436736221880049	4.203298625953239	5.60555529831527	7.554092067993434	0.17193340874046678	0.21995465226095107	0.2793728006264197	0.5951785482859221	0.6665107214847896	0.727382882737672	0.25095531191777265	0.2779310137572991	0.3118615884561189	0.688138411543881	0.7220689862427009	0.7490446880822274	0.5123912729804625	0.5835743092356622	0.6538023085439374	0.04121192547801405	0.05212251561528419	0.06528358561898101	0.18225518034699498	0.23606910559453287	0.29009789401574354	0.2524561402135639	0.326998086466444	0.401837656783541	0.9306263526516686	0.9797516080983935	0.9994154491735363	0.24782149415694735	0.2953457324591106	0.3480711341087137	0.43183020087161866	0.48585898929282945	0.5396729145403674	0.2086982577643063	0.25782351321103114	0.277487354286174	-0.47410660073041494	-0.4265823624282517	-0.3738569607786486	0.10660814992837146	0.14163654396261816	0.17772422434529536	0.07423486651984704	0.09430865418628132	0.11421802160752718	1.7020337761932676	5.466409917514092	21.804092058578863	0.07575614528990866	0.22487642492245719	0.592699577924504	0.26846455831691696	0.6547055805171715	0.8637319113174454	0.1944590029095339	0.2767008262965315	0.4765814572208489	0.5234185427791511	0.7232991737034685	0.8055409970904661	0.2984959126631142	0.5774533214210612	0.8449858229229056	0.018587016148513914	0.053226746112744944	0.12905254679025446	0.0344075896261179	0.22991336006143187	0.4512093369949628	0.04766068791308958	0.31847127392556146	0.6250059253690107	0.6205120806931277	0.9583259123211638	0.9999018397842045	0.13343181159964237	0.2999489446299176	0.5548340529426693	0.2707187578923994	0.4920147348259304	0.6875205052612442	-0.1014160141942346	0.23639781743380156	0.27797374489684223	-0.58849628328772	-0.4219791502574447	-0.16709404194469307	0.017255336685260532	0.13676114991712968	0.2902661715126788	0.015420190238101537	0.09159318890083898	0.1700653636865938
Zenodo	ZENODO:20445316	aidepth-ma: data and code for the diagnostic-test-accuracy meta-analysis of endoscopic AI for invasion-depth prediction in superficial upper gastrointestinal cancer	zenodo:20445316:26a9ca29-9ee1-42d0-bc33-499fc14bc3b8:leehyukdr-aidepth-ma-107a2c7-data-aidepth-ma-dataextraction-v2-0-8-consolidated-:1:overall	Overall structured 2 x 2 data	22	0.0	continuity-corrected bivariate REML	manifest source_sheet where recorded; otherwise all group-matched rows	Zenodo|ZENODO:20445316|zenodo:20445316:26a9ca29-9ee1-42d0-bc33-499fc14bc3b8:leehyukdr-aidepth-ma-107a2c7-data-aidepth-ma-dataextraction-v2-0-8-consolidated-:1:overall	0.42.0	canonical	20000	4171295079	0.5	1.0	0.811769680073552	0.8551343850010482	0.7655381481859399	0.811769680073552	0.8506635044078713	0.8106035186930147	0.8551343850010482	0.8906081128150706	0.5779465633342493	0.811769680073552	0.9314226722272	0.5915071251091927	0.8551343850010482	0.9601016796160868	5.603604969194558	0.22011782385082934	0.6669040650746001	0.4783176475362519	0.5216823524637482	0.8485675620112131	0.18040702262353045	0.3513452601646726	0.3513452601646726	0.6134134027880601	0.6809666502399492	0.6486547398353273	-0.3865865972119399	-0.3190333497600508	0.18491119174745965	0.16643406841721312	4.203298625953239	5.60555529831527	7.554092067993434	0.17193340874046678	0.21995465226095107	0.2793728006264197	0.5951785482859221	0.6665107214847896	0.727382882737672	0.4540215636061801	0.4784912723310754	0.503057792741728	0.496942207258272	0.5215087276689245	0.5459784363938198	0.8078142209180122	0.8486122733086581	0.883096885979149	0.14670919649313752	0.1802974002724325	0.21836700021003436	0.2744365630622294	0.3513672829266878	0.42727750920013746	0.2744365630622294	0.3513672829266878	0.42727750920013746	0.5203929553621052	0.6133022233769113	0.70602161227188	0.601543425934283	0.6807272144983912	0.7571744635086934	0.5727224907998624	0.6486327170733123	0.7255634369377705	-0.47960704463789483	-0.3866977766230887	-0.29397838772812007	-0.398456574065717	-0.31927278550160876	-0.24282553649130653	0.14314370116070904	0.18489565664793328	0.22583669129773384	0.12905825271650972	0.16633266442484318	0.20411379618200884	1.7020337761932676	5.466409917514092	21.804092058578863	0.07575614528990866	0.22487642492245719	0.592699577924504	0.26846455831691696	0.6547055805171715	0.8637319113174454	0.3740011435515657	0.48137291330737575	0.5952340062192006	0.4047659937807992	0.5186270866926241	0.6259988564484342	0.6299084012353017	0.8453546790923339	0.9561482198872154	0.0704212991221089	0.18359111177519938	0.37213520024681956	0.05398033983964543	0.342823436986779	0.6455566442576591	0.05398033983964543	0.342823436986779	0.6455566442576591	0.2596819378284324	0.6213441525349142	0.9506956546678242	0.36749389351054734	0.6878703561513835	0.9521249400149348	0.35444335574234087	0.657176563013221	0.9460196601603544	-0.7403180621715676	-0.37865584746508585	-0.04930434533217578	-0.6325061064894527	-0.3121296438486166	-0.04787505998506525	0.025493785347814886	0.17899641450223586	0.3431524314747241	0.02526381540754698	0.16137696153853895	0.31427387500295645
Zenodo	ZENODO:21810681	Study-Level Data and Reproducible R Code for Artificial Intelligence in Dental Caries Detection: A Systematic Review and Diagnostic Test Accuracy Meta-Analysis	zenodo:21810681:14fff2b1-b3e3-44e9-ac1d-de68c64520d4:21810681-14fff2b1-b3e3-44e9-ac1d-de68c64520d4-data-studies-csv:1:overall	Overall structured 2 x 2 data	16	0.0	continuity-corrected bivariate REML	manifest source_sheet where recorded; otherwise all group-matched rows	Zenodo|ZENODO:21810681|zenodo:21810681:14fff2b1-b3e3-44e9-ac1d-de68c64520d4:21810681-14fff2b1-b3e3-44e9-ac1d-de68c64520d4-data-studies-csv:1:overall	0.42.0	canonical	20000	530307932	0.05	0.28639695711595625	0.7559659040342924	0.9294334891110256	0.6555544031241948	0.7559659040342924	0.8344958510271049	0.8890749623445847	0.9294334891110256	0.9558375130873906	0.3019646099933803	0.7559659040342924	0.9568653730552452	0.6397527385536586	0.9294334891110256	0.9898667476875548	10.712813975225293	0.26256219387911084	0.685399393145318	0.10483648054624027	0.8951635194537597	0.36054525108788743	0.013630699344999019	0.09442527746384008	0.32970070078506186	0.9431348579594323	0.10399970333909485	0.19197167965211617	0.656737900843476	-0.1823972537768614	0.06944743947662207	0.024977837987217966	7.134803216980032	10.671483291201891	16.086647685372665	0.18191663753010484	0.2635172748387672	0.3672646791768774	0.5952584817204811	0.6829481698496569	0.7503452808448671	0.07608313671968601	0.1047548267793589	0.1461147651089417	0.8538852348910583	0.895245173220641	0.923916863280314	0.2730000741785801	0.35965452705541506	0.4584834614814314	0.009483757070140675	0.01367960331846291	0.01896316724421964	0.0747802781905816	0.09354827851719325	0.11275023223200488	0.2611070974483315	0.3266385210905627	0.3936851612091487	0.8457366902994705	0.9423960470050601	0.9949576942478521	0.07735101923127682	0.10430166462344527	0.13557877526640855	0.17364672488395136	0.192848678598763	0.21161667892537467	0.5593397331835143	0.6559990898891038	0.7085607371318958	-0.20904593788467946	-0.182095292492511	-0.1508181818495477	0.05422030066698834	0.0687013676909781	0.08378769380914325	0.017334197345403646	0.024855630711233784	0.03230661751016715	2.3398177128871733	9.867068953538197	51.1878889943888	0.05414033765930227	0.26636651083429663	0.716360937179953	0.2644367897798881	0.6453974773823005	0.8533310197277989	0.03200979509907661	0.10504190560735376	0.3928006251494071	0.6071993748505923	0.8949580943926463	0.9679902049009232	0.1096456279109396	0.341810558203632	0.7292980271311773	0.0028413949251588798	0.013825466814630429	0.03633332436149936	0.022534154705032467	0.08435155314262656	0.15763003408716983	0.07868154372851402	0.294526708635645	0.550390044903126	0.49792167162318923	0.9063317789619274	0.9997623117286085	0.028129322118812035	0.10520079448562472	0.22522030745183813	0.12876692302878626	0.2020454039733297	0.26386280241092364	0.21152471450723295	0.619934821845971	0.7133653546126523	-0.2582676349971442	-0.18119616263033153	-0.061176649664118114	0.013075377814387246	0.06031580466022275	0.11959116045224677	0.0029168655888973383	0.02343501956409682	0.04724612210979181
Zenodo	ZENODO:21810681	Study-Level Data and Reproducible R Code for Artificial Intelligence in Dental Caries Detection: A Systematic Review and Diagnostic Test Accuracy Meta-Analysis	zenodo:21810681:14fff2b1-b3e3-44e9-ac1d-de68c64520d4:21810681-14fff2b1-b3e3-44e9-ac1d-de68c64520d4-data-studies-csv:1:overall	Overall structured 2 x 2 data	16	0.0	continuity-corrected bivariate REML	manifest source_sheet where recorded; otherwise all group-matched rows	Zenodo|ZENODO:21810681|zenodo:21810681:14fff2b1-b3e3-44e9-ac1d-de68c64520d4:21810681-14fff2b1-b3e3-44e9-ac1d-de68c64520d4-data-studies-csv:1:overall	0.42.0	canonical	20000	530307932	0.2	0.7219280948873623	0.7559659040342924	0.9294334891110256	0.6555544031241948	0.7559659040342924	0.8344958510271049	0.8890749623445847	0.9294334891110256	0.9558375130873906	0.3019646099933803	0.7559659040342924	0.9568653730552452	0.6397527385536586	0.9294334891110256	0.9898667476875548	10.712813975225293	0.26256219387911084	0.685399393145318	0.207646389518038	0.792353610481962	0.7281281468836931	0.061597269889959824	0.282195433337854	0.39089133022573824	0.8441378228556907	0.33375312092924103	0.4397326615495083	0.12220972796832841	-0.3881749739581213	0.19395139702989686	0.0882440363079572	7.134803216980032	10.671483291201891	16.086647685372665	0.18191663753010484	0.2635172748387672	0.3672646791768774	0.5952584817204811	0.6829481698496569	0.7503452808448671	0.17025404375565117	0.20750009372308137	0.2511399465665688	0.7488600534334312	0.7924999062769187	0.8297459562443488	0.6407659909051316	0.7273622631379213	0.8008627390466142	0.04350078045486681	0.06180748378604576	0.08409489832785277	0.22555873916942595	0.2799702889821971	0.33308966883223234	0.31243934232067583	0.3878091058720731	0.46138898207611956	0.72019925738341	0.845224210796286	0.9420455217724237	0.2581190844193327	0.33457855696723643	0.4164459705840549	0.38883842605512997	0.4419578059051651	0.49636935571793644	-0.001728837503952384	0.12329611590892359	0.2201174268850614	-0.46380901046802964	-0.3873495379201259	-0.3054821243033074	0.1565207446946526	0.19186735561229223	0.2266842236332298	0.060728510784869835	0.08781879064153195	0.11506374130409575	2.3398177128871733	9.867068953538197	51.1878889943888	0.05414033765930227	0.26636651083429663	0.716360937179953	0.2644367897798881	0.6453974773823005	0.8533310197277989	0.08054455511220304	0.20896891811198842	0.47107193514851387	0.5289280648514857	0.7910310818880116	0.919455444887797	0.36906703287828496	0.7115468298199032	0.9275203295419994	0.013354332397806071	0.06243404315048748	0.1518884891644937	0.06852286921059858	0.2536142323006695	0.44685404536736667	0.09491647394785176	0.3513012363651524	0.6189730646749333	0.375109893560831	0.8647497989340036	0.9996342014897371	0.1022884049159729	0.3370323268448305	0.614546141383613	0.2750740495199954	0.4683138625866928	0.6534052256767633	-0.3468182013265313	0.14282170404664135	0.2777061066023748	-0.6196396899713894	-0.38489576804253184	-0.10738195350374934	0.0413211355015985	0.16902880851845292	0.30087590178877804	0.00999622486549265	0.08276171142828814	0.17070764169689034
Zenodo	ZENODO:21810681	Study-Level Data and Reproducible R Code for Artificial Intelligence in Dental Caries Detection: A Systematic Review and Diagnostic Test Accuracy Meta-Analysis	zenodo:21810681:14fff2b1-b3e3-44e9-ac1d-de68c64520d4:21810681-14fff2b1-b3e3-44e9-ac1d-de68c64520d4-data-studies-csv:1:overall	Overall structured 2 x 2 data	16	0.0	continuity-corrected bivariate REML	manifest source_sheet where recorded; otherwise all group-matched rows	Zenodo|ZENODO:21810681|zenodo:21810681:14fff2b1-b3e3-44e9-ac1d-de68c64520d4:21810681-14fff2b1-b3e3-44e9-ac1d-de68c64520d4-data-studies-csv:1:overall	0.42.0	canonical	20000	530307932	0.5	1.0	0.7559659040342924	0.9294334891110256	0.6555544031241948	0.7559659040342924	0.8344958510271049	0.8890749623445847	0.9294334891110256	0.9558375130873906	0.3019646099933803	0.7559659040342924	0.9568653730552452	0.6397527385536586	0.9294334891110256	0.9898667476875548	10.712813975225293	0.26256219387911084	0.685399393145318	0.4132662074616334	0.5867337925383667	0.9146234199471468	0.20795980994204466	0.3933242702181509	0.3933242702181509	0.42084618838328186	0.7375648498304419	0.606675729781849	-0.5791538116167181	-0.2624351501695581	0.2393446992637904	0.1539795709543605	7.134803216980032	10.671483291201891	16.086647685372665	0.18191663753010484	0.2635172748387672	0.3672646791768774	0.5952584817204811	0.6829481698496569	0.7503452808448671	0.3532024629438972	0.41316746476248245	0.46657369535006027	0.5334263046499397	0.5868325352375177	0.6467975370561027	0.8770713963961634	0.9143210870962337	0.9414747691275794	0.1539166399325406	0.20855850575123097	0.2686127161353646	0.3098470749176366	0.3904212772395229	0.4688522045273055	0.3098470749176366	0.3904212772395229	0.4688522045273055	0.32156260349321975	0.42187970586544643	0.5377208653829193	0.6195555228567761	0.7387183263724315	0.8394669200025924	0.5311477954726945	0.6095787227604771	0.6901529250823634	-0.6784373965067803	-0.5781202941345536	-0.46227913461708064	-0.38044447714322394	-0.2612816736275685	-0.16053307999740765	0.1980294982686876	0.23686091340714222	0.27391306654559344	0.10355680626790699	0.15318906160587695	0.20507018004365177	2.3398177128871733	9.867068953538197	51.1878889943888	0.05414033765930227	0.26636651083429663	0.716360937179953	0.2644367897798881	0.6453974773823005	0.8533310197277989	0.16869778749796316	0.41918882871334595	0.6378299214884435	0.3621700785115564	0.580811171286654	0.8313022125020368	0.700582460927632	0.9079788667411198	0.9808384661386036	0.051359705832901746	0.21033919371080448	0.4173719650198603	0.09477568514455177	0.35769433054889666	0.6318254313292408	0.09477568514455177	0.35769433054889666	0.6318254313292408	0.13670656285856225	0.44318035723536353	0.8805777374514835	0.2921450503038359	0.7421305962013509	0.980209651149192	0.368174568670759	0.6423056694511033	0.9052243148554482	-0.8632934371414377	-0.5568196427646364	-0.11942226254851653	-0.7078549496961641	-0.2578694037986491	-0.019790348850808014	0.057621575472801716	0.21063416559403342	0.3479686911202531	0.016121009928415427	0.14442976359617937	0.31691249353055895
Zenodo	ZENODO:4917138	Diagnostic accuracy of clinical tests assessing ligamentous injury of the talocrural and subtalar joints: a systematic review with meta-analysis	zenodo:4917138:4405c8d1-ca5a-4084-8860-c96e440be46e:4917138-4405c8d1-ca5a-4084-8860-c96e440be46e-adt-metadta-csv:1:overall	Overall structured 2 x 2 data	6	0.3333333333333333	continuity-corrected bivariate REML	manifest source_sheet where recorded; otherwise all group-matched rows	Zenodo|ZENODO:4917138|zenodo:4917138:4405c8d1-ca5a-4084-8860-c96e440be46e:4917138-4405c8d1-ca5a-4084-8860-c96e440be46e-adt-metadta-csv:1:overall	0.42.0	canonical	20000	404477589	0.05	0.28639695711595625	0.5371488834785535	0.7528068017893013	0.3410257477659856	0.5371488834785535	0.722413724963278	0.6650560161944368	0.7528068017893013	0.8236636291796665	0.1288725857641307	0.5371488834785535	0.901028394493	0.5576323563585152	0.7528068017893013	0.8803467882966928	2.172992167125516	0.6148338663005216	0.28995568526785487	0.26169098247409145	0.7383090175259086	0.10263037694310571	0.03134535171143324	0.013027552884077781	0.04548774894561185	0.4772786630924919	0.20109449898202464	0.27336940423187855	0.19088170597653564	-0.08530245813393161	0.008554238650283406	0.0044733142337942036	1.5984177246977507	2.149581447339394	2.759232375783294	0.3988193728899877	0.6178943010543623	0.8267048065163884	0.13628589646986136	0.2870900260398821	0.42866690395821994	0.1868392214086267	0.2605936106693322	0.35083605506876087	0.6491639449312389	0.7394063893306678	0.8131607785913733	0.0775990537545947	0.10163706797934233	0.1268074318035461	0.020558950787987924	0.031496463971391456	0.041696530743457826	0.003330313865403655	0.012850419513313532	0.027077149156073302	0.011628314416955481	0.044869259934597214	0.09454412305473735	0.39366228535133607	0.47416359956781007	0.5486170888853708	0.1445674940647769	0.2018419114668718	0.2500173687182008	0.25931980795988296	0.2735465376026427	0.28306664325055264	0.10726532823537983	0.1877666424518538	0.26222013176941444	-0.14182946305117936	-0.08455504564908443	-0.036379588397755444	0.0024154000307632017	0.008363694062720441	0.016077162762874592	0.0008641107622900663	0.004397638230580562	0.01149759244483009	0.9947293742443536	2.0772877600172377	2.7190102886819045	0.1731137434327742	0.6138212304610202	1.0009140810743637	-0.0007814504881324593	0.2892350027639863	0.4939493792847706	0.11977526396300331	0.261892342156273	0.46365907013983965	0.5363409298601601	0.738107657843727	0.8802247360369964	0.04974957928239408	0.09855574320710642	0.12519034028233006	0.00902898432405292	0.03129534134323909	0.050043416866682046	7.762332996484532e-05	0.013024163004899586	0.03642967540588831	0.00027103405967200006	0.04547591264954107	0.12719993875891175	0.28533223420343706	0.46440061753693146	0.5440985570801581	0.07428491115879715	0.2008469052550973	0.28658136019951463	0.24996728171006793	0.2733727941110567	0.28631933378599145	-0.001064722912519204	0.1780036604209752	0.2577015999642018	-0.21211204595715907	-0.08555005186085897	0.00018440308355836767	6.627871498363655e-05	0.008298184005346806	0.01784912920606773	1.024939411751773e-05	0.004474948167216445	0.02091665568019343
Zenodo	ZENODO:4917138	Diagnostic accuracy of clinical tests assessing ligamentous injury of the talocrural and subtalar joints: a systematic review with meta-analysis	zenodo:4917138:4405c8d1-ca5a-4084-8860-c96e440be46e:4917138-4405c8d1-ca5a-4084-8860-c96e440be46e-adt-metadta-csv:1:overall	Overall structured 2 x 2 data	6	0.3333333333333333	continuity-corrected bivariate REML	manifest source_sheet where recorded; otherwise all group-matched rows	Zenodo|ZENODO:4917138|zenodo:4917138:4405c8d1-ca5a-4084-8860-c96e440be46e:4917138-4405c8d1-ca5a-4084-8860-c96e440be46e-adt-metadta-csv:1:overall	0.42.0	canonical	20000	404477589	0.2	0.7219280948873623	0.5371488834785535	0.7528068017893013	0.3410257477659856	0.5371488834785535	0.722413724963278	0.6650560161944368	0.7528068017893013	0.8236636291796665	0.1288725857641307	0.5371488834785535	0.901028394493	0.5576323563585152	0.7528068017893013	0.8803467882966928	2.172992167125516	0.6148338663005216	0.28995568526785487	0.3051843352642697	0.6948156647357303	0.35201602533984433	0.1332299025519206	0.04289404203314434	0.059415947844275015	0.9358556612241804	0.5662301311670201	0.6790340528542179	0.2139275663368181	-0.15569796372034217	0.027498477158508755	0.015395564874635495	1.5984177246977507	2.149581447339394	2.759232375783294	0.3988193728899877	0.6178943010543623	0.8267048065163884	0.13628589646986136	0.2870900260398821	0.42866690395821994	0.21575460585969877	0.303920276523837	0.4048360400230589	0.595163959976941	0.696079723476163	0.784245394140301	0.2855124076310076	0.3495492279667278	0.40821682433148865	0.09066509416407648	0.1338043404085849	0.1712772667109667	0.011028019538690042	0.042350265633352535	0.08968690214392577	0.015275786628598615	0.058662719920825585	0.12423245857735879	0.8628535556448853	0.9336648332799956	0.9755546529211401	0.43868592679850194	0.5677800492457046	0.6606183004030136	0.6322411927434365	0.6795778292540098	0.7109000753486723	0.14092546075752305	0.2117367383926333	0.2536265580337777	-0.2832421680888604	-0.15414804564165768	-0.0613097944843487	0.007914101500232324	0.026899559735198662	0.05095193389702083	0.0029367614628313717	0.015132946449529203	0.040147909189529526	0.9947293742443536	2.0772877600172377	2.7190102886819045	0.1731137434327742	0.6138212304610202	1.0009140810743637	-0.0007814504881324593	0.2892350027639863	0.4939493792847706	0.12264753168986522	0.30541502073931626	0.5302028992212106	0.4697971007787894	0.6945849792606837	0.8773524683101347	0.19915580999017743	0.3418116505171653	0.40467422607761183	0.04148311167052248	0.13303966490427938	0.20014622623905498	0.00026049603024892455	0.042906898487167416	0.12337317759334475	0.00036083376182993406	0.05943375634087478	0.17089399687733978	0.7202364984866657	0.9265417885929583	0.9736192576686125	0.2490513609227253	0.5657159339360657	0.7222204509823592	0.5985549172940174	0.6790211964001949	0.7216675988571134	-0.0016915964006965815	0.20461369370559596	0.25169116278125014	-0.47287673396463703	-0.15621216095129664	0.0002923560949968622	0.00022196691990515287	0.026738263303251977	0.05660529020645282	3.455640158488651e-05	0.01539597209574306	0.07452229507727169
Zenodo	ZENODO:4917138	Diagnostic accuracy of clinical tests assessing ligamentous injury of the talocrural and subtalar joints: a systematic review with meta-analysis	zenodo:4917138:4405c8d1-ca5a-4084-8860-c96e440be46e:4917138-4405c8d1-ca5a-4084-8860-c96e440be46e-adt-metadta-csv:1:overall	Overall structured 2 x 2 data	6	0.3333333333333333	continuity-corrected bivariate REML	manifest source_sheet where recorded; otherwise all group-matched rows	Zenodo|ZENODO:4917138|zenodo:4917138:4405c8d1-ca5a-4084-8860-c96e440be46e:4917138-4405c8d1-ca5a-4084-8860-c96e440be46e-adt-metadta-csv:1:overall	0.42.0	canonical	20000	404477589	0.5	1.0	0.5371488834785535	0.7528068017893013	0.3410257477659856	0.5371488834785535	0.722413724963278	0.6650560161944368	0.7528068017893013	0.8236636291796665	0.1288725857641307	0.5371488834785535	0.901028394493	0.5576323563585152	0.7528068017893013	0.8803467882966928	2.172992167125516	0.6148338663005216	0.28995568526785487	0.3921710408446261	0.6078289591553738	0.684840066622061	0.38074125093070144	0.06477959510596443	0.06477959510596443	0.8990401972198678	0.9585638627662463	0.9352204048940356	-0.10095980278013217	-0.04143613723375372	0.03959351093975261	0.025186084166211757	1.5984177246977507	2.149581447339394	2.759232375783294	0.3988193728899877	0.6178943010543623	0.8267048065163884	0.13628589646986136	0.2870900260398821	0.42866690395821994	0.26665158508721504	0.3909778934135974	0.5213918149984214	0.47860818500157865	0.6090221065864027	0.733348414912785	0.61515040792622	0.6824974947248013	0.73398824537069	0.2851114161238243	0.3819126506597634	0.4525661746250394	0.016686770633157384	0.06395574248773545	0.13789533178724095	0.016686770633157384	0.06395574248773545	0.13789533178724095	0.835683359568421	0.9016448189981373	0.9613952464314168	0.86232233206071	0.9593816743036822	0.9934981920624317	0.862104668212759	0.9360442575122646	0.9833132293668425	-0.164316640431579	-0.09835518100186269	-0.03860475356858313	-0.13767766793929007	-0.04061832569631785	-0.0065018079375682575	0.011773024047130251	0.03873967663998916	0.07156687328474122	0.004675344687368658	0.024743004795583164	0.06799947051909674	0.9947293742443536	2.0772877600172377	2.7190102886819045	0.1731137434327742	0.6138212304610202	1.0009140810743637	-0.0007814504881324593	0.2892350027639863	0.4939493792847706	0.12585493702609288	0.39277811214448616	0.6671985576165897	0.33280144238341014	0.6072218878555138	0.8741450629739068	0.4986788619214752	0.6750385150558905	0.7311112574421816	0.14756773961721759	0.38035268021588675	0.5002284158720456	0.000405225762419878	0.06485261260203701	0.20235515263090137	0.000405225762419878	0.06485261260203701	0.20235515263090137	0.8397976365389609	0.9096396546551739	0.9976034421470845	0.6037199521253978	0.9582907283959711	0.9999377619974387	0.7976448473690982	0.935147387397963	0.9995947742375801	-0.16020236346103914	-0.09036034534482601	-0.0023965578529154463	-0.39628004787460225	-0.04170927160402893	-6.223800256137117e-05	0.00034842706912863283	0.038612892805608805	0.07996260436663201	5.406662319518101e-05	0.02519459341846019	0.13300126009146665
