## Supplementary material for "The information in diagnostic tests": Executable analysis code, derived inputs, source-acquisition records, tests, and release metadata: empirical_cea_probability_profiles.csv

analysis_version	classification	model_specification	analysis_role	sensitivity_dimension	review_id	group_id	test_name	starting_probability	sensitivity	specificity	information_bits	fraction_entropy_removed	post_negative_probability	crossing_probability
0.42.0	empirical model-specific sensitivity example	v0.42.0 canonical REML	canonical primary	canonical	CD011134	legacy:CD011134:2	CEA at 2.5µg/L	0.01	0.807049311811851	0.7889868234329308	0.011545824643409381	0.1429060094694715	0.00246416561294089	0.1280262761348617
0.42.0	empirical model-specific sensitivity example	v0.42.0 canonical REML	canonical primary	canonical	CD011134	legacy:CD011134:2	CEA at 2.5µg/L	0.02	0.807049311811851	0.7889868234329308	0.022789945889692735	0.16112739303834528	0.00496613320301511	0.1280262761348617
0.42.0	empirical model-specific sensitivity example	v0.42.0 canonical REML	canonical primary	canonical	CD011134	legacy:CD011134:2	CEA at 2.5µg/L	0.03	0.807049311811851	0.7889868234329308	0.033738179507004744	0.17355757531900318	0.007506779356008681	0.1280262761348617
0.42.0	empirical model-specific sensitivity example	v0.42.0 canonical REML	canonical primary	canonical	CD011134	legacy:CD011134:2	CEA at 2.5µg/L	0.04	0.807049311811851	0.7889868234329308	0.044396004355973746	0.18323332883369428	0.010087007971565571	0.1280262761348617
0.42.0	empirical model-specific sensitivity example	v0.42.0 canonical REML	canonical primary	canonical	CD011134	legacy:CD011134:2	CEA at 2.5µg/L	0.05	0.807049311811851	0.7889868234329308	0.0547685872796002	0.1912331326112013	0.012707751335393145	0.1280262761348617
0.42.0	empirical model-specific sensitivity example	v0.42.0 canonical REML	canonical primary	canonical	CD011134	legacy:CD011134:2	CEA at 2.5µg/L	0.060000000000000005	0.807049311811851	0.7889868234329308	0.06486080550398414	0.19808157558671796	0.015369971242374615	0.1280262761348617
0.42.0	empirical model-specific sensitivity example	v0.42.0 canonical REML	canonical primary	canonical	CD011134	legacy:CD011134:2	CEA at 2.5µg/L	0.06999999999999999	0.807049311811851	0.7889868234329308	0.07467726684976031	0.20407881990148447	0.018074660173430755	0.1280262761348617
0.42.0	empirical model-specific sensitivity example	v0.42.0 canonical REML	canonical primary	canonical	CD011134	legacy:CD011134:2	CEA at 2.5µg/L	0.08	0.807049311811851	0.7889868234329308	0.08422232801161278	0.2094149326056722	0.020822842529156126	0.1280262761348617
0.42.0	empirical model-specific sensitivity example	v0.42.0 canonical REML	canonical primary	canonical	CD011134	legacy:CD011134:2	CEA at 2.5µg/L	0.09	0.807049311811851	0.7889868234329308	0.09350011112759327	0.2142189619353707	0.023615575923451017	0.1280262761348617
0.42.0	empirical model-specific sensitivity example	v0.42.0 canonical REML	canonical primary	canonical	CD011134	legacy:CD011134:2	CEA at 2.5µg/L	0.09999999999999999	0.807049311811851	0.7889868234329308	0.10251451882994642	0.21858311726425858	0.026453952540581083	0.1280262761348617
0.42.0	empirical model-specific sensitivity example	v0.42.0 canonical REML	canonical primary	canonical	CD011134	legacy:CD011134:2	CEA at 2.5µg/L	0.11	0.807049311811851	0.7889868234329308	0.11126924794374302	0.2225759072630425	0.02933910055932282	0.1280262761348617
0.42.0	empirical model-specific sensitivity example	v0.42.0 canonical REML	canonical primary	canonical	CD011134	legacy:CD011134:2	CEA at 2.5µg/L	0.12	0.807049311811851	0.7889868234329308	0.1197678019780622	0.22624982281802425	0.03227218564809598	0.1280262761348617
0.42.0	empirical model-specific sensitivity example	v0.42.0 canonical REML	canonical primary	canonical	CD011134	legacy:CD011134:2	CEA at 2.5µg/L	0.13	0.807049311811851	0.7889868234329308	0.1280135025360811	0.2296460952520745	0.035254412535245784	0.1280262761348617
0.42.0	empirical model-specific sensitivity example	v0.42.0 canonical REML	canonical primary	canonical	CD011134	legacy:CD011134:2	CEA at 2.5µg/L	0.14	0.807049311811851	0.7889868234329308	0.1360094997547056	0.23279778242094595	0.0382870266589188	0.1280262761348617
0.42.0	empirical model-specific sensitivity example	v0.42.0 canonical REML	canonical primary	canonical	CD011134	legacy:CD011134:2	CEA at 2.5µg/L	0.15000000000000002	0.807049311811851	0.7889868234329308	0.14375878187087873	0.23573184776255837	0.04137131590127947	0.1280262761348617
0.42.0	empirical model-specific sensitivity example	v0.42.0 canonical REML	canonical primary	canonical	CD011134	legacy:CD011134:2	CEA at 2.5µg/L	0.16	0.807049311811851	0.7889868234329308	0.15126418400007982	0.2384706061787044	0.04450861241214052	0.1280262761348617
0.42.0	empirical model-specific sensitivity example	v0.42.0 canonical REML	canonical primary	canonical	CD011134	legacy:CD011134:2	CEA at 2.5µg/L	0.17	0.807049311811851	0.7889868234329308	0.15852839620247822	0.24103275713635905	0.04770029452743224	0.1280262761348617
0.42.0	empirical model-specific sensitivity example	v0.42.0 canonical REML	canonical primary	canonical	CD011134	legacy:CD011134:2	CEA at 2.5µg/L	0.18000000000000002	0.807049311811851	0.7889868234329308	0.16555397090350588	0.2434341402101253	0.0509477887883152	0.1280262761348617
0.42.0	empirical model-specific sensitivity example	v0.42.0 canonical REML	canonical primary	canonical	CD011134	legacy:CD011134:2	CEA at 2.5µg/L	0.19	0.807049311811851	0.7889868234329308	0.1723433297280394	0.24568829893174052	0.05425257206715023	0.1280262761348617
0.42.0	empirical model-specific sensitivity example	v0.42.0 canonical REML	canonical primary	canonical	CD011134	legacy:CD011134:2	CEA at 2.5µg/L	0.2	0.807049311811851	0.7889868234329308	0.1788987698007898	0.24780690911980952	0.05761617380698271	0.1280262761348617
0.42.0	empirical model-specific sensitivity example	v0.42.0 canonical REML	canonical primary	canonical	CD011134	legacy:CD011134:2	CEA at 2.5µg/L	0.21000000000000002	0.807049311811851	0.7889868234329308	0.18522246955972757	0.2498001094090139	0.06104017838167479	0.1280262761348617
0.42.0	empirical model-specific sensitivity example	v0.42.0 canonical REML	canonical primary	canonical	CD011134	legacy:CD011134:2	CEA at 2.5µg/L	0.22	0.807049311811851	0.7889868234329308	0.1913164941243178	0.25167675989681204	0.0645262275843384	0.1280262761348617
0.42.0	empirical model-specific sensitivity example	v0.42.0 canonical REML	canonical primary	canonical	CD011134	legacy:CD011134:2	CEA at 2.5µg/L	0.23	0.807049311811851	0.7889868234329308	0.19718280025589252	0.25344464708551345	0.06807602325227968	0.1280262761348617
0.42.0	empirical model-specific sensitivity example	v0.42.0 canonical REML	canonical primary	canonical	CD011134	legacy:CD011134:2	CEA at 2.5µg/L	0.24000000000000002	0.807049311811851	0.7889868234329308	0.20282324094358015	0.25511064810526973	0.07169133003727256	0.1280262761348617
0.42.0	empirical model-specific sensitivity example	v0.42.0 canonical REML	canonical primary	canonical	CD011134	legacy:CD011134:2	CEA at 2.5µg/L	0.25	0.807049311811851	0.7889868234329308	0.20823956964574267	0.25668086364903886	0.07537397833063637	0.1280262761348617
0.42.0	empirical model-specific sensitivity example	v0.42.0 canonical REML	canonical primary	canonical	CD011134	legacy:CD011134:2	CEA at 2.5µg/L	0.26	0.807049311811851	0.7889868234329308	0.21343344421381605	0.25816072657243117	0.07912586735330425	0.1280262761348617
0.42.0	empirical model-specific sensitivity example	v0.42.0 canonical REML	canonical primary	canonical	CD011134	legacy:CD011134:2	CEA at 2.5µg/L	0.27	0.807049311811851	0.7889868234329308	0.21840643052273012	0.2595550913546616	0.08294896842184295	0.1280262761348617
0.42.0	empirical model-specific sensitivity example	v0.42.0 canonical REML	canonical primary	canonical	CD011134	legacy:CD011134:2	CEA at 2.5µg/L	0.28	0.807049311811851	0.7889868234329308	0.22316000582965706	0.26086830835257113	0.08684532840222473	0.1280262761348617
0.42.0	empirical model-specific sensitivity example	v0.42.0 canonical REML	canonical primary	canonical	CD011134	legacy:CD011134:2	CEA at 2.5µg/L	0.29000000000000004	0.807049311811851	0.7889868234329308	0.22769556188068896	0.2621042858571109	0.09081707336406544	0.1280262761348617
0.42.0	empirical model-specific sensitivity example	v0.42.0 canonical REML	canonical primary	canonical	CD011134	legacy:CD011134:2	CEA at 2.5µg/L	0.3	0.807049311811851	0.7889868234329308	0.23201440778310178	0.2632665422797792	0.09486641244903567	0.1280262761348617
0.42.0	empirical model-specific sensitivity example	v0.42.0 canonical REML	canonical primary	canonical	CD011134	legacy:CD011134:2	CEA at 2.5µg/L	0.31	0.807049311811851	0.7889868234329308	0.23611777265914613	0.2643582502865379	0.09899564196823471	0.1280262761348617
0.42.0	empirical model-specific sensitivity example	v0.42.0 canonical REML	canonical primary	canonical	CD011134	legacy:CD011134:2	CEA at 2.5µg/L	0.32	0.807049311811851	0.7889868234329308	0.24000680809573405	0.26538227431112205	0.103207149744495	0.1280262761348617
0.42.0	empirical model-specific sensitivity example	v0.42.0 canonical REML	canonical primary	canonical	CD011134	legacy:CD011134:2	CEA at 2.5µg/L	0.33	0.807049311811851	0.7889868234329308	0.24368259040300128	0.2663412025851275	0.1075034197168705	0.1280262761348617
0.42.0	empirical model-specific sensitivity example	v0.42.0 canonical REML	canonical primary	canonical	CD011134	legacy:CD011134:2	CEA at 2.5µg/L	0.34	0.807049311811851	0.7889868234329308	0.24714612269344816	0.2672373745951165	0.11188703682596562	0.1280262761348617
0.42.0	empirical model-specific sensitivity example	v0.42.0 canonical REML	canonical primary	canonical	CD011134	legacy:CD011134:2	CEA at 2.5µg/L	0.35000000000000003	0.807049311811851	0.7889868234329308	0.250398336792219	0.268072904700247	0.11636069220029399	0.1280262761348617
0.42.0	empirical model-specific sensitivity example	v0.42.0 canonical REML	canonical primary	canonical	CD011134	legacy:CD011134:2	CEA at 2.5µg/L	0.36000000000000004	0.807049311811851	0.7889868234329308	0.25344009498803444	0.26884970250524476	0.12092718866553223	0.1280262761348617
0.42.0	empirical model-specific sensitivity example	v0.42.0 canonical REML	canonical primary	canonical	CD011134	legacy:CD011134:2	CEA at 2.5µg/L	0.37	0.807049311811851	0.7889868234329308	0.2562721916333343	0.2695694904738219	0.12558944660036864	0.1280262761348617
0.42.0	empirical model-specific sensitivity example	v0.42.0 canonical REML	canonical primary	canonical	CD011134	legacy:CD011134:2	CEA at 2.5µg/L	0.38	0.807049311811851	0.7889868234329308	0.2588953546013299	0.2702338191801947	0.13035051016465432	0.1280262761348617
0.42.0	empirical model-specific sensitivity example	v0.42.0 canonical REML	canonical primary	canonical	CD011134	legacy:CD011134:2	CEA at 2.5µg/L	0.39	0.807049311811851	0.7889868234329308	0.26131024660684754	0.27084408052609044	0.13521355392776882	0.1280262761348617
0.42.0	empirical model-specific sensitivity example	v0.42.0 canonical REML	canonical primary	canonical	CD011134	legacy:CD011134:2	CEA at 2.5µg/L	0.4	0.807049311811851	0.7889868234329308	0.26351746639712664	0.27140151919380656	0.14018188992752764	0.1280262761348617
0.42.0	empirical model-specific sensitivity example	v0.42.0 canonical REML	canonical primary	canonical	CD011134	legacy:CD011134:2	CEA at 2.5µg/L	0.41000000000000003	0.807049311811851	0.7889868234329308	0.2655175498180376	0.2719072425595394	0.1452589751926162	0.1280262761348617
0.42.0	empirical model-specific sensitivity example	v0.42.0 canonical REML	canonical primary	canonical	CD011134	legacy:CD011134:2	CEA at 2.5µg/L	0.42000000000000004	0.807049311811851	0.7889868234329308	0.2673109707605605	0.2723622292531576	0.1504484197644532	0.1280262761348617
0.42.0	empirical model-specific sensitivity example	v0.42.0 canonical REML	canonical primary	canonical	CD011134	legacy:CD011134:2	CEA at 2.5µg/L	0.43	0.807049311811851	0.7889868234329308	0.2688981419917714	0.27276733651909996	0.15575399525760053	0.1280262761348617
0.42.0	empirical model-specific sensitivity example	v0.42.0 canonical REML	canonical primary	canonical	CD011134	legacy:CD011134:2	CEA at 2.5µg/L	0.44	0.807049311811851	0.7889868234329308	0.2702794158740232	0.2731233065067871	0.16117964400137907	0.1280262761348617
0.42.0	empirical model-specific sensitivity example	v0.42.0 canonical REML	canonical primary	canonical	CD011134	legacy:CD011134:2	CEA at 2.5µg/L	0.45	0.807049311811851	0.7889868234329308	0.2714550849754819	0.2734307715968037	0.16672948880925395	0.1280262761348617
0.42.0	empirical model-specific sensitivity example	v0.42.0 canonical REML	canonical primary	canonical	CD011134	legacy:CD011134:2	CEA at 2.5µg/L	0.46	0.807049311811851	0.7889868234329308	0.27242538257469184	0.27369025885027665	0.17240784342686657	0.1280262761348617
0.42.0	empirical model-specific sensitivity example	v0.42.0 canonical REML	canonical primary	canonical	CD011134	legacy:CD011134:2	CEA at 2.5µg/L	0.47000000000000003	0.807049311811851	0.7889868234329308	0.27319048306134747	0.2739021936526557	0.17821922371435894	0.1280262761348617
0.42.0	empirical model-specific sensitivity example	v0.42.0 canonical REML	canonical primary	canonical	CD011134	legacy:CD011134:2	CEA at 2.5µg/L	0.48000000000000004	0.807049311811851	0.7889868234329308	0.27375050223500547	0.274066902608974	0.18416835962391043	0.1280262761348617
0.42.0	empirical model-specific sensitivity example	v0.42.0 canonical REML	canonical primary	canonical	CD011134	legacy:CD011134:2	CEA at 2.5µg/L	0.49	0.807049311811851	0.7889868234329308	0.2741054975030157	0.27418461573513875	0.19026020803925425	0.1280262761348617
0.42.0	empirical model-specific sensitivity example	v0.42.0 canonical REML	canonical primary	canonical	CD011134	legacy:CD011134:2	CEA at 2.5µg/L	0.5	0.807049311811851	0.7889868234329308	0.2742554679785244	0.2742554679785244	0.19649996655042423	0.1280262761348617
0.42.0	empirical model-specific sensitivity example	v0.42.0 canonical REML	canonical primary	canonical	CD011134	legacy:CD011134:3	CEA at 5µg/L	0.01	0.6915400611727838	0.8713569297045841	0.011957089389132147	0.14799635212249854	0.0035630123220228346	0.1280262761348617
0.42.0	empirical model-specific sensitivity example	v0.42.0 canonical REML	canonical primary	canonical	CD011134	legacy:CD011134:3	CEA at 5µg/L	0.02	0.6915400611727838	0.8713569297045841	0.02352083166756077	0.1662948348816338	0.007172661343730414	0.1280262761348617
0.42.0	empirical model-specific sensitivity example	v0.42.0 canonical REML	canonical primary	canonical	CD011134	legacy:CD011134:3	CEA at 5µg/L	0.03	0.6915400611727838	0.8713569297045841	0.03470459076171173	0.17852903485175942	0.010829868747240417	0.1280262761348617
0.42.0	empirical model-specific sensitivity example	v0.42.0 canonical REML	canonical primary	canonical	CD011134	legacy:CD011134:3	CEA at 5µg/L	0.04	0.6915400611727838	0.8713569297045841	0.04552066467514039	0.18787508110571696	0.0145355806626913	0.1280262761348617
0.42.0	empirical model-specific sensitivity example	v0.42.0 canonical REML	canonical primary	canonical	CD011134	legacy:CD011134:3	CEA at 5µg/L	0.05	0.6915400611727838	0.8713569297045841	0.055980404086688335	0.19546438150187126	0.018290768484271712	0.1280262761348617
0.42.0	empirical model-specific sensitivity example	v0.42.0 canonical REML	canonical primary	canonical	CD011134	legacy:CD011134:3	CEA at 5µg/L	0.060000000000000005	0.6915400611727838	0.8713569297045841	0.06609431388184439	0.20184864694957616	0.022096429719154626	0.1280262761348617
0.42.0	empirical model-specific sensitivity example	v0.42.0 canonical REML	canonical primary	canonical	CD011134	legacy:CD011134:3	CEA at 5µg/L	0.06999999999999999	0.6915400611727838	0.8713569297045841	0.0758721405781875	0.20734418338779545	0.025953588870894592	0.1280262761348617
0.42.0	empirical model-specific sensitivity example	v0.42.0 canonical REML	canonical primary	canonical	CD011134	legacy:CD011134:3	CEA at 5µg/L	0.08	0.6915400611727838	0.8713569297045841	0.0853229480098181	0.21215157344890373	0.029863298358931558	0.1280262761348617
0.42.0	empirical model-specific sensitivity example	v0.42.0 canonical REML	canonical primary	canonical	CD011134	legacy:CD011134:3	CEA at 5µg/L	0.09	0.6915400611727838	0.8713569297045841	0.09445518317514573	0.21640713626086408	0.03382663947593453	0.1280262761348617
0.42.0	empirical model-specific sensitivity example	v0.42.0 canonical REML	canonical primary	canonical	CD011134	legacy:CD011134:3	CEA at 5µg/L	0.09999999999999999	0.6915400611727838	0.8713569297045841	0.10327673379321387	0.22020832435295237	0.03784472338481478	0.1280262761348617
0.42.0	empirical model-specific sensitivity example	v0.42.0 canonical REML	canonical primary	canonical	CD011134	legacy:CD011134:3	CEA at 5µg/L	0.11	0.6915400611727838	0.8713569297045841	0.11179497883118827	0.223627545801199	0.04191869215733917	0.1280262761348617
0.42.0	empirical model-specific sensitivity example	v0.42.0 canonical REML	canonical primary	canonical	CD011134	legacy:CD011134:3	CEA at 5µg/L	0.12	0.6915400611727838	0.8713569297045841	0.1200168330415893	0.226720260056319	0.04604971985638335	0.1280262761348617
0.42.0	empirical model-specific sensitivity example	v0.42.0 canonical REML	canonical primary	canonical	CD011134	legacy:CD011134:3	CEA at 5µg/L	0.13	0.6915400611727838	0.8713569297045841	0.12794878636884544	0.2295299995683308	0.05023901366397878	0.1280262761348617
0.42.0	empirical model-specific sensitivity example	v0.42.0 canonical REML	canonical primary	canonical	CD011134	legacy:CD011134:3	CEA at 5µg/L	0.14	0.6915400611727838	0.8713569297045841	0.1355969389407324	0.23209163143311087	0.05448781505743031	0.1280262761348617
0.42.0	empirical model-specific sensitivity example	v0.42.0 canonical REML	canonical primary	canonical	CD011134	legacy:CD011134:3	CEA at 5µg/L	0.15000000000000002	0.6915400611727838	0.8713569297045841	0.14296703224363683	0.23443355766739962	0.05879740103591167	0.1280262761348617
0.42.0	empirical model-specific sensitivity example	v0.42.0 canonical REML	canonical primary	canonical	CD011134	legacy:CD011134:3	CEA at 5µg/L	0.16	0.6915400611727838	0.8713569297045841	0.15006447698553832	0.23657924728971316	0.06316908540008397	0.1280262761348617
0.42.0	empirical model-specific sensitivity example	v0.42.0 canonical REML	canonical primary	canonical	CD011134	legacy:CD011134:3	CEA at 5µg/L	0.17	0.6915400611727838	0.8713569297045841	0.15689437807270018	0.23854833223542107	0.06760422008743149	0.1280262761348617
0.42.0	empirical model-specific sensitivity example	v0.42.0 canonical REML	canonical primary	canonical	CD011134	legacy:CD011134:3	CEA at 5µg/L	0.18000000000000002	0.6915400611727838	0.8713569297045841	0.1634615570618571	0.24035740963262425	0.07210419656616499	0.1280262761348617
0.42.0	empirical model-specific sensitivity example	v0.42.0 canonical REML	canonical primary	canonical	CD011134	legacy:CD011134:3	CEA at 5µg/L	0.19	0.6915400611727838	0.8713569297045841	0.16977057239647947	0.2420206410458648	0.07667044729071228	0.1280262761348617
0.42.0	empirical model-specific sensitivity example	v0.42.0 canonical REML	canonical primary	canonical	CD011134	legacy:CD011134:3	CEA at 5µg/L	0.2	0.6915400611727838	0.8713569297045841	0.1758257376914122	0.24355020802846733	0.08130444722199372	0.1280262761348617
0.42.0	empirical model-specific sensitivity example	v0.42.0 canonical REML	canonical primary	canonical	CD011134	legacy:CD011134:3	CEA at 5µg/L	0.21000000000000002	0.6915400611727838	0.8713569297045841	0.18163113829311822	0.2449566638731917	0.0860077154158722	0.1280262761348617
0.42.0	empirical model-specific sensitivity example	v0.42.0 canonical REML	canonical primary	canonical	CD011134	legacy:CD011134:3	CEA at 5µg/L	0.22	0.6915400611727838	0.8713569297045841	0.18719064631163085	0.24624920899966013	0.09078181668337114	0.1280262761348617
0.42.0	empirical model-specific sensitivity example	v0.42.0 canonical REML	canonical primary	canonical	CD011134	legacy:CD011134:3	CEA at 5µg/L	0.23	0.6915400611727838	0.8713569297045841	0.1925079342940364	0.24743590924257222	0.0956283633264725	0.1280262761348617
0.42.0	empirical model-specific sensitivity example	v0.42.0 canonical REML	canonical primary	canonical	CD011134	legacy:CD011134:3	CEA at 5µg/L	0.24000000000000002	0.6915400611727838	0.8713569297045841	0.19758648768704917	0.24852387081571528	0.10054901695353882	0.1280262761348617
0.42.0	empirical model-specific sensitivity example	v0.42.0 canonical REML	canonical primary	canonical	CD011134	legacy:CD011134:3	CEA at 5µg/L	0.25	0.6915400611727838	0.8713569297045841	0.20242961621730393	0.24951938196566162	0.1055454903786547	0.1280262761348617
0.42.0	empirical model-specific sensitivity example	v0.42.0 canonical REML	canonical primary	canonical	CD011134	legacy:CD011134:3	CEA at 5µg/L	0.26	0.6915400611727838	0.8713569297045841	0.20704046430182377	0.2504280287043805	0.11061954960944714	0.1280262761348617
0.42.0	empirical model-specific sensitivity example	v0.42.0 canonical REML	canonical primary	canonical	CD011134	legacy:CD011134:3	CEA at 5µg/L	0.27	0.6915400611727838	0.8713569297045841	0.21142202058727555	0.25125479014779467	0.1157730159282321	0.1280262761348617
0.42.0	empirical model-specific sensitivity example	v0.42.0 canonical REML	canonical primary	canonical	CD011134	legacy:CD011134:3	CEA at 5µg/L	0.28	0.6915400611727838	0.8713569297045841	0.21557712670471285	0.25200411764594344	0.12100776807163922	0.1280262761348617
0.42.0	empirical model-specific sensitivity example	v0.42.0 canonical REML	canonical primary	canonical	CD011134	legacy:CD011134:3	CEA at 5µg/L	0.29000000000000004	0.6915400611727838	0.8713569297045841	0.21950848531624806	0.25268000091077236	0.12632574451419398	0.1280262761348617
0.42.0	empirical model-specific sensitivity example	v0.42.0 canonical REML	canonical primary	canonical	CD011134	legacy:CD011134:3	CEA at 5µg/L	0.3	0.6915400611727838	0.8713569297045841	0.22321866752119818	0.253286023622907	0.13172894586168885	0.1280262761348617
0.42.0	empirical model-specific sensitivity example	v0.42.0 canonical REML	canonical primary	canonical	CD011134	legacy:CD011134:3	CEA at 5µg/L	0.31	0.6915400611727838	0.8713569297045841	0.22671011968156168	0.25382541045644463	0.13721943736055114	0.1280262761348617
0.42.0	empirical model-specific sensitivity example	v0.42.0 canonical REML	canonical primary	canonical	CD011134	legacy:CD011134:3	CEA at 5µg/L	0.32	0.6915400611727838	0.8713569297045841	0.22998516971995608	0.2543010670504233	0.14279935152981954	0.1280262761348617
0.42.0	empirical model-specific sensitivity example	v0.42.0 canonical REML	canonical primary	canonical	CD011134	legacy:CD011134:3	CEA at 5µg/L	0.33	0.6915400611727838	0.8713569297045841	0.2330460329373074	0.2547156141420073	0.1484708909227763	0.1280262761348617
0.42.0	empirical model-specific sensitivity example	v0.42.0 canonical REML	canonical primary	canonical	CD011134	legacy:CD011134:3	CEA at 5µg/L	0.34	0.6915400611727838	0.8713569297045841	0.23589481739245233	0.25507141683442874	0.15423633102574796	0.1280262761348617
0.42.0	empirical model-specific sensitivity example	v0.42.0 canonical REML	canonical primary	canonical	CD011134	legacy:CD011134:3	CEA at 5µg/L	0.35000000000000003	0.6915400611727838	0.8713569297045841	0.23853352888133067	0.2553706097843602	0.16009802330209003	0.1280262761348617
0.42.0	empirical model-specific sensitivity example	v0.42.0 canonical REML	canonical primary	canonical	CD011134	legacy:CD011134:3	CEA at 5µg/L	0.36000000000000004	0.6915400611727838	0.8713569297045841	0.24096407554948518	0.2556151189455204	0.1660583983899094	0.1280262761348617
0.42.0	empirical model-specific sensitivity example	v0.42.0 canonical REML	canonical primary	canonical	CD011134	legacy:CD011134:3	CEA at 5µg/L	0.37	0.6915400611727838	0.8713569297045841	0.2431882721681068	0.25580668038833176	0.1721199694626616	0.1280262761348617
0.42.0	empirical model-specific sensitivity example	v0.42.0 canonical REML	canonical primary	canonical	CD011134	legacy:CD011134:3	CEA at 5µg/L	0.38	0.6915400611727838	0.8713569297045841	0.24520784410078839	0.25594685662219074	0.1782853357623826	0.1280262761348617
0.42.0	empirical model-specific sensitivity example	v0.42.0 canonical REML	canonical primary	canonical	CD011134	legacy:CD011134:3	CEA at 5µg/L	0.39	0.6915400611727838	0.8713569297045841	0.24702443098541255	0.25603705077201333	0.18455718631599238	0.1280262761348617
0.42.0	empirical model-specific sensitivity example	v0.42.0 canonical REML	canonical primary	canonical	CD011134	legacy:CD011134:3	CEA at 5µg/L	0.4	0.6915400611727838	0.8713569297045841	0.2486395901531911	0.25607851890016997	0.19093830384583246	0.1280262761348617
0.42.0	empirical model-specific sensitivity example	v0.42.0 canonical REML	canonical primary	canonical	CD011134	legacy:CD011134:3	CEA at 5µg/L	0.41000000000000003	0.6915400611727838	0.8713569297045841	0.25005479980470996	0.25607238071559446	0.19743156888638522	0.1280262761348617
0.42.0	empirical model-specific sensitivity example	v0.42.0 canonical REML	canonical primary	canonical	CD011134	legacy:CD011134:3	CEA at 5µg/L	0.42000000000000004	0.6915400611727838	0.8713569297045841	0.2512714619609135	0.25601962887140767	0.20403996411997044	0.1280262761348617
0.42.0	empirical model-specific sensitivity example	v0.42.0 canonical REML	canonical primary	canonical	CD011134	legacy:CD011134:3	CEA at 5µg/L	0.43	0.6915400611727838	0.8713569297045841	0.2522909052052492	0.2559211370189922	0.2107665789451299	0.1280262761348617
0.42.0	empirical model-specific sensitivity example	v0.42.0 canonical REML	canonical primary	canonical	CD011134	legacy:CD011134:3	CEA at 5µg/L	0.44	0.6915400611727838	0.8713569297045841	0.2531143872316538	0.2557776667586504	0.2176146142923997	0.1280262761348617
0.42.0	empirical model-specific sensitivity example	v0.42.0 canonical REML	canonical primary	canonical	CD011134	legacy:CD011134:3	CEA at 5µg/L	0.45	0.6915400611727838	0.8713569297045841	0.2537430972116715	0.2555898736036449	0.2245873877032435	0.1280262761348617
0.42.0	empirical model-specific sensitivity example	v0.42.0 canonical REML	canonical primary	canonical	CD011134	legacy:CD011134:3	CEA at 5µg/L	0.46	0.6915400611727838	0.8713569297045841	0.2541781579927744	0.25535831205469905	0.23168833868907726	0.1280262761348617
0.42.0	empirical model-specific sensitivity example	v0.42.0 canonical REML	canonical primary	canonical	CD011134	legacy:CD011134:3	CEA at 5µg/L	0.47000000000000003	0.6915400611727838	0.8713569297045841	0.25442062813881006	0.25508343986513593	0.2389210343885733	0.1280262761348617
0.42.0	empirical model-specific sensitivity example	v0.42.0 canonical REML	canonical primary	canonical	CD011134	legacy:CD011134:3	CEA at 5µg/L	0.48000000000000004	0.6915400611727838	0.8713569297045841	0.2544715038225066	0.25476562156226024	0.24628917554279503	0.1280262761348617
0.42.0	empirical model-specific sensitivity example	v0.42.0 canonical REML	canonical primary	canonical	CD011134	legacy:CD011134:3	CEA at 5µg/L	0.49	0.6915400611727838	0.8713569297045841	0.2543317205790419	0.2544051312777996	0.2537966028091903	0.1280262761348617
0.42.0	empirical model-specific sensitivity example	v0.42.0 canonical REML	canonical primary	canonical	CD011134	legacy:CD011134:3	CEA at 5µg/L	0.5	0.6915400611727838	0.8713569297045841	0.2540021549288515	0.2540021549288515	0.2614473034370775	0.1280262761348617
0.42.0	empirical model-specific sensitivity example	v0.39.0 historical REML	historical release sensitivity	release history	CD011134	legacy:CD011134:2	CEA at 2.5µg/L	0.01	0.8070492746454586	0.7889868336963558	0.01154582370746816	0.14290599788505645	0.0024641660544460287	0.12802661088816616
0.42.0	empirical model-specific sensitivity example	v0.39.0 historical REML	historical release sensitivity	release history	CD011134	legacy:CD011134:2	CEA at 2.5µg/L	0.02	0.8070492746454586	0.7889868336963558	0.022789944034457985	0.16112737992163406	0.004966134090566669	0.12802661088816616
0.42.0	empirical model-specific sensitivity example	v0.39.0 historical REML	historical release sensitivity	release history	CD011134	legacy:CD011134:2	CEA at 2.5µg/L	0.03	0.8070492746454586	0.7889868336963558	0.03373817674896356	0.17355756113095427	0.007506780694201094	0.12802661088816616
0.42.0	empirical model-specific sensitivity example	v0.39.0 historical REML	historical release sensitivity	release history	CD011134	legacy:CD011134:2	CEA at 2.5µg/L	0.04	0.8070492746454586	0.7889868336963558	0.04439600071146529	0.18323331379190333	0.010087009765046452	0.12802661088816616
0.42.0	empirical model-specific sensitivity example	v0.39.0 historical REML	historical release sensitivity	release history	CD011134	legacy:CD011134:2	CEA at 2.5µg/L	0.05	0.8070492746454586	0.7889868336963558	0.054768582764828724	0.19123311684716696	0.012707753588863238	0.12802661088816616
0.42.0	empirical model-specific sensitivity example	v0.39.0 historical REML	historical release sensitivity	release history	CD011134	legacy:CD011134:2	CEA at 2.5µg/L	0.060000000000000005	0.8070492746454586	0.7889868336963558	0.06486080013503051	0.19808155919020876	0.015369973960587674	0.12802661088816616
0.42.0	empirical model-specific sensitivity example	v0.39.0 historical REML	historical release sensitivity	release history	CD011134	legacy:CD011134:2	CEA at 2.5µg/L	0.06999999999999999	0.8070492746454586	0.7889868336963558	0.07467726064259357	0.20407880293847397	0.01807466336119336	0.12802661088816616
0.42.0	empirical model-specific sensitivity example	v0.39.0 historical REML	historical release sensitivity	release history	CD011134	legacy:CD011134:2	CEA at 2.5µg/L	0.08	0.8070492746454586	0.7889868336963558	0.0842223209821006	0.20941491512711452	0.020822846191327397	0.12802661088816616
0.42.0	empirical model-specific sensitivity example	v0.39.0 historical REML	historical release sensitivity	release history	CD011134	legacy:CD011134:2	CEA at 2.5µg/L	0.09	0.8070492746454586	0.7889868336963558	0.09350010329151223	0.2142189439820536	0.023615580064942254	0.12802661088816616
0.42.0	empirical model-specific sensitivity example	v0.39.0 historical REML	historical release sensitivity	release history	CD011134	legacy:CD011134:2	CEA at 2.5µg/L	0.09999999999999999	0.8070492746454586	0.7889868336963558	0.10251451020299199	0.21858309886972663	0.02645395716635529	0.12802661088816616
0.42.0	empirical model-specific sensitivity example	v0.39.0 historical REML	historical release sensitivity	release history	CD011134	legacy:CD011134:2	CEA at 2.5µg/L	0.11	0.8070492746454586	0.7889868336963558	0.11126923854153853	0.22257588845547227	0.029339105674394142	0.12802661088816616
0.42.0	empirical model-specific sensitivity example	v0.39.0 historical REML	historical release sensitivity	release history	CD011134	legacy:CD011134:2	CEA at 2.5µg/L	0.12	0.8070492746454586	0.7889868336963558	0.11976779181616815	0.2262498036214899	0.03227219125752897	0.12802661088816616
0.42.0	empirical model-specific sensitivity example	v0.39.0 historical REML	historical release sensitivity	release history	CD011134	legacy:CD011134:2	CEA at 2.5µg/L	0.13	0.8070492746454586	0.7889868336963558	0.12801349163000383	0.22964607568743475	0.03525441864415463	0.12802661088816616
0.42.0	empirical model-specific sensitivity example	v0.39.0 historical REML	historical release sensitivity	release history	CD011134	legacy:CD011134:2	CEA at 2.5µg/L	0.14	0.8070492746454586	0.7889868336963558	0.13600948811990532	0.23279776250648623	0.0382870332724663	0.12802661088816616
0.42.0	empirical model-specific sensitivity example	v0.39.0 historical REML	historical release sensitivity	release history	CD011134	legacy:CD011134:2	CEA at 2.5µg/L	0.15000000000000002	0.8070492746454586	0.7889868336963558	0.14375876952277794	0.23573182751446933	0.04137132302467593	0.12802661088816616
0.42.0	empirical model-specific sensitivity example	v0.39.0 historical REML	historical release sensitivity	release history	CD011134	legacy:CD011134:2	CEA at 2.5µg/L	0.16	0.8070492746454586	0.7889868336963558	0.15126417095407096	0.23847058561144543	0.044508620050642454	0.12802661088816616
0.42.0	empirical model-specific sensitivity example	v0.39.0 historical REML	historical release sensitivity	release history	CD011134	legacy:CD011134:2	CEA at 2.5µg/L	0.17	0.8070492746454586	0.7889868336963558	0.15852838247393153	0.24103273626294117	0.04770030268634091	0.12802661088816616
0.42.0	empirical model-specific sensitivity example	v0.39.0 historical REML	historical release sensitivity	release history	CD011134	legacy:CD011134:2	CEA at 2.5µg/L	0.18000000000000002	0.8070492746454586	0.7889868336963558	0.16555395650777685	0.24343411904233392	0.050947797472974884	0.12802661088816616
0.42.0	empirical model-specific sensitivity example	v0.39.0 historical REML	historical release sensitivity	release history	CD011134	legacy:CD011134:2	CEA at 2.5µg/L	0.19	0.8070492746454586	0.7889868336963558	0.17234331468047573	0.24568827748031372	0.054252581282946424	0.12802661088816616
0.42.0	empirical model-specific sensitivity example	v0.39.0 historical REML	historical release sensitivity	release history	CD011134	legacy:CD011134:2	CEA at 2.5µg/L	0.2	0.8070492746454586	0.7889868336963558	0.1788987541167387	0.24780688739458337	0.05761618355933986	0.12802661088816616
0.42.0	empirical model-specific sensitivity example	v0.39.0 historical REML	historical release sensitivity	release history	CD011134	legacy:CD011134:2	CEA at 2.5µg/L	0.21000000000000002	0.8070492746454586	0.7889868336963558	0.18522245325454317	0.2498000874190423	0.06104018867605403	0.12802661088816616
0.42.0	empirical model-specific sensitivity example	v0.39.0 historical REML	historical release sensitivity	release history	CD011134	legacy:CD011134:2	CEA at 2.5µg/L	0.22	0.8070492746454586	0.7889868336963558	0.19131647721336756	0.2516767376504648	0.06452623842623476	0.12802661088816616
0.42.0	empirical model-specific sensitivity example	v0.39.0 historical REML	historical release sensitivity	release history	CD011134	legacy:CD011134:2	CEA at 2.5µg/L	0.23	0.8070492746454586	0.7889868336963558	0.19718278275456455	0.2534446245905601	0.06807603464721915	0.12802661088816616
0.42.0	empirical model-specific sensitivity example	v0.39.0 historical REML	historical release sensitivity	release history	CD011134	legacy:CD011134:2	CEA at 2.5µg/L	0.24000000000000002	0.8070492746454586	0.7889868336963558	0.20282322286728957	0.25511062536894924	0.07169134199080882	0.12802661088816616
0.42.0	empirical model-specific sensitivity example	v0.39.0 historical REML	historical release sensitivity	release history	CD011134	legacy:CD011134:2	CEA at 2.5µg/L	0.25	0.8070492746454586	0.7889868336963558	0.20823955100993838	0.25668084067811964	0.07537399084834703	0.12802661088816616
0.42.0	empirical model-specific sensitivity example	v0.39.0 historical REML	historical release sensitivity	release history	CD011134	legacy:CD011134:2	CEA at 2.5µg/L	0.26	0.8070492746454586	0.7889868336963558	0.21343342503398766	0.2581607033732627	0.07912588044078682	0.12802661088816616
0.42.0	empirical model-specific sensitivity example	v0.39.0 historical REML	historical release sensitivity	release history	CD011134	legacy:CD011134:2	CEA at 2.5µg/L	0.27	0.8070492746454586	0.7889868336963558	0.21840641081441436	0.2595550679332189	0.08294898208471024	0.12802661088816616
0.42.0	empirical model-specific sensitivity example	v0.39.0 historical REML	historical release sensitivity	release history	CD011134	legacy:CD011134:2	CEA at 2.5µg/L	0.28	0.8070492746454586	0.7889868336963558	0.22315998560844447	0.2608682847144936	0.08684534264610008	0.12802661088816616
0.42.0	empirical model-specific sensitivity example	v0.39.0 historical REML	historical release sensitivity	release history	CD011134	legacy:CD011134:2	CEA at 2.5µg/L	0.29000000000000004	0.8070492746454586	0.7889868336963558	0.22769554116223079	0.26210426200773657	0.09081708819457701	0.12802661088816616
0.42.0	empirical model-specific sensitivity example	v0.39.0 historical REML	historical release sensitivity	release history	CD011134	legacy:CD011134:2	CEA at 2.5µg/L	0.3	0.8070492746454586	0.7889868336963558	0.23201438658311652	0.26326651822417474	0.0948664278718104	0.12802661088816616
0.42.0	empirical model-specific sensitivity example	v0.39.0 historical REML	historical release sensitivity	release history	CD011134	legacy:CD011134:2	CEA at 2.5µg/L	0.31	0.8070492746454586	0.7889868336963558	0.23611775099342613	0.26435822602952513	0.0989956579888918	0.12802661088816616
0.42.0	empirical model-specific sensitivity example	v0.39.0 historical REML	historical release sensitivity	release history	CD011134	legacy:CD011134:2	CEA at 2.5µg/L	0.32	0.8070492746454586	0.7889868336963558	0.24000678598015202	0.2653822498573013	0.10320716636863844	0.12802661088816616
0.42.0	empirical model-specific sensitivity example	v0.39.0 historical REML	historical release sensitivity	release history	CD011134	legacy:CD011134:2	CEA at 2.5µg/L	0.33	0.8070492746454586	0.7889868336963558	0.243682567853518	0.2663411779389003	0.10750343695008113	0.12802661088816616
0.42.0	empirical model-specific sensitivity example	v0.39.0 historical REML	historical release sensitivity	release history	CD011134	legacy:CD011134:2	CEA at 2.5µg/L	0.34	0.8070492746454586	0.7889868336963558	0.2471460997261185	0.2672373497607035	0.11188705467379222	0.12802661088816616
0.42.0	empirical model-specific sensitivity example	v0.39.0 historical REML	historical release sensitivity	release history	CD011134	legacy:CD011134:2	CEA at 2.5µg/L	0.35000000000000003	0.8070492746454586	0.7889868336963558	0.2503983134231994	0.26807287968170634	0.11636071066824347	0.12802661088816616
0.42.0	empirical model-specific sensitivity example	v0.39.0 historical REML	historical release sensitivity	release history	CD011134	legacy:CD011134:2	CEA at 2.5µg/L	0.36000000000000004	0.8070492746454586	0.7889868336963558	0.25344007123358975	0.2688496773064877	0.12092720775905925	0.12802661088816616
0.42.0	empirical model-specific sensitivity example	v0.39.0 historical REML	historical release sensitivity	release history	CD011134	legacy:CD011134:2	CEA at 2.5µg/L	0.37	0.8070492746454586	0.7889868336963558	0.25627216750984555	0.2695694650986279	0.12558946632486356	0.12802661088816616
0.42.0	empirical model-specific sensitivity example	v0.39.0 historical REML	historical release sensitivity	release history	CD011134	legacy:CD011134:2	CEA at 2.5µg/L	0.38	0.8070492746454586	0.7889868336963558	0.25889533012530047	0.2702337936322241	0.1303505305254308	0.12802661088816616
0.42.0	empirical model-specific sensitivity example	v0.39.0 historical REML	historical release sensitivity	release history	CD011134	legacy:CD011134:2	CEA at 2.5µg/L	0.39	0.8070492746454586	0.7889868336963558	0.26131022179491237	0.2708440548088985	0.13521357493004937	0.12802661088816616
0.42.0	empirical model-specific sensitivity example	v0.39.0 historical REML	historical release sensitivity	release history	CD011134	legacy:CD011134:2	CEA at 2.5µg/L	0.4	0.8070492746454586	0.7889868336963558	0.2635174412660582	0.2714014933108537	0.14018191157642854	0.12802661088816616
0.42.0	empirical model-specific sensitivity example	v0.39.0 historical REML	historical release sensitivity	release history	CD011134	legacy:CD011134:2	CEA at 2.5µg/L	0.41000000000000003	0.8070492746454586	0.7889868336963558	0.26551752438475446	0.2719072165142031	0.1452589974931305	0.12802661088816616
0.42.0	empirical model-specific sensitivity example	v0.39.0 historical REML	historical release sensitivity	release history	CD011134	legacy:CD011134:2	CEA at 2.5µg/L	0.42000000000000004	0.8070492746454586	0.7889868336963558	0.2673109450421364	0.27236220304874376	0.15044844272143212	0.12802661088816616
0.42.0	empirical model-specific sensitivity example	v0.39.0 historical REML	historical release sensitivity	release history	CD011134	legacy:CD011134:2	CEA at 2.5µg/L	0.43	0.8070492746454586	0.7889868336963558	0.2688981160054419	0.27276731015885125	0.15575401887573342	0.12802661088816616
0.42.0	empirical model-specific sensitivity example	v0.39.0 historical REML	historical release sensitivity	release history	CD011134	legacy:CD011134:2	CEA at 2.5µg/L	0.44	0.8070492746454586	0.7889868336963558	0.2702793896371946	0.2731232799938936	0.16117966828517113	0.12802661088816616
0.42.0	empirical model-specific sensitivity example	v0.39.0 historical REML	historical release sensitivity	release history	CD011134	legacy:CD011134:2	CEA at 2.5µg/L	0.45	0.8070492746454586	0.7889868336963558	0.2714550585057406	0.27343074493441205	0.16672951376300182	0.12802661088816616
0.42.0	empirical model-specific sensitivity example	v0.39.0 historical REML	historical release sensitivity	release history	CD011134	legacy:CD011134:2	CEA at 2.5µg/L	0.46	0.8070492746454586	0.7889868336963558	0.272425355889813	0.2736902320414994	0.17240786905463176	0.12802661088816616
0.42.0	empirical model-specific sensitivity example	v0.39.0 historical REML	historical release sensitivity	release history	CD011134	legacy:CD011134:2	CEA at 2.5µg/L	0.47000000000000003	0.8070492746454586	0.7889868336963558	0.2731904561793047	0.2739021667005804	0.17821925001993855	0.12802661088816616
0.42.0	empirical model-specific sensitivity example	v0.39.0 historical REML	historical release sensitivity	release history	CD011134	legacy:CD011134:2	CEA at 2.5µg/L	0.48000000000000004	0.8070492746454586	0.7889868336963558	0.27375047517397927	0.27406687551667075	0.18416838661080515	0.12802661088816616
0.42.0	empirical model-specific sensitivity example	v0.39.0 historical REML	historical release sensitivity	release history	CD011134	legacy:CD011134:2	CEA at 2.5µg/L	0.49	0.8070492746454586	0.7889868336963558	0.27410547028140503	0.2741845885056708	0.190260235710633	0.12802661088816616
0.42.0	empirical model-specific sensitivity example	v0.39.0 historical REML	historical release sensitivity	release history	CD011134	legacy:CD011134:2	CEA at 2.5µg/L	0.5	0.8070492746454586	0.7889868336963558	0.274255440614956	0.274255440614956	0.19649999490908576	0.12802661088816616
0.42.0	empirical model-specific sensitivity example	v0.39.0 historical REML	historical release sensitivity	release history	CD011134	legacy:CD011134:3	CEA at 5µg/L	0.01	0.6915400618237723	0.8713569294631675	0.01195708939721641	0.1479963522225598	0.003563012315513722	0.12802661088816616
0.42.0	empirical model-specific sensitivity example	v0.39.0 historical REML	historical release sensitivity	release history	CD011134	legacy:CD011134:3	CEA at 5µg/L	0.02	0.6915400618237723	0.8713569294631675	0.02352083168376467	0.16629483499619713	0.007172661330674458	0.12802661088816616
0.42.0	empirical model-specific sensitivity example	v0.39.0 historical REML	historical release sensitivity	release history	CD011134	legacy:CD011134:3	CEA at 5µg/L	0.03	0.6915400618237723	0.8713569294631675	0.034704590786050524	0.17852903497696423	0.010829868727600084	0.12802661088816616
0.42.0	empirical model-specific sensitivity example	v0.39.0 historical REML	historical release sensitivity	release history	CD011134	legacy:CD011134:3	CEA at 5µg/L	0.04	0.6915400618237723	0.8713569294631675	0.04552066470761065	0.1878750812397298	0.01453558063642929	0.12802661088816616
0.42.0	empirical model-specific sensitivity example	v0.39.0 historical REML	historical release sensitivity	release history	CD011134	legacy:CD011134:3	CEA at 5µg/L	0.05	0.6915400618237723	0.8713569294631675	0.055980404127271274	0.19546438164357297	0.01829076845135098	0.12802661088816616
0.42.0	empirical model-specific sensitivity example	v0.39.0 historical REML	historical release sensitivity	release history	CD011134	legacy:CD011134:3	CEA at 5µg/L	0.060000000000000005	0.6915400618237723	0.8713569294631675	0.06609431393050733	0.20184864709819028	0.02209642967953843	0.12802661088816616
0.42.0	empirical model-specific sensitivity example	v0.39.0 historical REML	historical release sensitivity	release history	CD011134	legacy:CD011134:3	CEA at 5µg/L	0.06999999999999999	0.6915400618237723	0.8713569294631675	0.07587214063488495	0.20734418354273884	0.02595358882454651	0.12802661088816616
0.42.0	empirical model-specific sensitivity example	v0.39.0 historical REML	historical release sensitivity	release history	CD011134	legacy:CD011134:3	CEA at 5µg/L	0.08	0.6915400618237723	0.8713569294631675	0.0853229480744937	0.21215157360971662	0.029863298305815557	0.12802661088816616
0.42.0	empirical model-specific sensitivity example	v0.39.0 historical REML	historical release sensitivity	release history	CD011134	legacy:CD011134:3	CEA at 5µg/L	0.09	0.6915400618237723	0.8713569294631675	0.09445518324773347	0.21640713642717052	0.033826639416014985	0.12802661088816616
0.42.0	empirical model-specific sensitivity example	v0.39.0 historical REML	historical release sensitivity	release history	CD011134	legacy:CD011134:3	CEA at 5µg/L	0.09999999999999999	0.6915400618237723	0.8713569294631675	0.10327673387363825	0.22020832452443453	0.037844723318056495	0.12802661088816616
0.42.0	empirical model-specific sensitivity example	v0.39.0 historical REML	historical release sensitivity	release history	CD011134	legacy:CD011134:3	CEA at 5µg/L	0.11	0.6915400618237723	0.8713569294631675	0.11179497891936613	0.22362754597758436	0.04191869208370748	0.12802661088816616
0.42.0	empirical model-specific sensitivity example	v0.39.0 historical REML	historical release sensitivity	release history	CD011134	legacy:CD011134:3	CEA at 5µg/L	0.12	0.6915400618237723	0.8713569294631675	0.1200168331374302	0.22672026023736921	0.04604971977584414	0.12802661088816616
0.42.0	empirical model-specific sensitivity example	v0.39.0 historical REML	historical release sensitivity	release history	CD011134	legacy:CD011134:3	CEA at 5µg/L	0.13	0.6915400618237723	0.8713569294631675	0.1279487864722518	0.22952999975383365	0.05023901357649851	0.12802661088816616
0.42.0	empirical model-specific sensitivity example	v0.39.0 historical REML	historical release sensitivity	release history	CD011134	legacy:CD011134:3	CEA at 5µg/L	0.14	0.6915400618237723	0.8713569294631675	0.135596939051601	0.23209163162287674	0.05448781496297614	0.12802661088816616
0.42.0	empirical model-specific sensitivity example	v0.39.0 historical REML	historical release sensitivity	release history	CD011134	legacy:CD011134:3	CEA at 5µg/L	0.15000000000000002	0.6915400618237723	0.8713569294631675	0.14296703236185881	0.2344335578612569	0.058797400934451405	0.12802661088816616
0.42.0	empirical model-specific sensitivity example	v0.39.0 historical REML	historical release sensitivity	release history	CD011134	legacy:CD011134:3	CEA at 5µg/L	0.16	0.6915400618237723	0.8713569294631675	0.15006447711099946	0.2365792474875048	0.0631690852915863	0.12802661088816616
0.42.0	empirical model-specific sensitivity example	v0.39.0 historical REML	historical release sensitivity	release history	CD011134	legacy:CD011134:3	CEA at 5µg/L	0.17	0.6915400618237723	0.8713569294631675	0.15689437820528168	0.23854833243700316	0.06760421997186583	0.12802661088816616
0.42.0	empirical model-specific sensitivity example	v0.39.0 historical REML	historical release sensitivity	release history	CD011134	legacy:CD011134:3	CEA at 5µg/L	0.18000000000000002	0.6915400618237723	0.8713569294631675	0.1634615572014354	0.24035740983786322	0.07210419644350176	0.12802661088816616
0.42.0	empirical model-specific sensitivity example	v0.39.0 historical REML	historical release sensitivity	release history	CD011134	legacy:CD011134:3	CEA at 5µg/L	0.19	0.6915400618237723	0.8713569294631675	0.16977057254292716	0.24202064125463693	0.07667044716092283	0.12802661088816616
0.42.0	empirical model-specific sensitivity example	v0.39.0 historical REML	historical release sensitivity	release history	CD011134	legacy:CD011134:3	CEA at 5µg/L	0.2	0.6915400618237723	0.8713569294631675	0.17582573784459793	0.24355020824065707	0.0813044470850505	0.12802661088816616
0.42.0	empirical model-specific sensitivity example	v0.39.0 historical REML	historical release sensitivity	release history	CD011134	legacy:CD011134:3	CEA at 5µg/L	0.21000000000000002	0.6915400618237723	0.8713569294631675	0.18163113845290657	0.2449566640886901	0.08600771527174876	0.12802661088816616
0.42.0	empirical model-specific sensitivity example	v0.39.0 historical REML	historical release sensitivity	release history	CD011134	legacy:CD011134:3	CEA at 5µg/L	0.22	0.6915400618237723	0.8713569294631675	0.18719064647788375	0.24624920921836574	0.09078181653204231	0.12802661088816616
0.42.0	empirical model-specific sensitivity example	v0.39.0 historical REML	historical release sensitivity	release history	CD011134	legacy:CD011134:3	CEA at 5µg/L	0.23	0.6915400618237723	0.8713569294631675	0.19250793446661169	0.24743590946438812	0.09562836316791443	0.12802661088816616
0.42.0	empirical model-specific sensitivity example	v0.39.0 historical REML	historical release sensitivity	release history	CD011134	legacy:CD011134:3	CEA at 5µg/L	0.24000000000000002	0.6915400618237723	0.8713569294631675	0.19758648786580196	0.24852387104055018	0.10054901678772912	0.12802661088816616
0.42.0	empirical model-specific sensitivity example	v0.39.0 historical REML	historical release sensitivity	release history	CD011134	legacy:CD011134:3	CEA at 5µg/L	0.25	0.6915400618237723	0.8713569294631675	0.20242961640208618	0.24951938219342845	0.10554549020557243	0.12802661088816616
0.42.0	empirical model-specific sensitivity example	v0.39.0 historical REML	historical release sensitivity	release history	CD011134	legacy:CD011134:3	CEA at 5µg/L	0.26	0.6915400618237723	0.8713569294631675	0.20704046449248475	0.25042802893499655	0.11061954942907307	0.12802661088816616
0.42.0	empirical model-specific sensitivity example	v0.39.0 historical REML	historical release sensitivity	release history	CD011134	legacy:CD011134:3	CEA at 5µg/L	0.27	0.6915400618237723	0.8713569294631675	0.21142202078366162	0.25125479038118065	0.11577301574054874	0.12802661088816616
0.42.0	empirical model-specific sensitivity example	v0.39.0 historical REML	historical release sensitivity	release history	CD011134	legacy:CD011134:3	CEA at 5µg/L	0.28	0.6915400618237723	0.8713569294631675	0.21557712690666775	0.25200411788202354	0.121007767876631	0.12802661088816616
0.42.0	empirical model-specific sensitivity example	v0.39.0 historical REML	historical release sensitivity	release history	CD011134	legacy:CD011134:3	CEA at 5µg/L	0.29000000000000004	0.6915400618237723	0.8713569294631675	0.2195084855236129	0.2526800011494736	0.12632574431184732	0.12802661088816616
0.42.0	empirical model-specific sensitivity example	v0.39.0 historical REML	historical release sensitivity	release history	CD011134	legacy:CD011134:3	CEA at 5µg/L	0.3	0.6915400618237723	0.8713569294631675	0.22321866773381155	0.2532860238641592	0.13172894565199236	0.12802661088816616
0.42.0	empirical model-specific sensitivity example	v0.39.0 historical REML	historical release sensitivity	release history	CD011134	legacy:CD011134:3	CEA at 5µg/L	0.31	0.6915400618237723	0.8713569294631675	0.2267101198992596	0.25382541070018	0.13721943714349571	0.12802661088816616
0.42.0	empirical model-specific sensitivity example	v0.39.0 historical REML	historical release sensitivity	release history	CD011134	legacy:CD011134:3	CEA at 5µg/L	0.32	0.6915400618237723	0.8713569294631675	0.2299851699425725	0.25430106729657653	0.14279935130539861	0.12802661088816616
0.42.0	empirical model-specific sensitivity example	v0.39.0 historical REML	historical release sensitivity	release history	CD011134	legacy:CD011134:3	CEA at 5µg/L	0.33	0.6915400618237723	0.8713569294631675	0.23304603316467348	0.2547156143905148	0.14847089069098587	0.12802661088816616
0.42.0	empirical model-specific sensitivity example	v0.39.0 historical REML	historical release sensitivity	release history	CD011134	legacy:CD011134:3	CEA at 5µg/L	0.34	0.6915400618237723	0.8713569294631675	0.23589481762439696	0.25507141708522885	0.154236330786587	0.12802661088816616
0.42.0	empirical model-specific sensitivity example	v0.39.0 historical REML	historical release sensitivity	release history	CD011134	legacy:CD011134:3	CEA at 5µg/L	0.35000000000000003	0.6915400618237723	0.8713569294631675	0.23853352911768028	0.25537061003739275	0.16009802305556034	0.12802661088816616
0.42.0	empirical model-specific sensitivity example	v0.39.0 historical REML	historical release sensitivity	release history	CD011134	legacy:CD011134:3	CEA at 5µg/L	0.36000000000000004	0.6915400618237723	0.8713569294631675	0.24096407579006401	0.2556151192007268	0.16605839813601617	0.12802661088816616
0.42.0	empirical model-specific sensitivity example	v0.39.0 historical REML	historical release sensitivity	release history	CD011134	legacy:CD011134:3	CEA at 5µg/L	0.37	0.6915400618237723	0.8713569294631675	0.243188272412737	0.2558066806456552	0.17211996920141337	0.12802661088816616
0.42.0	empirical model-specific sensitivity example	v0.39.0 historical REML	historical release sensitivity	release history	CD011134	legacy:CD011134:3	CEA at 5µg/L	0.38	0.6915400618237723	0.8713569294631675	0.2452078443492895	0.25594685688157515	0.1782853354937917	0.12802661088816616
0.42.0	empirical model-specific sensitivity example	v0.39.0 historical REML	historical release sensitivity	release history	CD011134	legacy:CD011134:3	CEA at 5µg/L	0.39	0.6915400618237723	0.8713569294631675	0.24702443123760182	0.25603705103340363	0.18455718604007496	0.12802661088816616
0.42.0	empirical model-specific sensitivity example	v0.39.0 historical REML	historical release sensitivity	release history	CD011134	legacy:CD011134:3	CEA at 5µg/L	0.4	0.6915400618237723	0.8713569294631675	0.24863959040888373	0.25607851916351254	0.19093830356260896	0.12802661088816616
0.42.0	empirical model-specific sensitivity example	v0.39.0 historical REML	historical release sensitivity	release history	CD011134	legacy:CD011134:3	CEA at 5µg/L	0.41000000000000003	0.6915400618237723	0.8713569294631675	0.25005480006371833	0.25607238098083585	0.1974315685958804	0.12802661088816616
0.42.0	empirical model-specific sensitivity example	v0.39.0 historical REML	historical release sensitivity	release history	CD011134	legacy:CD011134:3	CEA at 5µg/L	0.42000000000000004	0.6915400618237723	0.8713569294631675	0.251271462223048	0.25601962913849563	0.20403996382221407	0.12802661088816616
0.42.0	empirical model-specific sensitivity example	v0.39.0 historical REML	historical release sensitivity	release history	CD011134	legacy:CD011134:3	CEA at 5µg/L	0.43	0.6915400618237723	0.8713569294631675	0.25229090547031796	0.2559211372878751	0.21076657864015652	0.12802661088816616
0.42.0	empirical model-specific sensitivity example	v0.39.0 historical REML	historical release sensitivity	release history	CD011134	legacy:CD011134:3	CEA at 5µg/L	0.44	0.6915400618237723	0.8713569294631675	0.25311438749946225	0.25577766702927673	0.2176146139802496	0.12802661088816616
0.42.0	empirical model-specific sensitivity example	v0.39.0 historical REML	historical release sensitivity	release history	CD011134	legacy:CD011134:3	CEA at 5µg/L	0.45	0.6915400618237723	0.8713569294631675	0.2537430974820226	0.25558987387596366	0.22458738738396267	0.12802661088816616
0.42.0	empirical model-specific sensitivity example	v0.39.0 historical REML	historical release sensitivity	release history	CD011134	legacy:CD011134:3	CEA at 5µg/L	0.46	0.6915400618237723	0.8713569294631675	0.2541781582654692	0.25535831232866	0.23168833836271777	0.12802661088816616
0.42.0	empirical model-specific sensitivity example	v0.39.0 historical REML	historical release sensitivity	release history	CD011134	legacy:CD011134:3	CEA at 5µg/L	0.47000000000000003	0.6915400618237723	0.8713569294631675	0.25442062841364654	0.2550834401406884	0.23892103405519388	0.12802661088816616
0.42.0	empirical model-specific sensitivity example	v0.39.0 historical REML	historical release sensitivity	release history	CD011134	legacy:CD011134:3	CEA at 5µg/L	0.48000000000000004	0.6915400618237723	0.8713569294631675	0.25447150409928004	0.2547656218393536	0.2462891752024615	0.12802661088816616
0.42.0	empirical model-specific sensitivity example	v0.39.0 historical REML	historical release sensitivity	release history	CD011134	legacy:CD011134:3	CEA at 5µg/L	0.49	0.6915400618237723	0.8713569294631675	0.2543317208575456	0.25440513155638367	0.25379660246197594	0.12802661088816616
0.42.0	empirical model-specific sensitivity example	v0.39.0 historical REML	historical release sensitivity	release history	CD011134	legacy:CD011134:3	CEA at 5µg/L	0.5	0.6915400618237723	0.8713569294631675	0.25400215520887615	0.25400215520887615	0.26144730308306363	0.12802661088816616
0.42.0	empirical model-specific sensitivity example	v0.40.0/v0.41.0 regularized GH15	model-family sensitivity	estimator	CD011134	legacy:CD011134:2	CEA at 2.5µg/L	0.01	0.8092519071303678	0.7875347865439362	0.011558806888610312	0.14306669447144563	0.002440585547882453	0.38086130898547527
0.42.0	empirical model-specific sensitivity example	v0.40.0/v0.41.0 regularized GH15	model-family sensitivity	estimator	CD011134	legacy:CD011134:2	CEA at 2.5µg/L	0.02	0.8092519071303678	0.7875347865439362	0.0228166103903662	0.16131591395458525	0.004918729392793124	0.38086130898547527
0.42.0	empirical model-specific sensitivity example	v0.40.0/v0.41.0 regularized GH15	model-family sensitivity	estimator	CD011134	legacy:CD011134:2	CEA at 2.5µg/L	0.03	0.8092519071303678	0.7875347865439362	0.03377916279312157	0.17376840352227255	0.007435305237317834	0.38086130898547527
0.42.0	empirical model-specific sensitivity example	v0.40.0/v0.41.0 regularized GH15	model-family sensitivity	estimator	CD011134	legacy:CD011134:2	CEA at 2.5µg/L	0.04	0.8092519071303678	0.7875347865439362	0.04445188418327276	0.18346395875003885	0.009991214095244328	0.38086130898547527
0.42.0	empirical model-specific sensitivity example	v0.40.0/v0.41.0 regularized GH15	model-family sensitivity	estimator	CD011134	legacy:CD011134:2	CEA at 2.5µg/L	0.05	0.8092519071303678	0.7875347865439362	0.05483988684416115	0.19148208624981167	0.012587385367123817	0.38086130898547527
0.42.0	empirical model-specific sensitivity example	v0.40.0/v0.41.0 regularized GH15	model-family sensitivity	estimator	CD011134	legacy:CD011134:2	CEA at 2.5µg/L	0.060000000000000005	0.8092519071303678	0.7875347865439362	0.06494799722557533	0.19834785463547014	0.01522477796706498	0.38086130898547527
0.42.0	empirical model-specific sensitivity example	v0.40.0/v0.41.0 regularized GH15	model-family sensitivity	estimator	CD011134	legacy:CD011134:2	CEA at 2.5µg/L	0.06999999999999999	0.8092519071303678	0.7875347865439362	0.07478077577553167	0.20436169018198347	0.01790438150363031	0.38086130898547527
0.42.0	empirical model-specific sensitivity example	v0.40.0/v0.41.0 regularized GH15	model-family sensitivity	estimator	CD011134	legacy:CD011134:2	CEA at 2.5µg/L	0.08	0.8092519071303678	0.7875347865439362	0.08434253488442628	0.2097138214486107	0.02062721751788989	0.38086130898547527
0.42.0	empirical model-specific sensitivity example	v0.40.0/v0.41.0 regularized GH15	model-family sensitivity	estimator	CD011134	legacy:CD011134:2	CEA at 2.5µg/L	0.09	0.8092519071303678	0.7875347865439362	0.09363735515717386	0.21453340298997503	0.023394340781886354	0.38086130898547527
0.42.0	empirical model-specific sensitivity example	v0.40.0/v0.41.0 regularized GH15	model-family sensitivity	estimator	CD011134	legacy:CD011134:2	CEA at 2.5µg/L	0.09999999999999999	0.8092519071303678	0.7875347865439362	0.10266910019987605	0.21891271816465638	0.026206840660978552	0.38086130898547527
0.42.0	empirical model-specific sensitivity example	v0.40.0/v0.41.0 regularized GH15	model-family sensitivity	estimator	CD011134	legacy:CD011134:2	CEA at 2.5µg/L	0.11	0.8092519071303678	0.7875347865439362	0.11144143008295138	0.22292032943320192	0.029065842543760257	0.38086130898547527
0.42.0	empirical model-specific sensitivity example	v0.40.0/v0.41.0 regularized GH15	model-family sensitivity	estimator	CD011134	legacy:CD011134:2	CEA at 2.5µg/L	0.12	0.8092519071303678	0.7875347865439362	0.11995781362175781	0.22660876821077153	0.031972509343497164	0.38086130898547527
0.42.0	empirical model-specific sensitivity example	v0.40.0/v0.41.0 regularized GH15	model-family sensitivity	estimator	CD011134	legacy:CD011134:2	CEA at 2.5µg/L	0.13	0.8092519071303678	0.7875347865439362	0.1282215395978901	0.23001929728127984	0.034928043075290495	0.38086130898547527
0.42.0	empirical model-specific sensitivity example	v0.40.0/v0.41.0 regularized GH15	model-family sensitivity	estimator	CD011134	legacy:CD011134:2	CEA at 2.5µg/L	0.14	0.8092519071303678	0.7875347865439362	0.13623572702907358	0.2331849995483597	0.03793368651346079	0.38086130898547527
0.42.0	empirical model-specific sensitivity example	v0.40.0/v0.41.0 regularized GH15	model-family sensitivity	estimator	CD011134	legacy:CD011134:2	CEA at 2.5µg/L	0.15000000000000002	0.8092519071303678	0.7875347865439362	0.1440033345824548	0.236132858830021	0.04099072493395294	0.38086130898547527
0.42.0	empirical model-specific sensitivity example	v0.40.0/v0.41.0 regularized GH15	model-family sensitivity	estimator	CD011134	legacy:CD011134:2	CEA at 2.5µg/L	0.16	0.8092519071303678	0.7875347865439362	0.15152716921479087	0.23888520692496001	0.0441004879468949	0.38086130898547527
0.42.0	empirical model-specific sensitivity example	v0.40.0/v0.41.0 regularized GH15	model-family sensitivity	estimator	CD011134	legacy:CD011134:2	CEA at 2.5µg/L	0.17	0.8092519071303678	0.7875347865439362	0.15880989411325816	0.24146075754000126	0.0472643514247991	0.38086130898547527
0.42.0	empirical model-specific sensitivity example	v0.40.0/v0.41.0 regularized GH15	model-family sensitivity	estimator	CD011134	legacy:CD011134:2	CEA at 2.5µg/L	0.18000000000000002	0.8092519071303678	0.7875347865439362	0.16585403600213355	0.24387536242239147	0.0504837395322817	0.38086130898547527
0.42.0	empirical model-specific sensitivity example	v0.40.0/v0.41.0 regularized GH15	model-family sensitivity	estimator	CD011134	legacy:CD011134:2	CEA at 2.5µg/L	0.19	0.8092519071303678	0.7875347865439362	0.172661991873225	0.24614257563921818	0.05376012686359018	0.38086130898547527
0.42.0	empirical model-specific sensitivity example	v0.40.0/v0.41.0 regularized GH15	model-family sensitivity	estimator	CD011134	legacy:CD011134:2	CEA at 2.5µg/L	0.2	0.8092519071303678	0.7875347865439362	0.17923603519149844	0.24827408222624092	0.057095040694679806	0.38086130898547527
0.42.0	empirical model-specific sensitivity example	v0.40.0/v0.41.0 regularized GH15	model-family sensitivity	estimator	CD011134	legacy:CD011134:2	CEA at 2.5µg/L	0.21000000000000002	0.8092519071303678	0.7875347865439362	0.18557832162172502	0.25028002895782286	0.060490063357064895	0.38086130898547527
0.42.0	empirical model-specific sensitivity example	v0.40.0/v0.41.0 regularized GH15	model-family sensitivity	estimator	CD011134	legacy:CD011134:2	CEA at 2.5µg/L	0.22	0.8092519071303678	0.7875347865439362	0.1916908943170398	0.25216928317788256	0.06394683474119713	0.38086130898547527
0.42.0	empirical model-specific sensitivity example	v0.40.0/v0.41.0 regularized GH15	model-family sensitivity	estimator	CD011134	legacy:CD011134:2	CEA at 2.5µg/L	0.23	0.8092519071303678	0.7875347865439362	0.19757568880596152	0.25394963788484765	0.0674670549376919	0.38086130898547527
0.42.0	empirical model-specific sensitivity example	v0.40.0/v0.41.0 regularized GH15	model-family sensitivity	estimator	CD011134	legacy:CD011134:2	CEA at 2.5µg/L	0.24000000000000002	0.8092519071303678	0.7875347865439362	0.20323453751060486	0.255627976066745	0.07105248702534027	0.38086130898547527
0.42.0	empirical model-specific sensitivity example	v0.40.0/v0.41.0 regularized GH15	model-family sensitivity	estimator	CD011134	legacy:CD011134:2	CEA at 2.5µg/L	0.25	0.8092519071303678	0.7875347865439362	0.20866917392543138	0.25721040372504567	0.07470496001551302	0.38086130898547527
0.42.0	empirical model-specific sensitivity example	v0.40.0/v0.41.0 regularized GH15	model-family sensitivity	estimator	CD011134	legacy:CD011134:2	CEA at 2.5µg/L	0.26	0.8092519071303678	0.7875347865439362	0.21388123648289076	0.25870235854563794	0.07842637196328783	0.38086130898547527
0.42.0	empirical model-specific sensitivity example	v0.40.0/v0.41.0 regularized GH15	model-family sensitivity	estimator	CD011134	legacy:CD011134:2	CEA at 2.5µg/L	0.27	0.8092519071303678	0.7875347865439362	0.2188722721296495	0.2601086994171686	0.08221869325641873	0.38086130898547527
0.42.0	empirical model-specific sensitivity example	v0.40.0/v0.41.0 regularized GH15	model-family sensitivity	estimator	CD011134	legacy:CD011134:2	CEA at 2.5µg/L	0.28	0.8092519071303678	0.7875347865439362	0.223643739634726	0.2614337807316927	0.0860839700941222	0.38086130898547527
0.42.0	empirical model-specific sensitivity example	v0.40.0/v0.41.0 regularized GH15	model-family sensitivity	estimator	CD011134	legacy:CD011134:2	CEA at 2.5µg/L	0.29000000000000004	0.8092519071303678	0.7875347865439362	0.22819701264874614	0.2626815144792612	0.09002432816858469	0.38086130898547527
0.42.0	empirical model-specific sensitivity example	v0.40.0/v0.41.0 regularized GH15	model-family sensitivity	estimator	CD011134	legacy:CD011134:2	CEA at 2.5µg/L	0.3	0.8092519071303678	0.7875347865439362	0.23253338253163214	0.26385542246563315	0.09404197656310907	0.38086130898547527
0.42.0	empirical model-specific sensitivity example	v0.40.0/v0.41.0 regularized GH15	model-family sensitivity	estimator	CD011134	legacy:CD011134:2	CEA at 2.5µg/L	0.31	0.8092519071303678	0.7875347865439362	0.23665406096435088	0.2649586804719341	0.09813921188192005	0.38086130898547527
0.42.0	empirical model-specific sensitivity example	v0.40.0/v0.41.0 regularized GH15	model-family sensitivity	estimator	CD011134	legacy:CD011134:2	CEA at 2.5µg/L	0.32	0.8092519071303678	0.7875347865439362	0.24056018235880983	0.26599415578917457	0.10231842262785089	0.38086130898547527
0.42.0	empirical model-specific sensitivity example	v0.40.0/v0.41.0 regularized GH15	model-family sensitivity	estimator	CD011134	legacy:CD011134:2	CEA at 2.5µg/L	0.33	0.8092519071303678	0.7875347865439362	0.24425280607862032	0.26696443926578695	0.10658209384544468	0.38086130898547527
0.42.0	empirical model-specific sensitivity example	v0.40.0/v0.41.0 regularized GH15	model-family sensitivity	estimator	CD011134	legacy:CD011134:2	CEA at 2.5µg/L	0.34	0.8092519071303678	0.7875347865439362	0.24773291848219953	0.26787187277902647	0.11093281204843641	0.38086130898547527
0.42.0	empirical model-specific sensitivity example	v0.40.0/v0.41.0 regularized GH15	model-family sensitivity	estimator	CD011134	legacy:CD011134:2	CEA at 2.5µg/L	0.35000000000000003	0.8092519071303678	0.7875347865439362	0.2510014347985542	0.2687185728642147	0.11537327045214477	0.38086130898547527
0.42.0	empirical model-specific sensitivity example	v0.40.0/v0.41.0 regularized GH15	model-family sensitivity	estimator	CD011134	legacy:CD011134:2	CEA at 2.5µg/L	0.36000000000000004	0.8092519071303678	0.7875347865439362	0.25405920084506245	0.26950645109701393	0.11990627453301703	0.38086130898547527
0.42.0	empirical model-specific sensitivity example	v0.40.0/v0.41.0 regularized GH15	model-family sensitivity	estimator	CD011134	legacy:CD011134:2	CEA at 2.5µg/L	0.37	0.8092519071303678	0.7875347865439362	0.2569069945956309	0.27023723171412933	0.12453474793944071	0.38086130898547527
0.42.0	empirical model-specific sensitivity example	v0.40.0/v0.41.0 regularized GH15	model-family sensitivity	estimator	CD011134	legacy:CD011134:2	CEA at 2.5µg/L	0.38	0.8092519071303678	0.7875347865439362	0.2595455276067493	0.27091246687031223	0.12926173877999264	0.38086130898547527
0.42.0	empirical model-specific sensitivity example	v0.40.0/v0.41.0 regularized GH15	model-family sensitivity	estimator	CD011134	legacy:CD011134:2	CEA at 2.5µg/L	0.39	0.8092519071303678	0.7875347865439362	0.26197544630817504	0.2715335498592366	0.1340904263175438	0.38086130898547527
0.42.0	empirical model-specific sensitivity example	v0.40.0/v0.41.0 regularized GH15	model-family sensitivity	estimator	CD011134	legacy:CD011134:2	CEA at 2.5µg/L	0.4	0.8092519071303678	0.7875347865439362	0.2641973331642474	0.2721017265689333	0.13902412810011539	0.38086130898547527
0.42.0	empirical model-specific sensitivity example	v0.40.0/v0.41.0 regularized GH15	model-family sensitivity	estimator	CD011134	legacy:CD011134:2	CEA at 2.5µg/L	0.41000000000000003	0.8092519071303678	0.7875347865439362	0.26621170771116875	0.2726181053961074	0.14406630756209385	0.38086130898547527
0.42.0	empirical model-specific sensitivity example	v0.40.0/v0.41.0 regularized GH15	model-family sensitivity	estimator	CD011134	legacy:CD011134:2	CEA at 2.5µg/L	0.42000000000000004	0.8092519071303678	0.7875347865439362	0.2680190274749471	0.27308366580557186	0.14922058213240555	0.38086130898547527
0.42.0	empirical model-specific sensitivity example	v0.40.0/v0.41.0 regularized GH15	model-family sensitivity	estimator	CD011134	legacy:CD011134:2	CEA at 2.5µg/L	0.43	0.8092519071303678	0.7875347865439362	0.26961968877411946	0.27349926568951805	0.15449073188953946	0.38086130898547527
0.42.0	empirical model-specific sensitivity example	v0.40.0/v0.41.0 regularized GH15	model-family sensitivity	estimator	CD011134	legacy:CD011134:2	CEA at 2.5µg/L	0.44	0.8092519071303678	0.7875347865439362	0.2710140274108187	0.27386564765503474	0.15988070880693722	0.38086130898547527
0.42.0	empirical model-specific sensitivity example	v0.40.0/v0.41.0 regularized GH15	model-family sensitivity	estimator	CD011134	legacy:CD011134:2	CEA at 2.5µg/L	0.45	0.8092519071303678	0.7875347865439362	0.27220231925322125	0.2741834443461254	0.16539464663627018	0.38086130898547527
0.42.0	empirical model-specific sensitivity example	v0.40.0/v0.41.0 regularized GH15	model-family sensitivity	estimator	CD011134	legacy:CD011134:2	CEA at 2.5µg/L	0.46	0.8092519071303678	0.7875347865439362	0.27318478071191954	0.27445318288761844	0.17103687148054886	0.38086130898547527
0.42.0	empirical model-specific sensitivity example	v0.40.0/v0.41.0 regularized GH15	model-family sensitivity	estimator	CD011134	legacy:CD011134:2	CEA at 2.5µg/L	0.47000000000000003	0.8092519071303678	0.7875347865439362	0.27396156911229047	0.27467528852214584	0.1768119131138982	0.38086130898547527
0.42.0	empirical model-specific sensitivity example	v0.40.0/v0.41.0 regularized GH15	model-family sensitivity	estimator	CD011134	legacy:CD011134:2	CEA at 2.5µg/L	0.48000000000000004	0.8092519071303678	0.7875347865439362	0.27453278296445827	0.27485008749718937	0.18272451711024937	0.38086130898547527
0.42.0	empirical model-specific sensitivity example	v0.40.0/v0.41.0 regularized GH15	model-family sensitivity	estimator	CD011134	legacy:CD011134:2	CEA at 2.5µg/L	0.49	0.8092519071303678	0.7875347865439362	0.27489846213201985	0.27497780924667226	0.18877965784920017	0.38086130898547527
0.42.0	empirical model-specific sensitivity example	v0.40.0/v0.41.0 regularized GH15	model-family sensitivity	estimator	CD011134	legacy:CD011134:2	CEA at 2.5µg/L	0.5	0.8092519071303678	0.7875347865439362	0.275058587900254	0.275058587900254	0.19498255247395943	0.38086130898547527
0.42.0	empirical model-specific sensitivity example	v0.40.0/v0.41.0 regularized GH15	model-family sensitivity	estimator	CD011134	legacy:CD011134:3	CEA at 5µg/L	0.01	0.6992893657020327	0.8783722673879686	0.012773320225694756	0.1580990771561473	0.003446162422809286	0.38086130898547527
0.42.0	empirical model-specific sensitivity example	v0.40.0/v0.41.0 regularized GH15	model-family sensitivity	estimator	CD011134	legacy:CD011134:3	CEA at 5µg/L	0.02	0.6992893657020327	0.8783722673879686	0.025113474187187387	0.17755499049900716	0.006938256366115978	0.38086130898547527
0.42.0	empirical model-specific sensitivity example	v0.40.0/v0.41.0 regularized GH15	model-family sensitivity	estimator	CD011134	legacy:CD011134:3	CEA at 5µg/L	0.03	0.6992893657020327	0.8783722673879686	0.037036499971079384	0.19052495502753167	0.010477206274868688	0.38086130898547527
0.42.0	empirical model-specific sensitivity example	v0.40.0/v0.41.0 regularized GH15	model-family sensitivity	estimator	CD011134	legacy:CD011134:3	CEA at 5µg/L	0.04	0.6992893657020327	0.8783722673879686	0.04855706548704501	0.2004070608752827	0.014063961569474067	0.38086130898547527
0.42.0	empirical model-specific sensitivity example	v0.40.0/v0.41.0 regularized GH15	model-family sensitivity	estimator	CD011134	legacy:CD011134:3	CEA at 5µg/L	0.05	0.6992893657020327	0.8783722673879686	0.05968863202162589	0.2084122423041638	0.017699497494975576	0.38086130898547527
0.42.0	empirical model-specific sensitivity example	v0.40.0/v0.41.0 regularized GH15	model-family sensitivity	estimator	CD011134	legacy:CD011134:3	CEA at 5µg/L	0.060000000000000005	0.6992893657020327	0.8783722673879686	0.07044359263154706	0.21513112133010198	0.02138481600511653	0.38086130898547527
0.42.0	empirical model-specific sensitivity example	v0.40.0/v0.41.0 regularized GH15	model-family sensitivity	estimator	CD011134	legacy:CD011134:3	CEA at 5µg/L	0.06999999999999999	0.6992893657020327	0.8783722673879686	0.08083339003285148	0.22090233805327994	0.0251209466829708	0.38086130898547527
0.42.0	empirical model-specific sensitivity example	v0.40.0/v0.41.0 regularized GH15	model-family sensitivity	estimator	CD011134	legacy:CD011134:3	CEA at 5µg/L	0.08	0.6992893657020327	0.8783722673879686	0.09086861764463902	0.2259406251202042	0.02890894769991807	0.38086130898547527
0.42.0	empirical model-specific sensitivity example	v0.40.0/v0.41.0 regularized GH15	model-family sensitivity	estimator	CD011134	legacy:CD011134:3	CEA at 5µg/L	0.09	0.6992893657020327	0.8783722673879686	0.10055910668944987	0.2303918913932165	0.032749906814839864	0.38086130898547527
0.42.0	empirical model-specific sensitivity example	v0.40.0/v0.41.0 regularized GH15	model-family sensitivity	estimator	CD011134	legacy:CD011134:3	CEA at 5µg/L	0.09999999999999999	0.6992893657020327	0.8783722673879686	0.10991400167212911	0.2343604144144376	0.03664494241551843	0.38086130898547527
0.42.0	empirical model-specific sensitivity example	v0.40.0/v0.41.0 regularized GH15	model-family sensitivity	estimator	CD011134	legacy:CD011134:3	CEA at 5µg/L	0.11	0.6992893657020327	0.8783722673879686	0.11894182610978432	0.2379236432989387	0.04059520460433265	0.38086130898547527
0.42.0	empirical model-specific sensitivity example	v0.40.0/v0.41.0 regularized GH15	model-family sensitivity	estimator	CD011134	legacy:CD011134:3	CEA at 5µg/L	0.12	0.6992893657020327	0.8783722673879686	0.12765054003448076	0.24114087082199676	0.044601876330464904	0.38086130898547527
0.42.0	empirical model-specific sensitivity example	v0.40.0/v0.41.0 regularized GH15	model-family sensitivity	estimator	CD011134	legacy:CD011134:3	CEA at 5µg/L	0.13	0.6992893657020327	0.8783722673879686	0.13604759051375548	0.2440586134351821	0.04866617457096052	0.38086130898547527
0.42.0	empirical model-specific sensitivity example	v0.40.0/v0.41.0 regularized GH15	model-family sensitivity	estimator	CD011134	legacy:CD011134:3	CEA at 5µg/L	0.14	0.6992893657020327	0.8783722673879686	0.1441399562144073	0.24671410618731673	0.05278935156311634	0.38086130898547527
0.42.0	empirical model-specific sensitivity example	v0.40.0/v0.41.0 regularized GH15	model-family sensitivity	estimator	CD011134	legacy:CD011134:3	CEA at 5µg/L	0.15000000000000002	0.6992893657020327	0.8783722673879686	0.15193418685928506	0.24913766060434522	0.05697269609082051	0.38086130898547527
0.42.0	empirical model-specific sensitivity example	v0.40.0/v0.41.0 regularized GH15	model-family sensitivity	estimator	CD011134	legacy:CD011134:3	CEA at 5µg/L	0.16	0.6992893657020327	0.8783722673879686	0.15943643828523624	0.25135430661387637	0.0612175348276187	0.38086130898547527
0.42.0	empirical model-specific sensitivity example	v0.40.0/v0.41.0 regularized GH15	model-family sensitivity	estimator	CD011134	legacy:CD011134:3	CEA at 5µg/L	0.17	0.6992893657020327	0.8783722673879686	0.1666525036955679	0.2533849670573533	0.06552523373944749	0.38086130898547527
0.42.0	empirical model-specific sensitivity example	v0.40.0/v0.41.0 regularized GH15	model-family sensitivity	estimator	CD011134	legacy:CD011134:3	CEA at 5µg/L	0.18000000000000002	0.6992893657020327	0.8783722673879686	0.1735878416067178	0.25524731748713314	0.06989719955014985	0.38086130898547527
0.42.0	empirical model-specific sensitivity example	v0.40.0/v0.41.0 regularized GH15	model-family sensitivity	estimator	CD011134	legacy:CD011134:3	CEA at 5µg/L	0.19	0.6992893657020327	0.8783722673879686	0.1802476009119659	0.2569564283367982	0.07433488127307639	0.38086130898547527
0.42.0	empirical model-specific sensitivity example	v0.40.0/v0.41.0 regularized GH15	model-family sensitivity	estimator	CD011134	legacy:CD011134:3	CEA at 5µg/L	0.2	0.6992893657020327	0.8783722673879686	0.18663664342160535	0.2585252530596209	0.07883977181227472	0.38086130898547527
0.42.0	empirical model-specific sensitivity example	v0.40.0/v0.41.0 regularized GH15	model-family sensitivity	estimator	CD011134	legacy:CD011134:3	CEA at 5µg/L	0.21000000000000002	0.6992893657020327	0.8783722673879686	0.1927595641863884	0.25996500499021036	0.08341340963698428	0.38086130898547527
0.42.0	empirical model-specific sensitivity example	v0.40.0/v0.41.0 regularized GH15	model-family sensitivity	estimator	CD011134	legacy:CD011134:3	CEA at 5µg/L	0.22	0.6992893657020327	0.8783722673879686	0.19862070986723224	0.26128545234216627	0.08805738053338191	0.38086130898547527
0.42.0	empirical model-specific sensitivity example	v0.40.0/v0.41.0 regularized GH15	model-family sensitivity	estimator	CD011134	legacy:CD011134:3	CEA at 5µg/L	0.23	0.6992893657020327	0.8783722673879686	0.20422419537745884	0.26249515199394907	0.09277331943776829	0.38086130898547527
0.42.0	empirical model-specific sensitivity example	v0.40.0/v0.41.0 regularized GH15	model-family sensitivity	estimator	CD011134	legacy:CD011134:3	CEA at 5µg/L	0.24000000000000002	0.6992893657020327	0.8783722673879686	0.2095739189929765	0.26360163683180615	0.09756291235564697	0.38086130898547527
0.42.0	empirical model-specific sensitivity example	v0.40.0/v0.41.0 regularized GH15	model-family sensitivity	estimator	CD011134	legacy:CD011134:3	CEA at 5µg/L	0.25	0.6992893657020327	0.8783722673879686	0.2146735760997336	0.26461156738677416	0.10242789837142818	0.38086130898547527
0.42.0	empirical model-specific sensitivity example	v0.40.0/v0.41.0 regularized GH15	model-family sensitivity	estimator	CD011134	legacy:CD011134:3	CEA at 5µg/L	0.26	0.6992893657020327	0.8783722673879686	0.21952667172566714	0.26553085568891	0.10737007175379025	0.38086130898547527
0.42.0	empirical model-specific sensitivity example	v0.40.0/v0.41.0 regularized GH15	model-family sensitivity	estimator	CD011134	legacy:CD011134:3	CEA at 5µg/L	0.27	0.6992893657020327	0.8783722673879686	0.2241365319855529	0.2663647672652784	0.11239128416205212	0.38086130898547527
0.42.0	empirical model-specific sensitivity example	v0.40.0/v0.41.0 regularized GH15	model-family sensitivity	estimator	CD011134	legacy:CD011134:3	CEA at 5µg/L	0.28	0.6992893657020327	0.8783722673879686	0.22850631455107678	0.2671180057699119	0.11749344695925765	0.38086130898547527
0.42.0	empirical model-specific sensitivity example	v0.40.0/v0.41.0 regularized GH15	model-family sensitivity	estimator	CD011134	legacy:CD011134:3	CEA at 5µg/L	0.29000000000000004	0.6992893657020327	0.8783722673879686	0.2326390182446707	0.2677947836834417	0.12267853363804118	0.38086130898547527
0.42.0	empirical model-specific sensitivity example	v0.40.0/v0.41.0 regularized GH15	model-family sensitivity	estimator	CD011134	legacy:CD011134:3	CEA at 5µg/L	0.3	0.6992893657020327	0.8783722673879686	0.2365374918437873	0.26839888174298465	0.1279485823657429	0.38086130898547527
0.42.0	empirical model-specific sensitivity example	v0.40.0/v0.41.0 regularized GH15	model-family sensitivity	estimator	CD011134	legacy:CD011134:3	CEA at 5µg/L	0.31	0.6992893657020327	0.8783722673879686	0.2402044421720675	0.26893369918125026	0.13330569865566927	0.38086130898547527
0.42.0	empirical model-specific sensitivity example	v0.40.0/v0.41.0 regularized GH15	model-family sensitivity	estimator	CD011134	legacy:CD011134:3	CEA at 5µg/L	0.32	0.6992893657020327	0.8783722673879686	0.24364244154498038	0.2694022964137356	0.13875205817185327	0.38086130898547527
0.42.0	empirical model-specific sensitivity example	v0.40.0/v0.41.0 regularized GH15	model-family sensitivity	estimator	CD011134	legacy:CD011134:3	CEA at 5µg/L	0.33	0.6992893657020327	0.8783722673879686	0.24685393462983402	0.2698074314765273	0.1442899096751645	0.38086130898547527
0.42.0	empirical model-specific sensitivity example	v0.40.0/v0.41.0 regularized GH15	model-family sensitivity	estimator	CD011134	legacy:CD011134:3	CEA at 5µg/L	0.34	0.6992893657020327	0.8783722673879686	0.24984124477334896	0.27015159125769944	0.14992157811914958	0.38086130898547527
0.42.0	empirical model-specific sensitivity example	v0.40.0/v0.41.0 regularized GH15	model-family sensitivity	estimator	CD011134	legacy:CD011134:3	CEA at 5µg/L	0.35000000000000003	0.6992893657020327	0.8783722673879686	0.25260657984414475	0.27043701836329054	0.15564946790455647	0.38086130898547527
0.42.0	empirical model-specific sensitivity example	v0.40.0/v0.41.0 regularized GH15	model-family sensitivity	estimator	CD011134	legacy:CD011134:3	CEA at 5µg/L	0.36000000000000004	0.6992893657020327	0.8783722673879686	0.25515203763236033	0.27066573430027224	0.16147606630211506	0.38086130898547527
0.42.0	empirical model-specific sensitivity example	v0.40.0/v0.41.0 regularized GH15	model-family sensitivity	estimator	CD011134	legacy:CD011134:3	CEA at 5µg/L	0.37	0.6992893657020327	0.8783722673879686	0.2574796108441389	0.27083955953348243	0.16740394705380893	0.38086130898547527
0.42.0	empirical model-specific sensitivity example	v0.40.0/v0.41.0 regularized GH15	model-family sensitivity	estimator	CD011134	legacy:CD011134:3	CEA at 5µg/L	0.38	0.6992893657020327	0.8783722673879686	0.25959119172475	0.27096013087349924	0.1734357741635949	0.38086130898547527
0.42.0	empirical model-specific sensitivity example	v0.40.0/v0.41.0 regularized GH15	model-family sensitivity	estimator	CD011134	legacy:CD011134:3	CEA at 5µg/L	0.39	0.6992893657020327	0.8783722673879686	0.26148857634062794	0.2710289165721445	0.17957430588929785	0.38086130898547527
0.42.0	empirical model-specific sensitivity example	v0.40.0/v0.41.0 regularized GH15	model-family sensitivity	estimator	CD011134	legacy:CD011134:3	CEA at 5µg/L	0.4	0.6992893657020327	0.8783722673879686	0.2631734685475213	0.27104722943738646	0.18582239894825006	0.38086130898547527
0.42.0	empirical model-specific sensitivity example	v0.40.0/v0.41.0 regularized GH15	model-family sensitivity	estimator	CD011134	legacy:CD011134:3	CEA at 5µg/L	0.41000000000000003	0.6992893657020327	0.8783722673879686	0.26464748366921165	0.2710162382265535	0.1921830129501463	0.38086130898547527
0.42.0	empirical model-specific sensitivity example	v0.40.0/v0.41.0 regularized GH15	model-family sensitivity	estimator	CD011134	legacy:CD011134:3	CEA at 5µg/L	0.42000000000000004	0.6992893657020327	0.8783722673879686	0.26591215190882217	0.2709369775334216	0.1986592150715669	0.38086130898547527
0.42.0	empirical model-specific sensitivity example	v0.40.0/v0.41.0 regularized GH15	model-family sensitivity	estimator	CD011134	legacy:CD011134:3	CEA at 5µg/L	0.43	0.6992893657020327	0.8783722673879686	0.26696892151257784	0.27081035634895123	0.20525418498768047	0.38086130898547527
0.42.0	empirical model-specific sensitivity example	v0.40.0/v0.41.0 regularized GH15	model-family sensitivity	estimator	CD011134	legacy:CD011134:3	CEA at 5µg/L	0.44	0.6992893657020327	0.8783722673879686	0.26781916170394077	0.2706371654456668	0.2119712200777872	0.38086130898547527
0.42.0	empirical model-specific sensitivity example	v0.40.0/v0.41.0 regularized GH15	model-family sensitivity	estimator	CD011134	legacy:CD011134:3	CEA at 5µg/L	0.45	0.6992893657020327	0.8783722673879686	0.2684641654043111	0.2704180837106914	0.21881374092260697	0.38086130898547527
0.42.0	empirical model-specific sensitivity example	v0.40.0/v0.41.0 regularized GH15	model-family sensitivity	estimator	CD011134	legacy:CD011134:3	CEA at 5µg/L	0.46	0.6992893657020327	0.8783722673879686	0.2689051517549423	0.2701536835313237	0.2257852971125692	0.38086130898547527
0.42.0	empirical model-specific sensitivity example	v0.40.0/v0.41.0 regularized GH15	model-family sensitivity	estimator	CD011134	legacy:CD011134:3	CEA at 5µg/L	0.47000000000000003	0.6992893657020327	0.8783722673879686	0.26914326845330955	0.26984443531897423	0.23288957338782676	0.38086130898547527
0.42.0	empirical model-specific sensitivity example	v0.40.0/v0.41.0 regularized GH15	model-family sensitivity	estimator	CD011134	legacy:CD011134:3	CEA at 5µg/L	0.48000000000000004	0.6992893657020327	0.8783722673879686	0.2691795939159286	0.26949071124168456	0.2401303961323081	0.38086130898547527
0.42.0	empirical model-specific sensitivity example	v0.40.0/v0.41.0 regularized GH15	model-family sensitivity	estimator	CD011134	legacy:CD011134:3	CEA at 5µg/L	0.49	0.6992893657020327	0.8783722673879686	0.26901513927847415	0.2690927882217749	0.24751174024585687	0.38086130898547527
0.42.0	empirical model-specific sensitivity example	v0.40.0/v0.41.0 regularized GH15	model-family sensitivity	estimator	CD011134	legacy:CD011134:3	CEA at 5µg/L	0.5	0.6992893657020327	0.8783722673879686	0.26865085024302693	0.26865085024302693	0.2550377364203908	0.38086130898547527
0.42.0	empirical model-specific sensitivity example	regularized GH15 wider prior	prior sensitivity	prior	CD011134	legacy:CD011134:2	CEA at 2.5µg/L	0.01	0.803156182964274	0.8030103767788996	0.012125483819815746	0.15008061867331726	0.002469968446826485	0.2390257858606559
0.42.0	empirical model-specific sensitivity example	regularized GH15 wider prior	prior sensitivity	prior	CD011134	legacy:CD011134:2	CEA at 2.5µg/L	0.02	0.803156182964274	0.8030103767788996	0.02392334444698943	0.16914064395585768	0.004977798489299195	0.2390257858606559
0.42.0	empirical model-specific sensitivity example	regularized GH15 wider prior	prior sensitivity	prior	CD011134	legacy:CD011134:2	CEA at 2.5µg/L	0.03	0.803156182964274	0.8030103767788996	0.035400643034744335	0.1821097006306506	0.007524367409184158	0.2390257858606559
0.42.0	empirical model-specific sensitivity example	regularized GH15 wider prior	prior sensitivity	prior	CD011134	legacy:CD011134:2	CEA at 2.5µg/L	0.04	0.803156182964274	0.8030103767788996	0.04656400612382708	0.19218121021634957	0.010110579802250873	0.2390257858606559
0.42.0	empirical model-specific sensitivity example	regularized GH15 wider prior	prior sensitivity	prior	CD011134	legacy:CD011134:2	CEA at 2.5µg/L	0.05	0.803156182964274	0.8030103767788996	0.05741966055350857	0.20048977172009733	0.012737368649631951	0.2390257858606559
0.42.0	empirical model-specific sensitivity example	regularized GH15 wider prior	prior sensitivity	prior	CD011134	legacy:CD011134:2	CEA at 2.5µg/L	0.060000000000000005	0.803156182964274	0.8030103767788996	0.06797346462076684	0.20758747699089966	0.015405696440008809	0.2390257858606559
0.42.0	empirical model-specific sensitivity example	regularized GH15 wider prior	prior sensitivity	prior	CD011134	legacy:CD011134:2	CEA at 2.5µg/L	0.06999999999999999	0.803156182964274	0.8030103767788996	0.07823093597430736	0.21379032424345454	0.018116556345459046	0.2390257858606559
0.42.0	empirical model-specific sensitivity example	regularized GH15 wider prior	prior sensitivity	prior	CD011134	legacy:CD011134:2	CEA at 2.5µg/L	0.08	0.803156182964274	0.8030103767788996	0.08819727665604223	0.21929845900700162	0.020870973453983175	0.2390257858606559
0.42.0	empirical model-specific sensitivity example	regularized GH15 wider prior	prior sensitivity	prior	CD011134	legacy:CD011134:2	CEA at 2.5µg/L	0.09	0.803156182964274	0.8030103767788996	0.09787739564142015	0.2242477986216518	0.02367000606192399	0.2390257858606559
0.42.0	empirical model-specific sensitivity example	regularized GH15 wider prior	prior sensitivity	prior	CD011134	legacy:CD011134:2	CEA at 2.5µg/L	0.09999999999999999	0.803156182964274	0.8030103767788996	0.10727592917911524	0.22873547352144463	0.02651474702970184	0.2390257858606559
0.42.0	empirical model-specific sensitivity example	regularized GH15 wider prior	prior sensitivity	prior	CD011134	legacy:CD011134:2	CEA at 2.5µg/L	0.11	0.803156182964274	0.8030103767788996	0.11639725918806237	0.2328336539113935	0.029406325204514316	0.2390257858606559
0.42.0	empirical model-specific sensitivity example	regularized GH15 wider prior	prior sensitivity	prior	CD011134	legacy:CD011134:2	CEA at 2.5µg/L	0.12	0.803156182964274	0.8030103767788996	0.12524552993418206	0.23659763716419108	0.032345906913891324	0.2390257858606559
0.42.0	empirical model-specific sensitivity example	regularized GH15 wider prior	prior sensitivity	prior	CD011134	legacy:CD011134:2	CEA at 2.5µg/L	0.13	0.803156182964274	0.8030103767788996	0.1338246631790662	0.24007085767249123	0.035334697534257005	0.2390257858606559
0.42.0	empirical model-specific sensitivity example	regularized GH15 wider prior	prior sensitivity	prior	CD011134	legacy:CD011134:2	CEA at 2.5µg/L	0.14	0.803156182964274	0.8030103767788996	0.14213837196748844	0.24328813686273437	0.03837394313893019	0.2390257858606559
0.42.0	empirical model-specific sensitivity example	regularized GH15 wider prior	prior sensitivity	prior	CD011134	legacy:CD011134:2	CEA at 2.5µg/L	0.15000000000000002	0.803156182964274	0.8030103767788996	0.1501901731989844	0.2462778731373432	0.04146493223029702	0.2390257858606559
0.42.0	empirical model-specific sensitivity example	regularized GH15 wider prior	prior sensitivity	prior	CD011134	legacy:CD011134:2	CEA at 2.5µg/L	0.16	0.803156182964274	0.8030103767788996	0.15798339911034248	0.2490635651860303	0.04460899756121445	0.2390257858606559
0.42.0	empirical model-specific sensitivity example	regularized GH15 wider prior	prior sensitivity	prior	CD011134	legacy:CD011134:2	CEA at 2.5µg/L	0.17	0.803156182964274	0.8030103767788996	0.16552120778007515	0.2516649006201704	0.047807518051053856	0.2390257858606559
0.42.0	empirical model-specific sensitivity example	regularized GH15 wider prior	prior sensitivity	prior	CD011134	legacy:CD011134:2	CEA at 2.5µg/L	0.18000000000000002	0.803156182964274	0.8030103767788996	0.1728065927524112	0.25409855227117145	0.051061920802171694	0.2390257858606559
0.42.0	empirical model-specific sensitivity example	regularized GH15 wider prior	prior sensitivity	prior	CD011134	legacy:CD011134:2	CEA at 2.5µg/L	0.19	0.803156182964274	0.8030103767788996	0.17984239186668335	0.2563787725539819	0.054373683223002706	0.2390257858606559
0.42.0	empirical model-specific sensitivity example	regularized GH15 wider prior	prior sensitivity	prior	CD011134	legacy:CD011134:2	CEA at 2.5µg/L	0.2	0.803156182964274	0.8030103767788996	0.1866312953679109	0.25851784504526	0.05774433526441144	0.2390257858606559
0.42.0	empirical model-specific sensitivity example	regularized GH15 wider prior	prior sensitivity	prior	CD011134	legacy:CD011134:2	CEA at 2.5µg/L	0.21000000000000002	0.803156182964274	0.8030103767788996	0.19317585336563156	0.2605264330003644	0.06117546177641391	0.2390257858606559
0.42.0	empirical model-specific sensitivity example	regularized GH15 wider prior	prior sensitivity	prior	CD011134	legacy:CD011134:2	CEA at 2.5µg/L	0.22	0.803156182964274	0.8030103767788996	0.1994784827004438	0.2624138521091509	0.06466870499289686	0.2390257858606559
0.42.0	empirical model-specific sensitivity example	regularized GH15 wider prior	prior sensitivity	prior	CD011134	legacy:CD011134:2	CEA at 2.5µg/L	0.23	0.803156182964274	0.8030103767788996	0.20554147327108932	0.26418828664074107	0.06822576715251887	0.2390257858606559
0.42.0	empirical model-specific sensitivity example	regularized GH15 wider prior	prior sensitivity	prior	CD011134	legacy:CD011134:2	CEA at 2.5µg/L	0.24000000000000002	0.803156182964274	0.8030103767788996	0.21136699386910815	0.26585696265947334	0.0718484132645813	0.2390257858606559
0.42.0	empirical model-specific sensitivity example	regularized GH15 wider prior	prior sensitivity	prior	CD011134	legacy:CD011134:2	CEA at 2.5µg/L	0.25	0.803156182964274	0.8030103767788996	0.2169570975630205	0.26742628825060777	0.07553847402931171	0.2390257858606559
0.42.0	empirical model-specific sensitivity example	regularized GH15 wider prior	prior sensitivity	prior	CD011134	legacy:CD011134:2	CEA at 2.5µg/L	0.26	0.803156182964274	0.8030103767788996	0.22231372666951305	0.26890196808392786	0.07929784892271081	0.2390257858606559
0.42.0	empirical model-specific sensitivity example	regularized GH15 wider prior	prior sensitivity	prior	CD011134	legacy:CD011134:2	CEA at 2.5µg/L	0.27	0.803156182964274	0.8030103767788996	0.2274387173451768	0.27028909779270766	0.08312850945688514	0.2390257858606559
0.42.0	empirical model-specific sensitivity example	regularized GH15 wider prior	prior sensitivity	prior	CD011134	legacy:CD011134:2	CEA at 2.5µg/L	0.28	0.803156182964274	0.8030103767788996	0.23233380382884838	0.2715922423134081	0.08703250262762323	0.2390257858606559
0.42.0	empirical model-specific sensitivity example	regularized GH15 wider prior	prior sensitivity	prior	CD011134	legacy:CD011134:2	CEA at 2.5µg/L	0.29000000000000004	0.803156182964274	0.8030103767788996	0.23700062236153524	0.2728155013592708	0.09101195456188234	0.2390257858606559
0.42.0	empirical model-specific sensitivity example	regularized GH15 wider prior	prior sensitivity	prior	CD011134	legacy:CD011134:2	CEA at 2.5µg/L	0.3	0.803156182964274	0.8030103767788996	0.24144071480814905	0.2739625644822957	0.09506907437884168	0.2390257858606559
0.42.0	empirical model-specific sensitivity example	regularized GH15 wider prior	prior sensitivity	prior	CD011134	legacy:CD011134:2	CEA at 2.5µg/L	0.31	0.803156182964274	0.8030103767788996	0.24565553200284168	0.27503675764054913	0.09920615827925483	0.2390257858606559
0.42.0	empirical model-specific sensitivity example	regularized GH15 wider prior	prior sensitivity	prior	CD011134	legacy:CD011134:2	CEA at 2.5µg/L	0.32	0.803156182964274	0.8030103767788996	0.2496464368375521	0.2760410827812473	0.10342559387900666	0.2390257858606559
0.42.0	empirical model-specific sensitivity example	regularized GH15 wider prior	prior sensitivity	prior	CD011134	legacy:CD011134:2	CEA at 2.5µg/L	0.33	0.803156182964274	0.8030103767788996	0.25341470711141995	0.2769782516395236	0.10772986480405991	0.2390257858606559
0.42.0	empirical model-specific sensitivity example	regularized GH15 wider prior	prior sensitivity	prior	CD011134	legacy:CD011134:2	CEA at 2.5µg/L	0.34	0.803156182964274	0.8030103767788996	0.25696153815697353	0.27785071471328765	0.11212155556537216	0.2390257858606559
0.42.0	empirical model-specific sensitivity example	regularized GH15 wider prior	prior sensitivity	prior	CD011134	legacy:CD011134:2	CEA at 2.5µg/L	0.35000000000000003	0.803156182964274	0.8030103767788996	0.26028804525742144	0.2786606861882102	0.11660335673388914	0.2390257858606559
0.42.0	empirical model-specific sensitivity example	regularized GH15 wider prior	prior sensitivity	prior	CD011134	legacy:CD011134:2	CEA at 2.5µg/L	0.36000000000000004	0.803156182964274	0.8030103767788996	0.26339526586795176	0.2794101654406023	0.12117807043738707	0.2390257858606559
0.42.0	empirical model-specific sensitivity example	regularized GH15 wider prior	prior sensitivity	prior	CD011134	legacy:CD011134:2	CEA at 2.5µg/L	0.37	0.803156182964274	0.8030103767788996	0.2662841616526557	0.2801009556302489	0.12584861620276278	0.2390257858606559
0.42.0	empirical model-specific sensitivity example	regularized GH15 wider prior	prior sensitivity	prior	CD011134	legacy:CD011134:2	CEA at 2.5µg/L	0.38	0.803156182964274	0.8030103767788996	0.268955620347527	0.2807346798030086	0.13061803716936599	0.2390257858606559
0.42.0	empirical model-specific sensitivity example	regularized GH15 wider prior	prior sensitivity	prior	CD011134	legacy:CD011134:2	CEA at 2.5µg/L	0.39	0.803156182964274	0.8030103767788996	0.27141045745891257	0.28131279484888927	0.13548950670116125	0.2390257858606559
0.42.0	empirical model-specific sensitivity example	regularized GH15 wider prior	prior sensitivity	prior	CD011134	legacy:CD011134:2	CEA at 2.5µg/L	0.4	0.803156182964274	0.8030103767788996	0.2736494178058251	0.2818366036013598	0.1404663354279097	0.2390257858606559
0.42.0	empirical model-specific sensitivity example	regularized GH15 wider prior	prior sensitivity	prior	CD011134	legacy:CD011134:2	CEA at 2.5µg/L	0.41000000000000003	0.803156182964274	0.8030103767788996	0.2756731769136293	0.2823072653147874	0.14555197874820078	0.2390257858606559
0.42.0	empirical model-specific sensitivity example	regularized GH15 wider prior	prior sensitivity	prior	CD011134	legacy:CD011134:2	CEA at 2.5µg/L	0.42000000000000004	0.803156182964274	0.8030103767788996	0.27748234226578666	0.2827258047167584	0.15075004483006804	0.2390257858606559
0.42.0	empirical model-specific sensitivity example	regularized GH15 wider prior	prior sensitivity	prior	CD011134	legacy:CD011134:2	CEA at 2.5µg/L	0.43	0.803156182964274	0.8030103767788996	0.27907745441958764	0.2830931197988378	0.15606430314811798	0.2390257858606559
0.42.0	empirical model-specific sensitivity example	regularized GH15 wider prior	prior sensitivity	prior	CD011134	legacy:CD011134:2	CEA at 2.5µg/L	0.44	0.803156182964274	0.8030103767788996	0.2804589879910863	0.28340998848160853	0.16149869359961974	0.2390257858606559
0.42.0	empirical model-specific sensitivity example	regularized GH15 wider prior	prior sensitivity	prior	CD011134	legacy:CD011134:2	CEA at 2.5µg/L	0.45	0.803156182964274	0.8030103767788996	0.28162735251378496	0.2836770742665015	0.16705733624588737	0.2390257858606559
0.42.0	empirical model-specific sensitivity example	regularized GH15 wider prior	prior sensitivity	prior	CD011134	legacy:CD011134:2	CEA at 2.5µg/L	0.46	0.803156182964274	0.8030103767788996	0.28258289317500485	0.2838949309670971	0.17274454172957165	0.2390257858606559
0.42.0	empirical model-specific sensitivity example	regularized GH15 wider prior	prior sensitivity	prior	CD011134	legacy:CD011134:2	CEA at 2.5µg/L	0.47000000000000003	0.803156182964274	0.8030103767788996	0.2833258914332796	0.284064006595511	0.17856482242321606	0.2390257858606559
0.42.0	empirical model-specific sensitivity example	regularized GH15 wider prior	prior sensitivity	prior	CD011134	legacy:CD011134:2	CEA at 2.5µg/L	0.48000000000000004	0.803156182964274	0.8030103767788996	0.28385656551954774	0.2841846464646074	0.18452290436967392	0.2390257858606559
0.42.0	empirical model-specific sensitivity example	regularized GH15 wider prior	prior sensitivity	prior	CD011134	legacy:CD011134:2	CEA at 2.5µg/L	0.49	0.803156182964274	0.8030103767788996	0.2841750708243918	0.2842570955536361	0.19062374008079142	0.2390257858606559
0.42.0	empirical model-specific sensitivity example	regularized GH15 wider prior	prior sensitivity	prior	CD011134	legacy:CD011134:2	CEA at 2.5µg/L	0.5	0.803156182964274	0.8030103767788996	0.2842815001730434	0.2842815001730434	0.19687252226720278	0.2390257858606559
0.42.0	empirical model-specific sensitivity example	regularized GH15 wider prior	prior sensitivity	prior	CD011134	legacy:CD011134:3	CEA at 5µg/L	0.01	0.6996650244281111	0.8798359796410986	0.012899897943562	0.15966576616337086	0.0034361658780045043	0.2390257858606559
0.42.0	empirical model-specific sensitivity example	regularized GH15 wider prior	prior sensitivity	prior	CD011134	legacy:CD011134:3	CEA at 5µg/L	0.02	0.6996650244281111	0.8798359796410986	0.02535958961163	0.1792950532845401	0.006918200361662221	0.2390257858606559
0.42.0	empirical model-specific sensitivity example	regularized GH15 wider prior	prior sensitivity	prior	CD011134	legacy:CD011134:3	CEA at 5µg/L	0.03	0.6996650244281111	0.8798359796410986	0.03739563998036037	0.19237246043895764	0.010447028056704506	0.2390257858606559
0.42.0	empirical model-specific sensitivity example	regularized GH15 wider prior	prior sensitivity	prior	CD011134	legacy:CD011134:3	CEA at 5µg/L	0.04	0.6996650244281111	0.8798359796410986	0.049023180772147804	0.20233083434428314	0.01402359858753941	0.2390257858606559
0.42.0	empirical model-specific sensitivity example	regularized GH15 wider prior	prior sensitivity	prior	CD011134	legacy:CD011134:3	CEA at 5µg/L	0.05	0.6996650244281111	0.8798359796410986	0.06025608378109987	0.21039358933099075	0.017648887449232754	0.2390257858606559
0.42.0	empirical model-specific sensitivity example	regularized GH15 wider prior	prior sensitivity	prior	CD011134	legacy:CD011134:3	CEA at 5µg/L	0.060000000000000005	0.6996650244281111	0.8798359796410986	0.07110710720387653	0.21715746082574228	0.021323896894543802	0.2390257858606559
0.42.0	empirical model-specific sensitivity example	regularized GH15 wider prior	prior sensitivity	prior	CD011134	legacy:CD011134:3	CEA at 5µg/L	0.06999999999999999	0.6996650244281111	0.8798359796410986	0.0815880200315435	0.2229645988468513	0.0250496568577098	0.2390257858606559
0.42.0	empirical model-specific sensitivity example	regularized GH15 wider prior	prior sensitivity	prior	CD011134	legacy:CD011134:3	CEA at 5µg/L	0.08	0.6996650244281111	0.8798359796410986	0.09170970846251092	0.22803195863114217	0.028827225916768038	0.2390257858606559
0.42.0	empirical model-specific sensitivity example	regularized GH15 wider prior	prior sensitivity	prior	CD011134	legacy:CD011134:3	CEA at 5µg/L	0.09	0.6996650244281111	0.8798359796410986	0.10148226746843395	0.23250695351868875	0.03265769229630405	0.2390257858606559
0.42.0	empirical model-specific sensitivity example	regularized GH15 wider prior	prior sensitivity	prior	CD011134	legacy:CD011134:3	CEA at 5µg/L	0.09999999999999999	0.6996650244281111	0.8798359796410986	0.11091508001204964	0.2364949298632058	0.03654217491262133	0.2390257858606559
0.42.0	empirical model-specific sensitivity example	regularized GH15 wider prior	prior sensitivity	prior	CD011134	legacy:CD011134:3	CEA at 5µg/L	0.11	0.6996650244281111	0.8798359796410986	0.12001688592739673	0.24007412439492043	0.04048182446344113	0.2390257858606559
0.42.0	empirical model-specific sensitivity example	regularized GH15 wider prior	prior sensitivity	prior	CD011134	legacy:CD011134:3	CEA at 5µg/L	0.12	0.6996650244281111	0.8798359796410986	0.12879584209225411	0.2433044271648927	0.04447782456436168	0.2390257858606559
0.42.0	empirical model-specific sensitivity example	regularized GH15 wider prior	prior sensitivity	prior	CD011134	legacy:CD011134:3	CEA at 5µg/L	0.13	0.6996650244281111	0.8798359796410986	0.13725957522351834	0.2462328181135035	0.04853139293443447	0.2390257858606559
0.42.0	empirical model-specific sensitivity example	regularized GH15 wider prior	prior sensitivity	prior	CD011134	legacy:CD011134:3	CEA at 5µg/L	0.14	0.6996650244281111	0.8798359796410986	0.1454152283892783	0.24889689882186458	0.052643782633352204	0.2390257858606559
0.42.0	empirical model-specific sensitivity example	regularized GH15 wider prior	prior sensitivity	prior	CD011134	legacy:CD011134:3	CEA at 5µg/L	0.15000000000000002	0.6996650244281111	0.8798359796410986	0.15326950214218624	0.2513272752830965	0.05681628335288899	0.2390257858606559
0.42.0	empirical model-specific sensitivity example	regularized GH15 wider prior	prior sensitivity	prior	CD011134	legacy:CD011134:3	CEA at 5µg/L	0.16	0.6996650244281111	0.8798359796410986	0.16082869102666253	0.25354921717645684	0.061050222765388476	0.2390257858606559
0.42.0	empirical model-specific sensitivity example	regularized GH15 wider prior	prior sensitivity	prior	CD011134	legacy:CD011134:3	CEA at 5µg/L	0.17	0.6996650244281111	0.8798359796410986	0.16809871608941884	0.25558384479184726	0.06534696793226208	0.2390257858606559
0.42.0	empirical model-specific sensitivity example	regularized GH15 wider prior	prior sensitivity	prior	CD011134	legacy:CD011134:3	CEA at 5µg/L	0.18000000000000002	0.6996650244281111	0.8798359796410986	0.17508515392257473	0.25744899790740594	0.06970792677563584	0.2390257858606559
0.42.0	empirical model-specific sensitivity example	regularized GH15 wider prior	prior sensitivity	prior	CD011134	legacy:CD011134:3	CEA at 5µg/L	0.19	0.6996650244281111	0.8798359796410986	0.18179326268656332	0.2591598847323774	0.07413454961647435	0.2390257858606559
0.42.0	empirical model-specific sensitivity example	regularized GH15 wider prior	prior sensitivity	prior	CD011134	legacy:CD011134:3	CEA at 5µg/L	0.2	0.6996650244281111	0.8798359796410986	0.18822800549240765	0.2607295751826581	0.07862833078271139	0.2390257858606559
0.42.0	empirical model-specific sensitivity example	regularized GH15 wider prior	prior sensitivity	prior	CD011134	legacy:CD011134:3	CEA at 5µg/L	0.21000000000000002	0.6996650244281111	0.8798359796410986	0.1943940714669718	0.2621693816972594	0.08319081029113282	0.2390257858606559
0.42.0	empirical model-specific sensitivity example	regularized GH15 wider prior	prior sensitivity	prior	CD011134	legacy:CD011134:3	CEA at 5µg/L	0.22	0.6996650244281111	0.8798359796410986	0.20029589477819887	0.2634891573209234	0.0878235756069889	0.2390257858606559
0.42.0	empirical model-specific sensitivity example	regularized GH15 wider prior	prior sensitivity	prior	CD011134	legacy:CD011134:3	CEA at 5µg/L	0.23	0.6996650244281111	0.8798359796410986	0.20593767185839618	0.2646975319248402	0.09252826348555925	0.2390257858606559
0.42.0	empirical model-specific sensitivity example	regularized GH15 wider prior	prior sensitivity	prior	CD011134	legacy:CD011134:3	CEA at 5µg/L	0.24000000000000002	0.6996650244281111	0.8798359796410986	0.21132337703091553	0.26580210149165123	0.09730656190015809	0.2390257858606559
0.42.0	empirical model-specific sensitivity example	regularized GH15 wider prior	prior sensitivity	prior	CD011134	legacy:CD011134:3	CEA at 5µg/L	0.25	0.6996650244281111	0.8798359796410986	0.21645677671798053	0.2668095813162583	0.10216021206135124	0.2390257858606559
0.42.0	empirical model-specific sensitivity example	regularized GH15 wider prior	prior sensitivity	prior	CD011134	legacy:CD011134:3	CEA at 5µg/L	0.26	0.6996650244281111	0.8798359796410986	0.22134144238404296	0.26772593113012944	0.10709101053245886	0.2390257858606559
0.42.0	empirical model-specific sensitivity example	regularized GH15 wider prior	prior sensitivity	prior	CD011134	legacy:CD011134:3	CEA at 5µg/L	0.27	0.6996650244281111	0.8798359796410986	0.22598076234918396	0.26855645813887424	0.11210081144674329	0.2390257858606559
0.42.0	empirical model-specific sensitivity example	regularized GH15 wider prior	prior sensitivity	prior	CD011134	legacy:CD011134:3	CEA at 5µg/L	0.28	0.6996650244281111	0.8798359796410986	0.23037795259011495	0.269305902509191	0.11719152883203075	0.2390257858606559
0.42.0	empirical model-specific sensitivity example	regularized GH15 wider prior	prior sensitivity	prior	CD011134	legacy:CD011134:3	CEA at 5µg/L	0.29000000000000004	0.6996650244281111	0.8798359796410986	0.23453606663182064	0.2699785087795455	0.12236513904888927	0.2390257858606559
0.42.0	empirical model-specific sensitivity example	regularized GH15 wider prior	prior sensitivity	prior	CD011134	legacy:CD011134:3	CEA at 5µg/L	0.3	0.6996650244281111	0.8798359796410986	0.23845800462039657	0.27057808588350823	0.12762368334888785	0.2390257858606559
0.42.0	empirical model-specific sensitivity example	regularized GH15 wider prior	prior sensitivity	prior	CD011134	legacy:CD011134:3	CEA at 5µg/L	0.31	0.6996650244281111	0.8798359796410986	0.24214652165688838	0.27110805788683473	0.13296927055989363	0.2390257858606559
0.42.0	empirical model-specific sensitivity example	regularized GH15 wider prior	prior sensitivity	prior	CD011134	legacy:CD011134:3	CEA at 5µg/L	0.32	0.6996650244281111	0.8798359796410986	0.24560423546262466	0.2715715070945697	0.13840407990582826	0.2390257858606559
0.42.0	empirical model-specific sensitivity example	regularized GH15 wider prior	prior sensitivity	prior	CD011134	legacy:CD011134:3	CEA at 5µg/L	0.33	0.6996650244281111	0.8798359796410986	0.24883363343847287	0.2719712108445044	0.14393036396880468	0.2390257858606559
0.42.0	empirical model-specific sensitivity example	regularized GH15 wider prior	prior sensitivity	prior	CD011134	legacy:CD011134:3	CEA at 5µg/L	0.34	0.6996650244281111	0.8798359796410986	0.2518370791734171	0.27230967304101106	0.1495504518021026	0.2390257858606559
0.42.0	empirical model-specific sensitivity example	regularized GH15 wider prior	prior sensitivity	prior	CD011134	legacy:CD011134:3	CEA at 5µg/L	0.35000000000000003	0.6996650244281111	0.8798359796410986	0.2546168184517421	0.27258915127911887	0.15526675220302102	0.2390257858606559
0.42.0	empirical model-specific sensitivity example	regularized GH15 wider prior	prior sensitivity	prior	CD011134	legacy:CD011134:3	CEA at 5µg/L	0.36000000000000004	0.6996650244281111	0.8798359796410986	0.2571749848027346	0.27281168024842467	0.1610817571552695	0.2390257858606559
0.42.0	empirical model-specific sensitivity example	regularized GH15 wider prior	prior sensitivity	prior	CD011134	legacy:CD011134:3	CEA at 5µg/L	0.37	0.6996650244281111	0.8798359796410986	0.2595136046321228	0.27297909197966463	0.1669980454512346	0.2390257858606559
0.42.0	empirical model-specific sensitivity example	regularized GH15 wider prior	prior sensitivity	prior	CD011134	legacy:CD011134:3	CEA at 5µg/L	0.38	0.6996650244281111	0.8798359796410986	0.26163460197033656	0.273093033395706	0.17301828650518175	0.2390257858606559
0.42.0	empirical model-specific sensitivity example	regularized GH15 wider prior	prior sensitivity	prior	CD011134	legacy:CD011134:3	CEA at 5µg/L	0.39	0.6996650244281111	0.8798359796410986	0.26353980286902456	0.2731549815475841	0.17914524436923976	0.2390257858606559
0.42.0	empirical model-specific sensitivity example	regularized GH15 wider prior	prior sensitivity	prior	CD011134	legacy:CD011134:3	CEA at 5µg/L	0.4	0.6996650244281111	0.8798359796410986	0.2652309394740469	0.27316625685060014	0.1853817819648611	0.2390257858606559
0.42.0	empirical model-specific sensitivity example	regularized GH15 wider prior	prior sensitivity	prior	CD011134	legacy:CD011134:3	CEA at 5µg/L	0.41000000000000003	0.6996650244281111	0.8798359796410986	0.2667096538003061	0.27312803458208185	0.19173086554336813	0.2390257858606559
0.42.0	empirical model-specific sensitivity example	regularized GH15 wider prior	prior sensitivity	prior	CD011134	legacy:CD011134:3	CEA at 5µg/L	0.42000000000000004	0.6996650244281111	0.8798359796410986	0.26797750123124625	0.2730413548586074	0.19819556939018593	0.2390257858606559
0.42.0	empirical model-specific sensitivity example	regularized GH15 wider prior	prior sensitivity	prior	CD011134	legacy:CD011134:3	CEA at 5µg/L	0.43	0.6996650244281111	0.8798359796410986	0.2690359537635932	0.2729071312743272	0.20477908078843668	0.2390257858606559
0.42.0	empirical model-specific sensitivity example	regularized GH15 wider prior	prior sensitivity	prior	CD011134	legacy:CD011134:3	CEA at 5µg/L	0.44	0.6996650244281111	0.8798359796410986	0.2698864030159031	0.2727261583519329	0.21148470525873317	0.2390257858606559
0.42.0	empirical model-specific sensitivity example	regularized GH15 wider prior	prior sensitivity	prior	CD011134	legacy:CD011134:3	CEA at 5µg/L	0.45	0.6996650244281111	0.8798359796410986	0.27053016301767135	0.2724991179325748	0.21831587209326972	0.2390257858606559
0.42.0	empirical model-specific sensitivity example	regularized GH15 wider prior	prior sensitivity	prior	CD011134	legacy:CD011134:3	CEA at 5µg/L	0.46	0.6996650244281111	0.8798359796410986	0.2709684727941668	0.27222658460970156	0.22527614020367706	0.2390257858606559
0.42.0	empirical model-specific sensitivity example	regularized GH15 wider prior	prior sensitivity	prior	CD011134	legacy:CD011134:3	CEA at 5µg/L	0.47000000000000003	0.6996650244281111	0.8798359796410986	0.2712024987606791	0.27190903029352864	0.2323692043035936	0.2390257858606559
0.42.0	empirical model-specific sensitivity example	regularized GH15 wider prior	prior sensitivity	prior	CD011134	legacy:CD011134:3	CEA at 5µg/L	0.48000000000000004	0.6996650244281111	0.8798359796410986	0.27123333693858726	0.2715468279771039	0.23959890144851934	0.2390257858606559
0.42.0	empirical model-specific sensitivity example	regularized GH15 wider prior	prior sensitivity	prior	CD011134	legacy:CD011134:3	CEA at 5µg/L	0.49	0.6996650244281111	0.8798359796410986	0.2710620150044599	0.2711402547611165	0.24696921795727572	0.2390257858606559
0.42.0	empirical model-specific sensitivity example	regularized GH15 wider prior	prior sensitivity	prior	CD011134	legacy:CD011134:3	CEA at 5µg/L	0.5	0.6996650244281111	0.8798359796410986	0.27068949418234783	0.27068949418234783	0.254484296741303	0.2390257858606559
0.42.0	empirical model-specific sensitivity example	regularized GH9 primary prior	numerical sensitivity	quadrature	CD011134	legacy:CD011134:2	CEA at 2.5µg/L	0.01	0.8003168045376511	0.77580658106934	0.010645838220496969	0.13176661733012074	0.0025931355365626943
0.42.0	empirical model-specific sensitivity example	regularized GH9 primary prior	numerical sensitivity	quadrature	CD011134	legacy:CD011134:2	CEA at 2.5µg/L	0.02	0.8003168045376511	0.77580658106934	0.021021228941713425	0.1486223720861219	0.005225365593044163
0.42.0	empirical model-specific sensitivity example	regularized GH9 primary prior	numerical sensitivity	quadrature	CD011134	legacy:CD011134:2	CEA at 2.5µg/L	0.03	0.8003168045376511	0.77580658106934	0.031130794624748402	0.16014453985886876	0.007897580977135894
0.42.0	empirical model-specific sensitivity example	regularized GH9 primary prior	numerical sensitivity	quadrature	CD011134	legacy:CD011134:2	CEA at 2.5µg/L	0.04	0.8003168045376511	0.77580658106934	0.04097890760226418	0.1691301224255535	0.010610699767586346
0.42.0	empirical model-specific sensitivity example	regularized GH9 primary prior	numerical sensitivity	quadrature	CD011134	legacy:CD011134:2	CEA at 2.5µg/L	0.05	0.8003168045376511	0.77580658106934	0.05056970690927495	0.17657208169568755	0.013365668365839845
0.42.0	empirical model-specific sensitivity example	regularized GH9 primary prior	numerical sensitivity	quadrature	CD011134	legacy:CD011134:2	CEA at 2.5µg/L	0.060000000000000005	0.8003168045376511	0.77580658106934	0.05990711356023064	0.18295325429059017	0.01616346259671824
0.42.0	empirical model-specific sensitivity example	regularized GH9 primary prior	numerical sensitivity	quadrature	CD011134	legacy:CD011134:2	CEA at 2.5µg/L	0.06999999999999999	0.8003168045376511	0.77580658106934	0.06899484444469439	0.18854983621571733	0.01900508886083451
0.42.0	empirical model-specific sensitivity example	regularized GH9 primary prior	numerical sensitivity	quadrature	CD011134	legacy:CD011134:2	CEA at 2.5µg/L	0.08	0.8003168045376511	0.77580658106934	0.07783642499134687	0.1935366793896016	0.02189158534159739
0.42.0	empirical model-specific sensitivity example	regularized GH9 primary prior	numerical sensitivity	quadrature	CD011134	legacy:CD011134:2	CEA at 2.5µg/L	0.09	0.8003168045376511	0.77580658106934	0.08643520073085112	0.1980324809450837	0.0248240232698479
0.42.0	empirical model-specific sensitivity example	regularized GH9 primary prior	numerical sensitivity	quadrature	CD011134	legacy:CD011134:2	CEA at 2.5µg/L	0.09999999999999999	0.8003168045376511	0.77580658106934	0.0947943478717263	0.20212204371954423	0.027803508249364225
0.42.0	empirical model-specific sensitivity example	regularized GH9 primary prior	numerical sensitivity	quadrature	CD011134	legacy:CD011134:2	CEA at 2.5µg/L	0.11	0.8003168045376511	0.77580658106934	0.102916882989323	0.20586836908985387	0.03083118164668031
0.42.0	empirical model-specific sensitivity example	regularized GH9 primary prior	numerical sensitivity	quadrature	CD011134	legacy:CD011134:2	CEA at 2.5µg/L	0.12	0.8003168045376511	0.77580658106934	0.11080567191592314	0.20931972720683104	0.03390822204888848
0.42.0	empirical model-specific sensitivity example	regularized GH9 primary prior	numerical sensitivity	quadrature	CD011134	legacy:CD011134:2	CEA at 2.5µg/L	0.13	0.8003168045376511	0.77580658106934	0.1184634379095589	0.21251403490345902	0.037035846793337844
0.42.0	empirical model-specific sensitivity example	regularized GH9 primary prior	numerical sensitivity	quadrature	CD011134	legacy:CD011134:2	CEA at 2.5µg/L	0.14	0.8003168045376511	0.77580658106934	0.12589276917014097	0.21548169457646196	0.040215313573399324
0.42.0	empirical model-specific sensitivity example	regularized GH9 primary prior	numerical sensitivity	quadrature	CD011134	legacy:CD011134:2	CEA at 2.5µg/L	0.15000000000000002	0.8003168045376511	0.77580658106934	0.13309612576365018	0.21824750632962028	0.04344792212474723
0.42.0	empirical model-specific sensitivity example	regularized GH9 primary prior	numerical sensitivity	quadrature	CD011134	legacy:CD011134:2	CEA at 2.5µg/L	0.16	0.8003168045376511	0.77580658106934	0.14007584600834536	0.22083199753741664	0.04673501599690714
0.42.0	empirical model-specific sensitivity example	regularized GH9 primary prior	numerical sensitivity	quadrature	CD011134	legacy:CD011134:2	CEA at 2.5µg/L	0.17	0.8003168045376511	0.77580658106934	0.14683415237098799	0.22325237266991424	0.050077984415143016
0.42.0	empirical model-specific sensitivity example	regularized GH9 primary prior	numerical sensitivity	quadrature	CD011134	legacy:CD011134:2	CEA at 2.5µg/L	0.18000000000000002	0.8003168045376511	0.77580658106934	0.15337315691588707	0.2255232078177893	0.053478264238104166
0.42.0	empirical model-specific sensitivity example	regularized GH9 primary prior	numerical sensitivity	quadrature	CD011134	legacy:CD011134:2	CEA at 2.5µg/L	0.19	0.8003168045376511	0.77580658106934	0.15969486634499544	0.22765696892561677	0.05693734201702749
0.42.0	empirical model-specific sensitivity example	regularized GH9 primary prior	numerical sensitivity	quadrature	CD011134	legacy:CD011134:2	CEA at 2.5µg/L	0.2	0.8003168045376511	0.77580658106934	0.16580118666327864	0.22966440541304534	0.06045675616269539
0.42.0	empirical model-specific sensitivity example	regularized GH9 primary prior	numerical sensitivity	quadrature	CD011134	legacy:CD011134:2	CEA at 2.5µg/L	0.21000000000000002	0.8003168045376511	0.77580658106934	0.17169392750002954	0.231554853880946	0.0640380992267852
0.42.0	empirical model-specific sensitivity example	regularized GH9 primary prior	numerical sensitivity	quadrature	CD011134	legacy:CD011134:2	CEA at 2.5µg/L	0.22	0.8003168045376511	0.77580658106934	0.17737480611367157	0.2333364757405926	0.06768302030471825
0.42.0	empirical model-specific sensitivity example	regularized GH9 primary prior	numerical sensitivity	quadrature	CD011134	legacy:CD011134:2	CEA at 2.5µg/L	0.23	0.8003168045376511	0.77580658106934	0.18284545110482023	0.235016445482637	0.07139322756762494
0.42.0	empirical model-specific sensitivity example	regularized GH9 primary prior	numerical sensitivity	quadrature	CD011134	legacy:CD011134:2	CEA at 2.5µg/L	0.24000000000000002	0.8003168045376511	0.77580658106934	0.1881074058599031	0.23660110152598285	0.0751704909315938
0.42.0	empirical model-specific sensitivity example	regularized GH9 primary prior	numerical sensitivity	quadrature	CD011134	legacy:CD011134:2	CEA at 2.5µg/L	0.25	0.8003168045376511	0.77580658106934	0.19316213174544583	0.23809606831716826	0.07901664487296743
0.42.0	empirical model-specific sensitivity example	regularized GH9 primary prior	numerical sensitivity	quadrature	CD011134	legacy:CD011134:2	CEA at 2.5µg/L	0.26	0.8003168045376511	0.77580658106934	0.19801101107117214	0.23950635607166237	0.0829335913990942
0.42.0	empirical model-specific sensitivity example	regularized GH9 primary prior	numerical sensitivity	quadrature	CD011134	legacy:CD011134:2	CEA at 2.5µg/L	0.27	0.8003168045376511	0.77580658106934	0.20265534983831535	0.2408364429330326	0.08692330318464317
0.42.0	empirical model-specific sensitivity example	regularized GH9 primary prior	numerical sensitivity	quadrature	CD011134	legacy:CD011134:2	CEA at 2.5µg/L	0.28	0.8003168045376511	0.77580658106934	0.20709638028796573	0.2420903431634643	0.09098782688434809
0.42.0	empirical model-specific sensitivity example	regularized GH9 primary prior	numerical sensitivity	quadrature	CD011134	legacy:CD011134:2	CEA at 2.5µg/L	0.29000000000000004	0.8003168045376511	0.77580658106934	0.2113352632628686	0.24327166413091397	0.09512928663386891
0.42.0	empirical model-specific sensitivity example	regularized GH9 primary prior	numerical sensitivity	quadrature	CD011134	legacy:CD011134:2	CEA at 2.5µg/L	0.3	0.8003168045376511	0.77580658106934	0.2153730903948164	0.24438365423133557	0.09934988775135302
0.42.0	empirical model-specific sensitivity example	regularized GH9 primary prior	numerical sensitivity	quadrature	CD011134	legacy:CD011134:2	CEA at 2.5µg/L	0.31	0.8003168045376511	0.77580658106934	0.2192108861286306	0.2454292434156653	0.10365192065324871
0.42.0	empirical model-specific sensitivity example	regularized GH9 primary prior	numerical sensitivity	quadrature	CD011134	legacy:CD011134:2	CEA at 2.5µg/L	0.32	0.8003168045376511	0.77580658106934	0.2228496095926898	0.24641107763686323	0.10803776499898024
0.42.0	empirical model-specific sensitivity example	regularized GH9 primary prior	numerical sensitivity	quadrature	CD011134	legacy:CD011134:2	CEA at 2.5µg/L	0.33	0.8003168045376511	0.77580658106934	0.22629015632502059	0.24733154826164455	0.11250989408024321
0.42.0	empirical model-specific sensitivity example	regularized GH9 primary prior	numerical sensitivity	quadrature	CD011134	legacy:CD011134:2	CEA at 2.5µg/L	0.34	0.8003168045376511	0.77580658106934	0.22953335986310391	0.2481928172828183	0.1170708794719317
0.42.0	empirical model-specific sensitivity example	regularized GH9 primary prior	numerical sensitivity	quadrature	CD011134	legacy:CD011134:2	CEA at 2.5µg/L	0.35000000000000003	0.8003168045376511	0.77580658106934	0.2325799932047783	0.24899683900578554	0.1217233959630731
0.42.0	empirical model-specific sensitivity example	regularized GH9 primary prior	numerical sensitivity	quadrature	CD011134	legacy:CD011134:2	CEA at 2.5µg/L	0.36000000000000004	0.8003168045376511	0.77580658106934	0.2354307701468919	0.24974537875532632	0.12647022678763836
0.42.0	empirical model-specific sensitivity example	regularized GH9 primary prior	numerical sensitivity	quadrature	CD011134	legacy:CD011134:2	CEA at 2.5µg/L	0.37	0.8003168045376511	0.77580658106934	0.238086346507708	0.25044002904803814	0.13131426917672145
0.42.0	empirical model-specific sensitivity example	regularized GH9 primary prior	numerical sensitivity	quadrature	CD011134	legacy:CD011134:2	CEA at 2.5µg/L	0.38	0.8003168045376511	0.77580658106934	0.24054732123846384	0.2510822235954532	0.1362585402553615
0.42.0	empirical model-specific sensitivity example	regularized GH9 primary prior	numerical sensitivity	quadrature	CD011134	legacy:CD011134:2	CEA at 2.5µg/L	0.39	0.8003168045376511	0.77580658106934	0.24281423742891078	0.25167324943833186	0.14130618330922645
0.42.0	empirical model-specific sensitivity example	regularized GH9 primary prior	numerical sensitivity	quadrature	CD011134	legacy:CD011134:2	CEA at 2.5µg/L	0.4	0.8003168045376511	0.77580658106934	0.24488758321116033	0.2522142574604434	0.1464604744485106
0.42.0	empirical model-specific sensitivity example	regularized GH9 primary prior	numerical sensitivity	quadrature	CD011134	legacy:CD011134:2	CEA at 2.5µg/L	0.41000000000000003	0.8003168045376511	0.77580658106934	0.24676779256566844	0.25270627148758473	0.15172482969873158
0.42.0	empirical model-specific sensitivity example	regularized GH9 primary prior	numerical sensitivity	quadrature	CD011134	legacy:CD011134:2	CEA at 2.5µg/L	0.42000000000000004	0.8003168045376511	0.77580658106934	0.24845524603273228	0.25315019614264495	0.15710281255067807
0.42.0	empirical model-specific sensitivity example	regularized GH9 primary prior	numerical sensitivity	quadrature	CD011134	legacy:CD011134:2	CEA at 2.5µg/L	0.43	0.8003168045376511	0.77580658106934	0.2499502713324619	0.2535468235986112	0.16259814200457298
0.42.0	empirical model-specific sensitivity example	regularized GH9 primary prior	numerical sensitivity	quadrature	CD011134	legacy:CD011134:2	CEA at 2.5µg/L	0.44	0.8003168045376511	0.77580658106934	0.25125314389577313	0.25389683934726365	0.16821470114661116
0.42.0	empirical model-specific sensitivity example	regularized GH9 primary prior	numerical sensitivity	quadrature	CD011134	legacy:CD011134:2	CEA at 2.5µg/L	0.45	0.8003168045376511	0.77580658106934	0.25236408730856724	0.254200827080978	0.1739565462994358
0.42.0	empirical model-specific sensitivity example	regularized GH9 primary prior	numerical sensitivity	quadrature	CD011134	legacy:CD011134:2	CEA at 2.5µg/L	0.46	0.8003168045376511	0.77580658106934	0.25328327367090453	0.2544592727677616	0.17982791679186785
0.42.0	empirical model-specific sensitivity example	regularized GH9 primary prior	numerical sensitivity	quadrature	CD011134	legacy:CD011134:2	CEA at 2.5µg/L	0.47000000000000003	0.8003168045376511	0.77580658106934	0.25401082387261675	0.2546725679847514	0.18583324539733928
0.42.0	empirical model-specific sensitivity example	regularized GH9 primary prior	numerical sensitivity	quadrature	CD011134	legacy:CD011134:2	CEA at 2.5µg/L	0.48000000000000004	0.8003168045376511	0.77580658106934	0.2545468077864621	0.2548410125624117	0.19197716949504307
0.42.0	empirical model-specific sensitivity example	regularized GH9 primary prior	numerical sensitivity	quadrature	CD011134	legacy:CD011134:2	CEA at 2.5µg/L	0.49	0.8003168045376511	0.77580658106934	0.2548912443796031	0.2549648165801706	0.1982645430128619
0.42.0	empirical model-specific sensitivity example	regularized GH9 primary prior	numerical sensitivity	quadrature	CD011134	legacy:CD011134:2	CEA at 2.5µg/L	0.5	0.8003168045376511	0.77580658106934	0.25504410174384534	0.25504410174384534	0.20470044921671426
0.42.0	empirical model-specific sensitivity example	regularized GH9 primary prior	numerical sensitivity	quadrature	CD011134	legacy:CD011134:3	CEA at 5µg/L	0.01	0.709507404475263	0.884978695590523	0.013708561786065457	0.1696748323239577	0.0033046804809313567
0.42.0	empirical model-specific sensitivity example	regularized GH9 primary prior	numerical sensitivity	quadrature	CD011134	legacy:CD011134:3	CEA at 5µg/L	0.02	0.709507404475263	0.884978695590523	0.02693745348482606	0.1904507222662928	0.0066543640868706065
0.42.0	empirical model-specific sensitivity example	regularized GH9 primary prior	numerical sensitivity	quadrature	CD011134	legacy:CD011134:3	CEA at 5µg/L	0.03	0.709507404475263	0.884978695590523	0.03970604697817634	0.20425776789775943	0.010049976398648722
0.42.0	empirical model-specific sensitivity example	regularized GH9 primary prior	numerical sensitivity	quadrature	CD011134	legacy:CD011134:3	CEA at 5µg/L	0.04	0.709507404475263	0.884978695590523	0.052031937871721584	0.21474872165203437	0.013492468554245612
0.42.0	empirical model-specific sensitivity example	regularized GH9 primary prior	numerical sensitivity	quadrature	CD011134	legacy:CD011134:3	CEA at 5µg/L	0.05	0.709507404475263	0.884978695590523	0.063931173220245	0.22322574186554844	0.016982818137027008
0.42.0	empirical model-specific sensitivity example	regularized GH9 primary prior	numerical sensitivity	quadrature	CD011134	legacy:CD011134:3	CEA at 5µg/L	0.060000000000000005	0.709507404475263	0.884978695590523	0.07541844176221263	0.2303240555906535	0.020522030101285366
0.42.0	empirical model-specific sensitivity example	regularized GH9 primary prior	numerical sensitivity	quadrature	CD011134	legacy:CD011134:3	CEA at 5µg/L	0.06999999999999999	0.709507404475263	0.884978695590523	0.08650723407070537	0.23640787868694887	0.024111137736925498
0.42.0	empirical model-specific sensitivity example	regularized GH9 primary prior	numerical sensitivity	quadrature	CD011134	legacy:CD011134:3	CEA at 5µg/L	0.08	0.709507404475263	0.884978695590523	0.09720997833808667	0.241708125895812	0.02775120367524014
0.42.0	empirical model-specific sensitivity example	regularized GH9 primary prior	numerical sensitivity	quadrature	CD011134	legacy:CD011134:3	CEA at 5µg/L	0.09	0.709507404475263	0.884978695590523	0.10753815625512367	0.24638165584615876	0.031443320937831955
0.42.0	empirical model-specific sensitivity example	regularized GH9 primary prior	numerical sensitivity	quadrature	CD011134	legacy:CD011134:3	CEA at 5µg/L	0.09999999999999999	0.709507404475263	0.884978695590523	0.11750240249957522	0.2505405255523081	0.03518861403085692
0.42.0	empirical model-specific sensitivity example	regularized GH9 primary prior	numerical sensitivity	quadrature	CD011134	legacy:CD011134:3	CEA at 5µg/L	0.11	0.709507404475263	0.884978695590523	0.12711259062950683	0.254267919544334	0.03898824008689029
0.42.0	empirical model-specific sensitivity example	regularized GH9 primary prior	numerical sensitivity	quadrature	CD011134	legacy:CD011134:3	CEA at 5µg/L	0.12	0.709507404475263	0.884978695590523	0.13637790762315036	0.25762748356759885	0.042843390056850776
0.42.0	empirical model-specific sensitivity example	regularized GH9 primary prior	numerical sensitivity	quadrature	CD011134	legacy:CD011134:3	CEA at 5µg/L	0.13	0.709507404475263	0.884978695590523	0.1453069188774337	0.26066911593101183	0.046755289954562115
0.42.0	empirical model-specific sensitivity example	regularized GH9 primary prior	numerical sensitivity	quadrature	CD011134	legacy:CD011134:3	CEA at 5µg/L	0.14	0.709507404475263	0.884978695590523	0.15390762514074835	0.2634327300303215	0.050725202156683996
0.42.0	empirical model-specific sensitivity example	regularized GH9 primary prior	numerical sensitivity	quadrature	CD011134	legacy:CD011134:3	CEA at 5µg/L	0.15000000000000002	0.709507404475263	0.884978695590523	0.16218751258968916	0.2659507929130933	0.054754426760907825
0.42.0	empirical model-specific sensitivity example	regularized GH9 primary prior	numerical sensitivity	quadrature	CD011134	legacy:CD011134:3	CEA at 5µg/L	0.16	0.709507404475263	0.884978695590523	0.17015359704792593	0.26825009303910624	0.05884430300548696
0.42.0	empirical model-specific sensitivity example	regularized GH9 primary prior	numerical sensitivity	quadrature	CD011134	legacy:CD011134:3	CEA at 5µg/L	0.17	0.709507404475263	0.884978695590523	0.1778124631757193	0.2703530047557558	0.06299621075335737
0.42.0	empirical model-specific sensitivity example	regularized GH9 primary prior	numerical sensitivity	quadrature	CD011134	legacy:CD011134:3	CEA at 5µg/L	0.18000000000000002	0.709507404475263	0.884978695590523	0.18517029932167495	0.2722784138720342	0.06721157204430356
0.42.0	empirical model-specific sensitivity example	regularized GH9 primary prior	numerical sensitivity	quadrature	CD011134	legacy:CD011134:3	CEA at 5µg/L	0.19	0.709507404475263	0.884978695590523	0.19223292861707358	0.2740424088656303	0.07149185271883789
0.42.0	empirical model-specific sensitivity example	regularized GH9 primary prior	numerical sensitivity	quadrature	CD011134	legacy:CD011134:3	CEA at 5µg/L	0.2	0.709507404475263	0.884978695590523	0.1990058368022113	0.2756588062045997	0.07583856411768841
0.42.0	empirical model-specific sensitivity example	regularized GH9 primary prior	numerical sensitivity	quadrature	CD011134	legacy:CD011134:3	CEA at 5µg/L	0.21000000000000002	0.709507404475263	0.884978695590523	0.20549419719944312	0.277139555829027	0.08025326486103469
0.42.0	empirical model-specific sensitivity example	regularized GH9 primary prior	numerical sensitivity	quadrature	CD011134	legacy:CD011134:3	CEA at 5µg/L	0.22	0.709507404475263	0.884978695590523	0.21170289318587493	0.278495058471958	0.08473756271189176
0.42.0	empirical model-specific sensitivity example	regularized GH9 primary prior	numerical sensitivity	quadrature	CD011134	legacy:CD011134:3	CEA at 5µg/L	0.23	0.709507404475263	0.884978695590523	0.21763653846735176	0.2797344170647176	0.08929311652832225
0.42.0	empirical model-specific sensitivity example	regularized GH9 primary prior	numerical sensitivity	quadrature	CD011134	legacy:CD011134:3	CEA at 5µg/L	0.24000000000000002	0.709507404475263	0.884978695590523	0.22329949541258132	0.2808656381352752	0.0939216383094564
0.42.0	empirical model-specific sensitivity example	regularized GH9 primary prior	numerical sensitivity	quadrature	CD011134	legacy:CD011134:3	CEA at 5µg/L	0.25	0.709507404475263	0.884978695590523	0.22869589167033733	0.2818957947655812	0.09862489534062123
0.42.0	empirical model-specific sensitivity example	regularized GH9 primary prior	numerical sensitivity	quadrature	CD011134	legacy:CD011134:3	CEA at 5µg/L	0.26	0.709507404475263	0.884978695590523	0.2338296352624608	0.2828311596426735	0.1034047124432256
0.42.0	empirical model-specific sensitivity example	regularized GH9 primary prior	numerical sensitivity	quadrature	CD011134	legacy:CD011134:3	CEA at 5µg/L	0.27	0.709507404475263	0.884978695590523	0.23870442831981825	0.2836773145874232	0.10826297433541861
0.42.0	empirical model-specific sensitivity example	regularized GH9 primary prior	numerical sensitivity	quadrature	CD011134	legacy:CD011134:3	CEA at 5µg/L	0.28	0.709507404475263	0.884978695590523	0.24332377960667312	0.2844392413952475	0.11320162810993636
0.42.0	empirical model-specific sensitivity example	regularized GH9 primary prior	numerical sensitivity	quadrature	CD011134	legacy:CD011134:3	CEA at 5µg/L	0.29000000000000004	0.709507404475263	0.884978695590523	0.24769101596044152	0.2851213976913257	0.11822268583598132
0.42.0	empirical model-specific sensitivity example	regularized GH9 primary prior	numerical sensitivity	quadrature	CD011134	legacy:CD011134:3	CEA at 5µg/L	0.3	0.709507404475263	0.884978695590523	0.2518092927579762	0.2857277806655994	0.12332822729243842
0.42.0	empirical model-specific sensitivity example	regularized GH9 primary prior	numerical sensitivity	quadrature	CD011134	legacy:CD011134:3	CEA at 5µg/L	0.31	0.709507404475263	0.884978695590523	0.2556816035059637	0.2862619809262152	0.12852040284022792
0.42.0	empirical model-specific sensitivity example	regularized GH9 primary prior	numerical sensitivity	quadrature	CD011134	legacy:CD011134:3	CEA at 5µg/L	0.32	0.709507404475263	0.884978695590523	0.2593107886413141	0.2867272282359301	0.13380143644212947
0.42.0	empirical model-specific sensitivity example	regularized GH9 primary prior	numerical sensitivity	quadrature	CD011134	legacy:CD011134:3	CEA at 5µg/L	0.33	0.709507404475263	0.884978695590523	0.26269954361733994	0.28712643053364684	0.13917362883898626
0.42.0	empirical model-specific sensitivity example	regularized GH9 primary prior	numerical sensitivity	quadrature	CD011134	legacy:CD011134:3	CEA at 5µg/L	0.34	0.709507404475263	0.884978695590523	0.26585042634276085	0.2874622073636732	0.14463936089182003
0.42.0	empirical model-specific sensitivity example	regularized GH9 primary prior	numerical sensitivity	quadrature	CD011134	legacy:CD011134:3	CEA at 5µg/L	0.35000000000000003	0.709507404475263	0.884978695590523	0.2687658640329704	0.28773691861769946	0.15020109710005614
0.42.0	empirical model-specific sensitivity example	regularized GH9 primary prior	numerical sensitivity	quadrature	CD011134	legacy:CD011134:3	CEA at 5µg/L	0.36000000000000004	0.709507404475263	0.884978695590523	0.27144815952637147	0.2879526893237106	0.1558613893067811
0.42.0	empirical model-specific sensitivity example	regularized GH9 primary prior	numerical sensitivity	quadrature	CD011134	legacy:CD011134:3	CEA at 5µg/L	0.37	0.709507404475263	0.884978695590523	0.2738994971127917	0.2881114310809496	0.16162288060273672
0.42.0	empirical model-specific sensitivity example	regularized GH9 primary prior	numerical sensitivity	quadrature	CD011134	legacy:CD011134:3	CEA at 5µg/L	0.38	0.709507404475263	0.884978695590523	0.27612194791591593	0.2882148606323795	0.16748830944159912
0.42.0	empirical model-specific sensitivity example	regularized GH9 primary prior	numerical sensitivity	quadrature	CD011134	legacy:CD011134:3	CEA at 5µg/L	0.39	0.709507404475263	0.884978695590523	0.27811747486720667	0.28826451597965297	0.17346051398000367
0.42.0	empirical model-specific sensitivity example	regularized GH9 primary prior	numerical sensitivity	quadrature	CD011134	legacy:CD011134:3	CEA at 5µg/L	0.4	0.709507404475263	0.884978695590523	0.2798879373048515	0.2882617703757107	0.17954243665676856
0.42.0	empirical model-specific sensitivity example	regularized GH9 primary prior	numerical sensitivity	quadrature	CD011134	legacy:CD011134:3	CEA at 5µg/L	0.41000000000000003	0.709507404475263	0.884978695590523	0.2814350952278143	0.2882078444732537	0.18573712902683878
0.42.0	empirical model-specific sensitivity example	regularized GH9 primary prior	numerical sensitivity	quadrature	CD011134	legacy:CD011134:3	CEA at 5µg/L	0.42000000000000004	0.709507404475263	0.884978695590523	0.2827606132319762	0.2881038168606794	0.1920477568666363
0.42.0	empirical model-specific sensitivity example	regularized GH9 primary prior	numerical sensitivity	quadrature	CD011134	legacy:CD011134:3	CEA at 5µg/L	0.43	0.709507404475263	0.884978695590523	0.28386606415263677	0.2879506331785815	0.1984776055687622
0.42.0	empirical model-specific sensitivity example	regularized GH9 primary prior	numerical sensitivity	quadrature	CD011134	legacy:CD011134:3	CEA at 5µg/L	0.44	0.709507404475263	0.884978695590523	0.2847529324352167	0.2877491139778837	0.20503008584536586
0.42.0	empirical model-specific sensitivity example	regularized GH9 primary prior	numerical sensitivity	quadrature	CD011134	legacy:CD011134:3	CEA at 5µg/L	0.45	0.709507404475263	0.884978695590523	0.28542261725382484	0.28749996145381274	0.21170873976098392
0.42.0	empirical model-specific sensitivity example	regularized GH9 primary prior	numerical sensitivity	quadrature	CD011134	legacy:CD011134:3	CEA at 5µg/L	0.46	0.709507404475263	0.884978695590523	0.2858764353954362	0.2872037651672181	0.21851724711726983
0.42.0	empirical model-specific sensitivity example	regularized GH9 primary prior	numerical sensitivity	quadrature	CD011134	legacy:CD011134:3	CEA at 5µg/L	0.47000000000000003	0.709507404475263	0.884978695590523	0.2861156239256736	0.2868610068453302	0.22545943221379522
0.42.0	empirical model-specific sensitivity example	regularized GH9 primary prior	numerical sensitivity	quadrature	CD011134	legacy:CD011134:3	CEA at 5µg/L	0.48000000000000004	0.709507404475263	0.884978695590523	0.28614134265063645	0.28647206433729405	0.23253927101102267
0.42.0	empirical model-specific sensitivity example	regularized GH9 primary prior	numerical sensitivity	quadrature	CD011134	legacy:CD011134:3	CEA at 5µg/L	0.49	0.709507404475263	0.884978695590523	0.28595467638781025	0.28603721478513977	0.23976089872364031
0.42.0	empirical model-specific sensitivity example	regularized GH9 primary prior	numerical sensitivity	quadrature	CD011134	legacy:CD011134:3	CEA at 5µg/L	0.5	0.709507404475263	0.884978695590523	0.2855566370578249	0.2855566370578249	0.24712861787472867
