## Supplementary material for "The information in diagnostic tests": Executable analysis code, derived inputs, source-acquisition records, tests, and release metadata: estimator_prior_numerical_sensitivity_all_primary.csv (part 1 of 3)

source	review_id	group_id	review_title	test_name	study_rows	zero_cell_study_fraction	sensitivity	specificity	sensitivity_low	sensitivity_interval_median	sensitivity_high	specificity_low	specificity_interval_median	specificity_high	information_bits	information_bits_low	information_bits_interval_median	information_bits_high	fraction_entropy_removed	fraction_entropy_removed_low	fraction_entropy_removed_interval_median	fraction_entropy_removed_high	post_negative_probability	post_negative_probability_low	post_negative_probability_interval_median	post_negative_probability_high	starting_probability	uncertainty_type	analysis_version	model_specification	analysis_role	sensitivity_dimension	central_estimator_mixed_with_canonical_interval	central_quantity_estimand	derived_central_matches_attached_interval_median
Cochrane DTA Reference Dataset	CD007394	legacy:CD007394:1	Galactomannan detection for invasive aspergillosis in immunocompromised patients	Overall	50	0.26	0.7531284461159131	0.8806370229590806	0.6904994897583479	0.7531284461159131	0.8045660343462121	0.8553980623119941	0.8806370229590806	0.9027696376090212	0.0709505164050216	0.0586562039989533	0.0709505164050216	0.0830064333283108	0.2477348821003541	0.204807357555844	0.2477348821003541	0.2898300113387839	0.0145186856281504	0.0116490837400669	0.0145186856281504	0.0180205090218231	0.05	descriptive local-Gaussian sensitivity range; not canonical uncertainty	0.42.0	regularized GH15 wider prior	prior sensitivity	prior	False	locked released propagated median for each reported quantity	True
Cochrane DTA Reference Dataset	CD007394	legacy:CD007394:1	Galactomannan detection for invasive aspergillosis in immunocompromised patients	Overall	50	0.26	0.7531284461159131	0.8806370229590806	0.6904994897583479	0.7531284461159131	0.8045660343462121	0.8553980623119941	0.8806370229590806	0.9027696376090212	0.2216690609009613	0.1844119044548558	0.2216690609009613	0.2582145059093375	0.3070514397081982	0.2554435902423611	0.3070514397081982	0.3576734410781242	0.0654028916302503	0.0530171431769388	0.0654028916302503	0.0801791581537549	0.2	descriptive local-Gaussian sensitivity range; not canonical uncertainty	0.42.0	regularized GH15 wider prior	prior sensitivity	prior	False	locked released propagated median for each reported quantity	True
Cochrane DTA Reference Dataset	CD007394	legacy:CD007394:1	Galactomannan detection for invasive aspergillosis in immunocompromised patients	Overall	50	0.26	0.7531284461159131	0.8806370229590806	0.6904994897583479	0.7531284461159131	0.8045660343462121	0.8553980623119941	0.8806370229590806	0.9027696376090212	0.3208766474518314	0.2662520598276158	0.3208766474518314	0.375188988860603	0.3208766474518314	0.2662520598276158	0.3208766474518314	0.375188988860603	0.2187006095500254	0.1829673507738265	0.2187006095500254	0.2585303861257318	0.5	descriptive local-Gaussian sensitivity range; not canonical uncertainty	0.42.0	regularized GH15 wider prior	prior sensitivity	prior	False	locked released propagated median for each reported quantity	True
Cochrane DTA Reference Dataset	CD007394	legacy:CD007394:2	Galactomannan detection for invasive aspergillosis in immunocompromised patients	Children	7	0.4285714285714285	0.6454382068334029	0.9760798017311024	0.4778498543427174	0.6454382068334029	0.7823818246810104	0.940522251999494	0.9760798017311024	0.9900904547911408	0.1029420841203659	0.0613069248718964	0.1029420841203659	0.1478425438646999	0.3594384701464787	0.2140627662013688	0.3594384701464787	0.5162154841080994	0.0188355190936822	0.0117032869032369	0.0188355190936822	0.0274395578492431	0.05	descriptive local-Gaussian sensitivity range; not canonical uncertainty	0.42.0	regularized GH15 wider prior	prior sensitivity	prior	False	locked released propagated median for each reported quantity	True
Cochrane DTA Reference Dataset	CD007394	legacy:CD007394:2	Galactomannan detection for invasive aspergillosis in immunocompromised patients	Children	7	0.4285714285714285	0.6454382068334029	0.9760798017311024	0.4778498543427174	0.6454382068334029	0.7823818246810104	0.940522251999494	0.9760798017311024	0.9900904547911408	0.2816101283684357	0.1741460229400419	0.2816101283684357	0.3952835834801674	0.3900805777788347	0.2412235015832328	0.3900805777788347	0.5475387178855269	0.0835661699810551	0.0532534603695837	0.0835661699810551	0.1181776183296641	0.2	descriptive local-Gaussian sensitivity range; not canonical uncertainty	0.42.0	regularized GH15 wider prior	prior sensitivity	prior	False	locked released propagated median for each reported quantity	True
Cochrane DTA Reference Dataset	CD007394	legacy:CD007394:2	Galactomannan detection for invasive aspergillosis in immunocompromised patients	Children	7	0.4285714285714285	0.6454382068334029	0.9760798017311024	0.4778498543427174	0.6454382068334029	0.7823818246810104	0.940522251999494	0.9760798017311024	0.9900904547911408	0.362627036401506	0.2232132140025804	0.362627036401506	0.5111040162275743	0.362627036401506	0.2232132140025804	0.362627036401506	0.5111040162275743	0.2672623955837576	0.1836705583924617	0.2672623955837576	0.3489841300994555	0.5	descriptive local-Gaussian sensitivity range; not canonical uncertainty	0.42.0	regularized GH15 wider prior	prior sensitivity	prior	False	locked released propagated median for each reported quantity	True
Cochrane DTA Reference Dataset	CD008054	legacy:CD008054:12	Human papillomavirus testing versus repeat cytology for triage of minor cytological cervical lesions	Triage of LSIL with HC2; CIN2+ (studies with both tests)	6	0.5	0.9698983048805672	0.2587818344422988	0.9117941476445532	0.9698983048805672	0.9910659883843022	0.2274055153222535	0.2587818344422988	0.2914422773120204	0.0135806033511191	0.0066060594525342	0.0135806033511191	0.0184719237690247	0.0474188115958949	0.0230660951116865	0.0474188115958949	0.0644976257954648	0.0060679029307807	0.0018350922372365	0.0060679029307807	0.0171970385108429	0.05	descriptive local-Gaussian sensitivity range; not canonical uncertainty	0.42.0	regularized GH15 wider prior	prior sensitivity	prior	False	locked released propagated median for each reported quantity	True
Cochrane DTA Reference Dataset	CD008054	legacy:CD008054:12	Human papillomavirus testing versus repeat cytology for triage of minor cytological cervical lesions	Triage of LSIL with HC2; CIN2+ (studies with both tests)	6	0.5	0.9698983048805672	0.2587818344422988	0.9117941476445532	0.9698983048805672	0.9910659883843022	0.2274055153222535	0.2587818344422988	0.2914422773120204	0.04819462325208	0.0229752221927944	0.04819462325208	0.0660635688660874	0.066758204305097	0.031824806868583	0.066758204305097	0.0915099015178165	0.0281812840596607	0.0086571132022582	0.0281812840596607	0.0767372318078392	0.2	descriptive local-Gaussian sensitivity range; not canonical uncertainty	0.42.0	regularized GH15 wider prior	prior sensitivity	prior	False	locked released propagated median for each reported quantity	True
Cochrane DTA Reference Dataset	CD008054	legacy:CD008054:12	Human papillomavirus testing versus repeat cytology for triage of minor cytological cervical lesions	Triage of LSIL with HC2; CIN2+ (studies with both tests)	6	0.5	0.9698983048805672	0.2587818344422988	0.9117941476445532	0.9698983048805672	0.9910659883843022	0.2274055153222535	0.2587818344422988	0.2914422773120204	0.0857118168876655	0.0386916452109159	0.0857118168876655	0.1209078275531823	0.0857118168876655	0.0386916452109159	0.0857118168876655	0.1209078275531823	0.1039378315588385	0.0337518691314554	0.1039378315588385	0.2495090168101301	0.5	descriptive local-Gaussian sensitivity range; not canonical uncertainty	0.42.0	regularized GH15 wider prior	prior sensitivity	prior	False	locked released propagated median for each reported quantity	True
Cochrane DTA Reference Dataset	CD008054	legacy:CD008054:15	Human papillomavirus testing versus repeat cytology for triage of minor cytological cervical lesions	Triage of LISL with repeat cytology (cut-off ASCUS+) CIN2+	6	0.1666666666666666	0.8294406866289468	0.4662557726032287	0.7486552981544489	0.8294406866289468	0.8849647181754045	0.4220337654196664	0.4662557726032287	0.5120616231017641	0.0133286218369244	0.0063842000622938	0.0133286218369244	0.0208106676172829	0.0465389785252778	0.0222914381723301	0.0465389785252778	0.0726637176136516	0.0188845631626789	0.0126896309432672	0.0188845631626789	0.0277413945802985	0.05	descriptive local-Gaussian sensitivity range; not canonical uncertainty	0.42.0	regularized GH15 wider prior	prior sensitivity	prior	False	locked released propagated median for each reported quantity	True
Cochrane DTA Reference Dataset	CD008054	legacy:CD008054:15	Human papillomavirus testing versus repeat cytology for triage of minor cytological cervical lesions	Triage of LISL with repeat cytology (cut-off ASCUS+) CIN2+	6	0.1666666666666666	0.8294406866289468	0.4662557726032287	0.7486552981544489	0.8294406866289468	0.8849647181754045	0.4220337654196664	0.4662557726032287	0.5120616231017641	0.0457008728893679	0.0217082326544584	0.0457008728893679	0.0716696154281952	0.0633039124159565	0.0300697989289992	0.0633039124159565	0.0992752823110138	0.0837693701652196	0.0575377489610457	0.0837693701652196	0.1193550864589985	0.2	descriptive local-Gaussian sensitivity range; not canonical uncertainty	0.42.0	regularized GH15 wider prior	prior sensitivity	prior	False	locked released propagated median for each reported quantity	True
Cochrane DTA Reference Dataset	CD008054	legacy:CD008054:15	Human papillomavirus testing versus repeat cytology for triage of minor cytological cervical lesions	Triage of LISL with repeat cytology (cut-off ASCUS+) CIN2+	6	0.1666666666666666	0.8294406866289468	0.4662557726032287	0.7486552981544489	0.8294406866289468	0.8849647181754045	0.4220337654196664	0.4662557726032287	0.5120616231017641	0.0747030246325592	0.034733793997151	0.0747030246325592	0.1185789168428857	0.0747030246325592	0.034733793997151	0.0747030246325592	0.1185789168428857	0.267781754029839	0.1962718707514859	0.267781754029839	0.3515444766281768	0.5	descriptive local-Gaussian sensitivity range; not canonical uncertainty	0.42.0	regularized GH15 wider prior	prior sensitivity	prior	False	locked released propagated median for each reported quantity	True
Cochrane DTA Reference Dataset	CD008081	legacy:CD008081:1	Optical coherence tomography (OCT) for detection of macular oedema in patients with diabetic retinopathy	OCT for detection of CSMO	9	0.0	0.8045021935759832	0.8687713746202378	0.7437272631560732	0.8045021935759832	0.8538280414285719	0.7858999529796722	0.8687713746202378	0.9192474413864988	0.077193427604803	0.054745012016356	0.077193427604803	0.0992610348555123	0.2695329879973164	0.1911508158733365	0.2695329879973164	0.3465855079435204	0.0117749278403217	0.0089625965493699	0.0117749278403217	0.0151745769950463	0.05	descriptive local-Gaussian sensitivity range; not canonical uncertainty	0.42.0	regularized GH15 wider prior	prior sensitivity	prior	False	locked released propagated median for each reported quantity	True
Cochrane DTA Reference Dataset	CD008081	legacy:CD008081:1	Optical coherence tomography (OCT) for detection of macular oedema in patients with diabetic retinopathy	OCT for detection of CSMO	9	0.0	0.8045021935759832	0.8687713746202378	0.7437272631560732	0.8045021935759832	0.8538280414285719	0.7858999529796722	0.8687713746202378	0.9192474413864988	0.2431430391194985	0.1785579689560683	0.2431430391194985	0.3016638850443989	0.3367967541939679	0.2473348387749441	0.3367967541939679	0.4178586304934781	0.0535656627774829	0.0411880152272315	0.0535656627774829	0.0681984318779174	0.2	descriptive local-Gaussian sensitivity range; not canonical uncertainty	0.42.0	regularized GH15 wider prior	prior sensitivity	prior	False	locked released propagated median for each reported quantity	True
Cochrane DTA Reference Dataset	CD008081	legacy:CD008081:1	Optical coherence tomography (OCT) for detection of macular oedema in patients with diabetic retinopathy	OCT for detection of CSMO	9	0.0	0.8045021935759832	0.8687713746202378	0.7437272631560732	0.8045021935759832	0.8538280414285719	0.7858999529796722	0.8687713746202378	0.9192474413864988	0.3574339921019669	0.2705871370278975	0.3574339921019669	0.4354721485913884	0.3574339921019669	0.2705871370278975	0.3574339921019669	0.4354721485913884	0.1845982643093281	0.1466334396437166	0.1845982643093281	0.2264608938411438	0.5	descriptive local-Gaussian sensitivity range; not canonical uncertainty	0.42.0	regularized GH15 wider prior	prior sensitivity	prior	False	locked released propagated median for each reported quantity	True
Cochrane DTA Reference Dataset	CD008760	legacy:CD008760:1	Capsule endoscopy for the diagnosis of oesophageal varices in people with chronic liver disease or portal vein thrombosis	Any varices - All the studies	15	0.4666666666666667	0.8485223844491108	0.86626678171388	0.7998577966464704	0.8485223844491108	0.8851994859417252	0.7940067928353333	0.86626678171388	0.915384899491485	0.0864681473272549	0.0625115253125588	0.0864681473272549	0.1117253607679031	0.3019171299793027	0.2182688180141843	0.3019171299793027	0.3901066613730392	0.0091515422813602	0.0069161055993297	0.0091515422813602	0.0121035052273497	0.05	descriptive local-Gaussian sensitivity range; not canonical uncertainty	0.42.0	regularized GH15 wider prior	prior sensitivity	prior	False	locked released propagated median for each reported quantity	True
Cochrane DTA Reference Dataset	CD008760	legacy:CD008760:1	Capsule endoscopy for the diagnosis of oesophageal varices in people with chronic liver disease or portal vein thrombosis	Any varices - All the studies	15	0.4666666666666667	0.8485223844491108	0.86626678171388	0.7998577966464704	0.8485223844491108	0.8851994859417252	0.7940067928353333	0.86626678171388	0.915384899491485	0.2733687326183059	0.2031173848001622	0.2733687326183059	0.3419962105887575	0.3786647653059657	0.2813540382187969	0.3786647653059657	0.4737261411638467	0.0420275136922822	0.0320210236667442	0.0420275136922822	0.0549955048574584	0.2	descriptive local-Gaussian sensitivity range; not canonical uncertainty	0.42.0	regularized GH15 wider prior	prior sensitivity	prior	False	locked released propagated median for each reported quantity	True
Cochrane DTA Reference Dataset	CD008760	legacy:CD008760:1	Capsule endoscopy for the diagnosis of oesophageal varices in people with chronic liver disease or portal vein thrombosis	Any varices - All the studies	15	0.4666666666666667	0.8485223844491108	0.86626678171388	0.7998577966464704	0.8485223844491108	0.8851994859417252	0.7940067928353333	0.86626678171388	0.915384899491485	0.4086890159510342	0.310395205789814	0.4086890159510342	0.4961721721977095	0.4086890159510342	0.310395205789814	0.4086890159510342	0.4961721721977095	0.1492875064664378	0.1168583250758607	0.1492875064664378	0.1888279443336827	0.5	descriptive local-Gaussian sensitivity range; not canonical uncertainty	0.42.0	regularized GH15 wider prior	prior sensitivity	prior	False	locked released propagated median for each reported quantity	True
Cochrane DTA Reference Dataset	CD008760	legacy:CD008760:3	Capsule endoscopy for the diagnosis of oesophageal varices in people with chronic liver disease or portal vein thrombosis	Any varices - studies at low risk of bias for QUADAS-2 'patient selection' domain	7	0.4285714285714285	0.8117134797967578	0.8613462349267483	0.7118913882810113	0.8117134797967578	0.8825410334144569	0.6427293527710894	0.8613462349267483	0.9567052687173216	0.0762404103242382	0.0299990857679591	0.0762404103242382	0.1258477893795851	0.2662053783391632	0.1047465240903838	0.2662053783391632	0.4394173410460919	0.0116040217419382	0.0074016525517965	0.0116040217419382	0.0180328937303532	0.05	descriptive local-Gaussian sensitivity range; not canonical uncertainty	0.42.0	regularized GH15 wider prior	prior sensitivity	prior	False	locked released propagated median for each reported quantity	True
Cochrane DTA Reference Dataset	CD008760	legacy:CD008760:3	Capsule endoscopy for the diagnosis of oesophageal varices in people with chronic liver disease or portal vein thrombosis	Any varices - studies at low risk of bias for QUADAS-2 'patient selection' domain	7	0.4285714285714285	0.8117134797967578	0.8613462349267483	0.7118913882810113	0.8117134797967578	0.8825410334144569	0.6427293527710894	0.8613462349267483	0.9567052687173216	0.2408533456381794	0.1008782643430574	0.2408533456381794	0.3671813783424892	0.3336251177144702	0.1397345041112395	0.3336251177144702	0.5086121193271722	0.0528206099204064	0.0342083555956229	0.0528206099204064	0.0802307708027318	0.2	descriptive local-Gaussian sensitivity range; not canonical uncertainty	0.42.0	regularized GH15 wider prior	prior sensitivity	prior	False	locked released propagated median for each reported quantity	True
Cochrane DTA Reference Dataset	CD008760	legacy:CD008760:3	Capsule endoscopy for the diagnosis of oesophageal varices in people with chronic liver disease or portal vein thrombosis	Any varices - studies at low risk of bias for QUADAS-2 'patient selection' domain	7	0.4285714285714285	0.8117134797967578	0.8613462349267483	0.7118913882810113	0.8117134797967578	0.8825410334144569	0.6427293527710894	0.8613462349267483	0.9567052687173216	0.3566457030945417	0.1577625409422774	0.3566457030945417	0.5110739186620438	0.3566457030945417	0.1577625409422774	0.3566457030945417	0.5110739186620438	0.1823818723289504	0.1240978683849938	0.1823818723289504	0.25866451581553	0.5	descriptive local-Gaussian sensitivity range; not canonical uncertainty	0.42.0	regularized GH15 wider prior	prior sensitivity	prior	False	locked released propagated median for each reported quantity	True
Cochrane DTA Reference Dataset	CD008760	legacy:CD008760:4	Capsule endoscopy for the diagnosis of oesophageal varices in people with chronic liver disease or portal vein thrombosis	Any varices - studies at low risk of bias for QUADAS-2 'flow and timing' domain	9	0.5555555555555556	0.8537604245141723	0.7330515154679815	0.8083993355105545	0.8537604245141723	0.8904002067145417	0.571931851098759	0.7330515154679815	0.8429620989492234	0.0512057844606235	0.0263027345032392	0.0512057844606235	0.0811456905501064	0.1787930464634487	0.0918401325492777	0.1787930464634487	0.2833329354028444	0.0104452541356345	0.0076178645793671	0.0104452541356345	0.0147269349347003	0.05	descriptive local-Gaussian sensitivity range; not canonical uncertainty	0.42.0	regularized GH15 wider prior	prior sensitivity	prior	False	locked released propagated median for each reported quantity	True
Cochrane DTA Reference Dataset	CD008760	legacy:CD008760:4	Capsule endoscopy for the diagnosis of oesophageal varices in people with chronic liver disease or portal vein thrombosis	Any varices - studies at low risk of bias for QUADAS-2 'flow and timing' domain	9	0.5555555555555556	0.8537604245141723	0.7330515154679815	0.8083993355105545	0.8537604245141723	0.8904002067145417	0.571931851098759	0.7330515154679815	0.8429620989492234	0.1704872326157473	0.0890256370937095	0.1704872326157473	0.2604019393455333	0.2361554202186125	0.1233164877834539	0.2361554202186125	0.3607034290390958	0.0477448071974569	0.0351798734872312	0.0477448071974569	0.0662919037283466	0.2	descriptive local-Gaussian sensitivity range; not canonical uncertainty	0.42.0	regularized GH15 wider prior	prior sensitivity	prior	False	locked released propagated median for each reported quantity	True
Cochrane DTA Reference Dataset	CD008760	legacy:CD008760:4	Capsule endoscopy for the diagnosis of oesophageal varices in people with chronic liver disease or portal vein thrombosis	Any varices - studies at low risk of bias for QUADAS-2 'flow and timing' domain	9	0.5555555555555556	0.8537604245141723	0.7330515154679815	0.8083993355105545	0.8537604245141723	0.8904002067145417	0.571931851098759	0.7330515154679815	0.8429620989492234	0.269904808726904	0.1445070339810348	0.269904808726904	0.3967043099941343	0.269904808726904	0.1445070339810348	0.269904808726904	0.3967043099941343	0.167051678005777	0.1272857980271578	0.167051678005777	0.2211802367237444	0.5	descriptive local-Gaussian sensitivity range; not canonical uncertainty	0.42.0	regularized GH15 wider prior	prior sensitivity	prior	False	locked released propagated median for each reported quantity	True
Cochrane DTA Reference Dataset	CD008760	legacy:CD008760:5	Capsule endoscopy for the diagnosis of oesophageal varices in people with chronic liver disease or portal vein thrombosis	Any varices - only full-text studies	11	0.4545454545454545	0.8414765151249802	0.8812611904394103	0.7871581607266244	0.8414765151249802	0.8837641998272899	0.8170533009253973	0.8812611904394103	0.9240240806642156	0.0905935975954589	0.066378466132082	0.0905935975954589	0.1151068952950639	0.3163217881493743	0.2317708498041297	0.3163217881493743	0.4019138207828778	0.0094433965921642	0.0068254331484506	0.0094433965921642	0.0126882100625294	0.05	descriptive local-Gaussian sensitivity range; not canonical uncertainty	0.42.0	regularized GH15 wider prior	prior sensitivity	prior	False	locked released propagated median for each reported quantity	True
Cochrane DTA Reference Dataset	CD008760	legacy:CD008760:5	Capsule endoscopy for the diagnosis of oesophageal varices in people with chronic liver disease or portal vein thrombosis	Any varices - only full-text studies	11	0.4545454545454545	0.8414765151249802	0.8812611904394103	0.7871581607266244	0.8414765151249802	0.8837641998272899	0.8170533009253973	0.8812611904394103	0.9240240806642156	0.2841586756372243	0.2125714139844616	0.2841586756372243	0.3507603799182745	0.3936107732191247	0.2944495656698715	0.3936107732191247	0.4858660888838262	0.0433219837562743	0.0316116943038012	0.0433219837562743	0.0575315989139852	0.2	descriptive local-Gaussian sensitivity range; not canonical uncertainty	0.42.0	regularized GH15 wider prior	prior sensitivity	prior	False	locked released propagated median for each reported quantity	True
Cochrane DTA Reference Dataset	CD008760	legacy:CD008760:5	Capsule endoscopy for the diagnosis of oesophageal varices in people with chronic liver disease or portal vein thrombosis	Any varices - only full-text studies	11	0.4545454545454545	0.8414765151249802	0.8812611904394103	0.7871581607266244	0.8414765151249802	0.8837641998272899	0.8170533009253973	0.8812611904394103	0.9240240806642156	0.4195883147760905	0.3211119286485542	0.4195883147760905	0.5091208669624185	0.4195883147760905	0.3211119286485542	0.4195883147760905	0.5091208669624185	0.1533567754841155	0.115493903283406	0.1533567754841155	0.1962539791395655	0.5	descriptive local-Gaussian sensitivity range; not canonical uncertainty	0.42.0	regularized GH15 wider prior	prior sensitivity	prior	False	locked released propagated median for each reported quantity	True
Cochrane DTA Reference Dataset	CD008760	legacy:CD008760:6	Capsule endoscopy for the diagnosis of oesophageal varices in people with chronic liver disease or portal vein thrombosis	Large varices - all the studies	6	0.0	0.779019803644295	0.9007106052715612	0.681623049609009	0.779019803644295	0.848044676249234	0.8260869708041979	0.9007106052715612	0.9463216246746944	0.0846497281579031	0.0523105795433096	0.0846497281579031	0.1174342415821097	0.2955678335773317	0.1826506121785719	0.2955678335773317	0.4100401162242901	0.0127398352750287	0.0086780689926294	0.0127398352750287	0.0185984611561009	0.05	descriptive local-Gaussian sensitivity range; not canonical uncertainty	0.42.0	regularized GH15 wider prior	prior sensitivity	prior	False	locked released propagated median for each reported quantity	True
Cochrane DTA Reference Dataset	CD008760	legacy:CD008760:6	Capsule endoscopy for the diagnosis of oesophageal varices in people with chronic liver disease or portal vein thrombosis	Large varices - all the studies	6	0.0	0.779019803644295	0.9007106052715612	0.681623049609009	0.779019803644295	0.848044676249234	0.8260869708041979	0.9007106052715612	0.9463216246746944	0.2605531975526699	0.1672804848780228	0.2605531975526699	0.3471138838084979	0.3609129488073494	0.2317134989795937	0.3609129488073494	0.480815037213167	0.0577550077378444	0.0399216665136878	0.0577550077378444	0.0825830024128198	0.2	descriptive local-Gaussian sensitivity range; not canonical uncertainty	0.42.0	regularized GH15 wider prior	prior sensitivity	prior	False	locked released propagated median for each reported quantity	True
Cochrane DTA Reference Dataset	CD008760	legacy:CD008760:6	Capsule endoscopy for the diagnosis of oesophageal varices in people with chronic liver disease or portal vein thrombosis	Large varices - all the studies	6	0.0	0.779019803644295	0.9007106052715612	0.681623049609009	0.779019803644295	0.848044676249234	0.8260869708041979	0.9007106052715612	0.9463216246746944	0.3740457968934441	0.2466168591178105	0.3740457968934441	0.4892868837837774	0.3740457968934441	0.2466168591178105	0.3740457968934441	0.4892868837837774	0.1969035353295477	0.1426073021246255	0.1969035353295477	0.2647423527212725	0.5	descriptive local-Gaussian sensitivity range; not canonical uncertainty	0.42.0	regularized GH15 wider prior	prior sensitivity	prior	False	locked released propagated median for each reported quantity	True
Cochrane DTA Reference Dataset	CD008892	legacy:CD008892:10	Rapid diagnostic tests for typhoid and paratyphoid (enteric) fever	Typhidot (all types)	22	0.1818181818181818	0.7193852162287989	0.7685903525356081	0.6686748612427471	0.7193852162287989	0.7657123763412833	0.7502620421470484	0.7685903525356081	0.786723544197613	0.0360920272443983	0.0285979413141933	0.0360920272443983	0.0441003781784348	0.1260209871216802	0.0998542079572955	0.1260209871216802	0.1539834033941202	0.0188496743052712	0.0157649215439267	0.0188496743052712	0.0222876454899403	0.05	descriptive local-Gaussian sensitivity range; not canonical uncertainty	0.42.0	regularized GH15 wider prior	prior sensitivity	prior	False	locked released propagated median for each reported quantity	True
Cochrane DTA Reference Dataset	CD008892	legacy:CD008892:10	Rapid diagnostic tests for typhoid and paratyphoid (enteric) fever	Typhidot (all types)	22	0.1818181818181818	0.7193852162287989	0.7685903525356081	0.6686748612427471	0.7193852162287989	0.7657123763412833	0.7502620421470484	0.7685903525356081	0.786723544197613	0.1183106657903762	0.0939178410411236	0.1183106657903762	0.1445075372409778	0.1638815092919128	0.1300930684180909	0.1638815092919128	0.2001688786797033	0.0836248252507396	0.0707034955961806	0.0836248252507396	0.0977006274922239	0.2	descriptive local-Gaussian sensitivity range; not canonical uncertainty	0.42.0	regularized GH15 wider prior	prior sensitivity	prior	False	locked released propagated median for each reported quantity	True
Cochrane DTA Reference Dataset	CD008892	legacy:CD008892:10	Rapid diagnostic tests for typhoid and paratyphoid (enteric) fever	Typhidot (all types)	22	0.1818181818181818	0.7193852162287989	0.7685903525356081	0.6686748612427471	0.7193852162287989	0.7657123763412833	0.7502620421470484	0.7685903525356081	0.786723544197613	0.180045001089439	0.1422818454211379	0.180045001089439	0.220182150341192	0.180045001089439	0.1422818454211379	0.180045001089439	0.220182150341192	0.267412364299596	0.233323598037239	0.267412364299596	0.3022209735224512	0.5	descriptive local-Gaussian sensitivity range; not canonical uncertainty	0.42.0	regularized GH15 wider prior	prior sensitivity	prior	False	locked released propagated median for each reported quantity	True
Cochrane DTA Reference Dataset	CD008892	legacy:CD008892:13	Rapid diagnostic tests for typhoid and paratyphoid (enteric) fever	TUBEX	14	0.0714285714285714	0.7952385669322545	0.8720013032151455	0.7219338573759647	0.7952385669322545	0.8536412754144151	0.8553958998882933	0.8720013032151455	0.8864867417300887	0.0764442644488077	0.0605918116784415	0.0764442644488077	0.0914857826374519	0.2669171670628366	0.2115658360640653	0.2669171670628366	0.3194369924831681	0.0122085147487793	0.0087412459931805	0.0122085147487793	0.0165205516970471	0.05	descriptive local-Gaussian sensitivity range; not canonical uncertainty	0.42.0	regularized GH15 wider prior	prior sensitivity	prior	False	locked released propagated median for each reported quantity	True
Cochrane DTA Reference Dataset	CD008892	legacy:CD008892:13	Rapid diagnostic tests for typhoid and paratyphoid (enteric) fever	TUBEX	14	0.0714285714285714	0.7952385669322545	0.8720013032151455	0.7219338573759647	0.7952385669322545	0.8536412754144151	0.8553958998882933	0.8720013032151455	0.8864867417300887	0.2406858315362406	0.1904243639537967	0.2406858315362406	0.2867099584179308	0.3333930806139263	0.263771925905595	0.3333930806139263	0.3971447578344548	0.0554517565636464	0.0402030747741905	0.0554517565636464	0.0738946915332232	0.2	descriptive local-Gaussian sensitivity range; not canonical uncertainty	0.42.0	regularized GH15 wider prior	prior sensitivity	prior	False	locked released propagated median for each reported quantity	True
Cochrane DTA Reference Dataset	CD008892	legacy:CD008892:13	Rapid diagnostic tests for typhoid and paratyphoid (enteric) fever	TUBEX	14	0.0714285714285714	0.7952385669322545	0.8720013032151455	0.7219338573759647	0.7952385669322545	0.8536412754144151	0.8553958998882933	0.8720013032151455	0.8864867417300887	0.3537443480029484	0.2771213758539647	0.3537443480029484	0.4265440958690569	0.3537443480029484	0.2771213758539647	0.3537443480029484	0.4265440958690569	0.1901710667616184	0.1435043499674156	0.1901710667616184	0.2419437006630532	0.5	descriptive local-Gaussian sensitivity range; not canonical uncertainty	0.42.0	regularized GH15 wider prior	prior sensitivity	prior	False	locked released propagated median for each reported quantity	True
Cochrane DTA Reference Dataset	CD008892	legacy:CD008892:19	Rapid diagnostic tests for typhoid and paratyphoid (enteric) fever	Test-it Typhoid and KIT prototypes (threshold > 1+)	9	0.0	0.6270694395484149	0.876362749572293	0.5829617266699497	0.6270694395484149	0.6709181149573432	0.85414842200412	0.876362749572293	0.8948902464968592	0.0464089245849802	0.0377108271673785	0.0464089245849802	0.0564913387892362	0.1620440560972517	0.1316732815429677	0.1620440560972517	0.197248390339441	0.0219045256418325	0.0192911277130989	0.0219045256418325	0.0245088592566891	0.05	descriptive local-Gaussian sensitivity range; not canonical uncertainty	0.42.0	regularized GH15 wider prior	prior sensitivity	prior	False	locked released propagated median for each reported quantity	True
Cochrane DTA Reference Dataset	CD008892	legacy:CD008892:19	Rapid diagnostic tests for typhoid and paratyphoid (enteric) fever	Test-it Typhoid and KIT prototypes (threshold > 1+)	9	0.0	0.6270694395484149	0.876362749572293	0.5829617266699497	0.6270694395484149	0.6709181149573432	0.85414842200412	0.876362749572293	0.8948902464968592	0.1455560230868567	0.1188399345793741	0.1455560230868567	0.1753765940833592	0.2016212197830684	0.1646146415702465	0.2016212197830684	0.2429280635084884	0.0961486566195242	0.0854511705715746	0.0961486566195242	0.1066180097291314	0.2	descriptive local-Gaussian sensitivity range; not canonical uncertainty	0.42.0	regularized GH15 wider prior	prior sensitivity	prior	False	locked released propagated median for each reported quantity	True
Cochrane DTA Reference Dataset	CD008892	legacy:CD008892:19	Rapid diagnostic tests for typhoid and paratyphoid (enteric) fever	Test-it Typhoid and KIT prototypes (threshold > 1+)	9	0.0	0.6270694395484149	0.876362749572293	0.5829617266699497	0.6270694395484149	0.6709181149573432	0.85414842200412	0.876362749572293	0.8948902464968592	0.2083503703809329	0.1706327730220946	0.2083503703809329	0.2503038959901081	0.2083503703809329	0.1706327730220946	0.2083503703809329	0.2503038959901081	0.298494958634113	0.2720609077544583	0.298494958634113	0.3231206098641316	0.5	descriptive local-Gaussian sensitivity range; not canonical uncertainty	0.42.0	regularized GH15 wider prior	prior sensitivity	prior	False	locked released propagated median for each reported quantity	True
Cochrane DTA Reference Dataset	CD008892	legacy:CD008892:5	Rapid diagnostic tests for typhoid and paratyphoid (enteric) fever	Typhidot indeterminate results reported	6	0.0	0.6679174074051999	0.7735256151294985	0.5855315551574073	0.6679174074051999	0.743370396669249	0.7324347288739333	0.7735256151294985	0.8139774913856865	0.0297086987330338	0.0198202432842378	0.0297086987330338	0.0413751332608306	0.1037325921064357	0.0692054953510314	0.1037325921064357	0.1444677823307971	0.0220875782029977	0.0172559056540684	0.0220875782029977	0.0272184357385111	0.05	descriptive local-Gaussian sensitivity range; not canonical uncertainty	0.42.0	regularized GH15 wider prior	prior sensitivity	prior	False	locked released propagated median for each reported quantity	True
Cochrane DTA Reference Dataset	CD008892	legacy:CD008892:5	Rapid diagnostic tests for typhoid and paratyphoid (enteric) fever	Typhidot indeterminate results reported	6	0.0	0.6679174074051999	0.7735256151294985	0.5855315551574073	0.6679174074051999	0.743370396669249	0.7324347288739333	0.7735256151294985	0.8139774913856865	0.0973556625977439	0.0652648485692686	0.0973556625977439	0.1349171452262819	0.1348550683748271	0.0904035305336765	0.1348550683748271	0.1868844642309317	0.0968906935708273	0.0769839473097006	0.0968906935708273	0.1173134830251346	0.2	descriptive local-Gaussian sensitivity range; not canonical uncertainty	0.42.0	regularized GH15 wider prior	prior sensitivity	prior	False	locked released propagated median for each reported quantity	True
Cochrane DTA Reference Dataset	CD008892	legacy:CD008892:5	Rapid diagnostic tests for typhoid and paratyphoid (enteric) fever	Typhidot indeterminate results reported	6	0.0	0.6679174074051999	0.7735256151294985	0.5855315551574073	0.6679174074051999	0.743370396669249	0.7324347288739333	0.7735256151294985	0.8139774913856865	0.1468319880250756	0.0985454572149327	0.1468319880250756	0.2043363725721584	0.1468319880250756	0.0985454572149327	0.1468319880250756	0.2043363725721584	0.3002798155081143	0.2501607080391533	0.3002798155081143	0.347096593503739	0.5	descriptive local-Gaussian sensitivity range; not canonical uncertainty	0.42.0	regularized GH15 wider prior	prior sensitivity	prior	False	locked released propagated median for each reported quantity	True
Cochrane DTA Reference Dataset	CD009020	legacy:CD009020:4	Magnetic resonance imaging, magnetic resonance arthrography and ultrasonography for assessing rotator cuff tears in people with shoulder pain for whom surgery is being considered	MRI for detection of any rotator cuff tears	6	0.6666666666666666	0.9794449590664392	0.7935101082938114	0.918955931070762	0.9794449590664392	0.994503187853951	0.6654023204541303	0.7935101082938114	0.8794304586782965	0.0965264033160616	0.0634252425000781	0.0965264033160616	0.1319591733338803	0.3370371120143575	0.2214592052191343	0.3370371120143575	0.4607561988881493	0.0013711099198611	0.0003725189905026	0.0013711099198611	0.0055994039398548	0.05	descriptive local-Gaussian sensitivity range; not canonical uncertainty	0.42.0	regularized GH15 wider prior	prior sensitivity	prior	False	locked released propagated median for each reported quantity	True
Cochrane DTA Reference Dataset	CD009020	legacy:CD009020:4	Magnetic resonance imaging, magnetic resonance arthrography and ultrasonography for assessing rotator cuff tears in people with shoulder pain for whom surgery is being considered	MRI for detection of any rotator cuff tears	6	0.6666666666666666	0.9794449590664392	0.7935101082938114	0.918955931070762	0.9794449590664392	0.994503187853951	0.6654023204541303	0.7935101082938114	0.8794304586782965	0.3210521967885996	0.2150702620254044	0.3210521967885996	0.422943342407572	0.4447149225279718	0.2979109187584123	0.4447149225279718	0.5858524490220332	0.0064794568386969	0.0017669968053735	0.0064794568386969	0.026050172578856	0.2	descriptive local-Gaussian sensitivity range; not canonical uncertainty	0.42.0	regularized GH15 wider prior	prior sensitivity	prior	False	locked released propagated median for each reported quantity	True
Cochrane DTA Reference Dataset	CD009020	legacy:CD009020:4	Magnetic resonance imaging, magnetic resonance arthrography and ultrasonography for assessing rotator cuff tears in people with shoulder pain for whom surgery is being considered	MRI for detection of any rotator cuff tears	6	0.6666666666666666	0.9794449590664392	0.7935101082938114	0.918955931070762	0.9794449590664392	0.994503187853951	0.6654023204541303	0.7935101082938114	0.8794304586782965	0.526170718531154	0.3545046088236891	0.526170718531154	0.6702214842459995	0.526170718531154	0.3545046088236891	0.526170718531154	0.6702214842459995	0.0254236318965401	0.0070307174554031	0.0254236318965401	0.0966476195423638	0.5	descriptive local-Gaussian sensitivity range; not canonical uncertainty	0.42.0	regularized GH15 wider prior	prior sensitivity	prior	False	locked released propagated median for each reported quantity	True
Cochrane DTA Reference Dataset	CD009020	legacy:CD009020:5	Magnetic resonance imaging, magnetic resonance arthrography and ultrasonography for assessing rotator cuff tears in people with shoulder pain for whom surgery is being considered	MRI for detection of full thickness tears	7	0.5714285714285714	0.9449519735337184	0.9355874637195084	0.8458621511985741	0.9449519735337184	0.9814840943219584	0.8270409947295885	0.9355874637195084	0.978260498447454	0.1499830448299813	0.0942915811105021	0.1499830448299813	0.1972941813408437	0.5236893797347725	0.3292338789490887	0.5236893797347725	0.6888836506072353	0.0031213307149232	0.0010564687148133	0.0031213307149232	0.0086636688629111	0.05	descriptive local-Gaussian sensitivity range; not canonical uncertainty	0.42.0	regularized GH15 wider prior	prior sensitivity	prior	False	locked released propagated median for each reported quantity	True
Cochrane DTA Reference Dataset	CD009020	legacy:CD009020:5	Magnetic resonance imaging, magnetic resonance arthrography and ultrasonography for assessing rotator cuff tears in people with shoulder pain for whom surgery is being considered	MRI for detection of full thickness tears	7	0.5714285714285714	0.9449519735337184	0.9355874637195084	0.8458621511985741	0.9449519735337184	0.9814840943219584	0.8270409947295885	0.9355874637195084	0.978260498447454	0.4510149334894232	0.3046041625267541	0.4510149334894232	0.5554590314624148	0.6247366416177391	0.4219314425964812	0.6247366416177391	0.769410465385863	0.0146547867507215	0.0049984235999285	0.0146547867507215	0.0398575061954412	0.2	descriptive local-Gaussian sensitivity range; not canonical uncertainty	0.42.0	regularized GH15 wider prior	prior sensitivity	prior	False	locked released propagated median for each reported quantity	True
Cochrane DTA Reference Dataset	CD009020	legacy:CD009020:5	Magnetic resonance imaging, magnetic resonance arthrography and ultrasonography for assessing rotator cuff tears in people with shoulder pain for whom surgery is being considered	MRI for detection of full thickness tears	7	0.5714285714285714	0.9449519735337184	0.9355874637195084	0.8458621511985741	0.9449519735337184	0.9814840943219584	0.8270409947295885	0.9355874637195084	0.978260498447454	0.6605060040051365	0.4661064101117794	0.6605060040051365	0.7966605122892028	0.6605060040051365	0.4661064101117794	0.6605060040051365	0.7966605122892028	0.0561505249571192	0.0196983092232584	0.0561505249571192	0.1424025883981516	0.5	descriptive local-Gaussian sensitivity range; not canonical uncertainty	0.42.0	regularized GH15 wider prior	prior sensitivity	prior	False	locked released propagated median for each reported quantity	True
Cochrane DTA Reference Dataset	CD009020	legacy:CD009020:6	Magnetic resonance imaging, magnetic resonance arthrography and ultrasonography for assessing rotator cuff tears in people with shoulder pain for whom surgery is being considered	MRI for detection of any rotator cuff tears	6	0.3333333333333333	0.755994246490374	0.927547941315168	0.5507811404851348	0.755994246490374	0.895509389798648	0.8272800934365306	0.927547941315168	0.971747281386709	0.0921918503466947	0.0351051589322072	0.0921918503466947	0.1532179437030258	0.321902338890312	0.1225751812649107	0.321902338890312	0.5349845377057935	0.0138086086209169	0.005799056246933	0.0138086086209169	0.0263117197906156	0.05	descriptive local-Gaussian sensitivity range; not canonical uncertainty	0.42.0	regularized GH15 wider prior	prior sensitivity	prior	False	locked released propagated median for each reported quantity	True
Cochrane DTA Reference Dataset	CD009020	legacy:CD009020:6	Magnetic resonance imaging, magnetic resonance arthrography and ultrasonography for assessing rotator cuff tears in people with shoulder pain for whom surgery is being considered	MRI for detection of any rotator cuff tears	6	0.3333333333333333	0.755994246490374	0.927547941315168	0.5507811404851348	0.755994246490374	0.895509389798648	0.8272800934365306	0.927547941315168	0.971747281386709	0.2746857028452206	0.1122265946964786	0.2746857028452206	0.4331738169586892	0.3804890054709368	0.1554539787151359	0.3804890054709368	0.6000234926807697	0.0623616606643195	0.0269592488616384	0.0623616606643195	0.1137564349407421	0.2	descriptive local-Gaussian sensitivity range; not canonical uncertainty	0.42.0	regularized GH15 wider prior	prior sensitivity	prior	False	locked released propagated median for each reported quantity	True
Cochrane DTA Reference Dataset	CD009020	legacy:CD009020:6	Magnetic resonance imaging, magnetic resonance arthrography and ultrasonography for assessing rotator cuff tears in people with shoulder pain for whom surgery is being considered	MRI for detection of any rotator cuff tears	6	0.3333333333333333	0.755994246490374	0.927547941315168	0.5507811404851348	0.755994246490374	0.895509389798648	0.8272800934365306	0.927547941315168	0.971747281386709	0.3816911806544466	0.1595335481935428	0.3816911806544466	0.6057840369507375	0.3816911806544466	0.1595335481935428	0.3816911806544466	0.6057840369507375	0.2101337604902757	0.0997679849064694	0.2101337604902757	0.3392500633958178	0.5	descriptive local-Gaussian sensitivity range; not canonical uncertainty	0.42.0	regularized GH15 wider prior	prior sensitivity	prior	False	locked released propagated median for each reported quantity	True
Cochrane DTA Reference Dataset	CD009020	legacy:CD009020:7	Magnetic resonance imaging, magnetic resonance arthrography and ultrasonography for assessing rotator cuff tears in people with shoulder pain for whom surgery is being considered	US for detection of partial thickness tears	8	0.25	0.5133268517341407	0.9281850695603432	0.3093443797200271	0.5133268517341407	0.7039530231936991	0.841965784003557	0.9281850695603432	0.968744143316958	0.0449612079141607	0.0084403553604648	0.0449612079141607	0.0981930054611176	0.1569891257467406	0.0294708276423743	0.1569891257467406	0.3428563154089703	0.0270186303857835	0.016128183925513	0.0270186303857835	0.0395566461196405	0.05	descriptive local-Gaussian sensitivity range; not canonical uncertainty	0.42.0	regularized GH15 wider prior	prior sensitivity	prior	False	locked released propagated median for each reported quantity	True
Cochrane DTA Reference Dataset	CD009020	legacy:CD009020:7	Magnetic resonance imaging, magnetic resonance arthrography and ultrasonography for assessing rotator cuff tears in people with shoulder pain for whom surgery is being considered	US for detection of partial thickness tears	8	0.25	0.5133268517341407	0.9281850695603432	0.3093443797200271	0.5133268517341407	0.7039530231936991	0.841965784003557	0.9281850695603432	0.968744143316958	0.1349224920035273	0.0272000724124502	0.1349224920035273	0.2830934271972303	0.1868918704771815	0.0376769827979808	0.1868918704771815	0.3921352129139668	0.1165315350204232	0.0722397622588459	0.1165315350204232	0.1636226994817782	0.2	descriptive local-Gaussian sensitivity range; not canonical uncertainty	0.42.0	regularized GH15 wider prior	prior sensitivity	prior	False	locked released propagated median for each reported quantity	True
Cochrane DTA Reference Dataset	CD009020	legacy:CD009020:7	Magnetic resonance imaging, magnetic resonance arthrography and ultrasonography for assessing rotator cuff tears in people with shoulder pain for whom surgery is being considered	US for detection of partial thickness tears	8	0.25	0.5133268517341407	0.9281850695603432	0.3093443797200271	0.5133268517341407	0.7039530231936991	0.841965784003557	0.9281850695603432	0.968744143316958	0.1830360526678265	0.0391173046423582	0.1830360526678265	0.3792830421406072	0.1830360526678265	0.0391173046423582	0.1830360526678265	0.3792830421406072	0.3453823378296239	0.2374903113723975	0.3453823378296239	0.4389998005594333	0.5	descriptive local-Gaussian sensitivity range; not canonical uncertainty	0.42.0	regularized GH15 wider prior	prior sensitivity	prior	False	locked released propagated median for each reported quantity	True
Cochrane DTA Reference Dataset	CD009020	legacy:CD009020:8	Magnetic resonance imaging, magnetic resonance arthrography and ultrasonography for assessing rotator cuff tears in people with shoulder pain for whom surgery is being considered	US for detection of full thickness tears	10	0.4	0.9320966461785882	0.9599917045892088	0.822525075056144	0.9320966461785882	0.9762539713447508	0.8765510830082687	0.9599917045892088	0.9884267547653812	0.1676787625215481	0.1015769124908552	0.1676787625215481	0.2214505167084876	0.5854767599840751	0.3546717587845348	0.5854767599840751	0.7732292931409425	0.0037475330118614	0.0013035127756907	0.0037475330118614	0.0098423150216488	0.05	descriptive local-Gaussian sensitivity range; not canonical uncertainty	0.42.0	regularized GH15 wider prior	prior sensitivity	prior	False	locked released propagated median for each reported quantity	True
Cochrane DTA Reference Dataset	CD009020	legacy:CD009020:8	Magnetic resonance imaging, magnetic resonance arthrography and ultrasonography for assessing rotator cuff tears in people with shoulder pain for whom surgery is being considered	US for detection of full thickness tears	10	0.4	0.9320966461785882	0.9599917045892088	0.822525075056144	0.9320966461785882	0.9762539713447508	0.8765510830082687	0.9599917045892088	0.9884267547653812	0.4864892509250166	0.3156387619708596	0.4864892509250166	0.5984622851687419	0.6738749390282703	0.4372163435751959	0.6738749390282703	0.8289776910013678	0.0175540898128587	0.0061615668360303	0.0175540898128587	0.0450868979061385	0.2	descriptive local-Gaussian sensitivity range; not canonical uncertainty	0.42.0	regularized GH15 wider prior	prior sensitivity	prior	False	locked released propagated median for each reported quantity	True
Cochrane DTA Reference Dataset	CD009020	legacy:CD009020:8	Magnetic resonance imaging, magnetic resonance arthrography and ultrasonography for assessing rotator cuff tears in people with shoulder pain for whom surgery is being considered	US for detection of full thickness tears	10	0.4	0.9320966461785882	0.9599917045892088	0.822525075056144	0.9320966461785882	0.9762539713447508	0.8765510830082687	0.9599917045892088	0.9884267547653812	0.6924830953381638	0.4632595541744735	0.6924830953381638	0.837275060397145	0.6924830953381638	0.4632595541744735	0.6924830953381638	0.837275060397145	0.0667035964559077	0.0241989562407574	0.0667035964559077	0.1588600637231399	0.5	descriptive local-Gaussian sensitivity range; not canonical uncertainty	0.42.0	regularized GH15 wider prior	prior sensitivity	prior	False	locked released propagated median for each reported quantity	True
Cochrane DTA Reference Dataset	CD009020	legacy:CD009020:9	Magnetic resonance imaging, magnetic resonance arthrography and ultrasonography for assessing rotator cuff tears in people with shoulder pain for whom surgery is being considered	US for detection of any rotator cuff tears	13	0.3076923076923077	0.906782912644176	0.8446614601809272	0.8240805876440384	0.906782912644176	0.953536760825983	0.7329481133560714	0.8446614601809272	0.9173353622970865	0.0930814113523877	0.0543538359087053	0.0930814113523877	0.1350478290717638	0.3250083809888419	0.1897849629970008	0.3250083809888419	0.4715407259619932	0.005817792825877	0.0028159172171408	0.005817792825877	0.0112985283415854	0.05	descriptive local-Gaussian sensitivity range; not canonical uncertainty	0.42.0	regularized GH15 wider prior	prior sensitivity	prior	False	locked released propagated median for each reported quantity	True
Cochrane DTA Reference Dataset	CD009020	legacy:CD009020:9	Magnetic resonance imaging, magnetic resonance arthrography and ultrasonography for assessing rotator cuff tears in people with shoulder pain for whom surgery is being considered	US for detection of any rotator cuff tears	13	0.3076923076923077	0.906782912644176	0.8446614601809272	0.8240805876440384	0.906782912644176	0.953536760825983	0.7329481133560714	0.8446614601809272	0.9173353622970865	0.2990549387825441	0.1801334869590772	0.2990549387825441	0.4154308792077286	0.4142447716059639	0.2495172140200227	0.4142447716059639	0.5754463389772156	0.0270444936615351	0.0132358403387615	0.0270444936615351	0.0514865511476172	0.2	descriptive local-Gaussian sensitivity range; not canonical uncertainty	0.42.0	regularized GH15 wider prior	prior sensitivity	prior	False	locked released propagated median for each reported quantity	True
Cochrane DTA Reference Dataset	CD009020	legacy:CD009020:9	Magnetic resonance imaging, magnetic resonance arthrography and ultrasonography for assessing rotator cuff tears in people with shoulder pain for whom surgery is being considered	US for detection of any rotator cuff tears	13	0.3076923076923077	0.906782912644176	0.8446614601809272	0.8240805876440384	0.906782912644176	0.953536760825983	0.7329481133560714	0.8446614601809272	0.9173353622970865	0.460493446828001	0.2828936983632726	0.460493446828001	0.6197448348146184	0.460493446828001	0.2828936983632726	0.460493446828001	0.6197448348146184	0.1000597762921128	0.0509213978130913	0.1000597762921128	0.1783918596660979	0.5	descriptive local-Gaussian sensitivity range; not canonical uncertainty	0.42.0	regularized GH15 wider prior	prior sensitivity	prior	False	locked released propagated median for each reported quantity	True
Cochrane DTA Reference Dataset	CD009185	legacy:CD009185:1	Procalcitonin, C-reactive protein, and erythrocyte sedimentation rate for the diagnosis of acute pyelonephritis in children	PCT (0.5 ng/mL)	6	0.1666666666666666	0.8844829776369809	0.7480222451538783	0.7539548543955683	0.8844829776369809	0.9538602462494477	0.5341952080498586	0.7480222451538783	0.8871445381566135	0.0599415993134555	0.0208051960132439	0.0599415993134555	0.1129275464782174	0.2092955173723666	0.0726446126479631	0.2092955173723666	0.3943042817752262	0.0082935880277553	0.0032129118071996	0.0082935880277553	0.0185536989945054	0.05	descriptive local-Gaussian sensitivity range; not canonical uncertainty	0.42.0	regularized GH15 wider prior	prior sensitivity	prior	False	locked released propagated median for each reported quantity	True
Cochrane DTA Reference Dataset	CD009185	legacy:CD009185:1	Procalcitonin, C-reactive protein, and erythrocyte sedimentation rate for the diagnosis of acute pyelonephritis in children	PCT (0.5 ng/mL)	6	0.1666666666666666	0.8844829776369809	0.7480222451538783	0.7539548543955683	0.8844829776369809	0.9538602462494477	0.5341952080498586	0.7480222451538783	0.8871445381566135	0.1994647140287708	0.0703434617877574	0.1994647140287708	0.3582523032126221	0.2762944335334282	0.0974383214698586	0.2762944335334282	0.4962437474725483	0.0382062909906574	0.0150796436081943	0.0382062909906574	0.082397158726139	0.2	descriptive local-Gaussian sensitivity range; not canonical uncertainty	0.42.0	regularized GH15 wider prior	prior sensitivity	prior	False	locked released propagated median for each reported quantity	True
Cochrane DTA Reference Dataset	CD009185	legacy:CD009185:1	Procalcitonin, C-reactive protein, and erythrocyte sedimentation rate for the diagnosis of acute pyelonephritis in children	PCT (0.5 ng/mL)	6	0.1666666666666666	0.8844829776369809	0.7480222451538783	0.7539548543955683	0.8844829776369809	0.9538602462494477	0.5341952080498586	0.7480222451538783	0.8871445381566135	0.3157865288966389	0.1119030718163527	0.3157865288966389	0.5433003173259862	0.3157865288966389	0.1119030718163527	0.3157865288966389	0.5433003173259862	0.1371097939071253	0.0577079084982535	0.1371097939071253	0.2642645521862704	0.5	descriptive local-Gaussian sensitivity range; not canonical uncertainty	0.42.0	regularized GH15 wider prior	prior sensitivity	prior	False	locked released propagated median for each reported quantity	True
Cochrane DTA Reference Dataset	CD009185	legacy:CD009185:2	Procalcitonin, C-reactive protein, and erythrocyte sedimentation rate for the diagnosis of acute pyelonephritis in children	CRP (20 mg/L)	13	0.2307692307692307	0.946099047876042	0.4366509097370356	0.9106068571535588	0.946099047876042	0.9657494241805764	0.337502951121341	0.4366509097370356	0.538014725455849	0.0257675560088146	0.0145920558727524	0.0257675560088146	0.0390076791959691	0.089971472701024	0.0509504570847952	0.089971472701024	0.1362014442778304	0.0065641121977743	0.003942835319044	0.0065641121977743	0.0118489057947009	0.05	descriptive local-Gaussian sensitivity range; not canonical uncertainty	0.42.0	regularized GH15 wider prior	prior sensitivity	prior	False	locked released propagated median for each reported quantity	True
Cochrane DTA Reference Dataset	CD009185	legacy:CD009185:2	Procalcitonin, C-reactive protein, and erythrocyte sedimentation rate for the diagnosis of acute pyelonephritis in children	CRP (20 mg/L)	13	0.2307692307692307	0.946099047876042	0.4366509097370356	0.9106068571535588	0.946099047876042	0.9657494241805764	0.337502951121341	0.4366509097370356	0.538014725455849	0.0900553249996071	0.0509324287293138	0.0900553249996071	0.1356180287246255	0.1247427903656497	0.0705505563365843	0.1247427903656497	0.1878553136871409	0.0304304740165502	0.018455590179844	0.0304304740165502	0.053887880710896	0.2	descriptive local-Gaussian sensitivity range; not canonical uncertainty	0.42.0	regularized GH15 wider prior	prior sensitivity	prior	False	locked released propagated median for each reported quantity	True
Cochrane DTA Reference Dataset	CD009185	legacy:CD009185:2	Procalcitonin, C-reactive protein, and erythrocyte sedimentation rate for the diagnosis of acute pyelonephritis in children	CRP (20 mg/L)	13	0.2307692307692307	0.946099047876042	0.4366509097370356	0.9106068571535588	0.946099047876042	0.9657494241805764	0.337502951121341	0.4366509097370356	0.538014725455849	0.155444098455531	0.0869334427290115	0.155444098455531	0.2346046444037001	0.155444098455531	0.0869334427290115	0.155444098455531	0.2346046444037001	0.1115393135027324	0.0699494835470222	0.1115393135027324	0.1855541592570639	0.5	descriptive local-Gaussian sensitivity range; not canonical uncertainty	0.42.0	regularized GH15 wider prior	prior sensitivity	prior	False	locked released propagated median for each reported quantity	True
Cochrane DTA Reference Dataset	CD009185	legacy:CD009185:3	Procalcitonin, C-reactive protein, and erythrocyte sedimentation rate for the diagnosis of acute pyelonephritis in children	ESR (30 mm/h)	6	0.0	0.8591053321787829	0.4780279109906348	0.7190671598326782	0.8591053321787829	0.934546500104264	0.3689543539589671	0.4780279109906348	0.5857193101586241	0.0174051858932526	0.0082797222035066	0.0174051858932526	0.0274564056397443	0.0607729428012241	0.0289099517218486	0.0607729428012241	0.0958683566900739	0.0152077273064692	0.0080087364517662	0.0152077273064692	0.0266433906189327	0.05	descriptive local-Gaussian sensitivity range; not canonical uncertainty	0.42.0	regularized GH15 wider prior	prior sensitivity	prior	False	locked released propagated median for each reported quantity	True
Cochrane DTA Reference Dataset	CD009185	legacy:CD009185:3	Procalcitonin, C-reactive protein, and erythrocyte sedimentation rate for the diagnosis of acute pyelonephritis in children	ESR (30 mm/h)	6	0.0	0.8591053321787829	0.4780279109906348	0.7190671598326782	0.8591053321787829	0.934546500104264	0.3689543539589671	0.4780279109906348	0.5857193101586241	0.059857441740728	0.0283274436908944	0.059857441740728	0.0951899983560655	0.0829133014279866	0.0392385943856557	0.0829133014279866	0.1318552346559076	0.068339379601856	0.0369323186192835	0.068339379601856	0.1150601349331946	0.2	descriptive local-Gaussian sensitivity range; not canonical uncertainty	0.42.0	regularized GH15 wider prior	prior sensitivity	prior	False	locked released propagated median for each reported quantity	True
Cochrane DTA Reference Dataset	CD009185	legacy:CD009185:3	Procalcitonin, C-reactive protein, and erythrocyte sedimentation rate for the diagnosis of acute pyelonephritis in children	ESR (30 mm/h)	6	0.0	0.8591053321787829	0.4780279109906348	0.7190671598326782	0.8591053321787829	0.934546500104264	0.3689543539589671	0.4780279109906348	0.5857193101586241	0.0989875933900391	0.0459596495046855	0.0989875933900391	0.1597559180844622	0.0989875933900391	0.0459596495046855	0.0989875933900391	0.1597559180844622	0.22684929630546	0.1329939496743342	0.22684929630546	0.342140383318666	0.5	descriptive local-Gaussian sensitivity range; not canonical uncertainty	0.42.0	regularized GH15 wider prior	prior sensitivity	prior	False	locked released propagated median for each reported quantity	True
Cochrane DTA Reference Dataset	CD009323	legacy:CD009323:1	Diagnostic accuracy of laparoscopy following computed tomography (CT) scanning for assessing the resectability with curative intent in pancreatic and periampullary cancer	All	16	1.0	0.6246630656958145	0.9995724015345564	0.5502291433170944	0.6246630656958145	0.6954868554929454	0.9913879008592028	0.9995724015345564	0.9996646498695336	0.1471245233327477	0.1183804526187363	0.1471245233327477	0.1686509885030202	0.5137084025413721	0.4133439608117293	0.5137084025413721	0.5888714398412301	0.0194166975799072	0.0157961567844217	0.0194166975799072	0.023171643815812	0.05	descriptive local-Gaussian sensitivity range; not canonical uncertainty	0.42.0	regularized GH15 wider prior	prior sensitivity	prior	False	locked released propagated median for each reported quantity	True
Cochrane DTA Reference Dataset	CD009323	legacy:CD009323:1	Diagnostic accuracy of laparoscopy following computed tomography (CT) scanning for assessing the resectability with curative intent in pancreatic and periampullary cancer	All	16	1.0	0.6246630656958145	0.9995724015345564	0.5502291433170944	0.6246630656958145	0.6954868554929454	0.9913879008592028	0.9995724015345564	0.9996646498695336	0.3451313387918489	0.2866501438180041	0.3451313387918489	0.3982055180323322	0.4780688564914452	0.3970619038766295	0.4780688564914452	0.5515861217375971	0.0859696391849476	0.0708357475691382	0.0859696391849476	0.1012659395359661	0.2	descriptive local-Gaussian sensitivity range; not canonical uncertainty	0.42.0	regularized GH15 wider prior	prior sensitivity	prior	False	locked released propagated median for each reported quantity	True
Cochrane DTA Reference Dataset	CD009323	legacy:CD009323:1	Diagnostic accuracy of laparoscopy following computed tomography (CT) scanning for assessing the resectability with curative intent in pancreatic and periampullary cancer	All	16	1.0	0.6246630656958145	0.9995724015345564	0.5502291433170944	0.6246630656958145	0.6954868554929454	0.9913879008592028	0.9995724015345564	0.9996646498695336	0.4121148951359034	0.342090542797715	0.4121148951359034	0.4828340882429944	0.4121148951359034	0.342090542797715	0.4121148951359034	0.4828340882429944	0.2733731766560765	0.2336835445390354	0.2733731766560765	0.3106798861847822	0.5	descriptive local-Gaussian sensitivity range; not canonical uncertainty	0.42.0	regularized GH15 wider prior	prior sensitivity	prior	False	locked released propagated median for each reported quantity	True
Cochrane DTA Reference Dataset	CD009372	legacy:CD009372:1	Computed tomography angiography or magnetic resonance angiography for detection of intracranial vascular malformations in patients with intracerebral haemorrhage	CTA	8	0.75	0.9504109163131652	0.9872835512113254	0.8884612906554523	0.9504109163131652	0.9783922278540526	0.949020107827874	0.9872835512113254	0.996575047424219	0.2161074138969233	0.1627839688164811	0.2161074138969233	0.2469716214536903	0.7545730096895753	0.5683858182563484	0.7545730096895753	0.8623402425106654	0.0026504532540266	0.0011661362104382	0.0026504532540266	0.0059368683583741	0.05	descriptive local-Gaussian sensitivity range; not canonical uncertainty	0.42.0	regularized GH15 wider prior	prior sensitivity	prior	False	locked released propagated median for each reported quantity	True
Cochrane DTA Reference Dataset	CD009372	legacy:CD009372:1	Computed tomography angiography or magnetic resonance angiography for detection of intracranial vascular malformations in patients with intracerebral haemorrhage	CTA	8	0.75	0.9504109163131652	0.9872835512113254	0.8884612906554523	0.9504109163131652	0.9783922278540526	0.949020107827874	0.9872835512113254	0.996575047424219	0.5800462445081458	0.4711142805645715	0.5800462445081458	0.6423524898694083	0.8034681689436767	0.6525778452188876	0.8034681689436767	0.8897735029547926	0.0124657533293888	0.0055150297116264	0.0124657533293888	0.0275859711292842	0.2	descriptive local-Gaussian sensitivity range; not canonical uncertainty	0.42.0	regularized GH15 wider prior	prior sensitivity	prior	False	locked released propagated median for each reported quantity	True
Cochrane DTA Reference Dataset	CD009372	legacy:CD009372:1	Computed tomography angiography or magnetic resonance angiography for detection of intracranial vascular malformations in patients with intracerebral haemorrhage	CTA	8	0.75	0.9504109163131652	0.9872835512113254	0.8884612906554523	0.9504109163131652	0.9783922278540526	0.949020107827874	0.9872835512113254	0.996575047424219	0.7998627949031648	0.6626536990907763	0.7998627949031648	0.885250006165684	0.7998627949031648	0.6626536990907763	0.7998627949031648	0.885250006165684	0.0480654952801162	0.0217010726143897	0.0480654952801162	0.1019100233091737	0.5	descriptive local-Gaussian sensitivity range; not canonical uncertainty	0.42.0	regularized GH15 wider prior	prior sensitivity	prior	False	locked released propagated median for each reported quantity	True
Cochrane DTA Reference Dataset	CD009579	legacy:CD009579:1	Circulating antigen tests and urine reagent strips for diagnosis of active schistosomiasis in endemic areas	Microhaematuria	74	0.027027027027027	0.7570512512197873	0.8568500881486314	0.7483765271764317	0.7570512512197873	0.7657019506785134	0.8509276241583581	0.8568500881486314	0.8627964612668649	0.0636754619377358	0.06121293834837	0.0636754619377358	0.0662782942470519	0.2223328857225075	0.2137345974789326	0.2223328857225075	0.2314210839196074	0.0146997204393897	0.0141689205802269	0.0146997204393897	0.0152430634703269	0.05	descriptive local-Gaussian sensitivity range; not canonical uncertainty	0.42.0	regularized GH15 wider prior	prior sensitivity	prior	False	locked released propagated median for each reported quantity	True
Cochrane DTA Reference Dataset	CD009579	legacy:CD009579:1	Circulating antigen tests and urine reagent strips for diagnosis of active schistosomiasis in endemic areas	Microhaematuria	74	0.027027027027027	0.7570512512197873	0.8568500881486314	0.7483765271764317	0.7570512512197873	0.7657019506785134	0.8509276241583581	0.8568500881486314	0.8627964612668649	0.2017940760707132	0.1943723567785428	0.2017940760707132	0.2096640681571392	0.2795210180900326	0.2692406046461864	0.2795210180900326	0.2904223698204344	0.0661758004608022	0.0639067846690278	0.0661758004608022	0.0684895848948034	0.2	descriptive local-Gaussian sensitivity range; not canonical uncertainty	0.42.0	regularized GH15 wider prior	prior sensitivity	prior	False	locked released propagated median for each reported quantity	True
Cochrane DTA Reference Dataset	CD009579	legacy:CD009579:1	Circulating antigen tests and urine reagent strips for diagnosis of active schistosomiasis in endemic areas	Microhaematuria	74	0.027027027027027	0.7570512512197873	0.8568500881486314	0.7483765271764317	0.7570512512197873	0.7657019506785134	0.8509276241583581	0.8568500881486314	0.8627964612668649	0.2968919570937279	0.2863195612227732	0.2968919570937279	0.3081197089734293	0.2968919570937279	0.2863195612227732	0.2968919570937279	0.3081197089734293	0.2208570296549939	0.2145026203633827	0.2208570296549939	0.2272629120286046	0.5	descriptive local-Gaussian sensitivity range; not canonical uncertainty	0.42.0	regularized GH15 wider prior	prior sensitivity	prior	False	locked released propagated median for each reported quantity	True
Cochrane DTA Reference Dataset	CD009579	legacy:CD009579:3	Circulating antigen tests and urine reagent strips for diagnosis of active schistosomiasis in endemic areas	CCA POC mansoni trace threshold	15	0.0	0.8876668139356892	0.5550931563935637	0.8683859415414458	0.8876668139356892	0.903825574425212	0.5356411218201079	0.5550931563935637	0.5736148425159296	0.0297783685925156	0.0263409689190521	0.0297783685925156	0.0333673745931387	0.1039758553735575	0.0919736340228895	0.1039758553735575	0.1165074340494093	0.0105434065088947	0.0090279814967673	0.0105434065088947	0.0123248111360949	0.05	descriptive local-Gaussian sensitivity range; not canonical uncertainty	0.42.0	regularized GH15 wider prior	prior sensitivity	prior	False	locked released propagated median for each reported quantity	True
Cochrane DTA Reference Dataset	CD009579	legacy:CD009579:3	Circulating antigen tests and urine reagent strips for diagnosis of active schistosomiasis in endemic areas	CCA POC mansoni trace threshold	15	0.0	0.8876668139356892	0.5550931563935637	0.8683859415414458	0.8876668139356892	0.903825574425212	0.5356411218201079	0.5550931563935637	0.5736148425159296	0.1020999130554722	0.0902726044927618	0.1020999130554722	0.1143946377038512	0.1414267068680881	0.1250437614660867	0.1414267068680881	0.1584571074515385	0.0481763934951449	0.0414786550389009	0.0481763934951449	0.0559566462645794	0.2	descriptive local-Gaussian sensitivity range; not canonical uncertainty	0.42.0	regularized GH15 wider prior	prior sensitivity	prior	False	locked released propagated median for each reported quantity	True
Cochrane DTA Reference Dataset	CD009579	legacy:CD009579:3	Circulating antigen tests and urine reagent strips for diagnosis of active schistosomiasis in endemic areas	CCA POC mansoni trace threshold	15	0.0	0.8876668139356892	0.5550931563935637	0.8683859415414458	0.8876668139356892	0.903825574425212	0.5356411218201079	0.5550931563935637	0.5736148425159296	0.1691307007757503	0.1487229459066434	0.1691307007757503	0.1901597142091343	0.1691307007757503	0.1487229459066434	0.1691307007757503	0.1901597142091343	0.1683710444353364	0.1475536396689553	0.1683710444353364	0.191653691425421	0.5	descriptive local-Gaussian sensitivity range; not canonical uncertainty	0.42.0	regularized GH15 wider prior	prior sensitivity	prior	False	locked released propagated median for each reported quantity	True
Cochrane DTA Reference Dataset	CD009579	legacy:CD009579:4	Circulating antigen tests and urine reagent strips for diagnosis of active schistosomiasis in endemic areas	Proteinuria	46	0.0	0.5902161425884449	0.8488674208678866	0.5813608595121998	0.5902161425884449	0.5989114141015671	0.8448116972366979	0.8488674208678866	0.8526365734011916	0.0338431661287869	0.0323471666709491	0.0338431661287869	0.0353646262602148	0.1181687349949201	0.1129452177030374	0.1181687349949201	0.1234811522312943	0.0247809160867075	0.0242582637552217	0.0247809160867075	0.0253253906406007	0.05	descriptive local-Gaussian sensitivity range; not canonical uncertainty	0.42.0	regularized GH15 wider prior	prior sensitivity	prior	False	locked released propagated median for each reported quantity	True
Cochrane DTA Reference Dataset	CD009579	legacy:CD009579:4	Circulating antigen tests and urine reagent strips for diagnosis of active schistosomiasis in endemic areas	Proteinuria	46	0.0	0.5902161425884449	0.8488674208678866	0.5813608595121998	0.5902161425884449	0.5989114141015671	0.8448116972366979	0.8488674208678866	0.8526365734011916	0.1078223495102753	0.1031449685764879	0.1078223495102753	0.1125148884764706	0.1493533085550552	0.1428742963557624	0.1493533085550552	0.1558533173501519	0.1077008773846558	0.1056187726644804	0.1077008773846558	0.1098619888495347	0.2	descriptive local-Gaussian sensitivity range; not canonical uncertainty	0.42.0	regularized GH15 wider prior	prior sensitivity	prior	False	locked released propagated median for each reported quantity	True
Cochrane DTA Reference Dataset	CD009579	legacy:CD009579:4	Circulating antigen tests and urine reagent strips for diagnosis of active schistosomiasis in endemic areas	Proteinuria	46	0.0	0.5902161425884449	0.8488674208678866	0.5813608595121998	0.5902161425884449	0.5989114141015671	0.8448116972366979	0.8488674208678866	0.8526365734011916	0.1565850407364267	0.1499132913710029	0.1565850407364267	0.1631625776976885	0.1565850407364267	0.1499132913710029	0.1565850407364267	0.1631625776976885	0.3256009768297635	0.3208209467120054	0.3256009768297635	0.3305148869159531	0.5	descriptive local-Gaussian sensitivity range; not canonical uncertainty	0.42.0	regularized GH15 wider prior	prior sensitivity	prior	False	locked released propagated median for each reported quantity	True
Cochrane DTA Reference Dataset	CD009579	legacy:CD009579:5	Circulating antigen tests and urine reagent strips for diagnosis of active schistosomiasis in endemic areas	Leukocyturia	5	0.0	0.5673557972063697	0.6409812843310527	0.5204862603517761	0.5673557972063697	0.6108477142709249	0.583898100424107	0.6409812843310527	0.6954554543949376	0.0060942070248413	0.0028429293878539	0.0060942070248413	0.0104217482536523	0.0212788818924982	0.0099265348922785	0.0212788818924982	0.0363891724220826	0.034352965592267	0.0305708313110484	0.034352965592267	0.0385816840541601	0.05	descriptive local-Gaussian sensitivity range; not canonical uncertainty	0.42.0	regularized GH15 wider prior	prior sensitivity	prior	False	locked released propagated median for each reported quantity	True
Cochrane DTA Reference Dataset	CD009579	legacy:CD009579:5	Circulating antigen tests and urine reagent strips for diagnosis of active schistosomiasis in endemic areas	Leukocyturia	5	0.0	0.5673557972063697	0.6409812843310527	0.5204862603517761	0.5673557972063697	0.6108477142709249	0.583898100424107	0.6409812843310527	0.6954554543949376	0.0204012319949006	0.0095409081446029	0.0204012319949006	0.0347631192571466	0.028259368404389	0.0132158704061677	0.028259368404389	0.0481531602708584	0.1445545464392523	0.1302764733806053	0.1445545464392523	0.1600995812704702	0.2	descriptive local-Gaussian sensitivity range; not canonical uncertainty	0.42.0	regularized GH15 wider prior	prior sensitivity	prior	False	locked released propagated median for each reported quantity	True
Cochrane DTA Reference Dataset	CD009579	legacy:CD009579:5	Circulating antigen tests and urine reagent strips for diagnosis of active schistosomiasis in endemic areas	Leukocyturia	5	0.0	0.5673557972063697	0.6409812843310527	0.5204862603517761	0.5673557972063697	0.6108477142709249	0.583898100424107	0.6409812843310527	0.6954554543949376	0.0316219995440453	0.01482437907152	0.0316219995440453	0.0534998721089754	0.0316219995440453	0.01482437907152	0.0316219995440453	0.0534998721089754	0.4033150941133702	0.3746727570991194	0.4033150941133702	0.4326142460986914	0.5	descriptive local-Gaussian sensitivity range; not canonical uncertainty	0.42.0	regularized GH15 wider prior	prior sensitivity	prior	False	locked released propagated median for each reported quantity	True
Cochrane DTA Reference Dataset	CD009591	legacy:CD009591:1	Imaging modalities for the non-invasive diagnosis of endometriosis	Pelvic TVUS	5	0.0	0.576365909129976	0.946974506746816	0.5207404072044272	0.576365909129976	0.6349651321495473	0.9001855162966299	0.946974506746816	0.9733057253716404	0.0661218202550199	0.0434710097642533	0.0661218202550199	0.0899682896311095	0.2308747303772804	0.1517858646335155	0.2308747303772804	0.3141384270876984	0.0230383750549581	0.019829304417968	0.0230383750549581	0.026094788759538	0.05	descriptive local-Gaussian sensitivity range; not canonical uncertainty	0.42.0	regularized GH15 wider prior	prior sensitivity	prior	False	locked released propagated median for each reported quantity	True
Cochrane DTA Reference Dataset	CD009591	legacy:CD009591:1	Imaging modalities for the non-invasive diagnosis of endometriosis	Pelvic TVUS	5	0.0	0.576365909129976	0.946974506746816	0.5207404072044272	0.576365909129976	0.6349651321495473	0.9001855162966299	0.946974506746816	0.9733057253716404	0.1931677925653299	0.134545990531495	0.1931677925653299	0.2479870416506659	0.267572066987459	0.186370348355105	0.267572066987459	0.343506567214783	0.1007298373626147	0.0876700598415849	0.1007298373626147	0.1129021545761092	0.2	descriptive local-Gaussian sensitivity range; not canonical uncertainty	0.42.0	regularized GH15 wider prior	prior sensitivity	prior	False	locked released propagated median for each reported quantity	True
Cochrane DTA Reference Dataset	CD009591	legacy:CD009591:1	Imaging modalities for the non-invasive diagnosis of endometriosis	Pelvic TVUS	5	0.0	0.576365909129976	0.946974506746816	0.5207404072044272	0.576365909129976	0.6349651321495473	0.9001855162966299	0.946974506746816	0.9733057253716404	0.2571731048899254	0.1869399744087762	0.2571731048899254	0.3235424856778223	0.2571731048899254	0.1869399744087762	0.2571731048899254	0.3235424856778223	0.3094168288833052	0.277654325396122	0.3094168288833052	0.337347006618162	0.5	descriptive local-Gaussian sensitivity range; not canonical uncertainty	0.42.0	regularized GH15 wider prior	prior sensitivity	prior	False	locked released propagated median for each reported quantity	True
Cochrane DTA Reference Dataset	CD009591	legacy:CD009591:10	Imaging modalities for the non-invasive diagnosis of endometriosis	POD TVUS	6	0.1666666666666666	0.8289190230186796	0.9701846382326668	0.7480711414083104	0.8289190230186796	0.8868166813180023	0.9315706195662724	0.9701846382326668	0.9868816670639208	0.1462039113311048	0.1109006150077915	0.1462039113311048	0.1765213964504751	0.5104939410089817	0.3872269318940082	0.5104939410089817	0.6163522064901172	0.0092127705701721	0.0061699882903692	0.0092127705701721	0.0133814121016607	0.05	descriptive local-Gaussian sensitivity range; not canonical uncertainty	0.42.0	regularized GH15 wider prior	prior sensitivity	prior	False	locked released propagated median for each reported quantity	True
Cochrane DTA Reference Dataset	CD009591	legacy:CD009591:10	Imaging modalities for the non-invasive diagnosis of endometriosis	POD TVUS	6	0.1666666666666666	0.8289190230186796	0.9701846382326668	0.7480711414083104	0.8289190230186796	0.8868166813180023	0.9315706195662724	0.9701846382326668	0.9868816670639208	0.4097965061355707	0.3259241074574396	0.4097965061355707	0.4803002078042157	0.5676417208828928	0.4514633933290702	0.5676417208828928	0.6653020033513917	0.0422993083366673	0.0286446792330245	0.0422993083366673	0.0605245657846494	0.2	descriptive local-Gaussian sensitivity range; not canonical uncertainty	0.42.0	regularized GH15 wider prior	prior sensitivity	prior	False	locked released propagated median for each reported quantity	True
Cochrane DTA Reference Dataset	CD009591	legacy:CD009591:10	Imaging modalities for the non-invasive diagnosis of endometriosis	POD TVUS	6	0.1666666666666666	0.8289190230186796	0.9701846382326668	0.7480711414083104	0.8289190230186796	0.8868166813180023	0.9315706195662724	0.9701846382326668	0.9868816670639208	0.5527335591980735	0.4470728335719175	0.5527335591980735	0.6463066279880979	0.5527335591980735	0.4470728335719175	0.5527335591980735	0.6463066279880979	0.1501442403920866	0.105511671290411	0.1501442403920866	0.2048947541212122	0.5	descriptive local-Gaussian sensitivity range; not canonical uncertainty	0.42.0	regularized GH15 wider prior	prior sensitivity	prior	False	locked released propagated median for each reported quantity	True
Cochrane DTA Reference Dataset	CD009591	legacy:CD009591:12	Imaging modalities for the non-invasive diagnosis of endometriosis	Rectosigmoid TVUS	14	0.2857142857142857	0.8771620381232937	0.964142363961521	0.7934829548918179	0.8771620381232937	0.92979538196172	0.9314168518627766	0.964142363961521	0.98068861727543	0.155507778731779	0.1126189150016856	0.155507778731779	0.1891596098552166	0.5429798566917634	0.3932266464552154	0.5429798566917634	0.6604805154358878	0.0066696499547933	0.0037858331366227	0.0066696499547933	0.0113254574439296	0.05	descriptive local-Gaussian sensitivity range; not canonical uncertainty	0.42.0	regularized GH15 wider prior	prior sensitivity	prior	False	locked released propagated median for each reported quantity	True
Cochrane DTA Reference Dataset	CD009591	legacy:CD009591:12	Imaging modalities for the non-invasive diagnosis of endometriosis	Rectosigmoid TVUS	14	0.2857142857142857	0.8771620381232937	0.964142363961521	0.7934829548918179	0.8771620381232937	0.92979538196172	0.9314168518627766	0.964142363961521	0.98068861727543	0.4439881108386697	0.3322452827705803	0.4439881108386697	0.5227331696959857	0.6150032309075633	0.4602193558105234	0.6150032309075633	0.7240792724343889	0.0309077965946579	0.0177309828528384	0.0309077965946579	0.0516042656736185	0.2	descriptive local-Gaussian sensitivity range; not canonical uncertainty	0.42.0	regularized GH15 wider prior	prior sensitivity	prior	False	locked released propagated median for each reported quantity	True
Cochrane DTA Reference Dataset	CD009591	legacy:CD009591:12	Imaging modalities for the non-invasive diagnosis of endometriosis	Rectosigmoid TVUS	14	0.2857142857142857	0.8771620381232937	0.964142363961521	0.7934829548918179	0.8771620381232937	0.92979538196172	0.9314168518627766	0.964142363961521	0.98068861727543	0.6148152629326635	0.4617772112772169	0.6148152629326635	0.7258138149441467	0.6148152629326635	0.4617772112772169	0.6148152629326635	0.7258138149441467	0.113140422850253	0.0673418212193757	0.113140422850253	0.1787450426421986	0.5	descriptive local-Gaussian sensitivity range; not canonical uncertainty	0.42.0	regularized GH15 wider prior	prior sensitivity	prior	False	locked released propagated median for each reported quantity	True
Cochrane DTA Reference Dataset	CD009591	legacy:CD009591:2	Imaging modalities for the non-invasive diagnosis of endometriosis	Ovarian TVUS	8	0.375	0.9354083355035236	0.9572073883137926	0.8622862166704637	0.9354083355035236	0.9710968884646892	0.919490219073556	0.9572073883137926	0.9783993675291952	0.1674268630752187	0.1319642561776223	0.1674268630752187	0.1985467053335683	0.5845972134663113	0.4607739464361443	0.5845972134663113	0.693257035036098	0.0035454220587079	0.0015969108021384	0.0035454220587079	0.007476857620373	0.05	descriptive local-Gaussian sensitivity range; not canonical uncertainty	0.42.0	regularized GH15 wider prior	prior sensitivity	prior	False	locked released propagated median for each reported quantity	True
Cochrane DTA Reference Dataset	CD009591	legacy:CD009591:2	Imaging modalities for the non-invasive diagnosis of endometriosis	Ovarian TVUS	8	0.375	0.9354083355035236	0.9572073883137926	0.8622862166704637	0.9354083355035236	0.9710968884646892	0.919490219073556	0.9572073883137926	0.9783993675291952	0.4872690579695538	0.3953829059240183	0.4872690579695538	0.5587256648582042	0.6749551117630063	0.5476762972989815	0.6749551117630063	0.7739353390109834	0.0166197889366195	0.0075401726072206	0.0166197889366195	0.0345464523214844	0.2	descriptive local-Gaussian sensitivity range; not canonical uncertainty	0.42.0	regularized GH15 wider prior	prior sensitivity	prior	False	locked released propagated median for each reported quantity	True
Cochrane DTA Reference Dataset	CD009591	legacy:CD009591:2	Imaging modalities for the non-invasive diagnosis of endometriosis	Ovarian TVUS	8	0.375	0.9354083355035236	0.9572073883137926	0.8622862166704637	0.9354083355035236	0.9710968884646892	0.919490219073556	0.9572073883137926	0.9783993675291952	0.6962325913351322	0.5668553723407276	0.6962325913351322	0.7939291492094289	0.6962325913351322	0.5668553723407276	0.6962325913351322	0.7939291492094289	0.0633219599807636	0.0294935312447045	0.0633219599807636	0.125209202393939	0.5	descriptive local-Gaussian sensitivity range; not canonical uncertainty	0.42.0	regularized GH15 wider prior	prior sensitivity	prior	False	locked released propagated median for each reported quantity	True
Cochrane DTA Reference Dataset	CD009591	legacy:CD009591:21	Imaging modalities for the non-invasive diagnosis of endometriosis	Pelvic MRI	7	0.4285714285714285	0.7925962942090861	0.811712030519038	0.6565413332091757	0.7925962942090861	0.8847126117957342	0.5559345036035035	0.811712030519038	0.933055629916698	0.0558977910433751	0.0124886421115337	0.0558977910433751	0.1157366244369892	0.1951759250736148	0.0436060572615559	0.1951759250736148	0.4041126190811093	0.0136018136700515	0.007131502944053	0.0136018136700515	0.0257001406621114	0.05	descriptive local-Gaussian sensitivity range; not canonical uncertainty	0.42.0	regularized GH15 wider prior	prior sensitivity	prior	False	locked released propagated median for each reported quantity	True
Cochrane DTA Reference Dataset	CD009591	legacy:CD009591:21	Imaging modalities for the non-invasive diagnosis of endometriosis	Pelvic MRI	7	0.4285714285714285	0.7925962942090861	0.811712030519038	0.6565413332091757	0.7925962942090861	0.8847126117957342	0.5559345036035035	0.811712030519038	0.933055629916698	0.1810202390616407	0.0424583649498994	0.1810202390616407	0.3480898351198079	0.2507455248571315	0.0588124568784429	0.2507455248571315	0.4821669049659552	0.0614730701286128	0.0329923208576202	0.0614730701286128	0.1113447559274964	0.2	descriptive local-Gaussian sensitivity range; not canonical uncertainty	0.42.0	regularized GH15 wider prior	prior sensitivity	prior	False	locked released propagated median for each reported quantity	True
Cochrane DTA Reference Dataset	CD009591	legacy:CD009591:21	Imaging modalities for the non-invasive diagnosis of endometriosis	Pelvic MRI	7	0.4285714285714285	0.7925962942090861	0.811712030519038	0.6565413332091757	0.7925962942090861	0.8847126117957342	0.5559345036035035	0.811712030519038	0.933055629916698	0.2735566489037878	0.0668993373318815	0.2735566489037878	0.5002328190804415	0.2735566489037878	0.0668993373318815	0.2735566489037878	0.5002328190804415	0.207605784381892	0.1200837578085063	0.207605784381892	0.333858743946249	0.5	descriptive local-Gaussian sensitivity range; not canonical uncertainty	0.42.0	regularized GH15 wider prior	prior sensitivity	prior	False	locked released propagated median for each reported quantity	True
Cochrane DTA Reference Dataset	CD009591	legacy:CD009591:33	Imaging modalities for the non-invasive diagnosis of endometriosis	POD MRI	5	0.6	0.9180128306354176	0.9674922809069876	0.7625287616755099	0.9180128306354176	0.9721501749752544	0.7403302985239051	0.9674922809069876	0.996854376787032	0.1691287766387424	0.0604448906646331	0.1691287766387424	0.2376980167703972	0.5905397122297835	0.2110528382470218	0.5905397122297835	0.8299599938631964	0.0046416425198231	0.001541610387787	0.0046416425198231	0.013166890998692	0.05	descriptive local-Gaussian sensitivity range; not canonical uncertainty	0.42.0	regularized GH15 wider prior	prior sensitivity	prior	False	locked released propagated median for each reported quantity	True
Cochrane DTA Reference Dataset	CD009591	legacy:CD009591:33	Imaging modalities for the non-invasive diagnosis of endometriosis	POD MRI	5	0.6	0.9180128306354176	0.9674922809069876	0.7625287616755099	0.9180128306354176	0.9721501749752544	0.7403302985239051	0.9674922809069876	0.996854376787032	0.4790062993369461	0.199110950485377	0.4790062993369461	0.618532139741283	0.6635097078631943	0.2758044075240526	0.6635097078631943	0.8567780421923993	0.0216706000492235	0.0072805601260161	0.0216706000492235	0.0595999322079895	0.2	descriptive local-Gaussian sensitivity range; not canonical uncertainty	0.42.0	regularized GH15 wider prior	prior sensitivity	prior	False	locked released propagated median for each reported quantity	True
Cochrane DTA Reference Dataset	CD009591	legacy:CD009591:33	Imaging modalities for the non-invasive diagnosis of endometriosis	POD MRI	5	0.6	0.9180128306354176	0.9674922809069876	0.7625287616755099	0.9180128306354176	0.9721501749752544	0.7403302985239051	0.9674922809069876	0.996854376787032	0.663702599746448	0.3082168288383606	0.663702599746448	0.8472824267932343	0.663702599746448	0.3082168288383606	0.663702599746448	0.8472824267932343	0.0813910232575459	0.0284997577000807	0.0813910232575459	0.2022393432049964	0.5	descriptive local-Gaussian sensitivity range; not canonical uncertainty	0.42.0	regularized GH15 wider prior	prior sensitivity	prior	False	locked released propagated median for each reported quantity	True
Cochrane DTA Reference Dataset	CD009591	legacy:CD009591:36	Imaging modalities for the non-invasive diagnosis of endometriosis	Rectosigmoid MRI	6	0.3333333333333333	0.9437129477601492	0.9594827794133668	0.7816839135286956	0.9437129477601492	0.987035269877353	0.9175183444053384	0.9594827794133668	0.9802375058626928	0.1708038363114433	0.1117556205831256	0.1708038363114433	0.2096415683001434	0.5963884464117697	0.3902123182750091	0.5963884464117697	0.7319964932981599	0.0030980886190783	0.0007106341310527	0.0030980886190783	0.0119589113833138	0.05	descriptive local-Gaussian sensitivity range; not canonical uncertainty	0.42.0	regularized GH15 wider prior	prior sensitivity	prior	False	locked released propagated median for each reported quantity	True
Cochrane DTA Reference Dataset	CD009591	legacy:CD009591:36	Imaging modalities for the non-invasive diagnosis of endometriosis	Rectosigmoid MRI	6	0.3333333333333333	0.9437129477601492	0.9594827794133668	0.7816839135286956	0.9437129477601492	0.987035269877353	0.9175183444053384	0.9594827794133668	0.9802375058626928	0.4976381950186844	0.3334295850780804	0.4976381950186844	0.5892454645794316	0.6893182278718875	0.4618598270927568	0.6893182278718875	0.8162107400341133	0.0145469172820331	0.0033665407022206	0.0145469172820331	0.054366702979093	0.2	descriptive local-Gaussian sensitivity range; not canonical uncertainty	0.42.0	regularized GH15 wider prior	prior sensitivity	prior	False	locked released propagated median for each reported quantity	True
Cochrane DTA Reference Dataset	CD009591	legacy:CD009591:36	Imaging modalities for the non-invasive diagnosis of endometriosis	Rectosigmoid MRI	6	0.3333333333333333	0.9437129477601492	0.9594827794133668	0.7816839135286956	0.9437129477601492	0.987035269877353	0.9175183444053384	0.9594827794133668	0.9802375058626928	0.7141964117908248	0.4618933219424357	0.7141964117908248	0.8459159694369354	0.7141964117908248	0.4618933219424357	0.7141964117908248	0.8459159694369354	0.0557545006272523	0.0133315194990176	0.0557545006272523	0.1869716938360927	0.5	descriptive local-Gaussian sensitivity range; not canonical uncertainty	0.42.0	regularized GH15 wider prior	prior sensitivity	prior	False	locked released propagated median for each reported quantity	True
Cochrane DTA Reference Dataset	CD009591	legacy:CD009591:6	Imaging modalities for the non-invasive diagnosis of endometriosis	USL TVUS	7	0.1428571428571428	0.6417390969996191	0.96613909235666	0.4947893713961023	0.6417390969996191	0.7575246133394244	0.9174384312229804	0.96613909235666	0.9865443394732756	0.0928164277105358	0.054074139005177	0.0928164277105358	0.1352350041359609	0.3240831489454561	0.1888083572874119	0.3240831489454561	0.4721942771242749	0.0192241615860001	0.0131872061614187	0.0192241615860001	0.026741054698052	0.05	descriptive local-Gaussian sensitivity range; not canonical uncertainty	0.42.0	regularized GH15 wider prior	prior sensitivity	prior	False	locked released propagated median for each reported quantity	True
Cochrane DTA Reference Dataset	CD009591	legacy:CD009591:6	Imaging modalities for the non-invasive diagnosis of endometriosis	USL TVUS	7	0.1428571428571428	0.6417390969996191	0.96613909235666	0.4947893713961023	0.6417390969996191	0.7575246133394244	0.9174384312229804	0.96613909235666	0.9865443394732756	0.2596971487684721	0.1612127562389587	0.2596971487684721	0.3630038388881922	0.3597271675775286	0.2233086056362881	0.3597271675775286	0.5028254773002419	0.0851744871439827	0.0596875587326986	0.0851744871439827	0.1154434601487031	0.2	descriptive local-Gaussian sensitivity range; not canonical uncertainty	0.42.0	regularized GH15 wider prior	prior sensitivity	prior	False	locked released propagated median for each reported quantity	True
Cochrane DTA Reference Dataset	CD009591	legacy:CD009591:6	Imaging modalities for the non-invasive diagnosis of endometriosis	USL TVUS	7	0.1428571428571428	0.6417390969996191	0.96613909235666	0.4947893713961023	0.6417390969996191	0.7575246133394244	0.9174384312229804	0.96613909235666	0.9865443394732756	0.3396342992808104	0.2120184528324167	0.3396342992808104	0.4705204541239663	0.3396342992808104	0.2120184528324167	0.3396342992808104	0.4705204541239663	0.2713592848253264	0.2024915551527569	0.2713592848253264	0.342987016079025	0.5	descriptive local-Gaussian sensitivity range; not canonical uncertainty	0.42.0	regularized GH15 wider prior	prior sensitivity	prior	False	locked released propagated median for each reported quantity	True
Cochrane DTA Reference Dataset	CD009591	legacy:CD009591:7	Imaging modalities for the non-invasive diagnosis of endometriosis	RVS TVUS	10	0.5	0.7119768585769666	0.9915283423919756	0.6036669714333205	0.7119768585769666	0.796935250086121	0.9627646318907318	0.9915283423919756	0.9981123053766126	0.146595111432942	0.1030953405942958	0.146595111432942	0.1810339747607078	0.5118598776647919	0.3599735892185289	0.5118598776647919	0.6321085830790124	0.0150911687171226	0.0107046610169782	0.0150911687171226	0.0205109584320326	0.05	descriptive local-Gaussian sensitivity range; not canonical uncertainty	0.42.0	regularized GH15 wider prior	prior sensitivity	prior	False	locked released propagated median for each reported quantity	True
Cochrane DTA Reference Dataset	CD009591	legacy:CD009591:7	Imaging modalities for the non-invasive diagnosis of endometriosis	RVS TVUS	10	0.5	0.7119768585769666	0.9915283423919756	0.6036669714333205	0.7119768585769666	0.796935250086121	0.9627646318907318	0.9915283423919756	0.9981123053766126	0.373128375331044	0.2789916365069922	0.373128375331044	0.4528850773891761	0.5168497776627752	0.3864534965224223	0.5168497776627752	0.627327126616172	0.0678436513653833	0.0488847827601736	0.0678436513653833	0.0904685631305362	0.2	descriptive local-Gaussian sensitivity range; not canonical uncertainty	0.42.0	regularized GH15 wider prior	prior sensitivity	prior	False	locked released propagated median for each reported quantity	True
Cochrane DTA Reference Dataset	CD009591	legacy:CD009591:7	Imaging modalities for the non-invasive diagnosis of endometriosis	RVS TVUS	10	0.5	0.7119768585769666	0.9915283423919756	0.6036669714333205	0.7119768585769666	0.796935250086121	0.9627646318907318	0.9915283423919756	0.9981123053766126	0.4688462247027731	0.3550751820884986	0.4688462247027731	0.5749262289794053	0.4688462247027731	0.3550751820884986	0.4688462247027731	0.5749262289794053	0.2254820316587912	0.1705301372620444	0.2254820316587912	0.2846253152779627	0.5	descriptive local-Gaussian sensitivity range; not canonical uncertainty	0.42.0	regularized GH15 wider prior	prior sensitivity	prior	False	locked released propagated median for each reported quantity	True
Cochrane DTA Reference Dataset	CD009591	legacy:CD009591:9	Imaging modalities for the non-invasive diagnosis of endometriosis	Vaginal TVUS	6	0.3333333333333333	0.5152534968766314	0.9885375094181176	0.3336410101730266	0.5152534968766314	0.6817445811954105	0.951079742144997	0.9885375094181176	0.9971860315801602	0.0882619157206408	0.0455150228169279	0.0882619157206408	0.1357715881765058	0.3081803543216606	0.1589228575445367	0.3081803543216606	0.4740678446577722	0.0253038596326907	0.0167914096084234	0.0253038596326907	0.034264396651836	0.05	descriptive local-Gaussian sensitivity range; not canonical uncertainty	0.42.0	regularized GH15 wider prior	prior sensitivity	prior	False	locked released propagated median for each reported quantity	True
Cochrane DTA Reference Dataset	CD009591	legacy:CD009591:9	Imaging modalities for the non-invasive diagnosis of endometriosis	Vaginal TVUS	6	0.3333333333333333	0.5152534968766314	0.9885375094181176	0.3336410101730266	0.5152534968766314	0.6817445811954105	0.951079742144997	0.9885375094181176	0.9971860315801602	0.2288470115829126	0.1234628654276168	0.2288470115829126	0.3415857820251589	0.3169941898695854	0.1710182306270819	0.3169941898695854	0.4731576239299209	0.1097766816709945	0.0750344428227104	0.1097766816709945	0.1442242904800159	0.2	descriptive local-Gaussian sensitivity range; not canonical uncertainty	0.42.0	regularized GH15 wider prior	prior sensitivity	prior	False	locked released propagated median for each reported quantity	True
Cochrane DTA Reference Dataset	CD009591	legacy:CD009591:9	Imaging modalities for the non-invasive diagnosis of endometriosis	Vaginal TVUS	6	0.3333333333333333	0.5152534968766314	0.9885375094181176	0.3336410101730266	0.5152534968766314	0.6817445811954105	0.951079742144997	0.9885375094181176	0.9971860315801602	0.2797843904502644	0.152173727259306	0.2797843904502644	0.4300849329538597	0.2797843904502644	0.152173727259306	0.2797843904502644	0.4300849329538597	0.330321824901244	0.2449897601527732	0.330321824901244	0.4026719381519081	0.5	descriptive local-Gaussian sensitivity range; not canonical uncertainty	0.42.0	regularized GH15 wider prior	prior sensitivity	prior	False	locked released propagated median for each reported quantity	True
Cochrane DTA Reference Dataset	CD009944	legacy:CD009944:1	Diagnostic accuracy of endoscopic ultrasonography (EUS) for the preoperative locoregional staging of primary gastric cancer	T1 - T2 versus T3 - T4 tumors	50	0.18	0.855374778935295	0.9035820137656556	0.8286701462182664	0.855374778935295	0.8778352092515083	0.8730472857164818	0.9035820137656556	0.9283812870645236	0.1045048255414288	0.090234405075628	0.1045048255414288	0.1198489864934821	0.3648950274954107	0.3150676109980245	0.3648950274954107	0.4184715777024045	0.0083511932929257	0.0070900191427572	0.0083511932929257	0.0099061232220445	0.05	descriptive local-Gaussian sensitivity range; not canonical uncertainty	0.42.0	regularized GH15 wider prior	prior sensitivity	prior	False	locked released propagated median for each reported quantity	True
Cochrane DTA Reference Dataset	CD009944	legacy:CD009944:1	Diagnostic accuracy of endoscopic ultrasonography (EUS) for the preoperative locoregional staging of primary gastric cancer	T1 - T2 versus T3 - T4 tumors	50	0.18	0.855374778935295	0.9035820137656556	0.8286701462182664	0.855374778935295	0.8778352092515083	0.8730472857164818	0.9035820137656556	0.9283812870645236	0.3219920166561721	0.2830555842439288	0.3219920166561721	0.3616120970374399	0.4460167417454649	0.3920827936307038	0.4460167417454649	0.5008976650144914	0.0384636044091165	0.032805375643615	0.0384636044091165	0.0453687294405041	0.2	descriptive local-Gaussian sensitivity range; not canonical uncertainty	0.42.0	regularized GH15 wider prior	prior sensitivity	prior	False	locked released propagated median for each reported quantity	True
Cochrane DTA Reference Dataset	CD009944	legacy:CD009944:1	Diagnostic accuracy of endoscopic ultrasonography (EUS) for the preoperative locoregional staging of primary gastric cancer	T1 - T2 versus T3 - T4 tumors	50	0.18	0.855374778935295	0.9035820137656556	0.8286701462182664	0.855374778935295	0.8778352092515083	0.8730472857164818	0.9035820137656556	0.9283812870645236	0.4697618329606709	0.4179473026325567	0.4697618329606709	0.5191732232997855	0.4697618329606709	0.4179473026325567	0.4697618329606709	0.5191732232997855	0.1379376769174555	0.1194642898097064	0.1379376769174555	0.1597341158541054	0.5	descriptive local-Gaussian sensitivity range; not canonical uncertainty	0.42.0	regularized GH15 wider prior	prior sensitivity	prior	False	locked released propagated median for each reported quantity	True
Cochrane DTA Reference Dataset	CD009944	legacy:CD009944:2	Diagnostic accuracy of endoscopic ultrasonography (EUS) for the preoperative locoregional staging of primary gastric cancer	T1 versus T2 tumors	46	0.391304347826087	0.8855820614588734	0.8889330452151345	0.8442116169346016	0.8855820614588734	0.9172685355035932	0.8359163682329237	0.8889330452151345	0.9296187792871914	0.1054089834850403	0.0861441000206042	0.1054089834850403	0.1264355863785974	0.3680520370974557	0.3007856678649218	0.3680520370974557	0.4414697266752254	0.0067330184539246	0.0049509932537161	0.0067330184539246	0.0090761495496035	0.05	descriptive local-Gaussian sensitivity range; not canonical uncertainty	0.42.0	regularized GH15 wider prior	prior sensitivity	prior	False	locked released propagated median for each reported quantity	True
Cochrane DTA Reference Dataset	CD009944	legacy:CD009944:2	Diagnostic accuracy of endoscopic ultrasonography (EUS) for the preoperative locoregional staging of primary gastric cancer	T1 versus T2 tumors	46	0.391304347826087	0.8855820614588734	0.8889330452151345	0.8442116169346016	0.8855820614588734	0.9172685355035932	0.8359163682329237	0.8889330452151345	0.9296187792871914	0.3298792700691276	0.2764450740991981	0.3298792700691276	0.383842974804909	0.4569420035115776	0.3829260504708991	0.4569420035115776	0.5316914212416093	0.0311942203888262	0.0230885507109215	0.0311942203888262	0.0416926766850421	0.2	descriptive local-Gaussian sensitivity range; not canonical uncertainty	0.42.0	regularized GH15 wider prior	prior sensitivity	prior	False	locked released propagated median for each reported quantity	True
Cochrane DTA Reference Dataset	CD009944	legacy:CD009944:2	Diagnostic accuracy of endoscopic ultrasonography (EUS) for the preoperative locoregional staging of primary gastric cancer	T1 versus T2 tumors	46	0.391304347826087	0.8855820614588734	0.8889330452151345	0.8442116169346016	0.8855820614588734	0.9172685355035932	0.8359163682329237	0.8889330452151345	0.9296187792871914	0.4914465713273347	0.4190358176567386	0.4914465713273347	0.5588717149690867	0.4914465713273347	0.4190358176567386	0.4914465713273347	0.5588717149690867	0.114099176536039	0.0863716162169189	0.114099176536039	0.1482303465213151	0.5	descriptive local-Gaussian sensitivity range; not canonical uncertainty	0.42.0	regularized GH15 wider prior	prior sensitivity	prior	False	locked released propagated median for each reported quantity	True
Cochrane DTA Reference Dataset	CD009944	legacy:CD009944:3	Diagnostic accuracy of endoscopic ultrasonography (EUS) for the preoperative locoregional staging of primary gastric cancer	T1a versus T1b tumors	20	0.05	0.8748343374214371	0.7661123411358902	0.8546458631921287	0.8748343374214371	0.8918827426782898	0.6936407096416023	0.7661123411358902	0.827613753458858	0.0626739974651664	0.0482060668860535	0.0626739974651664	0.079248481915027	0.2188361150771271	0.1683190609687096	0.2188361150771271	0.2767085331948584	0.0085598597968374	0.0072821608092659	0.0085598597968374	0.010031922958429	0.05	descriptive local-Gaussian sensitivity range; not canonical uncertainty	0.42.0	regularized GH15 wider prior	prior sensitivity	prior	False	locked released propagated median for each reported quantity	True
Cochrane DTA Reference Dataset	CD009944	legacy:CD009944:3	Diagnostic accuracy of endoscopic ultrasonography (EUS) for the preoperative locoregional staging of primary gastric cancer	T1a versus T1b tumors	20	0.05	0.8748343374214371	0.7661123411358902	0.8546458631921287	0.8748343374214371	0.8918827426782898	0.6936407096416023	0.7661123411358902	0.827613753458858	0.2070926581937315	0.1620297512505228	0.2070926581937315	0.2567589888080362	0.2868605054441644	0.2244402903807245	0.2868605054441644	0.3556572886224862	0.0393947822370614	0.0336707786926247	0.0393947822370614	0.0459239868681285	0.2	descriptive local-Gaussian sensitivity range; not canonical uncertainty	0.42.0	regularized GH15 wider prior	prior sensitivity	prior	False	locked released propagated median for each reported quantity	True
Cochrane DTA Reference Dataset	CD009944	legacy:CD009944:3	Diagnostic accuracy of endoscopic ultrasonography (EUS) for the preoperative locoregional staging of primary gastric cancer	T1a versus T1b tumors	20	0.05	0.8748343374214371	0.7661123411358902	0.8546458631921287	0.8748343374214371	0.8918827426782898	0.6936407096416023	0.7661123411358902	0.827613753458858	0.3256901447206313	0.2598908260328509	0.3256901447206313	0.3952848246126059	0.3256901447206313	0.2598908260328509	0.3256901447206313	0.3952848246126059	0.140924105589006	0.1223266167624629	0.140924105589006	0.1614523411648782	0.5	descriptive local-Gaussian sensitivity range; not canonical uncertainty	0.42.0	regularized GH15 wider prior	prior sensitivity	prior	False	locked released propagated median for each reported quantity	True
Cochrane DTA Reference Dataset	CD009944	legacy:CD009944:4	Diagnostic accuracy of endoscopic ultrasonography (EUS) for the preoperative locoregional staging of primary gastric cancer	N0 versus N+ tumors	44	0.1136363636363636	0.8380070294741333	0.6611821191184288	0.7978865668125139	0.8380070294741333	0.8714604839396043	0.6024414205301462	0.6611821191184288	0.7173591580795605	0.0361973918771078	0.0286903440029211	0.0361973918771078	0.0449131605963932	0.1263888843010726	0.1001768464715393	0.1263888843010726	0.1568213609832763	0.0127718832226604	0.0102405005674165	0.0127718832226604	0.0155048476031464	0.05	descriptive local-Gaussian sensitivity range; not canonical uncertainty	0.42.0	regularized GH15 wider prior	prior sensitivity	prior	False	locked released propagated median for each reported quantity	True
Cochrane DTA Reference Dataset	CD009944	legacy:CD009944:4	Diagnostic accuracy of endoscopic ultrasonography (EUS) for the preoperative locoregional staging of primary gastric cancer	N0 versus N+ tumors	44	0.1136363636363636	0.8380070294741333	0.6611821191184288	0.7978865668125139	0.8380070294741333	0.8714604839396043	0.6024414205301462	0.6611821191184288	0.7173591580795605	0.1220039792792896	0.0970412442029575	0.1220039792792896	0.1506116181641121	0.1689974114365574	0.1344195424588625	0.1689974114365574	0.2086241264618064	0.0578936540663816	0.0468434993842177	0.0578936540663816	0.0696011916045973	0.2	descriptive local-Gaussian sensitivity range; not canonical uncertainty	0.42.0	regularized GH15 wider prior	prior sensitivity	prior	False	locked released propagated median for each reported quantity	True
Cochrane DTA Reference Dataset	CD009944	legacy:CD009944:4	Diagnostic accuracy of endoscopic ultrasonography (EUS) for the preoperative locoregional staging of primary gastric cancer	N0 versus N+ tumors	44	0.1136363636363636	0.8380070294741333	0.6611821191184288	0.7978865668125139	0.8380070294741333	0.8714604839396043	0.6024414205301462	0.6611821191184288	0.7173591580795605	0.1953449460160646	0.1558931097456042	0.1953449460160646	0.238815906595931	0.1953449460160646	0.1558931097456042	0.1953449460160646	0.238815906595931	0.1973062726582702	0.164286705005509	0.1973062726582702	0.2303143142510869	0.5	descriptive local-Gaussian sensitivity range; not canonical uncertainty	0.42.0	regularized GH15 wider prior	prior sensitivity	prior	False	locked released propagated median for each reported quantity	True
Cochrane DTA Reference Dataset	CD010023	legacy:CD010023:2	Computed tomography versus magnetic resonance imaging versus bone scintigraphy for clinically suspected scaphoid fractures in patients with negative plain radiographs	MRI	5	0.8	0.8793516235107814	0.9915315612120807	0.6061508917391173	0.8793516235107814	0.9715952412453676	0.8930857481813185	0.9915315612120807	0.9994985287825116	0.1936577603060231	0.0796591787712676	0.1936577603060231	0.2554974601215335	0.6761865148854045	0.2781425458337369	0.6761865148854045	0.8921095485595116	0.0064321917288825	0.001510003132864	0.0064321917288825	0.0205647960906353	0.05	descriptive local-Gaussian sensitivity range; not canonical uncertainty	0.42.0	regularized GH15 wider prior	prior sensitivity	prior	False	locked released propagated median for each reported quantity	True
Cochrane DTA Reference Dataset	CD010023	legacy:CD010023:2	Computed tomography versus magnetic resonance imaging versus bone scintigraphy for clinically suspected scaphoid fractures in patients with negative plain radiographs	MRI	5	0.8	0.8793516235107814	0.9915315612120807	0.6061508917391173	0.8793516235107814	0.9715952412453676	0.8930857481813185	0.9915315612120807	0.9994985287825116	0.5067889163504479	0.2391404249849908	0.5067889163504479	0.6478073368775874	0.7019936195023949	0.3312524151346435	0.7019936195023949	0.8973294452249576	0.0298333098180614	0.0071321290311902	0.0298333098180614	0.0906890262927538	0.2	descriptive local-Gaussian sensitivity range; not canonical uncertainty	0.42.0	regularized GH15 wider prior	prior sensitivity	prior	False	locked released propagated median for each reported quantity	True
Cochrane DTA Reference Dataset	CD010023	legacy:CD010023:2	Computed tomography versus magnetic resonance imaging versus bone scintigraphy for clinically suspected scaphoid fractures in patients with negative plain radiographs	MRI	5	0.8	0.8793516235107814	0.9915315612120807	0.6061508917391173	0.8793516235107814	0.9715952412453676	0.8930857481813185	0.9915315612120807	0.9994985287825116	0.6693044844680317	0.3214654782550307	0.6693044844680317	0.8793475484409418	0.6693044844680317	0.3214654782550307	0.6693044844680317	0.8793475484409418	0.1095302862383668	0.0279308946589602	0.1095302862383668	0.2851705779359047	0.5	descriptive local-Gaussian sensitivity range; not canonical uncertainty	0.42.0	regularized GH15 wider prior	prior sensitivity	prior	False	locked released propagated median for each reported quantity	True
Cochrane DTA Reference Dataset	CD010023	legacy:CD010023:3	Computed tomography versus magnetic resonance imaging versus bone scintigraphy for clinically suspected scaphoid fractures in patients with negative plain radiographs	BS	6	0.8333333333333334	0.9911373155580046	0.8696241649994984	0.9187603635831486	0.9911373155580046	0.9992308804241335	0.8106187184647735	0.8696241649994984	0.9120169333585878	0.1293649810085102	0.0956560480101906	0.1293649810085102	0.1539825206383057	0.4516981685532818	0.3339981296360684	0.4516981685532818	0.5376541782738335	0.0005371461040509	4.696554629236998e-05	0.0005371461040509	0.0051865099682314	0.05	descriptive local-Gaussian sensitivity range; not canonical uncertainty	0.42.0	regularized GH15 wider prior	prior sensitivity	prior	False	locked released propagated median for each reported quantity	True
Cochrane DTA Reference Dataset	CD010023	legacy:CD010023:3	Computed tomography versus magnetic resonance imaging versus bone scintigraphy for clinically suspected scaphoid fractures in patients with negative plain radiographs	BS	6	0.8333333333333334	0.9911373155580046	0.8696241649994984	0.9187603635831486	0.9911373155580046	0.9992308804241335	0.8106187184647735	0.8696241649994984	0.9120169333585878	0.418009926276539	0.3121561861023784	0.418009926276539	0.4824432788786805	0.579018782115355	0.432392350862979	0.579018782115355	0.668270541478169	0.0025463149573341	0.0002230470614568	0.0025463149573341	0.0241659094547689	0.2	descriptive local-Gaussian sensitivity range; not canonical uncertainty	0.42.0	regularized GH15 wider prior	prior sensitivity	prior	False	locked released propagated median for each reported quantity	True
Cochrane DTA Reference Dataset	CD010023	legacy:CD010023:3	Computed tomography versus magnetic resonance imaging versus bone scintigraphy for clinically suspected scaphoid fractures in patients with negative plain radiographs	BS	6	0.8333333333333334	0.9911373155580046	0.8696241649994984	0.9187603635831486	0.9911373155580046	0.9992308804241335	0.8106187184647735	0.8696241649994984	0.9120169333585878	0.6666541051388104	0.4849912938309656	0.6666541051388104	0.7533268296729793	0.6666541051388104	0.4849912938309656	0.6666541051388104	0.7533268296729793	0.010108045029677	0.0008915916420245	0.010108045029677	0.0901294550863651	0.5	descriptive local-Gaussian sensitivity range; not canonical uncertainty	0.42.0	regularized GH15 wider prior	prior sensitivity	prior	False	locked released propagated median for each reported quantity	True
Cochrane DTA Reference Dataset	CD010079	legacy:CD010079:3	Informant Questionnaire on Cognitive Decline in the Elderly (IQCODE) for the diagnosis of dementia within community dwelling populations	IQCODE cut-off 3.3 or nearest	11	0.0	0.8030300990242922	0.8418261135559667	0.749701239974595	0.8030300990242922	0.8497958734465616	0.8161038878734893	0.8418261135559667	0.8634576298707533	0.0680931218728155	0.0562087201740657	0.0680931218728155	0.0800815437461822	0.2377578398825168	0.1962615830143335	0.2377578398825168	0.279617299543301	0.01216409103917	0.0092737061458755	0.01216409103917	0.0154240704490977	0.05	descriptive local-Gaussian sensitivity range; not canonical uncertainty	0.42.0	regularized GH15 wider prior	prior sensitivity	prior	False	locked released propagated median for each reported quantity	True
Cochrane DTA Reference Dataset	CD010079	legacy:CD010079:3	Informant Questionnaire on Cognitive Decline in the Elderly (IQCODE) for the diagnosis of dementia within community dwelling populations	IQCODE cut-off 3.3 or nearest	11	0.0	0.8030300990242922	0.8418261135559667	0.749701239974595	0.8030300990242922	0.8497958734465616	0.8161038878734893	0.8418261135559667	0.8634576298707533	0.2179135956430642	0.1805773091298089	0.2179135956430642	0.2546373354171981	0.3018494462070546	0.2501319873940953	0.3018494462070546	0.3527184178320799	0.0552587840251322	0.042569683918196	0.0552587840251322	0.0692584098589633	0.2	descriptive local-Gaussian sensitivity range; not canonical uncertainty	0.42.0	regularized GH15 wider prior	prior sensitivity	prior	False	locked released propagated median for each reported quantity	True
Cochrane DTA Reference Dataset	CD010079	legacy:CD010079:3	Informant Questionnaire on Cognitive Decline in the Elderly (IQCODE) for the diagnosis of dementia within community dwelling populations	IQCODE cut-off 3.3 or nearest	11	0.0	0.8030300990242922	0.8418261135559667	0.749701239974595	0.8030300990242922	0.8497958734465616	0.8161038878734893	0.8418261135559667	0.8634576298707533	0.3263638709450779	0.2694285532936148	0.3263638709450779	0.3828068790378917	0.3263638709450779	0.2694285532936148	0.3263638709450779	0.3828068790378917	0.1896033785183248	0.150995272570625	0.1896033785183248	0.2293751620139927	0.5	descriptive local-Gaussian sensitivity range; not canonical uncertainty	0.42.0	regularized GH15 wider prior	prior sensitivity	prior	False	locked released propagated median for each reported quantity	True
Cochrane DTA Reference Dataset	CD010079	legacy:CD010079:4	Informant Questionnaire on Cognitive Decline in the Elderly (IQCODE) for the diagnosis of dementia within community dwelling populations	IQCODE cut-off 3.3	6	0.0	0.8481782568442868	0.7748805832326633	0.7383641271708625	0.8481782568442868	0.9151694510455872	0.7161228610049862	0.7748805832326633	0.8229989095586276	0.0591937977135699	0.0371565960998708	0.0591937977135699	0.0794577505487446	0.2066844505250926	0.1297380966405552	0.2066844505250926	0.277439227528433	0.0102317074508099	0.0056963933417849	0.0102317074508099	0.017517175032448	0.05	descriptive local-Gaussian sensitivity range; not canonical uncertainty	0.42.0	regularized GH15 wider prior	prior sensitivity	prior	False	locked released propagated median for each reported quantity	True
Cochrane DTA Reference Dataset	CD010079	legacy:CD010079:4	Informant Questionnaire on Cognitive Decline in the Elderly (IQCODE) for the diagnosis of dementia within community dwelling populations	IQCODE cut-off 3.3	6	0.0	0.8481782568442868	0.7748805832326633	0.7383641271708625	0.8481782568442868	0.9151694510455872	0.7161228610049862	0.7748805832326633	0.8229989095586276	0.1950333151020052	0.121968201307362	0.1950333151020052	0.2596387093963952	0.2701561505684786	0.1689478525231685	0.2701561505684786	0.3596462185571333	0.0468047629543408	0.0264919608270549	0.0468047629543408	0.0780777029345501	0.2	descriptive local-Gaussian sensitivity range; not canonical uncertainty	0.42.0	regularized GH15 wider prior	prior sensitivity	prior	False	locked released propagated median for each reported quantity	True
Cochrane DTA Reference Dataset	CD010079	legacy:CD010079:4	Informant Questionnaire on Cognitive Decline in the Elderly (IQCODE) for the diagnosis of dementia within community dwelling populations	IQCODE cut-off 3.3	6	0.0	0.8481782568442868	0.7748805832326633	0.7383641271708625	0.8481782568442868	0.9151694510455872	0.7161228610049862	0.7748805832326633	0.8229989095586276	0.303367698720199	0.1881699875282647	0.303367698720199	0.4069701398187875	0.303367698720199	0.1881699875282647	0.303367698720199	0.4069701398187875	0.1641675778003579	0.0981660106473537	0.1641675778003579	0.2530403738207818	0.5	descriptive local-Gaussian sensitivity range; not canonical uncertainty	0.42.0	regularized GH15 wider prior	prior sensitivity	prior	False	locked released propagated median for each reported quantity	True
Cochrane DTA Reference Dataset	CD010276	legacy:CD010276:1	Diagnostic tests for oral cancer and potentially malignant disorders in patients presenting with clinically evident lesions	Vital Staining	15	0.1333333333333333	0.8463230804756141	0.7234394524648313	0.7925902814595764	0.8463230804756141	0.8904049598333099	0.6568600985993638	0.7234394524648313	0.7849758028809077	0.0484707112891946	0.0339660306934537	0.0484707112891946	0.0627818941349653	0.1692431085068053	0.1185977359378911	0.1692431085068053	0.2192128532620765	0.0110453249779516	0.0079444907808776	0.0110453249779516	0.0150173042879555	0.05	descriptive local-Gaussian sensitivity range; not canonical uncertainty	0.42.0	regularized GH15 wider prior	prior sensitivity	prior	False	locked released propagated median for each reported quantity	True
Cochrane DTA Reference Dataset	CD010276	legacy:CD010276:1	Diagnostic tests for oral cancer and potentially malignant disorders in patients presenting with clinically evident lesions	Vital Staining	15	0.1333333333333333	0.8463230804756141	0.7234394524648313	0.7925902814595764	0.8463230804756141	0.8904049598333099	0.6568600985993638	0.7234394524648313	0.7849758028809077	0.1612958624278099	0.1140182168723113	0.1612958624278099	0.2075749321411099	0.2234237226256943	0.1579356970310192	0.2234237226256943	0.2875285414311192	0.0503786129885034	0.0366446205127248	0.0503786129885034	0.0675292907092742	0.2	descriptive local-Gaussian sensitivity range; not canonical uncertainty	0.42.0	regularized GH15 wider prior	prior sensitivity	prior	False	locked released propagated median for each reported quantity	True
Cochrane DTA Reference Dataset	CD010276	legacy:CD010276:1	Diagnostic tests for oral cancer and potentially malignant disorders in patients presenting with clinically evident lesions	Vital Staining	15	0.1333333333333333	0.8463230804756141	0.7234394524648313	0.7925902814595764	0.8463230804756141	0.8904049598333099	0.6568600985993638	0.7234394524648313	0.7849758028809077	0.2549360011343415	0.1805365021402152	0.2549360011343415	0.3271292749542085	0.2549360011343415	0.1805365021402152	0.2549360011343415	0.3271292749542085	0.1750570560231619	0.1320605551544955	0.1750570560231619	0.2246132436778185	0.5	descriptive local-Gaussian sensitivity range; not canonical uncertainty	0.42.0	regularized GH15 wider prior	prior sensitivity	prior	False	locked released propagated median for each reported quantity	True
Cochrane DTA Reference Dataset	CD010276	legacy:CD010276:2	Diagnostic tests for oral cancer and potentially malignant disorders in patients presenting with clinically evident lesions	Oral Cytology	12	0.1666666666666666	0.934154019025736	0.8812869729584005	0.8190027032322568	0.934154019025736	0.9769663393648756	0.8277362023340936	0.8812869729584005	0.9202011301266584	0.1147199993724956	0.0892235522056038	0.1147199993724956	0.1374020746871485	0.4005629128456414	0.3115380592869884	0.4005629128456414	0.4797609446371222	0.0039492494973459	0.0014231973135717	0.0039492494973459	0.0103669006351722	0.05	descriptive local-Gaussian sensitivity range; not canonical uncertainty	0.42.0	regularized GH15 wider prior	prior sensitivity	prior	False	locked released propagated median for each reported quantity	True
Cochrane DTA Reference Dataset	CD010276	legacy:CD010276:2	Diagnostic tests for oral cancer and potentially malignant disorders in patients presenting with clinically evident lesions	Oral Cytology	12	0.1666666666666666	0.934154019025736	0.8812869729584005	0.8190027032322568	0.934154019025736	0.9769663393648756	0.8277362023340936	0.8812869729584005	0.9202011301266584	0.3625726309872498	0.2819568100910093	0.3625726309872498	0.4267911362522274	0.5022281769541321	0.3905607941951632	0.5022281769541321	0.5911823341891367	0.018485175267756	0.0067242996651496	0.018485175267756	0.0474000562804579	0.2	descriptive local-Gaussian sensitivity range; not canonical uncertainty	0.42.0	regularized GH15 wider prior	prior sensitivity	prior	False	locked released propagated median for each reported quantity	True
Cochrane DTA Reference Dataset	CD010276	legacy:CD010276:2	Diagnostic tests for oral cancer and potentially malignant disorders in patients presenting with clinically evident lesions	Oral Cytology	12	0.1666666666666666	0.934154019025736	0.8812869729584005	0.8190027032322568	0.934154019025736	0.9769663393648756	0.8277362023340936	0.8812869729584005	0.9202011301266584	0.5554234778877318	0.4150787939768305	0.5554234778877318	0.6480885437996621	0.5554234778877318	0.4150787939768305	0.5554234778877318	0.6480885437996621	0.0700557214168932	0.0263653326763193	0.0700557214168932	0.1659955919911937	0.5	descriptive local-Gaussian sensitivity range; not canonical uncertainty	0.42.0	regularized GH15 wider prior	prior sensitivity	prior	False	locked released propagated median for each reported quantity	True
Cochrane DTA Reference Dataset	CD010276	legacy:CD010276:3	Diagnostic tests for oral cancer and potentially malignant disorders in patients presenting with clinically evident lesions	Light-based	11	0.2727272727272727	0.9439972878469276	0.6054889142594317	0.856023944232682	0.9439972878469276	0.980091724216901	0.4473894991564034	0.6054889142594317	0.7450389479799628	0.0465184381737894	0.029594938802055	0.0465184381737894	0.0679799784456957	0.1624264400091201	0.1033353814233181	0.1624264400091201	0.237362781819543	0.0049037441325939	0.0020586250057715	0.0049037441325939	0.0110380929939488	0.05	descriptive local-Gaussian sensitivity range; not canonical uncertainty	0.42.0	regularized GH15 wider prior	prior sensitivity	prior	False	locked released propagated median for each reported quantity	True
Cochrane DTA Reference Dataset	CD010276	legacy:CD010276:3	Diagnostic tests for oral cancer and potentially malignant disorders in patients presenting with clinically evident lesions	Light-based	11	0.2727272727272727	0.9439972878469276	0.6054889142594317	0.856023944232682	0.9439972878469276	0.980091724216901	0.4473894991564034	0.6054889142594317	0.7450389479799628	0.1601317890630648	0.1030355226683972	0.1601317890630648	0.2282387328823051	0.2218112720603415	0.142722694127139	0.2218112720603415	0.3161516146811209	0.0228721870404199	0.0097035585375046	0.0228721870404199	0.0503469369257396	0.2	descriptive local-Gaussian sensitivity range; not canonical uncertainty	0.42.0	regularized GH15 wider prior	prior sensitivity	prior	False	locked released propagated median for each reported quantity	True
Cochrane DTA Reference Dataset	CD010276	legacy:CD010276:3	Diagnostic tests for oral cancer and potentially malignant disorders in patients presenting with clinically evident lesions	Light-based	11	0.2727272727272727	0.9439972878469276	0.6054889142594317	0.856023944232682	0.9439972878469276	0.980091724216901	0.4473894991564034	0.6054889142594317	0.7450389479799628	0.2699045826459884	0.1758728102519887	0.2699045826459884	0.3753530517726724	0.2699045826459884	0.1758728102519887	0.2699045826459884	0.3753530517726724	0.0856141962321482	0.0377162836366328	0.0856141962321482	0.174961416105279	0.5	descriptive local-Gaussian sensitivity range; not canonical uncertainty	0.42.0	regularized GH15 wider prior	prior sensitivity	prior	False	locked released propagated median for each reported quantity	True
Cochrane DTA Reference Dataset	CD010360	legacy:CD010360:1	Intraoperative frozen section analysis for the diagnosis of early stage ovarian cancer in suspicious pelvic masses	Frozen section: malignant versus borderline/benign	38	0.5	0.8901372338657169	0.9953416032791176	0.8703196722747863	0.8901372338657169	0.9068561275552868	0.9921483465727758	0.9953416032791176	0.9971928128641117	0.2161417904221335	0.2045764904971402	0.2161417904221335	0.2255748760278151	0.7546930407316519	0.7143109778722663	0.7546930407316519	0.7876301420915045	0.0057789528099909	0.0048988414965571	0.0057789528099909	0.0068154593641129	0.05	descriptive local-Gaussian sensitivity range; not canonical uncertainty	0.42.0	regularized GH15 wider prior	prior sensitivity	prior	False	locked released propagated median for each reported quantity	True
Cochrane DTA Reference Dataset	CD010360	legacy:CD010360:1	Intraoperative frozen section analysis for the diagnosis of early stage ovarian cancer in suspicious pelvic masses	Frozen section: malignant versus borderline/benign	38	0.5	0.8901372338657169	0.9953416032791176	0.8703196722747863	0.8901372338657169	0.9068561275552868	0.9921483465727758	0.9953416032791176	0.9971928128641117	0.5495205757186634	0.5251613485427761	0.5495205757186634	0.569837095048525	0.7611846382074956	0.7274427360036647	0.7611846382074956	0.7893266643645901	0.0268677723895695	0.022849732541083	0.0268677723895695	0.0315666523433831	0.2	descriptive local-Gaussian sensitivity range; not canonical uncertainty	0.42.0	regularized GH15 wider prior	prior sensitivity	prior	False	locked released propagated median for each reported quantity	True
Cochrane DTA Reference Dataset	CD010360	legacy:CD010360:1	Intraoperative frozen section analysis for the diagnosis of early stage ovarian cancer in suspicious pelvic masses	Frozen section: malignant versus borderline/benign	38	0.5	0.8901372338657169	0.9953416032791176	0.8703196722747863	0.8901372338657169	0.9068561275552868	0.9921483465727758	0.9953416032791176	0.9971928128641117	0.7208472597334075	0.6863534277279449	0.7208472597334075	0.7503254815798636	0.7208472597334075	0.6863534277279449	0.7208472597334075	0.7503254815798636	0.0994547100215047	0.0855355376848967	0.0994547100215047	0.1153435775370615	0.5	descriptive local-Gaussian sensitivity range; not canonical uncertainty	0.42.0	regularized GH15 wider prior	prior sensitivity	prior	False	locked released propagated median for each reported quantity	True
Cochrane DTA Reference Dataset	CD010360	legacy:CD010360:2	Intraoperative frozen section analysis for the diagnosis of early stage ovarian cancer in suspicious pelvic masses	Frozen section: malignant/borderline versus benign	38	0.0789473684210526	0.9638601193522828	0.8795997366377233	0.9529337585404094	0.9638601193522828	0.97254379053483	0.8621598264444275	0.8795997366377233	0.8953390779391462	0.125247124724035	0.1158479986853195	0.125247124724035	0.1343294092205832	0.4373200259712432	0.4045014997782085	0.4373200259712432	0.4690322501094031	0.0021606827299159	0.0016425836751946	0.0021606827299159	0.0028177799753978	0.05	descriptive local-Gaussian sensitivity range; not canonical uncertainty	0.42.0	regularized GH15 wider prior	prior sensitivity	prior	False	locked released propagated median for each reported quantity	True
Cochrane DTA Reference Dataset	CD010360	legacy:CD010360:2	Intraoperative frozen section analysis for the diagnosis of early stage ovarian cancer in suspicious pelvic masses	Frozen section: malignant/borderline versus benign	38	0.0789473684210526	0.9638601193522828	0.8795997366377233	0.9529337585404094	0.9638601193522828	0.97254379053483	0.8621598264444275	0.8795997366377233	0.8953390779391462	0.3982700570048663	0.3711329083927839	0.3982700570048663	0.4232257873840703	0.5516755197995249	0.5140856977600925	0.5516755197995249	0.5862436860143302	0.0101807528018453	0.0077545071053011	0.0101807528018453	0.0132445045086619	0.2	descriptive local-Gaussian sensitivity range; not canonical uncertainty	0.42.0	regularized GH15 wider prior	prior sensitivity	prior	False	locked released propagated median for each reported quantity	True
Cochrane DTA Reference Dataset	CD010360	legacy:CD010360:2	Intraoperative frozen section analysis for the diagnosis of early stage ovarian cancer in suspicious pelvic masses	Frozen section: malignant/borderline versus benign	38	0.0789473684210526	0.9638601193522828	0.8795997366377233	0.9529337585404094	0.9638601193522828	0.97254379053483	0.8621598264444275	0.8795997366377233	0.8953390779391462	0.6173374062758744	0.578791403483215	0.6173374062758744	0.6517859776942618	0.6173374062758744	0.578791403483215	0.6173374062758744	0.6517859776942618	0.0395161002289474	0.0303128448872696	0.0395161002289474	0.0509534581038301	0.5	descriptive local-Gaussian sensitivity range; not canonical uncertainty	0.42.0	regularized GH15 wider prior	prior sensitivity	prior	False	locked released propagated median for each reported quantity	True
Cochrane DTA Reference Dataset	CD010360	legacy:CD010360:3	Intraoperative frozen section analysis for the diagnosis of early stage ovarian cancer in suspicious pelvic masses	Frozen section: malignant versus borderline/benign in subgroup of patients with frozen section result	38	0.5526315789473685	0.9258313635779972	0.9601200180261604	0.9076725416201342	0.9258313635779972	0.940487289858982	0.9277737570719397	0.9601200180261604	0.9793233110159436	0.1675643175822601	0.1393427545714962	0.1675643175822601	0.1942332760147204	0.5850771574867564	0.4865371335460077	0.5850771574867564	0.6781960184586717	0.0040536970437169	0.0032489214408474	0.0040536970437169	0.0050430184804239	0.05	descriptive local-Gaussian sensitivity range; not canonical uncertainty	0.42.0	regularized GH15 wider prior	prior sensitivity	prior	False	locked released propagated median for each reported quantity	True
Cochrane DTA Reference Dataset	CD010360	legacy:CD010360:3	Intraoperative frozen section analysis for the diagnosis of early stage ovarian cancer in suspicious pelvic masses	Frozen section: malignant versus borderline/benign in subgroup of patients with frozen section result	38	0.5526315789473685	0.9258313635779972	0.9601200180261604	0.9076725416201342	0.9258313635779972	0.940487289858982	0.9277737570719397	0.9601200180261604	0.9793233110159436	0.483630008736035	0.420286793625329	0.483630008736035	0.5354886005372438	0.6699143753527042	0.5821726520989651	0.6699143753527042	0.7417478337933261	0.0189667406295619	0.015246620324481	0.0189667406295619	0.02350973762537	0.2	descriptive local-Gaussian sensitivity range; not canonical uncertainty	0.42.0	regularized GH15 wider prior	prior sensitivity	prior	False	locked released propagated median for each reported quantity	True
Cochrane DTA Reference Dataset	CD010360	legacy:CD010360:3	Intraoperative frozen section analysis for the diagnosis of early stage ovarian cancer in suspicious pelvic masses	Frozen section: malignant versus borderline/benign in subgroup of patients with frozen section result	38	0.5526315789473685	0.9258313635779972	0.9601200180261604	0.9076725416201342	0.9258313635779972	0.940487289858982	0.9277737570719397	0.9601200180261604	0.9793233110159436	0.6853119583077504	0.6161283252476754	0.6853119583077504	0.7444341581390128	0.6853119583077504	0.6161283252476754	0.6853119583077504	0.7444341581390128	0.0717825211187624	0.0583189792829343	0.0717825211187624	0.0878434229991183	0.5	descriptive local-Gaussian sensitivity range; not canonical uncertainty	0.42.0	regularized GH15 wider prior	prior sensitivity	prior	False	locked released propagated median for each reported quantity	True
Cochrane DTA Reference Dataset	CD010502	legacy:CD010502:2	Rapid antigen detection test for group A streptococcus in children with pharyngitis	Complete verification	105	0.0761904761904762	0.848745806218498	0.951044438486418	0.841219485183681	0.848745806218498	0.8555820721333802	0.9473089194637234	0.951044438486418	0.9544355252646116	0.1344378310391492	0.1308415163645944	0.1344378310391492	0.1382273846034644	0.4694108219338311	0.4568537238739566	0.4694108219338311	0.482642643956231	0.0083005784017238	0.0079186840540592	0.0083005784017238	0.0087068695281635	0.05	descriptive local-Gaussian sensitivity range; not canonical uncertainty	0.42.0	regularized GH15 wider prior	prior sensitivity	prior	False	locked released propagated median for each reported quantity	True
Cochrane DTA Reference Dataset	CD010502	legacy:CD010502:2	Rapid antigen detection test for group A streptococcus in children with pharyngitis	Complete verification	105	0.0761904761904762	0.848745806218498	0.951044438486418	0.841219485183681	0.848745806218498	0.8555820721333802	0.9473089194637234	0.951044438486418	0.9544355252646116	0.3913171705400147	0.3822057326377508	0.3913171705400147	0.4004493089967529	0.5420445239786233	0.5294235469494837	0.5420445239786233	0.5546941749915307	0.0382375216105891	0.0365290176945038	0.0382375216105891	0.0400499683230684	0.2	descriptive local-Gaussian sensitivity range; not canonical uncertainty	0.42.0	regularized GH15 wider prior	prior sensitivity	prior	False	locked released propagated median for each reported quantity	True
Cochrane DTA Reference Dataset	CD010502	legacy:CD010502:2	Rapid antigen detection test for group A streptococcus in children with pharyngitis	Complete verification	105	0.0761904761904762	0.848745806218498	0.951044438486418	0.841219485183681	0.848745806218498	0.8555820721333802	0.9473089194637234	0.951044438486418	0.9544355252646116	0.5450197905167867	0.5329495307833745	0.5450197905167867	0.5573372124751758	0.5450197905167867	0.5329495307833745	0.5450197905167867	0.5573372124751758	0.1372103367875837	0.1316850898461775	0.1372103367875837	0.1430164592709056	0.5	descriptive local-Gaussian sensitivity range; not canonical uncertainty	0.42.0	regularized GH15 wider prior	prior sensitivity	prior	False	locked released propagated median for each reported quantity	True
Cochrane DTA Reference Dataset	CD010542	legacy:CD010542:2	Transient elastography for diagnosis of stages of hepatic fibrosis and cirrhosis in people with alcoholic liver disease	Transient elastography fibrosis stage F2 or worse	8	0.5	0.9434844914330522	0.8954917683485513	0.856330859968097	0.9434844914330522	0.9782183438501786	0.7419300605494885	0.8954917683485513	0.9579738005671068	0.1243378374030231	0.0707180260882861	0.1243378374030231	0.1744610972552635	0.4341451063416198	0.246923105609861	0.4341451063416198	0.6091583479520971	0.0033815172781313	0.0013326497551016	0.0033815172781313	0.0085686783390777	0.05	descriptive local-Gaussian sensitivity range; not canonical uncertainty	0.42.0	regularized GH15 wider prior	prior sensitivity	prior	False	locked released propagated median for each reported quantity	True
Cochrane DTA Reference Dataset	CD010542	legacy:CD010542:2	Transient elastography for diagnosis of stages of hepatic fibrosis and cirrhosis in people with alcoholic liver disease	Transient elastography fibrosis stage F2 or worse	8	0.5	0.9434844914330522	0.8954917683485513	0.856330859968097	0.9434844914330522	0.9782183438501786	0.7419300605494885	0.8954917683485513	0.9579738005671068	0.3883732043326185	0.233784061474907	0.3883732043326185	0.5147163608418199	0.5379666023292997	0.3238328901874678	0.5379666023292997	0.7129745531265516	0.015861077665053	0.0062986094308964	0.015861077665053	0.0394341040201639	0.2	descriptive local-Gaussian sensitivity range; not canonical uncertainty	0.42.0	regularized GH15 wider prior	prior sensitivity	prior	False	locked released propagated median for each reported quantity	True
Cochrane DTA Reference Dataset	CD010542	legacy:CD010542:2	Transient elastography for diagnosis of stages of hepatic fibrosis and cirrhosis in people with alcoholic liver disease	Transient elastography fibrosis stage F2 or worse	8	0.5	0.9434844914330522	0.8954917683485513	0.856330859968097	0.9434844914330522	0.9782183438501786	0.7419300605494885	0.8954917683485513	0.9579738005671068	0.5889610838745283	0.3752551840649387	0.5889610838745283	0.747706878056481	0.5889610838745283	0.3752551840649387	0.5889610838745283	0.747706878056481	0.0605625487849567	0.0247271967913981	0.0605625487849567	0.1410498880189354	0.5	descriptive local-Gaussian sensitivity range; not canonical uncertainty	0.42.0	regularized GH15 wider prior	prior sensitivity	prior	False	locked released propagated median for each reported quantity	True
Cochrane DTA Reference Dataset	CD010542	legacy:CD010542:4	Transient elastography for diagnosis of stages of hepatic fibrosis and cirrhosis in people with alcoholic liver disease	Transient elastography fibrosis stage F3 or worse	8	0.125	0.9077249804734342	0.7180675261777012	0.8559113940811435	0.9077249804734342	0.9420853926990048	0.64117328762857	0.7180675261777012	0.7892690095612415	0.0593265905083907	0.0422290288669767	0.0593265905083907	0.078242736105965	0.2071481174444553	0.1474492930798811	0.2071481174444553	0.2731968135900486	0.0067363368117539	0.0042109221589186	0.0067363368117539	0.0106693927029807	0.05	descriptive local-Gaussian sensitivity range; not canonical uncertainty	0.42.0	regularized GH15 wider prior	prior sensitivity	prior	False	locked released propagated median for each reported quantity	True
Cochrane DTA Reference Dataset	CD010542	legacy:CD010542:4	Transient elastography for diagnosis of stages of hepatic fibrosis and cirrhosis in people with alcoholic liver disease	Transient elastography fibrosis stage F3 or worse	8	0.125	0.9077249804734342	0.7180675261777012	0.8559113940811435	0.9077249804734342	0.9420853926990048	0.64117328762857	0.7180675261777012	0.7892690095612415	0.1990494163025033	0.1432315413237726	0.1990494163025033	0.2591090640921132	0.2757191716351747	0.1984013952887096	0.2757191716351747	0.3589125647375454	0.0312092155881605	0.0196909414101599	0.0312092155881605	0.0487299195295838	0.2	descriptive local-Gaussian sensitivity range; not canonical uncertainty	0.42.0	regularized GH15 wider prior	prior sensitivity	prior	False	locked released propagated median for each reported quantity	True
Cochrane DTA Reference Dataset	CD010542	legacy:CD010542:4	Transient elastography for diagnosis of stages of hepatic fibrosis and cirrhosis in people with alcoholic liver disease	Transient elastography fibrosis stage F3 or worse	8	0.125	0.9077249804734342	0.7180675261777012	0.8559113940811435	0.9077249804734342	0.9420853926990048	0.64117328762857	0.7180675261777012	0.7892690095612415	0.3222229850784661	0.2318702656258035	0.3222229850784661	0.4147088245461214	0.3222229850784661	0.2318702656258035	0.3222229850784661	0.4147088245461214	0.1141493285732795	0.0743704905407605	0.1141493285732795	0.170058812032836	0.5	descriptive local-Gaussian sensitivity range; not canonical uncertainty	0.42.0	regularized GH15 wider prior	prior sensitivity	prior	False	locked released propagated median for each reported quantity	True
Cochrane DTA Reference Dataset	CD010542	legacy:CD010542:7	Transient elastography for diagnosis of stages of hepatic fibrosis and cirrhosis in people with alcoholic liver disease	Transient elastography fibrosis stage F4	7	0.5714285714285714	0.9587161895269628	0.7060247299044884	0.8777679569361138	0.9587161895269628	0.9877137666763758	0.5366050110015241	0.7060247299044884	0.8384003209856667	0.0681678359276171	0.0394928509842107	0.0681678359276171	0.1050842777786277	0.2380187157505914	0.1378954978499333	0.2380187157505914	0.3669182760767993	0.0030973163553685	0.0009711654018528	0.0030973163553685	0.0090066858647304	0.05	descriptive local-Gaussian sensitivity range; not canonical uncertainty	0.42.0	regularized GH15 wider prior	prior sensitivity	prior	False	locked released propagated median for each reported quantity	True
Cochrane DTA Reference Dataset	CD010542	legacy:CD010542:7	Transient elastography for diagnosis of stages of hepatic fibrosis and cirrhosis in people with alcoholic liver disease	Transient elastography fibrosis stage F4	7	0.5714285714285714	0.9587161895269628	0.7060247299044884	0.8777679569361138	0.9587161895269628	0.9877137666763758	0.5366050110015241	0.7060247299044884	0.8384003209856667	0.2309723198849754	0.1367132959768689	0.2309723198849754	0.3431140152576554	0.3199381233681071	0.1893724554357444	0.3199381233681071	0.4752745012800606	0.0145433328029532	0.0045962965273032	0.0145433328029532	0.0413840095750311	0.2	descriptive local-Gaussian sensitivity range; not canonical uncertainty	0.42.0	regularized GH15 wider prior	prior sensitivity	prior	False	locked released propagated median for each reported quantity	True
Cochrane DTA Reference Dataset	CD010542	legacy:CD010542:7	Transient elastography for diagnosis of stages of hepatic fibrosis and cirrhosis in people with alcoholic liver disease	Transient elastography fibrosis stage F4	7	0.5714285714285714	0.9587161895269628	0.7060247299044884	0.8777679569361138	0.9587161895269628	0.9877137666763758	0.5366050110015241	0.7060247299044884	0.8384003209856667	0.3843586570441225	0.2288690182052195	0.3843586570441225	0.5530132622131553	0.3843586570441225	0.2288690182052195	0.3843586570441225	0.5530132622131553	0.055741336770697	0.0181351226719163	0.055741336770697	0.1472541344931517	0.5	descriptive local-Gaussian sensitivity range; not canonical uncertainty	0.42.0	regularized GH15 wider prior	prior sensitivity	prior	False	locked released propagated median for each reported quantity	True
Cochrane DTA Reference Dataset	CD010653	legacy:CD010653:1	First rank symptoms for schizophrenia	Diagnosis of schizophrenia from all other diagnoses	20	0.0	0.561989360424326	0.8111172218901029	0.5394371547054734	0.561989360424326	0.5847568335562514	0.7839448766125787	0.8111172218901029	0.8340036432461607	0.0231585777314945	0.0188117339953369	0.0231585777314945	0.0279217313842367	0.080861814890436	0.0656841266219196	0.080861814890436	0.0974931146804462	0.0276338682258962	0.0260711841000131	0.0276338682258962	0.0292330227298716	0.05	descriptive local-Gaussian sensitivity range; not canonical uncertainty	0.42.0	regularized GH15 wider prior	prior sensitivity	prior	False	locked released propagated median for each reported quantity	True
Cochrane DTA Reference Dataset	CD010653	legacy:CD010653:1	First rank symptoms for schizophrenia	Diagnosis of schizophrenia from all other diagnoses	20	0.0	0.561989360424326	0.8111172218901029	0.5394371547054734	0.561989360424326	0.5847568335562514	0.7839448766125787	0.8111172218901029	0.8340036432461607	0.0750020789170212	0.0613104546087098	0.0750020789170212	0.0898708655113099	0.1038913424317186	0.0849259850709587	0.1038913424317186	0.1244872808632442	0.1189359025984128	0.1128091217904739	0.1189359025984128	0.1251386763302737	0.2	descriptive local-Gaussian sensitivity range; not canonical uncertainty	0.42.0	regularized GH15 wider prior	prior sensitivity	prior	False	locked released propagated median for each reported quantity	True
Cochrane DTA Reference Dataset	CD010653	legacy:CD010653:1	First rank symptoms for schizophrenia	Diagnosis of schizophrenia from all other diagnoses	20	0.0	0.561989360424326	0.8111172218901029	0.5394371547054734	0.561989360424326	0.5847568335562514	0.7839448766125787	0.8111172218901029	0.8340036432461607	0.110812565917191	0.0915393652471303	0.110812565917191	0.1318112570752501	0.110812565917191	0.0915393652471303	0.110812565917191	0.1318112570752501	0.3506345133922244	0.3371393165078343	0.3506345133922244	0.3639296727427933	0.5	descriptive local-Gaussian sensitivity range; not canonical uncertainty	0.42.0	regularized GH15 wider prior	prior sensitivity	prior	False	locked released propagated median for each reported quantity	True
Cochrane DTA Reference Dataset	CD010653	legacy:CD010653:2	First rank symptoms for schizophrenia	Diagnosis of schizophrenia from other types of psychosis	16	0.0	0.5623803608767558	0.7634038576988291	0.5399198656638681	0.5623803608767558	0.5835668106531501	0.6874700053459356	0.7634038576988291	0.8221489687251484	0.0164590613262942	0.0093036601665801	0.0164590613262942	0.0250653857132287	0.0574694001362251	0.032485192092363	0.0574694001362251	0.0875197347263722	0.0293177549609395	0.0269780418289916	0.0293177549609395	0.0325669309536757	0.05	descriptive local-Gaussian sensitivity range; not canonical uncertainty	0.42.0	regularized GH15 wider prior	prior sensitivity	prior	False	locked released propagated median for each reported quantity	True
Cochrane DTA Reference Dataset	CD010653	legacy:CD010653:2	First rank symptoms for schizophrenia	Diagnosis of schizophrenia from other types of psychosis	16	0.0	0.5623803608767558	0.7634038576988291	0.5399198656638681	0.5623803608767558	0.5835668106531501	0.6874700053459356	0.7634038576988291	0.8221489687251484	0.0540457577729272	0.0309985456884057	0.0540457577729272	0.0812064662689561	0.0748630759152816	0.0429385501242228	0.0748630759152816	0.1124855326230602	0.1254654645208233	0.1163725595185217	0.1254654645208233	0.1378569985052257	0.2	descriptive local-Gaussian sensitivity range; not canonical uncertainty	0.42.0	regularized GH15 wider prior	prior sensitivity	prior	False	locked released propagated median for each reported quantity	True
Cochrane DTA Reference Dataset	CD010653	legacy:CD010653:2	First rank symptoms for schizophrenia	Diagnosis of schizophrenia from other types of psychosis	16	0.0	0.5623803608767558	0.7634038576988291	0.5399198656638681	0.5623803608767558	0.5835668106531501	0.6874700053459356	0.7634038576988291	0.8221489687251484	0.0814669205763521	0.0474770933290778	0.0814669205763521	0.119612164839542	0.0814669205763521	0.0474770933290778	0.0814669205763521	0.119612164839542	0.3646201489835222	0.3450330875303143	0.3646201489835222	0.3900957150374554	0.5	descriptive local-Gaussian sensitivity range; not canonical uncertainty	0.42.0	regularized GH15 wider prior	prior sensitivity	prior	False	locked released propagated median for each reported quantity	True
Cochrane DTA Reference Dataset	CD010653	legacy:CD010653:3	First rank symptoms for schizophrenia	Diagnosis of schizophrenia from non-psychotic disorders	7	0.1428571428571428	0.5676813514669321	0.951871180489718	0.5370343091736719	0.5676813514669321	0.5975527912419074	0.8935395277159085	0.951871180489718	0.9790923095417376	0.0671165404342188	0.0424732583469028	0.0671165404342188	0.0908551954157259	0.234347952262093	0.1483020587041584	0.234347952262093	0.3172351980644141	0.0234442462836492	0.0217221411028881	0.0234442462836492	0.0254151030903356	0.05	descriptive local-Gaussian sensitivity range; not canonical uncertainty	0.42.0	regularized GH15 wider prior	prior sensitivity	prior	False	locked released propagated median for each reported quantity	True
Cochrane DTA Reference Dataset	CD010653	legacy:CD010653:3	First rank symptoms for schizophrenia	Diagnosis of schizophrenia from non-psychotic disorders	7	0.1428571428571428	0.5676813514669321	0.951871180489718	0.5370343091736719	0.5676813514669321	0.5975527912419074	0.8935395277159085	0.951871180489718	0.9790923095417376	0.1943465292847649	0.1315205469846616	0.1943465292847649	0.2464391427056403	0.2692048289311799	0.1821795659651975	0.2692048289311799	0.3413624493227274	0.1023610073374619	0.0954083907583059	0.1023610073374619	0.1102172993919528	0.2	descriptive local-Gaussian sensitivity range; not canonical uncertainty	0.42.0	regularized GH15 wider prior	prior sensitivity	prior	False	locked released propagated median for each reported quantity	True
Cochrane DTA Reference Dataset	CD010653	legacy:CD010653:3	First rank symptoms for schizophrenia	Diagnosis of schizophrenia from non-psychotic disorders	7	0.1428571428571428	0.5676813514669321	0.951871180489718	0.5370343091736719	0.5676813514669321	0.5975527912419074	0.8935395277159085	0.951871180489718	0.9790923095417376	0.2575394316885621	0.1845819711812435	0.2575394316885621	0.313382718925678	0.2575394316885621	0.1845819711812435	0.2575394316885621	0.313382718925678	0.3132502085617892	0.296708205694164	0.3132502085617892	0.331318203375263	0.5	descriptive local-Gaussian sensitivity range; not canonical uncertainty	0.42.0	regularized GH15 wider prior	prior sensitivity	prior	False	locked released propagated median for each reported quantity	True
Cochrane DTA Reference Dataset	CD010657	legacy:CD010657:1	Dimercaptosuccinic acid scan or ultrasound in screening for vesicoureteral reflux among children with urinary tract infections	Ultrasound	20	0.05	0.4224635098145742	0.7864758197027366	0.3810217827740144	0.4224635098145742	0.4650085911013717	0.7616520310834911	0.7864758197027366	0.8104487846734673	0.007440097312049	0.0044609866687248	0.007440097312049	0.0109539364680527	0.025978269416587	0.015576236261891	0.025978269416587	0.0382473912375325	0.0372558069678892	0.0345767273694239	0.0372558069678892	0.0400114034065047	0.05	descriptive local-Gaussian sensitivity range; not canonical uncertainty	0.42.0	regularized GH15 wider prior	prior sensitivity	prior	False	locked released propagated median for each reported quantity	True
Cochrane DTA Reference Dataset	CD010657	legacy:CD010657:1	Dimercaptosuccinic acid scan or ultrasound in screening for vesicoureteral reflux among children with urinary tract infections	Ultrasound	20	0.05	0.4224635098145742	0.7864758197027366	0.3810217827740144	0.4224635098145742	0.4650085911013717	0.7616520310834911	0.7864758197027366	0.8104487846734673	0.0244512939403126	0.014736196805854	0.0244512939403126	0.0358676476173615	0.0338694311988615	0.0204122777742196	0.0338694311988615	0.0496831303164031	0.1552721266763949	0.1453880444807602	0.1552721266763949	0.1652583468817353	0.2	descriptive local-Gaussian sensitivity range; not canonical uncertainty	0.42.0	regularized GH15 wider prior	prior sensitivity	prior	False	locked released propagated median for each reported quantity	True
Cochrane DTA Reference Dataset	CD010657	legacy:CD010657:1	Dimercaptosuccinic acid scan or ultrasound in screening for vesicoureteral reflux among children with urinary tract infections	Ultrasound	20	0.05	0.4224635098145742	0.7864758197027366	0.3810217827740144	0.4224635098145742	0.4650085911013717	0.7616520310834911	0.7864758197027366	0.8104487846734673	0.0367029355671106	0.0222621144468682	0.0367029355671106	0.0537714476404661	0.0367029355671106	0.0222621144468682	0.0367029355671106	0.0537714476404661	0.4237150813481247	0.4049343412355459	0.4237150813481247	0.4419336917037437	0.5	descriptive local-Gaussian sensitivity range; not canonical uncertainty	0.42.0	regularized GH15 wider prior	prior sensitivity	prior	False	locked released propagated median for each reported quantity	True
Cochrane DTA Reference Dataset	CD010657	legacy:CD010657:2	Dimercaptosuccinic acid scan or ultrasound in screening for vesicoureteral reflux among children with urinary tract infections	Ultrasound for high-grade VUR	11	0.0909090909090909	0.5829539392535441	0.7173191615613019	0.493718894645594	0.5829539392535441	0.6761040976532049	0.6835439625841654	0.7173191615613019	0.7483796525907185	0.0132031946873778	0.0060911472473698	0.0132031946873778	0.0230147140903627	0.0461010299143373	0.0212681981984314	0.0461010299143373	0.0803594923707397	0.0297556729364614	0.023265137120476	0.0297556729364614	0.0362089378598158	0.05	descriptive local-Gaussian sensitivity range; not canonical uncertainty	0.42.0	regularized GH15 wider prior	prior sensitivity	prior	False	locked released propagated median for each reported quantity	True
Cochrane DTA Reference Dataset	CD010657	legacy:CD010657:2	Dimercaptosuccinic acid scan or ultrasound in screening for vesicoureteral reflux among children with urinary tract infections	Ultrasound for high-grade VUR	11	0.0909090909090909	0.5829539392535441	0.7173191615613019	0.493718894645594	0.5829539392535441	0.6761040976532049	0.6835439625841654	0.7173191615613019	0.7483796525907185	0.043735605979936	0.0202257332915643	0.043735605979936	0.0762230041386397	0.0605816649742103	0.0280162711976461	0.0605816649742103	0.1055825430239452	0.1271514120428943	0.1016417422896401	0.1271514120428943	0.151430666339657	0.2	descriptive local-Gaussian sensitivity range; not canonical uncertainty	0.42.0	regularized GH15 wider prior	prior sensitivity	prior	False	locked released propagated median for each reported quantity	True
Cochrane DTA Reference Dataset	CD010657	legacy:CD010657:2	Dimercaptosuccinic acid scan or ultrasound in screening for vesicoureteral reflux among children with urinary tract infections	Ultrasound for high-grade VUR	11	0.0909090909090909	0.5829539392535441	0.7173191615613019	0.493718894645594	0.5829539392535441	0.6761040976532049	0.6835439625841654	0.7173191615613019	0.7483796525907185	0.0668739847803208	0.030870158898172	0.0668739847803208	0.1164792054331145	0.0668739847803208	0.030870158898172	0.0668739847803208	0.1164792054331145	0.3681668451969915	0.3115634219330272	0.3681668451969915	0.4165069088864173	0.5	descriptive local-Gaussian sensitivity range; not canonical uncertainty	0.42.0	regularized GH15 wider prior	prior sensitivity	prior	False	locked released propagated median for each reported quantity	True
Cochrane DTA Reference Dataset	CD010657	legacy:CD010657:5	Dimercaptosuccinic acid scan or ultrasound in screening for vesicoureteral reflux among children with urinary tract infections	DMSA	19	0.0	0.7925133095602812	0.4810450770863725	0.7417653583327304	0.7925133095602812	0.834172687456647	0.4505708407137506	0.4810450770863725	0.510882041246444	0.0110890896919279	0.0066284961431362	0.0110890896919279	0.016136562785028	0.0387192999660194	0.0231444363441771	0.0387192999660194	0.0563433457796643	0.0222117133997053	0.0176575866665756	0.0222117133997053	0.0279062106418587	0.05	descriptive local-Gaussian sensitivity range; not canonical uncertainty	0.42.0	regularized GH15 wider prior	prior sensitivity	prior	False	locked released propagated median for each reported quantity	True
Cochrane DTA Reference Dataset	CD010657	legacy:CD010657:5	Dimercaptosuccinic acid scan or ultrasound in screening for vesicoureteral reflux among children with urinary tract infections	DMSA	19	0.0	0.7925133095602812	0.4810450770863725	0.7417653583327304	0.7925133095602812	0.834172687456647	0.4505708407137506	0.4810450770863725	0.510882041246444	0.0377830765174469	0.0225200579090678	0.0377830765174469	0.0551578946067268	0.0523363431691102	0.0311943226320642	0.0523363431691102	0.0764035850624884	0.0973933631393052	0.0786646801297303	0.0973933631393052	0.1199970177956444	0.2	descriptive local-Gaussian sensitivity range; not canonical uncertainty	0.42.0	regularized GH15 wider prior	prior sensitivity	prior	False	locked released propagated median for each reported quantity	True
Cochrane DTA Reference Dataset	CD010657	legacy:CD010657:5	Dimercaptosuccinic acid scan or ultrasound in screening for vesicoureteral reflux among children with urinary tract infections	DMSA	19	0.0	0.7925133095602812	0.4810450770863725	0.7417653583327304	0.7925133095602812	0.834172687456647	0.4505708407137506	0.4810450770863725	0.510882041246444	0.0609554575011067	0.0359728049093563	0.0609554575011067	0.0899965699261687	0.0609554575011067	0.0359728049093563	0.0609554575011067	0.0899965699261687	0.3014854165806838	0.2545794802778616	0.3014854165806838	0.3529347267918871	0.5	descriptive local-Gaussian sensitivity range; not canonical uncertainty	0.42.0	regularized GH15 wider prior	prior sensitivity	prior	False	locked released propagated median for each reported quantity	True
Cochrane DTA Reference Dataset	CD010657	legacy:CD010657:6	Dimercaptosuccinic acid scan or ultrasound in screening for vesicoureteral reflux among children with urinary tract infections	DMSA for high-grade VUR	10	0.2	0.871555577298794	0.4379403683237476	0.8106960423591597	0.871555577298794	0.9154952807753084	0.4036451639944789	0.4379403683237476	0.4729842422258878	0.0155512458394186	0.00919100296784	0.0155512458394186	0.0220650895181848	0.0542996196468745	0.0320918317722167	0.0542996196468745	0.077043728887284	0.0151177261384157	0.0099773643588415	0.0151177261384157	0.0222960754284112	0.05	descriptive local-Gaussian sensitivity range; not canonical uncertainty	0.42.0	regularized GH15 wider prior	prior sensitivity	prior	False	locked released propagated median for each reported quantity	True
Cochrane DTA Reference Dataset	CD010657	legacy:CD010657:6	Dimercaptosuccinic acid scan or ultrasound in screening for vesicoureteral reflux among children with urinary tract infections	DMSA for high-grade VUR	10	0.2	0.871555577298794	0.4379403683237476	0.8106960423591597	0.871555577298794	0.9154952807753084	0.4036451639944789	0.4379403683237476	0.4729842422258878	0.0536298428046542	0.0314243234235988	0.0536298428046542	0.0765725252511545	0.0742869590260533	0.0435283287160361	0.0742869590260533	0.1060666925050224	0.0679566372592734	0.0456832369502823	0.0679566372592734	0.097734729779865	0.2	descriptive local-Gaussian sensitivity range; not canonical uncertainty	0.42.0	regularized GH15 wider prior	prior sensitivity	prior	False	locked released propagated median for each reported quantity	True
Cochrane DTA Reference Dataset	CD010657	legacy:CD010657:6	Dimercaptosuccinic acid scan or ultrasound in screening for vesicoureteral reflux among children with urinary tract infections	DMSA for high-grade VUR	10	0.2	0.871555577298794	0.4379403683237476	0.8106960423591597	0.871555577298794	0.9154952807753084	0.4036451639944789	0.4379403683237476	0.4729842422258878	0.0890904382226017	0.0512261310992627	0.0890904382226017	0.1295504378341502	0.0890904382226017	0.0512261310992627	0.0890904382226017	0.1295504378341502	0.2257939550534302	0.1607079661085357	0.2257939550534302	0.3023025455243769	0.5	descriptive local-Gaussian sensitivity range; not canonical uncertainty	0.42.0	regularized GH15 wider prior	prior sensitivity	prior	False	locked released propagated median for each reported quantity	True
Cochrane DTA Reference Dataset	CD010705	legacy:CD010705:24	GenoType	Direct; FQ; culture	9	0.3333333333333333	0.7943434467635315	0.9854995949679216	0.6927381632090407	0.7943434467635315	0.8748935464098092	0.9646304317394514	0.9854995949679216	0.9941764597420052	0.1594304102629985	0.1156032686711781	0.1594304102629985	0.199207592215877	0.5566763413566872	0.4036469864600296	0.5566763413566872	0.6955646254831609	0.0108595439494911	0.0066130035534883	0.0108595439494911	0.0162596820677792	0.05	descriptive local-Gaussian sensitivity range; not canonical uncertainty	0.42.0	regularized GH15 wider prior	prior sensitivity	prior	False	locked released propagated median for each reported quantity	True
Cochrane DTA Reference Dataset	CD010705	legacy:CD010705:24	GenoType	Direct; FQ; culture	9	0.3333333333333333	0.7943434467635315	0.9854995949679216	0.6927381632090407	0.7943434467635315	0.8748935464098092	0.9646304317394514	0.9854995949679216	0.9941764597420052	0.4226869615888464	0.3172802872287851	0.4226869615888464	0.5120626386622381	0.5854973155668578	0.4394901507168636	0.5854973155668578	0.7092986715555541	0.0495644080084291	0.0306516439947803	0.0495644080084291	0.0727949069330504	0.2	descriptive local-Gaussian sensitivity range; not canonical uncertainty	0.42.0	regularized GH15 wider prior	prior sensitivity	prior	False	locked released propagated median for each reported quantity	True
Cochrane DTA Reference Dataset	CD010705	legacy:CD010705:24	GenoType	Direct; FQ; culture	9	0.3333333333333333	0.7943434467635315	0.9854995949679216	0.6927381632090407	0.7943434467635315	0.8748935464098092	0.9646304317394514	0.9854995949679216	0.9941764597420052	0.5497102755876331	0.4136050151883492	0.5497102755876331	0.6776587303572785	0.5497102755876331	0.4136050151883492	0.5497102755876331	0.6776587303572785	0.1725940641824183	0.1122817180025424	0.1725940641824183	0.2389882445892552	0.5	descriptive local-Gaussian sensitivity range; not canonical uncertainty	0.42.0	regularized GH15 wider prior	prior sensitivity	prior	False	locked released propagated median for each reported quantity	True
Cochrane DTA Reference Dataset	CD010705	legacy:CD010705:37	GenoType	Direct; SLID; culture	8	0.75	0.7868044813431914	0.9863494566947156	0.6958403819068903	0.7868044813431914	0.8607592706782246	0.939603635785814	0.9863494566947156	0.9968781377806571	0.1578181107373314	0.1082632044072644	0.1578181107373314	0.1940961951308413	0.5510467440945407	0.3780179981571204	0.5510467440945407	0.677717379002235	0.0113072508325524	0.007448007098031	0.0113072508325524	0.01608206451882	0.05	descriptive local-Gaussian sensitivity range; not canonical uncertainty	0.42.0	regularized GH15 wider prior	prior sensitivity	prior	False	locked released propagated median for each reported quantity	True
Cochrane DTA Reference Dataset	CD010705	legacy:CD010705:37	GenoType	Direct; SLID; culture	8	0.75	0.7868044813431914	0.9863494566947156	0.6958403819068903	0.7868044813431914	0.8607592706782246	0.939603635785814	0.9863494566947156	0.9968781377806571	0.413717866785015	0.3133311791296561	0.413717866785015	0.4944607791269161	0.5730735092801238	0.4340199271210564	0.5730735092801238	0.6849169365046854	0.051524682063998	0.0344167719138179	0.051524682063998	0.0720449388467763	0.2	descriptive local-Gaussian sensitivity range; not canonical uncertainty	0.42.0	regularized GH15 wider prior	prior sensitivity	prior	False	locked released propagated median for each reported quantity	True
Cochrane DTA Reference Dataset	CD010705	legacy:CD010705:37	GenoType	Direct; SLID; culture	8	0.75	0.7868044813431914	0.9863494566947156	0.6958403819068903	0.7868044813431914	0.8607592706782246	0.939603635785814	0.9863494566947156	0.9968781377806571	0.5367173765012718	0.4167345476457262	0.5367173765012718	0.6452792764158491	0.5367173765012718	0.4167345476457262	0.5367173765012718	0.6452792764158491	0.1785062889086024	0.1247831796783378	0.1785062889086024	0.2369636582457537	0.5	descriptive local-Gaussian sensitivity range; not canonical uncertainty	0.42.0	regularized GH15 wider prior	prior sensitivity	prior	False	locked released propagated median for each reported quantity	True
Cochrane DTA Reference Dataset	CD010705	legacy:CD010705:56	GenoType	Direct; XDR; culture	6	0.3333333333333333	0.7338386232269997	0.9958787441764958	0.6122550989587376	0.7338386232269997	0.8287601802028395	0.9820747831104456	0.9958787441764958	0.9991309683134718	0.1645533731926718	0.1232059990725189	0.1645533731926718	0.1996374679452391	0.5745639718024221	0.430193114875293	0.5745639718024221	0.6970656041726381	0.0138968750849282	0.008979102099541	0.0138968750849282	0.0201698677800135	0.05	descriptive local-Gaussian sensitivity range; not canonical uncertainty	0.42.0	regularized GH15 wider prior	prior sensitivity	prior	False	locked released propagated median for each reported quantity	True
Cochrane DTA Reference Dataset	CD010705	legacy:CD010705:56	GenoType	Direct; XDR; culture	6	0.3333333333333333	0.7338386232269997	0.9958787441764958	0.6122550989587376	0.7338386232269997	0.8287601802028395	0.9820747831104456	0.9958787441764958	0.9991309683134718	0.4074767031645209	0.3124310931250123	0.4074767031645209	0.4928598248209668	0.5644283773553609	0.4327731464360849	0.5644283773553609	0.6826993274141304	0.062740541136663	0.0412613962064778	0.062740541136663	0.0890698918705302	0.2	descriptive local-Gaussian sensitivity range; not canonical uncertainty	0.42.0	regularized GH15 wider prior	prior sensitivity	prior	False	locked released propagated median for each reported quantity	True
Cochrane DTA Reference Dataset	CD010705	legacy:CD010705:56	GenoType	Direct; XDR; culture	6	0.3333333333333333	0.7338386232269997	0.9958787441764958	0.6122550989587376	0.7338386232269997	0.8287601802028395	0.9820747831104456	0.9958787441764958	0.9991309683134718	0.5087852114899357	0.383053786928333	0.5087852114899357	0.6291000260785418	0.5087852114899357	0.383053786928333	0.5087852114899357	0.6291000260785418	0.2112082117539136	0.1468659057965678	0.2112082117539136	0.2811528130468704	0.5	descriptive local-Gaussian sensitivity range; not canonical uncertainty	0.42.0	regularized GH15 wider prior	prior sensitivity	prior	False	locked released propagated median for each reported quantity	True
Cochrane DTA Reference Dataset	CD010772	legacy:CD010772:1	Informant Questionnaire on Cognitive Decline in the Elderly (IQCODE) for the diagnosis of dementia within a secondary care setting	IQCODE cut-off 3.3 or nearest	13	0.1538461538461538	0.93699321935221	0.6177693360448615	0.9048734828327084	0.93699321935221	0.957230420539652	0.5801270970722712	0.6177693360448615	0.6535171004789986	0.0478870588881763	0.0392917153953236	0.0478870588881763	0.0559869706743947	0.1672051943931367	0.1371932013209736	0.1672051943931367	0.1954873097751759	0.0053587570673938	0.0035906951126501	0.0053587570673938	0.0080742524564249	0.05	descriptive local-Gaussian sensitivity range; not canonical uncertainty	0.42.0	regularized GH15 wider prior	prior sensitivity	prior	False	locked released propagated median for each reported quantity	True
Cochrane DTA Reference Dataset	CD010772	legacy:CD010772:1	Informant Questionnaire on Cognitive Decline in the Elderly (IQCODE) for the diagnosis of dementia within a secondary care setting	IQCODE cut-off 3.3 or nearest	13	0.1538461538461538	0.93699321935221	0.6177693360448615	0.9048734828327084	0.93699321935221	0.957230420539652	0.5801270970722712	0.6177693360448615	0.6535171004789986	0.164421389087744	0.1346097617562886	0.164421389087744	0.191890172194205	0.2277531380925098	0.1864586829485987	0.2277531380925098	0.2658023334361913	0.0249526638307853	0.0168291948801738	0.0249526638307853	0.0372255667912208	0.2	descriptive local-Gaussian sensitivity range; not canonical uncertainty	0.42.0	regularized GH15 wider prior	prior sensitivity	prior	False	locked released propagated median for each reported quantity	True
Cochrane DTA Reference Dataset	CD010772	legacy:CD010772:1	Informant Questionnaire on Cognitive Decline in the Elderly (IQCODE) for the diagnosis of dementia within a secondary care setting	IQCODE cut-off 3.3 or nearest	13	0.1538461538461538	0.93699321935221	0.6177693360448615	0.9048734828327084	0.93699321935221	0.957230420539652	0.5801270970722712	0.6177693360448615	0.6535171004789986	0.2759949009255601	0.2230485919306516	0.2759949009255601	0.3222852726807372	0.2759949009255601	0.2230485919306516	0.2759949009255601	0.3222852726807372	0.0928593880355628	0.0640814613102983	0.0928593880355628	0.1339438585814668	0.5	descriptive local-Gaussian sensitivity range; not canonical uncertainty	0.42.0	regularized GH15 wider prior	prior sensitivity	prior	False	locked released propagated median for each reported quantity	True
Cochrane DTA Reference Dataset	CD010772	legacy:CD010772:7	Informant Questionnaire on Cognitive Decline in the Elderly (IQCODE) for the diagnosis of dementia within a secondary care setting	IQCODE cut-off 3.6	9	0.0	0.8829423609152979	0.6970872868243063	0.836640621592275	0.8829423609152979	0.9187785481507276	0.61642880311921	0.6970872868243063	0.764942248682928	0.0501425345954656	0.0373310966325681	0.0501425345954656	0.0641753285520506	0.1750805424066149	0.1303473926835525	0.1750805424066149	0.2240782485900064	0.0087510755750492	0.0062397172879163	0.0087510755750492	0.0121997728187844	0.05	descriptive local-Gaussian sensitivity range; not canonical uncertainty	0.42.0	regularized GH15 wider prior	prior sensitivity	prior	False	locked released propagated median for each reported quantity	True
Cochrane DTA Reference Dataset	CD010772	legacy:CD010772:7	Informant Questionnaire on Cognitive Decline in the Elderly (IQCODE) for the diagnosis of dementia within a secondary care setting	IQCODE cut-off 3.6	9	0.0	0.8829423609152979	0.6970872868243063	0.836640621592275	0.8829423609152979	0.9187785481507276	0.61642880311921	0.6970872868243063	0.764942248682928	0.1686441927359223	0.1258130516451469	0.1686441927359223	0.2128092752622202	0.2336024791530447	0.1742736604048865	0.2336024791530447	0.2947790462364862	0.0402468469430492	0.0289610002292173	0.0402468469430492	0.0554137849278689	0.2	descriptive local-Gaussian sensitivity range; not canonical uncertainty	0.42.0	regularized GH15 wider prior	prior sensitivity	prior	False	locked released propagated median for each reported quantity	True
Cochrane DTA Reference Dataset	CD010772	legacy:CD010772:7	Informant Questionnaire on Cognitive Decline in the Elderly (IQCODE) for the diagnosis of dementia within a secondary care setting	IQCODE cut-off 3.6	9	0.0	0.8829423609152979	0.6970872868243063	0.836640621592275	0.8829423609152979	0.9187785481507276	0.61642880311921	0.6970872868243063	0.764942248682928	0.2714899395965738	0.20404174784527	0.2714899395965738	0.34116397050127	0.2714899395965738	0.20404174784527	0.2714899395965738	0.34116397050127	0.143643761816112	0.1065836879868449	0.143643761816112	0.1900593845224205	0.5	descriptive local-Gaussian sensitivity range; not canonical uncertainty	0.42.0	regularized GH15 wider prior	prior sensitivity	prior	False	locked released propagated median for each reported quantity	True
Cochrane DTA Reference Dataset	CD011134	legacy:CD011134:2	Blood CEA levels for detecting recurrent colorectal cancer	CEA at 2.5µg/L	7	0.0	0.803156182964274	0.8030103767788996	0.6998494553885397	0.803156182964274	0.8801596814060256	0.6862083135646636	0.8030103767788996	0.8883077427169157	0.056747734691786	0.0330910729235295	0.056747734691786	0.0850036834779889	0.1981436369409819	0.1155426833328109	0.1981436369409819	0.2968037242224353	0.012830461579389	0.0080130345161576	0.012830461579389	0.0188707291498712	0.05	descriptive local-Gaussian sensitivity range; not canonical uncertainty	0.42.0	regularized GH15 wider prior	prior sensitivity	prior	False	locked released propagated median for each reported quantity	True
Cochrane DTA Reference Dataset	CD011134	legacy:CD011134:2	Blood CEA levels for detecting recurrent colorectal cancer	CEA at 2.5µg/L	7	0.0	0.803156182964274	0.8030103767788996	0.6998494553885397	0.803156182964274	0.8801596814060256	0.6862083135646636	0.8030103767788996	0.8883077427169157	0.1844607196223161	0.1094309975777517	0.1844607196223161	0.2684553292594265	0.2555112080117845	0.1515815748863818	0.2555112080117845	0.3718588196810816	0.0581469945695539	0.0369515609511758	0.0581469945695539	0.0837120599259239	0.2	descriptive local-Gaussian sensitivity range; not canonical uncertainty	0.42.0	regularized GH15 wider prior	prior sensitivity	prior	False	locked released propagated median for each reported quantity	True
Cochrane DTA Reference Dataset	CD011134	legacy:CD011134:2	Blood CEA levels for detecting recurrent colorectal cancer	CEA at 2.5µg/L	7	0.0	0.803156182964274	0.8030103767788996	0.6998494553885397	0.803156182964274	0.8801596814060256	0.6862083135646636	0.8030103767788996	0.8883077427169157	0.281232456767058	0.168625804740185	0.281232456767058	0.3996940068133051	0.281232456767058	0.168625804740185	0.281232456767058	0.3996940068133051	0.1980414353898423	0.1330563268798802	0.1980414353898423	0.2676353262826994	0.5	descriptive local-Gaussian sensitivity range; not canonical uncertainty	0.42.0	regularized GH15 wider prior	prior sensitivity	prior	False	locked released propagated median for each reported quantity	True
Cochrane DTA Reference Dataset	CD011134	legacy:CD011134:3	Blood CEA levels for detecting recurrent colorectal cancer	CEA at 5µg/L	23	0.0434782608695652	0.6996650244281111	0.8798359796410986	0.6543193770704856	0.6996650244281111	0.7434171422292869	0.8530733533320802	0.8798359796410986	0.9014827258667456	0.0602841236521251	0.0469670404181471	0.0602841236521251	0.0734979252443856	0.2104914949488006	0.1639928052696843	0.2104914949488006	0.2566295605390381	0.0176410397859951	0.0149911209023813	0.0176410397859951	0.0205130535210486	0.05	descriptive local-Gaussian sensitivity range; not canonical uncertainty	0.42.0	regularized GH15 wider prior	prior sensitivity	prior	False	locked released propagated median for each reported quantity	True
Cochrane DTA Reference Dataset	CD011134	legacy:CD011134:3	Blood CEA levels for detecting recurrent colorectal cancer	CEA at 5µg/L	23	0.0434782608695652	0.6996650244281111	0.8798359796410986	0.6543193770704856	0.6996650244281111	0.7434171422292869	0.8530733533320802	0.8798359796410986	0.9014827258667456	0.1883245082996392	0.148173208667564	0.1883245082996392	0.2264863096779456	0.2608632488932603	0.2052464916061792	0.2608632488932603	0.3137241939770786	0.0785955376800045	0.0674178168514729	0.0785955376800045	0.0904771447618039	0.2	descriptive local-Gaussian sensitivity range; not canonical uncertainty	0.42.0	regularized GH15 wider prior	prior sensitivity	prior	False	locked released propagated median for each reported quantity	True
Cochrane DTA Reference Dataset	CD011134	legacy:CD011134:3	Blood CEA levels for detecting recurrent colorectal cancer	CEA at 5µg/L	23	0.0434782608695652	0.6996650244281111	0.8798359796410986	0.6543193770704856	0.6996650244281111	0.7434171422292869	0.8530733533320802	0.8798359796410986	0.9014827258667456	0.2708006950658019	0.2146303760728922	0.2708006950658019	0.3242540438707296	0.2708006950658019	0.2146303760728922	0.2708006950658019	0.3242540438707296	0.2543984108351262	0.2243048394438981	0.2543984108351262	0.2846465558159614	0.5	descriptive local-Gaussian sensitivity range; not canonical uncertainty	0.42.0	regularized GH15 wider prior	prior sensitivity	prior	False	locked released propagated median for each reported quantity	True
Cochrane DTA Reference Dataset	CD011134	legacy:CD011134:4	Blood CEA levels for detecting recurrent colorectal cancer	CEA at 10µg/L	7	0.1428571428571428	0.7235782241121762	0.9804048921268822	0.6586596772970702	0.7235782241121762	0.7824412640591929	0.9252079710108372	0.9804048921268822	0.9952759481688556	0.1308498913201307	0.0829135925038239	0.1308498913201307	0.1664772639198939	0.4568829663478311	0.2895058430046583	0.4568829663478311	0.5812815387297942	0.0147122447384797	0.0116282510749596	0.0147122447384797	0.0181308474590573	0.05	descriptive local-Gaussian sensitivity range; not canonical uncertainty	0.42.0	regularized GH15 wider prior	prior sensitivity	prior	False	locked released propagated median for each reported quantity	True
Cochrane DTA Reference Dataset	CD011134	legacy:CD011134:4	Blood CEA levels for detecting recurrent colorectal cancer	CEA at 10µg/L	7	0.1428571428571428	0.7235782241121762	0.9804048921268822	0.6586596772970702	0.7235782241121762	0.7824412640591929	0.9252079710108372	0.9804048921268822	0.9952759481688556	0.3508184981271102	0.2482475499844045	0.3508184981271102	0.4205836762990671	0.4859465930354824	0.3438674180191545	0.4859465930354824	0.5825838878935554	0.0662292347261756	0.0529262918163615	0.0662292347261756	0.0806388362790562	0.2	descriptive local-Gaussian sensitivity range; not canonical uncertainty	0.42.0	regularized GH15 wider prior	prior sensitivity	prior	False	locked released propagated median for each reported quantity	True
Cochrane DTA Reference Dataset	CD011134	legacy:CD011134:4	Blood CEA levels for detecting recurrent colorectal cancer	CEA at 10µg/L	7	0.1428571428571428	0.7235782241121762	0.9804048921268822	0.6586596772970702	0.7235782241121762	0.7824412640591929	0.9252079710108372	0.9804048921268822	0.9952759481688556	0.4534036488845329	0.3436654390527381	0.4534036488845329	0.5358835855035285	0.4534036488845329	0.3436654390527381	0.4534036488845329	0.5358835855035285	0.2210058023072617	0.1826967782348925	0.2210058023072617	0.2597238564778894	0.5	descriptive local-Gaussian sensitivity range; not canonical uncertainty	0.42.0	regularized GH15 wider prior	prior sensitivity	prior	False	locked released propagated median for each reported quantity	True
Cochrane DTA Reference Dataset	CD011420	legacy:CD011420:2	Lateral flow urine lipoarabinomannan assay for detecting active tuberculosis in HIV-positive adults	LF-LAM (grade 2) for TB diagnosis	5	0.0	0.3705525901035661	0.9350252391134268	0.3370195843976576	0.3705525901035661	0.4052325175909936	0.917229281298412	0.9350252391134268	0.9492875381923996	0.0259945087975024	0.0193526594909913	0.0259945087975024	0.0335126200210815	0.0907639140417884	0.0675728530284483	0.0907639140417884	0.1170145812949856	0.0342166139319542	0.0323021499817199	0.0342166139319542	0.0361431335005332	0.05	descriptive local-Gaussian sensitivity range; not canonical uncertainty	0.42.0	regularized GH15 wider prior	prior sensitivity	prior	False	locked released propagated median for each reported quantity	True
Cochrane DTA Reference Dataset	CD011420	legacy:CD011420:2	Lateral flow urine lipoarabinomannan assay for detecting active tuberculosis in HIV-positive adults	LF-LAM (grade 2) for TB diagnosis	5	0.0	0.3705525901035661	0.9350252391134268	0.3370195843976576	0.3705525901035661	0.4052325175909936	0.917229281298412	0.9350252391134268	0.9492875381923996	0.0789110412145232	0.0597960534988073	0.0789110412145232	0.0995799722356113	0.1093059568859627	0.0828282676935255	0.1093059568859627	0.137936136494519	0.1440460374736789	0.1368572719457124	0.1440460374736789	0.1511883116355976	0.2	descriptive local-Gaussian sensitivity range; not canonical uncertainty	0.42.0	regularized GH15 wider prior	prior sensitivity	prior	False	locked released propagated median for each reported quantity	True
Cochrane DTA Reference Dataset	CD011420	legacy:CD011420:2	Lateral flow urine lipoarabinomannan assay for detecting active tuberculosis in HIV-positive adults	LF-LAM (grade 2) for TB diagnosis	5	0.0	0.3705525901035661	0.9350252391134268	0.3370195843976576	0.3705525901035661	0.4052325175909936	0.917229281298412	0.9350252391134268	0.9492875381923996	0.1070777716801409	0.0826583157113346	0.1070777716801409	0.133033897026854	0.1070777716801409	0.0826583157113346	0.1070777716801409	0.133033897026854	0.4023244300705121	0.3880901926669761	0.4023244300705121	0.4160483181859433	0.5	descriptive local-Gaussian sensitivity range; not canonical uncertainty	0.42.0	regularized GH15 wider prior	prior sensitivity	prior	False	locked released propagated median for each reported quantity	True
Cochrane DTA Reference Dataset	CD011431	legacy:CD011431:12	Rapid diagnostic tests for diagnosing uncomplicated non-falciparum or	HRP-2 (P. falciparum specific) and pLDH (pan-specific)	23	0.2608695652173913	0.7608418910695589	0.9872739128303228	0.7299268906745778	0.7608418910695589	0.7899326316990181	0.9832985230663835	0.9872739128303228	0.990418987293851	0.1536254593903594	0.1419248292282387	0.1536254593903594	0.164890051448801	0.5364074427933241	0.4955528531358532	0.5364074427933241	0.5757395368626088	0.012588052563577	0.0110771520304247	0.012588052563577	0.0141686821527387	0.05	descriptive local-Gaussian sensitivity range; not canonical uncertainty	0.42.0	regularized GH15 wider prior	prior sensitivity	prior	False	locked released propagated median for each reported quantity	True
Cochrane DTA Reference Dataset	CD011431	legacy:CD011431:12	Rapid diagnostic tests for diagnosing uncomplicated non-falciparum or	HRP-2 (P. falciparum specific) and pLDH (pan-specific)	23	0.2608695652173913	0.7608418910695589	0.9872739128303228	0.7299268906745778	0.7608418910695589	0.7899326316990181	0.9832985230663835	0.9872739128303228	0.990418987293851	0.4020846769149605	0.374707378129809	0.4020846769149605	0.4279182493172459	0.5569594531124255	0.5190369799755087	0.5569594531124255	0.5927435881048668	0.0570979306032824	0.0505179892185251	0.0570979306032824	0.0639057632861714	0.2	descriptive local-Gaussian sensitivity range; not canonical uncertainty	0.42.0	regularized GH15 wider prior	prior sensitivity	prior	False	locked released propagated median for each reported quantity	True
Cochrane DTA Reference Dataset	CD011431	legacy:CD011431:12	Rapid diagnostic tests for diagnosing uncomplicated non-falciparum or	HRP-2 (P. falciparum specific) and pLDH (pan-specific)	23	0.2608695652173913	0.7608418910695589	0.9872739128303228	0.7299268906745778	0.7608418910695589	0.7899326316990181	0.9832985230663835	0.9872739128303228	0.990418987293851	0.5165244121667032	0.4802894706914105	0.5165244121667032	0.5536852056294367	0.5165244121667032	0.4802894706914105	0.5165244121667032	0.5536852056294367	0.1949909783194589	0.1754776263609017	0.1949909783194589	0.2144997415146306	0.5	descriptive local-Gaussian sensitivity range; not canonical uncertainty	0.42.0	regularized GH15 wider prior	prior sensitivity	prior	False	locked released propagated median for each reported quantity	True
Cochrane DTA Reference Dataset	CD011431	legacy:CD011431:16	Rapid diagnostic tests for diagnosing uncomplicated non-falciparum or	pLDH (P. falciparum specific) and pLDH (pan-specific)	10	0.3	0.87882392553769	0.9827024319182288	0.8503677653891263	0.87882392553769	0.9031745802288024	0.9739287108176624	0.9827024319182288	0.9887683473909952	0.1825304753763271	0.1669098079140895	0.1825304753763271	0.1964650666167888	0.6373338502420759	0.5827918340854129	0.6373338502420759	0.685988666203755	0.0064461655083598	0.0051617021382544	0.0064461655083598	0.0079427814692731	0.05	descriptive local-Gaussian sensitivity range; not canonical uncertainty	0.42.0	regularized GH15 wider prior	prior sensitivity	prior	False	locked released propagated median for each reported quantity	True
Cochrane DTA Reference Dataset	CD011431	legacy:CD011431:16	Rapid diagnostic tests for diagnosing uncomplicated non-falciparum or	pLDH (P. falciparum specific) and pLDH (pan-specific)	10	0.3	0.87882392553769	0.9827024319182288	0.8503677653891263	0.87882392553769	0.9031745802288024	0.9739287108176624	0.9827024319182288	0.9887683473909952	0.4929674596948856	0.4597997334516017	0.4929674596948856	0.5236418052966957	0.6828484210353388	0.6369051664672245	0.6828484210353388	0.7253378958445938	0.0298965922301757	0.0240525154319633	0.0298965922301757	0.0366369641206076	0.2	descriptive local-Gaussian sensitivity range; not canonical uncertainty	0.42.0	regularized GH15 wider prior	prior sensitivity	prior	False	locked released propagated median for each reported quantity	True
Cochrane DTA Reference Dataset	CD011431	legacy:CD011431:16	Rapid diagnostic tests for diagnosing uncomplicated non-falciparum or	pLDH (P. falciparum specific) and pLDH (pan-specific)	10	0.3	0.87882392553769	0.9827024319182288	0.8503677653891263	0.87882392553769	0.9031745802288024	0.9739287108176624	0.9827024319182288	0.9887683473909952	0.6624684509571039	0.6166607922563877	0.6624684509571039	0.7049258056337232	0.6624684509571039	0.6166607922563877	0.6624684509571039	0.7049258056337232	0.1097434989645759	0.0897350037420561	0.1097434989645759	0.1320356942316524	0.5	descriptive local-Gaussian sensitivity range; not canonical uncertainty	0.42.0	regularized GH15 wider prior	prior sensitivity	prior	False	locked released propagated median for each reported quantity	True
Cochrane DTA Reference Dataset	CD011431	legacy:CD011431:22	Rapid diagnostic tests for diagnosing uncomplicated non-falciparum or	HRP-2 (P. falciparum specific) and pLDH (pan-specific)	5	0.2	0.8068966035722803	0.9885721858883848	0.6792342277477363	0.8068966035722803	0.8941954172187926	0.974017479970165	0.9885721858883848	0.9950338149646448	0.1699744647800899	0.1227981524028672	0.1699744647800899	0.2068469580082644	0.5934925653252343	0.4287690541109651	0.5934925653252343	0.7222386721256832	0.0101833443620718	0.0056191534801958	0.0101833443620718	0.0169143614685374	0.05	descriptive local-Gaussian sensitivity range; not canonical uncertainty	0.42.0	regularized GH15 wider prior	prior sensitivity	prior	False	locked released propagated median for each reported quantity	True
Cochrane DTA Reference Dataset	CD011431	legacy:CD011431:22	Rapid diagnostic tests for diagnosing uncomplicated non-falciparum or	HRP-2 (P. falciparum specific) and pLDH (pan-specific)	5	0.2	0.8068966035722803	0.9885721858883848	0.6792342277477363	0.8068966035722803	0.8941954172187926	0.974017479970165	0.9885721858883848	0.9950338149646448	0.4438312342829931	0.3305189402095614	0.4438312342829931	0.5347947705390899	0.6147859287180688	0.457828061479073	0.6147859287180688	0.7407867547010072	0.0465916645992104	0.0261401581038949	0.0465916645992104	0.0755510973120913	0.2	descriptive local-Gaussian sensitivity range; not canonical uncertainty	0.42.0	regularized GH15 wider prior	prior sensitivity	prior	False	locked released propagated median for each reported quantity	True
Cochrane DTA Reference Dataset	CD011431	legacy:CD011431:22	Rapid diagnostic tests for diagnosing uncomplicated non-falciparum or	HRP-2 (P. falciparum specific) and pLDH (pan-specific)	5	0.2	0.8068966035722803	0.9885721858883848	0.6792342277477363	0.8068966035722803	0.8941954172187926	0.974017479970165	0.9885721858883848	0.9950338149646448	0.5762677721481324	0.4196534436475503	0.5762677721481324	0.7078026724235539	0.5762677721481324	0.4196534436475503	0.5762677721481324	0.7078026724235539	0.1635117978471487	0.0969572017207764	0.1635117978471487	0.2463649598293468	0.5	descriptive local-Gaussian sensitivity range; not canonical uncertainty	0.42.0	regularized GH15 wider prior	prior sensitivity	prior	False	locked released propagated median for each reported quantity	True
Cochrane DTA Reference Dataset	CD011431	legacy:CD011431:29	Rapid diagnostic tests for diagnosing uncomplicated non-falciparum or	HRP-2 (P. falciparum specific) and pLDH (P. vivax-specific)	8	0.375	0.9648903830777504	0.992776413676994	0.9100677548547966	0.9648903830777504	0.9877949786147738	0.9854682161435968	0.992776413676994	0.9963221649187408	0.2366872562668832	0.2086379265157436	0.2366872562668832	0.2552110004620483	0.8264307646643516	0.72849212022623	0.8264307646643516	0.891109329624332	0.0018561616548149	0.0006447745065471	0.0018561616548149	0.0047634995524541	0.05	descriptive local-Gaussian sensitivity range; not canonical uncertainty	0.42.0	regularized GH15 wider prior	prior sensitivity	prior	False	locked released propagated median for each reported quantity	True
Cochrane DTA Reference Dataset	CD011431	legacy:CD011431:29	Rapid diagnostic tests for diagnosing uncomplicated non-falciparum or	HRP-2 (P. falciparum specific) and pLDH (P. vivax-specific)	8	0.375	0.9648903830777504	0.992776413676994	0.9100677548547966	0.9648903830777504	0.9877949786147738	0.9854682161435968	0.992776413676994	0.9963221649187408	0.6239639220022568	0.5521919644258648	0.6239639220022568	0.6661510226030726	0.8643020356474833	0.7648849910904488	0.8643020356474833	0.9227387427095598	0.0087558220311826	0.0030552915008183	0.0087558220311826	0.0222295338683177	0.2	descriptive local-Gaussian sensitivity range; not canonical uncertainty	0.42.0	regularized GH15 wider prior	prior sensitivity	prior	False	locked released propagated median for each reported quantity	True
Cochrane DTA Reference Dataset	CD011431	legacy:CD011431:29	Rapid diagnostic tests for diagnosing uncomplicated non-falciparum or	HRP-2 (P. falciparum specific) and pLDH (P. vivax-specific)	8	0.375	0.9648903830777504	0.992776413676994	0.9100677548547966	0.9648903830777504	0.9877949786147738	0.9854682161435968	0.992776413676994	0.9963221649187408	0.8572686337499277	0.7400660159868467	0.8572686337499277	0.9243877578352608	0.8572686337499277	0.7400660159868467	0.8572686337499277	0.9243877578352608	0.0341268619356216	0.0121101657067874	0.0341268619356216	0.0833590365903857	0.5	descriptive local-Gaussian sensitivity range; not canonical uncertainty	0.42.0	regularized GH15 wider prior	prior sensitivity	prior	False	locked released propagated median for each reported quantity	True
Cochrane DTA Reference Dataset	CD011431	legacy:CD011431:6	Rapid diagnostic tests for diagnosing uncomplicated non-falciparum or	HRP-2 (P. falciparum specific) and aldolase (pan-specific)	11	0.0909090909090909	0.7885619375692746	0.9872793656324514	0.7466078886075688	0.7885619375692746	0.8273295819131472	0.9776663859929776	0.9872793656324514	0.9929819715550624	0.1618147690642588	0.1426824731537463	0.1618147690642588	0.1788677522125207	0.5650017049543696	0.4981982860103404	0.5650017049543696	0.6245448765019552	0.0111595704100074	0.0091125243186068	0.0111595704100074	0.013326866796365	0.05	descriptive local-Gaussian sensitivity range; not canonical uncertainty	0.42.0	regularized GH15 wider prior	prior sensitivity	prior	False	locked released propagated median for each reported quantity	True
Cochrane DTA Reference Dataset	CD011431	legacy:CD011431:6	Rapid diagnostic tests for diagnosing uncomplicated non-falciparum or	HRP-2 (P. falciparum specific) and aldolase (pan-specific)	11	0.0909090909090909	0.7885619375692746	0.9872793656324514	0.7466078886075688	0.7885619375692746	0.8273295819131472	0.9776663859929776	0.9872793656324514	0.9929819715550624	0.424002986247804	0.3841995897014387	0.424002986247804	0.4631013722060906	0.5873202459504757	0.5321853968869059	0.5873202459504757	0.6414785287977265	0.050878765085638	0.0418542484772669	0.050878765085638	0.0602895990163956	0.2	descriptive local-Gaussian sensitivity range; not canonical uncertainty	0.42.0	regularized GH15 wider prior	prior sensitivity	prior	False	locked released propagated median for each reported quantity	True
Cochrane DTA Reference Dataset	CD011431	legacy:CD011431:6	Rapid diagnostic tests for diagnosing uncomplicated non-falciparum or	HRP-2 (P. falciparum specific) and aldolase (pan-specific)	11	0.0909090909090909	0.7885619375692746	0.9872793656324514	0.7466078886075688	0.7885619375692746	0.8273295819131472	0.9776663859929776	0.9872793656324514	0.9929819715550624	0.548170598351126	0.4975886259957446	0.548170598351126	0.6021187097321277	0.548170598351126	0.4975886259957446	0.548170598351126	0.6021187097321277	0.1765648549398208	0.148740702177829	0.1765648549398208	0.2042211578580579	0.5	descriptive local-Gaussian sensitivity range; not canonical uncertainty	0.42.0	regularized GH15 wider prior	prior sensitivity	prior	False	locked released propagated median for each reported quantity	True
Cochrane DTA Reference Dataset	CD011975	legacy:CD011975:37	First trimester serum tests for Down's syndrome screening	Age; PAPP-A	5	0.0	0.5570324305121923	0.9502192474517944	0.4513133765871098	0.5570324305121923	0.6603460040247353	0.9405825724765288	0.9502192474517944	0.9581398688485784	0.0639921278671262	0.0432915160526647	0.0639921278671262	0.0858292623614715	0.2234385745977641	0.1511591341214455	0.2234385745977641	0.2996863626826909	0.0239267507020161	0.0184442675201526	0.0239267507020161	0.0295873866158789	0.05	descriptive local-Gaussian sensitivity range; not canonical uncertainty	0.42.0	regularized GH15 wider prior	prior sensitivity	prior	False	locked released propagated median for each reported quantity	True
Cochrane DTA Reference Dataset	CD011975	legacy:CD011975:37	First trimester serum tests for Down's syndrome screening	Age; PAPP-A	5	0.0	0.5570324305121923	0.9502192474517944	0.4513133765871098	0.5570324305121923	0.6603460040247353	0.9405825724765288	0.9502192474517944	0.9581398688485784	0.185937182859144	0.1275025457571535	0.185937182859144	0.2487118563473088	0.2575563746250305	0.1766139130200313	0.2575563746250305	0.3445105656763693	0.1042942328934222	0.0819426265871728	0.1042942328934222	0.1265041131500651	0.2	descriptive local-Gaussian sensitivity range; not canonical uncertainty	0.42.0	regularized GH15 wider prior	prior sensitivity	prior	False	locked released propagated median for each reported quantity	True
Cochrane DTA Reference Dataset	CD011975	legacy:CD011975:37	First trimester serum tests for Down's syndrome screening	Age; PAPP-A	5	0.0	0.5570324305121923	0.9502192474517944	0.4513133765871098	0.5570324305121923	0.6603460040247353	0.9405825724765288	0.9502192474517944	0.9581398688485784	0.2468000285661114	0.1692779792417785	0.2468000285661114	0.3331789777517129	0.2468000285661114	0.1692779792417785	0.2468000285661114	0.3331789777517129	0.3177564391571374	0.2630945335994637	0.3177564391571374	0.3668082087004493	0.5	descriptive local-Gaussian sensitivity range; not canonical uncertainty	0.42.0	regularized GH15 wider prior	prior sensitivity	prior	False	locked released propagated median for each reported quantity	True
Cochrane DTA Reference Dataset	CD011975	legacy:CD011975:39	First trimester serum tests for Down's syndrome screening	Age; free ßhCG	7	0.0	0.4091209765306722	0.950415207768607	0.342349167301456	0.4091209765306722	0.4722134615988242	0.9431733641398508	0.950415207768607	0.9566514628990987	0.0374795250866026	0.0268244193937321	0.0374795250866026	0.0491591818769778	0.1308656539651291	0.0936616773580856	0.1308656539651291	0.171647011797944	0.0317064439378736	0.0282909551801527	0.0317064439378736	0.0351767058623708	0.05	descriptive local-Gaussian sensitivity range; not canonical uncertainty	0.42.0	regularized GH15 wider prior	prior sensitivity	prior	False	locked released propagated median for each reported quantity	True
Cochrane DTA Reference Dataset	CD011975	legacy:CD011975:39	First trimester serum tests for Down's syndrome screening	Age; free ßhCG	7	0.0	0.4091209765306722	0.950415207768607	0.342349167301456	0.4091209765306722	0.4722134615988242	0.9431733641398508	0.950415207768607	0.9566514628990987	0.1105044036749373	0.0801616085245786	0.1105044036749373	0.1434645969208144	0.1530684350110777	0.1110382170915313	0.1530684350110777	0.1987242191248953	0.1346015918550422	0.1214927407890458	0.1346015918550422	0.1476168249206456	0.2	descriptive local-Gaussian sensitivity range; not canonical uncertainty	0.42.0	regularized GH15 wider prior	prior sensitivity	prior	False	locked released propagated median for each reported quantity	True
Cochrane DTA Reference Dataset	CD011975	legacy:CD011975:39	First trimester serum tests for Down's syndrome screening	Age; free ßhCG	7	0.0	0.4091209765306722	0.950415207768607	0.342349167301456	0.4091209765306722	0.4722134615988242	0.9431733641398508	0.950415207768607	0.9566514628990987	0.1459835792350766	0.1069790499692002	0.1459835792350766	0.1889999867694122	0.1459835792350766	0.1069790499692002	0.1459835792350766	0.1889999867694122	0.3835336485382867	0.3561588270066536	0.3835336485382867	0.4092366462766753	0.5	descriptive local-Gaussian sensitivity range; not canonical uncertainty	0.42.0	regularized GH15 wider prior	prior sensitivity	prior	False	locked released propagated median for each reported quantity	True
Cochrane DTA Reference Dataset	CD011975	legacy:CD011975:55	First trimester serum tests for Down's syndrome screening	Age; PAPP-A and free ßhCG	17	0.0	0.6824515355932659	0.9500077351276892	0.6493309087601615	0.6824515355932659	0.7134732952293493	0.9478445324238778	0.9500077351276892	0.9522295934436066	0.0908232761307344	0.0831481502110187	0.0908232761307344	0.0981843422384227	0.3171237468628618	0.290324838113953	0.3171237468628618	0.342826066404993	0.0172825524584596	0.0156160930417001	0.0172825524584596	0.0190522358338376	0.05	descriptive local-Gaussian sensitivity range; not canonical uncertainty	0.42.0	regularized GH15 wider prior	prior sensitivity	prior	False	locked released propagated median for each reported quantity	True
Cochrane DTA Reference Dataset	CD011975	legacy:CD011975:55	First trimester serum tests for Down's syndrome screening	Age; PAPP-A and free ßhCG	17	0.0	0.6824515355932659	0.9500077351276892	0.6493309087601615	0.6824515355932659	0.7134732952293493	0.9478445324238778	0.9500077351276892	0.9522295934436066	0.2630200923727589	0.2413547910393471	0.2630200923727589	0.2843060862232602	0.3643300409492945	0.3343197096062651	0.3643300409492945	0.3938149633414927	0.0770955918829612	0.0700729457931297	0.0770955918829612	0.0844635473621921	0.2	descriptive local-Gaussian sensitivity range; not canonical uncertainty	0.42.0	regularized GH15 wider prior	prior sensitivity	prior	False	locked released propagated median for each reported quantity	True
Cochrane DTA Reference Dataset	CD011975	legacy:CD011975:55	First trimester serum tests for Down's syndrome screening	Age; PAPP-A and free ßhCG	17	0.0	0.6824515355932659	0.9500077351276892	0.6493309087601615	0.6824515355932659	0.7134732952293493	0.9478445324238778	0.9500077351276892	0.9522295934436066	0.3539284935751632	0.3236198426345426	0.3539284935751632	0.3841356900553318	0.3539284935751632	0.3236198426345426	0.3539284935751632	0.3841356900553318	0.2504553558124024	0.2316042144706115	0.2504553558124024	0.2695521875008762	0.5	descriptive local-Gaussian sensitivity range; not canonical uncertainty	0.42.0	regularized GH15 wider prior	prior sensitivity	prior	False	locked released propagated median for each reported quantity	True
Cochrane DTA Reference Dataset	CD012165	legacy:CD012165:12	Endometrial biomarkers for the non-invasive diagnosis of endometriosis	CYP19	8	0.0	0.7752769710620859	0.7468700683940559	0.6890991611402238	0.7752769710620859	0.8401325957126252	0.6492386827561982	0.7468700683940559	0.825555414866093	0.0406364272048251	0.0223350121829159	0.0406364272048251	0.0631291835906177	0.1418884740048835	0.0779862063055123	0.1418884740048835	0.220425468993576	0.015601303259383	0.010809574539036	0.015601303259383	0.0220793695566852	0.05	descriptive local-Gaussian sensitivity range; not canonical uncertainty	0.42.0	regularized GH15 wider prior	prior sensitivity	prior	False	locked released propagated median for each reported quantity	True
Cochrane DTA Reference Dataset	CD012165	legacy:CD012165:12	Endometrial biomarkers for the non-invasive diagnosis of endometriosis	CYP19	8	0.0	0.7752769710620859	0.7468700683940559	0.6890991611402238	0.7752769710620859	0.8401325957126252	0.6492386827561982	0.7468700683940559	0.825555414866093	0.1339356136454282	0.0745102689128378	0.1339356136454282	0.2048529563500945	0.1855248668031479	0.1032100972943339	0.1855248668031479	0.2837581163565277	0.0700102487655311	0.0493452253796742	0.0700102487655311	0.0968574382639231	0.2	descriptive local-Gaussian sensitivity range; not canonical uncertainty	0.42.0	regularized GH15 wider prior	prior sensitivity	prior	False	locked released propagated median for each reported quantity	True
Cochrane DTA Reference Dataset	CD012165	legacy:CD012165:12	Endometrial biomarkers for the non-invasive diagnosis of endometriosis	CYP19	8	0.0	0.7752769710620859	0.7468700683940559	0.6890991611402238	0.7752769710620859	0.8401325957126252	0.6492386827561982	0.7468700683940559	0.825555414866093	0.206527283443007	0.1162365644457635	0.206527283443007	0.3125590796576374	0.206527283443007	0.1162365644457635	0.206527283443007	0.3125590796576374	0.2314329580833903	0.1719292370775833	0.2314329580833903	0.3001999553491705	0.5	descriptive local-Gaussian sensitivity range; not canonical uncertainty	0.42.0	regularized GH15 wider prior	prior sensitivity	prior	False	locked released propagated median for each reported quantity	True
Cochrane DTA Reference Dataset	CD012165	legacy:CD012165:26	Endometrial biomarkers for the non-invasive diagnosis of endometriosis	PGP 9.5 (protein gene product 9.5)	8	0.5	0.9592618173906176	0.8005984401926973	0.8853428539331284	0.9592618173906176	0.9868546263292094	0.7218203982902475	0.8005984401926973	0.865224449335371	0.0925593693594321	0.0642125085436594	0.0925593693594321	0.1190964443443263	0.3231855893006458	0.2242080683757444	0.3231855893006458	0.415843958482096	0.0026917263350108	0.0008653754315509	0.0026917263350108	0.007506234164837	0.05	descriptive local-Gaussian sensitivity range; not canonical uncertainty	0.42.0	regularized GH15 wider prior	prior sensitivity	prior	False	locked released propagated median for each reported quantity	True
Cochrane DTA Reference Dataset	CD012165	legacy:CD012165:26	Endometrial biomarkers for the non-invasive diagnosis of endometriosis	PGP 9.5 (protein gene product 9.5)	8	0.5	0.9592618173906176	0.8005984401926973	0.8853428539331284	0.9592618173906176	0.9868546263292094	0.7218203982902475	0.8005984401926973	0.865224449335371	0.30707902232531	0.2139769800660083	0.30707902232531	0.3843817373326557	0.4253595676633439	0.2963965269967692	0.4253595676633439	0.5324377040522689	0.0126579312652654	0.0040972370782059	0.0126579312652654	0.0346784696004231	0.2	descriptive local-Gaussian sensitivity range; not canonical uncertainty	0.42.0	regularized GH15 wider prior	prior sensitivity	prior	False	locked released propagated median for each reported quantity	True
Cochrane DTA Reference Dataset	CD012165	legacy:CD012165:26	Endometrial biomarkers for the non-invasive diagnosis of endometriosis	PGP 9.5 (protein gene product 9.5)	8	0.5	0.9592618173906176	0.8005984401926973	0.8853428539331284	0.9592618173906176	0.9868546263292094	0.7218203982902475	0.8005984401926973	0.865224449335371	0.4949199259770009	0.3419572566658352	0.4949199259770009	0.6105734682503928	0.4949199259770009	0.3419572566658352	0.4949199259770009	0.6105734682503928	0.0487793866889583	0.0161899455796245	0.0487793866889583	0.1256425991460646	0.5	descriptive local-Gaussian sensitivity range; not canonical uncertainty	0.42.0	regularized GH15 wider prior	prior sensitivity	prior	False	locked released propagated median for each reported quantity	True
Modern Cochrane data package	CD014911	modern:CD014911:1	Artificial intelligence for detecting keratoconus	Artificial intelligence (all studies)	63	0.3492063492063492	0.9445734907342362	0.9696482922192442	0.9410184012126211	0.9445734907342362	0.9480698758935584	0.965538030309268	0.9696482922192442	0.9732831728532756	0.1863738202796302	0.1810035979441915	0.1863738202796302	0.1913635509475545	0.6507534931810443	0.6320025176486315	0.6507534931810443	0.6681759222395487	0.0030000115296623	0.0028082469479458	0.0030000115296623	0.0031927022604025	0.05	descriptive local-Gaussian sensitivity range; not canonical uncertainty	0.42.0	regularized GH15 wider prior	prior sensitivity	prior	False	locked released propagated median for each reported quantity	True
Modern Cochrane data package	CD014911	modern:CD014911:1	Artificial intelligence for detecting keratoconus	Artificial intelligence (all studies)	63	0.3492063492063492	0.9445734907342362	0.9696482922192442	0.9410184012126211	0.9445734907342362	0.9480698758935584	0.965538030309268	0.9696482922192442	0.9732831728532756	0.5288961239604524	0.5180260029235867	0.5288961239604524	0.5387766770787444	0.7326160703622049	0.7175590015019582	0.7326160703622049	0.7463024100243754	0.01409152450518	0.0132001630615438	0.01409152450518	0.0149859148707749	0.2	descriptive local-Gaussian sensitivity range; not canonical uncertainty	0.42.0	regularized GH15 wider prior	prior sensitivity	prior	False	locked released propagated median for each reported quantity	True
Modern Cochrane data package	CD014911	modern:CD014911:1	Artificial intelligence for detecting keratoconus	Artificial intelligence (all studies)	63	0.3492063492063492	0.9445734907342362	0.9696482922192442	0.9410184012126211	0.9445734907342362	0.9480698758935584	0.965538030309268	0.9696482922192442	0.9732831728532756	0.7468389625499015	0.7344138826189929	0.7468389625499015	0.758601912182176	0.7468389625499015	0.7344138826189929	0.7468389625499015	0.758601912182176	0.0540798935736165	0.0507893684105461	0.0540798935736165	0.0573646731564852	0.5	descriptive local-Gaussian sensitivity range; not canonical uncertainty	0.42.0	regularized GH15 wider prior	prior sensitivity	prior	False	locked released propagated median for each reported quantity	True
Modern Cochrane data package	CD014911	modern:CD014911:2	Artificial intelligence for detecting keratoconus	Artificial intelligence (manifest keratoconus)	54	0.4629629629629629	0.9707270177947463	0.9758088727159422	0.9675476423480596	0.9707270177947463	0.973647065725495	0.9720102249806004	0.9758088727159422	0.9794551046862714	0.2058493077327451	0.199770730001477	0.2058493077327451	0.2120367706611968	0.7187552193489295	0.6975309095920106	0.7187552193489295	0.7403597188895674	0.0015755957693705	0.0014197725312132	0.0015755957693705	0.0017478665239128	0.05	descriptive local-Gaussian sensitivity range; not canonical uncertainty	0.42.0	regularized GH15 wider prior	prior sensitivity	prior	False	locked released propagated median for each reported quantity	True
Modern Cochrane data package	CD014911	modern:CD014911:2	Artificial intelligence for detecting keratoconus	Artificial intelligence (manifest keratoconus)	54	0.4629629629629629	0.9707270177947463	0.9758088727159422	0.9675476423480596	0.9707270177947463	0.973647065725495	0.9720102249806004	0.9758088727159422	0.9794551046862714	0.5785092671916926	0.5666589373094255	0.5785092671916926	0.5899336983070759	0.8013391794676638	0.7849243454056702	0.8013391794676638	0.8171640672872266	0.0074401200730946	0.0067082040581003	0.0074401200730946	0.008248302494159	0.2	descriptive local-Gaussian sensitivity range; not canonical uncertainty	0.42.0	regularized GH15 wider prior	prior sensitivity	prior	False	locked released propagated median for each reported quantity	True
Modern Cochrane data package	CD014911	modern:CD014911:2	Artificial intelligence for detecting keratoconus	Artificial intelligence (manifest keratoconus)	54	0.4629629629629629	0.9707270177947463	0.9758088727159422	0.9675476423480596	0.9707270177947463	0.973647065725495	0.9720102249806004	0.9758088727159422	0.9794551046862714	0.8226717527850046	0.8088616901109489	0.8226717527850046	0.8351989335507208	0.8226717527850046	0.8088616901109489	0.8226717527850046	0.8351989335507208	0.0291107185677008	0.0263034691075878	0.0291107185677008	0.0321965103057942	0.5	descriptive local-Gaussian sensitivity range; not canonical uncertainty	0.42.0	regularized GH15 wider prior	prior sensitivity	prior	False	locked released propagated median for each reported quantity	True
Modern Cochrane data package	CD014911	modern:CD014911:3	Artificial intelligence for detecting keratoconus	Artificial intelligence (subclinical keratoconus)	28	0.2142857142857142	0.8744979734001312	0.9375837762753458	0.8421032001129528	0.8744979734001312	0.899055614633341	0.9243659433980695	0.9375837762753458	0.9491683505931438	0.1309310627840271	0.1181876952694647	0.1309310627840271	0.1435010645787395	0.4571663892749246	0.4126709182235235	0.4571663892749246	0.5010565266607874	0.0070068342830279	0.0056374943387382	0.0070068342830279	0.0088006484454861	0.05	descriptive local-Gaussian sensitivity range; not canonical uncertainty	0.42.0	regularized GH15 wider prior	prior sensitivity	prior	False	locked released propagated median for each reported quantity	True
Modern Cochrane data package	CD014911	modern:CD014911:3	Artificial intelligence for detecting keratoconus	Artificial intelligence (subclinical keratoconus)	28	0.2142857142857142	0.8744979734001312	0.9375837762753458	0.8421032001129528	0.8744979734001312	0.899055614633341	0.9243659433980695	0.9375837762753458	0.9491683505931438	0.3895889263983211	0.3549139887930594	0.3895889263983211	0.4222229360393417	0.5396505956165983	0.4916195827625109	0.5396505956165983	0.5848545568866086	0.0324303353809961	0.0262237129830797	0.0324303353809961	0.0404675524771756	0.2	descriptive local-Gaussian sensitivity range; not canonical uncertainty	0.42.0	regularized GH15 wider prior	prior sensitivity	prior	False	locked released propagated median for each reported quantity	True
Modern Cochrane data package	CD014911	modern:CD014911:3	Artificial intelligence for detecting keratoconus	Artificial intelligence (subclinical keratoconus)	28	0.2142857142857142	0.8744979734001312	0.9375837762753458	0.8421032001129528	0.8744979734001312	0.899055614633341	0.9243659433980695	0.9375837762753458	0.9491683505931438	0.5554059239932332	0.5052898708160249	0.5554059239932332	0.6015137957607928	0.5554059239932332	0.5052898708160249	0.5554059239932332	0.6015137957607928	0.1182196341685606	0.0972445151632656	0.1182196341685606	0.1443461978600684	0.5	descriptive local-Gaussian sensitivity range; not canonical uncertainty	0.42.0	regularized GH15 wider prior	prior sensitivity	prior	False	locked released propagated median for each reported quantity	True
Modern Cochrane data package	CD014911	modern:CD014911:4	Artificial intelligence for detecting keratoconus	Artificial intelligence (mixed)	11	0.2727272727272727	0.9502517562345112	0.9706748294944768	0.9405314673248713	0.9502517562345112	0.9580190901921736	0.9645209577545578	0.9706748294944768	0.9752958940826894	0.1897855950685314	0.181684193133108	0.1897855950685314	0.1970483210600996	0.6626662412187959	0.6343789227465425	0.6626662412187959	0.6880251907855249	0.0026940643910368	0.0022748327978468	0.0026940643910368	0.0032150679657506	0.05	descriptive local-Gaussian sensitivity range; not canonical uncertainty	0.42.0	regularized GH15 wider prior	prior sensitivity	prior	False	locked released propagated median for each reported quantity	True
Modern Cochrane data package	CD014911	modern:CD014911:4	Artificial intelligence for detecting keratoconus	Artificial intelligence (mixed)	11	0.2727272727272727	0.9502517562345112	0.9706748294944768	0.9405314673248713	0.9502517562345112	0.9580190901921736	0.9645209577545578	0.9706748294944768	0.9752958940826894	0.5376573252831509	0.5202706810866705	0.5376573252831509	0.5534605011437809	0.7447519068599735	0.7206682836852955	0.7447519068599735	0.7666421421514752	0.0126688160823221	0.0107140581935353	0.0126688160823221	0.0150896444565579	0.2	descriptive local-Gaussian sensitivity range; not canonical uncertainty	0.42.0	regularized GH15 wider prior	prior sensitivity	prior	False	locked released propagated median for each reported quantity	True
Modern Cochrane data package	CD014911	modern:CD014911:4	Artificial intelligence for detecting keratoconus	Artificial intelligence (mixed)	11	0.2727272727272727	0.9502517562345112	0.9706748294944768	0.9405314673248713	0.9502517562345112	0.9580190901921736	0.9645209577545578	0.9706748294944768	0.9752958940826894	0.7606143920864207	0.7372851721603937	0.7606143920864207	0.7812750660435316	0.7606143920864207	0.7372851721603937	0.7606143920864207	0.7812750660435316	0.048819797211866	0.0415216369976988	0.048819797211866	0.0577445438001901	0.5	descriptive local-Gaussian sensitivity range; not canonical uncertainty	0.42.0	regularized GH15 wider prior	prior sensitivity	prior	False	locked released propagated median for each reported quantity	True
Modern Cochrane data package	CD015089	modern:CD015089:1	Head impulse, nystagmus, and test of skew examination for diagnosing central causes of acute vestibular syndrome	Clinical HINTS	12	0.3333333333333333	0.9622094475310312	0.8233227348766068	0.9300914900765842	0.9622094475310312	0.9794956112908164	0.7927858749591731	0.8233227348766068	0.8485563632813329	0.1019366816161032	0.0883433403803067	0.1019366816161032	0.1130467183338887	0.3559279492443462	0.3084646613215878	0.3559279492443462	0.3947203890442118	0.0024101470907712	0.001304994714258	0.0024101470907712	0.0045041204170983	0.05	descriptive local-Gaussian sensitivity range; not canonical uncertainty	0.42.0	regularized GH15 wider prior	prior sensitivity	prior	False	locked released propagated median for each reported quantity	True
Modern Cochrane data package	CD015089	modern:CD015089:1	Head impulse, nystagmus, and test of skew examination for diagnosing central causes of acute vestibular syndrome	Clinical HINTS	12	0.3333333333333333	0.9622094475310312	0.8233227348766068	0.9300914900765842	0.9622094475310312	0.9794956112908164	0.7927858749591731	0.8233227348766068	0.8485563632813329	0.3335687577319547	0.2904993830741733	0.3335687577319547	0.3674905109297744	0.4620526062003436	0.4023937911981359	0.4620526062003436	0.509040323450927	0.0113456560333003	0.0061685376860482	0.0113456560333003	0.02103921021927	0.2	descriptive local-Gaussian sensitivity range; not canonical uncertainty	0.42.0	regularized GH15 wider prior	prior sensitivity	prior	False	locked released propagated median for each reported quantity	True
Modern Cochrane data package	CD015089	modern:CD015089:1	Head impulse, nystagmus, and test of skew examination for diagnosing central causes of acute vestibular syndrome	Clinical HINTS	12	0.3333333333333333	0.9622094475310312	0.8233227348766068	0.9300914900765842	0.9622094475310312	0.9794956112908164	0.7927858749591731	0.8233227348766068	0.8485563632813329	0.5329133478258734	0.4611181360984028	0.5329133478258734	0.5870099436505638	0.5329133478258734	0.4611181360984028	0.5329133478258734	0.5870099436505638	0.0438887827107093	0.0242258361037643	0.0438887827107093	0.0791604225533517	0.5	descriptive local-Gaussian sensitivity range; not canonical uncertainty	0.42.0	regularized GH15 wider prior	prior sensitivity	prior	False	locked released propagated median for each reported quantity	True
Modern Cochrane data package	CD015089	modern:CD015089:3	Head impulse, nystagmus, and test of skew examination for diagnosing central causes of acute vestibular syndrome	Clinical HINTS Plus	5	0.4	0.9472998078612116	0.646866190408353	0.8440098046015824	0.9472998078612116	0.9838971380412704	0.5301392354252952	0.646866190408353	0.7550172518898277	0.0544415278600115	0.0282421170318791	0.0544415278600115	0.0808794498453348	0.1900911532309657	0.0986117915367532	0.1900911532309657	0.2824033141266526	0.0043288732899456	0.0012580849307662	0.0043288732899456	0.0132922658789021	0.05	descriptive local-Gaussian sensitivity range; not canonical uncertainty	0.42.0	regularized GH15 wider prior	prior sensitivity	prior	False	locked released propagated median for each reported quantity	True
Modern Cochrane data package	CD015089	modern:CD015089:3	Head impulse, nystagmus, and test of skew examination for diagnosing central causes of acute vestibular syndrome	Clinical HINTS Plus	5	0.4	0.9472998078612116	0.646866190408353	0.8440098046015824	0.9472998078612116	0.9838971380412704	0.5301392354252952	0.646866190408353	0.7550172518898277	0.1866197238503482	0.0965731319919671	0.1866197238503482	0.2727832357342994	0.2585018164163085	0.1337711230188857	0.2585018164163085	0.3778537470229081	0.0202336882938442	0.0059478425790442	0.0202336882938442	0.0601404964525163	0.2	descriptive local-Gaussian sensitivity range; not canonical uncertainty	0.42.0	regularized GH15 wider prior	prior sensitivity	prior	False	locked released propagated median for each reported quantity	True
Modern Cochrane data package	CD015089	modern:CD015089:3	Head impulse, nystagmus, and test of skew examination for diagnosing central causes of acute vestibular syndrome	Clinical HINTS Plus	5	0.4	0.9472998078612116	0.646866190408353	0.8440098046015824	0.9472998078612116	0.9838971380412704	0.5301392354252952	0.646866190408353	0.7550172518898277	0.3126943920491909	0.1587811423666398	0.3126943920491909	0.4529290889851571	0.3126943920491909	0.1587811423666398	0.3126943920491909	0.4529290889851571	0.0763030652594681	0.0233742905093473	0.0763030652594681	0.2037932668468485	0.5	descriptive local-Gaussian sensitivity range; not canonical uncertainty	0.42.0	regularized GH15 wider prior	prior sensitivity	prior	False	locked released propagated median for each reported quantity	True
Modern Cochrane data package	CD015089	modern:CD015089:5	Head impulse, nystagmus, and test of skew examination for diagnosing central causes of acute vestibular syndrome	HINTS - subcomponent head impulse	9	0.3333333333333333	0.6767661150748103	0.937412372751312	0.573559283251498	0.6767661150748103	0.7646322747556955	0.8330813672233285	0.937412372751312	0.9762764282190876	0.0803578532469643	0.0384491859365876	0.0803578532469643	0.1249013411522882	0.2805820776036706	0.1342513772624351	0.2805820776036706	0.4361126682701389	0.0180193882608102	0.0129447087752926	0.0180193882608102	0.0242328625674062	0.05	descriptive local-Gaussian sensitivity range; not canonical uncertainty	0.42.0	regularized GH15 wider prior	prior sensitivity	prior	False	locked released propagated median for each reported quantity	True
Modern Cochrane data package	CD015089	modern:CD015089:5	Head impulse, nystagmus, and test of skew examination for diagnosing central causes of acute vestibular syndrome	HINTS - subcomponent head impulse	9	0.3333333333333333	0.6767661150748103	0.937412372751312	0.573559283251498	0.6767661150748103	0.7646322747556955	0.8330813672233285	0.937412372751312	0.9762764282190876	0.2365251769618521	0.1228407699353605	0.2365251769618521	0.3468560302132017	0.3276298271765634	0.1701565167020222	0.3276298271765634	0.4804578636980728	0.0801744871302526	0.0586407869674174	0.0801744871302526	0.1055173905558683	0.2	descriptive local-Gaussian sensitivity range; not canonical uncertainty	0.42.0	regularized GH15 wider prior	prior sensitivity	prior	False	locked released propagated median for each reported quantity	True
Modern Cochrane data package	CD015089	modern:CD015089:5	Head impulse, nystagmus, and test of skew examination for diagnosing central causes of acute vestibular syndrome	HINTS - subcomponent head impulse	9	0.3333333333333333	0.6767661150748103	0.937412372751312	0.573559283251498	0.6767661150748103	0.7646322747556955	0.8330813672233285	0.937412372751312	0.9762764282190876	0.3231938141362659	0.1766859413726848	0.3231938141362659	0.4610299896109971	0.3231938141362659	0.1766859413726848	0.3231938141362659	0.4610299896109971	0.2585182448844569	0.1994716276585287	0.2585182448844569	0.3205870385830008	0.5	descriptive local-Gaussian sensitivity range; not canonical uncertainty	0.42.0	regularized GH15 wider prior	prior sensitivity	prior	False	locked released propagated median for each reported quantity	True
Modern Cochrane data package	CD015089	modern:CD015089:7	Head impulse, nystagmus, and test of skew examination for diagnosing central causes of acute vestibular syndrome	HINTS - subcomponent nystagmus	9	0.4444444444444444	0.5837783050365561	0.9884726373590644	0.4771613730325448	0.5837783050365561	0.685186911538558	0.964853849104926	0.9884726373590644	0.996343448708622	0.1068744780421663	0.0727456872798851	0.1068744780421663	0.1390858106058745	0.3731690417328527	0.2540030034272743	0.3731690417328527	0.4856399732960904	0.0217775332053515	0.0164928299798754	0.0217775332053515	0.0270936640064695	0.05	descriptive local-Gaussian sensitivity range; not canonical uncertainty	0.42.0	regularized GH15 wider prior	prior sensitivity	prior	False	locked released propagated median for each reported quantity	True
Modern Cochrane data package	CD015089	modern:CD015089:7	Head impulse, nystagmus, and test of skew examination for diagnosing central causes of acute vestibular syndrome	HINTS - subcomponent nystagmus	9	0.4444444444444444	0.5837783050365561	0.9884726373590644	0.4771613730325448	0.5837783050365561	0.685186911538558	0.964853849104926	0.9884726373590644	0.996343448708622	0.2748934305991085	0.1989969269046675	0.2748934305991085	0.3508457286848774	0.3807767456979192	0.2756464643971443	0.3807767456979192	0.485984312245969	0.0956333158520963	0.0737779174331107	0.0956333158520963	0.1168253078662848	0.2	descriptive local-Gaussian sensitivity range; not canonical uncertainty	0.42.0	regularized GH15 wider prior	prior sensitivity	prior	False	locked released propagated median for each reported quantity	True
Modern Cochrane data package	CD015089	modern:CD015089:7	Head impulse, nystagmus, and test of skew examination for diagnosing central causes of acute vestibular syndrome	HINTS - subcomponent nystagmus	9	0.4444444444444444	0.5837783050365561	0.9884726373590644	0.4771613730325448	0.5837783050365561	0.685186911538558	0.964853849104926	0.9884726373590644	0.996343448708622	0.340341453740774	0.2472585666024161	0.340341453740774	0.4364150741788242	0.340341453740774	0.2472585666024161	0.340341453740774	0.4364150741788242	0.2972517487192074	0.2416306507703612	0.2972517487192074	0.3460270732478193	0.5	descriptive local-Gaussian sensitivity range; not canonical uncertainty	0.42.0	regularized GH15 wider prior	prior sensitivity	prior	False	locked released propagated median for each reported quantity	True
Modern Cochrane data package	CD015089	modern:CD015089:8	Head impulse, nystagmus, and test of skew examination for diagnosing central causes of acute vestibular syndrome	HINTS - subcomponent test of skew	10	0.4	0.22823122161636	0.9851630843639188	0.1721455671020325	0.22823122161636	0.2958435170913274	0.965860522349689	0.9851630843639188	0.9934509659984386	0.0262827601438954	0.0149437152769032	0.0262827601438954	0.0419032273163583	0.0917703889334764	0.0521783311784729	0.0917703889334764	0.1463117057469034	0.0396460088811132	0.0362867991648787	0.0396460088811132	0.0424162561915947	0.05	descriptive local-Gaussian sensitivity range; not canonical uncertainty	0.42.0	regularized GH15 wider prior	prior sensitivity	prior	False	locked released propagated median for each reported quantity	True
Modern Cochrane data package	CD015089	modern:CD015089:8	Head impulse, nystagmus, and test of skew examination for diagnosing central causes of acute vestibular syndrome	HINTS - subcomponent test of skew	10	0.4	0.22823122161636	0.9851630843639188	0.1721455671020325	0.22823122161636	0.2958435170913274	0.965860522349689	0.9851630843639188	0.9934509659984386	0.0722010130365003	0.0436075244104295	0.0722010130365003	0.1084710679929696	0.1000113633862184	0.0604042490093606	0.1000113633862184	0.15025190010079	0.1639444982955887	0.15171729024864	0.1639444982955887	0.1738279725900245	0.2	descriptive local-Gaussian sensitivity range; not canonical uncertainty	0.42.0	regularized GH15 wider prior	prior sensitivity	prior	False	locked released propagated median for each reported quantity	True
Modern Cochrane data package	CD015089	modern:CD015089:8	Head impulse, nystagmus, and test of skew examination for diagnosing central causes of acute vestibular syndrome	HINTS - subcomponent test of skew	10	0.4	0.22823122161636	0.9851630843639188	0.1721455671020325	0.22823122161636	0.2958435170913274	0.965860522349689	0.9851630843639188	0.9934509659984386	0.0892156670625151	0.0563668027363804	0.0892156670625151	0.1307093171901784	0.0892156670625151	0.0563668027363804	0.0892156670625151	0.1307093171901784	0.4395785423740403	0.4170486754470898	0.4395785423740403	0.4569958855552692	0.5	descriptive local-Gaussian sensitivity range; not canonical uncertainty	0.42.0	regularized GH15 wider prior	prior sensitivity	prior	False	locked released propagated median for each reported quantity	True
OSF	OSF:4ag3v	osf:4ag3v:6467403361c93f13520d5db3:data-extraction:1:overall	Diagnostic Accuracy of MRI for Detecting Nerve Injury in Brachial Plexus Birth Injury	Overall structured 2 x 2 data	5	0.0	0.7667520832838456	0.8780977121131759	0.6316234263148829	0.7667520832838456	0.8635062849480594	0.7765511037691643	0.8780977121131759	0.934103225890026	0.0724458033006172	0.0352742873847177	0.0724458033006172	0.1110543328794408	0.2529559113691472	0.1231657198453959	0.2529559113691472	0.3877636620087317	0.0138881721160374	0.0080885400990159	0.0138881721160374	0.0223461961162645	0.05	descriptive local-Gaussian sensitivity range; not canonical uncertainty	0.42.0	regularized GH15 wider prior	prior sensitivity	prior	False	locked released propagated median for each reported quantity	True
OSF	OSF:4ag3v	osf:4ag3v:6467403361c93f13520d5db3:data-extraction:1:overall	Diagnostic Accuracy of MRI for Detecting Nerve Injury in Brachial Plexus Birth Injury	Overall structured 2 x 2 data	5	0.0	0.7667520832838456	0.8780977121131759	0.6316234263148829	0.7667520832838456	0.8635062849480594	0.7765511037691643	0.8780977121131759	0.934103225890026	0.2263897740748542	0.1139078960250499	0.2263897740748542	0.3355758562209472	0.3135904748383236	0.1577828828545898	0.3135904748383236	0.464832797888694	0.062703194520536	0.0372894993652513	0.062703194520536	0.0979374460024267	0.2	descriptive local-Gaussian sensitivity range; not canonical uncertainty	0.42.0	regularized GH15 wider prior	prior sensitivity	prior	False	locked released propagated median for each reported quantity	True
OSF	OSF:4ag3v	osf:4ag3v:6467403361c93f13520d5db3:data-extraction:1:overall	Diagnostic Accuracy of MRI for Detecting Nerve Injury in Brachial Plexus Birth Injury	Overall structured 2 x 2 data	5	0.0	0.7667520832838456	0.8780977121131759	0.6316234263148829	0.7667520832838456	0.8635062849480594	0.7765511037691643	0.8780977121131759	0.934103225890026	0.3296181129174401	0.1709024346902545	0.3296181129174401	0.4797130758191737	0.3296181129174401	0.1709024346902545	0.3296181129174401	0.4797130758191737	0.2111023930048792	0.1341507534139597	0.2111023930048792	0.3027871735912809	0.5	descriptive local-Gaussian sensitivity range; not canonical uncertainty	0.42.0	regularized GH15 wider prior	prior sensitivity	prior	False	locked released propagated median for each reported quantity	True
OSF	OSF:9kdc2	osf:9kdc2:6a5a976d17e419e789d14549:6a5a976d17e419e789d14549-file-s7-de-identified-dataset-csv:1:overall	Diagnostic Performance of Artificial Intelligence Models Using Complete Blood Count Parameters for Anemia Diagnosis and Classification: A Systematic Review and Diagnostic Accuracy Meta-Analysis	Overall structured 2 x 2 data	30	0.0	0.972078192354766	0.986709892073302	0.9702054875614202	0.972078192354766	0.973848344105449	0.9854803962646782	0.986709892073302	0.9878745990206254	0.2262843318614265	0.2235625514991704	0.2262843318614265	0.2291255138631474	0.7901073186675256	0.7806037946438606	0.7901073186675256	0.8000277522864155	0.0014870186137391	0.0013930917854073	0.0014870186137391	0.0015866397790643	0.05	descriptive local-Gaussian sensitivity range; not canonical uncertainty	0.42.0	regularized GH15 wider prior	prior sensitivity	prior	False	locked released propagated median for each reported quantity	True
OSF	OSF:9kdc2	osf:9kdc2:6a5a976d17e419e789d14549:6a5a976d17e419e789d14549-file-s7-de-identified-dataset-csv:1:overall	Diagnostic Performance of Artificial Intelligence Models Using Complete Blood Count Parameters for Anemia Diagnosis and Classification: A Systematic Review and Diagnostic Accuracy Meta-Analysis	Overall structured 2 x 2 data	30	0.0	0.972078192354766	0.986709892073302	0.9702054875614202	0.972078192354766	0.973848344105449	0.9854803962646782	0.986709892073302	0.9878745990206254	0.613546777716939	0.608612183700042	0.613546777716939	0.6183358931957453	0.8498724208990185	0.8430371224089841	0.8498724208990185	0.8565062054998985	0.0070241694002756	0.0065827968290798	0.0070241694002756	0.007491962528861	0.2	descriptive local-Gaussian sensitivity range; not canonical uncertainty	0.42.0	regularized GH15 wider prior	prior sensitivity	prior	False	locked released propagated median for each reported quantity	True
OSF	OSF:9kdc2	osf:9kdc2:6a5a976d17e419e789d14549:6a5a976d17e419e789d14549-file-s7-de-identified-dataset-csv:1:overall	Diagnostic Performance of Artificial Intelligence Models Using Complete Blood Count Parameters for Anemia Diagnosis and Classification: A Systematic Review and Diagnostic Accuracy Meta-Analysis	Overall structured 2 x 2 data	30	0.0	0.972078192354766	0.986709892073302	0.9702054875614202	0.972078192354766	0.973848344105449	0.9854803962646782	0.986709892073302	0.9878745990206254	0.8568378040147625	0.8506910595292142	0.8568378040147625	0.8627069733572637	0.8568378040147625	0.8506910595292142	0.8568378040147625	0.8627069733572637	0.0275168289954352	0.0258212589977187	0.0275168289954352	0.0293091020321689	0.5	descriptive local-Gaussian sensitivity range; not canonical uncertainty	0.42.0	regularized GH15 wider prior	prior sensitivity	prior	False	locked released propagated median for each reported quantity	True
OSF	OSF:agkq5	osf:agkq5:6a4477d97a3bb418825dd6b1:6a4477d97a3bb418825dd6b1-egc-dta-0630-csv:1:overall	Diagnostic Accuracy of Deep Learning for Early Gastric Cancer on Endoscopic Images: A Systematic Review and Meta-Analysis	Overall structured 2 x 2 data	34	0.0588235294117647	0.9235273129233356	0.909832278226476	0.91559601265605	0.9235273129233356	0.9306890733101452	0.9010627292852532	0.909832278226476	0.9184660407837548	0.1277850210281654	0.1223110992691459	0.1277850210281654	0.133465706589822	0.4461814898977013	0.4270684315253557	0.4461814898977013	0.4660164965921214	0.004404901236601	0.003994285321124	0.004404901236601	0.0048562661981107	0.05	descriptive local-Gaussian sensitivity range; not canonical uncertainty	0.42.0	regularized GH15 wider prior	prior sensitivity	prior	False	locked released propagated median for each reported quantity	True
OSF	OSF:agkq5	osf:agkq5:6a4477d97a3bb418825dd6b1:6a4477d97a3bb418825dd6b1-egc-dta-0630-csv:1:overall	Diagnostic Accuracy of Deep Learning for Early Gastric Cancer on Endoscopic Images: A Systematic Review and Meta-Analysis	Overall structured 2 x 2 data	34	0.0588235294117647	0.9235273129233356	0.909832278226476	0.91559601265605	0.9235273129233356	0.9306890733101452	0.9010627292852532	0.909832278226476	0.9184660407837548	0.3943758370262873	0.3795098953737832	0.3943758370262873	0.4092119710777943	0.5462813261032862	0.525689328426809	0.5462813261032862	0.5668320349018152	0.0205832784659745	0.0186928629187263	0.0205832784659745	0.022654699742783	0.2	descriptive local-Gaussian sensitivity range; not canonical uncertainty	0.42.0	regularized GH15 wider prior	prior sensitivity	prior	False	locked released propagated median for each reported quantity	True
OSF	OSF:agkq5	osf:agkq5:6a4477d97a3bb418825dd6b1:6a4477d97a3bb418825dd6b1-egc-dta-0630-csv:1:overall	Diagnostic Accuracy of Deep Learning for Early Gastric Cancer on Endoscopic Images: A Systematic Review and Meta-Analysis	Overall structured 2 x 2 data	34	0.0588235294117647	0.9235273129233356	0.909832278226476	0.91559601265605	0.9235273129233356	0.9306890733101452	0.9010627292852532	0.909832278226476	0.9184660407837548	0.5864803400780111	0.5658668189444122	0.5864803400780111	0.6056701041426618	0.5864803400780111	0.5658668189444122	0.5864803400780111	0.6056701041426618	0.0775447389949781	0.0708010298172485	0.0775447389949781	0.0848519149878985	0.5	descriptive local-Gaussian sensitivity range; not canonical uncertainty	0.42.0	regularized GH15 wider prior	prior sensitivity	prior	False	locked released propagated median for each reported quantity	True
OSF	OSF:c82d3	osf:c82d3:643e8e6d1aa445375fa430fc:643e8e6d1aa445375fa430fc-raw-data-for-metadta-csv:1:overall	Diagnostic accuracy of severity measures of ICD-11 and DSM-5 Personality disorder: Clarifying the clinical landscape with the most up-to-date evidence	Overall structured 2 x 2 data	21	0.0	0.8578474261552782	0.6839922300127562	0.8285857429517812	0.8578474261552782	0.8812741080072994	0.6637688111128266	0.6839922300127562	0.7032518307697571	0.0431634671172036	0.0379461992972053	0.0431634671172036	0.0482902733372876	0.1507120311328157	0.1324951203369164	0.1507120311328157	0.1686130810312203	0.0108356569502896	0.0090751137964397	0.0108356569502896	0.0129712097408363	0.05	descriptive local-Gaussian sensitivity range; not canonical uncertainty	0.42.0	regularized GH15 wider prior	prior sensitivity	prior	False	locked released propagated median for each reported quantity	True
OSF	OSF:c82d3	osf:c82d3:643e8e6d1aa445375fa430fc:643e8e6d1aa445375fa430fc-raw-data-for-metadta-csv:1:overall	Diagnostic accuracy of severity measures of ICD-11 and DSM-5 Personality disorder: Clarifying the clinical landscape with the most up-to-date evidence	Overall structured 2 x 2 data	21	0.0	0.8578474261552782	0.6839922300127562	0.8285857429517812	0.8578474261552782	0.8812741080072994	0.6637688111128266	0.6839922300127562	0.7032518307697571	0.1451604731851161	0.1275277339357699	0.1451604731851161	0.1622218053963466	0.2010733121665871	0.1766488031687799	0.2010733121665871	0.2247063198470714	0.0494596416034386	0.0416880754242628	0.0494596416034386	0.0587552702538107	0.2	descriptive local-Gaussian sensitivity range; not canonical uncertainty	0.42.0	regularized GH15 wider prior	prior sensitivity	prior	False	locked released propagated median for each reported quantity	True
OSF	OSF:c82d3	osf:c82d3:643e8e6d1aa445375fa430fc:643e8e6d1aa445375fa430fc-raw-data-for-metadta-csv:1:overall	Diagnostic accuracy of severity measures of ICD-11 and DSM-5 Personality disorder: Clarifying the clinical landscape with the most up-to-date evidence	Overall structured 2 x 2 data	21	0.0	0.8578474261552782	0.6839922300127562	0.8285857429517812	0.8578474261552782	0.8812741080072994	0.6637688111128266	0.6839922300127562	0.7032518307697571	0.2325268294731744	0.2039011822384194	0.2325268294731744	0.2609085661734996	0.2325268294731744	0.2039011822384194	0.2325268294731744	0.2609085661734996	0.172276382066496	0.148215806509652	0.172276382066496	0.1998026965781586	0.5	descriptive local-Gaussian sensitivity range; not canonical uncertainty	0.42.0	regularized GH15 wider prior	prior sensitivity	prior	False	locked released propagated median for each reported quantity	True
OSF	OSF:ktp7h	osf:ktp7h:6a442f83a77d8f68d5932e47:6a442f83a77d8f68d5932e47-stat6-sft-2x2-dataset-csv:1:overall	Diagnostic accuracy of nuclear STAT6 immunohistochemistry for solitary fibrous tumour: data and materials for a systematic review and meta-analysis	Overall structured 2 x 2 data	23	0.6956521739130435	0.9861463122902022	0.9894847898697616	0.9626785742563392	0.9861463122902022	0.9949651494643084	0.9794930703270628	0.9894847898697616	0.9946706545388164	0.238718205030491	0.2156142284193895	0.238718205030491	0.2555137800902829	0.83352214155627	0.7528509750614835	0.83352214155627	0.892166532296049	0.0007364614309264	0.0002668424881241	0.0007364614309264	0.0019770217733733	0.05	descriptive local-Gaussian sensitivity range; not canonical uncertainty	0.42.0	regularized GH15 wider prior	prior sensitivity	prior	False	locked released propagated median for each reported quantity	True
OSF	OSF:ktp7h	osf:ktp7h:6a442f83a77d8f68d5932e47:6a442f83a77d8f68d5932e47-stat6-sft-2x2-dataset-csv:1:overall	Diagnostic accuracy of nuclear STAT6 immunohistochemistry for solitary fibrous tumour: data and materials for a systematic review and meta-analysis	Overall structured 2 x 2 data	23	0.6956521739130435	0.9861463122902022	0.9894847898697616	0.9626785742563392	0.9861463122902022	0.9949651494643084	0.9794930703270628	0.9894847898697616	0.9946706545388164	0.6426097086064864	0.5968086113849572	0.6426097086064864	0.6735510028077697	0.8901297970772954	0.8266870559706827	0.8901297970772954	0.9329890436150146	0.0034885573421503	0.0012662347489114	0.0034885573421503	0.0093217435837717	0.2	descriptive local-Gaussian sensitivity range; not canonical uncertainty	0.42.0	regularized GH15 wider prior	prior sensitivity	prior	False	locked released propagated median for each reported quantity	True
OSF	OSF:ktp7h	osf:ktp7h:6a442f83a77d8f68d5932e47:6a442f83a77d8f68d5932e47-stat6-sft-2x2-dataset-csv:1:overall	Diagnostic accuracy of nuclear STAT6 immunohistochemistry for solitary fibrous tumour: data and materials for a systematic review and meta-analysis	Overall structured 2 x 2 data	23	0.6956521739130435	0.9861463122902022	0.9894847898697616	0.9626785742563392	0.9861463122902022	0.9949651494643084	0.9794930703270628	0.9894847898697616	0.9946706545388164	0.9030881770022458	0.8370381138011506	0.9030881770022458	0.9439275374089884	0.9030881770022458	0.8370381138011506	0.9030881770022458	0.9439275374089884	0.0138097015612009	0.0050457716007004	0.0138097015612009	0.0362726026030751	0.5	descriptive local-Gaussian sensitivity range; not canonical uncertainty	0.42.0	regularized GH15 wider prior	prior sensitivity	prior	False	locked released propagated median for each reported quantity	True
OSF	OSF:m9ptk	osf:m9ptk:6a384c9c88243f9242c22cd9:6a384c9c88243f9242c22cd9-mtap-2x2-dataset-locked-csv:1:overall	Diagnostic accuracy of MTAP immunohistochemistry for CDKN2A homozygous deletion and for distinguishing mesothelioma from reactive mesothelial proliferations: a systematic review and bivariate meta-analysis	Overall structured 2 x 2 data	22	0.6363636363636364	0.6034139137546292	0.978032319439587	0.4730539958712686	0.6034139137546292	0.7175014858598232	0.9305251486785024	0.978032319439587	0.9930665996034368	0.0958462155865821	0.0628777342890376	0.0958462155865821	0.1302302766908608	0.3346621296251272	0.2195474942269717	0.3346621296251272	0.4547194844606301	0.0210312694738895	0.0151811599951583	0.0210312694738895	0.0274487001648041	0.05	descriptive local-Gaussian sensitivity range; not canonical uncertainty	0.42.0	regularized GH15 wider prior	prior sensitivity	prior	False	locked released propagated median for each reported quantity	True
OSF	OSF:m9ptk	osf:m9ptk:6a384c9c88243f9242c22cd9:6a384c9c88243f9242c22cd9-mtap-2x2-dataset-locked-csv:1:overall	Diagnostic accuracy of MTAP immunohistochemistry for CDKN2A homozygous deletion and for distinguishing mesothelioma from reactive mesothelial proliferations: a systematic review and bivariate meta-analysis	Overall structured 2 x 2 data	22	0.6363636363636364	0.6034139137546292	0.978032319439587	0.4730539958712686	0.6034139137546292	0.7175014858598232	0.9305251486785024	0.978032319439587	0.9930665996034368	0.2592510216366345	0.1786604889601158	0.2592510216366345	0.3403473486287777	0.3591092014185758	0.2474768473832439	0.3591092014185758	0.4714421713728703	0.092595756323636	0.0682264240037658	0.092595756323636	0.1182133180989576	0.2	descriptive local-Gaussian sensitivity range; not canonical uncertainty	0.42.0	regularized GH15 wider prior	prior sensitivity	prior	False	locked released propagated median for each reported quantity	True
OSF	OSF:m9ptk	osf:m9ptk:6a384c9c88243f9242c22cd9:6a384c9c88243f9242c22cd9-mtap-2x2-dataset-locked-csv:1:overall	Diagnostic accuracy of MTAP immunohistochemistry for CDKN2A homozygous deletion and for distinguishing mesothelioma from reactive mesothelial proliferations: a systematic review and bivariate meta-analysis	Overall structured 2 x 2 data	22	0.6363636363636364	0.6034139137546292	0.978032319439587	0.4730539958712686	0.6034139137546292	0.7175014858598232	0.9305251486785024	0.978032319439587	0.9930665996034368	0.3299450145122468	0.2299027102132416	0.3299450145122468	0.4337182480746924	0.3299450145122468	0.2299027102132416	0.3299450145122468	0.4337182480746924	0.2898628229999714	0.2265380523483326	0.2898628229999714	0.3490619538456006	0.5	descriptive local-Gaussian sensitivity range; not canonical uncertainty	0.42.0	regularized GH15 wider prior	prior sensitivity	prior	False	locked released propagated median for each reported quantity	True
OSF	OSF:r5x76	osf:r5x76:699a18c8cbe4d1bc53c50d58:sheet1:1:overall	Failure of Tooth Eruption: A Systematic Review and Meta-Analysis of Pathogenesis, Genetic Basis, Diagnostic Accuracy, and Treatment Outcomes	Overall structured 2 x 2 data	12	0.0	0.9051043407666972	0.8901094572388082	0.8394262742645123	0.9051043407666972	0.9446813622715232	0.8490905475968897	0.8901094572388082	0.9211405858571654	0.1113773080077458	0.0825530913657885	0.1113773080077458	0.1377284019933508	0.3888913804438623	0.2882470966071209	0.3888913804438623	0.4809003677283745	0.0055760984471941	0.0031854114436823	0.0055760984471941	0.0096066513666183	0.05	descriptive local-Gaussian sensitivity range; not canonical uncertainty	0.42.0	regularized GH15 wider prior	prior sensitivity	prior	False	locked released propagated median for each reported quantity	True
OSF	OSF:r5x76	osf:r5x76:699a18c8cbe4d1bc53c50d58:sheet1:1:overall	Failure of Tooth Eruption: A Systematic Review and Meta-Analysis of Pathogenesis, Genetic Basis, Diagnostic Accuracy, and Treatment Outcomes	Overall structured 2 x 2 data	12	0.0	0.9051043407666972	0.8901094572388082	0.8394262742645123	0.9051043407666972	0.9446813622715232	0.8490905475968897	0.8901094572388082	0.9211405858571654	0.3484794489870567	0.2624787830734815	0.3484794489870567	0.4230853616911857	0.4827065901091266	0.3635802304029105	0.4827065901091266	0.5860491712227891	0.0259439696219003	0.0149520968359173	0.0259439696219003	0.0440448796327669	0.2	descriptive local-Gaussian sensitivity range; not canonical uncertainty	0.42.0	regularized GH15 wider prior	prior sensitivity	prior	False	locked released propagated median for each reported quantity	True
OSF	OSF:r5x76	osf:r5x76:699a18c8cbe4d1bc53c50d58:sheet1:1:overall	Failure of Tooth Eruption: A Systematic Review and Meta-Analysis of Pathogenesis, Genetic Basis, Diagnostic Accuracy, and Treatment Outcomes	Overall structured 2 x 2 data	12	0.0	0.9051043407666972	0.8901094572388082	0.8394262742645123	0.9051043407666972	0.9446813622715232	0.8490905475968897	0.8901094572388082	0.9211405858571654	0.5219342490041017	0.3942996972906312	0.5219342490041017	0.6327015952157219	0.5219342490041017	0.3942996972906312	0.5219342490041017	0.6327015952157219	0.0962820615983129	0.0572407738667444	0.0962820615983129	0.1556171071942738	0.5	descriptive local-Gaussian sensitivity range; not canonical uncertainty	0.42.0	regularized GH15 wider prior	prior sensitivity	prior	False	locked released propagated median for each reported quantity	True
OSF	OSF:vjz63	osf:vjz63:69f2aa35a4d19421ff4bd5f5:cvst-per-study-hu-csv:1:overall	Quantitative Hyperattenuation Markers on Non-Contrast CT for Cerebral Venous Sinus Thrombosis: Dataset and Analysis Code	Overall structured 2 x 2 data	8	0.25	0.8608870999311409	0.9608380029117384	0.7770999246724644	0.8608870999311409	0.9152342774694208	0.8918047997716908	0.9608380029117384	0.9850673284905268	0.1459141809094318	0.0928360309038934	0.1459141809094318	0.1874168959792226	0.5094823016934295	0.324151596576866	0.5094823016934295	0.6543955559672424	0.0076402299156951	0.0046340150656072	0.0076402299156951	0.0121472016518209	0.05	descriptive local-Gaussian sensitivity range; not canonical uncertainty	0.42.0	regularized GH15 wider prior	prior sensitivity	prior	False	locked released propagated median for each reported quantity	True
OSF	OSF:vjz63	osf:vjz63:69f2aa35a4d19421ff4bd5f5:cvst-per-study-hu-csv:1:overall	Quantitative Hyperattenuation Markers on Non-Contrast CT for Cerebral Venous Sinus Thrombosis: Dataset and Analysis Code	Overall structured 2 x 2 data	8	0.25	0.8608870999311409	0.9608380029117384	0.7770999246724644	0.8608870999311409	0.9152342774694208	0.8918047997716908	0.9608380029117384	0.9850673284905268	0.416326377785717	0.2848756352266184	0.416326377785717	0.5117799544977597	0.5766867652528106	0.3946038909471527	0.5766867652528106	0.7089071032449699	0.0352802815801094	0.021635597539168	0.0352802815801094	0.0551854019120144	0.2	descriptive local-Gaussian sensitivity range; not canonical uncertainty	0.42.0	regularized GH15 wider prior	prior sensitivity	prior	False	locked released propagated median for each reported quantity	True
OSF	OSF:vjz63	osf:vjz63:69f2aa35a4d19421ff4bd5f5:cvst-per-study-hu-csv:1:overall	Quantitative Hyperattenuation Markers on Non-Contrast CT for Cerebral Venous Sinus Thrombosis: Dataset and Analysis Code	Overall structured 2 x 2 data	8	0.25	0.8608870999311409	0.9608380029117384	0.7770999246724644	0.8608870999311409	0.9152342774694208	0.8918047997716908	0.9608380029117384	0.9850673284905268	0.574133507865919	0.4104080476462965	0.574133507865919	0.6982241754334306	0.574133507865919	0.4104080476462965	0.574133507865919	0.6982241754334306	0.1276143186347976	0.0812675701903982	0.1276143186347976	0.1893873541915482	0.5	descriptive local-Gaussian sensitivity range; not canonical uncertainty	0.42.0	regularized GH15 wider prior	prior sensitivity	prior	False	locked released propagated median for each reported quantity	True
PMC Open Access	PMC:PMC10021667	pmc open access:PMC10021667:pgph.0000358.t002:table-2-summary-diagnostic-accuracy-data-for-included-studies:1:overall	Diagnostic accuracy of antigen-detection rapid diagnostic tests for diagnosis of COVID-19 in low-and middle-income countries: A systematic review and meta-analysis	Overall structured 2 x 2 data	12	0.4166666666666667	0.751503887845353	0.9946530906884896	0.714996913536041	0.751503887845353	0.7836289273780266	0.9870098601048906	0.9946530906884896	0.9977618122867936	0.1676953564233101	0.1483033166105356	0.1676953564233101	0.1826972785111122	0.5855347002007908	0.5178243445878886	0.5855347002007908	0.6379162696101615	0.0129921782242614	0.0113301933481479	0.0129921782242614	0.0148754093020965	0.05	descriptive local-Gaussian sensitivity range; not canonical uncertainty	0.42.0	regularized GH15 wider prior	prior sensitivity	prior	False	locked released propagated median for each reported quantity	True
PMC Open Access	PMC:PMC10021667	pmc open access:PMC10021667:pgph.0000358.t002:table-2-summary-diagnostic-accuracy-data-for-included-studies:1:overall	Diagnostic accuracy of antigen-detection rapid diagnostic tests for diagnosis of COVID-19 in low-and middle-income countries: A systematic review and meta-analysis	Overall structured 2 x 2 data	12	0.4166666666666667	0.751503887845353	0.9946530906884896	0.714996913536041	0.751503887845353	0.7836289273780266	0.9870098601048906	0.9946530906884896	0.9977618122867936	0.4197505094488658	0.3843354461874084	0.4197505094488658	0.4508420462508105	0.5814298022497058	0.5323735825066813	0.5814298022497058	0.6244971617584054	0.0588458380068418	0.0516249652608847	0.0588458380068418	0.0669249349360943	0.2	descriptive local-Gaussian sensitivity range; not canonical uncertainty	0.42.0	regularized GH15 wider prior	prior sensitivity	prior	False	locked released propagated median for each reported quantity	True
PMC Open Access	PMC:PMC10021667	pmc open access:PMC10021667:pgph.0000358.t002:table-2-summary-diagnostic-accuracy-data-for-included-studies:1:overall	Diagnostic accuracy of antigen-detection rapid diagnostic tests for diagnosis of COVID-19 in low-and middle-income countries: A systematic review and meta-analysis	Overall structured 2 x 2 data	12	0.4166666666666667	0.751503887845353	0.9946530906884896	0.714996913536041	0.751503887845353	0.7836289273780266	0.9870098601048906	0.9946530906884896	0.9977618122867936	0.5267894999859627	0.4834527166060124	0.5267894999859627	0.5677128013129901	0.5267894999859627	0.4834527166060124	0.5267894999859627	0.5677128013129901	0.2000644681586165	0.1788071260308699	0.2000644681586165	0.2229391711686409	0.5	descriptive local-Gaussian sensitivity range; not canonical uncertainty	0.42.0	regularized GH15 wider prior	prior sensitivity	prior	False	locked released propagated median for each reported quantity	True
PMC Open Access	PMC:PMC10039610	pmc open access:PMC10039610:Tab1:table-1-characteristics-of-the-included-studies:1:overall	Whether the Golgi protein 73 could be a diagnostic serological marker in hepatocellular carcinoma: a meta analysis	Overall structured 2 x 2 data	36	0.0	0.7658651427346523	0.8597177837969212	0.737966311375909	0.7658651427346523	0.7900502688903318	0.8400743752268562	0.8597177837969212	0.8781931932121471	0.0662238391577245	0.057328607372348	0.0662238391577245	0.0753640307220599	0.231230945414381	0.2001718452236796	0.231230945414381	0.2631453611832427	0.0141355957737559	0.0125883485321324	0.0141355957737559	0.0159410865255932	0.05	descriptive local-Gaussian sensitivity range; not canonical uncertainty	0.42.0	regularized GH15 wider prior	prior sensitivity	prior	False	locked released propagated median for each reported quantity	True
PMC Open Access	PMC:PMC10039610	pmc open access:PMC10039610:Tab1:table-1-characteristics-of-the-included-studies:1:overall	Whether the Golgi protein 73 could be a diagnostic serological marker in hepatocellular carcinoma: a meta analysis	Overall structured 2 x 2 data	36	0.0	0.7658651427346523	0.8597177837969212	0.737966311375909	0.7658651427346523	0.7900502688903318	0.8400743752268562	0.8597177837969212	0.8781931932121471	0.2094794956407002	0.1827448673579619	0.2094794956407002	0.2369359224266962	0.2901667037537636	0.2531344446242591	0.2901667037537636	0.3281987833755989	0.0637640445776774	0.0570992124743758	0.0637640445776774	0.0714490055714657	0.2	descriptive local-Gaussian sensitivity range; not canonical uncertainty	0.42.0	regularized GH15 wider prior	prior sensitivity	prior	False	locked released propagated median for each reported quantity	True
PMC Open Access	PMC:PMC10039610	pmc open access:PMC10039610:Tab1:table-1-characteristics-of-the-included-studies:1:overall	Whether the Golgi protein 73 could be a diagnostic serological marker in hepatocellular carcinoma: a meta analysis	Overall structured 2 x 2 data	36	0.0	0.7658651427346523	0.8597177837969212	0.737966311375909	0.7658651427346523	0.7900502688903318	0.8400743752268562	0.8597177837969212	0.8781931932121471	0.30828321864037	0.2699941398884676	0.30828321864037	0.3462756920431519	0.30828321864037	0.2699941398884676	0.30828321864037	0.3462756920431519	0.2141004469656155	0.194994714912603	0.2141004469656155	0.2353495486467958	0.5	descriptive local-Gaussian sensitivity range; not canonical uncertainty	0.42.0	regularized GH15 wider prior	prior sensitivity	prior	False	locked released propagated median for each reported quantity	True
PMC Open Access	PMC:PMC10050355	pmc open access:PMC10050355:T1:table-1-characteristics-of-included-studies:1:overall	Subscapularis tendon tear classification and diagnosis: A systemic review and meta-analysis	Overall structured 2 x 2 data	22	0.0909090909090909	0.6957567118223735	0.9118238187927052	0.6353424433065858	0.6957567118223735	0.7466735978503872	0.8822777909048145	0.9118238187927052	0.9341072544079568	0.0719529497925944	0.054684810033349	0.0719529497925944	0.0877466749442291	0.2512350358647915	0.1909406111853636	0.2512350358647915	0.3063813101502411	0.017234334562714	0.01446948409312	0.017234334562714	0.0207952122848691	0.05	descriptive local-Gaussian sensitivity range; not canonical uncertainty	0.42.0	regularized GH15 wider prior	prior sensitivity	prior	False	locked released propagated median for each reported quantity	True
PMC Open Access	PMC:PMC10050355	pmc open access:PMC10050355:T1:table-1-characteristics-of-included-studies:1:overall	Subscapularis tendon tear classification and diagnosis: A systemic review and meta-analysis	Overall structured 2 x 2 data	22	0.0909090909090909	0.6957567118223735	0.9118238187927052	0.6353424433065858	0.6957567118223735	0.7466735978503872	0.8822777909048145	0.9118238187927052	0.9341072544079568	0.2188335879512107	0.1695124565196726	0.2188335879512107	0.2626028694486245	0.3031238006956273	0.2348051803498804	0.3031238006956273	0.3637521123064156	0.0768935543413976	0.0651926588724379	0.0768935543413976	0.0916316358953935	0.2	descriptive local-Gaussian sensitivity range; not canonical uncertainty	0.42.0	regularized GH15 wider prior	prior sensitivity	prior	False	locked released propagated median for each reported quantity	True
PMC Open Access	PMC:PMC10050355	pmc open access:PMC10050355:T1:table-1-characteristics-of-included-studies:1:overall	Subscapularis tendon tear classification and diagnosis: A systemic review and meta-analysis	Overall structured 2 x 2 data	22	0.0909090909090909	0.6957567118223735	0.9118238187927052	0.6353424433065858	0.6957567118223735	0.7466735978503872	0.8822777909048145	0.9118238187927052	0.9341072544079568	0.3070992851642428	0.2408135536059463	0.3070992851642428	0.3652817778211552	0.3070992851642428	0.2408135536059463	0.3070992851642428	0.3652817778211552	0.2499220350499389	0.2181126117909715	0.2499220350499389	0.2874954957646337	0.5	descriptive local-Gaussian sensitivity range; not canonical uncertainty	0.42.0	regularized GH15 wider prior	prior sensitivity	prior	False	locked released propagated median for each reported quantity	True
PMC Open Access	PMC:PMC10052363	pmc open access:PMC10052363:medicina-59-00540-t001:table-1-characteristics-of-the-included-studies:1:overall	High-Resolution Computed Tomography as an Initial Diagnostic and Localization Tool in Patients with Cerebrospinal Fluid Rhinorrhea: A Meta-Analysis	Overall structured 2 x 2 data	8	0.375	0.7531463325926918	0.8532292652365823	0.6027394916224612	0.7531463325926918	0.8527376402237488	0.5768902962225285	0.8532292652365823	0.959853924696791	0.0607524450860785	0.0104719859484911	0.0607524450860785	0.1287428290647922	0.2121267128598756	0.0365645852314388	0.2121267128598756	0.4495258272337962	0.0154331534676569	0.0086158398690031	0.0154331534676569	0.0287762087587797	0.05	descriptive local-Gaussian sensitivity range; not canonical uncertainty	0.42.0	regularized GH15 wider prior	prior sensitivity	prior	False	locked released propagated median for each reported quantity	True
PMC Open Access	PMC:PMC10052363	pmc open access:PMC10052363:medicina-59-00540-t001:table-1-characteristics-of-the-included-studies:1:overall	High-Resolution Computed Tomography as an Initial Diagnostic and Localization Tool in Patients with Cerebrospinal Fluid Rhinorrhea: A Meta-Analysis	Overall structured 2 x 2 data	8	0.375	0.7531463325926918	0.8532292652365823	0.6027394916224612	0.7531463325926918	0.8527376402237488	0.5768902962225285	0.8532292652365823	0.959853924696791	0.1923352805495002	0.0351374692402321	0.1923352805495002	0.3727928075205143	0.2664188884067588	0.0486717021945438	0.2664188884067588	0.5163849560096131	0.0692969638767307	0.0396443537045871	0.0692969638767307	0.1233736355788321	0.2	descriptive local-Gaussian sensitivity range; not canonical uncertainty	0.42.0	regularized GH15 wider prior	prior sensitivity	prior	False	locked released propagated median for each reported quantity	True
PMC Open Access	PMC:PMC10052363	pmc open access:PMC10052363:medicina-59-00540-t001:table-1-characteristics-of-the-included-studies:1:overall	High-Resolution Computed Tomography as an Initial Diagnostic and Localization Tool in Patients with Cerebrospinal Fluid Rhinorrhea: A Meta-Analysis	Overall structured 2 x 2 data	8	0.375	0.7531463325926918	0.8532292652365823	0.6027394916224612	0.7531463325926918	0.8527376402237488	0.5768902962225285	0.8532292652365823	0.959853924696791	0.2822574149914199	0.0541573775500868	0.2822574149914199	0.5113700796367667	0.2822574149914199	0.0541573775500868	0.2822574149914199	0.5113700796367667	0.2294808719517156	0.141721981094409	0.2294808719517156	0.3601831570015935	0.5	descriptive local-Gaussian sensitivity range; not canonical uncertainty	0.42.0	regularized GH15 wider prior	prior sensitivity	prior	False	locked released propagated median for each reported quantity	True
PMC Open Access	PMC:PMC10063291	pmc open access:PMC10063291:T2:table-2-characteristics-of-the-included-studies:1:overall	Accuracy of ultrasound for the diagnosis of acute appendicitis in the emergency department: A systematic review	Overall structured 2 x 2 data	21	0.1428571428571428	0.8445015435581098	0.9221385300067192	0.7998827219640476	0.8445015435581098	0.8799234981391517	0.8881934936150341	0.9221385300067192	0.9459103121832396	0.1121032472285771	0.0936490258073332	0.1121032472285771	0.1314428689918099	0.3914261113577014	0.3269902960924847	0.3914261113577014	0.4589534411100305	0.0088018743551196	0.006824255124504	0.0088018743551196	0.0112810304366216	0.05	descriptive local-Gaussian sensitivity range; not canonical uncertainty	0.42.0	regularized GH15 wider prior	prior sensitivity	prior	False	locked released propagated median for each reported quantity	True
PMC Open Access	PMC:PMC10063291	pmc open access:PMC10063291:T2:table-2-characteristics-of-the-included-studies:1:overall	Accuracy of ultrasound for the diagnosis of acute appendicitis in the emergency department: A systematic review	Overall structured 2 x 2 data	21	0.1428571428571428	0.8445015435581098	0.9221385300067192	0.7998827219640476	0.8445015435581098	0.8799234981391517	0.8881934936150341	0.9221385300067192	0.9459103121832396	0.3386718622149473	0.288852866384119	0.3386718622149473	0.3871154057822551	0.4691213219341297	0.4001130700269904	0.4691213219341297	0.5362243255578718	0.0404730093985793	0.0316063744577229	0.0404730093985793	0.0514100507651116	0.2	descriptive local-Gaussian sensitivity range; not canonical uncertainty	0.42.0	regularized GH15 wider prior	prior sensitivity	prior	False	locked released propagated median for each reported quantity	True
PMC Open Access	PMC:PMC10063291	pmc open access:PMC10063291:T2:table-2-characteristics-of-the-included-studies:1:overall	Accuracy of ultrasound for the diagnosis of acute appendicitis in the emergency department: A systematic review	Overall structured 2 x 2 data	21	0.1428571428571428	0.8445015435581098	0.9221385300067192	0.7998827219640476	0.8445015435581098	0.8799234981391517	0.8881934936150341	0.9221385300067192	0.9459103121832396	0.4853773920278577	0.4172342781503647	0.4853773920278577	0.5503656468316481	0.4853773920278577	0.4172342781503647	0.4853773920278577	0.5503656468316481	0.1443635550339218	0.1154761502198636	0.1443635550339218	0.1781622171182264	0.5	descriptive local-Gaussian sensitivity range; not canonical uncertainty	0.42.0	regularized GH15 wider prior	prior sensitivity	prior	False	locked released propagated median for each reported quantity	True
PMC Open Access	PMC:PMC10116981	pmc open access:PMC10116981:lio21049-tbl-0001:table-1-characteristics-of-the-selected-studies:1:overall	Accuracy of narrow‐band imaging for diagnosing malignant transformation of vocal cord leukoplakia: A systematic review and meta‐analysis	Overall structured 2 x 2 data	9	0.2222222222222222	0.8473853559736685	0.9405561089269128	0.762523689777718	0.8473853559736685	0.9072219285209228	0.8999950169682823	0.9405561089269128	0.9651254851442488	0.1252623175639009	0.0925031288337086	0.1252623175639009	0.1542812189215303	0.4373730741600888	0.3229892166635557	0.4373730741600888	0.5386971302878232	0.0084948754408435	0.0051378332581026	0.0084948754408435	0.0132927042978685	0.05	descriptive local-Gaussian sensitivity range; not canonical uncertainty	0.42.0	regularized GH15 wider prior	prior sensitivity	prior	False	locked released propagated median for each reported quantity	True
PMC Open Access	PMC:PMC10116981	pmc open access:PMC10116981:lio21049-tbl-0001:table-1-characteristics-of-the-selected-studies:1:overall	Accuracy of narrow‐band imaging for diagnosing malignant transformation of vocal cord leukoplakia: A systematic review and meta‐analysis	Overall structured 2 x 2 data	9	0.2222222222222222	0.8473853559736685	0.9405561089269128	0.762523689777718	0.8473853559736685	0.9072219285209228	0.8999950169682823	0.9405561089269128	0.9651254851442488	0.3705835457454367	0.2814388541518389	0.3705835457454367	0.4441133117267216	0.5133247318810281	0.389843332244536	0.5133247318810281	0.615176656611506	0.0391049398081235	0.0239433935971833	0.0391049398081235	0.0601423884801803	0.2	descriptive local-Gaussian sensitivity range; not canonical uncertainty	0.42.0	regularized GH15 wider prior	prior sensitivity	prior	False	locked released propagated median for each reported quantity	True
PMC Open Access	PMC:PMC10116981	pmc open access:PMC10116981:lio21049-tbl-0001:table-1-characteristics-of-the-selected-studies:1:overall	Accuracy of narrow‐band imaging for diagnosing malignant transformation of vocal cord leukoplakia: A systematic review and meta‐analysis	Overall structured 2 x 2 data	9	0.2222222222222222	0.8473853559736685	0.9405561089269128	0.762523689777718	0.8473853559736685	0.9072219285209228	0.8999950169682823	0.9405561089269128	0.9651254851442488	0.5217461667096278	0.4003325375289354	0.5217461667096278	0.624998326341659	0.5217461667096278	0.4003325375289354	0.5217461667096278	0.624998326341659	0.1399961369827904	0.0893551757789688	0.1399961369827904	0.2037987210612729	0.5	descriptive local-Gaussian sensitivity range; not canonical uncertainty	0.42.0	regularized GH15 wider prior	prior sensitivity	prior	False	locked released propagated median for each reported quantity	True
PMC Open Access	PMC:PMC10136496	pmc open access:PMC10136496:cancers-15-02308-t001:table-1-basic-characteristics-of-the-studies-for-volatile-organic-compounds-in-t:1:overall	A Systematic Review and Meta-Analysis: Volatile Organic Compound Analysis in the Detection of Hepatobiliary and Pancreatic Cancers	Overall structured 2 x 2 data	27	0.1851851851851851	0.8508362632761675	0.8285358215172245	0.7702177416620325	0.8508362632761675	0.9076427681915916	0.7852728025199246	0.8285358215172245	0.863254488757475	0.0739667882610727	0.0529850239344426	0.0739667882610727	0.0941562133267963	0.2582666694713695	0.18500554079906	0.2582666694713695	0.3287612210512224	0.0094152099546138	0.0057759659158394	0.0094152099546138	0.0146482269687889	0.05	descriptive local-Gaussian sensitivity range; not canonical uncertainty	0.42.0	regularized GH15 wider prior	prior sensitivity	prior	False	locked released propagated median for each reported quantity	True
PMC Open Access	PMC:PMC10136496	pmc open access:PMC10136496:cancers-15-02308-t001:table-1-basic-characteristics-of-the-studies-for-volatile-organic-compounds-in-t:1:overall	A Systematic Review and Meta-Analysis: Volatile Organic Compound Analysis in the Detection of Hepatobiliary and Pancreatic Cancers	Overall structured 2 x 2 data	27	0.1851851851851851	0.8508362632761675	0.8285358215172245	0.7702177416620325	0.8508362632761675	0.9076427681915916	0.7852728025199246	0.8285358215172245	0.863254488757475	0.2388548744851856	0.1725946228806009	0.2388548744851856	0.300514660595365	0.3308568764351145	0.2390745340192498	0.3308568764351145	0.416266748341817	0.0431970860536544	0.0268541799937217	0.0431970860536544	0.0659560558167718	0.2	descriptive local-Gaussian sensitivity range; not canonical uncertainty	0.42.0	regularized GH15 wider prior	prior sensitivity	prior	False	locked released propagated median for each reported quantity	True
PMC Open Access	PMC:PMC10136496	pmc open access:PMC10136496:cancers-15-02308-t001:table-1-basic-characteristics-of-the-studies-for-volatile-organic-compounds-in-t:1:overall	A Systematic Review and Meta-Analysis: Volatile Organic Compound Analysis in the Detection of Hepatobiliary and Pancreatic Cancers	Overall structured 2 x 2 data	27	0.1851851851851851	0.8508362632761675	0.8285358215172245	0.7702177416620325	0.8508362632761675	0.9076427681915916	0.7852728025199246	0.8285358215172245	0.863254488757475	0.3634149717315781	0.2615036041461564	0.3634149717315781	0.4593366307089016	0.3634149717315781	0.2615036041461564	0.3634149717315781	0.4593366307089016	0.1529653685300776	0.0994081471432761	0.1529653685300776	0.2202447902205579	0.5	descriptive local-Gaussian sensitivity range; not canonical uncertainty	0.42.0	regularized GH15 wider prior	prior sensitivity	prior	False	locked released propagated median for each reported quantity	True
PMC Open Access	PMC:PMC10150145	pmc open access:PMC10150145:Tab1:table-1-characteristics-and-outcomes-of-the-included-studies-n-9:1:overall	Diagnostic Efficacy of LAMP Assay for Human Fungal Pathogens: a Systematic Review and Meta-analysis	Overall structured 2 x 2 data	9	0.5555555555555556	0.957493665241256	0.9045402061814664	0.9093196263351032	0.957493665241256	0.980651637044184	0.8418103714270325	0.9045402061814664	0.9446841600828632	0.135208827574023	0.1049240207942641	0.135208827574023	0.1668762721387021	0.4721028775430729	0.3663587136220256	0.4721028775430729	0.5826747386535163	0.0024779503912962	0.0011343648126708	0.0024779503912962	0.0052931431405121	0.05	descriptive local-Gaussian sensitivity range; not canonical uncertainty	0.42.0	regularized GH15 wider prior	prior sensitivity	prior	False	locked released propagated median for each reported quantity	True
PMC Open Access	PMC:PMC10150145	pmc open access:PMC10150145:Tab1:table-1-characteristics-and-outcomes-of-the-included-studies-n-9:1:overall	Diagnostic Efficacy of LAMP Assay for Human Fungal Pathogens: a Systematic Review and Meta-analysis	Overall structured 2 x 2 data	9	0.5555555555555556	0.957493665241256	0.9045402061814664	0.9093196263351032	0.957493665241256	0.980651637044184	0.8418103714270325	0.9045402061814664	0.9446841600828632	0.4215093792516775	0.3372399436386222	0.4215093792516775	0.499780475618756	0.5838661526497911	0.4671378576716003	0.5838661526497911	0.6922856710497373	0.0116618983281465	0.0053654090927264	0.0116618983281465	0.0246530837863379	0.2	descriptive local-Gaussian sensitivity range; not canonical uncertainty	0.42.0	regularized GH15 wider prior	prior sensitivity	prior	False	locked released propagated median for each reported quantity	True
PMC Open Access	PMC:PMC10150145	pmc open access:PMC10150145:Tab1:table-1-characteristics-and-outcomes-of-the-included-studies-n-9:1:overall	Diagnostic Efficacy of LAMP Assay for Human Fungal Pathogens: a Systematic Review and Meta-analysis	Overall structured 2 x 2 data	9	0.5555555555555556	0.957493665241256	0.9045402061814664	0.9093196263351032	0.957493665241256	0.980651637044184	0.8418103714270325	0.9045402061814664	0.9446841600828632	0.6406797586427301	0.5203929299729809	0.6406797586427301	0.7425254967602828	0.6406797586427301	0.5203929299729809	0.6406797586427301	0.7425254967602828	0.0450707612697185	0.0211216570118429	0.0450707612697185	0.0918213004886635	0.5	descriptive local-Gaussian sensitivity range; not canonical uncertainty	0.42.0	regularized GH15 wider prior	prior sensitivity	prior	False	locked released propagated median for each reported quantity	True
PMC Open Access	PMC:PMC10187020	pmc open access:PMC10187020:mdc313710-tbl-0001:table-1-diagnostic-results-and-methodological-aspects-for-all-included-studies-i:1:overall	α‐Synuclein Seed Amplification Assays in the Diagnosis of Synucleinopathies Using Cerebrospinal Fluid—A Systematic Review and Meta‐Analysis	Overall structured 2 x 2 data	22	0.4090909090909091	0.8126805455493705	0.9498165324080348	0.7828748021885725	0.8126805455493705	0.8412250563313894	0.9161188623711044	0.9498165324080348	0.9703588632737048	0.123105719060078	0.0999186949423156	0.123105719060078	0.1447974285995026	0.4298429714469177	0.3488818315267945	0.4298429714469177	0.5055829854396011	0.0102867191253871	0.0087148850712011	0.0102867191253871	0.0119186697574102	0.05	descriptive local-Gaussian sensitivity range; not canonical uncertainty	0.42.0	regularized GH15 wider prior	prior sensitivity	prior	False	locked released propagated median for each reported quantity	True
PMC Open Access	PMC:PMC10187020	pmc open access:PMC10187020:mdc313710-tbl-0001:table-1-diagnostic-results-and-methodological-aspects-for-all-included-studies-i:1:overall	α‐Synuclein Seed Amplification Assays in the Diagnosis of Synucleinopathies Using Cerebrospinal Fluid—A Systematic Review and Meta‐Analysis	Overall structured 2 x 2 data	22	0.4090909090909091	0.8126805455493705	0.9498165324080348	0.7828748021885725	0.8126805455493705	0.8412250563313894	0.9161188623711044	0.9498165324080348	0.9703588632737048	0.3582279354484556	0.3030576259834346	0.3582279354484556	0.4062126543679341	0.4962099937450801	0.4197892118753443	0.4962099937450801	0.5626774428709729	0.0470470659912556	0.0400856715061001	0.0470470659912556	0.0541915877069875	0.2	descriptive local-Gaussian sensitivity range; not canonical uncertainty	0.42.0	regularized GH15 wider prior	prior sensitivity	prior	False	locked released propagated median for each reported quantity	True
PMC Open Access	PMC:PMC10187020	pmc open access:PMC10187020:mdc313710-tbl-0001:table-1-diagnostic-results-and-methodological-aspects-for-all-included-studies-i:1:overall	α‐Synuclein Seed Amplification Assays in the Diagnosis of Synucleinopathies Using Cerebrospinal Fluid—A Systematic Review and Meta‐Analysis	Overall structured 2 x 2 data	22	0.4090909090909091	0.8126805455493705	0.9498165324080348	0.7828748021885725	0.8126805455493705	0.8412250563313894	0.9161188623711044	0.9498165324080348	0.9703588632737048	0.4937860340579543	0.4296512495543849	0.4937860340579543	0.5505927000962704	0.4937860340579543	0.4296512495543849	0.4937860340579543	0.5505927000962704	0.1649123386216742	0.1431302673165673	0.1649123386216742	0.186453686854088	0.5	descriptive local-Gaussian sensitivity range; not canonical uncertainty	0.42.0	regularized GH15 wider prior	prior sensitivity	prior	False	locked released propagated median for each reported quantity	True
PMC Open Access	PMC:PMC10197917	pmc open access:PMC10197917:T1:table-1-characteristics-of-the-studies-included-in-meta-analysis:1:overall	Diagnostic Accuracy of Ottawa Knee Rule for Diagnosis of Fracture in Patients with Knee Trauma; a Systematic Review and Meta-analysis	Overall structured 2 x 2 data	18	0.6666666666666666	0.994457729995158	0.3864224363623191	0.964041203251671	0.994457729995158	0.999250849067992	0.358342728961487	0.3864224363623191	0.4138930239481801	0.0314498092424282	0.0255215590239582	0.0314498092424282	0.0345583121255858	0.1098119531685346	0.0891125355554146	0.1098119531685346	0.1206657796702562	0.0007529582641298	0.0001044309189397	0.0007529582641298	0.0046894535832424	0.05	descriptive local-Gaussian sensitivity range; not canonical uncertainty	0.42.0	regularized GH15 wider prior	prior sensitivity	prior	False	locked released propagated median for each reported quantity	True
PMC Open Access	PMC:PMC10197917	pmc open access:PMC10197917:T1:table-1-characteristics-of-the-studies-included-in-meta-analysis:1:overall	Diagnostic Accuracy of Ottawa Knee Rule for Diagnosis of Fracture in Patients with Knee Trauma; a Systematic Review and Meta-analysis	Overall structured 2 x 2 data	18	0.6666666666666666	0.994457729995158	0.3864224363623191	0.964041203251671	0.994457729995158	0.999250849067992	0.358342728961487	0.3864224363623191	0.4138930239481801	0.1122193523388027	0.0902280249501358	0.1122193523388027	0.1234695409804639	0.1554439467497266	0.1249820107973682	0.1554439467497266	0.17102747746606	0.0035664814607701	0.0004958526811351	0.0035664814607701	0.0218899593494946	0.2	descriptive local-Gaussian sensitivity range; not canonical uncertainty	0.42.0	regularized GH15 wider prior	prior sensitivity	prior	False	locked released propagated median for each reported quantity	True
PMC Open Access	PMC:PMC10197917	pmc open access:PMC10197917:T1:table-1-characteristics-of-the-studies-included-in-meta-analysis:1:overall	Diagnostic Accuracy of Ottawa Knee Rule for Diagnosis of Fracture in Patients with Knee Trauma; a Systematic Review and Meta-analysis	Overall structured 2 x 2 data	18	0.6666666666666666	0.994457729995158	0.3864224363623191	0.964041203251671	0.994457729995158	0.999250849067992	0.358342728961487	0.3864224363623191	0.4138930239481801	0.2056749158162868	0.1591327477440485	0.2056749158162868	0.226841054595719	0.2056749158162868	0.1591327477440485	0.2056749158162868	0.226841054595719	0.0141149042103705	0.0019804646682152	0.0141149042103705	0.0821641246404011	0.5	descriptive local-Gaussian sensitivity range; not canonical uncertainty	0.42.0	regularized GH15 wider prior	prior sensitivity	prior	False	locked released propagated median for each reported quantity	True
PMC Open Access	PMC:PMC10266642	pmc open access:PMC10266642:pone.0286650.t001:table-1-characteristics-of-the-included-studies:1:overall	Diagnostic accuracy of the Copenhagen Index in ovarian malignancy: A meta-analysis	Overall structured 2 x 2 data	11	0.0909090909090909	0.8347144615036872	0.93510145158197	0.8124774163800261	0.8347144615036872	0.8559215385221752	0.9147494394569124	0.93510145158197	0.9514972848653604	0.1181156393957972	0.1038041599329634	0.1181156393957972	0.1323751255651679	0.4124193238127689	0.362448543372391	0.4124193238127689	0.4622085614951975	0.0092131583472241	0.0080562905100783	0.0092131583472241	0.01049591630129	0.05	descriptive local-Gaussian sensitivity range; not canonical uncertainty	0.42.0	regularized GH15 wider prior	prior sensitivity	prior	False	locked released propagated median for each reported quantity	True
PMC Open Access	PMC:PMC10266642	pmc open access:PMC10266642:pone.0286650.t001:table-1-characteristics-of-the-included-studies:1:overall	Diagnostic accuracy of the Copenhagen Index in ovarian malignancy: A meta-analysis	Overall structured 2 x 2 data	11	0.0909090909090909	0.8347144615036872	0.93510145158197	0.8124774163800261	0.8347144615036872	0.8559215385221752	0.9147494394569124	0.93510145158197	0.9514972848653604	0.3517746695561972	0.3154299142196328	0.3517746695561972	0.3861747048176078	0.4872710621008346	0.4369270519508556	0.4872710621008346	0.5349212858627702	0.0423010293433358	0.0371451834181713	0.0423010293433358	0.0479676121456102	0.2	descriptive local-Gaussian sensitivity range; not canonical uncertainty	0.42.0	regularized GH15 wider prior	prior sensitivity	prior	False	locked released propagated median for each reported quantity	True
PMC Open Access	PMC:PMC10266642	pmc open access:PMC10266642:pone.0286650.t001:table-1-characteristics-of-the-included-studies:1:overall	Diagnostic accuracy of the Copenhagen Index in ovarian malignancy: A meta-analysis	Overall structured 2 x 2 data	11	0.0909090909090909	0.8347144615036872	0.93510145158197	0.8124774163800261	0.8347144615036872	0.8559215385221752	0.9147494394569124	0.93510145158197	0.9514972848653604	0.4958826131590652	0.4505202427054747	0.4958826131590652	0.5404016557335847	0.4958826131590652	0.4505202427054747	0.4958826131590652	0.5404016557335847	0.1501496616439183	0.1336836248321821	0.1501496616439183	0.1677331685041274	0.5	descriptive local-Gaussian sensitivity range; not canonical uncertainty	0.42.0	regularized GH15 wider prior	prior sensitivity	prior	False	locked released propagated median for each reported quantity	True
PMC Open Access	PMC:PMC10316459	pmc open access:PMC10316459:TAB2:table-2-characteristics-of-studies-b-bacteriology-cd-clinical-diagnosis-cect-con:1:overall	Diagnostic Accuracy of Cerebrospinal Fluid (CSF) Adenosine Deaminase (ADA) for Tuberculous Meningitis (TBM) in Adults: A Systematic Review and Meta-Analysis	Overall structured 2 x 2 data	22	0.1818181818181818	0.8414324010511133	0.8911589356109269	0.7950346086166079	0.8414324010511133	0.8770364786966036	0.850864074699828	0.8911589356109269	0.9229348090776938	0.0953168000266618	0.0764260317268135	0.0953168000266618	0.114426920281473	0.3328135919686815	0.2668535046476428	0.3328135919686815	0.3995395811246135	0.0092882138648284	0.0072396072578841	0.0092882138648284	0.0119158254479075	0.05	descriptive local-Gaussian sensitivity range; not canonical uncertainty	0.42.0	regularized GH15 wider prior	prior sensitivity	prior	False	locked released propagated median for each reported quantity	True
PMC Open Access	PMC:PMC10316459	pmc open access:PMC10316459:TAB2:table-2-characteristics-of-studies-b-bacteriology-cd-clinical-diagnosis-cect-con:1:overall	Diagnostic Accuracy of Cerebrospinal Fluid (CSF) Adenosine Deaminase (ADA) for Tuberculous Meningitis (TBM) in Adults: A Systematic Review and Meta-Analysis	Overall structured 2 x 2 data	22	0.1818181818181818	0.8414324010511133	0.8911589356109269	0.7950346086166079	0.8414324010511133	0.8770364786966036	0.850864074699828	0.8911589356109269	0.9229348090776938	0.2965798704796837	0.2422480481053474	0.2965798704796837	0.3487406957185058	0.4108163577232122	0.3355570309853973	0.4108163577232122	0.4830684637268723	0.042634038092561	0.0334792228748001	0.042634038092561	0.0541792040350937	0.2	descriptive local-Gaussian sensitivity range; not canonical uncertainty	0.42.0	regularized GH15 wider prior	prior sensitivity	prior	False	locked released propagated median for each reported quantity	True
PMC Open Access	PMC:PMC10316459	pmc open access:PMC10316459:TAB2:table-2-characteristics-of-studies-b-bacteriology-cd-clinical-diagnosis-cect-con:1:overall	Diagnostic Accuracy of Cerebrospinal Fluid (CSF) Adenosine Deaminase (ADA) for Tuberculous Meningitis (TBM) in Adults: A Systematic Review and Meta-Analysis	Overall structured 2 x 2 data	22	0.1818181818181818	0.8414324010511133	0.8911589356109269	0.7950346086166079	0.8414324010511133	0.8770364786966036	0.850864074699828	0.8911589356109269	0.9229348090776938	0.4342819172152831	0.3596773039965162	0.4342819172152831	0.5038076103629957	0.4342819172152831	0.3596773039965162	0.4342819172152831	0.5038076103629957	0.1511976526303819	0.1216942088019992	0.1511976526303819	0.1864169957305788	0.5	descriptive local-Gaussian sensitivity range; not canonical uncertainty	0.42.0	regularized GH15 wider prior	prior sensitivity	prior	False	locked released propagated median for each reported quantity	True
PMC Open Access	PMC:PMC10320388	pmc open access:PMC10320388:T1:table-1-the-basic-characteristics-of-included-studies:1:overall	The accuracy of ultrasound-guided fine-needle aspiration and core needle biopsy in diagnosing axillary lymph nodes in women with breast cancer: a systematic review and meta-analysis	Overall structured 2 x 2 data	32	0.8125	0.8582810265126933	0.9958960986462218	0.7927745249636439	0.8582810265126933	0.9043613308119972	0.9690209852197016	0.9958960986462218	0.9994154413269518	0.2045190420638356	0.1612755326882098	0.2045190420638356	0.225720467813287	0.7141103876359622	0.5631188763744885	0.7141103876359622	0.7881384986988443	0.0074465496159676	0.0050698462387439	0.0074465496159676	0.0108065899292548	0.05	descriptive local-Gaussian sensitivity range; not canonical uncertainty	0.42.0	regularized GH15 wider prior	prior sensitivity	prior	False	locked released propagated median for each reported quantity	True
PMC Open Access	PMC:PMC10320388	pmc open access:PMC10320388:T1:table-1-the-basic-characteristics-of-included-studies:1:overall	The accuracy of ultrasound-guided fine-needle aspiration and core needle biopsy in diagnosing axillary lymph nodes in women with breast cancer: a systematic review and meta-analysis	Overall structured 2 x 2 data	32	0.8125	0.8582810265126933	0.9958960986462218	0.7927745249636439	0.8582810265126933	0.9043613308119972	0.9690209852197016	0.9958960986462218	0.9994154413269518	0.5138154879630784	0.4465380544940744	0.5138154879630784	0.5617514312314548	0.7117266824797083	0.6185353605939728	0.7117266824797083	0.7781265685734272	0.0344102203693224	0.0236324708649905	0.0344102203693224	0.0493321316719578	0.2	descriptive local-Gaussian sensitivity range; not canonical uncertainty	0.42.0	regularized GH15 wider prior	prior sensitivity	prior	False	locked released propagated median for each reported quantity	True
PMC Open Access	PMC:PMC10320388	pmc open access:PMC10320388:T1:table-1-the-basic-characteristics-of-included-studies:1:overall	The accuracy of ultrasound-guided fine-needle aspiration and core needle biopsy in diagnosing axillary lymph nodes in women with breast cancer: a systematic review and meta-analysis	Overall structured 2 x 2 data	32	0.8125	0.8582810265126933	0.9958960986462218	0.7927745249636439	0.8582810265126933	0.9043613308119972	0.9690209852197016	0.9958960986462218	0.9994154413269518	0.6655599368802778	0.5829010478695001	0.6655599368802778	0.7353472164911703	0.6655599368802778	0.5829010478695001	0.6655599368802778	0.7353472164911703	0.1247616534328691	0.0882716512293323	0.1247616534328691	0.1718894998189346	0.5	descriptive local-Gaussian sensitivity range; not canonical uncertainty	0.42.0	regularized GH15 wider prior	prior sensitivity	prior	False	locked released propagated median for each reported quantity	True
PMC Open Access	PMC:PMC10323525	pmc open access:PMC10323525:T1:table-1-characteristics-of-included-studies:1:overall	An Updated Systematic Review and Meta-Analysis for the Diagnostic Test Accuracy of Ascitic Fluid Adenosine Deaminase in Tuberculous Peritonitis	Overall structured 2 x 2 data	20	0.45	0.9080066508281524	0.940766639915682	0.865029878583136	0.9080066508281524	0.9384334756310428	0.9196674406874454	0.940766639915682	0.957487124034184	0.1434468528583773	0.1241342593506515	0.1434468528583773	0.1616135663418844	0.500867237916563	0.4334342815674263	0.500867237916563	0.5642991740182853	0.0051412096024231	0.0034394957261073	0.0051412096024231	0.0074928491276515	0.05	descriptive local-Gaussian sensitivity range; not canonical uncertainty	0.42.0	regularized GH15 wider prior	prior sensitivity	prior	False	locked released propagated median for each reported quantity	True
PMC Open Access	PMC:PMC10323525	pmc open access:PMC10323525:T1:table-1-characteristics-of-included-studies:1:overall	An Updated Systematic Review and Meta-Analysis for the Diagnostic Test Accuracy of Ascitic Fluid Adenosine Deaminase in Tuberculous Peritonitis	Overall structured 2 x 2 data	20	0.45	0.9080066508281524	0.940766639915682	0.865029878583136	0.9080066508281524	0.9384334756310428	0.9196674406874454	0.940766639915682	0.957487124034184	0.4269307365977315	0.3755398703837204	0.4269307365977315	0.4729298457713668	0.5913757057264031	0.5201901311824046	0.5913757057264031	0.6550927289305106	0.0239588304765352	0.016129563816332	0.0239588304765352	0.0346183212281866	0.2	descriptive local-Gaussian sensitivity range; not canonical uncertainty	0.42.0	regularized GH15 wider prior	prior sensitivity	prior	False	locked released propagated median for each reported quantity	True
PMC Open Access	PMC:PMC10323525	pmc open access:PMC10323525:T1:table-1-characteristics-of-included-studies:1:overall	An Updated Systematic Review and Meta-Analysis for the Diagnostic Test Accuracy of Ascitic Fluid Adenosine Deaminase in Tuberculous Peritonitis	Overall structured 2 x 2 data	20	0.45	0.9080066508281524	0.940766639915682	0.865029878583136	0.9080066508281524	0.9384334756310428	0.9196674406874454	0.940766639915682	0.957487124034184	0.6135864521127851	0.5413954657506005	0.6135864521127851	0.6789955003815211	0.6135864521127851	0.5413954657506005	0.6135864521127851	0.6789955003815211	0.0894089222700201	0.0615403958901579	0.0894089222700201	0.1254451785547236	0.5	descriptive local-Gaussian sensitivity range; not canonical uncertainty	0.42.0	regularized GH15 wider prior	prior sensitivity	prior	False	locked released propagated median for each reported quantity	True
PMC Open Access	PMC:PMC10340581	pmc open access:PMC10340581:diagnostics-13-02145-t003:table-3-performance-of-the-ml-architecture:1:overall	Diagnostic Accuracy of Machine Learning AI Architectures in Detection and Classification of Lung Cancer: A Systematic Review	Overall structured 2 x 2 data	9	0.0	0.9497242707652362	0.8747756119694929	0.91450898311366	0.9497242707652362	0.971862106764782	0.8292517826803537	0.8747756119694929	0.910185181698559	0.1177270405149902	0.0940267418861956	0.1177270405149902	0.1413056832391836	0.4110624697291214	0.3283091511622665	0.4110624697291214	0.4933910075796366	0.0030204628841973	0.001672274216628	0.0030204628841973	0.005241487692611	0.05	descriptive local-Gaussian sensitivity range; not canonical uncertainty	0.42.0	regularized GH15 wider prior	prior sensitivity	prior	False	locked released propagated median for each reported quantity	True
PMC Open Access	PMC:PMC10340581	pmc open access:PMC10340581:diagnostics-13-02145-t003:table-3-performance-of-the-ml-architecture:1:overall	Diagnostic Accuracy of Machine Learning AI Architectures in Detection and Classification of Lung Cancer: A Systematic Review	Overall structured 2 x 2 data	9	0.0	0.9497242707652362	0.8747756119694929	0.91450898311366	0.9497242707652362	0.971862106764782	0.8292517826803537	0.8747756119694929	0.910185181698559	0.3747390247461509	0.3059446277746604	0.3747390247461509	0.4393327925221038	0.519080816219819	0.423788227582963	0.519080816219819	0.608554779393438	0.0141865118274836	0.0078938002830337	0.0141865118274836	0.0244171335384728	0.2	descriptive local-Gaussian sensitivity range; not canonical uncertainty	0.42.0	regularized GH15 wider prior	prior sensitivity	prior	False	locked released propagated median for each reported quantity	True
PMC Open Access	PMC:PMC10340581	pmc open access:PMC10340581:diagnostics-13-02145-t003:table-3-performance-of-the-ml-architecture:1:overall	Diagnostic Accuracy of Machine Learning AI Architectures in Detection and Classification of Lung Cancer: A Systematic Review	Overall structured 2 x 2 data	9	0.0	0.9497242707652362	0.8747756119694929	0.91450898311366	0.9497242707652362	0.971862106764782	0.8292517826803537	0.8747756119694929	0.910185181698559	0.5774920645781053	0.4760631676359871	0.5774920645781053	0.6709738107045811	0.5774920645781053	0.4760631676359871	0.5774920645781053	0.6709738107045811	0.0544295508958461	0.0308447541327853	0.0544295508958461	0.09100247409717	0.5	descriptive local-Gaussian sensitivity range; not canonical uncertainty	0.42.0	regularized GH15 wider prior	prior sensitivity	prior	False	locked released propagated median for each reported quantity	True
PMC Open Access	PMC:PMC10423382	pmc open access:PMC10423382:t1:table-1-characteristics-of-studies-included-in-the-meta-analysis-9-12-16-26-40:1:overall	Diagnostic accuracy of glioma pseudoprogression identification with positron emission tomography imaging: a systematic review and meta-analysis	Overall structured 2 x 2 data	20	0.2	0.8593578358272245	0.8447685571987192	0.7724451722513788	0.8593578358272245	0.9159539189116744	0.7924220878243212	0.8447685571987192	0.885513356227292	0.0806872159811524	0.0579788639844238	0.0806872159811524	0.1032754385911693	0.2817320993689323	0.2024423184110485	0.2817320993689323	0.3606024296876704	0.0087066072886085	0.0052193500006752	0.0087066072886085	0.0140360368395107	0.05	descriptive local-Gaussian sensitivity range; not canonical uncertainty	0.42.0	regularized GH15 wider prior	prior sensitivity	prior	False	locked released propagated median for each reported quantity	True
PMC Open Access	PMC:PMC10423382	pmc open access:PMC10423382:t1:table-1-characteristics-of-studies-included-in-the-meta-analysis-9-12-16-26-40:1:overall	Diagnostic accuracy of glioma pseudoprogression identification with positron emission tomography imaging: a systematic review and meta-analysis	Overall structured 2 x 2 data	20	0.2	0.8593578358272245	0.8447685571987192	0.7724451722513788	0.8593578358272245	0.9159539189116744	0.7924220878243212	0.8447685571987192	0.885513356227292	0.2586442271359314	0.1875412754428217	0.2586442271359314	0.3280695762871356	0.358268682113398	0.259778330793571	0.358268682113398	0.454435252777248	0.0400488001373785	0.0243159863403449	0.0400488001373785	0.06333740162733	0.2	descriptive local-Gaussian sensitivity range; not canonical uncertainty	0.42.0	regularized GH15 wider prior	prior sensitivity	prior	False	locked released propagated median for each reported quantity	True
PMC Open Access	PMC:PMC10423382	pmc open access:PMC10423382:t1:table-1-characteristics-of-studies-included-in-the-meta-analysis-9-12-16-26-40:1:overall	Diagnostic accuracy of glioma pseudoprogression identification with positron emission tomography imaging: a systematic review and meta-analysis	Overall structured 2 x 2 data	20	0.2	0.8593578358272245	0.8447685571987192	0.7724451722513788	0.8593578358272245	0.9159539189116744	0.7924220878243212	0.8447685571987192	0.885513356227292	0.3931941098780309	0.2846572213089565	0.3931941098780309	0.4954745498580628	0.3931941098780309	0.2846572213089565	0.3931941098780309	0.4954745498580628	0.1430127344250376	0.0906511304098781	0.1430127344250376	0.2128966416173282	0.5	descriptive local-Gaussian sensitivity range; not canonical uncertainty	0.42.0	regularized GH15 wider prior	prior sensitivity	prior	False	locked released propagated median for each reported quantity	True
PMC Open Access	PMC:PMC10439656	pmc open access:PMC10439656:Tab3:table-3-diagnostic-test-performance-of-ccl14-for-persistent-aki:1:overall	Performance of urinary C–C motif chemokine ligand 14 for the prediction of persistent acute kidney injury: a systematic review and meta-analysis	Overall structured 2 x 2 data	6	0.1666666666666666	0.7829879446697796	0.6683213459258652	0.7177567498563192	0.7829879446697796	0.8355850539727078	0.6045118028489104	0.6683213459258652	0.7312226472783425	0.0291471778713637	0.019525195377796	0.0291471778713637	0.0406670059143522	0.1017719537416824	0.0681752892014517	0.1017719537416824	0.1419952443764513	0.01677827585911	0.0126729914129742	0.01677827585911	0.021556602391275	0.05	descriptive local-Gaussian sensitivity range; not canonical uncertainty	0.42.0	regularized GH15 wider prior	prior sensitivity	prior	False	locked released propagated median for each reported quantity	True
PMC Open Access	PMC:PMC10439656	pmc open access:PMC10439656:Tab3:table-3-diagnostic-test-performance-of-ccl14-for-persistent-aki:1:overall	Performance of urinary C–C motif chemokine ligand 14 for the prediction of persistent acute kidney injury: a systematic review and meta-analysis	Overall structured 2 x 2 data	6	0.1666666666666666	0.7829879446697796	0.6683213459258652	0.7177567498563192	0.7829879446697796	0.8355850539727078	0.6045118028489104	0.6683213459258652	0.7312226472783425	0.0977489262046197	0.0658594886151991	0.0977489262046197	0.1360614721754554	0.1353998090625228	0.0912272137372278	0.1353998090625228	0.188469562466168	0.0749792272370024	0.0574657242783501	0.0749792272370024	0.0947356877474769	0.2	descriptive local-Gaussian sensitivity range; not canonical uncertainty	0.42.0	regularized GH15 wider prior	prior sensitivity	prior	False	locked released propagated median for each reported quantity	True
PMC Open Access	PMC:PMC10439656	pmc open access:PMC10439656:Tab3:table-3-diagnostic-test-performance-of-ccl14-for-persistent-aki:1:overall	Performance of urinary C–C motif chemokine ligand 14 for the prediction of persistent acute kidney injury: a systematic review and meta-analysis	Overall structured 2 x 2 data	6	0.1666666666666666	0.7829879446697796	0.6683213459258652	0.7177567498563192	0.7829879446697796	0.8355850539727078	0.6045118028489104	0.6683213459258652	0.7312226472783425	0.1545716882448235	0.1041382205371946	0.1545716882448235	0.2153484680522356	0.1545716882448235	0.1041382205371946	0.1545716882448235	0.2153484680522356	0.2448425854018039	0.1960623086937593	0.2448425854018039	0.2950791656355487	0.5	descriptive local-Gaussian sensitivity range; not canonical uncertainty	0.42.0	regularized GH15 wider prior	prior sensitivity	prior	False	locked released propagated median for each reported quantity	True
PMC Open Access	PMC:PMC10440897	pmc open access:PMC10440897:Tab1:table-1-general-characteristics-of-the-included-literatures:1:overall	Meta-analysis of 18 F-PSMA-1007 PET/CT, 18 F-FDG PET/CT, and 68 Ga-PSMA PET/CT in diagnostic efficacy of prostate Cancer	Overall structured 2 x 2 data	27	0.2222222222222222	0.912272042714552	0.8202614086689898	0.8844754534094069	0.912272042714552	0.9333611700223312	0.6871552710166565	0.8202614086689898	0.905740260470666	0.086064846546276	0.0530594121385761	0.086064846546276	0.1241089170661517	0.3005089418999315	0.1852652789083002	0.3005089418999315	0.4333457949970558	0.0056155285987331	0.004080582890923	0.0056155285987331	0.0080619354623452	0.05	descriptive local-Gaussian sensitivity range; not canonical uncertainty	0.42.0	regularized GH15 wider prior	prior sensitivity	prior	False	locked released propagated median for each reported quantity	True
PMC Open Access	PMC:PMC10440897	pmc open access:PMC10440897:Tab1:table-1-general-characteristics-of-the-included-literatures:1:overall	Meta-analysis of 18 F-PSMA-1007 PET/CT, 18 F-FDG PET/CT, and 68 Ga-PSMA PET/CT in diagnostic efficacy of prostate Cancer	Overall structured 2 x 2 data	27	0.2222222222222222	0.912272042714552	0.8202614086689898	0.8844754534094069	0.912272042714552	0.9333611700223312	0.6871552710166565	0.8202614086689898	0.905740260470666	0.2802396152933177	0.1794031924925273	0.2802396152933177	0.3852889983938267	0.3881821711579761	0.2485056250934775	0.3881821711579761	0.533694423478478	0.026123643097065	0.0190906402074144	0.026123643097065	0.0371704468468366	0.2	descriptive local-Gaussian sensitivity range; not canonical uncertainty	0.42.0	regularized GH15 wider prior	prior sensitivity	prior	False	locked released propagated median for each reported quantity	True
PMC Open Access	PMC:PMC10440897	pmc open access:PMC10440897:Tab1:table-1-general-characteristics-of-the-included-literatures:1:overall	Meta-analysis of 18 F-PSMA-1007 PET/CT, 18 F-FDG PET/CT, and 68 Ga-PSMA PET/CT in diagnostic efficacy of prostate Cancer	Overall structured 2 x 2 data	27	0.2222222222222222	0.912272042714552	0.8202614086689898	0.8844754534094069	0.912272042714552	0.9333611700223312	0.6871552710166565	0.8202614086689898	0.905740260470666	0.4376701857316027	0.2895197557040959	0.4376701857316027	0.574794988895366	0.4376701857316027	0.2895197557040959	0.4376701857316027	0.574794988895366	0.0969003980969903	0.0722260369708531	0.0969003980969903	0.1337654248401485	0.5	descriptive local-Gaussian sensitivity range; not canonical uncertainty	0.42.0	regularized GH15 wider prior	prior sensitivity	prior	False	locked released propagated median for each reported quantity	True
PMC Open Access	PMC:PMC10492155	pmc open access:PMC10492155:tbl0001:table-1-characteristics-of-the-studies-included-in-the-meta-analysis:1:overall	Tc-99m scan for pediatric bleeding Meckel diverticulum:a systematic review and meta-analysis	Overall structured 2 x 2 data	19	0.4736842105263157	0.800618685353849	0.9481488890477474	0.7283873376768011	0.800618685353849	0.8551177160986153	0.92189447905508	0.9481488890477474	0.9648134310166488	0.117483588604386	0.0912411908880546	0.117483588604386	0.1418294148240337	0.4102124191103725	0.3185829619380802	0.4102124191103725	0.4952196987435518	0.0109705517031299	0.0079382351810068	0.0109705517031299	0.0149885058039656	0.05	descriptive local-Gaussian sensitivity range; not canonical uncertainty	0.42.0	regularized GH15 wider prior	prior sensitivity	prior	False	locked released propagated median for each reported quantity	True
PMC Open Access	PMC:PMC10492155	pmc open access:PMC10492155:tbl0001:table-1-characteristics-of-the-studies-included-in-the-meta-analysis:1:overall	Tc-99m scan for pediatric bleeding Meckel diverticulum:a systematic review and meta-analysis	Overall structured 2 x 2 data	19	0.4736842105263157	0.800618685353849	0.9481488890477474	0.7283873376768011	0.800618685353849	0.8551177160986153	0.92189447905508	0.9481488890477474	0.9648134310166488	0.3427539779357491	0.272504460845325	0.3427539779357491	0.4054846338304159	0.4747757849612803	0.3774675937606252	0.4747757849612803	0.5616690037443147	0.0500510422583259	0.0366166001023937	0.0500510422583259	0.067406682105558	0.2	descriptive local-Gaussian sensitivity range; not canonical uncertainty	0.42.0	regularized GH15 wider prior	prior sensitivity	prior	False	locked released propagated median for each reported quantity	True
PMC Open Access	PMC:PMC10492155	pmc open access:PMC10492155:tbl0001:table-1-characteristics-of-the-studies-included-in-the-meta-analysis:1:overall	Tc-99m scan for pediatric bleeding Meckel diverticulum:a systematic review and meta-analysis	Overall structured 2 x 2 data	19	0.4736842105263157	0.800618685353849	0.9481488890477474	0.7283873376768011	0.800618685353849	0.8551177160986153	0.92189447905508	0.9481488890477474	0.9648134310166488	0.4727522845285148	0.3787980404962861	0.4727522845285148	0.5588819672793464	0.4727522845285148	0.3787980404962861	0.4727522845285148	0.5588819672793464	0.1740674037632096	0.1319695688076227	0.1740674037632096	0.2242740244289748	0.5	descriptive local-Gaussian sensitivity range; not canonical uncertainty	0.42.0	regularized GH15 wider prior	prior sensitivity	prior	False	locked released propagated median for each reported quantity	True
PMC Open Access	PMC:PMC10500291	pmc open access:PMC10500291:JCTH-2022-00107-t1:table-1-characteristics-of-included-studies-for-the-systematic-review-on-detecti:1:overall	Performance of Hepatitis Delta Virus (HDV) RNA Testing for the Diagnosis of Active HDV Infection: Systematic Review and Meta-analysis	Overall structured 2 x 2 data	10	0.2	0.9191772445533148	0.8981558577475417	0.8729733415977431	0.9191772445533148	0.9492214743410624	0.8523985475049441	0.8981558577475417	0.9318573042631624	0.1194836889538017	0.0937548476673389	0.1194836889538017	0.1441771382208696	0.4171960839144853	0.3273597897528624	0.4171960839144853	0.5034171440672649	0.0047291240796688	0.0029446670599267	0.0047291240796688	0.0075121066155212	0.05	descriptive local-Gaussian sensitivity range; not canonical uncertainty	0.42.0	regularized GH15 wider prior	prior sensitivity	prior	False	locked released propagated median for each reported quantity	True
PMC Open Access	PMC:PMC10500291	pmc open access:PMC10500291:JCTH-2022-00107-t1:table-1-characteristics-of-included-studies-for-the-systematic-review-on-detecti:1:overall	Performance of Hepatitis Delta Virus (HDV) RNA Testing for the Diagnosis of Active HDV Infection: Systematic Review and Meta-analysis	Overall structured 2 x 2 data	10	0.2	0.9191772445533148	0.8981558577475417	0.8729733415977431	0.9191772445533148	0.9492214743410624	0.8523985475049441	0.8981558577475417	0.9318573042631624	0.3722627507208484	0.2985430879721994	0.3722627507208484	0.4384533765818215	0.5156507321950536	0.4135357663546521	0.5156507321950536	0.6073366304579552	0.0220719113504756	0.0138344021249329	0.0220719113504756	0.0347048561944703	0.2	descriptive local-Gaussian sensitivity range; not canonical uncertainty	0.42.0	regularized GH15 wider prior	prior sensitivity	prior	False	locked released propagated median for each reported quantity	True
PMC Open Access	PMC:PMC10500291	pmc open access:PMC10500291:JCTH-2022-00107-t1:table-1-characteristics-of-included-studies-for-the-systematic-review-on-detecti:1:overall	Performance of Hepatitis Delta Virus (HDV) RNA Testing for the Diagnosis of Active HDV Infection: Systematic Review and Meta-analysis	Overall structured 2 x 2 data	10	0.2	0.9191772445533148	0.8981558577475417	0.8729733415977431	0.9191772445533148	0.9492214743410624	0.8523985475049441	0.8981558577475417	0.9318573042631624	0.5581323186736845	0.4496834418903772	0.5581323186736845	0.6496204874073934	0.5581323186736845	0.4496834418903772	0.5581323186736845	0.6496204874073934	0.0828046731840441	0.0531324417516953	0.0828046731840441	0.1257291790053263	0.5	descriptive local-Gaussian sensitivity range; not canonical uncertainty	0.42.0	regularized GH15 wider prior	prior sensitivity	prior	False	locked released propagated median for each reported quantity	True
PMC Open Access	PMC:PMC10542215	pmc open access:PMC10542215:TAB3:table-3-diagnostic-accuracy-analysis-tp-true-positive-tn-true-negative-fp-false-:1:overall	Assessment Precision of CT Perfusion Imaging in the Detection of Acute Ischemic Stroke: A Systematic Review and Meta-Analysis	Overall structured 2 x 2 data	13	0.3076923076923077	0.8122769593787076	0.929729668669021	0.7252688056301809	0.8122769593787076	0.8724004195344154	0.8232305420648702	0.929729668669021	0.9736625061419945	0.1079917381194972	0.0612897395541784	0.1079917381194972	0.1527044137866641	0.3770701309363899	0.2140027609628671	0.3770701309363899	0.5331914672712016	0.010564740570662	0.0071355970067523	0.010564740570662	0.0159530713907737	0.05	descriptive local-Gaussian sensitivity range; not canonical uncertainty	0.42.0	regularized GH15 wider prior	prior sensitivity	prior	False	locked released propagated median for each reported quantity	True
PMC Open Access	PMC:PMC10542215	pmc open access:PMC10542215:TAB3:table-3-diagnostic-accuracy-analysis-tp-true-positive-tn-true-negative-fp-false-:1:overall	Assessment Precision of CT Perfusion Imaging in the Detection of Acute Ischemic Stroke: A Systematic Review and Meta-Analysis	Overall structured 2 x 2 data	13	0.3076923076923077	0.8122769593787076	0.929729668669021	0.7252688056301809	0.8122769593787076	0.8724004195344154	0.8232305420648702	0.929729668669021	0.9736625061419945	0.3228092737101057	0.1949360148999669	0.3228092737101057	0.42725086594754	0.4471487894656206	0.270021372322934	0.4471487894656206	0.5918191423402093	0.0482701611796696	0.033010767466131	0.0482701611796696	0.0714996903471526	0.2	descriptive local-Gaussian sensitivity range; not canonical uncertainty	0.42.0	regularized GH15 wider prior	prior sensitivity	prior	False	locked released propagated median for each reported quantity	True
PMC Open Access	PMC:PMC10542215	pmc open access:PMC10542215:TAB3:table-3-diagnostic-accuracy-analysis-tp-true-positive-tn-true-negative-fp-false-:1:overall	Assessment Precision of CT Perfusion Imaging in the Detection of Acute Ischemic Stroke: A Systematic Review and Meta-Analysis	Overall structured 2 x 2 data	13	0.3076923076923077	0.8122769593787076	0.929729668669021	0.7252688056301809	0.8122769593787076	0.8724004195344154	0.8232305420648702	0.929729668669021	0.9736625061419945	0.4548694382846092	0.2849902669164922	0.4548694382846092	0.5849747148636685	0.4548694382846092	0.2849902669164922	0.4548694382846092	0.5849747148636685	0.1686572992081699	0.1201448481518898	0.1686572992081699	0.2354870152242772	0.5	descriptive local-Gaussian sensitivity range; not canonical uncertainty	0.42.0	regularized GH15 wider prior	prior sensitivity	prior	False	locked released propagated median for each reported quantity	True
PMC Open Access	PMC:PMC10562686	pmc open access:PMC10562686:T2:table-2-principal-data-characteristics-of-included-studies:1:overall	A systematic review and meta-analysis of the diagnostic accuracy of metagenomic next-generation sequencing for diagnosing tuberculous meningitis	Overall structured 2 x 2 data	8	0.75	0.6140994628129945	0.9908824073274364	0.5407793331444413	0.6140994628129945	0.6784436288002116	0.936577445686694	0.9908824073274364	0.9987068314354732	0.1187790214518092	0.0640755282726257	0.1187790214518092	0.1502850215867409	0.414735626551081	0.2237297802248745	0.414735626551081	0.5247437790545156	0.0202312517685672	0.0168320608397787	0.0202312517685672	0.0240816300286837	0.05	descriptive local-Gaussian sensitivity range; not canonical uncertainty	0.42.0	regularized GH15 wider prior	prior sensitivity	prior	False	locked released propagated median for each reported quantity	True
PMC Open Access	PMC:PMC10562686	pmc open access:PMC10562686:T2:table-2-principal-data-characteristics-of-included-studies:1:overall	A systematic review and meta-analysis of the diagnostic accuracy of metagenomic next-generation sequencing for diagnosing tuberculous meningitis	Overall structured 2 x 2 data	8	0.75	0.6140994628129945	0.9908824073274364	0.5407793331444413	0.6140994628129945	0.6784436288002116	0.936577445686694	0.9908824073274364	0.9987068314354732	0.3007865173827667	0.1933151624425724	0.3007865173827667	0.3648082786598496	0.4166433187915985	0.2677762007208407	0.4166433187915985	0.505324950287145	0.0893218479239816	0.075205312500873	0.0893218479239816	0.1049134195142951	0.2	descriptive local-Gaussian sensitivity range; not canonical uncertainty	0.42.0	regularized GH15 wider prior	prior sensitivity	prior	False	locked released propagated median for each reported quantity	True
PMC Open Access	PMC:PMC10562686	pmc open access:PMC10562686:T2:table-2-principal-data-characteristics-of-included-studies:1:overall	A systematic review and meta-analysis of the diagnostic accuracy of metagenomic next-generation sequencing for diagnosing tuberculous meningitis	Overall structured 2 x 2 data	8	0.75	0.6140994628129945	0.9908824073274364	0.5407793331444413	0.6140994628129945	0.6784436288002116	0.936577445686694	0.9908824073274364	0.9987068314354732	0.370125007088099	0.25685517391055	0.370125007088099	0.447032314101679	0.370125007088099	0.25685517391055	0.370125007088099	0.447032314101679	0.2817800479284907	0.2454449560861397	0.2817800479284907	0.319191319346681	0.5	descriptive local-Gaussian sensitivity range; not canonical uncertainty	0.42.0	regularized GH15 wider prior	prior sensitivity	prior	False	locked released propagated median for each reported quantity	True
PMC Open Access	PMC:PMC10568949	pmc open access:PMC10568949:T1:table-1-characteristics-of-the-included-studies:1:overall	Diagnostic Accuracy of Ultrasonography for Identification of Elbow Fractures in Children; a Systematic Review and Meta-analysis	Overall structured 2 x 2 data	14	0.5	0.9644356867054866	0.8838626658487713	0.9062566698808874	0.9644356867054866	0.9859698706252176	0.8011449709646751	0.8838626658487713	0.9341301918321684	0.126623908426829	0.0891817987785609	0.126623908426829	0.1615725472415574	0.4421272827125798	0.311392270632446	0.4421272827125798	0.5641559493809148	0.0021269365552956	0.0008216699728462	0.0021269365552956	0.0056593695889245	0.05	descriptive local-Gaussian sensitivity range; not canonical uncertainty	0.42.0	regularized GH15 wider prior	prior sensitivity	prior	False	locked released propagated median for each reported quantity	True
PMC Open Access	PMC:PMC10568949	pmc open access:PMC10568949:T1:table-1-characteristics-of-the-included-studies:1:overall	Diagnostic Accuracy of Ultrasonography for Identification of Elbow Fractures in Children; a Systematic Review and Meta-analysis	Overall structured 2 x 2 data	14	0.5	0.9644356867054866	0.8838626658487713	0.9062566698808874	0.9644356867054866	0.9859698706252176	0.8011449709646751	0.8838626658487713	0.9341301918321684	0.4020605120356179	0.2934182406918064	0.4020605120356179	0.4921464651433287	0.5569259804168568	0.4064369329435593	0.5569259804168568	0.6817111962100812	0.0100230050253869	0.00389094335351	0.0100230050253869	0.0263233545692889	0.2	descriptive local-Gaussian sensitivity range; not canonical uncertainty	0.42.0	regularized GH15 wider prior	prior sensitivity	prior	False	locked released propagated median for each reported quantity	True
PMC Open Access	PMC:PMC10568949	pmc open access:PMC10568949:T1:table-1-characteristics-of-the-included-studies:1:overall	Diagnostic Accuracy of Ultrasonography for Identification of Elbow Fractures in Children; a Systematic Review and Meta-analysis	Overall structured 2 x 2 data	14	0.5	0.9644356867054866	0.8838626658487713	0.9062566698808874	0.9644356867054866	0.9859698706252176	0.8011449709646751	0.8838626658487713	0.9341301918321684	0.6203799102409739	0.4614081713827025	0.6203799102409739	0.7437731206829583	0.6203799102409739	0.4614081713827025	0.6203799102409739	0.7437731206829583	0.0389216833739121	0.015384196304062	0.0389216833739121	0.097586969029778	0.5	descriptive local-Gaussian sensitivity range; not canonical uncertainty	0.42.0	regularized GH15 wider prior	prior sensitivity	prior	False	locked released propagated median for each reported quantity	True
PMC Open Access	PMC:PMC10621111	pmc open access:PMC10621111:Tab2:table-2-integrated-data-for-individual-studies-by-site-of-pathology:1:overall	Diagnostic accuracy of dual-energy CT for bone marrow edema in patients with acute knee injury: a systematic review and meta-analysis	Overall structured 2 x 2 data	9	0.1111111111111111	0.8050429190235275	0.9587451293586025	0.7229719203292968	0.8050429190235275	0.8701027232636628	0.928462863284278	0.9587451293586025	0.976633355708187	0.12875947126495	0.0956072727782931	0.12875947126495	0.1594296768678753	0.4495839360919536	0.3338278232459841	0.4495839360919536	0.5566737805923179	0.0106178926345971	0.0070945774064874	0.0106178926345971	0.015150562938655	0.05	descriptive local-Gaussian sensitivity range; not canonical uncertainty	0.42.0	regularized GH15 wider prior	prior sensitivity	prior	False	locked released propagated median for each reported quantity	True
PMC Open Access	PMC:PMC10621111	pmc open access:PMC10621111:Tab2:table-2-integrated-data-for-individual-studies-by-site-of-pathology:1:overall	Diagnostic accuracy of dual-energy CT for bone marrow edema in patients with acute knee injury: a systematic review and meta-analysis	Overall structured 2 x 2 data	9	0.1111111111111111	0.8050429190235275	0.9587451293586025	0.7229719203292968	0.8050429190235275	0.8701027232636628	0.928462863284278	0.9587451293586025	0.976633355708187	0.3683717191277011	0.2841202375982601	0.3683717191277011	0.4460518266260836	0.5102609549849639	0.3935575296353989	0.5102609549849639	0.6178618477172275	0.0485037128885796	0.0328259199408816	0.0485037128885796	0.0680963086696404	0.2	descriptive local-Gaussian sensitivity range; not canonical uncertainty	0.42.0	regularized GH15 wider prior	prior sensitivity	prior	False	locked released propagated median for each reported quantity	True
PMC Open Access	PMC:PMC10621111	pmc open access:PMC10621111:Tab2:table-2-integrated-data-for-individual-studies-by-site-of-pathology:1:overall	Diagnostic accuracy of dual-energy CT for bone marrow edema in patients with acute knee injury: a systematic review and meta-analysis	Overall structured 2 x 2 data	9	0.1111111111111111	0.8050429190235275	0.9587451293586025	0.7229719203292968	0.8050429190235275	0.8701027232636628	0.928462863284278	0.9587451293586025	0.976633355708187	0.5012740009773815	0.3881115956152899	0.5012740009773815	0.6089873182852726	0.5012740009773815	0.3881115956152899	0.5012740009773815	0.6089873182852726	0.1693696763778292	0.1195323956848945	0.1693696763778292	0.226179306971761	0.5	descriptive local-Gaussian sensitivity range; not canonical uncertainty	0.42.0	regularized GH15 wider prior	prior sensitivity	prior	False	locked released propagated median for each reported quantity	True
PMC Open Access	PMC:PMC10655687	pmc open access:PMC10655687:j_med-2023-0827_tab_001:table-1-summary-of-patient-characteristics-of-included-studies:1:overall	The diagnostic accuracy of touch imprint cytology for sentinel lymph node metastases of breast cancer: An up-to-date meta-analysis of 4,073 patients	Overall structured 2 x 2 data	13	0.3846153846153846	0.7102943536198583	0.9874155957077262	0.6753424580760026	0.7102943536198583	0.7429258887933411	0.9763675367901008	0.9874155957077262	0.9938089609438928	0.1394520780504247	0.1201819344849093	0.1394520780504247	0.1565423472075499	0.4869188536593405	0.4196341179569522	0.4869188536593405	0.5465922151685751	0.0152218120756842	0.0135331877190182	0.0152218120756842	0.0170332095325279	0.05	descriptive local-Gaussian sensitivity range; not canonical uncertainty	0.42.0	regularized GH15 wider prior	prior sensitivity	prior	False	locked released propagated median for each reported quantity	True
PMC Open Access	PMC:PMC10655687	pmc open access:PMC10655687:j_med-2023-0827_tab_001:table-1-summary-of-patient-characteristics-of-included-studies:1:overall	The diagnostic accuracy of touch imprint cytology for sentinel lymph node metastases of breast cancer: An up-to-date meta-analysis of 4,073 patients	Overall structured 2 x 2 data	13	0.3846153846153846	0.7102943536198583	0.9874155957077262	0.6753424580760026	0.7102943536198583	0.7429258887933411	0.9763675367901008	0.9874155957077262	0.9938089609438928	0.3625958781037172	0.3236334049347212	0.3625958781037172	0.3972368584868366	0.5022603783833772	0.448290359146108	0.5022603783833772	0.550244354389359	0.0683992550831709	0.0611778967607946	0.0683992550831709	0.0760500816082483	0.2	descriptive local-Gaussian sensitivity range; not canonical uncertainty	0.42.0	regularized GH15 wider prior	prior sensitivity	prior	False	locked released propagated median for each reported quantity	True
PMC Open Access	PMC:PMC10655687	pmc open access:PMC10655687:j_med-2023-0827_tab_001:table-1-summary-of-patient-characteristics-of-included-studies:1:overall	The diagnostic accuracy of touch imprint cytology for sentinel lymph node metastases of breast cancer: An up-to-date meta-analysis of 4,073 patients	Overall structured 2 x 2 data	13	0.3846153846153846	0.7102943536198583	0.9874155957077262	0.6753424580760026	0.7102943536198583	0.7429258887933411	0.9763675367901008	0.9874155957077262	0.9938089609438928	0.459832904522115	0.4165372371721869	0.459832904522115	0.5016863283461782	0.459832904522115	0.4165372371721869	0.459832904522115	0.5016863283461782	0.2270142114601785	0.2067635155277049	0.2270142114601785	0.2476898307688292	0.5	descriptive local-Gaussian sensitivity range; not canonical uncertainty	0.42.0	regularized GH15 wider prior	prior sensitivity	prior	False	locked released propagated median for each reported quantity	True
PMC Open Access	PMC:PMC10660142	pmc open access:PMC10660142:T2:table-2-quantitative-extracted-data-from-the-studies:1:overall	Differentiating nasopharyngeal carcinoma from lymphoma in the head and neck region using the apparent diffusion coefficient (ADC) value: a systematic review and meta-analysis	Overall structured 2 x 2 data	5	0.2	0.9015030797818148	0.6471323419140946	0.8126332062368709	0.9015030797818148	0.951778246337446	0.5046189545159603	0.6471323419140946	0.7629169815212529	0.0444325465410846	0.0234766072245985	0.0444325465410846	0.0700486756865432	0.1551432214522267	0.0819722648627631	0.1551432214522267	0.2445859634541506	0.0080581470667154	0.0039408865898325	0.0080581470667154	0.0152013135654576	0.05	descriptive local-Gaussian sensitivity range; not canonical uncertainty	0.42.0	regularized GH15 wider prior	prior sensitivity	prior	False	locked released propagated median for each reported quantity	True
PMC Open Access	PMC:PMC10660142	pmc open access:PMC10660142:T2:table-2-quantitative-extracted-data-from-the-studies:1:overall	Differentiating nasopharyngeal carcinoma from lymphoma in the head and neck region using the apparent diffusion coefficient (ADC) value: a systematic review and meta-analysis	Overall structured 2 x 2 data	5	0.2	0.9015030797818148	0.6471323419140946	0.8126332062368709	0.9015030797818148	0.951778246337446	0.5046189545159603	0.6471323419140946	0.7629169815212529	0.1510510767887101	0.0808350653105058	0.1510510767887101	0.2343926546364696	0.2092328555412124	0.1119710756278545	0.2092328555412124	0.3246759009608019	0.0371534923656006	0.0184466013448466	0.0371534923656006	0.0683121125243156	0.2	descriptive local-Gaussian sensitivity range; not canonical uncertainty	0.42.0	regularized GH15 wider prior	prior sensitivity	prior	False	locked released propagated median for each reported quantity	True
PMC Open Access	PMC:PMC10660142	pmc open access:PMC10660142:T2:table-2-quantitative-extracted-data-from-the-studies:1:overall	Differentiating nasopharyngeal carcinoma from lymphoma in the head and neck region using the apparent diffusion coefficient (ADC) value: a systematic review and meta-analysis	Overall structured 2 x 2 data	5	0.2	0.9015030797818148	0.6471323419140946	0.8126332062368709	0.9015030797818148	0.951778246337446	0.5046189545159603	0.6471323419140946	0.7629169815212529	0.2481496947382744	0.1321722588622404	0.2481496947382744	0.3786027648167456	0.2481496947382744	0.1321722588622404	0.2481496947382744	0.3786027648167456	0.1337105294164143	0.0699172000080422	0.1337105294164143	0.2267741801507172	0.5	descriptive local-Gaussian sensitivity range; not canonical uncertainty	0.42.0	regularized GH15 wider prior	prior sensitivity	prior	False	locked released propagated median for each reported quantity	True
PMC Open Access	PMC:PMC10670251	pmc open access:PMC10670251:diagnostics-13-03457-t004:table-4-individual-and-cumulative-statistics-for-the-included-studies:1:overall	Accuracy of Thoracic Ultrasonography for the Diagnosis of Pediatric Pneumonia: A Systematic Review and Meta-Analysis	Overall structured 2 x 2 data	26	0.3846153846153846	0.934053128622918	0.8997618381370862	0.915579091027772	0.934053128622918	0.948616102625962	0.8717862135830425	0.8997618381370862	0.9231824908957804	0.1254216711564335	0.1102445110650348	0.1254216711564335	0.1413417690158411	0.4379294822802635	0.384936041832313	0.4379294822802635	0.4935170067418515	0.0038421058454613	0.0029920797190973	0.0038421058454613	0.004951162353576	0.05	descriptive local-Gaussian sensitivity range; not canonical uncertainty	0.42.0	regularized GH15 wider prior	prior sensitivity	prior	False	locked released propagated median for each reported quantity	True
PMC Open Access	PMC:PMC10670251	pmc open access:PMC10670251:diagnostics-13-03457-t004:table-4-individual-and-cumulative-statistics-for-the-included-studies:1:overall	Accuracy of Thoracic Ultrasonography for the Diagnosis of Pediatric Pneumonia: A Systematic Review and Meta-Analysis	Overall structured 2 x 2 data	26	0.3846153846153846	0.934053128622918	0.8997618381370862	0.915579091027772	0.934053128622918	0.948616102625962	0.8717862135830425	0.8997618381370862	0.9231824908957804	0.3907432153919437	0.3501851495344253	0.3907432153919437	0.4322497853165887	0.5412494930716178	0.4850692915463588	0.5412494930716178	0.5987435429895962	0.0179907932613557	0.0140546809066981	0.0179907932613557	0.0230893249420125	0.2	descriptive local-Gaussian sensitivity range; not canonical uncertainty	0.42.0	regularized GH15 wider prior	prior sensitivity	prior	False	locked released propagated median for each reported quantity	True
PMC Open Access	PMC:PMC10670251	pmc open access:PMC10670251:diagnostics-13-03457-t004:table-4-individual-and-cumulative-statistics-for-the-included-studies:1:overall	Accuracy of Thoracic Ultrasonography for the Diagnosis of Pediatric Pneumonia: A Systematic Review and Meta-Analysis	Overall structured 2 x 2 data	26	0.3846153846153846	0.934053128622918	0.8997618381370862	0.915579091027772	0.934053128622918	0.948616102625962	0.8717862135830425	0.8997618381370862	0.9231824908957804	0.5876779663712975	0.532394704177613	0.5876779663712975	0.6433304419435893	0.5876779663712975	0.532394704177613	0.5876779663712975	0.6433304419435893	0.0682780443738074	0.0539442168478671	0.0682780443738074	0.0863743251748218	0.5	descriptive local-Gaussian sensitivity range; not canonical uncertainty	0.42.0	regularized GH15 wider prior	prior sensitivity	prior	False	locked released propagated median for each reported quantity	True
PMC Open Access	PMC:PMC10691410	pmc open access:PMC10691410:table4-00221554231212948:table-4-diagnostic-performance-of-fcm-in-margin-assessment-across-included-studi:1:overall	Accuracy of Ex-vivo Fluorescence Confocal Microscopy in Margin Assessment of Solid Tumors: A Systematic Review	Overall structured 2 x 2 data	12	0.8333333333333334	0.9459335249892012	0.9831449708927122	0.8957417264338837	0.9459335249892012	0.9725953531817066	0.9334741288751196	0.9831449708927122	0.9953441338326332	0.2061091782446953	0.1488935939853611	0.2061091782446953	0.2409438640107	0.7196625980954328	0.5198853908391113	0.7196625980954328	0.841293379779684	0.0029145922317254	0.0014714704632425	0.0029145922317254	0.005547357752899	0.05	descriptive local-Gaussian sensitivity range; not canonical uncertainty	0.42.0	regularized GH15 wider prior	prior sensitivity	prior	False	locked released propagated median for each reported quantity	True
PMC Open Access	PMC:PMC10691410	pmc open access:PMC10691410:table4-00221554231212948:table-4-diagnostic-performance-of-fcm-in-margin-assessment-across-included-studi:1:overall	Accuracy of Ex-vivo Fluorescence Confocal Microscopy in Margin Assessment of Solid Tumors: A Systematic Review	Overall structured 2 x 2 data	12	0.8333333333333334	0.9459335249892012	0.9831449708927122	0.8957417264338837	0.9459335249892012	0.9725953531817066	0.9334741288751196	0.9831449708927122	0.9953441338326332	0.561915425191952	0.4411320557092522	0.561915425191952	0.6286888253017018	0.778353729646197	0.6110470818815815	0.778353729646197	0.8708468748536403	0.0136946345662353	0.0069511282634752	0.0136946345662353	0.0258129725627406	0.2	descriptive local-Gaussian sensitivity range; not canonical uncertainty	0.42.0	regularized GH15 wider prior	prior sensitivity	prior	False	locked released propagated median for each reported quantity	True
PMC Open Access	PMC:PMC10691410	pmc open access:PMC10691410:table4-00221554231212948:table-4-diagnostic-performance-of-fcm-in-margin-assessment-across-included-studi:1:overall	Accuracy of Ex-vivo Fluorescence Confocal Microscopy in Margin Assessment of Solid Tumors: A Systematic Review	Overall structured 2 x 2 data	12	0.8333333333333334	0.9459335249892012	0.9831449708927122	0.8957417264338837	0.9459335249892012	0.9725953531817066	0.9334741288751196	0.9831449708927122	0.9953441338326332	0.7776725118785841	0.6342764878102128	0.7776725118785841	0.8630876411463169	0.7776725118785841	0.6342764878102128	0.7776725118785841	0.8630876411463169	0.0526168333341713	0.0272365388527685	0.0526168333341713	0.0958308522908521	0.5	descriptive local-Gaussian sensitivity range; not canonical uncertainty	0.42.0	regularized GH15 wider prior	prior sensitivity	prior	False	locked released propagated median for each reported quantity	True
PMC Open Access	PMC:PMC10706337	pmc open access:PMC10706337:diagnostics-13-03527-t001:table-1-study-characteristics:1:overall	Diagnostic Accuracy of Liver and Spleen Stiffness in Magnetic Resonance Elastography for the Detection of Gastroesophageal Varices: A Systematic Review and Meta-Analysis	Overall structured 2 x 2 data	9	0.0	0.810191888394815	0.7200090957319865	0.7361278325888436	0.810191888394815	0.8703977105846811	0.6400507521623566	0.7200090957319865	0.786489517594781	0.0411445724241564	0.0265283296459272	0.0411445724241564	0.0578539258423718	0.1436627429232702	0.0926278334555994	0.1436627429232702	0.2020060772466517	0.0137957557018735	0.0094011827883405	0.0137957557018735	0.0190465095243346	0.05	descriptive local-Gaussian sensitivity range; not canonical uncertainty	0.42.0	regularized GH15 wider prior	prior sensitivity	prior	False	locked released propagated median for each reported quantity	True
PMC Open Access	PMC:PMC10706337	pmc open access:PMC10706337:diagnostics-13-03527-t001:table-1-study-characteristics:1:overall	Diagnostic Accuracy of Liver and Spleen Stiffness in Magnetic Resonance Elastography for the Detection of Gastroesophageal Varices: A Systematic Review and Meta-Analysis	Overall structured 2 x 2 data	9	0.0	0.810191888394815	0.7200090957319865	0.7361278325888436	0.810191888394815	0.8703977105846811	0.6400507521623566	0.7200090957319865	0.786489517594781	0.136903598361875	0.0889748873259257	0.136903598361875	0.1908330817163167	0.1896360583989118	0.1232461902453151	0.1896360583989118	0.2643380733729322	0.0623064712826098	0.043134920813481	0.0623064712826098	0.0844398534641073	0.2	descriptive local-Gaussian sensitivity range; not canonical uncertainty	0.42.0	regularized GH15 wider prior	prior sensitivity	prior	False	locked released propagated median for each reported quantity	True
PMC Open Access	PMC:PMC10706337	pmc open access:PMC10706337:diagnostics-13-03527-t001:table-1-study-characteristics:1:overall	Diagnostic Accuracy of Liver and Spleen Stiffness in Magnetic Resonance Elastography for the Detection of Gastroesophageal Varices: A Systematic Review and Meta-Analysis	Overall structured 2 x 2 data	9	0.0	0.810191888394815	0.7200090957319865	0.7361278325888436	0.810191888394815	0.8703977105846811	0.6400507521623566	0.7200090957319865	0.786489517594781	0.2147521594054386	0.1397079478501858	0.2147521594054386	0.2972007974406442	0.2147521594054386	0.1397079478501858	0.2147521594054386	0.2972007974406442	0.2099770897241324	0.1527704569081556	0.2099770897241324	0.2694918554811196	0.5	descriptive local-Gaussian sensitivity range; not canonical uncertainty	0.42.0	regularized GH15 wider prior	prior sensitivity	prior	False	locked released propagated median for each reported quantity	True
PMC Open Access	PMC:PMC10787364	pmc open access:PMC10787364:ofad624-T3:table-3-summary-of-diagnostic-accuracy-data-for-the-included-studies:1:overall	Diagnostic Accuracy of Clinical Diagnostic Scoring Systems for Childhood Tuberculosis: A Systematic Review and Meta-analysis	Overall structured 2 x 2 data	19	0.0	0.8400404639391819	0.6916501002036397	0.8247642650322274	0.8400404639391819	0.8543733695816167	0.6620500038764695	0.6916501002036397	0.7188026415580128	0.0414565400463894	0.0361308553059418	0.0414565400463894	0.0470533331128433	0.1447520269204694	0.1261565614026869	0.1447520269204694	0.1642941097792194	0.0120338677961364	0.0108948851732752	0.0120338677961364	0.0133259368746545	0.05	descriptive local-Gaussian sensitivity range; not canonical uncertainty	0.42.0	regularized GH15 wider prior	prior sensitivity	prior	False	locked released propagated median for each reported quantity	True
PMC Open Access	PMC:PMC10787364	pmc open access:PMC10787364:ofad624-T3:table-3-summary-of-diagnostic-accuracy-data-for-the-included-studies:1:overall	Diagnostic Accuracy of Clinical Diagnostic Scoring Systems for Childhood Tuberculosis: A Systematic Review and Meta-analysis	Overall structured 2 x 2 data	19	0.0	0.8400404639391819	0.6916501002036397	0.8247642650322274	0.8400404639391819	0.8543733695816167	0.6620500038764695	0.6916501002036397	0.7188026415580128	0.1389200618191782	0.1215845714511725	0.1389200618191782	0.1571271062114625	0.1924292222494166	0.1684164563094647	0.1924292222494166	0.2176492469599455	0.0546927519807683	0.0497193786069845	0.0546927519807683	0.0602855926213796	0.2	descriptive local-Gaussian sensitivity range; not canonical uncertainty	0.42.0	regularized GH15 wider prior	prior sensitivity	prior	False	locked released propagated median for each reported quantity	True
PMC Open Access	PMC:PMC10787364	pmc open access:PMC10787364:ofad624-T3:table-3-summary-of-diagnostic-accuracy-data-for-the-included-studies:1:overall	Diagnostic Accuracy of Clinical Diagnostic Scoring Systems for Childhood Tuberculosis: A Systematic Review and Meta-analysis	Overall structured 2 x 2 data	19	0.0	0.8400404639391819	0.6916501002036397	0.8247642650322274	0.8400404639391819	0.8543733695816167	0.6620500038764695	0.6916501002036397	0.7188026415580128	0.2212332736021523	0.1942375560530806	0.2212332736021523	0.2491385911045747	0.2212332736021523	0.1942375560530806	0.2212332736021523	0.2491385911045747	0.187934966399579	0.1730636612056387	0.187934966399579	0.2042096677101375	0.5	descriptive local-Gaussian sensitivity range; not canonical uncertainty	0.42.0	regularized GH15 wider prior	prior sensitivity	prior	False	locked released propagated median for each reported quantity	True
PMC Open Access	PMC:PMC10795679	pmc open access:PMC10795679:diagnostics-14-00113-t001:table-1-summary-of-the-studies-included-in-the-meta-analysis:1:overall	Diagnostic Accuracy of MRI in Detecting the Perineural Spread of Head and Neck Tumors: A Systematic Review and Meta-Analysis	Overall structured 2 x 2 data	13	0.7692307692307693	0.9416898823416444	0.9031198684176776	0.849304828541099	0.9416898823416444	0.9795073957179724	0.8036931521944177	0.9031198684176776	0.9575933224905604	0.1283483777949293	0.0836459384493797	0.1283483777949293	0.1738632029302297	0.4481485386137105	0.2920629440050692	0.4481485386137105	0.6070707059217675	0.0033914912755373	0.0011972586559878	0.0033914912755373	0.0088549535387654	0.05	descriptive local-Gaussian sensitivity range; not canonical uncertainty	0.42.0	regularized GH15 wider prior	prior sensitivity	prior	False	locked released propagated median for each reported quantity	True
PMC Open Access	PMC:PMC10795679	pmc open access:PMC10795679:diagnostics-14-00113-t001:table-1-summary-of-the-studies-included-in-the-meta-analysis:1:overall	Diagnostic Accuracy of MRI in Detecting the Perineural Spread of Head and Neck Tumors: A Systematic Review and Meta-Analysis	Overall structured 2 x 2 data	13	0.7692307692307693	0.9416898823416444	0.9031198684176776	0.849304828541099	0.9416898823416444	0.9795073957179724	0.8036931521944177	0.9031198684176776	0.9575933224905604	0.3994242498558049	0.2722483249900018	0.3994242498558049	0.5097679641833045	0.5532742840796692	0.3771127996237339	0.5532742840796692	0.7061201355002541	0.0159072733663338	0.005661559797693	0.0159072733663338	0.0407092333651008	0.2	descriptive local-Gaussian sensitivity range; not canonical uncertainty	0.42.0	regularized GH15 wider prior	prior sensitivity	prior	False	locked released propagated median for each reported quantity	True
PMC Open Access	PMC:PMC10795679	pmc open access:PMC10795679:diagnostics-14-00113-t001:table-1-summary-of-the-studies-included-in-the-meta-analysis:1:overall	Diagnostic Accuracy of MRI in Detecting the Perineural Spread of Head and Neck Tumors: A Systematic Review and Meta-Analysis	Overall structured 2 x 2 data	13	0.7692307692307693	0.9416898823416444	0.9031198684176776	0.849304828541099	0.9416898823416444	0.9795073957179724	0.8036931521944177	0.9031198684176776	0.9575933224905604	0.6011006399916474	0.4106532283849987	0.6011006399916474	0.7431500231723929	0.6011006399916474	0.4106532283849987	0.6011006399916474	0.7431500231723929	0.0607309039003524	0.0222680239402141	0.0607309039003524	0.1451144198807843	0.5	descriptive local-Gaussian sensitivity range; not canonical uncertainty	0.42.0	regularized GH15 wider prior	prior sensitivity	prior	False	locked released propagated median for each reported quantity	True
PMC Open Access	PMC:PMC10814052	pmc open access:PMC10814052:diagnostics-14-00147-t002:table-2-tp-fp-fn-tn-and-cut-off-value-from-the-reports-included-in-the-meta-anal:1:overall	Predicting the Invasiveness of Pulmonary Adenocarcinomas in Pure Ground-Glass Nodules Using the Nodule Diameter: A Systematic Review, Meta-Analysis, and Validation in an Independent Cohort	Overall structured 2 x 2 data	16	0.0	0.8261958168151303	0.7277406606363362	0.780542671653495	0.8261958168151303	0.862778942226101	0.6671546914012231	0.7277406606363362	0.7820638097696369	0.0452924296448652	0.0325832803257775	0.0452924296448652	0.0594262786963995	0.1581456384905906	0.1137696456481039	0.1581456384905906	0.2074961944247861	0.0124529070025681	0.0096290407111752	0.0124529070025681	0.016024732058604	0.05	descriptive local-Gaussian sensitivity range; not canonical uncertainty	0.42.0	regularized GH15 wider prior	prior sensitivity	prior	False	locked released propagated median for each reported quantity	True
PMC Open Access	PMC:PMC10814052	pmc open access:PMC10814052:diagnostics-14-00147-t002:table-2-tp-fp-fn-tn-and-cut-off-value-from-the-reports-included-in-the-meta-anal:1:overall	Predicting the Invasiveness of Pulmonary Adenocarcinomas in Pure Ground-Glass Nodules Using the Nodule Diameter: A Systematic Review, Meta-Analysis, and Validation in an Independent Cohort	Overall structured 2 x 2 data	16	0.0	0.8261958168151303	0.7277406606363362	0.780542671653495	0.8261958168151303	0.862778942226101	0.6671546914012231	0.7277406606363362	0.7820638097696369	0.1506208017755923	0.1092465571820075	0.1506208017755923	0.1954575938403667	0.2086368474121965	0.1513260918305896	0.2086368474121965	0.2707438527806051	0.0565122753494844	0.0441439536313258	0.0565122753494844	0.0718026579609359	0.2	descriptive local-Gaussian sensitivity range; not canonical uncertainty	0.42.0	regularized GH15 wider prior	prior sensitivity	prior	False	locked released propagated median for each reported quantity	True
PMC Open Access	PMC:PMC10814052	pmc open access:PMC10814052:diagnostics-14-00147-t002:table-2-tp-fp-fn-tn-and-cut-off-value-from-the-reports-included-in-the-meta-anal:1:overall	Predicting the Invasiveness of Pulmonary Adenocarcinomas in Pure Ground-Glass Nodules Using the Nodule Diameter: A Systematic Review, Meta-Analysis, and Validation in an Independent Cohort	Overall structured 2 x 2 data	16	0.0	0.8261958168151303	0.7277406606363362	0.780542671653495	0.8261958168151303	0.862778942226101	0.6671546914012231	0.7277406606363362	0.7820638097696369	0.236551117759139	0.172196098268367	0.236551117759139	0.303822410343174	0.236551117759139	0.172196098268367	0.236551117759139	0.303822410343174	0.1932808752485951	0.1559262154155012	0.1932808752485951	0.2363079999170861	0.5	descriptive local-Gaussian sensitivity range; not canonical uncertainty	0.42.0	regularized GH15 wider prior	prior sensitivity	prior	False	locked released propagated median for each reported quantity	True
PMC Open Access	PMC:PMC10814351	pmc open access:PMC10814351:diagnostics-14-00207-t001:table-1-characteristics-of-included-studies:1:overall	Diagnostic Accuracy of Deep Learning for the Prediction of Osteoporosis Using Plain X-rays: A Systematic Review and Meta-Analysis	Overall structured 2 x 2 data	6	0.0	0.7971449475662347	0.8650266195500342	0.7807174581933933	0.7971449475662347	0.81193473703706	0.8526735027327295	0.8650266195500342	0.8771106118321919	0.074511365413982	0.0689477527150833	0.074511365413982	0.0802144134519733	0.2601681462132782	0.2407419178241052	0.2601681462132782	0.2800812350094074	0.0121889022777809	0.0112996538230862	0.0121889022777809	0.0131733272028796	0.05	descriptive local-Gaussian sensitivity range; not canonical uncertainty	0.42.0	regularized GH15 wider prior	prior sensitivity	prior	False	locked released propagated median for each reported quantity	True
PMC Open Access	PMC:PMC10814351	pmc open access:PMC10814351:diagnostics-14-00207-t001:table-1-characteristics-of-included-studies:1:overall	Diagnostic Accuracy of Deep Learning for the Prediction of Osteoporosis Using Plain X-rays: A Systematic Review and Meta-Analysis	Overall structured 2 x 2 data	6	0.0	0.7971449475662347	0.8650266195500342	0.7807174581933933	0.7971449475662347	0.81193473703706	0.8526735027327295	0.8650266195500342	0.8771106118321919	0.2353074945186766	0.2190423756894905	0.2353074945186766	0.2520211538710604	0.3259431184145702	0.3034130091912634	0.3259431184145702	0.3490945367770756	0.0553665694285609	0.0514914713926158	0.0553665694285609	0.0596276973357942	0.2	descriptive local-Gaussian sensitivity range; not canonical uncertainty	0.42.0	regularized GH15 wider prior	prior sensitivity	prior	False	locked released propagated median for each reported quantity	True
PMC Open Access	PMC:PMC10814351	pmc open access:PMC10814351:diagnostics-14-00207-t001:table-1-characteristics-of-included-studies:1:overall	Diagnostic Accuracy of Deep Learning for the Prediction of Osteoporosis Using Plain X-rays: A Systematic Review and Meta-Analysis	Overall structured 2 x 2 data	6	0.0	0.7971449475662347	0.8650266195500342	0.7807174581933933	0.7971449475662347	0.81193473703706	0.8526735027327295	0.8650266195500342	0.8771106118321919	0.3472351135591684	0.3247721239655687	0.3472351135591684	0.3702985694227242	0.3472351135591684	0.3247721239655687	0.3472351135591684	0.3702985694227242	0.189920532643905	0.1784066263610905	0.189920532643905	0.2023192892979528	0.5	descriptive local-Gaussian sensitivity range; not canonical uncertainty	0.42.0	regularized GH15 wider prior	prior sensitivity	prior	False	locked released propagated median for each reported quantity	True
PMC Open Access	PMC:PMC10843323	pmc open access:PMC10843323:T2:table-2-diagnostic-data-of-proven-or-probable-ia-vs-possible-or-no-ia-in-serum:1:overall	Diagnostic performance of serum galactomannan and β-D-glucan for invasive aspergillosis in suspected patients: A meta-analysis	Overall structured 2 x 2 data	16	0.1875	0.5099426199412076	0.9456667106984818	0.4158607105578416	0.5099426199412076	0.5972868906792438	0.9117374097335688	0.9456667106984818	0.9675177517812756	0.0523353376711074	0.033773156839893	0.0523353376711074	0.0724312866933128	0.182737059073983	0.1179242865566443	0.182737059073983	0.2529052243525997	0.0265845207105033	0.022052457349978	0.0265845207105033	0.031347769735801	0.05	descriptive local-Gaussian sensitivity range; not canonical uncertainty	0.42.0	regularized GH15 wider prior	prior sensitivity	prior	False	locked released propagated median for each reported quantity	True
PMC Open Access	PMC:PMC10843323	pmc open access:PMC10843323:T2:table-2-diagnostic-data-of-proven-or-probable-ia-vs-possible-or-no-ia-in-serum:1:overall	Diagnostic performance of serum galactomannan and β-D-glucan for invasive aspergillosis in suspected patients: A meta-analysis	Overall structured 2 x 2 data	16	0.1875	0.5099426199412076	0.9456667106984818	0.4158607105578416	0.5099426199412076	0.5972868906792438	0.9117374097335688	0.9456667106984818	0.9675177517812756	0.1544143268425938	0.1022415556900512	0.1544143268425938	0.2076062141253133	0.2138915605808166	0.1416229073423209	0.2138915605808166	0.287571872594465	0.1148289510209507	0.0967483974509662	0.1148289510209507	0.1332390986482249	0.2	descriptive local-Gaussian sensitivity range; not canonical uncertainty	0.42.0	regularized GH15 wider prior	prior sensitivity	prior	False	locked released propagated median for each reported quantity	True
PMC Open Access	PMC:PMC10843323	pmc open access:PMC10843323:T2:table-2-diagnostic-data-of-proven-or-probable-ia-vs-possible-or-no-ia-in-serum:1:overall	Diagnostic performance of serum galactomannan and β-D-glucan for invasive aspergillosis in suspected patients: A meta-analysis	Overall structured 2 x 2 data	16	0.1875	0.5099426199412076	0.9456667106984818	0.4158607105578416	0.5099426199412076	0.5972868906792438	0.9117374097335688	0.9456667106984818	0.9675177517812756	0.2057177384466697	0.1385932948855818	0.2057177384466697	0.2745954957796571	0.2057177384466697	0.1385932948855818	0.2057177384466697	0.2745954957796571	0.3416290780440396	0.2999380193187341	0.3416290780440396	0.3807600246250547	0.5	descriptive local-Gaussian sensitivity range; not canonical uncertainty	0.42.0	regularized GH15 wider prior	prior sensitivity	prior	False	locked released propagated median for each reported quantity	True
PMC Open Access	PMC:PMC10949827	pmc open access:PMC10949827:t1-medscimonit-30-e943461:table-1-the-baseline-characteristic-of-included-studies:1:overall	Accuracy of MRI-Based Radiomics in Diagnosis of Placenta Accreta Spectrum: A PRISMA Systematic Review and Meta-Analysis	Overall structured 2 x 2 data	7	0.0	0.8860132263504044	0.9236106581731618	0.7640155420302067	0.8860132263504044	0.9492188310463722	0.8820623896480815	0.9236106581731618	0.9514404723739752	0.1240341098234456	0.0862134898211697	0.1240341098234456	0.1551715945463095	0.4330845937487625	0.3010279532623094	0.4330845937487625	0.5418060167569577	0.0064995958008451	0.0028737592524919	0.0064995958008451	0.0133415067876662	0.05	descriptive local-Gaussian sensitivity range; not canonical uncertainty	0.42.0	regularized GH15 wider prior	prior sensitivity	prior	False	locked released propagated median for each reported quantity	True
PMC Open Access	PMC:PMC10949827	pmc open access:PMC10949827:t1-medscimonit-30-e943461:table-1-the-baseline-characteristic-of-included-studies:1:overall	Accuracy of MRI-Based Radiomics in Diagnosis of Placenta Accreta Spectrum: A PRISMA Systematic Review and Meta-Analysis	Overall structured 2 x 2 data	7	0.0	0.8860132263504044	0.9236106581731618	0.7640155420302067	0.8860132263504044	0.9492188310463722	0.8820623896480815	0.9236106581731618	0.9514404723739752	0.3762280742008206	0.265666807012398	0.3762280742008206	0.4617525112101104	0.5211434170040452	0.3679962158195939	0.5211434170040452	0.6396101141930964	0.0301384996717215	0.0135048204392324	0.0301384996717215	0.0603526710904455	0.2	descriptive local-Gaussian sensitivity range; not canonical uncertainty	0.42.0	regularized GH15 wider prior	prior sensitivity	prior	False	locked released propagated median for each reported quantity	True
PMC Open Access	PMC:PMC10949827	pmc open access:PMC10949827:t1-medscimonit-30-e943461:table-1-the-baseline-characteristic-of-included-studies:1:overall	Accuracy of MRI-Based Radiomics in Diagnosis of Placenta Accreta Spectrum: A PRISMA Systematic Review and Meta-Analysis	Overall structured 2 x 2 data	7	0.0	0.8860132263504044	0.9236106581731618	0.7640155420302067	0.8860132263504044	0.9492188310463722	0.8820623896480815	0.9236106581731618	0.9514404723739752	0.5462584806333058	0.3774586200310234	0.5462584806333058	0.6733097199708135	0.5462584806333058	0.3774586200310234	0.5462584806333058	0.6733097199708135	0.1105578535425429	0.0519159355923934	0.1105578535425429	0.2044020314040228	0.5	descriptive local-Gaussian sensitivity range; not canonical uncertainty	0.42.0	regularized GH15 wider prior	prior sensitivity	prior	False	locked released propagated median for each reported quantity	True
PMC Open Access	PMC:PMC11046764	pmc open access:PMC11046764:Tab2:table-2-diagnostic-test-performance-of-prognostic-nutritional-index-for-acute-ki:1:overall	Prognostic nutritional index as a predictive marker for acute kidney injury in adult critical illness population: a systematic review and diagnostic test accuracy meta-analysis	Overall structured 2 x 2 data	17	0.0	0.6367459521503995	0.7338477745615282	0.6232948814842836	0.6367459521503995	0.6500709214187788	0.7238261115113543	0.7338477745615282	0.7435853236864116	0.0203956720468766	0.0186052814669303	0.0203956720468766	0.0222689895502081	0.0712146953384663	0.064963265162756	0.0712146953384663	0.0777556779040495	0.0253797190155793	0.0244510504950105	0.0253797190155793	0.0263466657263306	0.05	descriptive local-Gaussian sensitivity range; not canonical uncertainty	0.42.0	regularized GH15 wider prior	prior sensitivity	prior	False	locked released propagated median for each reported quantity	True
PMC Open Access	PMC:PMC11046764	pmc open access:PMC11046764:Tab2:table-2-diagnostic-test-performance-of-prognostic-nutritional-index-for-acute-ki:1:overall	Prognostic nutritional index as a predictive marker for acute kidney injury in adult critical illness population: a systematic review and diagnostic test accuracy meta-analysis	Overall structured 2 x 2 data	17	0.0	0.6367459521503995	0.7338477745615282	0.6232948814842836	0.6367459521503995	0.6500709214187788	0.7238261115113543	0.7338477745615282	0.7435853236864116	0.0673016226450563	0.0614548993104891	0.0673016226450563	0.073293949122251	0.0932248282366085	0.0851260669112448	0.0932248282366085	0.101525276050777	0.1100771852087155	0.10638765283257	0.1100771852087155	0.1138939412006565	0.2	descriptive local-Gaussian sensitivity range; not canonical uncertainty	0.42.0	regularized GH15 wider prior	prior sensitivity	prior	False	locked released propagated median for each reported quantity	True
PMC Open Access	PMC:PMC11046764	pmc open access:PMC11046764:Tab2:table-2-diagnostic-test-performance-of-prognostic-nutritional-index-for-acute-ki:1:overall	Prognostic nutritional index as a predictive marker for acute kidney injury in adult critical illness population: a systematic review and diagnostic test accuracy meta-analysis	Overall structured 2 x 2 data	17	0.0	0.6367459521503995	0.7338477745615282	0.6232948814842836	0.6367459521503995	0.6500709214187788	0.7238261115113543	0.7338477745615282	0.7435853236864116	0.1026136892400734	0.0938246376893684	0.1026136892400734	0.1116627415528875	0.1026136892400734	0.0938246376893684	0.1026136892400734	0.1116627415528875	0.3310015756049227	0.3225913891709239	0.3310015756049227	0.3395557402028195	0.5	descriptive local-Gaussian sensitivity range; not canonical uncertainty	0.42.0	regularized GH15 wider prior	prior sensitivity	prior	False	locked released propagated median for each reported quantity	True
PMC Open Access	PMC:PMC11077389	pmc open access:PMC11077389:T1:table-1-detailed-characteristics-of-the-included-studies:1:overall	Diagnostic Performance of Ultrasonography for Identification of Small Bowel Obstruction; a Systematic Review and Meta-analysis	Overall structured 2 x 2 data	21	0.2857142857142857	0.9242654022101366	0.9014759782897336	0.8909501259201471	0.9242654022101366	0.9489718678067612	0.8132952601820173	0.9014759782897336	0.948971049029519	0.1234550827393429	0.0883437065340837	0.1234550827393429	0.1547342119374591	0.4310628296562472	0.3084659398050628	0.4310628296562472	0.540278826617597	0.0044275771716384	0.0030442338427598	0.0044275771716384	0.0062986143813299	0.05	descriptive local-Gaussian sensitivity range; not canonical uncertainty	0.42.0	regularized GH15 wider prior	prior sensitivity	prior	False	locked released propagated median for each reported quantity	True
PMC Open Access	PMC:PMC11077389	pmc open access:PMC11077389:T1:table-1-detailed-characteristics-of-the-included-studies:1:overall	Diagnostic Performance of Ultrasonography for Identification of Small Bowel Obstruction; a Systematic Review and Meta-analysis	Overall structured 2 x 2 data	21	0.2857142857142857	0.9242654022101366	0.9014759782897336	0.8909501259201471	0.9242654022101366	0.9489718678067612	0.8132952601820173	0.9014759782897336	0.948971049029519	0.3834418689864927	0.2890916035927969	0.3834418689864927	0.458014676745947	0.5311358176832259	0.4004437639151611	0.5311358176832259	0.6344325425060623	0.020687508291769	0.0142968990899043	0.020687508291769	0.0292280573153098	0.2	descriptive local-Gaussian sensitivity range; not canonical uncertainty	0.42.0	regularized GH15 wider prior	prior sensitivity	prior	False	locked released propagated median for each reported quantity	True
PMC Open Access	PMC:PMC11077389	pmc open access:PMC11077389:T1:table-1-detailed-characteristics-of-the-included-studies:1:overall	Diagnostic Performance of Ultrasonography for Identification of Small Bowel Obstruction; a Systematic Review and Meta-analysis	Overall structured 2 x 2 data	21	0.2857142857142857	0.9242654022101366	0.9014759782897336	0.8909501259201471	0.9242654022101366	0.9489718678067612	0.8132952601820173	0.9014759782897336	0.948971049029519	0.5723434732619983	0.4556377465814523	0.5723434732619983	0.6598955893644246	0.5723434732619983	0.4556377465814523	0.5723434732619983	0.6598955893644246	0.0779144647527396	0.0548356565027846	0.0779144647527396	0.1074872946740688	0.5	descriptive local-Gaussian sensitivity range; not canonical uncertainty	0.42.0	regularized GH15 wider prior	prior sensitivity	prior	False	locked released propagated median for each reported quantity	True
PMC Open Access	PMC:PMC11094978	pmc open access:PMC11094978:Tab1:table-1-the-main-characteristics-of-the-included-studies:1:overall	Diagnostic value of BHI-V4 for heterogeneous and vancomycin-intermediate Staphylococcus aureus isolates: a systematic review and meta-analysis	Overall structured 2 x 2 data	8	0.375	0.5579901677121786	0.9300707685480998	0.4715073105825787	0.5579901677121786	0.6373571495444927	0.9076385195589434	0.9300707685480998	0.947450564874742	0.0538516432980343	0.0375365164715038	0.0538516432980343	0.0724657571662316	0.1880314785475563	0.1310646483450804	0.1880314785475563	0.2530255834278704	0.0244054392546477	0.0200211657251288	0.0244054392546477	0.0291444030235819	0.05	descriptive local-Gaussian sensitivity range; not canonical uncertainty	0.42.0	regularized GH15 wider prior	prior sensitivity	prior	False	locked released propagated median for each reported quantity	True
PMC Open Access	PMC:PMC11094978	pmc open access:PMC11094978:Tab1:table-1-the-main-characteristics-of-the-included-studies:1:overall	Diagnostic value of BHI-V4 for heterogeneous and vancomycin-intermediate Staphylococcus aureus isolates: a systematic review and meta-analysis	Overall structured 2 x 2 data	8	0.375	0.5579901677121786	0.9300707685480998	0.4715073105825787	0.5579901677121786	0.6373571495444927	0.9076385195589434	0.9300707685480998	0.947450564874742	0.1612147190714979	0.1136734780276874	0.1612147190714979	0.2140615725585447	0.22331132451169	0.1574581718494045	0.22331132451169	0.2965137027835761	0.1062058359819659	0.0884590846060096	0.1062058359819659	0.1247966947670999	0.2	descriptive local-Gaussian sensitivity range; not canonical uncertainty	0.42.0	regularized GH15 wider prior	prior sensitivity	prior	False	locked released propagated median for each reported quantity	True
PMC Open Access	PMC:PMC11094978	pmc open access:PMC11094978:Tab1:table-1-the-main-characteristics-of-the-included-studies:1:overall	Diagnostic value of BHI-V4 for heterogeneous and vancomycin-intermediate Staphylococcus aureus isolates: a systematic review and meta-analysis	Overall structured 2 x 2 data	8	0.375	0.5579901677121786	0.9300707685480998	0.4715073105825787	0.5579901677121786	0.6373571495444927	0.9076385195589434	0.9300707685480998	0.947450564874742	0.2194276978035849	0.156081474915836	0.2194276978035849	0.2912581163520191	0.2194276978035849	0.156081474915836	0.2194276978035849	0.2912581163520191	0.322173291363663	0.2796291275257713	0.322173291363663	0.36320603835308	0.5	descriptive local-Gaussian sensitivity range; not canonical uncertainty	0.42.0	regularized GH15 wider prior	prior sensitivity	prior	False	locked released propagated median for each reported quantity	True
PMC Open Access	PMC:PMC11144246	pmc open access:PMC11144246:Tab1:table-1-detailed-characteristics-of-the-included-studies:1:overall	Diagnostic value of combined ultrasound contrast and elastography for differentiating benign and malignant thyroid nodules: a meta-analysis	Overall structured 2 x 2 data	31	0.064516129032258	0.938606003919149	0.9248358191631668	0.9152297999528004	0.938606003919149	0.9561524863000224	0.903613677130698	0.9248358191631668	0.94294658604397	0.1421907883772385	0.1272915718727529	0.1421907883772385	0.156746578871796	0.496481491315805	0.4444585345968436	0.496481491315805	0.5473053221313822	0.0034770263798016	0.0024867863312056	0.0034770263798016	0.0048235021737513	0.05	descriptive local-Gaussian sensitivity range; not canonical uncertainty	0.42.0	regularized GH15 wider prior	prior sensitivity	prior	False	locked released propagated median for each reported quantity	True
PMC Open Access	PMC:PMC11144246	pmc open access:PMC11144246:Tab1:table-1-detailed-characteristics-of-the-included-studies:1:overall	Diagnostic value of combined ultrasound contrast and elastography for differentiating benign and malignant thyroid nodules: a meta-analysis	Overall structured 2 x 2 data	31	0.064516129032258	0.938606003919149	0.9248358191631668	0.9152297999528004	0.938606003919149	0.9561524863000224	0.903613677130698	0.9248358191631668	0.94294658604397	0.4332472403325522	0.3938093675842638	0.4332472403325522	0.4689642653654309	0.6001251972333186	0.5454966642428666	0.6001251972333186	0.6495996882329401	0.0163032990507623	0.0117030984270871	0.0163032990507623	0.0225045696601332	0.2	descriptive local-Gaussian sensitivity range; not canonical uncertainty	0.42.0	regularized GH15 wider prior	prior sensitivity	prior	False	locked released propagated median for each reported quantity	True
PMC Open Access	PMC:PMC11144246	pmc open access:PMC11144246:Tab1:table-1-detailed-characteristics-of-the-included-studies:1:overall	Diagnostic value of combined ultrasound contrast and elastography for differentiating benign and malignant thyroid nodules: a meta-analysis	Overall structured 2 x 2 data	31	0.064516129032258	0.938606003919149	0.9248358191631668	0.9152297999528004	0.938606003919149	0.9561524863000224	0.903613677130698	0.9248358191631668	0.94294658604397	0.6407702808986662	0.5852211281613225	0.6407702808986662	0.6903093067007774	0.6407702808986662	0.5852211281613225	0.6407702808986662	0.6903093067007774	0.0621723528207912	0.0452245901944665	0.0621723528207912	0.0843251732698404	0.5	descriptive local-Gaussian sensitivity range; not canonical uncertainty	0.42.0	regularized GH15 wider prior	prior sensitivity	prior	False	locked released propagated median for each reported quantity	True
PMC Open Access	PMC:PMC11238349	pmc open access:PMC11238349:Tab2:table-2-summary-of-findings-of-the-included-studies-on-the-utility-of-dpcr-in-tr:1:overall	Potential efficacy of digital polymerase chain reaction for non-invasive prenatal screening of autosomal aneuploidies: a systematic review and meta-analysis	Overall structured 2 x 2 data	9	1.0	0.985708914588359	0.9969149853322208	0.8980315940307527	0.985708914588359	0.9981966910262684	0.9827999687149632	0.9969149853322208	0.9994457544881904	0.2586963101317575	0.2106787475143332	0.2586963101317575	0.2767338177017441	0.9032788362587832	0.735617967578593	0.9032788362587832	0.9662596296010936	0.0007534230513128	9.525257419323154e-05	0.0007534230513128	0.0053610437553593	0.05	descriptive local-Gaussian sensitivity range; not canonical uncertainty	0.42.0	regularized GH15 wider prior	prior sensitivity	prior	False	locked released propagated median for each reported quantity	True
PMC Open Access	PMC:PMC11238349	pmc open access:PMC11238349:Tab2:table-2-summary-of-findings-of-the-included-studies-on-the-utility-of-dpcr-in-tr:1:overall	Potential efficacy of digital polymerase chain reaction for non-invasive prenatal screening of autosomal aneuploidies: a systematic review and meta-analysis	Overall structured 2 x 2 data	9	1.0	0.985708914588359	0.9969149853322208	0.8980315940307527	0.985708914588359	0.9981966910262684	0.9827999687149632	0.9969149853322208	0.9994457544881904	0.6703834346739985	0.5515798225858959	0.6703834346739985	0.7052392059052802	0.9286013931603452	0.7640370647605219	0.9286013931603452	0.9768828930467292	0.0035686767795138	0.0004522881713268	0.0035686767795138	0.0249631016655425	0.2	descriptive local-Gaussian sensitivity range; not canonical uncertainty	0.42.0	regularized GH15 wider prior	prior sensitivity	prior	False	locked released propagated median for each reported quantity	True
PMC Open Access	PMC:PMC11238349	pmc open access:PMC11238349:Tab2:table-2-summary-of-findings-of-the-included-studies-on-the-utility-of-dpcr-in-tr:1:overall	Potential efficacy of digital polymerase chain reaction for non-invasive prenatal screening of autosomal aneuploidies: a systematic review and meta-analysis	Overall structured 2 x 2 data	9	1.0	0.985708914588359	0.9969149853322208	0.8980315940307527	0.985708914588359	0.9981966910262684	0.9827999687149632	0.9969149853322208	0.9994457544881904	0.925653005319898	0.7341222642308716	0.925653005319898	0.9780301171917384	0.925653005319898	0.7341222642308716	0.925653005319898	0.9780301171917384	0.0141235004689006	0.0018067012358509	0.0141235004689006	0.0928955239064704	0.5	descriptive local-Gaussian sensitivity range; not canonical uncertainty	0.42.0	regularized GH15 wider prior	prior sensitivity	prior	False	locked released propagated median for each reported quantity	True
PMC Open Access	PMC:PMC11325575	pmc open access:PMC11325575:Tab1:table-1-basic-characteristics-of-included-studies:1:overall	Systematic review and meta-analysis of the diagnostic value of computed tomography angiography for severe internal carotid artery stenosis	Overall structured 2 x 2 data	16	0.5625	0.9228037082953356	0.9874378818643772	0.8752953427263074	0.9228037082953356	0.9534228000598226	0.9689818824632536	0.9874378818643772	0.9950505000769254	0.2068845209048141	0.1736912829144594	0.2068845209048141	0.2309567301788945	0.7223698288842182	0.6064704201593016	0.7223698288842182	0.8064217319368547	0.0040991984982443	0.0024820997620151	0.0040991984982443	0.0066105265129285	0.05	descriptive local-Gaussian sensitivity range; not canonical uncertainty	0.42.0	regularized GH15 wider prior	prior sensitivity	prior	False	locked released propagated median for each reported quantity	True
PMC Open Access	PMC:PMC11325575	pmc open access:PMC11325575:Tab1:table-1-basic-characteristics-of-included-studies:1:overall	Systematic review and meta-analysis of the diagnostic value of computed tomography angiography for severe internal carotid artery stenosis	Overall structured 2 x 2 data	16	0.5625	0.9228037082953356	0.9874378818643772	0.8752953427263074	0.9228037082953356	0.9534228000598226	0.9689818824632536	0.9874378818643772	0.9950505000769254	0.5521531672646391	0.4841168211279278	0.5521531672646391	0.6018696650363332	0.7648312500579271	0.6705886978999777	0.7648312500579271	0.8336975237544108	0.0191764131514047	0.0116812462345874	0.0191764131514047	0.03064044051978	0.2	descriptive local-Gaussian sensitivity range; not canonical uncertainty	0.42.0	regularized GH15 wider prior	prior sensitivity	prior	False	locked released propagated median for each reported quantity	True
PMC Open Access	PMC:PMC11325575	pmc open access:PMC11325575:Tab1:table-1-basic-characteristics-of-included-studies:1:overall	Systematic review and meta-analysis of the diagnostic value of computed tomography angiography for severe internal carotid artery stenosis	Overall structured 2 x 2 data	16	0.5625	0.9228037082953356	0.9874378818643772	0.8752953427263074	0.9228037082953356	0.9534228000598226	0.9689818824632536	0.9874378818643772	0.9950505000769254	0.7484627765320717	0.6600480254593436	0.7484627765320717	0.8186092855336504	0.7484627765320717	0.6600480254593436	0.7484627765320717	0.8186092855336504	0.0725328905718356	0.0451430043747096	0.0725328905718356	0.1122441330329463	0.5	descriptive local-Gaussian sensitivity range; not canonical uncertainty	0.42.0	regularized GH15 wider prior	prior sensitivity	prior	False	locked released propagated median for each reported quantity	True
PMC Open Access	PMC:PMC11331836	pmc open access:PMC11331836:T2:table-2-main-effect-sizes-of-the-included-studies:1:overall	Accuracy of two-dimensional transverse wave elastography of salivary glands in diagnosis of Sjögren’s disease: a systematic review and meta-analysis	Overall structured 2 x 2 data	8	0.0	0.7766069535364823	0.891998145934298	0.709030283938837	0.7766069535364823	0.8292551977472001	0.81145660320365	0.891998145934298	0.9403940766209732	0.0803107446516659	0.0502280044944009	0.0803107446516659	0.1118720107622798	0.2804175905372829	0.1753789739953997	0.2804175905372829	0.3906187128831301	0.0130901982133123	0.0098624535001519	0.0130901982133123	0.0172914026929981	0.05	descriptive local-Gaussian sensitivity range; not canonical uncertainty	0.42.0	regularized GH15 wider prior	prior sensitivity	prior	False	locked released propagated median for each reported quantity	True
PMC Open Access	PMC:PMC11331836	pmc open access:PMC11331836:T2:table-2-main-effect-sizes-of-the-included-studies:1:overall	Accuracy of two-dimensional transverse wave elastography of salivary glands in diagnosis of Sjögren’s disease: a systematic review and meta-analysis	Overall structured 2 x 2 data	8	0.0	0.7766069535364823	0.891998145934298	0.709030283938837	0.7766069535364823	0.8292551977472001	0.81145660320365	0.891998145934298	0.9403940766209732	0.248243469381947	0.1614625286376254	0.248243469381947	0.3314567419724312	0.3438617656522688	0.2236545852434477	0.3438617656522688	0.4591270852592962	0.059269028991769	0.0451758609053442	0.059269028991769	0.0771326676384957	0.2	descriptive local-Gaussian sensitivity range; not canonical uncertainty	0.42.0	regularized GH15 wider prior	prior sensitivity	prior	False	locked released propagated median for each reported quantity	True
PMC Open Access	PMC:PMC11331836	pmc open access:PMC11331836:T2:table-2-main-effect-sizes-of-the-included-studies:1:overall	Accuracy of two-dimensional transverse wave elastography of salivary glands in diagnosis of Sjögren’s disease: a systematic review and meta-analysis	Overall structured 2 x 2 data	8	0.0	0.7766069535364823	0.891998145934298	0.709030283938837	0.7766069535364823	0.8292551977472001	0.81145660320365	0.891998145934298	0.9403940766209732	0.3591274304864763	0.240659287586273	0.3591274304864763	0.4654199914426875	0.3591274304864763	0.240659287586273	0.3591274304864763	0.4654199914426875	0.2012860327700287	0.15913611002193	0.2012860327700287	0.250553167237483	0.5	descriptive local-Gaussian sensitivity range; not canonical uncertainty	0.42.0	regularized GH15 wider prior	prior sensitivity	prior	False	locked released propagated median for each reported quantity	True
PMC Open Access	PMC:PMC11399157	pmc open access:PMC11399157:Tab1:table-1-characteristics-of-included-studies:1:overall	The diagnostic performance of ultrafast MRI to differentiate benign from malignant breast lesions: a systematic review and meta-analysis	Overall structured 2 x 2 data	16	0.0	0.8368012749039506	0.78480654843336	0.7963985027556795	0.8368012749039506	0.8703377058064029	0.7229233777414875	0.78480654843336	0.8357705060648767	0.0594373330252652	0.0466092596442989	0.0594373330252652	0.0728625658368635	0.2075347923518624	0.1627435574513728	0.2075347923518624	0.2544111032833458	0.010819782975155	0.008792855165627	0.010819782975155	0.0132520625233681	0.05	descriptive local-Gaussian sensitivity range; not canonical uncertainty	0.42.0	regularized GH15 wider prior	prior sensitivity	prior	False	locked released propagated median for each reported quantity	True
PMC Open Access	PMC:PMC11399157	pmc open access:PMC11399157:Tab1:table-1-characteristics-of-included-studies:1:overall	The diagnostic performance of ultrafast MRI to differentiate benign from malignant breast lesions: a systematic review and meta-analysis	Overall structured 2 x 2 data	16	0.0	0.8368012749039506	0.78480654843336	0.7963985027556795	0.8368012749039506	0.8703377058064029	0.7229233777414875	0.78480654843336	0.8357705060648767	0.1947515560032587	0.1549939828245526	0.1947515560032587	0.2351806592947557	0.2697658636399855	0.214694488166076	0.2697658636399855	0.32576742886208	0.0493900096841363	0.0404328609452737	0.0493900096841363	0.0599672121359661	0.2	descriptive local-Gaussian sensitivity range; not canonical uncertainty	0.42.0	regularized GH15 wider prior	prior sensitivity	prior	False	locked released propagated median for each reported quantity	True
PMC Open Access	PMC:PMC11399157	pmc open access:PMC11399157:Tab1:table-1-characteristics-of-included-studies:1:overall	The diagnostic performance of ultrafast MRI to differentiate benign from malignant breast lesions: a systematic review and meta-analysis	Overall structured 2 x 2 data	16	0.0	0.8368012749039506	0.78480654843336	0.7963985027556795	0.8368012749039506	0.8703377058064029	0.7229233777414875	0.78480654843336	0.8357705060648767	0.301226516951522	0.2428853756741136	0.301226516951522	0.3590202691387503	0.301226516951522	0.2428853756741136	0.301226516951522	0.3590202691387503	0.172065141687068	0.1442358406774795	0.172065141687068	0.2032956301871609	0.5	descriptive local-Gaussian sensitivity range; not canonical uncertainty	0.42.0	regularized GH15 wider prior	prior sensitivity	prior	False	locked released propagated median for each reported quantity	True
PMC Open Access	PMC:PMC11405155	pmc open access:PMC11405155:T3:table-3-parameters-of-diagnostic-experiments-included-in-the-studies:1:overall	Diagnostic accuracy of cytology and urine methylation test in patients with non-muscle invasive bladder cancer: a systematic review and meta-analysis	Overall structured 2 x 2 data	6	0.0	0.7105606518989687	0.8754608264939138	0.550855228648981	0.7105606518989687	0.8317045838901519	0.8390116913028903	0.8754608264939138	0.9054796802491816	0.060584717225774	0.0323044929483881	0.060584717225774	0.0904359771145535	0.2115410646672635	0.1127962156920149	0.2115410646672635	0.3157714314609071	0.0171204199085899	0.0100206620086899	0.0171204199085899	0.0264869232456395	0.05	descriptive local-Gaussian sensitivity range; not canonical uncertainty	0.42.0	regularized GH15 wider prior	prior sensitivity	prior	False	locked released propagated median for each reported quantity	True
PMC Open Access	PMC:PMC11405155	pmc open access:PMC11405155:T3:table-3-parameters-of-diagnostic-experiments-included-in-the-studies:1:overall	Diagnostic accuracy of cytology and urine methylation test in patients with non-muscle invasive bladder cancer: a systematic review and meta-analysis	Overall structured 2 x 2 data	6	0.0	0.7105606518989687	0.8754608264939138	0.550855228648981	0.7105606518989687	0.8317045838901519	0.8390116913028903	0.8754608264939138	0.9054796802491816	0.1901398884981353	0.1020149315195793	0.1901398884981353	0.2812548417441899	0.2633778763351794	0.1413089921863977	0.2633778763351794	0.3895884420290809	0.0764159690129982	0.0458743036942724	0.0764159690129982	0.1144454778857591	0.2	descriptive local-Gaussian sensitivity range; not canonical uncertainty	0.42.0	regularized GH15 wider prior	prior sensitivity	prior	False	locked released propagated median for each reported quantity	True
PMC Open Access	PMC:PMC11405155	pmc open access:PMC11405155:T3:table-3-parameters-of-diagnostic-experiments-included-in-the-studies:1:overall	Diagnostic accuracy of cytology and urine methylation test in patients with non-muscle invasive bladder cancer: a systematic review and meta-analysis	Overall structured 2 x 2 data	6	0.0	0.7105606518989687	0.8754608264939138	0.550855228648981	0.7105606518989687	0.8317045838901519	0.8390116913028903	0.8754608264939138	0.9054796802491816	0.2752695292720155	0.1472637172794025	0.2752695292720155	0.4113297317514081	0.2752695292720155	0.1472637172794025	0.2752695292720155	0.4113297317514081	0.248659260824708	0.1612988038267627	0.248659260824708	0.340779791135458	0.5	descriptive local-Gaussian sensitivity range; not canonical uncertainty	0.42.0	regularized GH15 wider prior	prior sensitivity	prior	False	locked released propagated median for each reported quantity	True
PMC Open Access	PMC:PMC11477532	pmc open access:PMC11477532:ijms-25-10743-t002:table-2-results-of-individual-studies:1:overall	Diagnostic Utility of Copeptin in Pediatric Patients with Polyuria-Polydipsia Syndrome: A Systematic Review and Meta-Analysis	Overall structured 2 x 2 data	11	0.9090909090909092	0.9907610305492898	0.9418272304242788	0.9075198778961556	0.9907610305492898	0.9992064322319288	0.9042905104529444	0.9418272304242788	0.9652940388865028	0.1735448001443065	0.1368570913362382	0.1735448001443065	0.2011346315825594	0.6059589525388771	0.4778580495910352	0.6059589525388771	0.7022931863802038	0.0005201029997389	4.5799073930136826e-05	0.0005201029997389	0.0052086732947948	0.05	descriptive local-Gaussian sensitivity range; not canonical uncertainty	0.42.0	regularized GH15 wider prior	prior sensitivity	prior	False	locked released propagated median for each reported quantity	True
PMC Open Access	PMC:PMC11477532	pmc open access:PMC11477532:ijms-25-10743-t002:table-2-results-of-individual-studies:1:overall	Diagnostic Utility of Copeptin in Pediatric Patients with Polyuria-Polydipsia Syndrome: A Systematic Review and Meta-Analysis	Overall structured 2 x 2 data	11	0.9090909090909092	0.9907610305492898	0.9418272304242788	0.9075198778961556	0.9907610305492898	0.9992064322319288	0.9042905104529444	0.9418272304242788	0.9652940388865028	0.5252637377410552	0.414316769592419	0.5252637377410552	0.5862581471580457	0.7275845634224951	0.5739030971734964	0.7275845634224951	0.8120727691717217	0.0024656801487328	0.0002175082440384	0.0024656801487328	0.0242671984487713	0.2	descriptive local-Gaussian sensitivity range; not canonical uncertainty	0.42.0	regularized GH15 wider prior	prior sensitivity	prior	False	locked released propagated median for each reported quantity	True
PMC Open Access	PMC:PMC11477532	pmc open access:PMC11477532:ijms-25-10743-t002:table-2-results-of-individual-studies:1:overall	Diagnostic Utility of Copeptin in Pediatric Patients with Polyuria-Polydipsia Syndrome: A Systematic Review and Meta-Analysis	Overall structured 2 x 2 data	11	0.9090909090909092	0.9907610305492898	0.9418272304242788	0.9075198778961556	0.9907610305492898	0.9992064322319288	0.9042905104529444	0.9418272304242788	0.9652940388865028	0.7923060548712307	0.6029858307071121	0.7923060548712307	0.8672524494953652	0.7923060548712307	0.6029858307071121	0.7923060548712307	0.8672524494953652	0.0097903002829568	0.0008694656155252	0.0097903002829568	0.0904815891859047	0.5	descriptive local-Gaussian sensitivity range; not canonical uncertainty	0.42.0	regularized GH15 wider prior	prior sensitivity	prior	False	locked released propagated median for each reported quantity	True
PMC Open Access	PMC:PMC11485374	pmc open access:PMC11485374:t1:table-1-characteristics-of-the-included-studies:1:overall	Using the GoogLeNet deep-learning model to distinguish between benign and malignant breast masses based on conventional ultrasound: a systematic review and meta-analysis	Overall structured 2 x 2 data	12	0.0	0.8369776711855792	0.8260859437456136	0.8145473567759937	0.8369776711855792	0.8574995619974422	0.8011006369659938	0.8260859437456136	0.8488315447309627	0.0704402441032744	0.0631110676313561	0.0704402441032744	0.0785228958595248	0.2459531861393157	0.2203622142738192	0.2459531861393157	0.2741750354132866	0.010290134894239	0.0090179343298275	0.010290134894239	0.0116086954410013	0.05	descriptive local-Gaussian sensitivity range; not canonical uncertainty	0.42.0	regularized GH15 wider prior	prior sensitivity	prior	False	locked released propagated median for each reported quantity	True
PMC Open Access	PMC:PMC11485374	pmc open access:PMC11485374:t1:table-1-characteristics-of-the-included-studies:1:overall	Using the GoogLeNet deep-learning model to distinguish between benign and malignant breast masses based on conventional ultrasound: a systematic review and meta-analysis	Overall structured 2 x 2 data	12	0.0	0.8369776711855792	0.8260859437456136	0.8145473567759937	0.8369776711855792	0.8574995619974422	0.8011006369659938	0.8260859437456136	0.8488315447309627	0.2273282133554861	0.2047954336686891	0.2273282133554861	0.2515156055353526	0.3148903816950836	0.2836784371172616	0.3148903816950836	0.3483942615844517	0.0470621078542445	0.0414340038448938	0.0470621078542445	0.0528409969425087	0.2	descriptive local-Gaussian sensitivity range; not canonical uncertainty	0.42.0	regularized GH15 wider prior	prior sensitivity	prior	False	locked released propagated median for each reported quantity	True
PMC Open Access	PMC:PMC11485374	pmc open access:PMC11485374:t1:table-1-characteristics-of-the-included-studies:1:overall	Using the GoogLeNet deep-learning model to distinguish between benign and malignant breast masses based on conventional ultrasound: a systematic review and meta-analysis	Overall structured 2 x 2 data	12	0.0	0.8369776711855792	0.8260859437456136	0.8145473567759937	0.8369776711855792	0.8574995619974422	0.8011006369659938	0.8260859437456136	0.8488315447309627	0.3453424654312663	0.3130846027448757	0.3453424654312663	0.3799738856973613	0.3453424654312663	0.3130846027448757	0.3453424654312663	0.3799738856973613	0.1649585414140452	0.1474123622250744	0.1649585414140452	0.1824426355212505	0.5	descriptive local-Gaussian sensitivity range; not canonical uncertainty	0.42.0	regularized GH15 wider prior	prior sensitivity	prior	False	locked released propagated median for each reported quantity	True
PMC Open Access	PMC:PMC11485385	pmc open access:PMC11485385:t2:table-2-methodology-assessment-of-the-studies-included-in-the-present-meta-analy:1:overall	Diagnostic value of a magnetic resonance imaging (MRI)-based vertebral bone quality score for bone mineral density assessment: an updated systematic review and meta-analysis	Overall structured 2 x 2 data	23	0.0	0.7719035879657035	0.661337619116925	0.7289121986594078	0.7719035879657035	0.8100912122176955	0.595123634909619	0.661337619116925	0.7219980061378543	0.0268760196056525	0.0186574519041274	0.0268760196056525	0.0364227098488541	0.0938418476100323	0.0651454264459012	0.0938418476100323	0.1271756174214774	0.0178208937220985	0.0148985437446212	0.0178208937220985	0.0212615011152931	0.05	descriptive local-Gaussian sensitivity range; not canonical uncertainty	0.42.0	regularized GH15 wider prior	prior sensitivity	prior	False	locked released propagated median for each reported quantity	True
PMC Open Access	PMC:PMC11485385	pmc open access:PMC11485385:t2:table-2-methodology-assessment-of-the-studies-included-in-the-present-meta-analy:1:overall	Diagnostic value of a magnetic resonance imaging (MRI)-based vertebral bone quality score for bone mineral density assessment: an updated systematic review and meta-analysis	Overall structured 2 x 2 data	23	0.0	0.7719035879657035	0.661337619116925	0.7289121986594078	0.7719035879657035	0.8100912122176955	0.595123634909619	0.661337619116925	0.7219980061378543	0.0900854986914104	0.0629641387188088	0.0900854986914104	0.1211083217710221	0.1247845863450789	0.0872166344054426	0.1247845863450789	0.1677567650139975	0.0793466400323527	0.0670235101685771	0.0793466400323527	0.0935345609043307	0.2	descriptive local-Gaussian sensitivity range; not canonical uncertainty	0.42.0	regularized GH15 wider prior	prior sensitivity	prior	False	locked released propagated median for each reported quantity	True
PMC Open Access	PMC:PMC11485385	pmc open access:PMC11485385:t2:table-2-methodology-assessment-of-the-studies-included-in-the-present-meta-analy:1:overall	Diagnostic value of a magnetic resonance imaging (MRI)-based vertebral bone quality score for bone mineral density assessment: an updated systematic review and meta-analysis	Overall structured 2 x 2 data	23	0.0	0.7719035879657035	0.661337619116925	0.7289121986594078	0.7719035879657035	0.8100912122176955	0.595123634909619	0.661337619116925	0.7219980061378543	0.1421490456359359	0.0997997497001442	0.1421490456359359	0.1893655467742349	0.1421490456359359	0.0997997497001442	0.1421490456359359	0.1893655467742349	0.2563621374179035	0.223212570671432	0.2563621374179035	0.2921577133121227	0.5	descriptive local-Gaussian sensitivity range; not canonical uncertainty	0.42.0	regularized GH15 wider prior	prior sensitivity	prior	False	locked released propagated median for each reported quantity	True
PMC Open Access	PMC:PMC11521955	pmc open access:PMC11521955:tab2:table-2-technical-aspects-of-included-studies:1:overall	[ 18 F]FDG PET/CT versus [ 18 F]FDG PET/MRI in the diagnosis of lymph node metastasis in nasopharyngeal carcinoma: a systematic review and meta-analysis	Overall structured 2 x 2 data	9	0.3333333333333333	0.9405805745934248	0.8276407978529726	0.9042445650262356	0.9405805745934248	0.9628937767360718	0.7865753905768353	0.8276407978529726	0.861086638811797	0.0964040463831782	0.0799714950890123	0.0964040463831782	0.111233072299804	0.3366098835475625	0.2792330473561335	0.3366098835475625	0.3883877587944065	0.0037672222944891	0.002370360799391	0.0037672222944891	0.0061439610268695	0.05	descriptive local-Gaussian sensitivity range; not canonical uncertainty	0.42.0	regularized GH15 wider prior	prior sensitivity	prior	False	locked released propagated median for each reported quantity	True
PMC Open Access	PMC:PMC11521955	pmc open access:PMC11521955:tab2:table-2-technical-aspects-of-included-studies:1:overall	[ 18 F]FDG PET/CT versus [ 18 F]FDG PET/MRI in the diagnosis of lymph node metastasis in nasopharyngeal carcinoma: a systematic review and meta-analysis	Overall structured 2 x 2 data	9	0.3333333333333333	0.9405805745934248	0.8276407978529726	0.9042445650262356	0.9405805745934248	0.9628937767360718	0.7865753905768353	0.8276407978529726	0.861086638811797	0.3141993528903882	0.2627746609896561	0.3141993528903882	0.3580805208955023	0.4352225036198525	0.3639900744279181	0.4352225036198525	0.4960057981278195	0.0176450330386067	0.0111600140701796	0.0176450330386067	0.0285265663683972	0.2	descriptive local-Gaussian sensitivity range; not canonical uncertainty	0.42.0	regularized GH15 wider prior	prior sensitivity	prior	False	locked released propagated median for each reported quantity	True
PMC Open Access	PMC:PMC11521955	pmc open access:PMC11521955:tab2:table-2-technical-aspects-of-included-studies:1:overall	[ 18 F]FDG PET/CT versus [ 18 F]FDG PET/MRI in the diagnosis of lymph node metastasis in nasopharyngeal carcinoma: a systematic review and meta-analysis	Overall structured 2 x 2 data	9	0.3333333333333333	0.9405805745934248	0.8276407978529726	0.9042445650262356	0.9405805745934248	0.9628937767360718	0.7865753905768353	0.8276407978529726	0.861086638811797	0.4949145829897617	0.4157380754767633	0.4949145829897617	0.5620775472816172	0.4949145829897617	0.4157380754767633	0.4949145829897617	0.5620775472816172	0.0670317972778956	0.0431939219180263	0.0670317972778956	0.1051108990987274	0.5	descriptive local-Gaussian sensitivity range; not canonical uncertainty	0.42.0	regularized GH15 wider prior	prior sensitivity	prior	False	locked released propagated median for each reported quantity	True
PMC Open Access	PMC:PMC11539622	pmc open access:PMC11539622:Tab1:table-1-clinical-characteristics-of-the-included-studies:1:overall	Predicting radiation pneumonitis in lung cancer using machine learning and multimodal features: a systematic review and meta-analysis of diagnostic accuracy	Overall structured 2 x 2 data	9	0.2222222222222222	0.7499202081657796	0.915070670152026	0.5788521020578588	0.7499202081657796	0.8709868167694794	0.8588642981558068	0.915070670152026	0.9514415377770165	0.0843988085384815	0.0456577280092026	0.0843988085384815	0.125512496226451	0.2946917082792543	0.1594211351579298	0.2946917082792543	0.4382466122907641	0.0141926273936375	0.0073411856276301	0.0141926273936375	0.0239825514268561	0.05	descriptive local-Gaussian sensitivity range; not canonical uncertainty	0.42.0	regularized GH15 wider prior	prior sensitivity	prior	False	locked released propagated median for each reported quantity	True
PMC Open Access	PMC:PMC11539622	pmc open access:PMC11539622:Tab1:table-1-clinical-characteristics-of-the-included-studies:1:overall	Predicting radiation pneumonitis in lung cancer using machine learning and multimodal features: a systematic review and meta-analysis of diagnostic accuracy	Overall structured 2 x 2 data	9	0.2222222222222222	0.7499202081657796	0.915070670152026	0.5788521020578588	0.7499202081657796	0.8709868167694794	0.8588642981558068	0.915070670152026	0.9514415377770165	0.2554833352685636	0.1411715029389688	0.2554833352685636	0.3722991336548172	0.3538902794861099	0.1955478723417667	0.3538902794861099	0.5157011290894622	0.0640083074053101	0.0339363819037466	0.0640083074053101	0.1045173927214522	0.2	descriptive local-Gaussian sensitivity range; not canonical uncertainty	0.42.0	regularized GH15 wider prior	prior sensitivity	prior	False	locked released propagated median for each reported quantity	True
PMC Open Access	PMC:PMC11539622	pmc open access:PMC11539622:Tab1:table-1-clinical-characteristics-of-the-included-studies:1:overall	Predicting radiation pneumonitis in lung cancer using machine learning and multimodal features: a systematic review and meta-analysis of diagnostic accuracy	Overall structured 2 x 2 data	9	0.2222222222222222	0.7499202081657796	0.915070670152026	0.5788521020578588	0.7499202081657796	0.8709868167694794	0.8588642981558068	0.915070670152026	0.9514415377770165	0.3622844181147093	0.1993795653720545	0.3622844181147093	0.5310032249219021	0.3622844181147093	0.1993795653720545	0.3622844181147093	0.5310032249219021	0.2147884870913675	0.1232023965099421	0.2147884870913675	0.3182740493830931	0.5	descriptive local-Gaussian sensitivity range; not canonical uncertainty	0.42.0	regularized GH15 wider prior	prior sensitivity	prior	False	locked released propagated median for each reported quantity	True
PMC Open Access	PMC:PMC11563508	pmc open access:PMC11563508:table3-1742271X241289726:table-3-diagnostic-accuracy-results-from-included-studies-with-data-presented-to:1:overall	Diagnostic accuracy of point-of-care lung ultrasound for community-acquired pneumonia in children in ambulatory settings: A systematic review and meta-analysis	Overall structured 2 x 2 data	6	0.1666666666666666	0.9209959551612908	0.7844404817544968	0.8756476106580825	0.9209959551612908	0.950155057531078	0.7036604988760911	0.7844404817544968	0.8486023163887776	0.078124387522688	0.0590780898047475	0.078124387522688	0.0986952367114926	0.2727835809060538	0.2062804381710943	0.2727835809060538	0.3446099347750158	0.0052707163286311	0.0033558312231936	0.0052707163286311	0.0083095926398091	0.05	descriptive local-Gaussian sensitivity range; not canonical uncertainty	0.42.0	regularized GH15 wider prior	prior sensitivity	prior	False	locked released propagated median for each reported quantity	True
PMC Open Access	PMC:PMC11563508	pmc open access:PMC11563508:table3-1742271X241289726:table-3-diagnostic-accuracy-results-from-included-studies-with-data-presented-to:1:overall	Diagnostic accuracy of point-of-care lung ultrasound for community-acquired pneumonia in children in ambulatory settings: A systematic review and meta-analysis	Overall structured 2 x 2 data	6	0.1666666666666666	0.9209959551612908	0.7844404817544968	0.8756476106580825	0.9209959551612908	0.950155057531078	0.7036604988760911	0.7844404817544968	0.8486023163887776	0.2581168178475693	0.1978504023020627	0.2581168178475693	0.317636172402752	0.3575381255772316	0.2740583220174192	0.3575381255772316	0.4399831155654231	0.0245506542645946	0.0157420940163385	0.0245506542645946	0.0382777907183429	0.2	descriptive local-Gaussian sensitivity range; not canonical uncertainty	0.42.0	regularized GH15 wider prior	prior sensitivity	prior	False	locked released propagated median for each reported quantity	True
PMC Open Access	PMC:PMC11563508	pmc open access:PMC11563508:table3-1742271X241289726:table-3-diagnostic-accuracy-results-from-included-studies-with-data-presented-to:1:overall	Diagnostic accuracy of point-of-care lung ultrasound for community-acquired pneumonia in children in ambulatory settings: A systematic review and meta-analysis	Overall structured 2 x 2 data	6	0.1666666666666666	0.9209959551612908	0.7844404817544968	0.8756476106580825	0.9209959551612908	0.950155057531078	0.7036604988760911	0.7844404817544968	0.8486023163887776	0.4109227312760007	0.3200512205206487	0.4109227312760007	0.4956403018507475	0.4109227312760007	0.3200512205206487	0.4109227312760007	0.4956403018507475	0.0914659684139545	0.0601287201156908	0.0914659684139545	0.1373399411858256	0.5	descriptive local-Gaussian sensitivity range; not canonical uncertainty	0.42.0	regularized GH15 wider prior	prior sensitivity	prior	False	locked released propagated median for each reported quantity	True
PMC Open Access	PMC:PMC11668106	pmc open access:PMC11668106:Tab4:table-4-diagnostic-accuracy-results-hospitalized-patients:1:overall	Diagnostic accuracy of case-identification algorithms for heart failure in the general population using routinely collected health data: a systematic review	Overall structured 2 x 2 data	5	0.0	0.5417596156450013	0.9884156104581974	0.5081587903412161	0.5417596156450013	0.5778657072624704	0.9821144994665552	0.9884156104581974	0.9926056354830832	0.0967895160355597	0.0856339566782912	0.0967895160355597	0.1086548808562154	0.3379558114382188	0.2990044221860214	0.3379558114382188	0.3793855980537645	0.0238348246879806	0.0219801487117454	0.0238348246879806	0.0255505526110715	0.05	descriptive local-Gaussian sensitivity range; not canonical uncertainty	0.42.0	regularized GH15 wider prior	prior sensitivity	prior	False	locked released propagated median for each reported quantity	True
PMC Open Access	PMC:PMC11668106	pmc open access:PMC11668106:Tab4:table-4-diagnostic-accuracy-results-hospitalized-patients:1:overall	Diagnostic accuracy of case-identification algorithms for heart failure in the general population using routinely collected health data: a systematic review	Overall structured 2 x 2 data	5	0.0	0.5417596156450013	0.9884156104581974	0.5081587903412161	0.5417596156450013	0.5778657072624704	0.9821144994665552	0.9884156104581974	0.9926056354830832	0.2498611818367277	0.2249624870336771	0.2498611818367277	0.2761910324810402	0.3461025877871008	0.3116134260833505	0.3461025877871008	0.3825741572284045	0.1039264128643149	0.0964553226228903	0.1039264128643149	0.1107533409127922	0.2	descriptive local-Gaussian sensitivity range; not canonical uncertainty	0.42.0	regularized GH15 wider prior	prior sensitivity	prior	False	locked released propagated median for each reported quantity	True
PMC Open Access	PMC:PMC11668106	pmc open access:PMC11668106:Tab4:table-4-diagnostic-accuracy-results-hospitalized-patients:1:overall	Diagnostic accuracy of case-identification algorithms for heart failure in the general population using routinely collected health data: a systematic review	Overall structured 2 x 2 data	5	0.0	0.5417596156450013	0.9884156104581974	0.5081587903412161	0.5417596156450013	0.5778657072624704	0.9821144994665552	0.9884156104581974	0.9926056354830832	0.3069170348100626	0.2777501557013409	0.3069170348100626	0.3391614356655849	0.3069170348100626	0.2777501557013409	0.3069170348100626	0.3391614356655849	0.3169021424879411	0.2992333442187465	0.3169021424879411	0.3325277018654827	0.5	descriptive local-Gaussian sensitivity range; not canonical uncertainty	0.42.0	regularized GH15 wider prior	prior sensitivity	prior	False	locked released propagated median for each reported quantity	True
PMC Open Access	PMC:PMC11674177	pmc open access:PMC11674177:Tab1:table-1-summary-of-study-characteristics:1:overall	Diagnostic accuracy of metagenomic next-generation sequencing in pulmonary tuberculosis: a systematic review and meta-analysis	Overall structured 2 x 2 data	8	0.5	0.7530636495139227	0.9749268147843948	0.6842015502619355	0.7530636495139227	0.8083243393243671	0.9290016881519576	0.9749268147843948	0.991540933284792	0.1312038083602548	0.0890913642279063	0.1312038083602548	0.1671433602557411	0.4581187233324307	0.3110765041816943	0.4581187233324307	0.5836073188028608	0.0132080757968354	0.0102382856456764	0.0132080757968354	0.0168728644339583	0.05	descriptive local-Gaussian sensitivity range; not canonical uncertainty	0.42.0	regularized GH15 wider prior	prior sensitivity	prior	False	locked released propagated median for each reported quantity	True
PMC Open Access	PMC:PMC11674177	pmc open access:PMC11674177:Tab1:table-1-summary-of-study-characteristics:1:overall	Diagnostic accuracy of metagenomic next-generation sequencing in pulmonary tuberculosis: a systematic review and meta-analysis	Overall structured 2 x 2 data	8	0.5	0.7530636495139227	0.9749268147843948	0.6842015502619355	0.7530636495139227	0.8083243393243671	0.9290016881519576	0.9749268147843948	0.991540933284792	0.3595942368765808	0.2640301439908042	0.3595942368765808	0.4328187739178906	0.4981025664788484	0.3657291437480336	0.4981025664788484	0.5995316943378142	0.05977756047215	0.0468337422024015	0.05977756047215	0.0753767723185443	0.2	descriptive local-Gaussian sensitivity range; not canonical uncertainty	0.42.0	regularized GH15 wider prior	prior sensitivity	prior	False	locked released propagated median for each reported quantity	True
PMC Open Access	PMC:PMC11674177	pmc open access:PMC11674177:Tab1:table-1-summary-of-study-characteristics:1:overall	Diagnostic accuracy of metagenomic next-generation sequencing in pulmonary tuberculosis: a systematic review and meta-analysis	Overall structured 2 x 2 data	8	0.5	0.7530636495139227	0.9749268147843948	0.6842015502619355	0.7530636495139227	0.8083243393243671	0.9290016881519576	0.9749268147843948	0.991540933284792	0.4735037220312543	0.3588138799517038	0.4735037220312543	0.5608074755879642	0.4735037220312543	0.3588138799517038	0.4735037220312543	0.5608074755879642	0.2027504584930435	0.1642567008593695	0.2027504584930435	0.2459013336804113	0.5	descriptive local-Gaussian sensitivity range; not canonical uncertainty	0.42.0	regularized GH15 wider prior	prior sensitivity	prior	False	locked released propagated median for each reported quantity	True
PMC Open Access	PMC:PMC11788135	pmc open access:PMC11788135:T2:table-2-frequency-of-total-and-number-of-cases-in-which-iota-sr-was-applied-and-:1:overall	The diagnostic performance of International Ovarian Tumor Analysis: Simple Rules for diagnosing ovarian tumors—a systematic review and meta-analysis	Overall structured 2 x 2 data	30	0.0666666666666666	0.911707689527648	0.9236537060967828	0.8877876278790929	0.911707689527648	0.9316924135032822	0.8972858247862534	0.9236537060967828	0.9435362874484712	0.1325955744689097	0.1182520616837902	0.1325955744689097	0.1465643182678107	0.4629782934992026	0.4128956636781319	0.4629782934992026	0.511752358487768	0.0050016709942308	0.0039224910025403	0.0050016709942308	0.0063116310241496	0.05	descriptive local-Gaussian sensitivity range; not canonical uncertainty	0.42.0	regularized GH15 wider prior	prior sensitivity	prior	False	locked released propagated median for each reported quantity	True
PMC Open Access	PMC:PMC11788135	pmc open access:PMC11788135:T2:table-2-frequency-of-total-and-number-of-cases-in-which-iota-sr-was-applied-and-:1:overall	The diagnostic performance of International Ovarian Tumor Analysis: Simple Rules for diagnosing ovarian tumors—a systematic review and meta-analysis	Overall structured 2 x 2 data	30	0.0666666666666666	0.911707689527648	0.9236537060967828	0.8877876278790929	0.911707689527648	0.9316924135032822	0.8972858247862534	0.9236537060967828	0.9435362874484712	0.4026160819220231	0.3662349833006386	0.4026160819220231	0.4367297796506992	0.5576955444362373	0.5073011923130376	0.5576955444362373	0.6049491393167615	0.02332053113173	0.018361743109815	0.02332053113173	0.0292870631040464	0.2	descriptive local-Gaussian sensitivity range; not canonical uncertainty	0.42.0	regularized GH15 wider prior	prior sensitivity	prior	False	locked released propagated median for each reported quantity	True
PMC Open Access	PMC:PMC11788135	pmc open access:PMC11788135:T2:table-2-frequency-of-total-and-number-of-cases-in-which-iota-sr-was-applied-and-:1:overall	The diagnostic performance of International Ovarian Tumor Analysis: Simple Rules for diagnosing ovarian tumors—a systematic review and meta-analysis	Overall structured 2 x 2 data	30	0.0666666666666666	0.911707689527648	0.9236537060967828	0.8877876278790929	0.911707689527648	0.9316924135032822	0.8972858247862534	0.9236537060967828	0.9435362874484712	0.5889060712273837	0.5435709800709873	0.5889060712273837	0.6314111329105963	0.5889060712273837	0.5435709800709873	0.5889060712273837	0.6314111329105963	0.0871826849654949	0.0696123595595103	0.0871826849654949	0.1076867651528431	0.5	descriptive local-Gaussian sensitivity range; not canonical uncertainty	0.42.0	regularized GH15 wider prior	prior sensitivity	prior	False	locked released propagated median for each reported quantity	True
PMC Open Access	PMC:PMC11837447	pmc open access:PMC11837447:Tab2:table-2-algorithm-and-data-for-the-20-included-studies:1:overall	Accuracy of artificial intelligence in detecting tumor bone metastases: a systematic review and meta-analysis	Overall structured 2 x 2 data	16	0.0625	0.8652585674876675	0.9166487614929992	0.8265773320367855	0.8652585674876675	0.8963138653395812	0.89153594156352	0.9166487614929992	0.9377117415040298	0.1145603096932842	0.0989634044115008	0.1145603096932842	0.1312671733547255	0.4000053312259919	0.3455462844580175	0.4000053312259919	0.458339972172184	0.0076992523392269	0.0059322415993739	0.0076992523392269	0.0098372384848649	0.05	descriptive local-Gaussian sensitivity range; not canonical uncertainty	0.42.0	regularized GH15 wider prior	prior sensitivity	prior	False	locked released propagated median for each reported quantity	True
PMC Open Access	PMC:PMC11837447	pmc open access:PMC11837447:Tab2:table-2-algorithm-and-data-for-the-20-included-studies:1:overall	Accuracy of artificial intelligence in detecting tumor bone metastases: a systematic review and meta-analysis	Overall structured 2 x 2 data	16	0.0625	0.8652585674876675	0.9166487614929992	0.8265773320367855	0.8652585674876675	0.8963138653395812	0.89153594156352	0.9166487614929992	0.9377117415040298	0.3490424232476139	0.3059855598992162	0.3490424232476139	0.3928913591999006	0.4834864105158184	0.4238449259229302	0.4834864105158184	0.5442250578448549	0.0355451811504367	0.0275649404898323	0.0355451811504367	0.0450644703590956	0.2	descriptive local-Gaussian sensitivity range; not canonical uncertainty	0.42.0	regularized GH15 wider prior	prior sensitivity	prior	False	locked released propagated median for each reported quantity	True
PMC Open Access	PMC:PMC11837447	pmc open access:PMC11837447:Tab2:table-2-algorithm-and-data-for-the-20-included-studies:1:overall	Accuracy of artificial intelligence in detecting tumor bone metastases: a systematic review and meta-analysis	Overall structured 2 x 2 data	16	0.0625	0.8652585674876675	0.9166487614929992	0.8265773320367855	0.8652585674876675	0.8963138653395812	0.89153594156352	0.9166487614929992	0.9377117415040298	0.5062285735422667	0.4436188042881603	0.5062285735422667	0.565241114287073	0.5062285735422667	0.4436188042881603	0.5062285735422667	0.565241114287073	0.1284801715223819	0.1018382644610235	0.1284801715223819	0.1587904562436647	0.5	descriptive local-Gaussian sensitivity range; not canonical uncertainty	0.42.0	regularized GH15 wider prior	prior sensitivity	prior	False	locked released propagated median for each reported quantity	True
PMC Open Access	PMC:PMC11841914	pmc open access:PMC11841914:pone.0314825.t002:table-2-characteristics-of-included-studies:1:overall	Diagnostic yield of endoscopic ultrasound-guided fine-needle aspiration-based cytology for distinguishing malignant and benign pancreatic cystic lesions: A systematic review and meta-analysis	Overall structured 2 x 2 data	15	0.4666666666666667	0.5906975793086521	0.964072342294402	0.4468138444821792	0.5906975793086521	0.7189075505439853	0.9136136744788356	0.964072342294402	0.985576661293609	0.0796115846835999	0.0435960646391846	0.0796115846835999	0.1199971395038505	0.2779763635944178	0.1522225133891121	0.2779763635944178	0.4189888772291185	0.0219555804607435	0.0152384693436146	0.0219555804607435	0.0294302762402238	0.05	descriptive local-Gaussian sensitivity range; not canonical uncertainty	0.42.0	regularized GH15 wider prior	prior sensitivity	prior	False	locked released propagated median for each reported quantity	True
PMC Open Access	PMC:PMC11841914	pmc open access:PMC11841914:pone.0314825.t002:table-2-characteristics-of-included-studies:1:overall	Diagnostic yield of endoscopic ultrasound-guided fine-needle aspiration-based cytology for distinguishing malignant and benign pancreatic cystic lesions: A systematic review and meta-analysis	Overall structured 2 x 2 data	15	0.4666666666666667	0.5906975793086521	0.964072342294402	0.4468138444821792	0.5906975793086521	0.7189075505439853	0.9136136744788356	0.964072342294402	0.985576661293609	0.2255054442138383	0.1320244761609216	0.2255054442138383	0.3239292731752046	0.3123655192405588	0.1828775983313415	0.3123655192405588	0.4487001897685463	0.0963557110214365	0.0684700585165555	0.0963557110214365	0.1258991380689842	0.2	descriptive local-Gaussian sensitivity range; not canonical uncertainty	0.42.0	regularized GH15 wider prior	prior sensitivity	prior	False	locked released propagated median for each reported quantity	True
PMC Open Access	PMC:PMC11841914	pmc open access:PMC11841914:pone.0314825.t002:table-2-characteristics-of-included-studies:1:overall	Diagnostic yield of endoscopic ultrasound-guided fine-needle aspiration-based cytology for distinguishing malignant and benign pancreatic cystic lesions: A systematic review and meta-analysis	Overall structured 2 x 2 data	15	0.4666666666666667	0.5906975793086521	0.964072342294402	0.4468138444821792	0.5906975793086521	0.7189075505439853	0.9136136744788356	0.964072342294402	0.985576661293609	0.2928369285979262	0.1766321070363134	0.2928369285979262	0.4241566708155539	0.2928369285979262	0.1766321070363134	0.2928369285979262	0.4241566708155539	0.2989936147658521	0.227209160231274	0.2989936147658521	0.3655349475882576	0.5	descriptive local-Gaussian sensitivity range; not canonical uncertainty	0.42.0	regularized GH15 wider prior	prior sensitivity	prior	False	locked released propagated median for each reported quantity	True
PMC Open Access	PMC:PMC11864958	pmc open access:PMC11864958:T1:table-1-characteristics-of-included-studies:1:overall	Diagnostic accuracy of methylated SEPT 9 for primary liver cancer: a systematic review and meta-analysis	Overall structured 2 x 2 data	10	0.1	0.3724029603169978	0.7745254054359396	0.3440749770725381	0.3724029603169978	0.399495214634644	0.674128992292278	0.7745254054359396	0.851256585515455	0.0037398597289706	0.0002927587103575	0.0037398597289706	0.0101307567625057	0.0130583081839674	0.001022213061569	0.0130583081839674	0.0353731298842118	0.0408623006147579	0.0371310503598124	0.0408623006147579	0.0469716327930317	0.05	descriptive local-Gaussian sensitivity range; not canonical uncertainty	0.42.0	regularized GH15 wider prior	prior sensitivity	prior	False	locked released propagated median for each reported quantity	True
PMC Open Access	PMC:PMC11864958	pmc open access:PMC11864958:T1:table-1-characteristics-of-included-studies:1:overall	Diagnostic accuracy of methylated SEPT 9 for primary liver cancer: a systematic review and meta-analysis	Overall structured 2 x 2 data	10	0.1	0.3724029603169978	0.7745254054359396	0.3440749770725381	0.3724029603169978	0.399495214634644	0.674128992292278	0.7745254054359396	0.851256585515455	0.012372148195657	0.0009824238178657	0.012372148195657	0.032766650807195	0.0171376460942241	0.001360833336205	0.0171376460942241	0.0453876930947082	0.1683058170448727	0.1548157248072346	0.1683058170448727	0.1897006887963437	0.2	descriptive local-Gaussian sensitivity range; not canonical uncertainty	0.42.0	regularized GH15 wider prior	prior sensitivity	prior	False	locked released propagated median for each reported quantity	True
PMC Open Access	PMC:PMC11864958	pmc open access:PMC11864958:T1:table-1-characteristics-of-included-studies:1:overall	Diagnostic accuracy of methylated SEPT 9 for primary liver cancer: a systematic review and meta-analysis	Overall structured 2 x 2 data	10	0.1	0.3724029603169978	0.7745254054359396	0.3440749770725381	0.3724029603169978	0.399495214634644	0.674128992292278	0.7745254054359396	0.851256585515455	0.0187248656922653	0.001523928143301	0.0187248656922653	0.0479590956228822	0.0187248656922653	0.001523928143301	0.0187248656922653	0.0479590956228822	0.4473489675504347	0.4228646204329372	0.4473489675504347	0.4835904367277234	0.5	descriptive local-Gaussian sensitivity range; not canonical uncertainty	0.42.0	regularized GH15 wider prior	prior sensitivity	prior	False	locked released propagated median for each reported quantity	True
PMC Open Access	PMC:PMC11912079	pmc open access:PMC11912079:t3:table-3-diagnostic-accuracy-for-ca72-4-in-the-eligible-studies:1:overall	Diagnostic accuracy of pleural fluid carbohydrate antigen 72-4 for malignant pleural effusion: a systematic review and meta-analysis	Overall structured 2 x 2 data	8	0.125	0.4692909831909485	0.9804332522875888	0.3895589148099452	0.4692909831909485	0.5563359717554711	0.9543384235424928	0.9804332522875888	0.9920069996662992	0.0695566665522156	0.0441304279811157	0.0695566665522156	0.0953696858806123	0.2428680362132952	0.1540883270042852	0.2428680362132952	0.3329982512418913	0.0276941366058564	0.023301395775767	0.0276941366058564	0.0319384048290035	0.05	descriptive local-Gaussian sensitivity range; not canonical uncertainty	0.42.0	regularized GH15 wider prior	prior sensitivity	prior	False	locked released propagated median for each reported quantity	True
PMC Open Access	PMC:PMC11912079	pmc open access:PMC11912079:t3:table-3-diagnostic-accuracy-for-ca72-4-in-the-eligible-studies:1:overall	Diagnostic accuracy of pleural fluid carbohydrate antigen 72-4 for malignant pleural effusion: a systematic review and meta-analysis	Overall structured 2 x 2 data	8	0.125	0.4692909831909485	0.9804332522875888	0.3895589148099452	0.4692909831909485	0.5563359717554711	0.9543384235424928	0.9804332522875888	0.9920069996662992	0.1869571654407981	0.1266248127313405	0.1869571654407981	0.2466240126141086	0.2589692335910099	0.1753980952231773	0.2589692335910099	0.3416185273307416	0.1191708926943613	0.1017874212330425	0.1191708926943613	0.1354809963610021	0.2	descriptive local-Gaussian sensitivity range; not canonical uncertainty	0.42.0	regularized GH15 wider prior	prior sensitivity	prior	False	locked released propagated median for each reported quantity	True
PMC Open Access	PMC:PMC11912079	pmc open access:PMC11912079:t3:table-3-diagnostic-accuracy-for-ca72-4-in-the-eligible-studies:1:overall	Diagnostic accuracy of pleural fluid carbohydrate antigen 72-4 for malignant pleural effusion: a systematic review and meta-analysis	Overall structured 2 x 2 data	8	0.125	0.4692909831909485	0.9804332522875888	0.3895589148099452	0.4692909831909485	0.5563359717554711	0.9543384235424928	0.9804332522875888	0.9920069996662992	0.2332553472824174	0.1634811479010243	0.2332553472824174	0.30562896579917	0.2332553472824174	0.1634811479010243	0.2332553472824174	0.30562896579917	0.3511448389837233	0.3119055117910204	0.3511448389837233	0.3853152851165538	0.5	descriptive local-Gaussian sensitivity range; not canonical uncertainty	0.42.0	regularized GH15 wider prior	prior sensitivity	prior	False	locked released propagated median for each reported quantity	True
PMC Open Access	PMC:PMC11924644	pmc open access:PMC11924644:Tab1:table-1-basic-characteristics-of-included-studies:1:overall	Systematic review and meta-analysis of magnetic resonance imaging in the diagnosis of pulmonary embolism	Overall structured 2 x 2 data	18	0.3888888888888889	0.8861640307440246	0.9395920362243826	0.8191658740423271	0.8861640307440246	0.9302621091191672	0.887771834708662	0.9395920362243826	0.9677469805035294	0.1344907584342173	0.1029672865605484	0.1344907584342173	0.1670156383458548	0.4695956262543836	0.3595264684284305	0.4695956262543836	0.5831613576754366	0.0063519580814913	0.003853809610412	0.0063519580814913	0.0101134176530523	0.05	descriptive local-Gaussian sensitivity range; not canonical uncertainty	0.42.0	regularized GH15 wider prior	prior sensitivity	prior	False	locked released propagated median for each reported quantity	True
PMC Open Access	PMC:PMC11924644	pmc open access:PMC11924644:Tab1:table-1-basic-characteristics-of-included-studies:1:overall	Systematic review and meta-analysis of magnetic resonance imaging in the diagnosis of pulmonary embolism	Overall structured 2 x 2 data	18	0.3888888888888889	0.8861640307440246	0.9395920362243826	0.8191658740423271	0.8861640307440246	0.9302621091191672	0.887771834708662	0.9395920362243826	0.9677469805035294	0.4004254820253447	0.3149125588688804	0.4004254820253447	0.4759216312408023	0.5546611703591069	0.4362104219229952	0.5546611703591069	0.6592368888414812	0.029469834070977	0.0180448158199839	0.029469834070977	0.0462834204495739	0.2	descriptive local-Gaussian sensitivity range; not canonical uncertainty	0.42.0	regularized GH15 wider prior	prior sensitivity	prior	False	locked released propagated median for each reported quantity	True
PMC Open Access	PMC:PMC11924644	pmc open access:PMC11924644:Tab1:table-1-basic-characteristics-of-included-studies:1:overall	Systematic review and meta-analysis of magnetic resonance imaging in the diagnosis of pulmonary embolism	Overall structured 2 x 2 data	18	0.3888888888888889	0.8861640307440246	0.9395920362243826	0.8191658740423271	0.8861640307440246	0.9302621091191672	0.887771834708662	0.9395920362243826	0.9677469805035294	0.5722325078092662	0.4586716354205116	0.5722325078092662	0.6744887428817572	0.5722325078092662	0.4586716354205116	0.5722325078092662	0.6744887428817572	0.1083042145733186	0.0684725399996436	0.1083042145733186	0.1625619166708319	0.5	descriptive local-Gaussian sensitivity range; not canonical uncertainty	0.42.0	regularized GH15 wider prior	prior sensitivity	prior	False	locked released propagated median for each reported quantity	True
PMC Open Access	PMC:PMC11927552	pmc open access:PMC11927552:table-2:table-2-accuracy-of-rapid-on-site-evaluation-for-diagnosis-of-pulmonary-lesions:1:overall	Usefulness of computed tomography–guided puncture biopsy coupled with rapid on‑site evaluation for diagnosis of pulmonary lesions: a systematic review and meta‑analysis	Overall structured 2 x 2 data	6	0.5	0.9330516279012152	0.9614768264316028	0.8792275538541534	0.9330516279012152	0.9637886959951452	0.8840531052194138	0.9614768264316028	0.9868803387564972	0.1705512569685635	0.1126464611405624	0.1705512569685635	0.2132462741510928	0.5955065259283144	0.3933228281296096	0.5955065259283144	0.7445828904695861	0.0036839320440705	0.0019946885633889	0.0036839320440705	0.0068049073716237	0.05	descriptive local-Gaussian sensitivity range; not canonical uncertainty	0.42.0	regularized GH15 wider prior	prior sensitivity	prior	False	locked released propagated median for each reported quantity	True
PMC Open Access	PMC:PMC11927552	pmc open access:PMC11927552:table-2:table-2-accuracy-of-rapid-on-site-evaluation-for-diagnosis-of-pulmonary-lesions:1:overall	Usefulness of computed tomography–guided puncture biopsy coupled with rapid on‑site evaluation for diagnosis of pulmonary lesions: a systematic review and meta‑analysis	Overall structured 2 x 2 data	6	0.5	0.9330516279012152	0.9614768264316028	0.8792275538541534	0.9330516279012152	0.9637886959951452	0.8840531052194138	0.9614768264316028	0.9868803387564972	0.49094059802548	0.3530933766204346	0.49094059802548	0.5789915795267327	0.6800408537945574	0.4890977080972662	0.6800408537945574	0.8020072686284206	0.0172602315089592	0.009404424803573	0.0172602315089592	0.0315189953339864	0.2	descriptive local-Gaussian sensitivity range; not canonical uncertainty	0.42.0	regularized GH15 wider prior	prior sensitivity	prior	False	locked released propagated median for each reported quantity	True
PMC Open Access	PMC:PMC11927552	pmc open access:PMC11927552:table-2:table-2-accuracy-of-rapid-on-site-evaluation-for-diagnosis-of-pulmonary-lesions:1:overall	Usefulness of computed tomography–guided puncture biopsy coupled with rapid on‑site evaluation for diagnosis of pulmonary lesions: a systematic review and meta‑analysis	Overall structured 2 x 2 data	6	0.5	0.9330516279012152	0.9614768264316028	0.8792275538541534	0.9330516279012152	0.9637886959951452	0.8840531052194138	0.9614768264316028	0.9868803387564972	0.6962481649508592	0.5314057948479604	0.6962481649508592	0.8073491251617304	0.6962481649508592	0.5314057948479604	0.6962481649508592	0.8073491251617304	0.0656419407460752	0.0365855023575746	0.0656419407460752	0.1151844807753831	0.5	descriptive local-Gaussian sensitivity range; not canonical uncertainty	0.42.0	regularized GH15 wider prior	prior sensitivity	prior	False	locked released propagated median for each reported quantity	True
PMC Open Access	PMC:PMC11930825	pmc open access:PMC11930825:tab1:table-1-summary-characteristics-of-studies-included-in-the-meta-analysis:1:overall	Diagnostic accuracy of MUAC for assessment of acute malnutrition among children aged 6–59 months in Africa: systematic review and meta-analysis	Overall structured 2 x 2 data	5	0.0	0.3917356641462707	0.9486478354762944	0.3576787710930372	0.3917356641462707	0.4275578097872803	0.9224584945147382	0.9486478354762944	0.9673653883977276	0.0339546728574996	0.0241149481504081	0.0339546728574996	0.0447620451515496	0.1185580782681016	0.0842011325582781	0.1185580782681016	0.1562937176508702	0.0326910157803316	0.030685615019343	0.0326910157803316	0.0346041832403668	0.05	descriptive local-Gaussian sensitivity range; not canonical uncertainty	0.42.0	regularized GH15 wider prior	prior sensitivity	prior	False	locked released propagated median for each reported quantity	True
PMC Open Access	PMC:PMC11930825	pmc open access:PMC11930825:tab1:table-1-summary-characteristics-of-studies-included-in-the-meta-analysis:1:overall	Diagnostic accuracy of MUAC for assessment of acute malnutrition among children aged 6–59 months in Africa: systematic review and meta-analysis	Overall structured 2 x 2 data	5	0.0	0.3917356641462707	0.9486478354762944	0.3576787710930372	0.3917356641462707	0.4275578097872803	0.9224584945147382	0.9486478354762944	0.9673653883977276	0.1006172855901775	0.074132561612221	0.1006172855901775	0.1281553996267495	0.1393730016919152	0.1026869048832175	0.1393730016919152	0.1775182328189412	0.1383248949403114	0.130715141859296	0.1383248949403114	0.1454902306383411	0.2	descriptive local-Gaussian sensitivity range; not canonical uncertainty	0.42.0	regularized GH15 wider prior	prior sensitivity	prior	False	locked released propagated median for each reported quantity	True
PMC Open Access	PMC:PMC11930825	pmc open access:PMC11930825:tab1:table-1-summary-characteristics-of-studies-included-in-the-meta-analysis:1:overall	Diagnostic accuracy of MUAC for assessment of acute malnutrition among children aged 6–59 months in Africa: systematic review and meta-analysis	Overall structured 2 x 2 data	5	0.0	0.3917356641462707	0.9486478354762944	0.3576787710930372	0.3917356641462707	0.4275578097872803	0.9224584945147382	0.9486478354762944	0.9673653883977276	0.1334481892884076	0.1016562395208301	0.1334481892884076	0.1658863641459031	0.1334481892884076	0.1016562395208301	0.1334481892884076	0.1658863641459031	0.3910314335459448	0.3755789859536627	0.3910314335459448	0.4051324721236608	0.5	descriptive local-Gaussian sensitivity range; not canonical uncertainty	0.42.0	regularized GH15 wider prior	prior sensitivity	prior	False	locked released propagated median for each reported quantity	True
PMC Open Access	PMC:PMC11962200	pmc open access:PMC11962200:brb370464-tbl-0001:table-1-characteristics-of-selected-studies-n-9:1:overall	Predictive Validity of the Patient Health Questionnaire‐9 for Depression in Poststroke Patients: A Systematic Review and Meta‐Analysis	Overall structured 2 x 2 data	9	0.0	0.8388163185888605	0.8840750928836327	0.7500861168980651	0.8388163185888605	0.9014100537029832	0.851592824409489	0.8840750928836327	0.9125697883784836	0.0912469104551672	0.0661916525201511	0.0912469104551672	0.1154323030324486	0.3186029327058222	0.2311185607092589	0.3186029327058222	0.4030500330550385	0.0094812047045782	0.0057748711376824	0.0094812047045782	0.0148102278277984	0.05	descriptive local-Gaussian sensitivity range; not canonical uncertainty	0.42.0	regularized GH15 wider prior	prior sensitivity	prior	False	locked released propagated median for each reported quantity	True
PMC Open Access	PMC:PMC11962200	pmc open access:PMC11962200:brb370464-tbl-0001:table-1-characteristics-of-selected-studies-n-9:1:overall	Predictive Validity of the Patient Health Questionnaire‐9 for Depression in Poststroke Patients: A Systematic Review and Meta‐Analysis	Overall structured 2 x 2 data	9	0.0	0.8388163185888605	0.8840750928836327	0.7500861168980651	0.8388163185888605	0.9014100537029832	0.851592824409489	0.8840750928836327	0.9125697883784836	0.2854729264757166	0.2099326809051305	0.2854729264757166	0.3576192300921362	0.3954312465429914	0.2907944466933164	0.3954312465429914	0.4953668275618685	0.0434894750260434	0.0268491979205977	0.0434894750260434	0.0666471112600159	0.2	descriptive local-Gaussian sensitivity range; not canonical uncertainty	0.42.0	regularized GH15 wider prior	prior sensitivity	prior	False	locked released propagated median for each reported quantity	True
PMC Open Access	PMC:PMC11962200	pmc open access:PMC11962200:brb370464-tbl-0001:table-1-characteristics-of-selected-studies-n-9:1:overall	Predictive Validity of the Patient Health Questionnaire‐9 for Depression in Poststroke Patients: A Systematic Review and Meta‐Analysis	Overall structured 2 x 2 data	9	0.0	0.8388163185888605	0.8840750928836327	0.7500861168980651	0.8388163185888605	0.9014100537029832	0.851592824409489	0.8840750928836327	0.9125697883784836	0.4211045152728362	0.3077975541434037	0.4211045152728362	0.5287466537397777	0.4211045152728362	0.3077975541434037	0.4211045152728362	0.5287466537397777	0.1538812549681386	0.0993910792183372	0.1538812549681386	0.2221678986751763	0.5	descriptive local-Gaussian sensitivity range; not canonical uncertainty	0.42.0	regularized GH15 wider prior	prior sensitivity	prior	False	locked released propagated median for each reported quantity	True
PMC Open Access	PMC:PMC12013204	pmc open access:PMC12013204:Tab1:table-1-baseline-characteristics-of-included-studies-for-meta-analysis:1:overall	Meta-analysis of the diagnostic value of SOX1 methylation in different types of cervical cancer	Overall structured 2 x 2 data	18	0.2222222222222222	0.882382598466251	0.9112094439844374	0.8428992882833283	0.882382598466251	0.9119969428326676	0.876463817215437	0.9112094439844374	0.9369386175362404	0.1156368773785391	0.0968764831518168	0.1156368773785391	0.1335797043571359	0.4037643365453779	0.3382594707966593	0.4037643365453779	0.4664145377181932	0.006765357508841	0.0050827232630397	0.006765357508841	0.0089346852765222	0.05	descriptive local-Gaussian sensitivity range; not canonical uncertainty	0.42.0	regularized GH15 wider prior	prior sensitivity	prior	False	locked released propagated median for each reported quantity	True
PMC Open Access	PMC:PMC12013204	pmc open access:PMC12013204:Tab1:table-1-baseline-characteristics-of-included-studies-for-meta-analysis:1:overall	Meta-analysis of the diagnostic value of SOX1 methylation in different types of cervical cancer	Overall structured 2 x 2 data	18	0.2222222222222222	0.882382598466251	0.9112094439844374	0.8428992882833283	0.882382598466251	0.9119969428326676	0.876463817215437	0.9112094439844374	0.9369386175362404	0.3550196288030889	0.3041930969847773	0.3550196288030889	0.4024414362640316	0.4917659131391476	0.4213620430331619	0.4917659131391476	0.5574536288504217	0.031340340876197	0.0236913728943092	0.031340340876197	0.0410639060247807	0.2	descriptive local-Gaussian sensitivity range; not canonical uncertainty	0.42.0	regularized GH15 wider prior	prior sensitivity	prior	False	locked released propagated median for each reported quantity	True
PMC Open Access	PMC:PMC12013204	pmc open access:PMC12013204:Tab1:table-1-baseline-characteristics-of-included-studies-for-meta-analysis:1:overall	Meta-analysis of the diagnostic value of SOX1 methylation in different types of cervical cancer	Overall structured 2 x 2 data	18	0.2222222222222222	0.882382598466251	0.9112094439844374	0.8428992882833283	0.882382598466251	0.9119969428326676	0.876463817215437	0.9112094439844374	0.9369386175362404	0.5188708805379398	0.4500446838963325	0.5188708805379398	0.5822258244185551	0.5188708805379398	0.4500446838963325	0.5188708805379398	0.5822258244185551	0.1145877098278504	0.0884770622329766	0.1145877098278504	0.1462400598559614	0.5	descriptive local-Gaussian sensitivity range; not canonical uncertainty	0.42.0	regularized GH15 wider prior	prior sensitivity	prior	False	locked released propagated median for each reported quantity	True
PMC Open Access	PMC:PMC12099142	pmc open access:PMC12099142:table1-15330338251342860:table-1-characteristics-of-the-included-studies:1:overall	Diagnostic Value of 18 F-FDG PET/CT Radiomics in Lymphoma: A Systematic Review and Meta-Analysis	Overall structured 2 x 2 data	20	0.1	0.8155818914948141	0.8059180624756725	0.7842948272271327	0.8155818914948141	0.8425737391406662	0.7279377059732062	0.8059180624756725	0.8678712696642895	0.0601874731166475	0.0426215834857187	0.0601874731166475	0.080385870204509	0.2101540244098296	0.1488199592444069	0.2101540244098296	0.2806799032154606	0.0119091199410996	0.0099990692628673	0.0119091199410996	0.0143230209742894	0.05	descriptive local-Gaussian sensitivity range; not canonical uncertainty	0.42.0	regularized GH15 wider prior	prior sensitivity	prior	False	locked released propagated median for each reported quantity	True
PMC Open Access	PMC:PMC12099142	pmc open access:PMC12099142:table1-15330338251342860:table-1-characteristics-of-the-included-studies:1:overall	Diagnostic Value of 18 F-FDG PET/CT Radiomics in Lymphoma: A Systematic Review and Meta-Analysis	Overall structured 2 x 2 data	20	0.1	0.8155818914948141	0.8059180624756725	0.7842948272271327	0.8155818914948141	0.8425737391406662	0.7279377059732062	0.8059180624756725	0.8678712696642895	0.1957675087283001	0.1410582525914716	0.1957675087283001	0.2547179788307173	0.2711731405311833	0.1953910002816555	0.2711731405311833	0.3528301234355747	0.054150023014844	0.045779025253161	0.054150023014844	0.0645664022095838	0.2	descriptive local-Gaussian sensitivity range; not canonical uncertainty	0.42.0	regularized GH15 wider prior	prior sensitivity	prior	False	locked released propagated median for each reported quantity	True
PMC Open Access	PMC:PMC12099142	pmc open access:PMC12099142:table1-15330338251342860:table-1-characteristics-of-the-included-studies:1:overall	Diagnostic Value of 18 F-FDG PET/CT Radiomics in Lymphoma: A Systematic Review and Meta-Analysis	Overall structured 2 x 2 data	20	0.1	0.8155818914948141	0.8059180624756725	0.7842948272271327	0.8155818914948141	0.8425737391406662	0.7279377059732062	0.8059180624756725	0.8678712696642895	0.2987110889785285	0.2201081027438546	0.2987110889785285	0.3780993562281955	0.2987110889785285	0.2201081027438546	0.2987110889785285	0.3780993562281955	0.1863306629069528	0.1610042475963708	0.1863306629069528	0.2163573585193962	0.5	descriptive local-Gaussian sensitivity range; not canonical uncertainty	0.42.0	regularized GH15 wider prior	prior sensitivity	prior	False	locked released propagated median for each reported quantity	True
PMC Open Access	PMC:PMC12130278	pmc open access:PMC12130278:cai270015-tbl-0001:table-1-summarized-data-of-the-13-included-studies:1:overall	Diagnostic Value of PET/CT for Ovarian Cancer Recurrence or Metastasis in Postoperative Patients With Elevated Serum CA125 Levels: A Systematic Review and Meta‐Analysis	Overall structured 2 x 2 data	13	0.6153846153846154	0.9505993611552284	0.8313531032923749	0.9157088722762556	0.9505993611552284	0.9706115298732922	0.6936437308444288	0.8313531032923749	0.914206012761376	0.1009733786748676	0.0629152025305391	0.1009733786748676	0.1396424183104727	0.3525644255849605	0.2196783204825253	0.3525644255849605	0.4875834566005336	0.0031453168884944	0.0018433231051242	0.0031453168884944	0.0054793750931751	0.05	descriptive local-Gaussian sensitivity range; not canonical uncertainty	0.42.0	regularized GH15 wider prior	prior sensitivity	prior	False	locked released propagated median for each reported quantity	True
PMC Open Access	PMC:PMC12130278	pmc open access:PMC12130278:cai270015-tbl-0001:table-1-summarized-data-of-the-13-included-studies:1:overall	Diagnostic Value of PET/CT for Ovarian Cancer Recurrence or Metastasis in Postoperative Patients With Elevated Serum CA125 Levels: A Systematic Review and Meta‐Analysis	Overall structured 2 x 2 data	13	0.6153846153846154	0.9505993611552284	0.8313531032923749	0.9157088722762556	0.9505993611552284	0.9706115298732922	0.6936437308444288	0.8313531032923749	0.914206012761376	0.3288862263091615	0.2137714781104555	0.3288862263091615	0.4328348086954464	0.4555664596492472	0.2961118699000195	0.4555664596492472	0.5995539053830268	0.0147660900970057	0.0086956762209653	0.0147660900970057	0.0255030047034817	0.2	descriptive local-Gaussian sensitivity range; not canonical uncertainty	0.42.0	regularized GH15 wider prior	prior sensitivity	prior	False	locked released propagated median for each reported quantity	True
PMC Open Access	PMC:PMC12130278	pmc open access:PMC12130278:cai270015-tbl-0001:table-1-summarized-data-of-the-13-included-studies:1:overall	Diagnostic Value of PET/CT for Ovarian Cancer Recurrence or Metastasis in Postoperative Patients With Elevated Serum CA125 Levels: A Systematic Review and Meta‐Analysis	Overall structured 2 x 2 data	13	0.6153846153846154	0.9505993611552284	0.8313531032923749	0.9157088722762556	0.9505993611552284	0.9706115298732922	0.6936437308444288	0.8313531032923749	0.914206012761376	0.5191067826345791	0.353764219931086	0.5191067826345791	0.6545706088116581	0.5191067826345791	0.353764219931086	0.5191067826345791	0.6545706088116581	0.0565588989768168	0.0338983964438252	0.0565588989768168	0.0947618806705033	0.5	descriptive local-Gaussian sensitivity range; not canonical uncertainty	0.42.0	regularized GH15 wider prior	prior sensitivity	prior	False	locked released propagated median for each reported quantity	True
PMC Open Access	PMC:PMC12153147	pmc open access:PMC12153147:Tab2:table-2-baseline-characteristics:1:overall	Diagnostic accuracy of machine learning-based magnetic resonance imaging models in breast cancer classification: a systematic review and meta-analysis	Overall structured 2 x 2 data	12	0.0833333333333333	0.8553221669435885	0.828830070103447	0.8307282952663707	0.8553221669435885	0.8772643367761152	0.7788156299140748	0.828830070103447	0.8714308440573952	0.0753975352741506	0.0603225983805401	0.0753975352741506	0.0907089185722215	0.2632623475940903	0.2106258355116418	0.2632623475940903	0.3167244494692567	0.0091077485378402	0.0076912662858617	0.0091077485378402	0.0107841164157311	0.05	descriptive local-Gaussian sensitivity range; not canonical uncertainty	0.42.0	regularized GH15 wider prior	prior sensitivity	prior	False	locked released propagated median for each reported quantity	True
PMC Open Access	PMC:PMC12153147	pmc open access:PMC12153147:Tab2:table-2-baseline-characteristics:1:overall	Diagnostic accuracy of machine learning-based magnetic resonance imaging models in breast cancer classification: a systematic review and meta-analysis	Overall structured 2 x 2 data	12	0.0833333333333333	0.8553221669435885	0.828830070103447	0.8307282952663707	0.8553221669435885	0.8772643367761152	0.7788156299140748	0.828830070103447	0.8714308440573952	0.2433561829777993	0.1984652186008569	0.2433561829777993	0.287039400351573	0.3370919966977716	0.2749099529528937	0.3370919966977716	0.3976010940485118	0.041833037598981	0.0355093454295693	0.041833037598981	0.0492335276242588	0.2	descriptive local-Gaussian sensitivity range; not canonical uncertainty	0.42.0	regularized GH15 wider prior	prior sensitivity	prior	False	locked released propagated median for each reported quantity	True
PMC Open Access	PMC:PMC12153147	pmc open access:PMC12153147:Tab2:table-2-baseline-characteristics:1:overall	Diagnostic accuracy of machine learning-based magnetic resonance imaging models in breast cancer classification: a systematic review and meta-analysis	Overall structured 2 x 2 data	12	0.0833333333333333	0.8553221669435885	0.828830070103447	0.8307282952663707	0.8553221669435885	0.8772643367761152	0.7788156299140748	0.828830070103447	0.8714308440573952	0.3706406759588133	0.308658855369094	0.3706406759588133	0.4310441596348693	0.3706406759588133	0.308658855369094	0.3706406759588133	0.4310441596348693	0.1486737292316149	0.1283631108723465	0.1486737292316149	0.1715901459282127	0.5	descriptive local-Gaussian sensitivity range; not canonical uncertainty	0.42.0	regularized GH15 wider prior	prior sensitivity	prior	False	locked released propagated median for each reported quantity	True
PMC Open Access	PMC:PMC12158847	pmc open access:PMC12158847:Tab1:table-1-characteristics-of-included-studies:1:overall	Systematic review and meta-analysis of diagnostic accuracy of one-step nucleic acid amplification for lymph node metastases of papillary thyroid carcinoma	Overall structured 2 x 2 data	7	0.0	0.9042311530699604	0.8891137919369497	0.8290914324897914	0.9042311530699604	0.9485348008037936	0.8347921126674345	0.8891137919369497	0.923798102291794	0.1102475104315001	0.0892236369891516	0.1102475104315001	0.1292783419163843	0.3849465145918542	0.3115383553220741	0.3849465145918542	0.4513956545426639	0.0056349932155966	0.0031043977901628	0.0056349932155966	0.0099609743237662	0.05	descriptive local-Gaussian sensitivity range; not canonical uncertainty	0.42.0	regularized GH15 wider prior	prior sensitivity	prior	False	locked released propagated median for each reported quantity	True
PMC Open Access	PMC:PMC12158847	pmc open access:PMC12158847:Tab1:table-1-characteristics-of-included-studies:1:overall	Systematic review and meta-analysis of diagnostic accuracy of one-step nucleic acid amplification for lymph node metastases of papillary thyroid carcinoma	Overall structured 2 x 2 data	7	0.0	0.9042311530699604	0.8891137919369497	0.8290914324897914	0.9042311530699604	0.9485348008037936	0.8347921126674345	0.8891137919369497	0.923798102291794	0.3450945142401584	0.2829409526435975	0.3450945142401584	0.3979347876024139	0.47801784787722	0.3919240082874776	0.47801784787722	0.5512111114951151	0.0262123193666972	0.0145762007819026	0.0262123193666972	0.0456108941255068	0.2	descriptive local-Gaussian sensitivity range; not canonical uncertainty	0.42.0	regularized GH15 wider prior	prior sensitivity	prior	False	locked released propagated median for each reported quantity	True
PMC Open Access	PMC:PMC12158847	pmc open access:PMC12158847:Tab1:table-1-characteristics-of-included-studies:1:overall	Systematic review and meta-analysis of diagnostic accuracy of one-step nucleic acid amplification for lymph node metastases of papillary thyroid carcinoma	Overall structured 2 x 2 data	7	0.0	0.9042311530699604	0.8891137919369497	0.8290914324897914	0.9042311530699604	0.9485348008037936	0.8347921126674345	0.8891137919369497	0.923798102291794	0.5170959058268132	0.423942820022417	0.5170959058268132	0.59580456951792	0.5170959058268132	0.423942820022417	0.5170959058268132	0.59580456951792	0.0972053448301304	0.0558620344275495	0.0972053448301304	0.1604841022906227	0.5	descriptive local-Gaussian sensitivity range; not canonical uncertainty	0.42.0	regularized GH15 wider prior	prior sensitivity	prior	False	locked released propagated median for each reported quantity	True
PMC Open Access	PMC:PMC12224789	pmc open access:PMC12224789:Tab1:table-1-characteristics-of-the-included-studies:1:overall	Artificial intelligence-assisted endobronchial ultrasound for differentiating between benign and malignant thoracic lymph nodes: a meta-analysis	Overall structured 2 x 2 data	13	0.0	0.7004572383257192	0.8956768195806485	0.6704399662725268	0.7004572383257192	0.7293681331385711	0.8664174705362383	0.8956768195806485	0.9196223644433776	0.0659852328409176	0.0554239327849735	0.0659852328409176	0.0774760848261272	0.2303978139481475	0.1935213744695391	0.2303978139481475	0.2705199301218789	0.0173328974879238	0.0156184347384354	0.0173328974879238	0.0190696969344204	0.05	descriptive local-Gaussian sensitivity range; not canonical uncertainty	0.42.0	regularized GH15 wider prior	prior sensitivity	prior	False	locked released propagated median for each reported quantity	True
PMC Open Access	PMC:PMC12224789	pmc open access:PMC12224789:Tab1:table-1-characteristics-of-the-included-studies:1:overall	Artificial intelligence-assisted endobronchial ultrasound for differentiating between benign and malignant thoracic lymph nodes: a meta-analysis	Overall structured 2 x 2 data	13	0.0	0.7004572383257192	0.8956768195806485	0.6704399662725268	0.7004572383257192	0.7293681331385711	0.8664174705362383	0.8956768195806485	0.9196223644433776	0.2036297842621811	0.174090884657071	0.2036297842621811	0.2351715425215421	0.2820638034511625	0.2411471251638063	0.2820638034511625	0.3257548004946869	0.0773064689231228	0.0700828720949353	0.0773064689231228	0.0845357906475718	0.2	descriptive local-Gaussian sensitivity range; not canonical uncertainty	0.42.0	regularized GH15 wider prior	prior sensitivity	prior	False	locked released propagated median for each reported quantity	True
PMC Open Access	PMC:PMC12224789	pmc open access:PMC12224789:Tab1:table-1-characteristics-of-the-included-studies:1:overall	Artificial intelligence-assisted endobronchial ultrasound for differentiating between benign and malignant thoracic lymph nodes: a meta-analysis	Overall structured 2 x 2 data	13	0.0	0.7004572383257192	0.8956768195806485	0.6704399662725268	0.7004572383257192	0.7293681331385711	0.8664174705362383	0.8956768195806485	0.9196223644433776	0.2895373093199387	0.2506124217038333	0.2895373093199387	0.3315965547557477	0.2895373093199387	0.2506124217038333	0.2895373093199387	0.3315965547557477	0.2510114491694942	0.2316313228289129	0.2510114491694942	0.2697360984037081	0.5	descriptive local-Gaussian sensitivity range; not canonical uncertainty	0.42.0	regularized GH15 wider prior	prior sensitivity	prior	False	locked released propagated median for each reported quantity	True
PMC Open Access	PMC:PMC12247473	pmc open access:PMC12247473:Tab1:table-1-major-characteristics-of-included-studies:1:overall	Diagnostic accuracy of isolated-check visual evoked potentials for glaucoma: a systematic review and meta-analysis	Overall structured 2 x 2 data	10	0.4	0.777519858652028	0.9464456319251696	0.7111477460106549	0.777519858652028	0.8343168503732127	0.8174895650846586	0.9464456319251696	0.9870411587047636	0.1109959604749137	0.0600336700492977	0.1109959604749137	0.1538711849838583	0.3875598455816474	0.2096169968209242	0.3875598455816474	0.5372654323333438	0.0124009264666917	0.0093818022144896	0.0124009264666917	0.0158470327585465	0.05	descriptive local-Gaussian sensitivity range; not canonical uncertainty	0.42.0	regularized GH15 wider prior	prior sensitivity	prior	False	locked released propagated median for each reported quantity	True
PMC Open Access	PMC:PMC12247473	pmc open access:PMC12247473:Tab1:table-1-major-characteristics-of-included-studies:1:overall	Diagnostic accuracy of isolated-check visual evoked potentials for glaucoma: a systematic review and meta-analysis	Overall structured 2 x 2 data	10	0.4	0.777519858652028	0.9464456319251696	0.7111477460106549	0.777519858652028	0.8343168503732127	0.8174895650846586	0.9464456319251696	0.9870411587047636	0.3224998192666652	0.1936267621566941	0.3224998192666652	0.4117567132903089	0.4467201395133164	0.2682078222581218	0.4467201395133164	0.570356959656145	0.0562868658978006	0.0430490202900484	0.0562868658978006	0.0710510966391553	0.2	descriptive local-Gaussian sensitivity range; not canonical uncertainty	0.42.0	regularized GH15 wider prior	prior sensitivity	prior	False	locked released propagated median for each reported quantity	True
PMC Open Access	PMC:PMC12247473	pmc open access:PMC12247473:Tab1:table-1-major-characteristics-of-included-studies:1:overall	Diagnostic accuracy of isolated-check visual evoked potentials for glaucoma: a systematic review and meta-analysis	Overall structured 2 x 2 data	10	0.4	0.777519858652028	0.9464456319251696	0.7111477460106549	0.777519858652028	0.8343168503732127	0.8174895650846586	0.9464456319251696	0.9870411587047636	0.4415034185133771	0.2907057763223529	0.4415034185133771	0.5420116058117259	0.4415034185133771	0.2907057763223529	0.4415034185133771	0.5420116058117259	0.1926213134693779	0.1525010223279889	0.1926213134693779	0.2342691470908083	0.5	descriptive local-Gaussian sensitivity range; not canonical uncertainty	0.42.0	regularized GH15 wider prior	prior sensitivity	prior	False	locked released propagated median for each reported quantity	True
PMC Open Access	PMC:PMC12299215	pmc open access:PMC12299215:medicina-61-01308-t001:table-1-characteristics-of-the-included-studies:1:overall	Diagnostic Accuracy of Non-Radiologist-Performed Ultrasound for Diagnosing Acute Appendicitis in Pediatric Patients: A Systematic Review and Meta-Analysis	Overall structured 2 x 2 data	8	0.125	0.9419753215319828	0.9471461738502168	0.7492162915285947	0.9419753215319828	0.9886440516728824	0.8831893304948569	0.9471461738502168	0.9760349306841244	0.1585131465494945	0.0809815948814039	0.1585131465494945	0.2073651918280942	0.5534735708987151	0.2827599695782246	0.5534735708987151	0.7240481669787308	0.0032393265601552	0.0006236443674501	0.0032393265601552	0.0142241025951106	0.05	descriptive local-Gaussian sensitivity range; not canonical uncertainty	0.42.0	regularized GH15 wider prior	prior sensitivity	prior	False	locked released propagated median for each reported quantity	True
PMC Open Access	PMC:PMC12299215	pmc open access:PMC12299215:medicina-61-01308-t001:table-1-characteristics-of-the-included-studies:1:overall	Diagnostic Accuracy of Non-Radiologist-Performed Ultrasound for Diagnosing Acute Appendicitis in Pediatric Patients: A Systematic Review and Meta-Analysis	Overall structured 2 x 2 data	8	0.125	0.9419753215319828	0.9471461738502168	0.7492162915285947	0.9419753215319828	0.9886440516728824	0.8831893304948569	0.9471461738502168	0.9760349306841244	0.470323491287382	0.2506329471695664	0.470323491287382	0.5879783130431019	0.6514824601205795	0.3471716213076193	0.6514824601205795	0.8144555076982289	0.0152021335020424	0.0029553990449298	0.0152021335020424	0.0641430497088611	0.2	descriptive local-Gaussian sensitivity range; not canonical uncertainty	0.42.0	regularized GH15 wider prior	prior sensitivity	prior	False	locked released propagated median for each reported quantity	True
PMC Open Access	PMC:PMC12299215	pmc open access:PMC12299215:medicina-61-01308-t001:table-1-characteristics-of-the-included-studies:1:overall	Diagnostic Accuracy of Non-Radiologist-Performed Ultrasound for Diagnosing Acute Appendicitis in Pediatric Patients: A Systematic Review and Meta-Analysis	Overall structured 2 x 2 data	8	0.125	0.9419753215319828	0.9471461738502168	0.7492162915285947	0.9419753215319828	0.9886440516728824	0.8831893304948569	0.9471461738502168	0.9760349306841244	0.6836976441415872	0.3601673495499162	0.6836976441415872	0.8508956699491907	0.6836976441415872	0.3601673495499162	0.6836976441415872	0.8508956699491907	0.0581562356927048	0.0117177045808459	0.0581562356927048	0.2151674850707747	0.5	descriptive local-Gaussian sensitivity range; not canonical uncertainty	0.42.0	regularized GH15 wider prior	prior sensitivity	prior	False	locked released propagated median for each reported quantity	True
PMC Open Access	PMC:PMC12308927	pmc open access:PMC12308927:Tab3:table-3-data-on-histopathological-accuracy:1:overall	The role of ultrasound-guided tru-cut biopsy in ovarian cancer: a systematic review of its safety, adequacy, and accuracy with meta-analysis of diagnostic performance	Overall structured 2 x 2 data	10	0.8	0.983874993312608	0.3858981880941843	0.9057607834726916	0.983874993312608	0.9975297622706296	0.1268055655254545	0.3858981880941843	0.7547341890879026	0.0275371520251677	0.0040166473139095	0.0275371520251677	0.0861210872535203	0.0961502953888526	0.0140247555503297	0.0961502953888526	0.3007053151708301	0.002307947348628	0.0002947716259359	0.002307947348628	0.0169592426942113	0.05	descriptive local-Gaussian sensitivity range; not canonical uncertainty	0.42.0	regularized GH15 wider prior	prior sensitivity	prior	False	locked released propagated median for each reported quantity	True
PMC Open Access	PMC:PMC12308927	pmc open access:PMC12308927:Tab3:table-3-data-on-histopathological-accuracy:1:overall	The role of ultrasound-guided tru-cut biopsy in ovarian cancer: a systematic review of its safety, adequacy, and accuracy with meta-analysis of diagnostic performance	Overall structured 2 x 2 data	10	0.8	0.983874993312608	0.3858981880941843	0.9057607834726916	0.983874993312608	0.9975297622706296	0.1268055655254545	0.3858981880941843	0.7547341890879026	0.097857521084359	0.0141348841763813	0.097857521084359	0.292885335275527	0.1355502324641169	0.0195793518447106	0.1355502324641169	0.4056987632836535	0.0108686833819051	0.0013986191959091	0.0108686833819051	0.0757395174514811	0.2	descriptive local-Gaussian sensitivity range; not canonical uncertainty	0.42.0	regularized GH15 wider prior	prior sensitivity	prior	False	locked released propagated median for each reported quantity	True
PMC Open Access	PMC:PMC12308927	pmc open access:PMC12308927:Tab3:table-3-data-on-histopathological-accuracy:1:overall	The role of ultrasound-guided tru-cut biopsy in ovarian cancer: a systematic review of its safety, adequacy, and accuracy with meta-analysis of diagnostic performance	Overall structured 2 x 2 data	10	0.8	0.983874993312608	0.3858981880941843	0.9057607834726916	0.983874993312608	0.9975297622706296	0.1268055655254545	0.3858981880941843	0.7547341890879026	0.174704201879575	0.0244648884388968	0.174704201879575	0.4953841659526938	0.174704201879575	0.0244648884388968	0.174704201879575	0.4953841659526938	0.0421019521472782	0.0055711011975602	0.0421019521472782	0.2468651354664056	0.5	descriptive local-Gaussian sensitivity range; not canonical uncertainty	0.42.0	regularized GH15 wider prior	prior sensitivity	prior	False	locked released propagated median for each reported quantity	True
PMC Open Access	PMC:PMC12401319	pmc open access:PMC12401319:T1:table-1-basic-characteristics-of-included-studies:1:overall	Meta-analysis of serum amyloid A for the diagnosis of neonatal sepsis: A comprehensive evaluation of diagnostic accuracy and clinical utility	Overall structured 2 x 2 data	16	0.25	0.8482856499118732	0.8367521827254829	0.8017834619995589	0.8482856499118732	0.8846325651318159	0.7923691070922755	0.8367521827254829	0.8748938227027862	0.0763199964740498	0.0611645251714568	0.0763199964740498	0.0919798153350703	0.2664832658929035	0.2135655552607444	0.2664832658929035	0.321161985313376	0.0094326842043052	0.0072166335603286	0.0094326842043052	0.0123547067089632	0.05	descriptive local-Gaussian sensitivity range; not canonical uncertainty	0.42.0	regularized GH15 wider prior	prior sensitivity	prior	False	locked released propagated median for each reported quantity	True
PMC Open Access	PMC:PMC12401319	pmc open access:PMC12401319:T1:table-1-basic-characteristics-of-included-studies:1:overall	Meta-analysis of serum amyloid A for the diagnosis of neonatal sepsis: A comprehensive evaluation of diagnostic accuracy and clinical utility	Overall structured 2 x 2 data	16	0.25	0.8482856499118732	0.8367521827254829	0.8017834619995589	0.8482856499118732	0.8846325651318159	0.7923691070922755	0.8367521827254829	0.8748938227027862	0.2452471172789972	0.1982679934699812	0.2452471172789972	0.2910881060122386	0.3397112801341546	0.2746367607440402	0.3397112801341546	0.4032092781451526	0.0432745191881276	0.0333757814644452	0.0432745191881276	0.0560863670493064	0.2	descriptive local-Gaussian sensitivity range; not canonical uncertainty	0.42.0	regularized GH15 wider prior	prior sensitivity	prior	False	locked released propagated median for each reported quantity	True
PMC Open Access	PMC:PMC12401319	pmc open access:PMC12401319:T1:table-1-basic-characteristics-of-included-studies:1:overall	Meta-analysis of serum amyloid A for the diagnosis of neonatal sepsis: A comprehensive evaluation of diagnostic accuracy and clinical utility	Overall structured 2 x 2 data	16	0.25	0.8482856499118732	0.8367521827254829	0.8017834619995589	0.8482856499118732	0.8846325651318159	0.7923691070922755	0.8367521827254829	0.8748938227027862	0.3722998062095779	0.301724621235364	0.3722998062095779	0.4381626005047434	0.3722998062095779	0.301724621235364	0.3722998062095779	0.4381626005047434	0.1532080611376349	0.1213524293174399	0.1532080611376349	0.1920339998761034	0.5	descriptive local-Gaussian sensitivity range; not canonical uncertainty	0.42.0	regularized GH15 wider prior	prior sensitivity	prior	False	locked released propagated median for each reported quantity	True
PMC Open Access	PMC:PMC12417917	pmc open access:PMC12417917:table-1:table-1-features-of-included-studies:1:overall	Diagnostic performance of magnetic resonance imaging for lateral pelvic lymph node metastasis in patients with rectal carcinoma: a meta-analysis and systematic review	Overall structured 2 x 2 data	12	0.0	0.6848186632789648	0.8447116059227779	0.5567531242543066	0.6848186632789648	0.7830668267996621	0.739639120441646	0.8447116059227779	0.9153140282418324	0.0462502997222817	0.0311101719976198	0.0462502997222817	0.0633510874427139	0.1614901924518559	0.1086260563341948	0.1614901924518559	0.2212002811784917	0.0194145915674942	0.0143873903594753	0.0194145915674942	0.0256325852504617	0.05	descriptive local-Gaussian sensitivity range; not canonical uncertainty	0.42.0	regularized GH15 wider prior	prior sensitivity	prior	False	locked released propagated median for each reported quantity	True
PMC Open Access	PMC:PMC12417917	pmc open access:PMC12417917:table-1:table-1-features-of-included-studies:1:overall	Diagnostic performance of magnetic resonance imaging for lateral pelvic lymph node metastasis in patients with rectal carcinoma: a meta-analysis and systematic review	Overall structured 2 x 2 data	12	0.0	0.6848186632789648	0.8447116059227779	0.5567531242543066	0.6848186632789648	0.7830668267996621	0.739639120441646	0.8447116059227779	0.9153140282418324	0.1474677106579127	0.1005906900098358	0.1474677106579127	0.1981374680784067	0.2042692502234881	0.1393361620391437	0.2042692502234881	0.2744559596469519	0.085960947265362	0.064841717572969	0.085960947265362	0.1110777434015394	0.2	descriptive local-Gaussian sensitivity range; not canonical uncertainty	0.42.0	regularized GH15 wider prior	prior sensitivity	prior	False	locked released propagated median for each reported quantity	True
PMC Open Access	PMC:PMC12417917	pmc open access:PMC12417917:table-1:table-1-features-of-included-studies:1:overall	Diagnostic performance of magnetic resonance imaging for lateral pelvic lymph node metastasis in patients with rectal carcinoma: a meta-analysis and systematic review	Overall structured 2 x 2 data	12	0.0	0.6848186632789648	0.8447116059227779	0.5567531242543066	0.6848186632789648	0.7830668267996621	0.739639120441646	0.8447116059227779	0.9153140282418324	0.2160421807468757	0.1502769948627299	0.2160421807468757	0.2871084782660269	0.2160421807468757	0.1502769948627299	0.2160421807468757	0.2871084782660269	0.2733512029969934	0.2171296851245021	0.2733512029969934	0.3332582500227318	0.5	descriptive local-Gaussian sensitivity range; not canonical uncertainty	0.42.0	regularized GH15 wider prior	prior sensitivity	prior	False	locked released propagated median for each reported quantity	True
PMC Open Access	PMC:PMC12432652	pmc open access:PMC12432652:t3:table-3-technical-characteristics-and-diagnostic-criteria-of-semi-quantitative-s:1:overall	Myocardial contrast echocardiography predicts major adverse cardiovascular and cerebrovascular events in the population after percutaneous coronary intervention—a systematic review and meta-analysis	Overall structured 2 x 2 data	5	0.0	0.8705208801079652	0.7352299483474249	0.7332554395432199	0.8705208801079652	0.9423467468318028	0.6490325168111472	0.7352299483474249	0.8091646669683474	0.0540860711927851	0.0334943160141138	0.0540860711927851	0.0746658913031066	0.1888500203962947	0.1169506699771001	0.1888500203962947	0.2607076976480445	0.0091791767542986	0.0042466165001533	0.0091791767542986	0.0180556849065829	0.05	descriptive local-Gaussian sensitivity range; not canonical uncertainty	0.42.0	regularized GH15 wider prior	prior sensitivity	prior	False	locked released propagated median for each reported quantity	True
PMC Open Access	PMC:PMC12432652	pmc open access:PMC12432652:t3:table-3-technical-characteristics-and-diagnostic-criteria-of-semi-quantitative-s:1:overall	Myocardial contrast echocardiography predicts major adverse cardiovascular and cerebrovascular events in the population after percutaneous coronary intervention—a systematic review and meta-analysis	Overall structured 2 x 2 data	5	0.0	0.8705208801079652	0.7352299483474249	0.7332554395432199	0.8705208801079652	0.9423467468318028	0.6490325168111472	0.7352299483474249	0.8091646669683474	0.1809402606624001	0.1108397504351766	0.1809402606624001	0.2467266976144307	0.250634740417785	0.1535329504699083	0.250634740417785	0.3417607644884992	0.0421501990706217	0.0198552374187641	0.0421501990706217	0.0803257416502397	0.2	descriptive local-Gaussian sensitivity range; not canonical uncertainty	0.42.0	regularized GH15 wider prior	prior sensitivity	prior	False	locked released propagated median for each reported quantity	True
PMC Open Access	PMC:PMC12432652	pmc open access:PMC12432652:t3:table-3-technical-characteristics-and-diagnostic-criteria-of-semi-quantitative-s:1:overall	Myocardial contrast echocardiography predicts major adverse cardiovascular and cerebrovascular events in the population after percutaneous coronary intervention—a systematic review and meta-analysis	Overall structured 2 x 2 data	5	0.0	0.8705208801079652	0.7352299483474249	0.7332554395432199	0.8705208801079652	0.9423467468318028	0.6490325168111472	0.7352299483474249	0.8091646669683474	0.2880513532001623	0.1707997443695496	0.2880513532001623	0.3957560663619655	0.2880513532001623	0.1707997443695496	0.2880513532001623	0.3957560663619655	0.1496743810311513	0.0749561337062808	0.1496743810311513	0.2589112474694933	0.5	descriptive local-Gaussian sensitivity range; not canonical uncertainty	0.42.0	regularized GH15 wider prior	prior sensitivity	prior	False	locked released propagated median for each reported quantity	True
PMC Open Access	PMC:PMC12484157	pmc open access:PMC12484157:tab1:table-1-the-baseline-characteristics-of-identified-studies-and-involved-patients:1:overall	Diagnostic performance of dynamic electrocardiography in the diagnosis of myocardial ischemic attack in coronary heart disease: a systematic review and meta-analysis	Overall structured 2 x 2 data	24	0.0	0.7541752164382695	0.7083861442978869	0.7149774250100845	0.7541752164382695	0.7882078956493174	0.654492841786717	0.7083861442978869	0.7604455270975339	0.0310013955696126	0.021645544548605	0.0310013955696126	0.0421905149792872	0.1082462463351551	0.0755788216696772	0.1082462463351551	0.1473148157862766	0.017921326132105	0.0151369858496128	0.017921326132105	0.0214699360780162	0.05	descriptive local-Gaussian sensitivity range; not canonical uncertainty	0.42.0	regularized GH15 wider prior	prior sensitivity	prior	False	locked released propagated median for each reported quantity	True
PMC Open Access	PMC:PMC12484157	pmc open access:PMC12484157:tab1:table-1-the-baseline-characteristics-of-identified-studies-and-involved-patients:1:overall	Diagnostic performance of dynamic electrocardiography in the diagnosis of myocardial ischemic attack in coronary heart disease: a systematic review and meta-analysis	Overall structured 2 x 2 data	24	0.0	0.7541752164382695	0.7083861442978869	0.7149774250100845	0.7541752164382695	0.7882078956493174	0.654492841786717	0.7083861442978869	0.7604455270975339	0.103203936407183	0.072348266874673	0.103203936407183	0.1384117504843573	0.1429559773862039	0.100215336384659	0.1429559773862039	0.1917251198070533	0.0797656507237486	0.0680385624377711	0.0797656507237486	0.0943831921645434	0.2	descriptive local-Gaussian sensitivity range; not canonical uncertainty	0.42.0	regularized GH15 wider prior	prior sensitivity	prior	False	locked released propagated median for each reported quantity	True
PMC Open Access	PMC:PMC12484157	pmc open access:PMC12484157:tab1:table-1-the-baseline-characteristics-of-identified-studies-and-involved-patients:1:overall	Diagnostic performance of dynamic electrocardiography in the diagnosis of myocardial ischemic attack in coronary heart disease: a systematic review and meta-analysis	Overall structured 2 x 2 data	24	0.0	0.7541752164382695	0.7083861442978869	0.7149774250100845	0.7541752164382695	0.7882078956493174	0.654492841786717	0.7083861442978869	0.7604455270975339	0.1604103216415433	0.1133147312023686	0.1604103216415433	0.2144095762966689	0.1604103216415433	0.1133147312023686	0.1604103216415433	0.2144095762966689	0.2574545207491782	0.2260200182817885	0.2574545207491782	0.2942235067610855	0.5	descriptive local-Gaussian sensitivity range; not canonical uncertainty	0.42.0	regularized GH15 wider prior	prior sensitivity	prior	False	locked released propagated median for each reported quantity	True
PMC Open Access	PMC:PMC12502119	pmc open access:PMC12502119:t0001:table-1-baseline-characteristics-of-included-studies:1:overall	Artificial intelligence for the prediction of posthepatectomy recurrence in hepatocellular carcinoma: a systematic review and meta-analysis	Overall structured 2 x 2 data	20	0.05	0.7709644404611361	0.8911476764725379	0.7447299919181141	0.7709644404611361	0.7936451148936666	0.8649757755349277	0.8911476764725379	0.912660791281604	0.0787923216371603	0.0676880627688939	0.0787923216371603	0.0901400603555842	0.2751157778721056	0.2363435123421664	0.2751157778721056	0.3147381915761358	0.0133624216155078	0.0120257870937786	0.0133624216155078	0.0149235749381848	0.05	descriptive local-Gaussian sensitivity range; not canonical uncertainty	0.42.0	regularized GH15 wider prior	prior sensitivity	prior	False	locked released propagated median for each reported quantity	True
PMC Open Access	PMC:PMC12502119	pmc open access:PMC12502119:t0001:table-1-baseline-characteristics-of-included-studies:1:overall	Artificial intelligence for the prediction of posthepatectomy recurrence in hepatocellular carcinoma: a systematic review and meta-analysis	Overall structured 2 x 2 data	20	0.05	0.7709644404611361	0.8911476764725379	0.7447299919181141	0.7709644404611361	0.7936451148936666	0.8649757755349277	0.8911476764725379	0.912660791281604	0.2442416219914875	0.2133720643952197	0.2442416219914875	0.2758543662391846	0.3383184886710842	0.2955586102082795	0.3383184886710842	0.3821078140506836	0.0604427709619609	0.0546576107322042	0.0604427709619609	0.0671301491534529	0.2	descriptive local-Gaussian sensitivity range; not canonical uncertainty	0.42.0	regularized GH15 wider prior	prior sensitivity	prior	False	locked released propagated median for each reported quantity	True
PMC Open Access	PMC:PMC12502119	pmc open access:PMC12502119:t0001:table-1-baseline-characteristics-of-included-studies:1:overall	Artificial intelligence for the prediction of posthepatectomy recurrence in hepatocellular carcinoma: a systematic review and meta-analysis	Overall structured 2 x 2 data	20	0.05	0.7709644404611361	0.8911476764725379	0.7447299919181141	0.7709644404611361	0.7936451148936666	0.8649757755349277	0.8911476764725379	0.912660791281604	0.35304236852043	0.31174472149825	0.35304236852043	0.3928746603439658	0.35304236852043	0.31174472149825	0.35304236852043	0.3928746603439658	0.2046603651067985	0.1878312249760975	0.2046603651067985	0.2235081834461061	0.5	descriptive local-Gaussian sensitivity range; not canonical uncertainty	0.42.0	regularized GH15 wider prior	prior sensitivity	prior	False	locked released propagated median for each reported quantity	True
PMC Open Access	PMC:PMC12505528	pmc open access:PMC12505528:TB1:table-1-baseline-characteristics-of-included-studies:1:overall	Presepsin as a diagnostic biomarker for sepsis across neonates, children, and adults: A meta-analysis	Overall structured 2 x 2 data	47	0.1914893617021276	0.870550623609663	0.835076672098201	0.817780847083351	0.870550623609663	0.9087016826541444	0.8054484576399435	0.835076672098201	0.8607033232916226	0.0806495623567662	0.0676674059308333	0.0806495623567662	0.0932606740664464	0.2816006258198927	0.2362713857446334	0.2816006258198927	0.3256343049367213	0.0080969657042473	0.0057605056289943	0.0080969657042473	0.011316133249027	0.05	descriptive local-Gaussian sensitivity range; not canonical uncertainty	0.42.0	regularized GH15 wider prior	prior sensitivity	prior	False	locked released propagated median for each reported quantity	True
PMC Open Access	PMC:PMC12505528	pmc open access:PMC12505528:TB1:table-1-baseline-characteristics-of-included-studies:1:overall	Presepsin as a diagnostic biomarker for sepsis across neonates, children, and adults: A meta-analysis	Overall structured 2 x 2 data	47	0.1914893617021276	0.870550623609663	0.835076672098201	0.817780847083351	0.870550623609663	0.9087016826541444	0.8054484576399435	0.835076672098201	0.8607033232916226	0.2601619251322433	0.218525549860957	0.2601619251322433	0.299741687176397	0.3603709662703108	0.3026971126467271	0.3603709662703108	0.4151960414051537	0.0373271980940577	0.0267838204311703	0.0373271980940577	0.0515635095676377	0.2	descriptive local-Gaussian sensitivity range; not canonical uncertainty	0.42.0	regularized GH15 wider prior	prior sensitivity	prior	False	locked released propagated median for each reported quantity	True
PMC Open Access	PMC:PMC12505528	pmc open access:PMC12505528:TB1:table-1-baseline-characteristics-of-included-studies:1:overall	Presepsin as a diagnostic biomarker for sepsis across neonates, children, and adults: A meta-analysis	Overall structured 2 x 2 data	47	0.1914893617021276	0.870550623609663	0.835076672098201	0.817780847083351	0.870550623609663	0.9087016826541444	0.8054484576399435	0.835076672098201	0.8607033232916226	0.3974419962964339	0.3307012872500975	0.3974419962964339	0.4583533430575489	0.3974419962964339	0.3307012872500975	0.3974419962964339	0.4583533430575489	0.1342727182669834	0.0991670632757472	0.1342727182669834	0.1786227845434349	0.5	descriptive local-Gaussian sensitivity range; not canonical uncertainty	0.42.0	regularized GH15 wider prior	prior sensitivity	prior	False	locked released propagated median for each reported quantity	True
PMC Open Access	PMC:PMC12568919	pmc open access:PMC12568919:Tab3:table-3-summary-of-performance-of-mri-derived-radiomics-model:1:overall	MRI radiomics prediction modelling for pathological complete response to neoadjuvant chemoradiotherapy in locally advanced rectal cancer: a systematic review and meta-analysis	Overall structured 2 x 2 data	12	0.1666666666666666	0.7714769800665753	0.8773067623121094	0.6855900484138779	0.7714769800665753	0.8438036824247531	0.8339332299681046	0.8773067623121094	0.9102594326396972	0.0735040402511523	0.0530756236344036	0.0735040402511523	0.0948254203261596	0.2566509120464994	0.1853218838945779	0.2566509120464994	0.3310978624949802	0.0135424517458295	0.0092549881181366	0.0135424517458295	0.0186630929305349	0.05	descriptive local-Gaussian sensitivity range; not canonical uncertainty	0.42.0	regularized GH15 wider prior	prior sensitivity	prior	False	locked released propagated median for each reported quantity	True
PMC Open Access	PMC:PMC12568919	pmc open access:PMC12568919:Tab3:table-3-summary-of-performance-of-mri-derived-radiomics-model:1:overall	MRI radiomics prediction modelling for pathological complete response to neoadjuvant chemoradiotherapy in locally advanced rectal cancer: a systematic review and meta-analysis	Overall structured 2 x 2 data	12	0.1666666666666666	0.7714769800665753	0.8773067623121094	0.6855900484138779	0.7714769800665753	0.8438036824247531	0.8339332299681046	0.8773067623121094	0.9102594326396972	0.2304381883029074	0.1689185429981259	0.2304381883029074	0.2940813246410018	0.3191982552484831	0.2339825035130142	0.3191982552484831	0.407355423239049	0.0612177516135863	0.04248664316027	0.0612177516135863	0.0828512162402074	0.2	descriptive local-Gaussian sensitivity range; not canonical uncertainty	0.42.0	regularized GH15 wider prior	prior sensitivity	prior	False	locked released propagated median for each reported quantity	True
PMC Open Access	PMC:PMC12568919	pmc open access:PMC12568919:Tab3:table-3-summary-of-performance-of-mri-derived-radiomics-model:1:overall	MRI radiomics prediction modelling for pathological complete response to neoadjuvant chemoradiotherapy in locally advanced rectal cancer: a systematic review and meta-analysis	Overall structured 2 x 2 data	12	0.1666666666666666	0.7714769800665753	0.8773067623121094	0.6855900484138779	0.7714769800665753	0.8438036824247531	0.8339332299681046	0.8773067623121094	0.9102594326396972	0.334896418578853	0.2453029950384282	0.334896418578853	0.4278165964145579	0.334896418578853	0.2453029950384282	0.334896418578853	0.4278165964145579	0.2068773143087189	0.1507340221805129	0.2068773143087189	0.2654310146083847	0.5	descriptive local-Gaussian sensitivity range; not canonical uncertainty	0.42.0	regularized GH15 wider prior	prior sensitivity	prior	False	locked released propagated median for each reported quantity	True
PMC Open Access	PMC:PMC12596863	pmc open access:PMC12596863:j_med-2025-1320_tab_001:table-1-basic-characteristics-and-diagnostic-parameters-of-the-13-studies:1:overall	The diagnostic performance of machine learning-based FFRCT for coronary artery disease: A meta-analysis	Overall structured 2 x 2 data	13	0.0	0.8377547741074994	0.8419878879857766	0.7907304136245457	0.8377547741074994	0.8729712429313131	0.8027689419540797	0.8419878879857766	0.8733431369849065	0.0754245701866417	0.0586692254784991	0.0754245701866417	0.091587635625321	0.2633567442411893	0.2048528240987741	0.2633567442411893	0.3197926282025374	0.0100326696784455	0.0077528736703029	0.0100326696784455	0.0130793286038695	0.05	descriptive local-Gaussian sensitivity range; not canonical uncertainty	0.42.0	regularized GH15 wider prior	prior sensitivity	prior	False	locked released propagated median for each reported quantity	True
PMC Open Access	PMC:PMC12596863	pmc open access:PMC12596863:j_med-2025-1320_tab_001:table-1-basic-characteristics-and-diagnostic-parameters-of-the-13-studies:1:overall	The diagnostic performance of machine learning-based FFRCT for coronary artery disease: A meta-analysis	Overall structured 2 x 2 data	13	0.0	0.8377547741074994	0.8419878879857766	0.7907304136245457	0.8377547741074994	0.8729712429313131	0.8027689419540797	0.8419878879857766	0.8733431369849065	0.2418443154484808	0.1902701738244422	0.2418443154484808	0.2903141070934575	0.3349977887842337	0.2635583448987794	0.3349977887842337	0.4021371507071675	0.0459272813110263	0.0357857411938565	0.0459272813110263	0.0592221145340986	0.2	descriptive local-Gaussian sensitivity range; not canonical uncertainty	0.42.0	regularized GH15 wider prior	prior sensitivity	prior	False	locked released propagated median for each reported quantity	True
PMC Open Access	PMC:PMC12596863	pmc open access:PMC12596863:j_med-2025-1320_tab_001:table-1-basic-characteristics-and-diagnostic-parameters-of-the-13-studies:1:overall	The diagnostic performance of machine learning-based FFRCT for coronary artery disease: A meta-analysis	Overall structured 2 x 2 data	13	0.0	0.8377547741074994	0.8419878879857766	0.7907304136245457	0.8377547741074994	0.8729712429313131	0.8027689419540797	0.8419878879857766	0.8733431369849065	0.365276864419565	0.2879437318438803	0.365276864419565	0.4344853361193562	0.365276864419565	0.2879437318438803	0.365276864419565	0.4344853361193562	0.1614625213124468	0.1292653912635484	0.1614625213124468	0.2011507352971693	0.5	descriptive local-Gaussian sensitivity range; not canonical uncertainty	0.42.0	regularized GH15 wider prior	prior sensitivity	prior	False	locked released propagated median for each reported quantity	True
PMC Open Access	PMC:PMC12653470	pmc open access:PMC12653470:jcm-14-08177-t002:table-2-treatment-protocols-response-definitions-and-individual-study-diagnostic:1:overall	Diagnostic Accuracy of Artificial Intelligence in Predicting Anti-VEGF Treatment Response in Diabetic Macular Edema: A Systematic Review and Meta-Analysis	Overall structured 2 x 2 data	6	0.1666666666666666	0.8785742656058892	0.7705392165288645	0.7788954749533626	0.8785742656058892	0.935812214587388	0.683570737124701	0.7705392165288645	0.8400827215667716	0.0647401950119266	0.0392214399029922	0.0647401950119266	0.0906959601581373	0.2260505686368541	0.1369478233915463	0.2260505686368541	0.3166792031293002	0.0082797875558384	0.0043038554008448	0.0082797875558384	0.015098321436314	0.05	descriptive local-Gaussian sensitivity range; not canonical uncertainty	0.42.0	regularized GH15 wider prior	prior sensitivity	prior	False	locked released propagated median for each reported quantity	True
PMC Open Access	PMC:PMC12653470	pmc open access:PMC12653470:jcm-14-08177-t002:table-2-treatment-protocols-response-definitions-and-individual-study-diagnostic:1:overall	Diagnostic Accuracy of Artificial Intelligence in Predicting Anti-VEGF Treatment Response in Diabetic Macular Edema: A Systematic Review and Meta-Analysis	Overall structured 2 x 2 data	6	0.1666666666666666	0.8785742656058892	0.7705392165288645	0.7788954749533626	0.8785742656058892	0.935812214587388	0.683570737124701	0.7705392165288645	0.8400827215667716	0.2139998802752289	0.1310689106936545	0.2139998802752289	0.2938802343700258	0.2964282478972063	0.181553968631882	0.2964282478972063	0.4070768771173506	0.0381446302694067	0.0201186096892224	0.0381446302694067	0.067874084046581	0.2	descriptive local-Gaussian sensitivity range; not canonical uncertainty	0.42.0	regularized GH15 wider prior	prior sensitivity	prior	False	locked released propagated median for each reported quantity	True
PMC Open Access	PMC:PMC12653470	pmc open access:PMC12653470:jcm-14-08177-t002:table-2-treatment-protocols-response-definitions-and-individual-study-diagnostic:1:overall	Diagnostic Accuracy of Artificial Intelligence in Predicting Anti-VEGF Treatment Response in Diabetic Macular Edema: A Systematic Review and Meta-Analysis	Overall structured 2 x 2 data	6	0.1666666666666666	0.8785742656058892	0.7705392165288645	0.7788954749533626	0.8785742656058892	0.935812214587388	0.683570737124701	0.7705392165288645	0.8400827215667716	0.3362113646928181	0.2049448469371895	0.3362113646928181	0.4582254889484926	0.3362113646928181	0.2049448469371895	0.3362113646928181	0.4582254889484926	0.1369112332091461	0.0758938050529656	0.1369112332091461	0.2255660657895281	0.5	descriptive local-Gaussian sensitivity range; not canonical uncertainty	0.42.0	regularized GH15 wider prior	prior sensitivity	prior	False	locked released propagated median for each reported quantity	True
PMC Open Access	PMC:PMC12665772	pmc open access:PMC12665772:T2:table-2-characteristics-and-biomarker-assessment-of-included-studies:1:overall	Optimizing pediatric AKI diagnosis: a patient-tailored meta-analysis of urinary TIMP-2/IGFBP7 performance across clinical scenarios and assay platforms	Overall structured 2 x 2 data	15	0.2666666666666666	0.8051066624507455	0.8245742909979339	0.6944229414445756	0.8051066624507455	0.8826011022130368	0.7740089838078376	0.8245742909979339	0.8666608475068641	0.0632114240900275	0.0409845089169372	0.0632114240900275	0.0874641586787705	0.2207126246262264	0.1431038560243623	0.2207126246262264	0.3053948601952431	0.0122974836403898	0.0073719527036094	0.0122974836403898	0.0191170417079175	0.05	descriptive local-Gaussian sensitivity range; not canonical uncertainty	0.42.0	regularized GH15 wider prior	prior sensitivity	prior	False	locked released propagated median for each reported quantity	True
PMC Open Access	PMC:PMC12665772	pmc open access:PMC12665772:T2:table-2-characteristics-and-biomarker-assessment-of-included-studies:1:overall	Optimizing pediatric AKI diagnosis: a patient-tailored meta-analysis of urinary TIMP-2/IGFBP7 performance across clinical scenarios and assay platforms	Overall structured 2 x 2 data	15	0.2666666666666666	0.8051066624507455	0.8245742909979339	0.6944229414445756	0.8051066624507455	0.8826011022130368	0.7740089838078376	0.8245742909979339	0.8666608475068641	0.2035891371917805	0.1327019864289921	0.2035891371917805	0.2790523876772763	0.2820074999623684	0.1838160716680472	0.2820074999623684	0.3865376477983102	0.0558380443062194	0.0340747839756092	0.0558380443062194	0.0847316302038619	0.2	descriptive local-Gaussian sensitivity range; not canonical uncertainty	0.42.0	regularized GH15 wider prior	prior sensitivity	prior	False	locked released propagated median for each reported quantity	True
PMC Open Access	PMC:PMC12665772	pmc open access:PMC12665772:T2:table-2-characteristics-and-biomarker-assessment-of-included-studies:1:overall	Optimizing pediatric AKI diagnosis: a patient-tailored meta-analysis of urinary TIMP-2/IGFBP7 performance across clinical scenarios and assay platforms	Overall structured 2 x 2 data	15	0.2666666666666666	0.8051066624507455	0.8245742909979339	0.6944229414445756	0.8051066624507455	0.8826011022130368	0.7740089838078376	0.8245742909979339	0.8666608475068641	0.307200985251301	0.1996685215117051	0.307200985251301	0.4227722573631465	0.307200985251301	0.1996685215117051	0.307200985251301	0.4227722573631465	0.1913057580340688	0.1236582512264826	0.1913057580340688	0.2702343338659105	0.5	descriptive local-Gaussian sensitivity range; not canonical uncertainty	0.42.0	regularized GH15 wider prior	prior sensitivity	prior	False	locked released propagated median for each reported quantity	True
PMC Open Access	PMC:PMC12702517	pmc open access:PMC12702517:T3:table-3-diagnostic-summary-estimates-of-etco-2-for-the-studies-included-in-meta-:1:overall	Diagnostic Accuracy of End-Tidal Carbon Dioxide for Assessing Diabetic Ketoacidosis: A Systematic Review and Meta-Analysis	Overall structured 2 x 2 data	8	0.5	0.9165222066750204	0.8559009671847226	0.8962659434535177	0.9165222066750204	0.9319630301252588	0.7550868212993423	0.8559009671847226	0.918880847280072	0.1000806755753372	0.0691831793034053	0.1000806755753372	0.1303101561797469	0.3494474123718312	0.2415639467684515	0.3494474123718312	0.4549983962538647	0.0051323078839034	0.0041682698905709	0.0051323078839034	0.0064706998958143	0.05	descriptive local-Gaussian sensitivity range; not canonical uncertainty	0.42.0	regularized GH15 wider prior	prior sensitivity	prior	False	locked released propagated median for each reported quantity	True
PMC Open Access	PMC:PMC12702517	pmc open access:PMC12702517:T3:table-3-diagnostic-summary-estimates-of-etco-2-for-the-studies-included-in-meta-:1:overall	Diagnostic Accuracy of End-Tidal Carbon Dioxide for Assessing Diabetic Ketoacidosis: A Systematic Review and Meta-Analysis	Overall structured 2 x 2 data	8	0.5	0.9165222066750204	0.8559009671847226	0.8962659434535177	0.9165222066750204	0.9319630301252588	0.7550868212993423	0.8559009671847226	0.918880847280072	0.3204688890364785	0.2299346919886983	0.3204688890364785	0.3979285759984998	0.4439069365855324	0.3185008224739799	0.4439069365855324	0.5512025073086897	0.0239181304137016	0.019494562233959	0.0239181304137016	0.0300076843060557	0.2	descriptive local-Gaussian sensitivity range; not canonical uncertainty	0.42.0	regularized GH15 wider prior	prior sensitivity	prior	False	locked released propagated median for each reported quantity	True
PMC Open Access	PMC:PMC12702517	pmc open access:PMC12702517:T3:table-3-diagnostic-summary-estimates-of-etco-2-for-the-studies-included-in-meta-:1:overall	Diagnostic Accuracy of End-Tidal Carbon Dioxide for Assessing Diabetic Ketoacidosis: A Systematic Review and Meta-Analysis	Overall structured 2 x 2 data	8	0.5	0.9165222066750204	0.8559009671847226	0.8962659434535177	0.9165222066750204	0.9319630301252588	0.7550868212993423	0.8559009671847226	0.918880847280072	0.4922461139254177	0.369541048253976	0.4922461139254177	0.5905158793408007	0.4922461139254177	0.369541048253976	0.4922461139254177	0.5905158793408007	0.0892672075213159	0.0736697691296	0.0892672075213159	0.1101176134772394	0.5	descriptive local-Gaussian sensitivity range; not canonical uncertainty	0.42.0	regularized GH15 wider prior	prior sensitivity	prior	False	locked released propagated median for each reported quantity	True
PMC Open Access	PMC:PMC12702728	pmc open access:PMC12702728:T2:table-2-technical-aspects-of-included-studies:1:overall	Artificial intelligence based on ultrasound for initial diagnosis of malignant ovarian cancer: a systematic review and meta-analysis	Overall structured 2 x 2 data	17	0.0	0.9387319102853846	0.9329364966534834	0.9268426928253892	0.9387319102853846	0.948848270658826	0.911665812149826	0.9329364966534834	0.949710947643144	0.1480049225899152	0.1328044434572259	0.1480049225899152	0.1628506276758559	0.5167824549546143	0.4637075924080303	0.5167824549546143	0.5686185681432402	0.0034447569843565	0.0028645439253755	0.0034447569843565	0.004124388486207	0.05	descriptive local-Gaussian sensitivity range; not canonical uncertainty	0.42.0	regularized GH15 wider prior	prior sensitivity	prior	False	locked released propagated median for each reported quantity	True
PMC Open Access	PMC:PMC12702728	pmc open access:PMC12702728:T2:table-2-technical-aspects-of-included-studies:1:overall	Artificial intelligence based on ultrasound for initial diagnosis of malignant ovarian cancer: a systematic review and meta-analysis	Overall structured 2 x 2 data	17	0.0	0.9387319102853846	0.9329364966534834	0.9268426928253892	0.9387319102853846	0.948848270658826	0.911665812149826	0.9329364966534834	0.949710947643144	0.4466132444608734	0.4085760757622204	0.4466132444608734	0.4804620382527528	0.6186395121948476	0.5659512057443448	0.6186395121948476	0.6655261675717388	0.0161539219173912	0.0134619745742259	0.0161539219173912	0.0192924592768161	0.2	descriptive local-Gaussian sensitivity range; not canonical uncertainty	0.42.0	regularized GH15 wider prior	prior sensitivity	prior	False	locked released propagated median for each reported quantity	True
PMC Open Access	PMC:PMC12702728	pmc open access:PMC12702728:T2:table-2-technical-aspects-of-included-studies:1:overall	Artificial intelligence based on ultrasound for initial diagnosis of malignant ovarian cancer: a systematic review and meta-analysis	Overall structured 2 x 2 data	17	0.0	0.9387319102853846	0.9329364966534834	0.9268426928253892	0.9387319102853846	0.948848270658826	0.911665812149826	0.9329364966534834	0.949710947643144	0.6557392115390268	0.6089100018633481	0.6557392115390268	0.6979599029640406	0.6557392115390268	0.6089100018633481	0.6557392115390268	0.6979599029640406	0.0616290357648122	0.0517576189666188	0.0616290357648122	0.0729478086418756	0.5	descriptive local-Gaussian sensitivity range; not canonical uncertainty	0.42.0	regularized GH15 wider prior	prior sensitivity	prior	False	locked released propagated median for each reported quantity	True
PMC Open Access	PMC:PMC12734481	pmc open access:PMC12734481:medicina-61-02163-t001:table-1-summary-of-the-characteristics-of-the-included-studies:1:overall	Diagnostic Accuracy of Non-Contrast CT for Acute Appendicitis in the Emergency Department: A Systematic Review and Meta-Analysis	Overall structured 2 x 2 data	11	0.3636363636363636	0.9347977944877388	0.9770270894320076	0.9026404432362444	0.9347977944877388	0.9561641252439916	0.9483356612110576	0.9770270894320076	0.9900199132991344	0.1926884143661454	0.1544366142318656	0.1926884143661454	0.2219414918985203	0.6728018911462452	0.5392397174434275	0.6728018911462452	0.7749436102027465	0.00350258066656	0.0023400025680986	0.00350258066656	0.0052842923235816	0.05	descriptive local-Gaussian sensitivity range; not canonical uncertainty	0.42.0	regularized GH15 wider prior	prior sensitivity	prior	False	locked released propagated median for each reported quantity	True
PMC Open Access	PMC:PMC12734481	pmc open access:PMC12734481:medicina-61-02163-t001:table-1-summary-of-the-characteristics-of-the-included-studies:1:overall	Diagnostic Accuracy of Non-Contrast CT for Acute Appendicitis in the Emergency Department: A Systematic Review and Meta-Analysis	Overall structured 2 x 2 data	11	0.3636363636363636	0.9347977944877388	0.9770270894320076	0.9026404432362444	0.9347977944877388	0.9561641252439916	0.9483356612110576	0.9770270894320076	0.9900199132991344	0.5352300189287105	0.4533308352197677	0.5352300189287105	0.5919610003006684	0.7413896518492177	0.627944581226608	0.7413896518492177	0.8199722444560468	0.0164215661902071	0.0110183262790426	0.0164215661902071	0.0246126615447088	0.2	descriptive local-Gaussian sensitivity range; not canonical uncertainty	0.42.0	regularized GH15 wider prior	prior sensitivity	prior	False	locked released propagated median for each reported quantity	True
PMC Open Access	PMC:PMC12734481	pmc open access:PMC12734481:medicina-61-02163-t001:table-1-summary-of-the-characteristics-of-the-included-studies:1:overall	Diagnostic Accuracy of Non-Contrast CT for Acute Appendicitis in the Emergency Department: A Systematic Review and Meta-Analysis	Overall structured 2 x 2 data	11	0.3636363636363636	0.9347977944877388	0.9770270894320076	0.9026404432362444	0.9347977944877388	0.9561641252439916	0.9483356612110576	0.9770270894320076	0.9900199132991344	0.7447002988849948	0.6456032609099542	0.7447002988849948	0.8134567723375964	0.7447002988849948	0.6456032609099542	0.7447002988849948	0.8134567723375964	0.0626021868935675	0.0426630779735907	0.0626021868935675	0.091681097175043	0.5	descriptive local-Gaussian sensitivity range; not canonical uncertainty	0.42.0	regularized GH15 wider prior	prior sensitivity	prior	False	locked released propagated median for each reported quantity	True
PMC Open Access	PMC:PMC12766350	pmc open access:PMC12766350:table-1:table-1-characteristics-of-the-included-studies:1:overall	Diagnostic sensitivity and specificity of enhanced computed tomography in colorectal tumors: a meta-analysis and systematic review	Overall structured 2 x 2 data	9	0.0	0.6568397562417054	0.8407729375444559	0.6061087684744632	0.6568397562417054	0.7011359038380003	0.8061500136457356	0.8407729375444559	0.8713739365917096	0.0418210270463898	0.0314306822320258	0.0418210270463898	0.0527479079057223	0.1460246905816719	0.1097451682047732	0.1460246905816719	0.1841776129079674	0.0210014742425593	0.0183730774939736	0.0210014742425593	0.0242291100126785	0.05	descriptive local-Gaussian sensitivity range; not canonical uncertainty	0.42.0	regularized GH15 wider prior	prior sensitivity	prior	False	locked released propagated median for each reported quantity	True
PMC Open Access	PMC:PMC12766350	pmc open access:PMC12766350:table-1:table-1-characteristics-of-the-included-studies:1:overall	Diagnostic sensitivity and specificity of enhanced computed tomography in colorectal tumors: a meta-analysis and systematic review	Overall structured 2 x 2 data	9	0.0	0.6568397562417054	0.8407729375444559	0.6061087684744632	0.6568397562417054	0.7011359038380003	0.8061500136457356	0.8407729375444559	0.8713739365917096	0.133478749220517	0.1013298892524763	0.133478749220517	0.1662692717136322	0.1848920275659072	0.1403600856790123	0.1848920275659072	0.2303127872306647	0.0924741519455265	0.0816467362558737	0.0924741519455265	0.1055024116997266	0.2	descriptive local-Gaussian sensitivity range; not canonical uncertainty	0.42.0	regularized GH15 wider prior	prior sensitivity	prior	False	locked released propagated median for each reported quantity	True
PMC Open Access	PMC:PMC12766350	pmc open access:PMC12766350:table-1:table-1-characteristics-of-the-included-studies:1:overall	Diagnostic sensitivity and specificity of enhanced computed tomography in colorectal tumors: a meta-analysis and systematic review	Overall structured 2 x 2 data	9	0.0	0.6568397562417054	0.8407729375444559	0.6061087684744632	0.6568397562417054	0.7011359038380003	0.8061500136457356	0.8407729375444559	0.8713739365917096	0.1953900639675235	0.1504172596148803	0.1953900639675235	0.2420025636364939	0.1953900639675235	0.1504172596148803	0.1953900639675235	0.2420025636364939	0.28956482332416	0.2623314295292364	0.28956482332416	0.3205524701337246	0.5	descriptive local-Gaussian sensitivity range; not canonical uncertainty	0.42.0	regularized GH15 wider prior	prior sensitivity	prior	False	locked released propagated median for each reported quantity	True
PMC Open Access	PMC:PMC12780560	pmc open access:PMC12780560:t2:table-2-characteristics-of-the-included-studies-on-ceus:1:overall	Diagnosis of axillary lymph node metastasis in breast cancer: a systematic review and meta-analysis of the literature on ultrasound and magnetic resonance imaging published from 2014 to 2025	Overall structured 2 x 2 data	20	0.1	0.8716020380891536	0.882606666602654	0.7933076362941948	0.8716020380891536	0.9238084432109273	0.8377868454444112	0.882606666602654	0.917045765096365	0.0987383789570977	0.070774478448132	0.0987383789570977	0.1260259534439383	0.3447605727079028	0.2471202178990922	0.3447605727079028	0.4400394288858068	0.0076179723131931	0.0044411648214667	0.0076179723131931	0.0124546268233577	0.05	descriptive local-Gaussian sensitivity range; not canonical uncertainty	0.42.0	regularized GH15 wider prior	prior sensitivity	prior	False	locked released propagated median for each reported quantity	True
PMC Open Access	PMC:PMC12780560	pmc open access:PMC12780560:t2:table-2-characteristics-of-the-included-studies-on-ceus:1:overall	Diagnosis of axillary lymph node metastasis in breast cancer: a systematic review and meta-analysis of the literature on ultrasound and magnetic resonance imaging published from 2014 to 2025	Overall structured 2 x 2 data	20	0.1	0.8716020380891536	0.882606666602654	0.7933076362941948	0.8716020380891536	0.9238084432109273	0.8377868454444112	0.882606666602654	0.917045765096365	0.3095481296853332	0.2268796013619192	0.3095481296853332	0.387701696577001	0.4287797245702563	0.3142689735565946	0.4287797245702563	0.537036443549813	0.0351803572750925	0.0207499554955224	0.0351803572750925	0.0565197309907017	0.2	descriptive local-Gaussian sensitivity range; not canonical uncertainty	0.42.0	regularized GH15 wider prior	prior sensitivity	prior	False	locked released propagated median for each reported quantity	True
PMC Open Access	PMC:PMC12780560	pmc open access:PMC12780560:t2:table-2-characteristics-of-the-included-studies-on-ceus:1:overall	Diagnosis of axillary lymph node metastasis in breast cancer: a systematic review and meta-analysis of the literature on ultrasound and magnetic resonance imaging published from 2014 to 2025	Overall structured 2 x 2 data	20	0.1	0.8716020380891536	0.882606666602654	0.7933076362941948	0.8716020380891536	0.9238084432109273	0.8377868454444112	0.882606666602654	0.917045765096365	0.4618551143527987	0.3368664503681194	0.4618551143527987	0.5746807458500125	0.4618551143527987	0.3368664503681194	0.4618551143527987	0.5746807458500125	0.1272873822456213	0.0781358741203584	0.1272873822456213	0.1933026707136091	0.5	descriptive local-Gaussian sensitivity range; not canonical uncertainty	0.42.0	regularized GH15 wider prior	prior sensitivity	prior	False	locked released propagated median for each reported quantity	True
PMC Open Access	PMC:PMC12796788	pmc open access:PMC12796788:tbl2:table-2-summary-of-studies-on-ml-and-dl-models-for-ligament-injury-diagnosis:1:overall	Machine and deep learning models for ligament injury recognition: a systematic review and meta-analysis of imaging and novel diagnostic techniques	Overall structured 2 x 2 data	22	0.1818181818181818	0.8451204298307837	0.9283512968879848	0.8284046857723152	0.8451204298307837	0.8615208007181652	0.916447449598184	0.9283512968879848	0.9389497564168864	0.116300584125308	0.107827216259194	0.116300584125308	0.1250209382167999	0.4060817729925123	0.376495676996795	0.4060817729925123	0.4365302602226374	0.0087135091032561	0.0077803413451381	0.0087135091032561	0.0096474681071432	0.05	descriptive local-Gaussian sensitivity range; not canonical uncertainty	0.42.0	regularized GH15 wider prior	prior sensitivity	prior	False	locked released propagated median for each reported quantity	True
PMC Open Access	PMC:PMC12796788	pmc open access:PMC12796788:tbl2:table-2-summary-of-studies-on-ml-and-dl-models-for-ligament-injury-diagnosis:1:overall	Machine and deep learning models for ligament injury recognition: a systematic review and meta-analysis of imaging and novel diagnostic techniques	Overall structured 2 x 2 data	22	0.1818181818181818	0.8451204298307837	0.9283512968879848	0.8284046857723152	0.8451204298307837	0.8615208007181652	0.916447449598184	0.9283512968879848	0.9389497564168864	0.3495585761816951	0.3271804834712049	0.3495585761816951	0.3720292050601276	0.4842013749807513	0.4532036996319594	0.4842013749807513	0.5153272295327043	0.0400795427607007	0.035908932323623	0.0400795427607007	0.0442254837142909	0.2	descriptive local-Gaussian sensitivity range; not canonical uncertainty	0.42.0	regularized GH15 wider prior	prior sensitivity	prior	False	locked released propagated median for each reported quantity	True
PMC Open Access	PMC:PMC12796788	pmc open access:PMC12796788:tbl2:table-2-summary-of-studies-on-ml-and-dl-models-for-ligament-injury-diagnosis:1:overall	Machine and deep learning models for ligament injury recognition: a systematic review and meta-analysis of imaging and novel diagnostic techniques	Overall structured 2 x 2 data	22	0.1818181818181818	0.8451204298307837	0.9283512968879848	0.8284046857723152	0.8451204298307837	0.8615208007181652	0.916447449598184	0.9283512968879848	0.9389497564168864	0.4979251712943225	0.4698217110361862	0.4979251712943225	0.5278498635734746	0.4979251712943225	0.4698217110361862	0.4979251712943225	0.5278498635734746	0.1431107328126359	0.1296671071646161	0.1431107328126359	0.156180464962673	0.5	descriptive local-Gaussian sensitivity range; not canonical uncertainty	0.42.0	regularized GH15 wider prior	prior sensitivity	prior	False	locked released propagated median for each reported quantity	True
PMC Open Access	PMC:PMC12822264	pmc open access:PMC12822264:Tab3:table-3-characteristics-of-junior-doctors-trauma-x-ray-interpretation:1:overall	Accuracy of junior doctor plain trauma X-ray interpretation: a systematic review and meta-analysis	Overall structured 2 x 2 data	6	0.3333333333333333	0.7503841636270401	0.9547876030588632	0.5928776562411888	0.7503841636270401	0.8630486314312372	0.9040492836537636	0.9547876030588632	0.9800052065086096	0.1095127231115109	0.0663910094419331	0.1095127231115109	0.1535221036361876	0.3823808891488029	0.2318146467423981	0.3823808891488029	0.5360465599291605	0.0136459290788653	0.0074976046538823	0.0136459290788653	0.0220621320178055	0.05	descriptive local-Gaussian sensitivity range; not canonical uncertainty	0.42.0	regularized GH15 wider prior	prior sensitivity	prior	False	locked released propagated median for each reported quantity	True
PMC Open Access	PMC:PMC12822264	pmc open access:PMC12822264:Tab3:table-3-characteristics-of-junior-doctors-trauma-x-ray-interpretation:1:overall	Accuracy of junior doctor plain trauma X-ray interpretation: a systematic review and meta-analysis	Overall structured 2 x 2 data	6	0.3333333333333333	0.7503841636270401	0.9547876030588632	0.5928776562411888	0.7503841636270401	0.8630486314312372	0.9040492836537636	0.9547876030588632	0.9800052065086096	0.3138163209745962	0.1979501592672563	0.3138163209745962	0.4259740516458337	0.4346919356609316	0.2741965033209314	0.4346919356609316	0.5900505253397786	0.0616627428049018	0.0346396919071664	0.0616627428049018	0.0967875989550122	0.2	descriptive local-Gaussian sensitivity range; not canonical uncertainty	0.42.0	regularized GH15 wider prior	prior sensitivity	prior	False	locked released propagated median for each reported quantity	True
PMC Open Access	PMC:PMC12822264	pmc open access:PMC12822264:Tab3:table-3-characteristics-of-junior-doctors-trauma-x-ray-interpretation:1:overall	Accuracy of junior doctor plain trauma X-ray interpretation: a systematic review and meta-analysis	Overall structured 2 x 2 data	6	0.3333333333333333	0.7503841636270401	0.9547876030588632	0.5928776562411888	0.7503841636270401	0.8630486314312372	0.9040492836537636	0.9547876030588632	0.9800052065086096	0.4234482584912772	0.2731674257543222	0.4234482584912772	0.5811841457821808	0.4234482584912772	0.2731674257543222	0.4234482584912772	0.5811841457821808	0.2081463470926557	0.1255153303175367	0.2081463470926557	0.3000322043834199	0.5	descriptive local-Gaussian sensitivity range; not canonical uncertainty	0.42.0	regularized GH15 wider prior	prior sensitivity	prior	False	locked released propagated median for each reported quantity	True
PMC Open Access	PMC:PMC12866021	pmc open access:PMC12866021:Tab2:table-2-diagnostic-performance-of-deep-learning-models-in-individual-studies:1:overall	Diagnostic accuracy of deep learning using ultra-widefield fundus imaging for retinal detachment: a systematic review and meta-analysis	Overall structured 2 x 2 data	11	0.0909090909090909	0.9358216548535736	0.9852634654598786	0.916015238897494	0.9358216548535736	0.9516204260103956	0.977745504838958	0.9852634654598786	0.9903440816685029	0.2078678206473881	0.192270394586038	0.2078678206473881	0.2217010522323393	0.7258031745191578	0.671342309367455	0.7258031745191578	0.7741040773089537	0.0034188176128116	0.0025813171538916	0.0034188176128116	0.0044629152165362	0.05	descriptive local-Gaussian sensitivity range; not canonical uncertainty	0.42.0	regularized GH15 wider prior	prior sensitivity	prior	False	locked released propagated median for each reported quantity	True
PMC Open Access	PMC:PMC12866021	pmc open access:PMC12866021:Tab2:table-2-diagnostic-performance-of-deep-learning-models-in-individual-studies:1:overall	Diagnostic accuracy of deep learning using ultra-widefield fundus imaging for retinal detachment: a systematic review and meta-analysis	Overall structured 2 x 2 data	11	0.0909090909090909	0.9358216548535736	0.9852634654598786	0.916015238897494	0.9358216548535736	0.9516204260103956	0.977745504838958	0.9852634654598786	0.9903440816685029	0.5618899626201146	0.5286125293980719	0.5618899626201146	0.5893373305906882	0.7783184594135828	0.7322232409871067	0.7783184594135828	0.8163379909499693	0.0160338209995765	0.0121437060875663	0.0160338209995765	0.0208499046616232	0.2	descriptive local-Gaussian sensitivity range; not canonical uncertainty	0.42.0	regularized GH15 wider prior	prior sensitivity	prior	False	locked released propagated median for each reported quantity	True
PMC Open Access	PMC:PMC12866021	pmc open access:PMC12866021:Tab2:table-2-diagnostic-performance-of-deep-learning-models-in-individual-studies:1:overall	Diagnostic accuracy of deep learning using ultra-widefield fundus imaging for retinal detachment: a systematic review and meta-analysis	Overall structured 2 x 2 data	11	0.0909090909090909	0.9358216548535736	0.9852634654598786	0.916015238897494	0.9358216548535736	0.9516204260103956	0.977745504838958	0.9852634654598786	0.9903440816685029	0.7703989953318576	0.725218262248524	0.7703989953318576	0.8078431589309706	0.7703989953318576	0.725218262248524	0.7703989953318576	0.8078431589309706	0.0611918657309829	0.0468673920792515	0.0611918657309829	0.0784900858483027	0.5	descriptive local-Gaussian sensitivity range; not canonical uncertainty	0.42.0	regularized GH15 wider prior	prior sensitivity	prior	False	locked released propagated median for each reported quantity	True
PMC Open Access	PMC:PMC12872155	pmc open access:PMC12872155:aam_306_24-t002:table-2-characteristics-of-included-study:1:overall	Diagnostic Accuracy of the Serum-free Androgen Index in Diagnosing Polycystic Ovary Syndrome: An Updated Systematic Review and Meta-analysis	Overall structured 2 x 2 data	14	0.0	0.8106313192368999	0.8485389264918923	0.7573850173146542	0.8106313192368999	0.8550553552443759	0.8044389565398836	0.8485389264918923	0.8813552867524095	0.0713674531771374	0.0572433971452269	0.0713674531771374	0.0866454365219552	0.249190682386483	0.199874320319857	0.249190682386483	0.3025361630740871	0.0116348345909945	0.0089414675995035	0.0116348345909945	0.0147972967976328	0.05	descriptive local-Gaussian sensitivity range; not canonical uncertainty	0.42.0	regularized GH15 wider prior	prior sensitivity	prior	False	locked released propagated median for each reported quantity	True
PMC Open Access	PMC:PMC12872155	pmc open access:PMC12872155:aam_306_24-t002:table-2-characteristics-of-included-study:1:overall	Diagnostic Accuracy of the Serum-free Androgen Index in Diagnosing Polycystic Ovary Syndrome: An Updated Systematic Review and Meta-analysis	Overall structured 2 x 2 data	14	0.0	0.8106313192368999	0.8485389264918923	0.7573850173146542	0.8106313192368999	0.8550553552443759	0.8044389565398836	0.8485389264918923	0.8813552867524095	0.2279954974370964	0.1851506327605199	0.2279954974370964	0.2734739280191024	0.3158146899279063	0.2564668615499827	0.3158146899279063	0.3788104798190057	0.0529550041199487	0.041094066347042	0.0529550041199487	0.0665919799429054	0.2	descriptive local-Gaussian sensitivity range; not canonical uncertainty	0.42.0	regularized GH15 wider prior	prior sensitivity	prior	False	locked released propagated median for each reported quantity	True
PMC Open Access	PMC:PMC12872155	pmc open access:PMC12872155:aam_306_24-t002:table-2-characteristics-of-included-study:1:overall	Diagnostic Accuracy of the Serum-free Androgen Index in Diagnosing Polycystic Ovary Syndrome: An Updated Systematic Review and Meta-analysis	Overall structured 2 x 2 data	14	0.0	0.8106313192368999	0.8485389264918923	0.7573850173146542	0.8106313192368999	0.8550553552443759	0.8044389565398836	0.8485389264918923	0.8813552867524095	0.3405414460953803	0.2780327631717071	0.3405414460953803	0.4054161505422418	0.3405414460953803	0.2780327631717071	0.3405414460953803	0.4054161505422418	0.182782303467102	0.1463356807016769	0.182782303467102	0.222014720336739	0.5	descriptive local-Gaussian sensitivity range; not canonical uncertainty	0.42.0	regularized GH15 wider prior	prior sensitivity	prior	False	locked released propagated median for each reported quantity	True
PMC Open Access	PMC:PMC12957155	pmc open access:PMC12957155:tab1:table-1-the-baseline-characteristics-of-included-studies-and-involved-patients:1:overall	Diagnostic performance of dual-energy CT for differentiating acute intracranial hemorrhage from contrast staining: a systematic review and meta-analysis	Overall structured 2 x 2 data	12	0.8333333333333334	0.9177055532586396	0.9840964702096584	0.8423697404676931	0.9177055532586396	0.9593380991818402	0.9451683993949294	0.9840964702096584	0.9956457714122884	0.1966013346188402	0.1456665222231575	0.1966013346188402	0.231421494895166	0.6864644673554976	0.5086175624560849	0.6864644673554976	0.8080445310089946	0.0043954346812002	0.0021948261890702	0.0043954346812002	0.0084686494209239	0.05	descriptive local-Gaussian sensitivity range; not canonical uncertainty	0.42.0	regularized GH15 wider prior	prior sensitivity	prior	False	locked released propagated median for each reported quantity	True
PMC Open Access	PMC:PMC12957155	pmc open access:PMC12957155:tab1:table-1-the-baseline-characteristics-of-included-studies-and-involved-patients:1:overall	Diagnostic performance of dual-energy CT for differentiating acute intracranial hemorrhage from contrast staining: a systematic review and meta-analysis	Overall structured 2 x 2 data	12	0.8333333333333334	0.9177055532586396	0.9840964702096584	0.8423697404676931	0.9177055532586396	0.9593380991818402	0.9451683993949294	0.9840964702096584	0.9956457714122884	0.5316343411869296	0.4252879336213438	0.5316343411869296	0.605821767982811	0.7364089927403048	0.5891001287153103	0.7364089927403048	0.8391718957513814	0.0205397602869469	0.0103403172568891	0.0205397602869469	0.0389879277399488	0.2	descriptive local-Gaussian sensitivity range; not canonical uncertainty	0.42.0	regularized GH15 wider prior	prior sensitivity	prior	False	locked released propagated median for each reported quantity	True
PMC Open Access	PMC:PMC12957155	pmc open access:PMC12957155:tab1:table-1-the-baseline-characteristics-of-included-studies-and-involved-patients:1:overall	Diagnostic performance of dual-energy CT for differentiating acute intracranial hemorrhage from contrast staining: a systematic review and meta-analysis	Overall structured 2 x 2 data	12	0.8333333333333334	0.9177055532586396	0.9840964702096584	0.8423697404676931	0.9177055532586396	0.9593380991818402	0.9451683993949294	0.9840964702096584	0.9956457714122884	0.7263018967739456	0.583309852386087	0.7263018967739456	0.8272825586790657	0.7263018967739456	0.583309852386087	0.7263018967739456	0.8272825586790657	0.0773903056019379	0.0401168055055464	0.0773903056019379	0.1396210947462076	0.5	descriptive local-Gaussian sensitivity range; not canonical uncertainty	0.42.0	regularized GH15 wider prior	prior sensitivity	prior	False	locked released propagated median for each reported quantity	True
PMC Open Access	PMC:PMC12966028	pmc open access:PMC12966028:T2:table-2-statistical-data-of-included-studies:1:overall	Evaluation of the diagnostic accuracy of COVID-19 antigen tests: A systematic review and meta-analysis	Overall structured 2 x 2 data	14	0.5714285714285714	0.7359499705826054	0.9970972447859764	0.6980896002570466	0.7359499705826054	0.769145587286053	0.9937113681539882	0.9970972447859764	0.9986778235649012	0.1709225160749072	0.1564414987322312	0.1709225160749072	0.1833095447780566	0.5968028354634516	0.5462400868626942	0.5968028354634516	0.6400540935350733	0.0137472638050118	0.0120316759433497	0.0137472638050118	0.0156991653303716	0.05	descriptive local-Gaussian sensitivity range; not canonical uncertainty	0.42.0	regularized GH15 wider prior	prior sensitivity	prior	False	locked released propagated median for each reported quantity	True
PMC Open Access	PMC:PMC12966028	pmc open access:PMC12966028:T2:table-2-statistical-data-of-included-studies:1:overall	Evaluation of the diagnostic accuracy of COVID-19 antigen tests: A systematic review and meta-analysis	Overall structured 2 x 2 data	14	0.5714285714285714	0.7359499705826054	0.9970972447859764	0.6980896002570466	0.7359499705826054	0.769145587286053	0.9937113681539882	0.9970972447859764	0.9986778235649012	0.4182035573336287	0.3858798837392155	0.4182035573336287	0.4468673582941632	0.5792869958868663	0.5345129057477973	0.5792869958868663	0.6189915054682626	0.062098201719605	0.0546832202351975	0.062098201719605	0.0704249847715905	0.2	descriptive local-Gaussian sensitivity range; not canonical uncertainty	0.42.0	regularized GH15 wider prior	prior sensitivity	prior	False	locked released propagated median for each reported quantity	True
PMC Open Access	PMC:PMC12966028	pmc open access:PMC12966028:T2:table-2-statistical-data-of-included-studies:1:overall	Evaluation of the diagnostic accuracy of COVID-19 antigen tests: A systematic review and meta-analysis	Overall structured 2 x 2 data	14	0.5714285714285714	0.7359499705826054	0.9970972447859764	0.6980896002570466	0.7359499705826054	0.769145587286053	0.9937113681539882	0.9970972447859764	0.9986778235649012	0.518472432695307	0.4761221574674388	0.518472432695307	0.5570285468082625	0.518472432695307	0.4761221574674388	0.518472432695307	0.5570285468082625	0.2093854307256948	0.1879068288978297	0.2093854307256948	0.232564817823365	0.5	descriptive local-Gaussian sensitivity range; not canonical uncertainty	0.42.0	regularized GH15 wider prior	prior sensitivity	prior	False	locked released propagated median for each reported quantity	True
PMC Open Access	PMC:PMC12979143	pmc open access:PMC12979143:T2:table-2-the-contingency-table-tp-fp-fn-and-tn-of-the-study-entities-included-in-:1:overall	Diagnostic accuracy of initial serum β-hCG in predicting pregnancy outcomes post-SET in IVF/ICSI cycles: a systematic review and meta-analysis	Overall structured 2 x 2 data	10	0.2	0.924216561254289	0.8945634246736129	0.9175766121253788	0.924216561254289	0.9307457501661356	0.8665733689346861	0.8945634246736129	0.9177741944268664	0.1197320384238691	0.1064233977774219	0.1197320384238691	0.1328139700437175	0.4180632351320411	0.371594024074541	0.4180632351320411	0.4637408559824325	0.004442232057609	0.0040546515668251	0.004442232057609	0.0048505441953016	0.05	descriptive local-Gaussian sensitivity range; not canonical uncertainty	0.42.0	regularized GH15 wider prior	prior sensitivity	prior	False	locked released propagated median for each reported quantity	True
PMC Open Access	PMC:PMC12979143	pmc open access:PMC12979143:T2:table-2-the-contingency-table-tp-fp-fn-and-tn-of-the-study-entities-included-in-:1:overall	Diagnostic accuracy of initial serum β-hCG in predicting pregnancy outcomes post-SET in IVF/ICSI cycles: a systematic review and meta-analysis	Overall structured 2 x 2 data	10	0.2	0.924216561254289	0.8945634246736129	0.9175766121253788	0.924216561254289	0.9307457501661356	0.8665733689346861	0.8945634246736129	0.9177741944268664	0.3742346159043071	0.3391519843215457	0.3742346159043071	0.4071132940559593	0.5183821194307399	0.4697863772353414	0.5183821194307399	0.5639249905068158	0.0207548601265708	0.0189711398321664	0.0207548601265708	0.02262848320071	0.2	descriptive local-Gaussian sensitivity range; not canonical uncertainty	0.42.0	regularized GH15 wider prior	prior sensitivity	prior	False	locked released propagated median for each reported quantity	True
PMC Open Access	PMC:PMC12979143	pmc open access:PMC12979143:T2:table-2-the-contingency-table-tp-fp-fn-and-tn-of-the-study-entities-included-in-:1:overall	Diagnostic accuracy of initial serum β-hCG in predicting pregnancy outcomes post-SET in IVF/ICSI cycles: a systematic review and meta-analysis	Overall structured 2 x 2 data	10	0.2	0.924216561254289	0.8945634246736129	0.9175766121253788	0.924216561254289	0.9307457501661356	0.8665733689346861	0.8945634246736129	0.9177741944268664	0.563004655303273	0.5190512749007622	0.563004655303273	0.6021937078170851	0.563004655303273	0.5190512749007622	0.563004655303273	0.6021937078170851	0.0781532604933318	0.071798273997499	0.0781532604933318	0.0847599643828427	0.5	descriptive local-Gaussian sensitivity range; not canonical uncertainty	0.42.0	regularized GH15 wider prior	prior sensitivity	prior	False	locked released propagated median for each reported quantity	True
PMC Open Access	PMC:PMC12984992	pmc open access:PMC12984992:diagnostics-16-00648-t001:table-1-study-characteristics:1:overall	Diagnostic Accuracy of Raman Spectroscopy for Oral Potentially Malignant Disorders: A Systematic Review and Meta-Analysis	Overall structured 2 x 2 data	11	0.0	0.8409554687650581	0.8104699133757968	0.7961064939049903	0.8409554687650581	0.8744287771461834	0.7198528673594835	0.8104699133757968	0.8728943043995373	0.0665414497052664	0.0419121264526524	0.0665414497052664	0.0931581160280854	0.2323399325724163	0.1463427784803004	0.2323399325724163	0.3252762074227192	0.0102645181937303	0.0077761793483374	0.0102645181937303	0.0140453684968184	0.05	descriptive local-Gaussian sensitivity range; not canonical uncertainty	0.42.0	regularized GH15 wider prior	prior sensitivity	prior	False	locked released propagated median for each reported quantity	True
PMC Open Access	PMC:PMC12984992	pmc open access:PMC12984992:diagnostics-16-00648-t001:table-1-study-characteristics:1:overall	Diagnostic Accuracy of Raman Spectroscopy for Oral Potentially Malignant Disorders: A Systematic Review and Meta-Analysis	Overall structured 2 x 2 data	11	0.0	0.8409554687650581	0.8104699133757968	0.7961064939049903	0.8409554687650581	0.8744287771461834	0.7198528673594835	0.8104699133757968	0.8728943043995373	0.2163749836239476	0.1391446586428398	0.2163749836239476	0.2937748746214646	0.2997181923744181	0.1927403291660919	0.2997181923744181	0.4069309349531553	0.0469492918575765	0.0358902675589794	0.0469492918575765	0.0633774041098465	0.2	descriptive local-Gaussian sensitivity range; not canonical uncertainty	0.42.0	regularized GH15 wider prior	prior sensitivity	prior	False	locked released propagated median for each reported quantity	True
PMC Open Access	PMC:PMC12984992	pmc open access:PMC12984992:diagnostics-16-00648-t001:table-1-study-characteristics:1:overall	Diagnostic Accuracy of Raman Spectroscopy for Oral Potentially Malignant Disorders: A Systematic Review and Meta-Analysis	Overall structured 2 x 2 data	11	0.0	0.8409554687650581	0.8104699133757968	0.7961064939049903	0.8409554687650581	0.8744287771461834	0.7198528673594835	0.8104699133757968	0.8728943043995373	0.3314083602701845	0.2178648338635365	0.3314083602701845	0.440195118067087	0.3314083602701845	0.2178648338635365	0.3314083602701845	0.440195118067087	0.164611926375749	0.1296062601145124	0.164611926375749	0.2130096250101866	0.5	descriptive local-Gaussian sensitivity range; not canonical uncertainty	0.42.0	regularized GH15 wider prior	prior sensitivity	prior	False	locked released propagated median for each reported quantity	True
PMC Open Access	PMC:PMC13030614	pmc open access:PMC13030614:tomography-12-00032-t001:table-1-study-characteristics-of-included-studies:1:overall	Diagnostic Test Accuracy and Semi-Quantitative Metrics of 18 F-FDG PET in Assessing Treatment Response in Skull Base Osteomyelitis and Necrotising Otitis Externa: A Systematic Review and Meta-Analysis	Overall structured 2 x 2 data	5	1.0	0.9904090776528968	0.9876891997969636	0.9281080468985402	0.9904090776528968	0.9988032096361066	0.7958474547206853	0.9876891997969636	0.999436514050124	0.2339359167351712	0.1021137025114456	0.2339359167351712	0.2762528009813262	0.8168240301535585	0.3565460455297431	0.8168240301535585	0.964580084101512	0.0005219619853897	6.502650256547385e-05	0.0005219619853897	0.003912336755015	0.05	descriptive local-Gaussian sensitivity range; not canonical uncertainty	0.42.0	regularized GH15 wider prior	prior sensitivity	prior	False	locked released propagated median for each reported quantity	True
PMC Open Access	PMC:PMC13030614	pmc open access:PMC13030614:tomography-12-00032-t001:table-1-study-characteristics-of-included-studies:1:overall	Diagnostic Test Accuracy and Semi-Quantitative Metrics of 18 F-FDG PET in Assessing Treatment Response in Skull Base Osteomyelitis and Necrotising Otitis Externa: A Systematic Review and Meta-Analysis	Overall structured 2 x 2 data	5	1.0	0.9904090776528968	0.9876891997969636	0.9281080468985402	0.9904090776528968	0.9988032096361066	0.7958474547206853	0.9876891997969636	0.999436514050124	0.6339736794690473	0.3382893700900044	0.6339736794690473	0.7041205175005749	0.87816734652495	0.4685915016824293	0.87816734652495	0.9753333087977883	0.0024744759959262	0.0003088005861556	0.0024744759959262	0.0183148933633937	0.2	descriptive local-Gaussian sensitivity range; not canonical uncertainty	0.42.0	regularized GH15 wider prior	prior sensitivity	prior	False	locked released propagated median for each reported quantity	True
PMC Open Access	PMC:PMC13030614	pmc open access:PMC13030614:tomography-12-00032-t001:table-1-study-characteristics-of-included-studies:1:overall	Diagnostic Test Accuracy and Semi-Quantitative Metrics of 18 F-FDG PET in Assessing Treatment Response in Skull Base Osteomyelitis and Necrotising Otitis Externa: A Systematic Review and Meta-Analysis	Overall structured 2 x 2 data	5	1.0	0.9904090776528968	0.9876891997969636	0.9281080468985402	0.9904090776528968	0.9988032096361066	0.7958474547206853	0.9876891997969636	0.999436514050124	0.8945638415746093	0.5499079738372485	0.8945638415746093	0.978002011351144	0.8945638415746093	0.5499079738372485	0.8945638415746093	0.978002011351144	0.0098249690238073	0.0012340591071005	0.0098249690238073	0.0694439500335836	0.5	descriptive local-Gaussian sensitivity range; not canonical uncertainty	0.42.0	regularized GH15 wider prior	prior sensitivity	prior	False	locked released propagated median for each reported quantity	True
PMC Open Access	PMC:PMC13080120	pmc open access:PMC13080120:table3-03000605261438344:table-3-diagnostic-accuracy-of-pocus-for-detecting-pneumothorax-after-cvc-insert:1:overall	Point-of-care ultrasound for central venous catheter confirmation and complications in the emergency department: A systematic review and meta-analysis	Overall structured 2 x 2 data	7	0.8571428571428571	0.9393892776886984	0.9986747031897992	0.3983182603453847	0.9393892776886984	0.997865585896262	0.9822764707908328	0.9986747031897992	0.9996646498695336	0.2431710603031286	0.0732176798507934	0.2431710603031286	0.2795434061053364	0.8490699857703923	0.2556510396901637	0.8490699857703923	0.9760697492053138	0.0031824736818869	0.0001133749304999	0.0031824736818869	0.0310783451805021	0.05	descriptive local-Gaussian sensitivity range; not canonical uncertainty	0.42.0	regularized GH15 wider prior	prior sensitivity	prior	False	locked released propagated median for each reported quantity	True
PMC Open Access	PMC:PMC13080120	pmc open access:PMC13080120:table3-03000605261438344:table-3-diagnostic-accuracy-of-pocus-for-detecting-pneumothorax-after-cvc-insert:1:overall	Point-of-care ultrasound for central venous catheter confirmation and complications in the emergency department: A systematic review and meta-analysis	Overall structured 2 x 2 data	7	0.8571428571428571	0.9393892776886984	0.9986747031897992	0.3983182603453847	0.9393892776886984	0.997865585896262	0.9822764707908328	0.9986747031897992	0.9996646498695336	0.6142034307737111	0.182070476546071	0.6142034307737111	0.7086107269434541	0.8507820032541347	0.2522002922943154	0.8507820032541347	0.9815530548842456	0.0149384701321186	0.0005383020452254	0.0149384701321186	0.1322134425300313	0.2	descriptive local-Gaussian sensitivity range; not canonical uncertainty	0.42.0	regularized GH15 wider prior	prior sensitivity	prior	False	locked released propagated median for each reported quantity	True
PMC Open Access	PMC:PMC13080120	pmc open access:PMC13080120:table3-03000605261438344:table-3-diagnostic-accuracy-of-pocus-for-detecting-pneumothorax-after-cvc-insert:1:overall	Point-of-care ultrasound for central venous catheter confirmation and complications in the emergency department: A systematic review and meta-analysis	Overall structured 2 x 2 data	7	0.8571428571428571	0.9393892776886984	0.9986747031897992	0.3983182603453847	0.9393892776886984	0.997865585896262	0.9822764707908328	0.9986747031897992	0.9996646498695336	0.8187485026951711	0.2126089564918516	0.8187485026951711	0.9814874067891692	0.8187485026951711	0.2126089564918516	0.8187485026951711	0.9814874067891692	0.0571908488055214	0.0021497363720655	0.0571908488055214	0.3786612097154992	0.5	descriptive local-Gaussian sensitivity range; not canonical uncertainty	0.42.0	regularized GH15 wider prior	prior sensitivity	prior	False	locked released propagated median for each reported quantity	True
PMC Open Access	PMC:PMC13086779	pmc open access:PMC13086779:Tab2:table-2-main-characteristics-of-included-studies:1:overall	Image-guided puncture for differentiating malignant from benign peritoneal lesions: a systematic review and meta-analysis	Overall structured 2 x 2 data	15	0.7333333333333333	0.9259213786200372	0.9740457205670384	0.8969024393119692	0.9259213786200372	0.9478597532441692	0.8774932563684323	0.9740457205670384	0.9947404893429654	0.1851760324772793	0.1104735497571706	0.1851760324772793	0.2285637938811341	0.6465712287659027	0.3857357664328892	0.6465712287659027	0.7980664186616805	0.0040314633310507	0.0028176881035951	0.0040314633310507	0.0056375754820016	0.05	descriptive local-Gaussian sensitivity range; not canonical uncertainty	0.42.0	regularized GH15 wider prior	prior sensitivity	prior	False	locked released propagated median for each reported quantity	True
PMC Open Access	PMC:PMC13086779	pmc open access:PMC13086779:Tab2:table-2-main-characteristics-of-included-studies:1:overall	Image-guided puncture for differentiating malignant from benign peritoneal lesions: a systematic review and meta-analysis	Overall structured 2 x 2 data	15	0.7333333333333333	0.9259213786200372	0.9740457205670384	0.8969024393119692	0.9259213786200372	0.9478597532441692	0.8774932563684323	0.9740457205670384	0.9947404893429654	0.5169604463663686	0.3503635100684882	0.5169604463663686	0.5916936370131886	0.716083014399137	0.4853163529023665	0.716083014399137	0.8196018983102556	0.0188642611574606	0.013244077145661	0.0188642611574606	0.0262240825984319	0.2	descriptive local-Gaussian sensitivity range; not canonical uncertainty	0.42.0	regularized GH15 wider prior	prior sensitivity	prior	False	locked released propagated median for each reported quantity	True
PMC Open Access	PMC:PMC13086779	pmc open access:PMC13086779:Tab2:table-2-main-characteristics-of-included-studies:1:overall	Image-guided puncture for differentiating malignant from benign peritoneal lesions: a systematic review and meta-analysis	Overall structured 2 x 2 data	15	0.7333333333333333	0.9259213786200372	0.9740457205670384	0.8969024393119692	0.9259213786200372	0.9478597532441692	0.8774932563684323	0.9740457205670384	0.9947404893429654	0.7173829509887895	0.5373865381833517	0.7173829509887895	0.7977788750649815	0.7173829509887895	0.5373865381833517	0.7173829509887895	0.7977788750649815	0.0714154457605395	0.0509518761371953	0.0714154457605395	0.0972457855784379	0.5	descriptive local-Gaussian sensitivity range; not canonical uncertainty	0.42.0	regularized GH15 wider prior	prior sensitivity	prior	False	locked released propagated median for each reported quantity	True
PMC Open Access	PMC:PMC13097200	pmc open access:PMC13097200:AT3:table-5-characteristics-of-included-studies-for-esophageal-carcinoma-included-in:1:overall	Diagnostic Accuracy of CircRNAs for Detecting Gastrointestinal Cancers: An Updated Meta-analysis	Overall structured 2 x 2 data	11	0.0909090909090909	0.7755719111448449	0.8305327150170094	0.7245926657794475	0.7755719111448449	0.820263018465463	0.7683885845214321	0.8305327150170094	0.8773326828154467	0.0591511670098191	0.0450425715000327	0.0591511670098191	0.074289037977736	0.206535598721009	0.157273219497915	0.206535598721009	0.259391855017712	0.0140587499972963	0.0114984041927778	0.0140587499972963	0.0170535424096176	0.05	descriptive local-Gaussian sensitivity range; not canonical uncertainty	0.42.0	regularized GH15 wider prior	prior sensitivity	prior	False	locked released propagated median for each reported quantity	True
PMC Open Access	PMC:PMC13097200	pmc open access:PMC13097200:AT3:table-5-characteristics-of-included-studies-for-esophageal-carcinoma-included-in:1:overall	Diagnostic Accuracy of CircRNAs for Detecting Gastrointestinal Cancers: An Updated Meta-analysis	Overall structured 2 x 2 data	11	0.0909090909090909	0.7755719111448449	0.8305327150170094	0.7245926657794475	0.7755719111448449	0.820263018465463	0.7683885845214321	0.8305327150170094	0.8773326828154467	0.1898442529137693	0.1469887850316975	0.1898442529137693	0.2337448637998806	0.2629683679832262	0.2036058522623797	0.2629683679832262	0.3237785943714385	0.0634347620108679	0.0523597202518345	0.0634347620108679	0.076135407439998	0.2	descriptive local-Gaussian sensitivity range; not canonical uncertainty	0.42.0	regularized GH15 wider prior	prior sensitivity	prior	False	locked released propagated median for each reported quantity	True
PMC Open Access	PMC:PMC13097200	pmc open access:PMC13097200:AT3:table-5-characteristics-of-included-studies-for-esophageal-carcinoma-included-in:1:overall	Diagnostic Accuracy of CircRNAs for Detecting Gastrointestinal Cancers: An Updated Meta-analysis	Overall structured 2 x 2 data	11	0.0909090909090909	0.7755719111448449	0.8305327150170094	0.7245926657794475	0.7755719111448449	0.820263018465463	0.7683885845214321	0.8305327150170094	0.8773326828154467	0.2841935007409651	0.2229952596000035	0.2841935007409651	0.343964394580863	0.2841935007409651	0.2229952596000035	0.2841935007409651	0.343964394580863	0.213171582273097	0.1810065269971333	0.213171582273097	0.2479160591702366	0.5	descriptive local-Gaussian sensitivity range; not canonical uncertainty	0.42.0	regularized GH15 wider prior	prior sensitivity	prior	False	locked released propagated median for each reported quantity	True
PMC Open Access	PMC:PMC13213728	pmc open access:PMC13213728:tbl0020:table-4-summary-of-diagnostic-performance-metrics-of-the-included-studies:1:overall	Diagnostic accuracy of HPV DNA in oral gargle and rinse samples for Head and neck squamous cell carcinoma: A systematic review and meta-analysis	Overall structured 2 x 2 data	15	0.3333333333333333	0.7165307788941455	0.9284121834451354	0.6795201738984316	0.7165307788941455	0.7511654134715853	0.8812525220813933	0.9284121834451354	0.9570216148678418	0.0846282729338669	0.0631956048254718	0.0846282729338669	0.1064525976701239	0.2954929192896511	0.2206573891770968	0.2954929192896511	0.3716959800904013	0.0158595514066437	0.013908221059153	0.0158595514066437	0.0179932275033837	0.05	descriptive local-Gaussian sensitivity range; not canonical uncertainty	0.42.0	regularized GH15 wider prior	prior sensitivity	prior	False	locked released propagated median for each reported quantity	True
PMC Open Access	PMC:PMC13213728	pmc open access:PMC13213728:tbl0020:table-4-summary-of-diagnostic-performance-metrics-of-the-included-studies:1:overall	Diagnostic accuracy of HPV DNA in oral gargle and rinse samples for Head and neck squamous cell carcinoma: A systematic review and meta-analysis	Overall structured 2 x 2 data	15	0.3333333333333333	0.7165307788941455	0.9284121834451354	0.6795201738984316	0.7165307788941455	0.7511654134715853	0.8812525220813933	0.9284121834451354	0.9570216148678418	0.2526833109794633	0.1972779788105189	0.2526833109794633	0.3041375660935665	0.3500117432316965	0.2732654127296416	0.3500117432316965	0.4212851227808485	0.0711040739930559	0.0627892258979583	0.0711040739930559	0.0800654463526563	0.2	descriptive local-Gaussian sensitivity range; not canonical uncertainty	0.42.0	regularized GH15 wider prior	prior sensitivity	prior	False	locked released propagated median for each reported quantity	True
PMC Open Access	PMC:PMC13213728	pmc open access:PMC13213728:tbl0020:table-4-summary-of-diagnostic-performance-metrics-of-the-included-studies:1:overall	Diagnostic accuracy of HPV DNA in oral gargle and rinse samples for Head and neck squamous cell carcinoma: A systematic review and meta-analysis	Overall structured 2 x 2 data	15	0.3333333333333333	0.7165307788941455	0.9284121834451354	0.6795201738984316	0.7165307788941455	0.7511654134715853	0.8812525220813933	0.9284121834451354	0.9570216148678418	0.3497975862426656	0.2819146072593554	0.3497975862426656	0.4111265980281202	0.3497975862426656	0.2819146072593554	0.3497975862426656	0.4111265980281202	0.2344131137991174	0.211346124814433	0.2344131137991174	0.2582347445410096	0.5	descriptive local-Gaussian sensitivity range; not canonical uncertainty	0.42.0	regularized GH15 wider prior	prior sensitivity	prior	False	locked released propagated median for each reported quantity	True
PMC Open Access	PMC:PMC13280124	pmc open access:PMC13280124:t0010:table-2-consolidated-2-2-contingency-data-across-included-studies:1:overall	Diagnostic test accuracy meta-analysis of transcranial motor evoked potential monitoring for the prediction of postoperative neurological deficits in ossification of the posterior longitudinal ligament surgery	Overall structured 2 x 2 data	5	0.2	0.6940870287961701	0.9014724877738622	0.4237637836887042	0.6940870287961701	0.8730754913556292	0.8311176460853241	0.9014724877738622	0.9458691335080064	0.0662306479730007	0.0258344324586289	0.0662306479730007	0.1063379030192757	0.2312547194633262	0.0902049823391424	0.2312547194633262	0.3712955056859132	0.0176082126703936	0.007482037206666	0.0176082126703936	0.0319253556292098	0.05	descriptive local-Gaussian sensitivity range; not canonical uncertainty	0.42.0	regularized GH15 wider prior	prior sensitivity	prior	False	locked released propagated median for each reported quantity	True
PMC Open Access	PMC:PMC13280124	pmc open access:PMC13280124:t0010:table-2-consolidated-2-2-contingency-data-across-included-studies:1:overall	Diagnostic test accuracy meta-analysis of transcranial motor evoked potential monitoring for the prediction of postoperative neurological deficits in ossification of the posterior longitudinal ligament surgery	Overall structured 2 x 2 data	5	0.2	0.6940870287961701	0.9014724877738622	0.4237637836887042	0.6940870287961701	0.8730754913556292	0.8311176460853241	0.9014724877738622	0.9458691335080064	0.20274851273442	0.0812567889762935	0.20274851273442	0.3294666610255483	0.280843084193937	0.1125552386058219	0.280843084193937	0.456370465921475	0.0784583431700486	0.0345697298421514	0.0784583431700486	0.1354315611002598	0.2	descriptive local-Gaussian sensitivity range; not canonical uncertainty	0.42.0	regularized GH15 wider prior	prior sensitivity	prior	False	locked released propagated median for each reported quantity	True
PMC Open Access	PMC:PMC13280124	pmc open access:PMC13280124:t0010:table-2-consolidated-2-2-contingency-data-across-included-studies:1:overall	Diagnostic test accuracy meta-analysis of transcranial motor evoked potential monitoring for the prediction of postoperative neurological deficits in ossification of the posterior longitudinal ligament surgery	Overall structured 2 x 2 data	5	0.2	0.6940870287961701	0.9014724877738622	0.4237637836887042	0.6940870287961701	0.8730754913556292	0.8311176460853241	0.9014724877738622	0.9458691335080064	0.2872993991995529	0.1118147180210289	0.2872993991995529	0.4801754594310862	0.2872993991995529	0.1118147180210289	0.2872993991995529	0.4801754594310862	0.2540389475301493	0.1252856264747803	0.2540389475301493	0.3852153100425134	0.5	descriptive local-Gaussian sensitivity range; not canonical uncertainty	0.42.0	regularized GH15 wider prior	prior sensitivity	prior	False	locked released propagated median for each reported quantity	True
PMC Open Access	PMC:PMC13389888	pmc open access:PMC13389888:T1:table-i-main-characteristics-of-10-studies-included-in-meta-analysis:1:overall	Insulinoma-associated Protein-1 as a Biomarker for Diagnosis of Small Cell Lung Cancer: A Meta-analysis	Overall structured 2 x 2 data	10	0.4	0.935910985007433	0.9523896628543264	0.8807610677267209	0.935910985007433	0.966202926708268	0.9170473808867866	0.9523896628543264	0.972042122535574	0.1627740970717583	0.1315927229146434	0.1627740970717583	0.1900684221289807	0.5683513495077201	0.4594766796400152	0.5683513495077201	0.663653776363364	0.0035364226653712	0.0018529639921757	0.0035364226653712	0.006520840776677	0.05	descriptive local-Gaussian sensitivity range; not canonical uncertainty	0.42.0	regularized GH15 wider prior	prior sensitivity	prior	False	locked released propagated median for each reported quantity	True
PMC Open Access	PMC:PMC13389888	pmc open access:PMC13389888:T1:table-i-main-characteristics-of-10-studies-included-in-meta-analysis:1:overall	Insulinoma-associated Protein-1 as a Biomarker for Diagnosis of Small Cell Lung Cancer: A Meta-analysis	Overall structured 2 x 2 data	10	0.4	0.935910985007433	0.9523896628543264	0.8807610677267209	0.935910985007433	0.966202926708268	0.9170473808867866	0.9523896628543264	0.972042122535574	0.4779373077284136	0.3978896127898194	0.4779373077284136	0.5396539139411779	0.662028962597699	0.5511485362706372	0.662028962597699	0.7475175405458858	0.0165781550415125	0.0087408422070695	0.0165781550415125	0.0302346608920592	0.2	descriptive local-Gaussian sensitivity range; not canonical uncertainty	0.42.0	regularized GH15 wider prior	prior sensitivity	prior	False	locked released propagated median for each reported quantity	True
PMC Open Access	PMC:PMC13389888	pmc open access:PMC13389888:T1:table-i-main-characteristics-of-10-studies-included-in-meta-analysis:1:overall	Insulinoma-associated Protein-1 as a Biomarker for Diagnosis of Small Cell Lung Cancer: A Meta-analysis	Overall structured 2 x 2 data	10	0.4	0.935910985007433	0.9523896628543264	0.8807610677267209	0.935910985007433	0.966202926708268	0.9170473808867866	0.9523896628543264	0.972042122535574	0.6866239743021525	0.5783303231448289	0.6866239743021525	0.7729782154741943	0.6866239743021525	0.5783303231448289	0.6866239743021525	0.7729782154741943	0.0631708515601464	0.0340699680593079	0.0631708515601464	0.1108812705866525	0.5	descriptive local-Gaussian sensitivity range; not canonical uncertainty	0.42.0	regularized GH15 wider prior	prior sensitivity	prior	False	locked released propagated median for each reported quantity	True
PMC Open Access	PMC:PMC13393513	pmc open access:PMC13393513:ags370218-tbl-0003:table-3-summary-of-study-characteristics-and-diagnostic-outcomes-for-all-include:1:overall	Diagnostic Accuracy of Size‐Based Preoperative CT Assessment for Predicting Lymph Node Metastasis in Colon Cancer: A Systematic Review and Meta‐Analysis	Overall structured 2 x 2 data	29	0.0	0.7290151562140685	0.6311717025187036	0.6961239087620791	0.7290151562140685	0.7614695742278659	0.5968338100535612	0.6311717025187036	0.6639002977220436	0.0184030372234094	0.0143985075770011	0.0184030372234094	0.022974970125299	0.064257097591852	0.0502746527826115	0.064257097591852	0.0802207200686038	0.0220691765766051	0.0194371065707501	0.0220691765766051	0.0247124767963322	0.05	descriptive local-Gaussian sensitivity range; not canonical uncertainty	0.42.0	regularized GH15 wider prior	prior sensitivity	prior	False	locked released propagated median for each reported quantity	True
PMC Open Access	PMC:PMC13393513	pmc open access:PMC13393513:ags370218-tbl-0003:table-3-summary-of-study-characteristics-and-diagnostic-outcomes-for-all-include:1:overall	Diagnostic Accuracy of Size‐Based Preoperative CT Assessment for Predicting Lymph Node Metastasis in Colon Cancer: A Systematic Review and Meta‐Analysis	Overall structured 2 x 2 data	29	0.0	0.7290151562140685	0.6311717025187036	0.6961239087620791	0.7290151562140685	0.7614695742278659	0.5968338100535612	0.6311717025187036	0.6639002977220436	0.0618165245660125	0.0484587193108413	0.0618165245660125	0.0770233684048588	0.0856269828031244	0.0671240247526341	0.0856269828031244	0.1066911912008027	0.0968161417568261	0.0860538632841438	0.0968161417568261	0.107428658828332	0.2	descriptive local-Gaussian sensitivity range; not canonical uncertainty	0.42.0	regularized GH15 wider prior	prior sensitivity	prior	False	locked released propagated median for each reported quantity	True
PMC Open Access	PMC:PMC13393513	pmc open access:PMC13393513:ags370218-tbl-0003:table-3-summary-of-study-characteristics-and-diagnostic-outcomes-for-all-include:1:overall	Diagnostic Accuracy of Size‐Based Preoperative CT Assessment for Predicting Lymph Node Metastasis in Colon Cancer: A Systematic Review and Meta‐Analysis	Overall structured 2 x 2 data	29	0.0	0.7290151562140685	0.6311717025187036	0.6961239087620791	0.7290151562140685	0.7614695742278659	0.5968338100535612	0.6311717025187036	0.6639002977220436	0.0972006106628682	0.0760009399555857	0.0972006106628682	0.121366700017899	0.0972006106628682	0.0760009399555857	0.0972006106628682	0.121366700017899	0.3001007707279578	0.2735860447805551	0.3001007707279578	0.3249785920147821	0.5	descriptive local-Gaussian sensitivity range; not canonical uncertainty	0.42.0	regularized GH15 wider prior	prior sensitivity	prior	False	locked released propagated median for each reported quantity	True
PMC Open Access	PMC:PMC13444374	pmc open access:PMC13444374:T1:table-1-study-level-2-2-diagnostic-accuracy-data-tp-fp-fn-tn-for-each-classifica:1:overall	Diagnostic Accuracy of MRI-Based Artificial Intelligence Models for Distinguishing Alzheimer's Disease and Mild Cognitive Impairment From Cognitively Normal Controls: A Systematic Review and Meta-Analysis	Overall structured 2 x 2 data	7	0.0	0.9298670651919744	0.9422676299957324	0.9097519817846724	0.9298670651919744	0.9464192920272504	0.8906854879214258	0.9422676299957324	0.9702315137819888	0.1520239747568225	0.117947010359823	0.1520239747568225	0.1834794208656892	0.5308156074272503	0.4118305290236331	0.5308156074272503	0.6406472426011224	0.003906362669999	0.00296597194659	0.003906362669999	0.0051310291738617	0.05	descriptive local-Gaussian sensitivity range; not canonical uncertainty	0.42.0	regularized GH15 wider prior	prior sensitivity	prior	False	locked released propagated median for each reported quantity	True
PMC Open Access	PMC:PMC13444374	pmc open access:PMC13444374:T1:table-1-study-level-2-2-diagnostic-accuracy-data-tp-fp-fn-tn-for-each-classifica:1:overall	Diagnostic Accuracy of MRI-Based Artificial Intelligence Models for Distinguishing Alzheimer's Disease and Mild Cognitive Impairment From Cognitively Normal Controls: A Systematic Review and Meta-Analysis	Overall structured 2 x 2 data	7	0.0	0.9298670651919744	0.9422676299957324	0.9097519817846724	0.9298670651919744	0.9464192920272504	0.8906854879214258	0.9422676299957324	0.9702315137819888	0.452912392036082	0.3698314781643278	0.452912392036082	0.5209770478338318	0.6273649623052099	0.5122829832824698	0.6273649623052099	0.7216467284253792	0.0182873340845557	0.0139333940169178	0.0182873340845557	0.0239122837290446	0.2	descriptive local-Gaussian sensitivity range; not canonical uncertainty	0.42.0	regularized GH15 wider prior	prior sensitivity	prior	False	locked released propagated median for each reported quantity	True
PMC Open Access	PMC:PMC13444374	pmc open access:PMC13444374:T1:table-1-study-level-2-2-diagnostic-accuracy-data-tp-fp-fn-tn-for-each-classifica:1:overall	Diagnostic Accuracy of MRI-Based Artificial Intelligence Models for Distinguishing Alzheimer's Disease and Mild Cognitive Impairment From Cognitively Normal Controls: A Systematic Review and Meta-Analysis	Overall structured 2 x 2 data	7	0.0	0.9298670651919744	0.9422676299957324	0.9097519817846724	0.9298670651919744	0.9464192920272504	0.8906854879214258	0.9422676299957324	0.9702315137819888	0.6565943132448431	0.5558986763328888	0.6565943132448431	0.7344234434124856	0.6565943132448431	0.5558986763328888	0.6565943132448431	0.7344234434124856	0.0693449343796246	0.0534973757451576	0.0693449343796246	0.0892468471078596	0.5	descriptive local-Gaussian sensitivity range; not canonical uncertainty	0.42.0	regularized GH15 wider prior	prior sensitivity	prior	False	locked released propagated median for each reported quantity	True
PMC Open Access	PMC:PMC13477498	pmc open access:PMC13477498:TAB2:table-2-diagnostic-accuracy-of-serum-gldh-for-the-diagnosis-of-drug-induced-live:1:overall	Diagnostic Test Accuracy of Serum Glutamate Dehydrogenase (GLDH) for Drug-Induced Liver Injury: A Meta-Analysis	Overall structured 2 x 2 data	6	0.0	0.8667994575829625	0.8635266124482757	0.8112753993352326	0.8667994575829625	0.905905464890005	0.8133951316688176	0.8635266124482757	0.8998291079551215	0.089722401222106	0.0654643110469699	0.089722401222106	0.1121723720197077	0.3132798690517485	0.2285789336108931	0.3132798690517485	0.3916674714329853	0.008074443582686	0.0056119054574487	0.008074443582686	0.011721481807786	0.05	descriptive local-Gaussian sensitivity range; not canonical uncertainty	0.42.0	regularized GH15 wider prior	prior sensitivity	prior	False	locked released propagated median for each reported quantity	True
PMC Open Access	PMC:PMC13477498	pmc open access:PMC13477498:TAB2:table-2-diagnostic-accuracy-of-serum-gldh-for-the-diagnosis-of-drug-induced-live:1:overall	Diagnostic Test Accuracy of Serum Glutamate Dehydrogenase (GLDH) for Drug-Induced Liver Injury: A Meta-Analysis	Overall structured 2 x 2 data	6	0.0	0.8667994575829625	0.8635266124482757	0.8112753993352326	0.8667994575829625	0.905905464890005	0.8133951316688176	0.8635266124482757	0.8998291079551215	0.2849202132028522	0.2125385805184363	0.2849202132028522	0.349726576109883	0.394665639446137	0.2944040854257062	0.394665639446137	0.4844340850378577	0.0372264220969971	0.0261071354632455	0.0372264220969971	0.0533327671138538	0.2	descriptive local-Gaussian sensitivity range; not canonical uncertainty	0.42.0	regularized GH15 wider prior	prior sensitivity	prior	False	locked released propagated median for each reported quantity	True
PMC Open Access	PMC:PMC13477498	pmc open access:PMC13477498:TAB2:table-2-diagnostic-accuracy-of-serum-gldh-for-the-diagnosis-of-drug-induced-live:1:overall	Diagnostic Test Accuracy of Serum Glutamate Dehydrogenase (GLDH) for Drug-Induced Liver Injury: A Meta-Analysis	Overall structured 2 x 2 data	6	0.0	0.8667994575829625	0.8635266124482757	0.8112753993352326	0.8667994575829625	0.905905464890005	0.8133951316688176	0.8635266124482757	0.8998291079551215	0.4284996306505032	0.3215967479157101	0.4284996306505032	0.52067422131282	0.4284996306505032	0.3215967479157101	0.4284996306505032	0.52067422131282	0.1339466273053853	0.09684361324088	0.1339466273053853	0.1839063628007197	0.5	descriptive local-Gaussian sensitivity range; not canonical uncertainty	0.42.0	regularized GH15 wider prior	prior sensitivity	prior	False	locked released propagated median for each reported quantity	True
PMC Open Access	PMC:PMC6958609	pmc open access:PMC6958609:Tab1:table-1-characteristics-of-the-included-studies-icu-intensive-care-unit-sirs-sys:1:overall	Diagnostic value of serum soluble triggering expressed receptor on myeloid cells 1 (sTREM-1) in suspected sepsis: a meta-analysis	Overall structured 2 x 2 data	19	0.0	0.7932147671690788	0.7950391691277153	0.7588969768887565	0.7932147671690788	0.8250829417172003	0.7334874381516601	0.7950391691277153	0.8466010006875214	0.0534120312359772	0.0394373287394856	0.0534120312359772	0.0700288285291343	0.1864965039218339	0.1377016332038693	0.1864965039218339	0.2445166639839023	0.0135478819056262	0.0111758300264461	0.0135478819056262	0.0161672075598901	0.05	descriptive local-Gaussian sensitivity range; not canonical uncertainty	0.42.0	regularized GH15 wider prior	prior sensitivity	prior	False	locked released propagated median for each reported quantity	True
PMC Open Access	PMC:PMC6958609	pmc open access:PMC6958609:Tab1:table-1-characteristics-of-the-included-studies-icu-intensive-care-unit-sirs-sys:1:overall	Diagnostic value of serum soluble triggering expressed receptor on myeloid cells 1 (sTREM-1) in suspected sepsis: a meta-analysis	Overall structured 2 x 2 data	19	0.0	0.7932147671690788	0.7950391691277153	0.7588969768887565	0.7932147671690788	0.8250829417172003	0.7334874381516601	0.7950391691277153	0.8466010006875214	0.1740628627270165	0.12970544650147	0.1740628627270165	0.2242969581784152	0.2411083097606478	0.1796653259791851	0.2411083097606478	0.3106915491540896	0.0612411115015691	0.0509499141965281	0.0612411115015691	0.0724045623191147	0.2	descriptive local-Gaussian sensitivity range; not canonical uncertainty	0.42.0	regularized GH15 wider prior	prior sensitivity	prior	False	locked released propagated median for each reported quantity	True
PMC Open Access	PMC:PMC6958609	pmc open access:PMC6958609:Tab1:table-1-characteristics-of-the-included-studies-icu-intensive-care-unit-sirs-sys:1:overall	Diagnostic value of serum soluble triggering expressed receptor on myeloid cells 1 (sTREM-1) in suspected sepsis: a meta-analysis	Overall structured 2 x 2 data	19	0.0	0.7932147671690788	0.7950391691277153	0.7588969768887565	0.7932147671690788	0.8250829417172003	0.7334874381516601	0.7950391691277153	0.8466010006875214	0.2655340270668247	0.2005641790994347	0.2655340270668247	0.3361419742088274	0.2655340270668247	0.2005641790994347	0.2655340270668247	0.3361419742088274	0.2069440035978933	0.1767790278737169	0.2069440035978933	0.2379354185066483	0.5	descriptive local-Gaussian sensitivity range; not canonical uncertainty	0.42.0	regularized GH15 wider prior	prior sensitivity	prior	False	locked released propagated median for each reported quantity	True
PMC Open Access	PMC:PMC6994169	pmc open access:PMC6994169:pntd.0007981.t001:table-1-characteristics-of-the-studies-selected-and-test-properties-calculated-a:1:overall	Test accuracy of polymerase chain reaction methods against conventional diagnostic techniques for Cutaneous Leishmaniasis (CL) in patients with clinical or epidemiological suspicion of CL: Systematic review and meta-analysis	Overall structured 2 x 2 data	24	0.5416666666666666	0.9361784252424644	0.8855605402044887	0.8932444255694788	0.9361784252424644	0.9617582962628702	0.8194460443301879	0.8855605402044887	0.9309669582631545	0.1180755132324378	0.0928158067507552	0.1180755132324378	0.1453587429137454	0.4122792170051984	0.3240809807667615	0.4122792170051984	0.5075429026115411	0.0038069633859256	0.002282173094102	0.0038069633859256	0.0062649203631398	0.05	descriptive local-Gaussian sensitivity range; not canonical uncertainty	0.42.0	regularized GH15 wider prior	prior sensitivity	prior	False	locked released propagated median for each reported quantity	True
PMC Open Access	PMC:PMC6994169	pmc open access:PMC6994169:pntd.0007981.t001:table-1-characteristics-of-the-studies-selected-and-test-properties-calculated-a:1:overall	Test accuracy of polymerase chain reaction methods against conventional diagnostic techniques for Cutaneous Leishmaniasis (CL) in patients with clinical or epidemiological suspicion of CL: Systematic review and meta-analysis	Overall structured 2 x 2 data	24	0.5416666666666666	0.9361784252424644	0.8855605402044887	0.8932444255694788	0.9361784252424644	0.9617582962628702	0.8194460443301879	0.8855605402044887	0.9309669582631545	0.3717612629144223	0.3021396722347619	0.3717612629144223	0.4410281589616295	0.5149560815643639	0.4185176811575712	0.5149560815643639	0.6109031662362999	0.0178285536307861	0.0107483363298041	0.0178285536307861	0.0290752926847526	0.2	descriptive local-Gaussian sensitivity range; not canonical uncertainty	0.42.0	regularized GH15 wider prior	prior sensitivity	prior	False	locked released propagated median for each reported quantity	True
PMC Open Access	PMC:PMC6994169	pmc open access:PMC6994169:pntd.0007981.t001:table-1-characteristics-of-the-studies-selected-and-test-properties-calculated-a:1:overall	Test accuracy of polymerase chain reaction methods against conventional diagnostic techniques for Cutaneous Leishmaniasis (CL) in patients with clinical or epidemiological suspicion of CL: Systematic review and meta-analysis	Overall structured 2 x 2 data	24	0.5416666666666666	0.9361784252424644	0.8855605402044887	0.8932444255694788	0.9361784252424644	0.9617582962628702	0.8194460443301879	0.8855605402044887	0.9309669582631545	0.566576060879811	0.4683932002880474	0.566576060879811	0.6561678883006112	0.566576060879811	0.4683932002880474	0.566576060879811	0.6561678883006112	0.0676935785814615	0.0416503300215354	0.0676935785814615	0.1069705681964742	0.5	descriptive local-Gaussian sensitivity range; not canonical uncertainty	0.42.0	regularized GH15 wider prior	prior sensitivity	prior	False	locked released propagated median for each reported quantity	True
PMC Open Access	PMC:PMC7006196	pmc open access:PMC7006196:Tab4:table-4-diagnostic-accuracy-results:1:overall	Targeted antenatal anti-D prophylaxis for RhD-negative pregnant women: a systematic review	Overall structured 2 x 2 data	10	0.5	0.9986099667201448	0.9919067255109544	0.9975665841334947	0.9986099667201448	0.9992030040073604	0.9896634244048832	0.9919067255109544	0.9937505006661814	0.2526536729834983	0.2468226679620604	0.2526536729834983	0.2579960868070476	0.882180018697629	0.861820147977784	0.882180018697629	0.9008338964390262	7.378096633943037e-05	4.224754702045889e-05	7.378096633943037e-05	0.0001289831937858	0.05	descriptive local-Gaussian sensitivity range; not canonical uncertainty	0.42.0	regularized GH15 wider prior	prior sensitivity	prior	False	locked released propagated median for each reported quantity	True
PMC Open Access	PMC:PMC7006196	pmc open access:PMC7006196:Tab4:table-4-diagnostic-accuracy-results:1:overall	Targeted antenatal anti-D prophylaxis for RhD-negative pregnant women: a systematic review	Overall structured 2 x 2 data	10	0.5	0.9986099667201448	0.9919067255109544	0.9975665841334947	0.9986099667201448	0.9992030040073604	0.9896634244048832	0.9919067255109544	0.9937505006661814	0.6766417683183558	0.6678744273578622	0.6766417683183558	0.6845302029607594	0.9372703086502372	0.9251259676520364	0.9372703086502372	0.9481972066311702	0.000350362652246	0.0002006440606494	0.000350362652246	0.0006123739731167	0.2	descriptive local-Gaussian sensitivity range; not canonical uncertainty	0.42.0	regularized GH15 wider prior	prior sensitivity	prior	False	locked released propagated median for each reported quantity	True
PMC Open Access	PMC:PMC7006196	pmc open access:PMC7006196:Tab4:table-4-diagnostic-accuracy-results:1:overall	Targeted antenatal anti-D prophylaxis for RhD-negative pregnant women: a systematic review	Overall structured 2 x 2 data	10	0.5	0.9986099667201448	0.9919067255109544	0.9975665841334947	0.9986099667201448	0.9992030040073604	0.9896634244048832	0.9919067255109544	0.9937505006661814	0.958180302671777	0.949391365662276	0.958180302671777	0.9658157727510196	0.958180302671777	0.949391365662276	0.958180302671777	0.9658157727510196	0.001399979107656	0.0008020934367445	0.001399979107656	0.00244500412104	0.5	descriptive local-Gaussian sensitivity range; not canonical uncertainty	0.42.0	regularized GH15 wider prior	prior sensitivity	prior	False	locked released propagated median for each reported quantity	True
PMC Open Access	PMC:PMC7170259	pmc open access:PMC7170259:pone.0231775.t001:table-1-basic-characteristics-and-quality-assessment-of-the-eligible-studies-inc:1:overall	Contrast-enhanced ultrasound for the differential diagnosis of thyroid nodules: An updated meta-analysis with comprehensive heterogeneity analysis	Overall structured 2 x 2 data	37	0.1351351351351351	0.8893841955136457	0.8405006771922743	0.8477993758983746	0.8893841955136457	0.9217205067660592	0.8120560617370042	0.8405006771922743	0.8659987035593699	0.0869925762687818	0.0730879318137232	0.0869925762687818	0.1004978247131685	0.3037482560736856	0.2551980040211511	0.3037482560736856	0.3509039541662416	0.0068869514132313	0.0048843253034586	0.0068869514132313	0.009480534270253	0.05	descriptive local-Gaussian sensitivity range; not canonical uncertainty	0.42.0	regularized GH15 wider prior	prior sensitivity	prior	False	locked released propagated median for each reported quantity	True
PMC Open Access	PMC:PMC7170259	pmc open access:PMC7170259:pone.0231775.t001:table-1-basic-characteristics-and-quality-assessment-of-the-eligible-studies-inc:1:overall	Contrast-enhanced ultrasound for the differential diagnosis of thyroid nodules: An updated meta-analysis with comprehensive heterogeneity analysis	Overall structured 2 x 2 data	37	0.1351351351351351	0.8893841955136457	0.8405006771922743	0.8477993758983746	0.8893841955136457	0.9217205067660592	0.8120560617370042	0.8405006771922743	0.8659987035593699	0.2804334716465277	0.2370827930525938	0.2804334716465277	0.321489378808759	0.3884506970050554	0.3284022255562506	0.3884506970050554	0.4453204981015719	0.0318894403563019	0.0227832422887178	0.0318894403563019	0.043486502864705	0.2	descriptive local-Gaussian sensitivity range; not canonical uncertainty	0.42.0	regularized GH15 wider prior	prior sensitivity	prior	False	locked released propagated median for each reported quantity	True
PMC Open Access	PMC:PMC7170259	pmc open access:PMC7170259:pone.0231775.t001:table-1-basic-characteristics-and-quality-assessment-of-the-eligible-studies-inc:1:overall	Contrast-enhanced ultrasound for the differential diagnosis of thyroid nodules: An updated meta-analysis with comprehensive heterogeneity analysis	Overall structured 2 x 2 data	37	0.1351351351351351	0.8893841955136457	0.8405006771922743	0.8477993758983746	0.8893841955136457	0.9217205067660592	0.8120560617370042	0.8405006771922743	0.8659987035593699	0.430570010606261	0.3633440577816533	0.430570010606261	0.4921464368823813	0.430570010606261	0.3633440577816533	0.430570010606261	0.4921464368823813	0.1164200505557733	0.0853025619924744	0.1164200505557733	0.1538719265494347	0.5	descriptive local-Gaussian sensitivity range; not canonical uncertainty	0.42.0	regularized GH15 wider prior	prior sensitivity	prior	False	locked released propagated median for each reported quantity	True
PMC Open Access	PMC:PMC7230994	pmc open access:PMC7230994:jcm-09-01133-t001:table-1-summary-of-characteristics-of-included-publications:1:overall	Delta Neutrophil Index for the Prediction of Prognosis in Acute Gastrointestinal Diseases; Diagnostic Test Accuracy Meta-Analysis	Overall structured 2 x 2 data	11	0.1818181818181818	0.6854455819750187	0.7010310758676674	0.6417313285421019	0.6854455819750187	0.7289093616068614	0.6737228675793188	0.7010310758676674	0.7265402006209584	0.0216290145837321	0.0159601217642388	0.0216290145837321	0.0277638805128373	0.0755211046986614	0.0557272742174315	0.0755211046986614	0.0969419535473497	0.0230314014742908	0.0199612205929382	0.0230314014742908	0.0264454774753197	0.05	descriptive local-Gaussian sensitivity range; not canonical uncertainty	0.42.0	regularized GH15 wider prior	prior sensitivity	prior	False	locked released propagated median for each reported quantity	True
PMC Open Access	PMC:PMC7230994	pmc open access:PMC7230994:jcm-09-01133-t001:table-1-summary-of-characteristics-of-included-publications:1:overall	Delta Neutrophil Index for the Prediction of Prognosis in Acute Gastrointestinal Diseases; Diagnostic Test Accuracy Meta-Analysis	Overall structured 2 x 2 data	11	0.1818181818181818	0.6854455819750187	0.7010310758676674	0.6417313285421019	0.6854455819750187	0.7289093616068614	0.6737228675793188	0.7010310758676674	0.7265402006209584	0.0718091696186844	0.0530840543214807	0.0718091696186844	0.0921100465995679	0.0994685899152994	0.0735309440059443	0.0994685899152994	0.1275889486112038	0.1007017710584775	0.08821267364824	0.1007017710584775	0.1142825551751879	0.2	descriptive local-Gaussian sensitivity range; not canonical uncertainty	0.42.0	regularized GH15 wider prior	prior sensitivity	prior	False	locked released propagated median for each reported quantity	True
PMC Open Access	PMC:PMC7230994	pmc open access:PMC7230994:jcm-09-01133-t001:table-1-summary-of-characteristics-of-included-publications:1:overall	Delta Neutrophil Index for the Prediction of Prognosis in Acute Gastrointestinal Diseases; Diagnostic Test Accuracy Meta-Analysis	Overall structured 2 x 2 data	11	0.1818181818181818	0.6854455819750187	0.7010310758676674	0.6417313285421019	0.6854455819750187	0.7289093616068614	0.6737228675793188	0.7010310758676674	0.7265402006209584	0.1109337153957708	0.0818050969310995	0.1109337153957708	0.1425206617107159	0.1109337153957708	0.0818050969310995	0.1109337153957708	0.1425206617107159	0.3093506186908086	0.279013183315715	0.3093506186908086	0.3404185240076031	0.5	descriptive local-Gaussian sensitivity range; not canonical uncertainty	0.42.0	regularized GH15 wider prior	prior sensitivity	prior	False	locked released propagated median for each reported quantity	True
PMC Open Access	PMC:PMC7277843	pmc open access:PMC7277843:diagnostics-10-00271-t001:table-1-study-characteristics:1:overall	The Effects of Early Bispectral Index to Predict Poor Neurological Function in Cardiac Arrest Patients: A Systematic Review and Meta-Analysis	Overall structured 2 x 2 data	11	0.1818181818181818	0.8366003104911268	0.931791162774024	0.741177263835206	0.8366003104911268	0.8984532837366674	0.8657517193011789	0.931791162774024	0.9639329957006934	0.1145994432983195	0.0851937844998147	0.1145994432983195	0.141190116864234	0.4001419723601345	0.2974674918257652	0.4001419723601345	0.4929874894134056	0.009166922363683	0.0058743912786127	0.009166922363683	0.0142103732353351	0.05	descriptive local-Gaussian sensitivity range; not canonical uncertainty	0.42.0	regularized GH15 wider prior	prior sensitivity	prior	False	locked released propagated median for each reported quantity	True
PMC Open Access	PMC:PMC7277843	pmc open access:PMC7277843:diagnostics-10-00271-t001:table-1-study-characteristics:1:overall	The Effects of Early Bispectral Index to Predict Poor Neurological Function in Cardiac Arrest Patients: A Systematic Review and Meta-Analysis	Overall structured 2 x 2 data	11	0.1818181818181818	0.8366003104911268	0.931791162774024	0.741177263835206	0.8366003104911268	0.8984532837366674	0.8657517193011789	0.931791162774024	0.9639329957006934	0.3426302463803865	0.2674930238710956	0.3426302463803865	0.4079532428872493	0.4746043945468625	0.3705258539811099	0.4746043945468625	0.5650884704118622	0.0420957977793153	0.0273019253453661	0.0420957977793153	0.0640842908351292	0.2	descriptive local-Gaussian sensitivity range; not canonical uncertainty	0.42.0	regularized GH15 wider prior	prior sensitivity	prior	False	locked released propagated median for each reported quantity	True
PMC Open Access	PMC:PMC7277843	pmc open access:PMC7277843:diagnostics-10-00271-t001:table-1-study-characteristics:1:overall	The Effects of Early Bispectral Index to Predict Poor Neurological Function in Cardiac Arrest Patients: A Systematic Review and Meta-Analysis	Overall structured 2 x 2 data	11	0.1818181818181818	0.8366003104911268	0.931791162774024	0.741177263835206	0.8366003104911268	0.8984532837366674	0.8657517193011789	0.931791162774024	0.9639329957006934	0.4859015191629113	0.3853546176028352	0.4859015191629113	0.5753220030456263	0.4859015191629113	0.3853546176028352	0.4859015191629113	0.5753220030456263	0.1495028637602178	0.1009401222424457	0.1495028637602178	0.2150023393538991	0.5	descriptive local-Gaussian sensitivity range; not canonical uncertainty	0.42.0	regularized GH15 wider prior	prior sensitivity	prior	False	locked released propagated median for each reported quantity	True
PMC Open Access	PMC:PMC7430004	pmc open access:PMC7430004:Tab2:table-2-data-extracted-for-the-construction-of-2-2-table:1:overall	Diagnostic accuracy of D-dimer in periprosthetic joint infection: a diagnostic meta-analysis	Overall structured 2 x 2 data	9	0.0	0.8179274452271655	0.6880333611500982	0.739346354259234	0.8179274452271655	0.8761469643560328	0.6396070929895052	0.6880333611500982	0.7343485033337724	0.0370443585288155	0.0242563625144991	0.0370443585288155	0.0517630571417606	0.1293462015164396	0.0846949030421375	0.1293462015164396	0.1807388516380182	0.0137619942705548	0.0091838877828973	0.0137619942705548	0.0196674482741106	0.05	descriptive local-Gaussian sensitivity range; not canonical uncertainty	0.42.0	regularized GH15 wider prior	prior sensitivity	prior	False	locked released propagated median for each reported quantity	True
PMC Open Access	PMC:PMC7430004	pmc open access:PMC7430004:Tab2:table-2-data-extracted-for-the-construction-of-2-2-table:1:overall	Diagnostic accuracy of D-dimer in periprosthetic joint infection: a diagnostic meta-analysis	Overall structured 2 x 2 data	9	0.0	0.8179274452271655	0.6880333611500982	0.739346354259234	0.8179274452271655	0.8761469643560328	0.6396070929895052	0.6880333611500982	0.7343485033337724	0.1242329796109785	0.081210700949144	0.1242329796109785	0.1727537547215356	0.1720849770091878	0.1124913984152601	0.1720849770091878	0.2392949601836582	0.0621614757580456	0.0421711116299913	0.0621614757580456	0.0870036081835242	0.2	descriptive local-Gaussian sensitivity range; not canonical uncertainty	0.42.0	regularized GH15 wider prior	prior sensitivity	prior	False	locked released propagated median for each reported quantity	True
PMC Open Access	PMC:PMC7430004	pmc open access:PMC7430004:Tab2:table-2-data-extracted-for-the-construction-of-2-2-table:1:overall	Diagnostic accuracy of D-dimer in periprosthetic joint infection: a diagnostic meta-analysis	Overall structured 2 x 2 data	9	0.0	0.8179274452271655	0.6880333611500982	0.739346354259234	0.8179274452271655	0.8761469643560328	0.6396070929895052	0.6880333611500982	0.7343485033337724	0.1967829165025615	0.1275699347742561	0.1967829165025615	0.2757027851082637	0.1967829165025615	0.1275699347742561	0.1967829165025615	0.2757027851082637	0.2095652477962081	0.1497403015931311	0.2095652477962081	0.2759805276191771	0.5	descriptive local-Gaussian sensitivity range; not canonical uncertainty	0.42.0	regularized GH15 wider prior	prior sensitivity	prior	False	locked released propagated median for each reported quantity	True
PMC Open Access	PMC:PMC7539761	pmc open access:PMC7539761:t3-jheor-7-2-17088:table-3-data-extracted-from-each-study-included-egfr-alk-ros-1-braf-ret-and-met-:1:overall	Diagnostic Accuracy of Next Generation Sequencing Panel using Circulating Tumor DNA in Patients with Advanced Non-Small Cell Lung Cancer: A Systematic Review and Meta-Analysis	Overall structured 2 x 2 data	10	0.9	0.7754272458825234	0.9994763357914024	0.685288431964482	0.7754272458825234	0.844138943123023	0.9957603095087708	0.9994763357914024	0.9996646498695336	0.1928797281345948	0.1624096878173225	0.1928797281345948	0.2164622678853019	0.6734698932450662	0.5670789573073788	0.6734698932450662	0.7558120381763023	0.0116888979484656	0.0081541179743064	0.0116888979484656	0.0163052331870267	0.05	descriptive local-Gaussian sensitivity range; not canonical uncertainty	0.42.0	regularized GH15 wider prior	prior sensitivity	prior	False	locked released propagated median for each reported quantity	True
PMC Open Access	PMC:PMC7539761	pmc open access:PMC7539761:t3-jheor-7-2-17088:table-3-data-extracted-from-each-study-included-egfr-alk-ros-1-braf-ret-and-met-:1:overall	Diagnostic Accuracy of Next Generation Sequencing Panel using Circulating Tumor DNA in Patients with Advanced Non-Small Cell Lung Cancer: A Systematic Review and Meta-Analysis	Overall structured 2 x 2 data	10	0.9	0.7754272458825234	0.9994763357914024	0.685288431964482	0.7754272458825234	0.844138943123023	0.9957603095087708	0.9994763357914024	0.9996646498695336	0.4628522710888768	0.3885405799538353	0.4628522710888768	0.5241935458568512	0.6411334790358764	0.5381984476091857	0.6411334790358764	0.7261021555597411	0.0531907361713159	0.037582854028354	0.0531907361713159	0.0729870891792733	0.2	descriptive local-Gaussian sensitivity range; not canonical uncertainty	0.42.0	regularized GH15 wider prior	prior sensitivity	prior	False	locked released propagated median for each reported quantity	True
PMC Open Access	PMC:PMC7539761	pmc open access:PMC7539761:t3-jheor-7-2-17088:table-3-data-extracted-from-each-study-included-egfr-alk-ros-1-braf-ret-and-met-:1:overall	Diagnostic Accuracy of Next Generation Sequencing Panel using Circulating Tumor DNA in Patients with Advanced Non-Small Cell Lung Cancer: A Systematic Review and Meta-Analysis	Overall structured 2 x 2 data	10	0.9	0.7754272458825234	0.9994763357914024	0.685288431964482	0.7754272458825234	0.844138943123023	0.9957603095087708	0.9994763357914024	0.9996646498695336	0.5747792179096592	0.4731919587162916	0.5747792179096592	0.6649088098097469	0.5747792179096592	0.4731919587162916	0.5747792179096592	0.6649088098097469	0.1834839978401297	0.1350991780104304	0.1834839978401297	0.2395058495741187	0.5	descriptive local-Gaussian sensitivity range; not canonical uncertainty	0.42.0	regularized GH15 wider prior	prior sensitivity	prior	False	locked released propagated median for each reported quantity	True
PMC Open Access	PMC:PMC7602716	pmc open access:PMC7602716:ijerph-17-07515-t001:table-1-characteristics-of-the-studies-that-were-systematically-reviewed:1:overall	Diagnostic Test Accuracy of the 4AT for Delirium Detection: A Systematic Review and Meta-Analysis	Overall structured 2 x 2 data	13	0.0769230769230769	0.8516251145519976	0.8516390291981677	0.7979476482122421	0.8516251145519976	0.8933087271785758	0.828238824971921	0.8516390291981677	0.8724424419000815	0.0818714183706534	0.071583694459289	0.0818714183706534	0.0917441994872483	0.2858669281793571	0.2499457228182289	0.2858669281793571	0.3203392955397324	0.0090786468492806	0.0066119978043353	0.0090786468492806	0.0121930098972364	0.05	descriptive local-Gaussian sensitivity range; not canonical uncertainty	0.42.0	regularized GH15 wider prior	prior sensitivity	prior	False	locked released propagated median for each reported quantity	True
PMC Open Access	PMC:PMC7602716	pmc open access:PMC7602716:ijerph-17-07515-t001:table-1-characteristics-of-the-studies-that-were-systematically-reviewed:1:overall	Diagnostic Test Accuracy of the 4AT for Delirium Detection: A Systematic Review and Meta-Analysis	Overall structured 2 x 2 data	13	0.0769230769230769	0.8516251145519976	0.8516390291981677	0.7979476482122421	0.8516251145519976	0.8933087271785758	0.828238824971921	0.8516390291981677	0.8724424419000815	0.2614332281344085	0.2278891016398901	0.2614332281344085	0.2930362066154061	0.3621319491315797	0.3156673126503632	0.3621319491315797	0.4059077471713117	0.041703770749694	0.0306470950533019	0.041703770749694	0.0553844119497026	0.2	descriptive local-Gaussian sensitivity range; not canonical uncertainty	0.42.0	regularized GH15 wider prior	prior sensitivity	prior	False	locked released propagated median for each reported quantity	True
PMC Open Access	PMC:PMC7602716	pmc open access:PMC7602716:ijerph-17-07515-t001:table-1-characteristics-of-the-studies-that-were-systematically-reviewed:1:overall	Diagnostic Test Accuracy of the 4AT for Delirium Detection: A Systematic Review and Meta-Analysis	Overall structured 2 x 2 data	13	0.0769230769230769	0.8516251145519976	0.8516390291981677	0.7979476482122421	0.8516251145519976	0.8933087271785758	0.828238824971921	0.8516390291981677	0.8724424419000815	0.3938353065961757	0.3386900995412795	0.3938353065961757	0.4462240830950206	0.3938353065961757	0.3386900995412795	0.3938353065961757	0.4462240830950206	0.1482654036875142	0.1122664572712061	0.1482654036875142	0.1899730163936963	0.5	descriptive local-Gaussian sensitivity range; not canonical uncertainty	0.42.0	regularized GH15 wider prior	prior sensitivity	prior	False	locked released propagated median for each reported quantity	True
PMC Open Access	PMC:PMC7821724	pmc open access:PMC7821724:Tab1:table-1-baseline-characteristics-of-studies-that-satisfied-the-inclusion-criteri:1:overall	Use of the A2DS2 scale to predict morbidity in stroke-associated pneumonia: a systematic review and meta-analysis	Overall structured 2 x 2 data	29	0.0	0.7473329728401786	0.8059649295109792	0.7222254106778794	0.7473329728401786	0.7692434801277136	0.7955038932353605	0.8059649295109792	0.815386175287722	0.0480644162292705	0.0434158810940652	0.0480644162292705	0.0526152371352259	0.1678244654317685	0.1515933742148211	0.1678244654317685	0.1837143720557168	0.0162248590304401	0.0148116143866037	0.0162248590304401	0.0178073125926716	0.05	descriptive local-Gaussian sensitivity range; not canonical uncertainty	0.42.0	regularized GH15 wider prior	prior sensitivity	prior	False	locked released propagated median for each reported quantity	True
PMC Open Access	PMC:PMC7821724	pmc open access:PMC7821724:Tab1:table-1-baseline-characteristics-of-studies-that-satisfied-the-inclusion-criteri:1:overall	Use of the A2DS2 scale to predict morbidity in stroke-associated pneumonia: a systematic review and meta-analysis	Overall structured 2 x 2 data	29	0.0	0.7473329728401786	0.8059649295109792	0.7222254106778794	0.7473329728401786	0.7692434801277136	0.7955038932353605	0.8059649295109792	0.815386175287722	0.1558083767456975	0.1406376420500145	0.1558083767456975	0.1702007310163323	0.2158225699333771	0.1948083791806957	0.2158225699333771	0.2357585640753981	0.0726479453700912	0.0666530225806959	0.0726479453700912	0.0792899559202694	0.2	descriptive local-Gaussian sensitivity range; not canonical uncertainty	0.42.0	regularized GH15 wider prior	prior sensitivity	prior	False	locked released propagated median for each reported quantity	True
PMC Open Access	PMC:PMC7821724	pmc open access:PMC7821724:Tab1:table-1-baseline-characteristics-of-studies-that-satisfied-the-inclusion-criteri:1:overall	Use of the A2DS2 scale to predict morbidity in stroke-associated pneumonia: a systematic review and meta-analysis	Overall structured 2 x 2 data	29	0.0	0.7473329728401786	0.8059649295109792	0.7222254106778794	0.7473329728401786	0.7692434801277136	0.7955038932353605	0.8059649295109792	0.815386175287722	0.234705656077199	0.2115610578045839	0.234705656077199	0.2564223585991188	0.234705656077199	0.2115610578045839	0.234705656077199	0.2564223585991188	0.2385921032154278	0.2221843206902219	0.2385921032154278	0.2562141883214182	0.5	descriptive local-Gaussian sensitivity range; not canonical uncertainty	0.42.0	regularized GH15 wider prior	prior sensitivity	prior	False	locked released propagated median for each reported quantity	True
PMC Open Access	PMC:PMC8023604	pmc open access:PMC8023604:t0002:table-2-summary-of-eligible-studies:1:overall	Diagnostic accuracy of the cancer ratio for the prediction of malignant pleural effusion: evidence from a validation study and meta-analysis	Overall structured 2 x 2 data	7	0.1428571428571428	0.9584655090653402	0.868688059306205	0.932441301442636	0.9584655090653402	0.973951818706468	0.8011564536332115	0.868688059306205	0.9143925563600416	0.1178828287933359	0.0909227813177216	0.1178828287933359	0.1436031097975724	0.4116064289943123	0.3174711848663561	0.4116064289943123	0.5014128335847874	0.0025120623741347	0.0015446942343077	0.0025120623741347	0.0041818713543677	0.05	descriptive local-Gaussian sensitivity range; not canonical uncertainty	0.42.0	regularized GH15 wider prior	prior sensitivity	prior	False	locked released propagated median for each reported quantity	True
PMC Open Access	PMC:PMC8023604	pmc open access:PMC8023604:t0002:table-2-summary-of-eligible-studies:1:overall	Diagnostic accuracy of the cancer ratio for the prediction of malignant pleural effusion: evidence from a validation study and meta-analysis	Overall structured 2 x 2 data	7	0.1428571428571428	0.9584655090653402	0.868688059306205	0.932441301442636	0.9584655090653402	0.973951818706468	0.8011564536332115	0.868688059306205	0.9143925563600416	0.3772867298068277	0.2991332927272872	0.3772867298068277	0.4472081385370492	0.5226098450506949	0.4143533058842363	0.5226098450506949	0.6194635472758878	0.0118209402534562	0.0072950402983344	0.0118209402534562	0.019557192664772	0.2	descriptive local-Gaussian sensitivity range; not canonical uncertainty	0.42.0	regularized GH15 wider prior	prior sensitivity	prior	False	locked released propagated median for each reported quantity	True
PMC Open Access	PMC:PMC8023604	pmc open access:PMC8023604:t0002:table-2-summary-of-eligible-studies:1:overall	Diagnostic accuracy of the cancer ratio for the prediction of malignant pleural effusion: evidence from a validation study and meta-analysis	Overall structured 2 x 2 data	7	0.1428571428571428	0.9584655090653402	0.868688059306205	0.932441301442636	0.9584655090653402	0.973951818706468	0.8011564536332115	0.868688059306205	0.9143925563600416	0.5877355194171433	0.4758349846683838	0.5877355194171433	0.6791676395949203	0.5877355194171433	0.4758349846683838	0.5877355194171433	0.6791676395949203	0.045664373499804	0.0285552260499136	0.045664373499804	0.0738933318886234	0.5	descriptive local-Gaussian sensitivity range; not canonical uncertainty	0.42.0	regularized GH15 wider prior	prior sensitivity	prior	False	locked released propagated median for each reported quantity	True
PMC Open Access	PMC:PMC8060079	pmc open access:PMC8060079:tab1:table-1-characteristics-of-the-included-studies:1:overall	Interleukin-27 as a Diagnostic Biomarker for Patients with Sepsis: A Meta-Analysis	Overall structured 2 x 2 data	7	0.1428571428571428	0.8686859310172614	0.6381385401886387	0.8139083764761791	0.8686859310172614	0.9091907761955056	0.5735419151235385	0.6381385401886387	0.7001148410190638	0.0377826577214062	0.0269252233677092	0.0377826577214062	0.0495125825510136	0.1319240892147777	0.0940136502805361	0.1319240892147777	0.1728809658091688	0.0107412938242854	0.0075120949718858	0.0107412938242854	0.0150748971728281	0.05	descriptive local-Gaussian sensitivity range; not canonical uncertainty	0.42.0	regularized GH15 wider prior	prior sensitivity	prior	False	locked released propagated median for each reported quantity	True
PMC Open Access	PMC:PMC8060079	pmc open access:PMC8060079:tab1:table-1-characteristics-of-the-included-studies:1:overall	Interleukin-27 as a Diagnostic Biomarker for Patients with Sepsis: A Meta-Analysis	Overall structured 2 x 2 data	7	0.1428571428571428	0.8686859310172614	0.6381385401886387	0.8139083764761791	0.8686859310172614	0.9091907761955056	0.5735419151235385	0.6381385401886387	0.7001148410190638	0.1279541265614913	0.0914872514249138	0.1279541265614913	0.1671485715745169	0.1772394334943499	0.1267262655004276	0.1772394334943499	0.2315307753753454	0.0490455960822279	0.0347048044142339	0.0490455960822279	0.0677744151782434	0.2	descriptive local-Gaussian sensitivity range; not canonical uncertainty	0.42.0	regularized GH15 wider prior	prior sensitivity	prior	False	locked released propagated median for each reported quantity	True
PMC Open Access	PMC:PMC8060079	pmc open access:PMC8060079:tab1:table-1-characteristics-of-the-included-studies:1:overall	Interleukin-27 as a Diagnostic Biomarker for Patients with Sepsis: A Meta-Analysis	Overall structured 2 x 2 data	7	0.1428571428571428	0.8686859310172614	0.6381385401886387	0.8139083764761791	0.8686859310172614	0.9091907761955056	0.5735419151235385	0.6381385401886387	0.7001148410190638	0.2076601182923224	0.1483591669616377	0.2076601182923224	0.2716005821174178	0.2076601182923224	0.1483591669616377	0.2076601182923224	0.2716005821174178	0.1710191703228777	0.1257290150087483	0.1710191703228777	0.2252908024539638	0.5	descriptive local-Gaussian sensitivity range; not canonical uncertainty	0.42.0	regularized GH15 wider prior	prior sensitivity	prior	False	locked released propagated median for each reported quantity	True
PMC Open Access	PMC:PMC8073908	pmc open access:PMC8073908:Tab1:table-1-general-characteristics-of-the-reviewed-studies-and-the-primary-results:1:overall	The value of glycosylated hemoglobin in the diagnosis of diabetic retinopathy: a systematic review and Meta-analysis	Overall structured 2 x 2 data	20	0.0	0.7438141139418794	0.8014840763150798	0.7031341599944314	0.7438141139418794	0.781432030329481	0.7936960977600245	0.8014840763150798	0.8090881856220291	0.0466069232057056	0.0397747101427578	0.0466069232057056	0.0531243384486355	0.1627353994087147	0.1388796534128466	0.1627353994087147	0.1854919793268842	0.016534242691874	0.0141888311884586	0.016534242691874	0.0191507219105802	0.05	descriptive local-Gaussian sensitivity range; not canonical uncertainty	0.42.0	regularized GH15 wider prior	prior sensitivity	prior	False	locked released propagated median for each reported quantity	True
PMC Open Access	PMC:PMC8073908	pmc open access:PMC8073908:Tab1:table-1-general-characteristics-of-the-reviewed-studies-and-the-primary-results:1:overall	The value of glycosylated hemoglobin in the diagnosis of diabetic retinopathy: a systematic review and Meta-analysis	Overall structured 2 x 2 data	20	0.0	0.7438141139418794	0.8014840763150798	0.7031341599944314	0.7438141139418794	0.781432030329481	0.7936960977600245	0.8014840763150798	0.8090881856220291	0.1512503790425175	0.1289473904096602	0.1512503790425175	0.1724982846763236	0.209508924938177	0.1786152822183476	0.209508924938177	0.2389410883132861	0.0739523545408245	0.0639920515739488	0.0739523545408245	0.084870907216726	0.2	descriptive local-Gaussian sensitivity range; not canonical uncertainty	0.42.0	regularized GH15 wider prior	prior sensitivity	prior	False	locked released propagated median for each reported quantity	True
PMC Open Access	PMC:PMC8073908	pmc open access:PMC8073908:Tab1:table-1-general-characteristics-of-the-reviewed-studies-and-the-primary-results:1:overall	The value of glycosylated hemoglobin in the diagnosis of diabetic retinopathy: a systematic review and Meta-analysis	Overall structured 2 x 2 data	20	0.0	0.7438141139418794	0.8014840763150798	0.7031341599944314	0.7438141139418794	0.781432030329481	0.7936960977600245	0.8014840763150798	0.8090881856220291	0.2280869710611908	0.1934475104210052	0.2280869710611908	0.2618208305816854	0.2280869710611908	0.1934475104210052	0.2280869710611908	0.2618208305816854	0.2420982177476692	0.2147427238509715	0.2420982177476692	0.270588383476775	0.5	descriptive local-Gaussian sensitivity range; not canonical uncertainty	0.42.0	regularized GH15 wider prior	prior sensitivity	prior	False	locked released propagated median for each reported quantity	True
PMC Open Access	PMC:PMC8221493	pmc open access:PMC8221493:pone.0253658.t001:table-1-characteristics-of-the-included-studies:1:overall	Diagnostic accuracy of Mycobacterium tuberculosis cell-free DNA for tuberculosis: A systematic review and meta-analysis	Overall structured 2 x 2 data	18	0.6111111111111112	0.5857131747924833	0.977347378887355	0.544521254056512	0.5857131747924833	0.6247440605454909	0.944710418176268	0.977347378887355	0.9907680751639332	0.0925511274336358	0.0639958857872428	0.0925511274336358	0.1158133364634546	0.323156811321022	0.2234516959666309	0.323156811321022	0.4043804711813478	0.0218890753331906	0.0198022818435892	0.0218890753331906	0.0241333076623232	0.05	descriptive local-Gaussian sensitivity range; not canonical uncertainty	0.42.0	regularized GH15 wider prior	prior sensitivity	prior	False	locked released propagated median for each reported quantity	True
PMC Open Access	PMC:PMC8221493	pmc open access:PMC8221493:pone.0253658.t001:table-1-characteristics-of-the-included-studies:1:overall	Diagnostic accuracy of Mycobacterium tuberculosis cell-free DNA for tuberculosis: A systematic review and meta-analysis	Overall structured 2 x 2 data	18	0.6111111111111112	0.5857131747924833	0.977347378887355	0.544521254056512	0.5857131747924833	0.6247440605454909	0.944710418176268	0.977347378887355	0.9907680751639332	0.2501513840094709	0.186748933537886	0.2501513840094709	0.2977878462379885	0.3465045698886403	0.2586807950271325	0.3465045698886403	0.4124896209842759	0.0960859828873123	0.0875588443903354	0.0960859828873123	0.1051198729810265	0.2	descriptive local-Gaussian sensitivity range; not canonical uncertainty	0.42.0	regularized GH15 wider prior	prior sensitivity	prior	False	locked released propagated median for each reported quantity	True
PMC Open Access	PMC:PMC8221493	pmc open access:PMC8221493:pone.0253658.t001:table-1-characteristics-of-the-included-studies:1:overall	Diagnostic accuracy of Mycobacterium tuberculosis cell-free DNA for tuberculosis: A systematic review and meta-analysis	Overall structured 2 x 2 data	18	0.6111111111111112	0.5857131747924833	0.977347378887355	0.544521254056512	0.5857131747924833	0.6247440605454909	0.944710418176268	0.977347378887355	0.9907680751639332	0.3173516679949775	0.2484981014624916	0.3173516679949775	0.3699973847152993	0.3173516679949775	0.2484981014624916	0.3173516679949775	0.3699973847152993	0.2983439239965955	0.277375369394014	0.2983439239965955	0.3196688461839756	0.5	descriptive local-Gaussian sensitivity range; not canonical uncertainty	0.42.0	regularized GH15 wider prior	prior sensitivity	prior	False	locked released propagated median for each reported quantity	True
PMC Open Access	PMC:PMC8353091	pmc open access:PMC8353091:T2:table-2-summary-of-the-diagnostic-modalities-with-index-tests-and-raw-data:1:overall	Non-invasive Diagnostic Tests in Cystic Fibrosis-Related Liver Disease: A Diagnostic Test Accuracy Network Meta-Analysis	Overall structured 2 x 2 data	15	0.3333333333333333	0.725485206247471	0.8815072353560378	0.6422654654365126	0.725485206247471	0.7971681291659226	0.807952282238362	0.8815072353560378	0.9293113570899691	0.065695736795792	0.0412127894851322	0.065695736795792	0.0916765979207404	0.2293869929951565	0.1439009335160149	0.2293869929951565	0.3201032540426832	0.0161925683926191	0.0118805960851712	0.0161925683926191	0.0210329215261216	0.05	descriptive local-Gaussian sensitivity range; not canonical uncertainty	0.42.0	regularized GH15 wider prior	prior sensitivity	prior	False	locked released propagated median for each reported quantity	True
PMC Open Access	PMC:PMC8353091	pmc open access:PMC8353091:T2:table-2-summary-of-the-diagnostic-modalities-with-index-tests-and-raw-data:1:overall	Non-invasive Diagnostic Tests in Cystic Fibrosis-Related Liver Disease: A Diagnostic Test Accuracy Network Meta-Analysis	Overall structured 2 x 2 data	15	0.3333333333333333	0.725485206247471	0.8815072353560378	0.6422654654365126	0.725485206247471	0.7971681291659226	0.807952282238362	0.8815072353560378	0.9293113570899691	0.2051263874565503	0.1329048764716517	0.2051263874565503	0.2770725397624187	0.2841368675207949	0.1840971107965925	0.2841368675207949	0.3837952030467085	0.0725116385727557	0.0540258586239985	0.0725116385727557	0.0926024981169523	0.2	descriptive local-Gaussian sensitivity range; not canonical uncertainty	0.42.0	regularized GH15 wider prior	prior sensitivity	prior	False	locked released propagated median for each reported quantity	True
PMC Open Access	PMC:PMC8353091	pmc open access:PMC8353091:T2:table-2-summary-of-the-diagnostic-modalities-with-index-tests-and-raw-data:1:overall	Non-invasive Diagnostic Tests in Cystic Fibrosis-Related Liver Disease: A Diagnostic Test Accuracy Network Meta-Analysis	Overall structured 2 x 2 data	15	0.3333333333333333	0.725485206247471	0.8815072353560378	0.6422654654365126	0.725485206247471	0.7971681291659226	0.807952282238362	0.8815072353560378	0.9293113570899691	0.2956637607886137	0.195354844702995	0.2956637607886137	0.39235474096883	0.2956637607886137	0.195354844702995	0.2956637607886137	0.39235474096883	0.2382244239309881	0.185963001817065	0.2382244239309881	0.2898793388904394	0.5	descriptive local-Gaussian sensitivity range; not canonical uncertainty	0.42.0	regularized GH15 wider prior	prior sensitivity	prior	False	locked released propagated median for each reported quantity	True
PMC Open Access	PMC:PMC8446503	pmc open access:PMC8446503:t1-usg-20191:table-1-characteristics-of-the-included-studies:1:overall	Elastography for the differential diagnosis of malignant versus benign testicular lesions: a meta-analysis	Overall structured 2 x 2 data	7	0.1428571428571428	0.8773044709725464	0.8146141867433576	0.8012837538882049	0.8773044709725464	0.9288194489578762	0.6946450799912695	0.8146141867433576	0.891546497039718	0.0752014791019302	0.0476571887846028	0.0752014791019302	0.1064288482788233	0.2625777866469534	0.1664025667888203	0.2625777866469534	0.3716130553570529	0.0079526866297573	0.0047176632826299	0.0079526866297573	0.0127578530459007	0.05	descriptive local-Gaussian sensitivity range; not canonical uncertainty	0.42.0	regularized GH15 wider prior	prior sensitivity	prior	False	locked released propagated median for each reported quantity	True
PMC Open Access	PMC:PMC8446503	pmc open access:PMC8446503:t1-usg-20191:table-1-characteristics-of-the-included-studies:1:overall	Elastography for the differential diagnosis of malignant versus benign testicular lesions: a meta-analysis	Overall structured 2 x 2 data	7	0.1428571428571428	0.8773044709725464	0.8146141867433576	0.8012837538882049	0.8773044709725464	0.9288194489578762	0.6946450799912695	0.8146141867433576	0.891546497039718	0.2453100241274914	0.15777375352228	0.2453100241274914	0.3324693392420312	0.3397984174113151	0.2185449695608485	0.3397984174113151	0.4605297142423917	0.036681329740541	0.0220193510143991	0.036681329740541	0.0578329604213074	0.2	descriptive local-Gaussian sensitivity range; not canonical uncertainty	0.42.0	regularized GH15 wider prior	prior sensitivity	prior	False	locked released propagated median for each reported quantity	True
PMC Open Access	PMC:PMC8446503	pmc open access:PMC8446503:t1-usg-20191:table-1-characteristics-of-the-included-studies:1:overall	Elastography for the differential diagnosis of malignant versus benign testicular lesions: a meta-analysis	Overall structured 2 x 2 data	7	0.1428571428571428	0.8773044709725464	0.8146141867433576	0.8012837538882049	0.8773044709725464	0.9288194489578762	0.6946450799912695	0.8146141867433576	0.891546497039718	0.3782058073009389	0.2483912643023759	0.3782058073009389	0.5006831531300034	0.3782058073009389	0.2483912643023759	0.3782058073009389	0.5006831531300034	0.1321797332552545	0.0826197068975784	0.1321797332552545	0.1971300060834736	0.5	descriptive local-Gaussian sensitivity range; not canonical uncertainty	0.42.0	regularized GH15 wider prior	prior sensitivity	prior	False	locked released propagated median for each reported quantity	True
PMC Open Access	PMC:PMC8505115	pmc open access:PMC8505115:tab1:table-1-characteristics-of-the-six-included-studies:1:overall	Diagnostic Accuracy of Procalcitonin for Bacterial Infection in Liver Failure: A Meta-Analysis	Overall structured 2 x 2 data	6	0.1666666666666666	0.7573943974436108	0.8171512853015396	0.6891879820872907	0.7573943974436108	0.8192260064881707	0.7203246200820116	0.8171512853015396	0.8868740587616933	0.0526586164539828	0.0322670298771107	0.0526586164539828	0.0776641305871184	0.1838658377667834	0.1126654074891112	0.1838658377667834	0.271176521458899	0.0154639125145289	0.0114479640952357	0.0154639125145289	0.019874018439129	0.05	descriptive local-Gaussian sensitivity range; not canonical uncertainty	0.42.0	regularized GH15 wider prior	prior sensitivity	prior	False	locked released propagated median for each reported quantity	True
PMC Open Access	PMC:PMC8505115	pmc open access:PMC8505115:tab1:table-1-characteristics-of-the-six-included-studies:1:overall	Diagnostic Accuracy of Procalcitonin for Bacterial Infection in Liver Failure: A Meta-Analysis	Overall structured 2 x 2 data	6	0.1666666666666666	0.7573943974436108	0.8171512853015396	0.6891879820872907	0.7573943974436108	0.8192260064881707	0.7203246200820116	0.8171512853015396	0.8868740587616933	0.1695183143790057	0.1057163188574565	0.1695183143790057	0.2448363444819984	0.2348132945365625	0.1464360780611409	0.2348132945365625	0.3391422860751785	0.0694275060836123	0.0521394882173556	0.0694275060836123	0.0878540394731224	0.2	descriptive local-Gaussian sensitivity range; not canonical uncertainty	0.42.0	regularized GH15 wider prior	prior sensitivity	prior	False	locked released propagated median for each reported quantity	True
PMC Open Access	PMC:PMC8505115	pmc open access:PMC8505115:tab1:table-1-characteristics-of-the-six-included-studies:1:overall	Diagnostic Accuracy of Procalcitonin for Bacterial Infection in Liver Failure: A Meta-Analysis	Overall structured 2 x 2 data	6	0.1666666666666666	0.7573943974436108	0.8171512853015396	0.6891879820872907	0.7573943974436108	0.8192260064881707	0.7203246200820116	0.8171512853015396	0.8868740587616933	0.2543839635367374	0.1620423701685329	0.2543839635367374	0.3580961369621737	0.2543839635367374	0.1620423701685329	0.2543839635367374	0.3580961369621737	0.2298386507990812	0.1803481689129678	0.2298386507990812	0.2781154577634209	0.5	descriptive local-Gaussian sensitivity range; not canonical uncertainty	0.42.0	regularized GH15 wider prior	prior sensitivity	prior	False	locked released propagated median for each reported quantity	True
PMC Open Access	PMC:PMC8533041	pmc open access:PMC8533041:T2:table-2-summary-of-the-included-studies:1:overall	Diagnostic Accuracy of Ultrasonography for the Assessment of Maxillofacial Fractures: A Meta-analysis	Overall structured 2 x 2 data	22	0.6818181818181818	0.940748643871016	0.957301850806644	0.9064083187779854	0.940748643871016	0.9621110871086488	0.9205380415989254	0.957301850806644	0.9776489164644582	0.1694426359867962	0.1406538779593192	0.1694426359867962	0.1951346495299097	0.5916356014850828	0.4911151269752192	0.5916356014850828	0.6813433057911428	0.0032550658945693	0.0020881094613619	0.0032550658945693	0.0051086057236129	0.05	descriptive local-Gaussian sensitivity range; not canonical uncertainty	0.42.0	regularized GH15 wider prior	prior sensitivity	prior	False	locked released propagated median for each reported quantity	True
PMC Open Access	PMC:PMC8533041	pmc open access:PMC8533041:T2:table-2-summary-of-the-included-studies:1:overall	Diagnostic Accuracy of Ultrasonography for the Assessment of Maxillofacial Fractures: A Meta-analysis	Overall structured 2 x 2 data	22	0.6818181818181818	0.940748643871016	0.957301850806644	0.9064083187779854	0.940748643871016	0.9621110871086488	0.9205380415989254	0.957301850806644	0.9776489164644582	0.4931451536717001	0.4290690105643054	0.4931451536717001	0.5455615513975662	0.683094559089908	0.5943375989976539	0.683094559089908	0.7557006788642664	0.015275107442588	0.0098414572655599	0.015275107442588	0.0238097473788971	0.2	descriptive local-Gaussian sensitivity range; not canonical uncertainty	0.42.0	regularized GH15 wider prior	prior sensitivity	prior	False	locked released propagated median for each reported quantity	True
PMC Open Access	PMC:PMC8533041	pmc open access:PMC8533041:T2:table-2-summary-of-the-included-studies:1:overall	Diagnostic Accuracy of Ultrasonography for the Assessment of Maxillofacial Fractures: A Meta-analysis	Overall structured 2 x 2 data	22	0.6818181818181818	0.940748643871016	0.957301850806644	0.9064083187779854	0.940748643871016	0.9621110871086488	0.9205380415989254	0.957301850806644	0.9776489164644582	0.7057681821544202	0.6261839869877187	0.7057681821544202	0.7708233230552498	0.7057681821544202	0.6261839869877187	0.7057681821544202	0.7708233230552498	0.0584231691859667	0.0382369080095334	0.0584231691859667	0.0888896677339504	0.5	descriptive local-Gaussian sensitivity range; not canonical uncertainty	0.42.0	regularized GH15 wider prior	prior sensitivity	prior	False	locked released propagated median for each reported quantity	True
PMC Open Access	PMC:PMC8542302	pmc open access:PMC8542302:Tab2:table-2-main-characteristics-of-studies-included-in-the-meta-analysis:1:overall	Serum CA-125 for the diagnosis of pulmonary tuberculosis: a systematic review and meta-analysis	Overall structured 2 x 2 data	16	0.1875	0.8542341473192498	0.8480075590764817	0.8149876011802216	0.8542341473192498	0.8867094416411813	0.8159722261586349	0.8480075590764817	0.8747503336670702	0.081238213912843	0.0679393584854803	0.081238213912843	0.0948800622538812	0.2836559952693608	0.2372209508426204	0.2836559952693608	0.3312886533758326	0.0089835519292035	0.0069705858829982	0.0089835519292035	0.0114003402882588	0.05	descriptive local-Gaussian sensitivity range; not canonical uncertainty	0.42.0	regularized GH15 wider prior	prior sensitivity	prior	False	locked released propagated median for each reported quantity	True
PMC Open Access	PMC:PMC8542302	pmc open access:PMC8542302:Tab2:table-2-main-characteristics-of-studies-included-in-the-meta-analysis:1:overall	Serum CA-125 for the diagnosis of pulmonary tuberculosis: a systematic review and meta-analysis	Overall structured 2 x 2 data	16	0.1875	0.8542341473192498	0.8480075590764817	0.8149876011802216	0.8542341473192498	0.8867094416411813	0.8159722261586349	0.8480075590764817	0.8747503336670702	0.2596291712007242	0.2192495459064101	0.2596291712007242	0.2993931204874789	0.3596330064439901	0.3036999771294649	0.3596330064439901	0.4147132139720801	0.0412811781258021	0.0322668375832079	0.0412811781258021	0.0519314793576069	0.2	descriptive local-Gaussian sensitivity range; not canonical uncertainty	0.42.0	regularized GH15 wider prior	prior sensitivity	prior	False	locked released propagated median for each reported quantity	True
PMC Open Access	PMC:PMC8542302	pmc open access:PMC8542302:Tab2:table-2-main-characteristics-of-studies-included-in-the-meta-analysis:1:overall	Serum CA-125 for the diagnosis of pulmonary tuberculosis: a systematic review and meta-analysis	Overall structured 2 x 2 data	16	0.1875	0.8542341473192498	0.8480075590764817	0.8149876011802216	0.8542341473192498	0.8867094416411813	0.8159722261586349	0.8480075590764817	0.8747503336670702	0.39223805499914	0.3326595595588845	0.39223805499914	0.4512514018547073	0.39223805499914	0.3326595595588845	0.39223805499914	0.4512514018547073	0.1469285601930832	0.1176762308320371	0.1469285601930832	0.1797256593253071	0.5	descriptive local-Gaussian sensitivity range; not canonical uncertainty	0.42.0	regularized GH15 wider prior	prior sensitivity	prior	False	locked released propagated median for each reported quantity	True
PMC Open Access	PMC:PMC8583375	pmc open access:PMC8583375:ijerph-18-11451-t002:table-2-statistical-data-of-included-studies:1:overall	Diagnostic Accuracy of SARS-CoV-2 Antigen Tests for Community Transmission Screening: A Systematic Review and Meta-Analysis	Overall structured 2 x 2 data	18	0.2777777777777778	0.7497940176736555	0.9985918023676928	0.7303336109682981	0.7497940176736555	0.7683497640820144	0.9977165708187202	0.9985918023676928	0.9991451073654196	0.1816280718493443	0.1749844966943077	0.1816280718493443	0.1880563812392417	0.6341829664615009	0.6109858793767146	0.6341829664615009	0.6566284192855498	0.0130150911476374	0.0120627242042112	0.0130150911476374	0.0140140369076345	0.05	descriptive local-Gaussian sensitivity range; not canonical uncertainty	0.42.0	regularized GH15 wider prior	prior sensitivity	prior	False	locked released propagated median for each reported quantity	True
PMC Open Access	PMC:PMC8583375	pmc open access:PMC8583375:ijerph-18-11451-t002:table-2-statistical-data-of-included-studies:1:overall	Diagnostic Accuracy of SARS-CoV-2 Antigen Tests for Community Transmission Screening: A Systematic Review and Meta-Analysis	Overall structured 2 x 2 data	18	0.2777777777777778	0.7497940176736555	0.9985918023676928	0.7303336109682981	0.7497940176736555	0.7683497640820144	0.9977165708187202	0.9985918023676928	0.9991451073654196	0.4378348422755273	0.4215697083701973	0.4378348422755273	0.4530988468806151	0.6064798494146981	0.5839497193082256	0.6064798494146981	0.6276232357341753	0.0589447887097647	0.0548182257020867	0.0589447887097647	0.0632430843610193	0.2	descriptive local-Gaussian sensitivity range; not canonical uncertainty	0.42.0	regularized GH15 wider prior	prior sensitivity	prior	False	locked released propagated median for each reported quantity	True
PMC Open Access	PMC:PMC8583375	pmc open access:PMC8583375:ijerph-18-11451-t002:table-2-statistical-data-of-included-studies:1:overall	Diagnostic Accuracy of SARS-CoV-2 Antigen Tests for Community Transmission Screening: A Systematic Review and Meta-Analysis	Overall structured 2 x 2 data	18	0.2777777777777778	0.7497940176736555	0.9985918023676928	0.7303336109682981	0.7497940176736555	0.7683497640820144	0.9977165708187202	0.9985918023676928	0.9991451073654196	0.541388428059817	0.5185941141945587	0.541388428059817	0.5631221548828365	0.541388428059817	0.5185941141945587	0.541388428059817	0.5631221548828365	0.2003503310449013	0.1883052274299798	0.2003503310449013	0.2126301734008487	0.5	descriptive local-Gaussian sensitivity range; not canonical uncertainty	0.42.0	regularized GH15 wider prior	prior sensitivity	prior	False	locked released propagated median for each reported quantity	True
PMC Open Access	PMC:PMC8600897	pmc open access:PMC8600897:Tab1:table-1-compiled-eligible-studies-included-in-the-meta-analysis-of-rk39-in-ethio:1:overall	Performance of rapid rk39 tests for the diagnosis of visceral leishmaniasis in Ethiopia: a systematic review and meta-analysis	Overall structured 2 x 2 data	18	0.3888888888888889	0.8993825378390652	0.9202972895100836	0.8792399101481709	0.8993825378390652	0.9165477683494156	0.8816578686782336	0.9202972895100836	0.9474775562730418	0.126715136555005	0.1043551235167459	0.126715136555005	0.1487087936494726	0.4424458200640054	0.3643723193416986	0.4424458200640054	0.5192401314140483	0.0057445019752941	0.0047168193095625	0.0057445019752941	0.0069527696679705	0.05	descriptive local-Gaussian sensitivity range; not canonical uncertainty	0.42.0	regularized GH15 wider prior	prior sensitivity	prior	False	locked released propagated median for each reported quantity	True
PMC Open Access	PMC:PMC8600897	pmc open access:PMC8600897:Tab1:table-1-compiled-eligible-studies-included-in-the-meta-analysis-of-rk39-in-ethio:1:overall	Performance of rapid rk39 tests for the diagnosis of visceral leishmaniasis in Ethiopia: a systematic review and meta-analysis	Overall structured 2 x 2 data	18	0.3888888888888889	0.8993825378390652	0.9202972895100836	0.8792399101481709	0.8993825378390652	0.9165477683494156	0.8816578686782336	0.9202972895100836	0.9474775562730418	0.3858196105322567	0.3289630615312648	0.3858196105322567	0.4375877812672156	0.5344294165369109	0.4556728902240475	0.5344294165369109	0.6061376255698838	0.0267109795912591	0.0220154803104266	0.0267109795912591	0.0321864619451095	0.2	descriptive local-Gaussian sensitivity range; not canonical uncertainty	0.42.0	regularized GH15 wider prior	prior sensitivity	prior	False	locked released propagated median for each reported quantity	True
PMC Open Access	PMC:PMC8600897	pmc open access:PMC8600897:Tab1:table-1-compiled-eligible-studies-included-in-the-meta-analysis-of-rk39-in-ethio:1:overall	Performance of rapid rk39 tests for the diagnosis of visceral leishmaniasis in Ethiopia: a systematic review and meta-analysis	Overall structured 2 x 2 data	18	0.3888888888888889	0.8993825378390652	0.9202972895100836	0.8792399101481709	0.8993825378390652	0.9165477683494156	0.8816578686782336	0.9202972895100836	0.9474775562730418	0.5632927117470338	0.492925134927629	0.5632927117470338	0.6252742859828915	0.5632927117470338	0.492925134927629	0.5632927117470338	0.6252742859828915	0.0989173780413438	0.0826060834304956	0.0989173780413438	0.1174089148707374	0.5	descriptive local-Gaussian sensitivity range; not canonical uncertainty	0.42.0	regularized GH15 wider prior	prior sensitivity	prior	False	locked released propagated median for each reported quantity	True
PMC Open Access	PMC:PMC8620381	pmc open access:PMC8620381:diagnostics-11-02028-t001:table-1-the-detail-characteristics-of-included-studies:1:overall	The Current Diagnostic Accuracy on Free Peritoneal Fluid in Computed Tomography to Determinate the Necessity of Surgery in Blunt Bowel and Mesenteric Trauma—Systemic Review and Meta-Analysis	Overall structured 2 x 2 data	14	0.0714285714285714	0.8068659828041306	0.7067056904111259	0.7448465602767391	0.8068659828041306	0.8574920937155744	0.6510647437822025	0.7067056904111259	0.7543835036144574	0.0382626967450138	0.0275391233229885	0.0382626967450138	0.0513024607680591	0.1336002209322428	0.0961571784850999	0.1336002209322428	0.1791306069892628	0.0142508301262488	0.010448123472342	0.0142508301262488	0.0185851970521885	0.05	descriptive local-Gaussian sensitivity range; not canonical uncertainty	0.42.0	regularized GH15 wider prior	prior sensitivity	prior	False	locked released propagated median for each reported quantity	True
PMC Open Access	PMC:PMC8620381	pmc open access:PMC8620381:diagnostics-11-02028-t001:table-1-the-detail-characteristics-of-included-studies:1:overall	The Current Diagnostic Accuracy on Free Peritoneal Fluid in Computed Tomography to Determinate the Necessity of Surgery in Blunt Bowel and Mesenteric Trauma—Systemic Review and Meta-Analysis	Overall structured 2 x 2 data	14	0.0714285714285714	0.8068659828041306	0.7067056904111259	0.7448465602767391	0.8068659828041306	0.8574920937155744	0.6510647437822025	0.7067056904111259	0.7543835036144574	0.1275114921863403	0.0916961002375314	0.1275114921863403	0.1698269613954607	0.1766263054303699	0.1270155585949846	0.1766263054303699	0.2352408260575559	0.0642574836447453	0.0477574279585438	0.0642574836447453	0.0825279431524359	0.2	descriptive local-Gaussian sensitivity range; not canonical uncertainty	0.42.0	regularized GH15 wider prior	prior sensitivity	prior	False	locked released propagated median for each reported quantity	True
PMC Open Access	PMC:PMC8620381	pmc open access:PMC8620381:diagnostics-11-02028-t001:table-1-the-detail-characteristics-of-included-studies:1:overall	The Current Diagnostic Accuracy on Free Peritoneal Fluid in Computed Tomography to Determinate the Necessity of Surgery in Blunt Bowel and Mesenteric Trauma—Systemic Review and Meta-Analysis	Overall structured 2 x 2 data	14	0.0714285714285714	0.8068659828041306	0.7067056904111259	0.7448465602767391	0.8068659828041306	0.8574920937155744	0.6510647437822025	0.7067056904111259	0.7543835036144574	0.200615460672936	0.1431563782344567	0.200615460672936	0.2686960304570483	0.200615460672936	0.1431563782344567	0.200615460672936	0.2686960304570483	0.2154894951017914	0.1670902988494431	0.2154894951017914	0.2646008745969423	0.5	descriptive local-Gaussian sensitivity range; not canonical uncertainty	0.42.0	regularized GH15 wider prior	prior sensitivity	prior	False	locked released propagated median for each reported quantity	True
PMC Open Access	PMC:PMC8627055	pmc open access:PMC8627055:Tab1:table-1-characteristics-of-included-studies:1:overall	The diagnostic value of D-dimer in acute aortic dissection: a meta-analysis	Overall structured 2 x 2 data	16	0.3125	0.4082430647364063	0.9715267935807566	0.3822884641965063	0.4082430647364063	0.4349913386253122	0.9489822604794168	0.9715267935807566	0.9851659978863802	0.0492579884443243	0.0361710893369722	0.0492579884443243	0.0629416318802638	0.1719920104611333	0.1262970448471884	0.1719920104611333	0.2197706027120256	0.0311075354677915	0.0296379568190649	0.0311075354677915	0.0325772615911947	0.05	descriptive local-Gaussian sensitivity range; not canonical uncertainty	0.42.0	regularized GH15 wider prior	prior sensitivity	prior	False	locked released propagated median for each reported quantity	True
PMC Open Access	PMC:PMC8627055	pmc open access:PMC8627055:Tab1:table-1-characteristics-of-included-studies:1:overall	The diagnostic value of D-dimer in acute aortic dissection: a meta-analysis	Overall structured 2 x 2 data	16	0.3125	0.4082430647364063	0.9715267935807566	0.3822884641965063	0.4082430647364063	0.4349913386253122	0.9489822604794168	0.9715267935807566	0.9851659978863802	0.1380398818701567	0.1065828557953947	0.1380398818701567	0.1676442623494341	0.1912100150246878	0.147636387266552	0.1912100150246878	0.232217396076808	0.1323246875543241	0.1266987046223304	0.1323246875543241	0.1378959686450128	0.2	descriptive local-Gaussian sensitivity range; not canonical uncertainty	0.42.0	regularized GH15 wider prior	prior sensitivity	prior	False	locked released propagated median for each reported quantity	True
PMC Open Access	PMC:PMC8627055	pmc open access:PMC8627055:Tab1:table-1-characteristics-of-included-studies:1:overall	The diagnostic value of D-dimer in acute aortic dissection: a meta-analysis	Overall structured 2 x 2 data	16	0.3125	0.4082430647364063	0.9715267935807566	0.3822884641965063	0.4082430647364063	0.4349913386253122	0.9489822604794168	0.9715267935807566	0.9851659978863802	0.1754260889026413	0.1401821388116355	0.1754260889026413	0.2067494562747405	0.1754260889026413	0.1401821388116355	0.1754260889026413	0.2067494562747405	0.3788894614176328	0.3672170462326238	0.3788894614176328	0.3901737238120158	0.5	descriptive local-Gaussian sensitivity range; not canonical uncertainty	0.42.0	regularized GH15 wider prior	prior sensitivity	prior	False	locked released propagated median for each reported quantity	True
PMC Open Access	PMC:PMC8660806	pmc open access:PMC8660806:Tab1:table-1-major-characteristics-of-included-studies:1:overall	Volatile organic compounds as a potential screening tool for neoplasm of the digestive system: a meta-analysis	Overall structured 2 x 2 data	39	0.2307692307692307	0.8747620299761566	0.8629022883824211	0.8419178613113456	0.8747620299761566	0.9034501992672344	0.8330100814878304	0.8629022883824211	0.8897726943011214	0.0916476225773059	0.0768500585540962	0.0916476225773059	0.1086256470767909	0.3200020820758921	0.2683340609760082	0.3200020820758921	0.3792835237170857	0.0075891755589803	0.0057405817067594	0.0075891755589803	0.0096690655541368	0.05	descriptive local-Gaussian sensitivity range; not canonical uncertainty	0.42.0	regularized GH15 wider prior	prior sensitivity	prior	False	locked released propagated median for each reported quantity	True
PMC Open Access	PMC:PMC8660806	pmc open access:PMC8660806:Tab1:table-1-major-characteristics-of-included-studies:1:overall	Volatile organic compounds as a potential screening tool for neoplasm of the digestive system: a meta-analysis	Overall structured 2 x 2 data	39	0.2307692307692307	0.8747620299761566	0.8629022883824211	0.8419178613113456	0.8747620299761566	0.9034501992672344	0.8330100814878304	0.8629022883824211	0.8897726943011214	0.2910381341971789	0.2468784176773032	0.2910381341971789	0.3405308327146741	0.4031400582111819	0.3419709240098517	0.4031400582111819	0.4716963297678627	0.0350510516752129	0.026693135143705	0.0350510516752129	0.0443210254869933	0.2	descriptive local-Gaussian sensitivity range; not canonical uncertainty	0.42.0	regularized GH15 wider prior	prior sensitivity	prior	False	locked released propagated median for each reported quantity	True
PMC Open Access	PMC:PMC8660806	pmc open access:PMC8660806:Tab1:table-1-major-characteristics-of-included-studies:1:overall	Volatile organic compounds as a potential screening tool for neoplasm of the digestive system: a meta-analysis	Overall structured 2 x 2 data	39	0.2307692307692307	0.8747620299761566	0.8629022883824211	0.8419178613113456	0.8747620299761566	0.9034501992672344	0.8330100814878304	0.8629022883824211	0.8897726943011214	0.4384132906575387	0.3741011271154852	0.4384132906575387	0.5095058833340823	0.4384132906575387	0.3741011271154852	0.4384132906575387	0.5095058833340823	0.126864051035602	0.0988561952252624	0.126864051035602	0.1564782696317612	0.5	descriptive local-Gaussian sensitivity range; not canonical uncertainty	0.42.0	regularized GH15 wider prior	prior sensitivity	prior	False	locked released propagated median for each reported quantity	True
PMC Open Access	PMC:PMC8704996	pmc open access:PMC8704996:T1:table-1-characteristics-of-included-studies-in-the-meta-analysis:1:overall	Accuracy of CT texture analysis for differentiating low-grade and high-grade renal cell carcinoma: systematic review and meta-analysis	Overall structured 2 x 2 data	11	0.0	0.7827848817191352	0.8428447647000578	0.7469932307189486	0.7827848817191352	0.8137172049009269	0.8018057775532295	0.8428447647000578	0.877512257799287	0.0642407477592294	0.0512669957666781	0.0642407477592294	0.0781521733006986	0.2243066700363707	0.1790067753615175	0.2243066700363707	0.2728805993181569	0.0133972914053055	0.0114123425941223	0.0133972914053055	0.01567081920104	0.05	descriptive local-Gaussian sensitivity range; not canonical uncertainty	0.42.0	regularized GH15 wider prior	prior sensitivity	prior	False	locked released propagated median for each reported quantity	True
PMC Open Access	PMC:PMC8704996	pmc open access:PMC8704996:T1:table-1-characteristics-of-included-studies-in-the-meta-analysis:1:overall	Accuracy of CT texture analysis for differentiating low-grade and high-grade renal cell carcinoma: systematic review and meta-analysis	Overall structured 2 x 2 data	11	0.0	0.7827848817191352	0.8428447647000578	0.7469932307189486	0.7827848817191352	0.8137172049009269	0.8018057775532295	0.8428447647000578	0.877512257799287	0.2053782037222026	0.1660811377017319	0.2053782037222026	0.2452734463833433	0.2844856782506109	0.2300521878534794	0.2844856782506109	0.3397477506698388	0.0605929537068118	0.0519839091423458	0.0605929537068118	0.0703048844095822	0.2	descriptive local-Gaussian sensitivity range; not canonical uncertainty	0.42.0	regularized GH15 wider prior	prior sensitivity	prior	False	locked released propagated median for each reported quantity	True
PMC Open Access	PMC:PMC8704996	pmc open access:PMC8704996:T1:table-1-characteristics-of-included-studies-in-the-meta-analysis:1:overall	Accuracy of CT texture analysis for differentiating low-grade and high-grade renal cell carcinoma: systematic review and meta-analysis	Overall structured 2 x 2 data	11	0.0	0.7827848817191352	0.8428447647000578	0.7469932307189486	0.7827848817191352	0.8137172049009269	0.8018057775532295	0.8428447647000578	0.877512257799287	0.3062010528375381	0.2508277970809736	0.3062010528375381	0.3606771202258073	0.3062010528375381	0.2508277970809736	0.3062010528375381	0.3606771202258073	0.2050906669507182	0.1798826297036213	0.2050906669507182	0.2322372897555987	0.5	descriptive local-Gaussian sensitivity range; not canonical uncertainty	0.42.0	regularized GH15 wider prior	prior sensitivity	prior	False	locked released propagated median for each reported quantity	True
PMC Open Access	PMC:PMC8708608	pmc open access:PMC8708608:jpm-11-01269-t002:table-2-summary-data-of-the-included-studies-with-detailed-data-on-the-accuracy-:1:overall	Diagnostic Accuracy of Computed Tomography for the Prediction of the Need for Laparotomy for Traumatic Hollow Viscus Injury: Systematic Review and Meta-Analysis	Overall structured 2 x 2 data	16	0.0625	0.5730505825731	0.9708182149432256	0.5259087262869852	0.5730505825731	0.6191389033453242	0.9572593196783078	0.9708182149432256	0.9797427714220044	0.0826178202289887	0.069309970592975	0.0826178202289887	0.0959472606060974	0.2884731076089558	0.2420066584887382	0.2884731076089558	0.3350149441959691	0.0226274277490947	0.0202552070965097	0.0226274277490947	0.0250400782565744	0.05	descriptive local-Gaussian sensitivity range; not canonical uncertainty	0.42.0	regularized GH15 wider prior	prior sensitivity	prior	False	locked released propagated median for each reported quantity	True
PMC Open Access	PMC:PMC8708608	pmc open access:PMC8708608:jpm-11-01269-t002:table-2-summary-data-of-the-included-studies-with-detailed-data-on-the-accuracy-:1:overall	Diagnostic Accuracy of Computed Tomography for the Prediction of the Need for Laparotomy for Traumatic Hollow Viscus Injury: Systematic Review and Meta-Analysis	Overall structured 2 x 2 data	16	0.0625	0.5730505825731	0.9708182149432256	0.5259087262869852	0.5730505825731	0.6191389033453242	0.9572593196783078	0.9708182149432256	0.9797427714220044	0.2294754056321682	0.195704696435714	0.2294754056321682	0.2615610333168756	0.3178646284267019	0.2710861342309286	0.3178646284267019	0.3623089822507673	0.0990736037666764	0.0894201453402314	0.0990736037666764	0.108730541923408	0.2	descriptive local-Gaussian sensitivity range; not canonical uncertainty	0.42.0	regularized GH15 wider prior	prior sensitivity	prior	False	locked released propagated median for each reported quantity	True
PMC Open Access	PMC:PMC8708608	pmc open access:PMC8708608:jpm-11-01269-t002:table-2-summary-data-of-the-included-studies-with-detailed-data-on-the-accuracy-:1:overall	Diagnostic Accuracy of Computed Tomography for the Prediction of the Need for Laparotomy for Traumatic Hollow Viscus Injury: Systematic Review and Meta-Analysis	Overall structured 2 x 2 data	16	0.0625	0.5730505825731	0.9708182149432256	0.5259087262869852	0.5730505825731	0.6191389033453242	0.9572593196783078	0.9708182149432256	0.9797427714220044	0.2950470069700355	0.2541824093497952	0.2950470069700355	0.3360922368260401	0.2950470069700355	0.2541824093497952	0.2950470069700355	0.3360922368260401	0.3054949563055124	0.2820245519999038	0.3054949563055124	0.3279482084182611	0.5	descriptive local-Gaussian sensitivity range; not canonical uncertainty	0.42.0	regularized GH15 wider prior	prior sensitivity	prior	False	locked released propagated median for each reported quantity	True
PMC Open Access	PMC:PMC8739654	pmc open access:PMC8739654:Tab2:table-2-data-extracted-for-the-construction-of-2-2-table:1:overall	Diagnostic accuracy of calprotectin in periprosthetic joint infection: a diagnostic meta-analysis	Overall structured 2 x 2 data	7	0.1428571428571428	0.941367515277947	0.9297649697374664	0.8649515440169627	0.941367515277947	0.9758679767915062	0.8693636855745541	0.9297649697374664	0.9653492219747914	0.146174185928357	0.1003010646019265	0.146174185928357	0.18680103356778	0.5103901500921816	0.350216935305345	0.5103901500921816	0.6522451755384684	0.0032938478674986	0.0013440172506627	0.0032938478674986	0.0077964813507053	0.05	descriptive local-Gaussian sensitivity range; not canonical uncertainty	0.42.0	regularized GH15 wider prior	prior sensitivity	prior	False	locked released propagated median for each reported quantity	True
PMC Open Access	PMC:PMC8739654	pmc open access:PMC8739654:Tab2:table-2-data-extracted-for-the-construction-of-2-2-table:1:overall	Diagnostic accuracy of calprotectin in periprosthetic joint infection: a diagnostic meta-analysis	Overall structured 2 x 2 data	7	0.1428571428571428	0.941367515277947	0.9297649697374664	0.8649515440169627	0.941367515277947	0.9758679767915062	0.8693636855745541	0.9297649697374664	0.9653492219747914	0.4433146499875742	0.3161114985296377	0.4433146499875742	0.5411119258163287	0.6140703667402523	0.437871168566945	0.6140703667402523	0.749537148711126	0.0154548793018031	0.0063520671113417	0.0154548793018031	0.0359813077390443	0.2	descriptive local-Gaussian sensitivity range; not canonical uncertainty	0.42.0	regularized GH15 wider prior	prior sensitivity	prior	False	locked released propagated median for each reported quantity	True
PMC Open Access	PMC:PMC8739654	pmc open access:PMC8739654:Tab2:table-2-data-extracted-for-the-construction-of-2-2-table:1:overall	Diagnostic accuracy of calprotectin in periprosthetic joint infection: a diagnostic meta-analysis	Overall structured 2 x 2 data	7	0.1428571428571428	0.941367515277947	0.9297649697374664	0.8649515440169627	0.941367515277947	0.9758679767915062	0.8693636855745541	0.9297649697374664	0.9653492219747914	0.6538656931264257	0.4707767036687353	0.6538656931264257	0.7853363100984917	0.6538656931264257	0.4707767036687353	0.6538656931264257	0.7853363100984917	0.0590802750217167	0.0249331375540752	0.0590802750217167	0.1299029902548701	0.5	descriptive local-Gaussian sensitivity range; not canonical uncertainty	0.42.0	regularized GH15 wider prior	prior sensitivity	prior	False	locked released propagated median for each reported quantity	True
PMC Open Access	PMC:PMC8764176	pmc open access:PMC8764176:T1:table-1-characteristics-of-included-studies:1:overall	The Diagnostic Accuracy of One-Step Nucleic Acid Amplification for Lymph Node Metastases of Papillary Thyroid Carcinoma： A Systematic Review and Meta-Analysis	Overall structured 2 x 2 data	6	0.0	0.8850010666606247	0.9033317169931812	0.7650309605768366	0.8850010666606247	0.9470647620471784	0.8355547138009622	0.9033317169931812	0.94488042176986	0.1112985812893896	0.0818546559324774	0.1112985812893896	0.1379742785467435	0.388616493730159	0.2858083994912563	0.388616493730159	0.4817588843685954	0.0066826234499136	0.0031589053574978	0.0066826234499136	0.0133085870206024	0.05	descriptive local-Gaussian sensitivity range; not canonical uncertainty	0.42.0	regularized GH15 wider prior	prior sensitivity	prior	False	locked released propagated median for each reported quantity	True
PMC Open Access	PMC:PMC8764176	pmc open access:PMC8764176:T1:table-1-characteristics-of-included-studies:1:overall	The Diagnostic Accuracy of One-Step Nucleic Acid Amplification for Lymph Node Metastases of Papillary Thyroid Carcinoma： A Systematic Review and Meta-Analysis	Overall structured 2 x 2 data	6	0.0	0.8850010666606247	0.9033317169931812	0.7650309605768366	0.8850010666606247	0.9470647620471784	0.8355547138009622	0.9033317169931812	0.94488042176986	0.3437560374191716	0.2564007508428654	0.3437560374191716	0.4185655085092836	0.4761638172189511	0.3551610647357753	0.4761638172189511	0.5797883632366317	0.0309664472239763	0.0148291360562605	0.0309664472239763	0.0602108303855043	0.2	descriptive local-Gaussian sensitivity range; not canonical uncertainty	0.42.0	regularized GH15 wider prior	prior sensitivity	prior	False	locked released propagated median for each reported quantity	True
PMC Open Access	PMC:PMC8764176	pmc open access:PMC8764176:T1:table-1-characteristics-of-included-studies:1:overall	The Diagnostic Accuracy of One-Step Nucleic Acid Amplification for Lymph Node Metastases of Papillary Thyroid Carcinoma： A Systematic Review and Meta-Analysis	Overall structured 2 x 2 data	6	0.0	0.8850010666606247	0.9033317169931812	0.7650309605768366	0.8850010666606247	0.9470647620471784	0.8355547138009622	0.9033317169931812	0.94488042176986	0.5083423275297132	0.371287424882072	0.5083423275297132	0.6143847898173228	0.5083423275297132	0.371287424882072	0.5083423275297132	0.6143847898173228	0.1133368682742123	0.0567900998480195	0.1133368682742123	0.2039951335737232	0.5	descriptive local-Gaussian sensitivity range; not canonical uncertainty	0.42.0	regularized GH15 wider prior	prior sensitivity	prior	False	locked released propagated median for each reported quantity	True
PMC Open Access	PMC:PMC8765637	pmc open access:PMC8765637:pone.0261521.t001:table-1-baseline-characteristics-and-methodological-quality-of-all-included-stud:1:overall	The value of TI-RADS combined with superb micro-vascular imagine in distinguishing benign and malignant thyroid nodules: A meta-analysis	Overall structured 2 x 2 data	6	0.0	0.7755688187258952	0.8470876663103928	0.7240348836051427	0.7755688187258952	0.8202682730658644	0.770579451945418	0.8470876663103928	0.8972320467172368	0.0636647266289502	0.0445556147016466	0.0636647266289502	0.084138140815309	0.2222954017041938	0.1555729332822727	0.2222954017041938	0.2937815459444395	0.0138032499130069	0.011051079354525	0.0138032499130069	0.017177722576285	0.05	descriptive local-Gaussian sensitivity range; not canonical uncertainty	0.42.0	regularized GH15 wider prior	prior sensitivity	prior	False	locked released propagated median for each reported quantity	True
PMC Open Access	PMC:PMC8765637	pmc open access:PMC8765637:pone.0261521.t001:table-1-baseline-characteristics-and-methodological-quality-of-all-included-stud:1:overall	The value of TI-RADS combined with superb micro-vascular imagine in distinguishing benign and malignant thyroid nodules: A meta-analysis	Overall structured 2 x 2 data	6	0.0	0.7755688187258952	0.8470876663103928	0.7240348836051427	0.7755688187258952	0.8202682730658644	0.770579451945418	0.8470876663103928	0.8972320467172368	0.2028131839826969	0.1449270766737236	0.2028131839826969	0.2609315323199835	0.2809326654815124	0.2007500161028303	0.2809326654815124	0.3614370103724734	0.0623386521075916	0.0504038148237624	0.0623386521075916	0.0766562573502284	0.2	descriptive local-Gaussian sensitivity range; not canonical uncertainty	0.42.0	regularized GH15 wider prior	prior sensitivity	prior	False	locked released propagated median for each reported quantity	True
PMC Open Access	PMC:PMC8765637	pmc open access:PMC8765637:pone.0261521.t001:table-1-baseline-characteristics-and-methodological-quality-of-all-included-stud:1:overall	The value of TI-RADS combined with superb micro-vascular imagine in distinguishing benign and malignant thyroid nodules: A meta-analysis	Overall structured 2 x 2 data	6	0.0	0.7755688187258952	0.8470876663103928	0.7240348836051427	0.7755688187258952	0.8202682730658644	0.770579451945418	0.8470876663103928	0.8972320467172368	0.30160746662127	0.2198503171703255	0.30160746662127	0.3803193635351536	0.30160746662127	0.2198503171703255	0.30160746662127	0.3803193635351536	0.2100684553530525	0.1751331261094783	0.2100684553530525	0.2492949697525783	0.5	descriptive local-Gaussian sensitivity range; not canonical uncertainty	0.42.0	regularized GH15 wider prior	prior sensitivity	prior	False	locked released propagated median for each reported quantity	True
PMC Open Access	PMC:PMC8774961	pmc open access:PMC8774961:diagnostics-12-00049-t002:table-2-diagnostic-test-accuracy-of-eligible-studies:1:overall	Diagnostic Accuracy of Ultrasonographic Respiratory Variation in the Inferior Vena Cava, Subclavian Vein, Internal Jugular Vein, and Femoral Vein Diameter to Predict Fluid Responsiveness: A Systematic Review and Meta-Analysis	Overall structured 2 x 2 data	30	0.1666666666666666	0.7570891615996598	0.8301693973527177	0.6965182460407625	0.7570891615996598	0.8124696487336466	0.7884789237904798	0.8301693973527177	0.8652306644310116	0.0559873782304412	0.0424688916041597	0.0559873782304412	0.070333610726822	0.1954887328211839	0.1482868115353786	0.1954887328211839	0.245580858941687	0.0151989877596389	0.0117691248054724	0.0151989877596389	0.0190510126857578	0.05	descriptive local-Gaussian sensitivity range; not canonical uncertainty	0.42.0	regularized GH15 wider prior	prior sensitivity	prior	False	locked released propagated median for each reported quantity	True
PMC Open Access	PMC:PMC8774961	pmc open access:PMC8774961:diagnostics-12-00049-t002:table-2-diagnostic-test-accuracy-of-eligible-studies:1:overall	Diagnostic Accuracy of Ultrasonographic Respiratory Variation in the Inferior Vena Cava, Subclavian Vein, Internal Jugular Vein, and Femoral Vein Diameter to Predict Fluid Responsiveness: A Systematic Review and Meta-Analysis	Overall structured 2 x 2 data	30	0.1666666666666666	0.7570891615996598	0.8301693973527177	0.6965182460407625	0.7570891615996598	0.8124696487336466	0.7884789237904798	0.8301693973527177	0.8652306644310116	0.1795854899395105	0.1375177043648935	0.1795854899395105	0.2237838645465186	0.2487581397805693	0.1904867054472365	0.2487581397805693	0.3099808223718376	0.0683022243268941	0.0535403798010316	0.0683022243268941	0.0844584863974889	0.2	descriptive local-Gaussian sensitivity range; not canonical uncertainty	0.42.0	regularized GH15 wider prior	prior sensitivity	prior	False	locked released propagated median for each reported quantity	True
PMC Open Access	PMC:PMC8774961	pmc open access:PMC8774961:diagnostics-12-00049-t002:table-2-diagnostic-test-accuracy-of-eligible-studies:1:overall	Diagnostic Accuracy of Ultrasonographic Respiratory Variation in the Inferior Vena Cava, Subclavian Vein, Internal Jugular Vein, and Femoral Vein Diameter to Predict Fluid Responsiveness: A Systematic Review and Meta-Analysis	Overall structured 2 x 2 data	30	0.1666666666666666	0.7570891615996598	0.8301693973527177	0.6965182460407625	0.7570891615996598	0.8124696487336466	0.7884789237904798	0.8301693973527177	0.8652306644310116	0.2678482411032133	0.206345462918072	0.2678482411032133	0.334474599454532	0.2678482411032133	0.206345462918072	0.2678482411032133	0.334474599454532	0.2267469367626791	0.1845231915504426	0.2267469367626791	0.2695393013373572	0.5	descriptive local-Gaussian sensitivity range; not canonical uncertainty	0.42.0	regularized GH15 wider prior	prior sensitivity	prior	False	locked released propagated median for each reported quantity	True
PMC Open Access	PMC:PMC8794272	pmc open access:PMC8794272:pntd.0010136.t002:table-2-raw-data-from-included-studies:1:overall	Meta-analysis of variable-temperature PCR technique performance for diagnosising Schistosoma japonicum infections in humans in endemic areas	Overall structured 2 x 2 data	16	0.3125	0.8696816698570466	0.8112190074798586	0.8325103205935628	0.8696816698570466	0.898809720417816	0.7854134240882148	0.8112190074798586	0.8347151120452984	0.0734412129421888	0.0625735817237493	0.0734412129421888	0.083624720063575	0.2564315406202236	0.2184854977296933	0.2564315406202236	0.2919888566753071	0.0083976580392399	0.0064548591254486	0.0083976580392399	0.0107668972724343	0.05	descriptive local-Gaussian sensitivity range; not canonical uncertainty	0.42.0	regularized GH15 wider prior	prior sensitivity	prior	False	locked released propagated median for each reported quantity	True
PMC Open Access	PMC:PMC8794272	pmc open access:PMC8794272:pntd.0010136.t002:table-2-raw-data-from-included-studies:1:overall	Meta-analysis of variable-temperature PCR technique performance for diagnosising Schistosoma japonicum infections in humans in endemic areas	Overall structured 2 x 2 data	16	0.3125	0.8696816698570466	0.8112190074798586	0.8325103205935628	0.8696816698570466	0.898809720417816	0.7854134240882148	0.8112190074798586	0.8347151120452984	0.2389407783099998	0.204811232568301	0.2389407783099998	0.2710594906847496	0.3309758686525147	0.2837003214291811	0.3309758686525147	0.3754660507111048	0.0386710763826599	0.0299359593211557	0.0386710763826599	0.0491579665715705	0.2	descriptive local-Gaussian sensitivity range; not canonical uncertainty	0.42.0	regularized GH15 wider prior	prior sensitivity	prior	False	locked released propagated median for each reported quantity	True
PMC Open Access	PMC:PMC8794272	pmc open access:PMC8794272:pntd.0010136.t002:table-2-raw-data-from-included-studies:1:overall	Meta-analysis of variable-temperature PCR technique performance for diagnosising Schistosoma japonicum infections in humans in endemic areas	Overall structured 2 x 2 data	16	0.3125	0.8696816698570466	0.8112190074798586	0.8325103205935628	0.8696816698570466	0.898809720417816	0.7854134240882148	0.8112190074798586	0.8347151120452984	0.3689015539048907	0.3155005997193706	0.3689015539048907	0.419088673715879	0.3689015539048907	0.3155005997193706	0.3689015539048907	0.419088673715879	0.1386043653005233	0.1098760978090887	0.1386043653005233	0.1713606433023792	0.5	descriptive local-Gaussian sensitivity range; not canonical uncertainty	0.42.0	regularized GH15 wider prior	prior sensitivity	prior	False	locked released propagated median for each reported quantity	True
PMC Open Access	PMC:PMC8799085	pmc open access:PMC8799085:t2:table-2-basic-data-of-the-literature-on-the-diagnosis-of-eoc-by-ctdna-detection:1:overall	A systematic review and meta-analysis of indirect comparison between miRNA and ctDNA in diagnosis of epithelial ovarian cancer	Overall structured 2 x 2 data	8	0.0	0.7519521378832534	0.8833538467308522	0.662808485406956	0.7519521378832534	0.8270757127398347	0.8119098346409914	0.8833538467308522	0.927173569663622	0.0709021432015134	0.0484127840843405	0.0709021432015134	0.0971168881429179	0.2475659794555939	0.1690408465643691	0.2475659794555939	0.3390988826169591	0.0146306368782788	0.010396358512687	0.0146306368782788	0.0197218704440271	0.05	descriptive local-Gaussian sensitivity range; not canonical uncertainty	0.42.0	regularized GH15 wider prior	prior sensitivity	prior	False	locked released propagated median for each reported quantity	True
PMC Open Access	PMC:PMC8799085	pmc open access:PMC8799085:t2:table-2-basic-data-of-the-literature-on-the-diagnosis-of-eoc-by-ctdna-detection:1:overall	A systematic review and meta-analysis of indirect comparison between miRNA and ctDNA in diagnosis of epithelial ovarian cancer	Overall structured 2 x 2 data	8	0.0	0.7519521378832534	0.8833538467308522	0.662808485406956	0.7519521378832534	0.8270757127398347	0.8119098346409914	0.8833538467308522	0.927173569663622	0.2211341256390599	0.1559961853609011	0.2211341256390599	0.2945000552863075	0.3063104583477417	0.2160827185777279	0.3063104583477417	0.4079354403463913	0.0658809729499231	0.0475296936623236	0.0658809729499231	0.0872277778931978	0.2	descriptive local-Gaussian sensitivity range; not canonical uncertainty	0.42.0	regularized GH15 wider prior	prior sensitivity	prior	False	locked released propagated median for each reported quantity	True
PMC Open Access	PMC:PMC8799085	pmc open access:PMC8799085:t2:table-2-basic-data-of-the-literature-on-the-diagnosis-of-eoc-by-ctdna-detection:1:overall	A systematic review and meta-analysis of indirect comparison between miRNA and ctDNA in diagnosis of epithelial ovarian cancer	Overall structured 2 x 2 data	8	0.0	0.7519521378832534	0.8833538467308522	0.662808485406956	0.7519521378832534	0.8270757127398347	0.8119098346409914	0.8833538467308522	0.927173569663622	0.3203929330024221	0.2279517177321353	0.3203929330024221	0.4193085347709995	0.3203929330024221	0.2279517177321353	0.3203929330024221	0.4193085347709995	0.2200354443289363	0.1663929534668853	0.2200354443289363	0.276544118780369	0.5	descriptive local-Gaussian sensitivity range; not canonical uncertainty	0.42.0	regularized GH15 wider prior	prior sensitivity	prior	False	locked released propagated median for each reported quantity	True
PMC Open Access	PMC:PMC8849447	pmc open access:PMC8849447:pntd.0010152.t001:table-1-characteristics-of-the-studies-on-antigen-detection-tests-included-in-th:1:overall	Diagnostic accuracy of serological tests for the diagnosis of Chikungunya virus infection: A systematic review and meta-analysis	Overall structured 2 x 2 data	7	0.2857142857142857	0.902009637757943	0.9704371468944082	0.8446880874524458	0.902009637757943	0.9395853866114376	0.8921677176698039	0.9704371468944082	0.9923701058527642	0.1709226254478388	0.1102048583905321	0.1709226254478388	0.2167949472552003	0.5968032173562365	0.3847975882855226	0.5968032173562365	0.7569736404965522	0.0053282268894403	0.003268490304068	0.0053282268894403	0.0084395817986676	0.05	descriptive local-Gaussian sensitivity range; not canonical uncertainty	0.42.0	regularized GH15 wider prior	prior sensitivity	prior	False	locked released propagated median for each reported quantity	True
PMC Open Access	PMC:PMC8849447	pmc open access:PMC8849447:pntd.0010152.t001:table-1-characteristics-of-the-studies-on-antigen-detection-tests-included-in-th:1:overall	Diagnostic accuracy of serological tests for the diagnosis of Chikungunya virus infection: A systematic review and meta-analysis	Overall structured 2 x 2 data	7	0.2857142857142857	0.902009637757943	0.9704371468944082	0.8446880874524458	0.902009637757943	0.9395853866114376	0.8921677176698039	0.9704371468944082	0.9923701058527642	0.4803356325865546	0.3422404598793871	0.4803356325865546	0.5706444423403185	0.6653510730338016	0.4740644702749581	0.6653510730338016	0.7904449852853453	0.0248132871271256	0.0153373415194985	0.0248132871271256	0.0388582120520216	0.2	descriptive local-Gaussian sensitivity range; not canonical uncertainty	0.42.0	regularized GH15 wider prior	prior sensitivity	prior	False	locked released propagated median for each reported quantity	True
PMC Open Access	PMC:PMC8849447	pmc open access:PMC8849447:pntd.0010152.t001:table-1-characteristics-of-the-studies-on-antigen-detection-tests-included-in-th:1:overall	Diagnostic accuracy of serological tests for the diagnosis of Chikungunya virus infection: A systematic review and meta-analysis	Overall structured 2 x 2 data	7	0.2857142857142857	0.902009637757943	0.9704371468944082	0.8446880874524458	0.902009637757943	0.9395853866114376	0.8921677176698039	0.9704371468944082	0.9923701058527642	0.6640765192618843	0.4995640473607416	0.6640765192618843	0.7728987770329776	0.6640765192618843	0.4995640473607416	0.6640765192618843	0.7728987770329776	0.0923766438340697	0.0586507260131287	0.0923766438340697	0.1392050678461812	0.5	descriptive local-Gaussian sensitivity range; not canonical uncertainty	0.42.0	regularized GH15 wider prior	prior sensitivity	prior	False	locked released propagated median for each reported quantity	True
PMC Open Access	PMC:PMC8898453	pmc open access:PMC8898453:Tab1:table-1-basic-characteristics-of-included-studies:1:overall	Diagnostic accuracy of the visceral adiposity index in patients with metabolic-associated fatty liver disease: a meta-analysis	Overall structured 2 x 2 data	9	0.0	0.7473106548194529	0.6293762488823922	0.7283813928620939	0.7473106548194529	0.7659170291162988	0.6117984781455672	0.6293762488823922	0.6483324769827269	0.0201200835062426	0.0176352951805622	0.0201200835062426	0.0226879876209531	0.0702524346237954	0.0615764055531571	0.0702524346237954	0.079218675538397	0.0206854053984238	0.019219252977835	0.0206854053984238	0.0221482772836244	0.05	descriptive local-Gaussian sensitivity range; not canonical uncertainty	0.42.0	regularized GH15 wider prior	prior sensitivity	prior	False	locked released propagated median for each reported quantity	True
PMC Open Access	PMC:PMC8898453	pmc open access:PMC8898453:Tab1:table-1-basic-characteristics-of-included-studies:1:overall	Diagnostic accuracy of the visceral adiposity index in patients with metabolic-associated fatty liver disease: a meta-analysis	Overall structured 2 x 2 data	9	0.0	0.7473106548194529	0.6293762488823922	0.7283813928620939	0.7473106548194529	0.7659170291162988	0.6117984781455672	0.6293762488823922	0.6483324769827269	0.067639126976726	0.0593287731630404	0.067639126976726	0.0761988831912499	0.0936923323191616	0.0821810005500577	0.0936923323191616	0.1055491311820171	0.0911826155153845	0.0851542011233751	0.0911826155153845	0.0971365407027115	0.2	descriptive local-Gaussian sensitivity range; not canonical uncertainty	0.42.0	regularized GH15 wider prior	prior sensitivity	prior	False	locked released propagated median for each reported quantity	True
PMC Open Access	PMC:PMC8898453	pmc open access:PMC8898453:Tab1:table-1-basic-characteristics-of-included-studies:1:overall	Diagnostic accuracy of the visceral adiposity index in patients with metabolic-associated fatty liver disease: a meta-analysis	Overall structured 2 x 2 data	9	0.0	0.7473106548194529	0.6293762488823922	0.7283813928620939	0.7473106548194529	0.7659170291162988	0.6117984781455672	0.6293762488823922	0.6483324769827269	0.106774425680552	0.0936162832808969	0.106774425680552	0.1202961758083661	0.106774425680552	0.0936162832808969	0.106774425680552	0.1202961758083661	0.286389288828354	0.2713078059082072	0.286389288828354	0.3008698062484574	0.5	descriptive local-Gaussian sensitivity range; not canonical uncertainty	0.42.0	regularized GH15 wider prior	prior sensitivity	prior	False	locked released propagated median for each reported quantity	True
PMC Open Access	PMC:PMC8958078	pmc open access:PMC8958078:tab3:table-3-diagnostic-accuracy-of-sil-2r-in-eligible-studies:1:overall	Pleural Fluid Soluble Interleukin-2 Receptor as a Biomarker for the Diagnosis of Tuberculosis Pleural Effusion: A Systematic Review and Meta-Analysis	Overall structured 2 x 2 data	9	0.2222222222222222	0.8031274427535365	0.9532544235747092	0.7425392584410337	0.8031274427535365	0.8500521071510578	0.90759722564785	0.9532544235747092	0.9767156927423034	0.122564153186154	0.0911770138740239	0.122564153186154	0.1534979651144115	0.4279520090589871	0.3183588778043764	0.4279520090589871	0.535962276485582	0.0107873746378408	0.0082610711943087	0.0107873746378408	0.0141006802193724	0.05	descriptive local-Gaussian sensitivity range; not canonical uncertainty	0.42.0	regularized GH15 wider prior	prior sensitivity	prior	False	locked released propagated median for each reported quantity	True
PMC Open Access	PMC:PMC8958078	pmc open access:PMC8958078:tab3:table-3-diagnostic-accuracy-of-sil-2r-in-eligible-studies:1:overall	Pleural Fluid Soluble Interleukin-2 Receptor as a Biomarker for the Diagnosis of Tuberculosis Pleural Effusion: A Systematic Review and Meta-Analysis	Overall structured 2 x 2 data	9	0.2222222222222222	0.8031274427535365	0.9532544235747092	0.7425392584410337	0.8031274427535365	0.8500521071510578	0.90759722564785	0.9532544235747092	0.9767156927423034	0.3535391323722362	0.2775314768796891	0.3535391323722362	0.4234728937017066	0.489715159828205	0.3844309133349222	0.489715159828205	0.586585972620692	0.0492478241210937	0.0380609959320268	0.0492478241210937	0.0636144541922934	0.2	descriptive local-Gaussian sensitivity range; not canonical uncertainty	0.42.0	regularized GH15 wider prior	prior sensitivity	prior	False	locked released propagated median for each reported quantity	True
PMC Open Access	PMC:PMC8958078	pmc open access:PMC8958078:tab3:table-3-diagnostic-accuracy-of-sil-2r-in-eligible-studies:1:overall	Pleural Fluid Soluble Interleukin-2 Receptor as a Biomarker for the Diagnosis of Tuberculosis Pleural Effusion: A Systematic Review and Meta-Analysis	Overall structured 2 x 2 data	9	0.2222222222222222	0.8031274427535365	0.9532544235747092	0.7425392584410337	0.8031274427535365	0.8500521071510578	0.90759722564785	0.9532544235747092	0.9767156927423034	0.4851874982337382	0.3919347878850186	0.4851874982337382	0.573715650719261	0.4851874982337382	0.3919347878850186	0.4851874982337382	0.573715650719261	0.171633556939548	0.1366418132170969	0.171633556939548	0.2136786597801352	0.5	descriptive local-Gaussian sensitivity range; not canonical uncertainty	0.42.0	regularized GH15 wider prior	prior sensitivity	prior	False	locked released propagated median for each reported quantity	True
PMC Open Access	PMC:PMC8964149	pmc open access:PMC8964149:t1:table-1-characteristics-of-the-included-studies-on-vegf-d-levels-in-relation-to-:1:overall	Diagnostic performance of VEGF-D for lymphangioleiomyomatosis: a meta-analysis	Overall structured 2 x 2 data	10	0.4	0.8420828183694095	0.978374018395532	0.7741349705475943	0.8420828183694095	0.8922340467749998	0.9440309088267658	0.978374018395532	0.9915776964175448	0.1627623320056283	0.1232488416501747	0.1627623320056283	0.1951521988242917	0.5683102699297508	0.4303427064704246	0.5683102699297508	0.6814045819113872	0.0084399839020005	0.0057972205877529	0.0084399839020005	0.0120929919051374	0.05	descriptive local-Gaussian sensitivity range; not canonical uncertainty	0.42.0	regularized GH15 wider prior	prior sensitivity	prior	False	locked released propagated median for each reported quantity	True
PMC Open Access	PMC:PMC8964149	pmc open access:PMC8964149:t1:table-1-characteristics-of-the-included-studies-on-vegf-d-levels-in-relation-to-:1:overall	Diagnostic performance of VEGF-D for lymphangioleiomyomatosis: a meta-analysis	Overall structured 2 x 2 data	10	0.4	0.8420828183694095	0.978374018395532	0.7741349705475943	0.8420828183694095	0.8922340467749998	0.9440309088267658	0.978374018395532	0.9915776964175448	0.4435788526861635	0.3584904073415281	0.4435788526861635	0.510751281633814	0.6144363349030934	0.4965735644315948	0.6144363349030934	0.7074822066780808	0.0388600066582366	0.0269508965884595	0.0388600066582366	0.0549498078259316	0.2	descriptive local-Gaussian sensitivity range; not canonical uncertainty	0.42.0	regularized GH15 wider prior	prior sensitivity	prior	False	locked released propagated median for each reported quantity	True
PMC Open Access	PMC:PMC8964149	pmc open access:PMC8964149:t1:table-1-characteristics-of-the-included-studies-on-vegf-d-levels-in-relation-to-:1:overall	Diagnostic performance of VEGF-D for lymphangioleiomyomatosis: a meta-analysis	Overall structured 2 x 2 data	10	0.4	0.8420828183694095	0.978374018395532	0.7741349705475943	0.8420828183694095	0.8922340467749998	0.9440309088267658	0.978374018395532	0.9915776964175448	0.5934764839694713	0.4903353352711929	0.5934764839694713	0.6806141121551817	0.5934764839694713	0.4903353352711929	0.5934764839694713	0.6806141121551817	0.1392108256654242	0.0997393872910928	0.1392108256654242	0.1886932541341737	0.5	descriptive local-Gaussian sensitivity range; not canonical uncertainty	0.42.0	regularized GH15 wider prior	prior sensitivity	prior	False	locked released propagated median for each reported quantity	True
PMC Open Access	PMC:PMC9021380	pmc open access:PMC9021380:T1:table-1-basic-characteristics-and-details-of-the-22-included-studies:1:overall	Radiomics for the Preoperative Evaluation of Microvascular Invasion in Hepatocellular Carcinoma: A Meta-Analysis	Overall structured 2 x 2 data	22	0.0909090909090909	0.8361710381406465	0.8492140831167887	0.8040685309701476	0.8361710381406465	0.864017752175938	0.8171961815100945	0.8492140831167887	0.8768719057441654	0.0776066368204865	0.064241496830978	0.0776066368204865	0.0906858210649761	0.270975772934156	0.2243092855381422	0.270975772934156	0.316643800891569	0.0100357209193671	0.0082930982080323	0.0100357209193671	0.0121854960156924	0.05	descriptive local-Gaussian sensitivity range; not canonical uncertainty	0.42.0	regularized GH15 wider prior	prior sensitivity	prior	False	locked released propagated median for each reported quantity	True
PMC Open Access	PMC:PMC9021380	pmc open access:PMC9021380:T1:table-1-basic-characteristics-and-details-of-the-22-included-studies:1:overall	Radiomics for the Preoperative Evaluation of Microvascular Invasion in Hepatocellular Carcinoma: A Meta-Analysis	Overall structured 2 x 2 data	22	0.0909090909090909	0.8361710381406465	0.8492140831167887	0.8040685309701476	0.8361710381406465	0.864017752175938	0.8171961815100945	0.8492140831167887	0.8768719057441654	0.2477442408638781	0.2074240489410937	0.2477442408638781	0.2857497465588026	0.3431702445415039	0.2873195411150424	0.3431702445415039	0.3958146920482244	0.0459407425647801	0.0382041024831003	0.0459407425647801	0.0553517730318947	0.2	descriptive local-Gaussian sensitivity range; not canonical uncertainty	0.42.0	regularized GH15 wider prior	prior sensitivity	prior	False	locked released propagated median for each reported quantity	True
PMC Open Access	PMC:PMC9021380	pmc open access:PMC9021380:T1:table-1-basic-characteristics-and-details-of-the-22-included-studies:1:overall	Radiomics for the Preoperative Evaluation of Microvascular Invasion in Hepatocellular Carcinoma: A Meta-Analysis	Overall structured 2 x 2 data	22	0.0909090909090909	0.8361710381406465	0.8492140831167887	0.8040685309701476	0.8361710381406465	0.864017752175938	0.8171961815100945	0.8492140831167887	0.8768719057441654	0.3723103192560365	0.3133653527735402	0.3723103192560365	0.4278475496461729	0.3723103192560365	0.3133653527735402	0.3723103192560365	0.4278475496461729	0.1615041132109492	0.1371027465997059	0.1615041132109492	0.1898770053523681	0.5	descriptive local-Gaussian sensitivity range; not canonical uncertainty	0.42.0	regularized GH15 wider prior	prior sensitivity	prior	False	locked released propagated median for each reported quantity	True
PMC Open Access	PMC:PMC9059364	pmc open access:PMC9059364:Tab1:table-1-the-main-characteristics-of-the-included-studies-in-the-meta-analysis:1:overall	The diagnostic value of serum miR-21 in patients with ovarian cancer: a systematic review and meta-analysis	Overall structured 2 x 2 data	6	0.0	0.8311792755720327	0.820591433427923	0.7186535410585588	0.8311792755720327	0.908214836765761	0.7326829656354474	0.820591433427923	0.8824380121534331	0.0669550979116511	0.0416355984868117	0.0669550979116511	0.0951429747642711	0.233784250314302	0.145377237614834	0.233784250314302	0.332206653738118	0.0107604836815908	0.0059925142649993	0.0107604836815908	0.0178057708298302	0.05	descriptive local-Gaussian sensitivity range; not canonical uncertainty	0.42.0	regularized GH15 wider prior	prior sensitivity	prior	False	locked released propagated median for each reported quantity	True
PMC Open Access	PMC:PMC9059364	pmc open access:PMC9059364:Tab1:table-1-the-main-characteristics-of-the-included-studies-in-the-meta-analysis:1:overall	The diagnostic value of serum miR-21 in patients with ovarian cancer: a systematic review and meta-analysis	Overall structured 2 x 2 data	6	0.0	0.8311792755720327	0.820591433427923	0.7186535410585588	0.8311792755720327	0.908214836765761	0.7326829656354474	0.820591433427923	0.8824380121534331	0.2166999869620662	0.1363004710358412	0.2166999869620662	0.302257300911906	0.3001683803369316	0.1888006187889215	0.3001683803369316	0.4186806179901687	0.0491298201171174	0.0278388501096376	0.0491298201171174	0.0792835205377772	0.2	descriptive local-Gaussian sensitivity range; not canonical uncertainty	0.42.0	regularized GH15 wider prior	prior sensitivity	prior	False	locked released propagated median for each reported quantity	True
PMC Open Access	PMC:PMC9059364	pmc open access:PMC9059364:Tab1:table-1-the-main-characteristics-of-the-included-studies-in-the-meta-analysis:1:overall	The diagnostic value of serum miR-21 in patients with ovarian cancer: a systematic review and meta-analysis	Overall structured 2 x 2 data	6	0.0	0.8311792755720327	0.820591433427923	0.7186535410585588	0.8311792755720327	0.908214836765761	0.7326829656354474	0.820591433427923	0.8824380121534331	0.3294615067777389	0.2076666914072241	0.3294615067777389	0.4600408182965795	0.3294615067777389	0.2076666914072241	0.3294615067777389	0.4600408182965795	0.1712751311395047	0.1027722192185648	0.1712751311395047	0.2561973880817206	0.5	descriptive local-Gaussian sensitivity range; not canonical uncertainty	0.42.0	regularized GH15 wider prior	prior sensitivity	prior	False	locked released propagated median for each reported quantity	True
PMC Open Access	PMC:PMC9060111	pmc open access:PMC9060111:crj13485-tbl-0001:table-1-clinical-characteristics-of-included-studies:1:overall	Diagnostic value of computed tomography‐based pulmonary artery to aorta ratio measurement in chronic obstructive pulmonary disease with pulmonary hypertension: A systematic review and meta‐analysis	Overall structured 2 x 2 data	9	0.0	0.7253322974495533	0.8600856621191042	0.6695635913000467	0.7253322974495533	0.7744410333377026	0.7928662087723245	0.8600856621191042	0.9108125490396248	0.0584109139938516	0.0384844356627223	0.0584109139938516	0.0813804673606387	0.2039508889411917	0.1343744572228146	0.2039508889411917	0.2841526955458868	0.01652835585542	0.0134672941604505	0.01652835585542	0.0203783827725623	0.05	descriptive local-Gaussian sensitivity range; not canonical uncertainty	0.42.0	regularized GH15 wider prior	prior sensitivity	prior	False	locked released propagated median for each reported quantity	True
PMC Open Access	PMC:PMC9060111	pmc open access:PMC9060111:crj13485-tbl-0001:table-1-clinical-characteristics-of-included-studies:1:overall	Diagnostic value of computed tomography‐based pulmonary artery to aorta ratio measurement in chronic obstructive pulmonary disease with pulmonary hypertension: A systematic review and meta‐analysis	Overall structured 2 x 2 data	9	0.0	0.7253322974495533	0.8600856621191042	0.6695635913000467	0.7253322974495533	0.7744410333377026	0.7928662087723245	0.8600856621191042	0.9108125490396248	0.1848432684137173	0.1253475083982717	0.1848432684137173	0.2495597618897336	0.2560411067567015	0.1736287994413472	0.2560411067567015	0.3456850670545947	0.0739275613414138	0.0608943398027478	0.0739275613414138	0.0899253204909385	0.2	descriptive local-Gaussian sensitivity range; not canonical uncertainty	0.42.0	regularized GH15 wider prior	prior sensitivity	prior	False	locked released propagated median for each reported quantity	True
PMC Open Access	PMC:PMC9060111	pmc open access:PMC9060111:crj13485-tbl-0001:table-1-clinical-characteristics-of-included-studies:1:overall	Diagnostic value of computed tomography‐based pulmonary artery to aorta ratio measurement in chronic obstructive pulmonary disease with pulmonary hypertension: A systematic review and meta‐analysis	Overall structured 2 x 2 data	9	0.0	0.7253322974495533	0.8600856621191042	0.6695635913000467	0.7253322974495533	0.7744410333377026	0.7928662087723245	0.8600856621191042	0.9108125490396248	0.2702430500604509	0.1871271628717299	0.2702430500604509	0.3565592652184335	0.2702430500604509	0.1871271628717299	0.2702430500604509	0.3565592652184335	0.242031785709757	0.2059532056581034	0.242031785709757	0.2832793259985394	0.5	descriptive local-Gaussian sensitivity range; not canonical uncertainty	0.42.0	regularized GH15 wider prior	prior sensitivity	prior	False	locked released propagated median for each reported quantity	True
PMC Open Access	PMC:PMC9073804	pmc open access:PMC9073804:t2:table-2-summary-of-results-of-mri-and-ct:1:overall	Comparison of magnetic resonance imaging and computed tomography in the diagnosis of acute pancreatitis: a systematic review and meta-analysis of diagnostic test accuracy studies	Overall structured 2 x 2 data	9	0.1111111111111111	0.9125929084834146	0.6684644699298509	0.8367362964333696	0.9125929084834146	0.9551529927821204	0.4943160492272438	0.6684644699298509	0.8002373791896945	0.0505640249188375	0.02072161747853	0.0505640249188375	0.0880101703377686	0.1765522421328143	0.0723527850546969	0.1765522421328143	0.3073013457406782	0.0069335879258315	0.0032001191520805	0.0069335879258315	0.0150658211069141	0.05	descriptive local-Gaussian sensitivity range; not canonical uncertainty	0.42.0	regularized GH15 wider prior	prior sensitivity	prior	False	locked released propagated median for each reported quantity	True
PMC Open Access	PMC:PMC9073804	pmc open access:PMC9073804:t2:table-2-summary-of-results-of-mri-and-ct:1:overall	Comparison of magnetic resonance imaging and computed tomography in the diagnosis of acute pancreatitis: a systematic review and meta-analysis of diagnostic test accuracy studies	Overall structured 2 x 2 data	9	0.1111111111111111	0.9125929084834146	0.6684644699298509	0.8367362964333696	0.9125929084834146	0.9551529927821204	0.4943160492272438	0.6684644699298509	0.8002373791896945	0.1716222008998601	0.0710840945292613	0.1716222008998601	0.289701325345757	0.237727555022827	0.0984642307629711	0.237727555022827	0.4012883379901668	0.0320999140800383	0.0150203153794674	0.0320999140800383	0.0677357911418798	0.2	descriptive local-Gaussian sensitivity range; not canonical uncertainty	0.42.0	regularized GH15 wider prior	prior sensitivity	prior	False	locked released propagated median for each reported quantity	True
PMC Open Access	PMC:PMC9073804	pmc open access:PMC9073804:t2:table-2-summary-of-results-of-mri-and-ct:1:overall	Comparison of magnetic resonance imaging and computed tomography in the diagnosis of acute pancreatitis: a systematic review and meta-analysis of diagnostic test accuracy studies	Overall structured 2 x 2 data	9	0.1111111111111111	0.9125929084834146	0.6684644699298509	0.8367362964333696	0.9125929084834146	0.9551529927821204	0.4943160492272438	0.6684644699298509	0.8002373791896945	0.2813095550437147	0.1177700809779664	0.2813095550437147	0.4627879646443084	0.2813095550437147	0.1177700809779664	0.2813095550437147	0.4627879646443084	0.1171209382887611	0.0574906759473305	0.1171209382887611	0.225184082651529	0.5	descriptive local-Gaussian sensitivity range; not canonical uncertainty	0.42.0	regularized GH15 wider prior	prior sensitivity	prior	False	locked released propagated median for each reported quantity	True
PMC Open Access	PMC:PMC9086695	pmc open access:PMC9086695:T1:table-1-characteristics-of-included-studies-about-crispr-detection-of-sars-cov-2:1:overall	Evaluation of CRISPR-Based Assays for Rapid Detection of SARS-CoV-2: A Systematic Review and Meta-Analysis	Overall structured 2 x 2 data	38	0.8157894736842105	0.9634390563067046	0.994956508433792	0.9428844514928972	0.9634390563067046	0.9767109446900076	0.9870425700325196	0.994956508433792	0.9981609499094766	0.2437051815214263	0.2201341657860674	0.2437051815214263	0.2581615910253038	0.8509349539728354	0.7686330469528685	0.8509349539728354	0.9014117804358496	0.0019317763868121	0.0012362929199416	0.0019317763868121	0.0030153991601305	0.05	descriptive local-Gaussian sensitivity range; not canonical uncertainty	0.42.0	regularized GH15 wider prior	prior sensitivity	prior	False	locked released propagated median for each reported quantity	True
PMC Open Access	PMC:PMC9086695	pmc open access:PMC9086695:T1:table-1-characteristics-of-included-studies-about-crispr-detection-of-sars-cov-2:1:overall	Evaluation of CRISPR-Based Assays for Rapid Detection of SARS-CoV-2: A Systematic Review and Meta-Analysis	Overall structured 2 x 2 data	38	0.8157894736842105	0.9634390563067046	0.994956508433792	0.9428844514928972	0.9634390563067046	0.9767109446900076	0.9870425700325196	0.994956508433792	0.9981609499094766	0.6321786961537093	0.5901515412500585	0.6321786961537093	0.6589859886862522	0.8756809724275159	0.8174658188668167	0.8756809724275159	0.9128138845864828	0.0091099439326278	0.0058452920164845	0.0091099439326278	0.0141629943382725	0.2	descriptive local-Gaussian sensitivity range; not canonical uncertainty	0.42.0	regularized GH15 wider prior	prior sensitivity	prior	False	locked released propagated median for each reported quantity	True
PMC Open Access	PMC:PMC9086695	pmc open access:PMC9086695:T1:table-1-characteristics-of-included-studies-about-crispr-detection-of-sars-cov-2:1:overall	Evaluation of CRISPR-Based Assays for Rapid Detection of SARS-CoV-2: A Systematic Review and Meta-Analysis	Overall structured 2 x 2 data	38	0.8157894736842105	0.9634390563067046	0.994956508433792	0.9428844514928972	0.9634390563067046	0.9767109446900076	0.9870425700325196	0.994956508433792	0.9981609499094766	0.8611375185938692	0.8070770657538259	0.8611375185938692	0.9000763636866949	0.8611375185938692	0.8070770657538259	0.8611375185938692	0.9000763636866949	0.0354703763110373	0.0229782247077001	0.0354703763110373	0.0543429970643617	0.5	descriptive local-Gaussian sensitivity range; not canonical uncertainty	0.42.0	regularized GH15 wider prior	prior sensitivity	prior	False	locked released propagated median for each reported quantity	True
PMC Open Access	PMC:PMC9091039	pmc open access:PMC9091039:t2:table-2-summary-of-results-of-ca72-4-ca19-9-and-cea-diagnosis:1:overall	Diagnostic value of combined detection of CA72-4, CA19-9, and carcinoembryonic antigen comparing to CA72-4 alone in gastric cancer: a systematic review and meta-analysis	Overall structured 2 x 2 data	9	0.0	0.686205695010205	0.9127472817585168	0.6620121215089911	0.686205695010205	0.711126857528141	0.8789350171755484	0.9127472817585168	0.9405445448474088	0.0705336999300038	0.056639762845478	0.0705336999300038	0.086125237877022	0.2462795018504549	0.1977666362654326	0.2462795018504549	0.3007198077253025	0.0177833340683616	0.0163234741821754	0.0177833340683616	0.0192481616246184	0.05	descriptive local-Gaussian sensitivity range; not canonical uncertainty	0.42.0	regularized GH15 wider prior	prior sensitivity	prior	False	locked released propagated median for each reported quantity	True
PMC Open Access	PMC:PMC9091039	pmc open access:PMC9091039:t2:table-2-summary-of-results-of-ca72-4-ca19-9-and-cea-diagnosis:1:overall	Diagnostic value of combined detection of CA72-4, CA19-9, and carcinoembryonic antigen comparing to CA72-4 alone in gastric cancer: a systematic review and meta-analysis	Overall structured 2 x 2 data	9	0.0	0.686205695010205	0.9127472817585168	0.6620121215089911	0.686205695010205	0.711126857528141	0.8789350171755484	0.9127472817585168	0.9405445448474088	0.2144516570679116	0.1769016494533667	0.2144516570679116	0.2543465769478539	0.297054039850563	0.2450405389486435	0.297054039850563	0.3523156651598909	0.0791898626349618	0.073064031422863	0.0791898626349618	0.085273663033613	0.2	descriptive local-Gaussian sensitivity range; not canonical uncertainty	0.42.0	regularized GH15 wider prior	prior sensitivity	prior	False	locked released propagated median for each reported quantity	True
PMC Open Access	PMC:PMC9091039	pmc open access:PMC9091039:t2:table-2-summary-of-results-of-ca72-4-ca19-9-and-cea-diagnosis:1:overall	Diagnostic value of combined detection of CA72-4, CA19-9, and carcinoembryonic antigen comparing to CA72-4 alone in gastric cancer: a systematic review and meta-analysis	Overall structured 2 x 2 data	9	0.0	0.686205695010205	0.9127472817585168	0.6620121215089911	0.686205695010205	0.711126857528141	0.8789350171755484	0.9127472817585168	0.9405445448474088	0.300439801074147	0.2533364415093044	0.300439801074147	0.3482698903653519	0.300439801074147	0.2533364415093044	0.300439801074147	0.3482698903653519	0.2559528398034896	0.2397129411252317	0.2559528398034896	0.2716108864872515	0.5	descriptive local-Gaussian sensitivity range; not canonical uncertainty	0.42.0	regularized GH15 wider prior	prior sensitivity	prior	False	locked released propagated median for each reported quantity	True
PMC Open Access	PMC:PMC9096385	pmc open access:PMC9096385:t2:table-2-data-of-four-grids-of-parameters-values-included-in-the-study:1:overall	The diagnostic value of diffusion kurtosis imaging in Parkinson’s disease: a systematic review and meta-analysis	Overall structured 2 x 2 data	14	0.0	0.7862535497563858	0.827834620130569	0.7168184486461766	0.7862535497563858	0.8470101983446022	0.7754094963946201	0.827834620130569	0.8736503642687223	0.0609561484901783	0.0416381382988926	0.0609561484901783	0.0821585223628049	0.2128379753193341	0.1453861057679961	0.2128379753193341	0.2868693969033359	0.0133727379459565	0.0096303678208295	0.0133727379459565	0.0179891526054009	0.05	descriptive local-Gaussian sensitivity range; not canonical uncertainty	0.42.0	regularized GH15 wider prior	prior sensitivity	prior	False	locked released propagated median for each reported quantity	True
PMC Open Access	PMC:PMC9096385	pmc open access:PMC9096385:t2:table-2-data-of-four-grids-of-parameters-values-included-in-the-study:1:overall	The diagnostic value of diffusion kurtosis imaging in Parkinson’s disease: a systematic review and meta-analysis	Overall structured 2 x 2 data	14	0.0	0.7862535497563858	0.827834620130569	0.7168184486461766	0.7862535497563858	0.8470101983446022	0.7754094963946201	0.827834620130569	0.8736503642687223	0.1963635695927007	0.1358789899818197	0.1963635695927007	0.258450574311032	0.2719987918233575	0.1882167918717999	0.2719987918233575	0.3580004381895628	0.0604872067479879	0.0441498256181189	0.0604872067479879	0.0800484570347534	0.2	descriptive local-Gaussian sensitivity range; not canonical uncertainty	0.42.0	regularized GH15 wider prior	prior sensitivity	prior	False	locked released propagated median for each reported quantity	True
PMC Open Access	PMC:PMC9096385	pmc open access:PMC9096385:t2:table-2-data-of-four-grids-of-parameters-values-included-in-the-study:1:overall	The diagnostic value of diffusion kurtosis imaging in Parkinson’s disease: a systematic review and meta-analysis	Overall structured 2 x 2 data	14	0.0	0.7862535497563858	0.827834620130569	0.7168184486461766	0.7862535497563858	0.8470101983446022	0.7754094963946201	0.827834620130569	0.8736503642687223	0.2946033603983082	0.205503001958953	0.2946033603983082	0.3860070955621485	0.2946033603983082	0.205503001958953	0.2946033603983082	0.3860070955621485	0.2047877151434897	0.1559445303852608	0.2047877151434897	0.2581905380171507	0.5	descriptive local-Gaussian sensitivity range; not canonical uncertainty	0.42.0	regularized GH15 wider prior	prior sensitivity	prior	False	locked released propagated median for each reported quantity	True
PMC Open Access	PMC:PMC9164472	pmc open access:PMC9164472:Tab1:table-1-basic-characteristics-of-the-12-included-literatures:1:overall	Diagnostic value of congenital pulmonary airway malformation volume ratio for fetal hydrops due to congenital lung malformations: a systematic review and meta-analysis	Overall structured 2 x 2 data	12	0.3333333333333333	0.8566022478463593	0.9057349968468869	0.7065680476155581	0.8566022478463593	0.938706676734661	0.8725161625883318	0.9057349968468869	0.9305820564097368	0.1056527630479426	0.0685053636675901	0.1056527630479426	0.137477299044897	0.3689032317657134	0.2391972469171649	0.3689032317657134	0.4800236023081603	0.0082740493703303	0.0035684174350361	0.0082740493703303	0.016872462042797	0.05	descriptive local-Gaussian sensitivity range; not canonical uncertainty	0.42.0	regularized GH15 wider prior	prior sensitivity	prior	False	locked released propagated median for each reported quantity	True
PMC Open Access	PMC:PMC9164472	pmc open access:PMC9164472:Tab1:table-1-basic-characteristics-of-the-12-included-literatures:1:overall	Diagnostic value of congenital pulmonary airway malformation volume ratio for fetal hydrops due to congenital lung malformations: a systematic review and meta-analysis	Overall structured 2 x 2 data	12	0.3333333333333333	0.8566022478463593	0.9057349968468869	0.7065680476155581	0.8566022478463593	0.938706676734661	0.8725161625883318	0.9057349968468869	0.9305820564097368	0.3252533843787902	0.2106391192752552	0.3252533843787902	0.4195475039677656	0.4505343214680368	0.2917729906440611	0.4505343214680368	0.5811486032181984	0.0381189896992883	0.0167261605632202	0.0381189896992883	0.0753750824538684	0.2	descriptive local-Gaussian sensitivity range; not canonical uncertainty	0.42.0	regularized GH15 wider prior	prior sensitivity	prior	False	locked released propagated median for each reported quantity	True
PMC Open Access	PMC:PMC9164472	pmc open access:PMC9164472:Tab1:table-1-basic-characteristics-of-the-12-included-literatures:1:overall	Diagnostic value of congenital pulmonary airway malformation volume ratio for fetal hydrops due to congenital lung malformations: a systematic review and meta-analysis	Overall structured 2 x 2 data	12	0.3333333333333333	0.8566022478463593	0.9057349968468869	0.7065680476155581	0.8566022478463593	0.938706676734661	0.8725161625883318	0.9057349968468869	0.9305820564097368	0.4747377264525546	0.2981881586456056	0.4747377264525546	0.62283741286994	0.4747377264525546	0.2981881586456056	0.4747377264525546	0.62283741286994	0.1368286409278533	0.0637078771418673	0.1368286409278533	0.2458968435948433	0.5	descriptive local-Gaussian sensitivity range; not canonical uncertainty	0.42.0	regularized GH15 wider prior	prior sensitivity	prior	False	locked released propagated median for each reported quantity	True
PMC Open Access	PMC:PMC9197663	pmc open access:PMC9197663:tab1:table-1-the-basic-characteristics-of-the-literature:1:overall	Meta-Analysis of Dynamic Electrocardiography in the Diagnosis of Myocardial Ischemic Attack of Coronary Heart Disease	Overall structured 2 x 2 data	27	0.037037037037037	0.7666630277519766	0.7735632479664168	0.7278436796317673	0.7666630277519766	0.798991421845712	0.7234162925213488	0.7735632479664168	0.8185053650502496	0.0442453840205835	0.0330611479823407	0.0442453840205835	0.0572109522736167	0.1544897140882314	0.1154381956961747	0.1544897140882314	0.1997610339499984	0.0156607705914394	0.0132050488945228	0.0156607705914394	0.0185529777768839	0.05	descriptive local-Gaussian sensitivity range; not canonical uncertainty	0.42.0	regularized GH15 wider prior	prior sensitivity	prior	False	locked released propagated median for each reported quantity	True
PMC Open Access	PMC:PMC9197663	pmc open access:PMC9197663:tab1:table-1-the-basic-characteristics-of-the-literature:1:overall	Meta-Analysis of Dynamic Electrocardiography in the Diagnosis of Myocardial Ischemic Attack of Coronary Heart Disease	Overall structured 2 x 2 data	27	0.037037037037037	0.7666630277519766	0.7735632479664168	0.7278436796317673	0.7666630277519766	0.798991421845712	0.7234162925213488	0.7735632479664168	0.8185053650502496	0.145046191136934	0.1092689090280047	0.145046191136934	0.1851706281978891	0.2009150110158333	0.1513570531495289	0.2009150110158333	0.256494558819989	0.0702623034976077	0.059764507576564	0.0702623034976077	0.0823941792620548	0.2	descriptive local-Gaussian sensitivity range; not canonical uncertainty	0.42.0	regularized GH15 wider prior	prior sensitivity	prior	False	locked released propagated median for each reported quantity	True
PMC Open Access	PMC:PMC9197663	pmc open access:PMC9197663:tab1:table-1-the-basic-characteristics-of-the-literature:1:overall	Meta-Analysis of Dynamic Electrocardiography in the Diagnosis of Myocardial Ischemic Attack of Coronary Heart Disease	Overall structured 2 x 2 data	27	0.037037037037037	0.7666630277519766	0.7735632479664168	0.7278436796317673	0.7666630277519766	0.798991421845712	0.7234162925213488	0.7735632479664168	0.8185053650502496	0.2220146817657216	0.1681666854198492	0.2220146817657216	0.2800209480042084	0.2220146817657216	0.1681666854198492	0.2220146817657216	0.2800209480042084	0.2321211201981983	0.2027129172265303	0.2321211201981983	0.264257000826585	0.5	descriptive local-Gaussian sensitivity range; not canonical uncertainty	0.42.0	regularized GH15 wider prior	prior sensitivity	prior	False	locked released propagated median for each reported quantity	True
PMC Open Access	PMC:PMC9217608	pmc open access:PMC9217608:tab2:table-2-technical-aspects-of-included-studies:1:overall	The Diagnostic Performance of 18F-FDG PET/CT in Recurrent Pancreatic Cancer: A Systematic Review and Meta-analysis	Overall structured 2 x 2 data	7	0.2857142857142857	0.8914715352098541	0.8823397708365011	0.8258526164959352	0.8914715352098541	0.936043797742852	0.7136759989205094	0.8823397708365011	0.9581296786533896	0.1032384352576582	0.0501373467943279	0.1032384352576582	0.15969056888146	0.3604732267314527	0.1750624283833726	0.3604732267314527	0.5575847260723674	0.0065384124024818	0.003724261063406	0.0065384124024818	0.0115062090434044	0.05	descriptive local-Gaussian sensitivity range; not canonical uncertainty	0.42.0	regularized GH15 wider prior	prior sensitivity	prior	False	locked released propagated median for each reported quantity	True
PMC Open Access	PMC:PMC9217608	pmc open access:PMC9217608:tab2:table-2-technical-aspects-of-included-studies:1:overall	The Diagnostic Performance of 18F-FDG PET/CT in Recurrent Pancreatic Cancer: A Systematic Review and Meta-analysis	Overall structured 2 x 2 data	7	0.2857142857142857	0.8914715352098541	0.8823397708365011	0.8258526164959352	0.8914715352098541	0.936043797742852	0.7136759989205094	0.8823397708365011	0.9581296786533896	0.3242278826287094	0.1668882091583012	0.3242278826287094	0.4665686682233709	0.4491138174630765	0.2311701266929357	0.4491138174630765	0.6462813561732441	0.0303141840217738	0.0174465814059131	0.0303141840217738	0.0523937904768203	0.2	descriptive local-Gaussian sensitivity range; not canonical uncertainty	0.42.0	regularized GH15 wider prior	prior sensitivity	prior	False	locked released propagated median for each reported quantity	True
PMC Open Access	PMC:PMC9217608	pmc open access:PMC9217608:tab2:table-2-technical-aspects-of-included-studies:1:overall	The Diagnostic Performance of 18F-FDG PET/CT in Recurrent Pancreatic Cancer: A Systematic Review and Meta-analysis	Overall structured 2 x 2 data	7	0.2857142857142857	0.8914715352098541	0.8823397708365011	0.8258526164959352	0.8914715352098541	0.936043797742852	0.7136759989205094	0.8823397708365011	0.9581296786533896	0.4861372995472072	0.2604518183425923	0.4861372995472072	0.6656269691513417	0.4861372995472072	0.2604518183425923	0.4861372995472072	0.6656269691513417	0.1111485988259143	0.0663153941112025	0.1111485988259143	0.1811083064534616	0.5	descriptive local-Gaussian sensitivity range; not canonical uncertainty	0.42.0	regularized GH15 wider prior	prior sensitivity	prior	False	locked released propagated median for each reported quantity	True
PMC Open Access	PMC:PMC9263097	pmc open access:PMC9263097:T2:table-2-characteristic-of-primary-diagnostic-studies:1:overall	Diagnostic Accuracy of the Diffusion-Weighted Imaging Method Used in Association With the Apparent Diffusion Coefficient for Differentiating Between Primary Central Nervous System Lymphoma and High-Grade Glioma: Systematic Review and Meta-Analysis	Overall structured 2 x 2 data	18	0.2222222222222222	0.8212156463993472	0.8698446141079388	0.7352734499726421	0.8212156463993472	0.8832972323120195	0.790602409153419	0.8698446141079388	0.9210018710722347	0.0808155125577091	0.0507415790141491	0.0808155125577091	0.1132842819927427	0.282180067035379	0.1771722001697279	0.282180067035379	0.3955498799062878	0.0107600204164045	0.0068354428723362	0.0107600204164045	0.0161742443093512	0.05	descriptive local-Gaussian sensitivity range; not canonical uncertainty	0.42.0	regularized GH15 wider prior	prior sensitivity	prior	False	locked released propagated median for each reported quantity	True
PMC Open Access	PMC:PMC9263097	pmc open access:PMC9263097:T2:table-2-characteristic-of-primary-diagnostic-studies:1:overall	Diagnostic Accuracy of the Diffusion-Weighted Imaging Method Used in Association With the Apparent Diffusion Coefficient for Differentiating Between Primary Central Nervous System Lymphoma and High-Grade Glioma: Systematic Review and Meta-Analysis	Overall structured 2 x 2 data	18	0.2222222222222222	0.8212156463993472	0.8698446141079388	0.7352734499726421	0.8212156463993472	0.8832972323120195	0.790602409153419	0.8698446141079388	0.9210018710722347	0.2551855971209783	0.1644136670896794	0.2551855971209783	0.3453450830627729	0.3534778587066808	0.2277424417390651	0.3534778587066808	0.4783649306745082	0.0491277869539427	0.0316568952705955	0.0491277869539427	0.0724342742766776	0.2	descriptive local-Gaussian sensitivity range; not canonical uncertainty	0.42.0	regularized GH15 wider prior	prior sensitivity	prior	False	locked released propagated median for each reported quantity	True
PMC Open Access	PMC:PMC9263097	pmc open access:PMC9263097:T2:table-2-characteristic-of-primary-diagnostic-studies:1:overall	Diagnostic Accuracy of the Diffusion-Weighted Imaging Method Used in Association With the Apparent Diffusion Coefficient for Differentiating Between Primary Central Nervous System Lymphoma and High-Grade Glioma: Systematic Review and Meta-Analysis	Overall structured 2 x 2 data	18	0.2222222222222222	0.8212156463993472	0.8698446141079388	0.7352734499726421	0.8212156463993472	0.8832972323120195	0.790602409153419	0.8698446141079388	0.9210018710722347	0.3780453620775174	0.248193244302593	0.3780453620775174	0.502661889010749	0.3780453620775174	0.248193244302593	0.3780453620775174	0.502661889010749	0.1712689532449085	0.1156447224645224	0.1712689532449085	0.2380156289581143	0.5	descriptive local-Gaussian sensitivity range; not canonical uncertainty	0.42.0	regularized GH15 wider prior	prior sensitivity	prior	False	locked released propagated median for each reported quantity	True
PMC Open Access	PMC:PMC9279258	pmc open access:PMC9279258:Tab3:table-3-summary-sensitivities-and-specificities-of-ccta-for-the-identification-o:1:overall	Diagnostic accuracy of coronary computed tomography angiography for the evaluation of obstructive coronary artery disease in patients referred for transcatheter aortic valve implantation: a systematic review and meta-analysis	Overall structured 2 x 2 data	12	0.0833333333333333	0.9620375728385666	0.7243974715945816	0.9331780819703286	0.9620375728385666	0.9793556928207784	0.6744223570518832	0.7243974715945816	0.7680848428747291	0.0742524645061095	0.0645612498898918	0.0742524645061095	0.0845982264413162	0.2592641529918427	0.2254257536114544	0.2592641529918427	0.2953880072373259	0.0027512900869831	0.0015415437098914	0.0027512900869831	0.0048071790463577	0.05	descriptive local-Gaussian sensitivity range; not canonical uncertainty	0.42.0	regularized GH15 wider prior	prior sensitivity	prior	False	locked released propagated median for each reported quantity	True
PMC Open Access	PMC:PMC9279258	pmc open access:PMC9279258:Tab3:table-3-summary-sensitivities-and-specificities-of-ccta-for-the-identification-o:1:overall	Diagnostic accuracy of coronary computed tomography angiography for the evaluation of obstructive coronary artery disease in patients referred for transcatheter aortic valve implantation: a systematic review and meta-analysis	Overall structured 2 x 2 data	12	0.0833333333333333	0.9620375728385666	0.7243974715945816	0.9331780819703286	0.9620375728385666	0.9793556928207784	0.6744223570518832	0.7243974715945816	0.7680848428747291	0.2509108482756439	0.2193261883047648	0.2509108482756439	0.2830939688162246	0.3475565642237429	0.3038061406087609	0.3475565642237429	0.3921359631534964	0.0129351713726852	0.0072802470495264	0.0129351713726852	0.0224297609322021	0.2	descriptive local-Gaussian sensitivity range; not canonical uncertainty	0.42.0	regularized GH15 wider prior	prior sensitivity	prior	False	locked released propagated median for each reported quantity	True
PMC Open Access	PMC:PMC9279258	pmc open access:PMC9279258:Tab3:table-3-summary-sensitivities-and-specificities-of-ccta-for-the-identification-o:1:overall	Diagnostic accuracy of coronary computed tomography angiography for the evaluation of obstructive coronary artery disease in patients referred for transcatheter aortic valve implantation: a systematic review and meta-analysis	Overall structured 2 x 2 data	12	0.0833333333333333	0.9620375728385666	0.7243974715945816	0.9331780819703286	0.9620375728385666	0.9793556928207784	0.6744223570518832	0.7243974715945816	0.7680848428747291	0.4159229756533674	0.3645573103958626	0.4159229756533674	0.4658740693969672	0.4159229756533674	0.3645573103958626	0.4159229756533674	0.4658740693969672	0.0498078655559415	0.0284985585429399	0.0498078655559415	0.0840625359717045	0.5	descriptive local-Gaussian sensitivity range; not canonical uncertainty	0.42.0	regularized GH15 wider prior	prior sensitivity	prior	False	locked released propagated median for each reported quantity	True
PMC Open Access	PMC:PMC9407121	pmc open access:PMC9407121:diagnostics-12-02008-t005:table-5-direct-comparison-of-diagnostic-performance-for-active-bowel-lesions-bet:1:overall	Comparison of Diagnostic Performance of Ultrasonography and Magnetic Resonance Enterography in the Assessment of Active Bowel Lesions in Patients with Crohn’s Disease: A Systematic Review and Meta-Analysis	Overall structured 2 x 2 data	7	0.2857142857142857	0.8290543979598388	0.8864120250093079	0.7739961419498275	0.8290543979598388	0.876347403699627	0.8035371392913465	0.8864120250093079	0.9397949343676776	0.0900832590066357	0.0617192608209025	0.0900832590066357	0.1204890150091784	0.3145398607365889	0.2155025019903184	0.3145398607365889	0.4207063378833139	0.0101033687356335	0.0073107079144517	0.0101033687356335	0.0132773419530616	0.05	descriptive local-Gaussian sensitivity range; not canonical uncertainty	0.42.0	regularized GH15 wider prior	prior sensitivity	prior	False	locked released propagated median for each reported quantity	True
PMC Open Access	PMC:PMC9407121	pmc open access:PMC9407121:diagnostics-12-02008-t005:table-5-direct-comparison-of-diagnostic-performance-for-active-bowel-lesions-bet:1:overall	Comparison of Diagnostic Performance of Ultrasonography and Magnetic Resonance Enterography in the Assessment of Active Bowel Lesions in Patients with Crohn’s Disease: A Systematic Review and Meta-Analysis	Overall structured 2 x 2 data	7	0.2857142857142857	0.8290543979598388	0.8864120250093079	0.7739961419498275	0.8290543979598388	0.876347403699627	0.8035371392913465	0.8864120250093079	0.9397949343676776	0.2805152077831266	0.1998220710507384	0.2805152077831266	0.3594330840336593	0.3885639162261632	0.2767894371556704	0.3885639162261632	0.4978793408639116	0.0462391110252859	0.0337992504086653	0.0462391110252859	0.0600761790801797	0.2	descriptive local-Gaussian sensitivity range; not canonical uncertainty	0.42.0	regularized GH15 wider prior	prior sensitivity	prior	False	locked released propagated median for each reported quantity	True
PMC Open Access	PMC:PMC9407121	pmc open access:PMC9407121:diagnostics-12-02008-t005:table-5-direct-comparison-of-diagnostic-performance-for-active-bowel-lesions-bet:1:overall	Comparison of Diagnostic Performance of Ultrasonography and Magnetic Resonance Enterography in the Assessment of Active Bowel Lesions in Patients with Crohn’s Disease: A Systematic Review and Meta-Analysis	Overall structured 2 x 2 data	7	0.2857142857142857	0.8290543979598388	0.8864120250093079	0.7739961419498275	0.8290543979598388	0.876347403699627	0.8035371392913465	0.8864120250093079	0.9397949343676776	0.4113798012469454	0.3024156675153393	0.4113798012469454	0.5122585987716238	0.4113798012469454	0.3024156675153393	0.4113798012469454	0.5122585987716238	0.1624252469029373	0.122750382832068	0.1624252469029373	0.2036086281454149	0.5	descriptive local-Gaussian sensitivity range; not canonical uncertainty	0.42.0	regularized GH15 wider prior	prior sensitivity	prior	False	locked released propagated median for each reported quantity	True
PMC Open Access	PMC:PMC9410643	pmc open access:PMC9410643:T1:table-1-baseline-characteristics-and-methodological-quality-of-all-included-stud:1:overall	Ultrasonic S-Detect mode for the evaluation of thyroid nodules: A meta-analysis	Overall structured 2 x 2 data	15	0.0	0.8775535348336883	0.7437497515024365	0.8479145520694199	0.8775535348336883	0.9003276795021623	0.6762965804495132	0.7437497515024365	0.8047892768219542	0.0584399114695938	0.0447887892243085	0.0584399114695938	0.072944402717066	0.2040521381864148	0.1563870987853215	0.2040521381864148	0.2546968496160816	0.008622309694507	0.0069970534826919	0.008622309694507	0.0106266159167312	0.05	descriptive local-Gaussian sensitivity range; not canonical uncertainty	0.42.0	regularized GH15 wider prior	prior sensitivity	prior	False	locked released propagated median for each reported quantity	True
PMC Open Access	PMC:PMC9410643	pmc open access:PMC9410643:T1:table-1-baseline-characteristics-and-methodological-quality-of-all-included-stud:1:overall	Ultrasonic S-Detect mode for the evaluation of thyroid nodules: A meta-analysis	Overall structured 2 x 2 data	15	0.0	0.8775535348336883	0.7437497515024365	0.8479145520694199	0.8775535348336883	0.9003276795021623	0.6762965804495132	0.7437497515024365	0.8047892768219542	0.1943465464335398	0.1510958328705703	0.1943465464335398	0.237887268743146	0.2692048526853113	0.2092948507484596	0.2692048526853113	0.3295165687938242	0.0396731915097153	0.0323862234209842	0.0396731915097153	0.048542034755212	0.2	descriptive local-Gaussian sensitivity range; not canonical uncertainty	0.42.0	regularized GH15 wider prior	prior sensitivity	prior	False	locked released propagated median for each reported quantity	True
PMC Open Access	PMC:PMC9410643	pmc open access:PMC9410643:T1:table-1-baseline-characteristics-and-methodological-quality-of-all-included-stud:1:overall	Ultrasonic S-Detect mode for the evaluation of thyroid nodules: A meta-analysis	Overall structured 2 x 2 data	15	0.0	0.8775535348336883	0.7437497515024365	0.8479145520694199	0.8775535348336883	0.9003276795021623	0.6762965804495132	0.7437497515024365	0.8047892768219542	0.3077103872406843	0.2426055688863599	0.3077103872406843	0.3706779921408449	0.3077103872406843	0.2426055688863599	0.3077103872406843	0.3706779921408449	0.1418141108968894	0.1180730699362791	0.1418141108968894	0.16948648278183	0.5	descriptive local-Gaussian sensitivity range; not canonical uncertainty	0.42.0	regularized GH15 wider prior	prior sensitivity	prior	False	locked released propagated median for each reported quantity	True
PMC Open Access	PMC:PMC9410647	pmc open access:PMC9410647:T1:table-1-baseline-characteristics-and-methodological-quality-of-all-included-stud:1:overall	Diagnostic accuracy of S-Detect to breast cancer on ultrasonography: A meta-analysis (PRISMA)	Overall structured 2 x 2 data	11	0.0	0.779676767888152	0.833381142093604	0.7397814927447205	0.779676767888152	0.8166070700654392	0.7970954108632462	0.833381142093604	0.863187096157928	0.0608838741628327	0.0496882227576197	0.0608838741628327	0.0731585372458533	0.2125856181432195	0.1734942412027863	0.2125856181432195	0.2554445339872551	0.0137396125999535	0.0114296152221981	0.0137396125999535	0.0162813840703959	0.05	descriptive local-Gaussian sensitivity range; not canonical uncertainty	0.42.0	regularized GH15 wider prior	prior sensitivity	prior	False	locked released propagated median for each reported quantity	True
PMC Open Access	PMC:PMC9410647	pmc open access:PMC9410647:T1:table-1-baseline-characteristics-and-methodological-quality-of-all-included-stud:1:overall	Diagnostic accuracy of S-Detect to breast cancer on ultrasonography: A meta-analysis (PRISMA)	Overall structured 2 x 2 data	11	0.0	0.779676767888152	0.833381142093604	0.7397814927447205	0.779676767888152	0.8166070700654392	0.7970954108632462	0.833381142093604	0.863187096157928	0.1953456391642407	0.1613909490397051	0.1953456391642407	0.2320559105569115	0.2705887754579203	0.2235554346515436	0.2705887754579203	0.3214390909569985	0.0620653336905302	0.0520593518649846	0.0620653336905302	0.072886476627022	0.2	descriptive local-Gaussian sensitivity range; not canonical uncertainty	0.42.0	regularized GH15 wider prior	prior sensitivity	prior	False	locked released propagated median for each reported quantity	True
PMC Open Access	PMC:PMC9410647	pmc open access:PMC9410647:T1:table-1-baseline-characteristics-and-methodological-quality-of-all-included-stud:1:overall	Diagnostic accuracy of S-Detect to breast cancer on ultrasonography: A meta-analysis (PRISMA)	Overall structured 2 x 2 data	11	0.0	0.779676767888152	0.833381142093604	0.7397814927447205	0.779676767888152	0.8166070700654392	0.7970954108632462	0.833381142093604	0.863187096157928	0.2920852325376573	0.2426281901117084	0.2920852325376573	0.344666025464396	0.2920852325376573	0.2426281901117084	0.2920852325376573	0.344666025464396	0.2092920010492349	0.1801084096255067	0.2092920010492349	0.2392349324804299	0.5	descriptive local-Gaussian sensitivity range; not canonical uncertainty	0.42.0	regularized GH15 wider prior	prior sensitivity	prior	False	locked released propagated median for each reported quantity	True
PMC Open Access	PMC:PMC9432068	pmc open access:PMC9432068:tbl0002:table-2-the-accuracy-of-included-studies-of-lus-in-diagnosing-ttn:1:overall	Diagnostic accuracy of lung ultrasound for transient tachypnea: a meta-analysis	Overall structured 2 x 2 data	9	0.7777777777777778	0.2609418860058235	0.9735063083708182	0.2274554763748467	0.2609418860058235	0.2950589464163152	0.8575640791298003	0.9735063083708182	0.9953081385592228	0.0248479330737917	0.0033322882535225	0.0248479330737917	0.0461354455514566	0.0867604646502279	0.0116352083034644	0.0867604646502279	0.1610891610582905	0.0385933749825848	0.0365191304542099	0.0385933749825848	0.0434267558985134	0.05	descriptive local-Gaussian sensitivity range; not canonical uncertainty	0.42.0	regularized GH15 wider prior	prior sensitivity	prior	False	locked released propagated median for each reported quantity	True
PMC Open Access	PMC:PMC9432068	pmc open access:PMC9432068:tbl0002:table-2-the-accuracy-of-included-studies-of-lus-in-diagnosing-ttn:1:overall	Diagnostic accuracy of lung ultrasound for transient tachypnea: a meta-analysis	Overall structured 2 x 2 data	9	0.7777777777777778	0.2609418860058235	0.9735063083708182	0.2274554763748467	0.2609418860058235	0.2950589464163152	0.8575640791298003	0.9735063083708182	0.9953081385592228	0.0715113057500564	0.0109439800476327	0.0715113057500564	0.1148597378164965	0.0990559949896587	0.015159376848106	0.0990559949896587	0.1591013545946253	0.1601419608688085	0.1525716759796266	0.1601419608688085	0.1773891998270889	0.2	descriptive local-Gaussian sensitivity range; not canonical uncertainty	0.42.0	regularized GH15 wider prior	prior sensitivity	prior	False	locked released propagated median for each reported quantity	True
PMC Open Access	PMC:PMC9432068	pmc open access:PMC9432068:tbl0002:table-2-the-accuracy-of-included-studies-of-lus-in-diagnosing-ttn:1:overall	Diagnostic accuracy of lung ultrasound for transient tachypnea: a meta-analysis	Overall structured 2 x 2 data	9	0.7777777777777778	0.2609418860058235	0.9735063083708182	0.2274554763748467	0.2609418860058235	0.2950589464163152	0.8575640791298003	0.9735063083708182	0.9953081385592228	0.0911243012661515	0.016350262868936	0.0911243012661515	0.1354704003142553	0.0911243012661515	0.016350262868936	0.0911243012661515	0.1354704003142553	0.4326915997627746	0.4186598144005269	0.4326915997627746	0.4631065158099635	0.5	descriptive local-Gaussian sensitivity range; not canonical uncertainty	0.42.0	regularized GH15 wider prior	prior sensitivity	prior	False	locked released propagated median for each reported quantity	True
PMC Open Access	PMC:PMC9478189	pmc open access:PMC9478189:T2:table-2-outcomes-of-the-included-studies:1:overall	Diagnostic performance of radiomics in adrenal masses: A systematic review and meta-analysis	Overall structured 2 x 2 data	18	0.1666666666666666	0.8823293558464146	0.8987571686896267	0.8094520706648822	0.8823293558464146	0.9297248692615518	0.8478025136339605	0.8987571686896267	0.9319976224963168	0.1091412183043239	0.084624010626825	0.1091412183043239	0.1325324965523648	0.381083721710545	0.2954780367745407	0.381083721710545	0.4627580470371586	0.0068684369554125	0.004132865575574	0.0068684369554125	0.0109912053674476	0.05	descriptive local-Gaussian sensitivity range; not canonical uncertainty	0.42.0	regularized GH15 wider prior	prior sensitivity	prior	False	locked released propagated median for each reported quantity	True
PMC Open Access	PMC:PMC9478189	pmc open access:PMC9478189:T2:table-2-outcomes-of-the-included-studies:1:overall	Diagnostic performance of radiomics in adrenal masses: A systematic review and meta-analysis	Overall structured 2 x 2 data	18	0.1666666666666666	0.8823293558464146	0.8987571686896267	0.8094520706648822	0.8823293558464146	0.9297248692615518	0.8478025136339605	0.8987571686896267	0.9319976224963168	0.3380696177219432	0.2662782922305186	0.3380696177219432	0.4038927302182063	0.4682871052063572	0.3688432326103948	0.4682871052063572	0.5594639314892199	0.0318058634058649	0.0193315069768703	0.0318058634058649	0.0501415401495147	0.2	descriptive local-Gaussian sensitivity range; not canonical uncertainty	0.42.0	regularized GH15 wider prior	prior sensitivity	prior	False	locked released propagated median for each reported quantity	True
PMC Open Access	PMC:PMC9478189	pmc open access:PMC9478189:T2:table-2-outcomes-of-the-included-studies:1:overall	Diagnostic performance of radiomics in adrenal masses: A systematic review and meta-analysis	Overall structured 2 x 2 data	18	0.1666666666666666	0.8823293558464146	0.8987571686896267	0.8094520706648822	0.8823293558464146	0.9297248692615518	0.8478025136339605	0.8987571686896267	0.9319976224963168	0.4995138244549193	0.3930731318759492	0.4995138244549193	0.5933869167109392	0.4995138244549193	0.3930731318759492	0.4995138244549193	0.5933869167109392	0.1161415105198457	0.0730873606726824	0.1161415105198457	0.1743409798347977	0.5	descriptive local-Gaussian sensitivity range; not canonical uncertainty	0.42.0	regularized GH15 wider prior	prior sensitivity	prior	False	locked released propagated median for each reported quantity	True
PMC Open Access	PMC:PMC9502997	pmc open access:PMC9502997:Tab2:table-2-diagnostic-accuracy-results-from-the-included-studies:1:overall	Diagnostic accuracy of the Ottawa ankle rule to exclude fractures in acute ankle injuries in adults: a systematic review and meta-analysis	Overall structured 2 x 2 data	16	0.4375	0.9906527304797492	0.3036367615033964	0.9710459641483384	0.9906527304797492	0.997171510310834	0.2841251387687316	0.3036367615033964	0.3251774922871886	0.02201869880622	0.0167713591605323	0.02201869880622	0.0256483454069249	0.0768817484234132	0.0585598371205527	0.0768817484234132	0.0895552301435258	0.0016184930004666	0.0004794360001975	0.0016184930004666	0.0051779604748452	0.05	descriptive local-Gaussian sensitivity range; not canonical uncertainty	0.42.0	regularized GH15 wider prior	prior sensitivity	prior	False	locked released propagated median for each reported quantity	True
PMC Open Access	PMC:PMC9502997	pmc open access:PMC9502997:Tab2:table-2-diagnostic-accuracy-results-from-the-included-studies:1:overall	Diagnostic accuracy of the Ottawa ankle rule to exclude fractures in acute ankle injuries in adults: a systematic review and meta-analysis	Overall structured 2 x 2 data	16	0.4375	0.9906527304797492	0.3036367615033964	0.9710459641483384	0.9906527304797492	0.997171510310834	0.2841251387687316	0.3036367615033964	0.3251774922871886	0.0787555109868999	0.059417312314173	0.0787555109868999	0.0919658764369022	0.1090905196024926	0.0823036431674591	0.1090905196024926	0.1273892470568707	0.007641462962405	0.0022732339857381	0.007641462962405	0.0241268330455022	0.2	descriptive local-Gaussian sensitivity range; not canonical uncertainty	0.42.0	regularized GH15 wider prior	prior sensitivity	prior	False	locked released propagated median for each reported quantity	True
PMC Open Access	PMC:PMC9502997	pmc open access:PMC9502997:Tab2:table-2-diagnostic-accuracy-results-from-the-included-studies:1:overall	Diagnostic accuracy of the Ottawa ankle rule to exclude fractures in acute ankle injuries in adults: a systematic review and meta-analysis	Overall structured 2 x 2 data	16	0.4375	0.9906527304797492	0.3036367615033964	0.9710459641483384	0.9906527304797492	0.997171510310834	0.2841251387687316	0.3036367615033964	0.3251774922871886	0.1443097740395497	0.105782574503024	0.1443097740395497	0.1696913666930375	0.1443097740395497	0.105782574503024	0.1443097740395497	0.1696913666930375	0.0298808503792948	0.0090313448343094	0.0298808503792948	0.0899935537720544	0.5	descriptive local-Gaussian sensitivity range; not canonical uncertainty	0.42.0	regularized GH15 wider prior	prior sensitivity	prior	False	locked released propagated median for each reported quantity	True
PMC Open Access	PMC:PMC9524488	pmc open access:PMC9524488:t1-tjg-33-9-722:table-1-characteristics-of-included-18-studies:1:overall	The Diagnostic Value of Procalcitonin in Patients with Severe Acute Pancreatitis: A Meta-Analysis	Overall structured 2 x 2 data	18	0.1111111111111111	0.8096402097049893	0.8310510268208378	0.7401650383082614	0.8096402097049893	0.8657144286320767	0.7731414131586438	0.8310510268208378	0.8780317116254581	0.0660278876413335	0.0462141632251013	0.0660278876413335	0.0886423475692874	0.2305467498895254	0.1613640161909616	0.2305467498895254	0.3095086919285876	0.0119056901545271	0.0083045602719708	0.0119056901545271	0.0163296367538429	0.05	descriptive local-Gaussian sensitivity range; not canonical uncertainty	0.42.0	regularized GH15 wider prior	prior sensitivity	prior	False	locked released propagated median for each reported quantity	True
PMC Open Access	PMC:PMC9524488	pmc open access:PMC9524488:t1-tjg-33-9-722:table-1-characteristics-of-included-18-studies:1:overall	The Diagnostic Value of Procalcitonin in Patients with Severe Acute Pancreatitis: A Meta-Analysis	Overall structured 2 x 2 data	18	0.1111111111111111	0.8096402097049893	0.8310510268208378	0.7401650383082614	0.8096402097049893	0.8657144286320767	0.7731414131586438	0.8310510268208378	0.8780317116254581	0.2122857883471531	0.1505022464197113	0.2122857883471531	0.2802101537865361	0.2940539228914131	0.2084726269632064	0.2940539228914131	0.3881413616826416	0.0541350944970921	0.0382553105262625	0.0541350944970921	0.0730900237281672	0.2	descriptive local-Gaussian sensitivity range; not canonical uncertainty	0.42.0	regularized GH15 wider prior	prior sensitivity	prior	False	locked released propagated median for each reported quantity	True
PMC Open Access	PMC:PMC9524488	pmc open access:PMC9524488:t1-tjg-33-9-722:table-1-characteristics-of-included-18-studies:1:overall	The Diagnostic Value of Procalcitonin in Patients with Severe Acute Pancreatitis: A Meta-Analysis	Overall structured 2 x 2 data	18	0.1111111111111111	0.8096402097049893	0.8310510268208378	0.7401650383082614	0.8096402097049893	0.8657144286320767	0.7731414131586438	0.8310510268208378	0.8780317116254581	0.3200210964194144	0.2284105448621686	0.3200210964194144	0.4178326611341934	0.3200210964194144	0.2284105448621686	0.3200210964194144	0.4178326611341934	0.1862864708218047	0.1372675980964369	0.1862864708218047	0.2397828840741475	0.5	descriptive local-Gaussian sensitivity range; not canonical uncertainty	0.42.0	regularized GH15 wider prior	prior sensitivity	prior	False	locked released propagated median for each reported quantity	True
PMC Open Access	PMC:PMC9533650	pmc open access:PMC9533650:T2:table-2-baseline-data-regarding-ada-of-included-studies:1:overall	Diagnostic performance of adenosine deaminase for abdominal tuberculosis: A systematic review and meta-analysis	Overall structured 2 x 2 data	24	0.4583333333333333	0.9345514298876144	0.9479348223252672	0.8872064708680397	0.9345514298876144	0.9641036712283751	0.9331938078911904	0.9479348223252672	0.9600648753150368	0.1586573127795667	0.137649826297249	0.1586573127795667	0.1769577001064711	0.5539769499552667	0.4806260083326144	0.5539769499552667	0.6178756292959655	0.0036226089662681	0.0019912711783591	0.0036226089662681	0.0062584340609177	0.05	descriptive local-Gaussian sensitivity range; not canonical uncertainty	0.42.0	regularized GH15 wider prior	prior sensitivity	prior	False	locked released propagated median for each reported quantity	True
PMC Open Access	PMC:PMC9533650	pmc open access:PMC9533650:T2:table-2-baseline-data-regarding-ada-of-included-studies:1:overall	Diagnostic performance of adenosine deaminase for abdominal tuberculosis: A systematic review and meta-analysis	Overall structured 2 x 2 data	24	0.4583333333333333	0.9345514298876144	0.9479348223252672	0.8872064708680397	0.9345514298876144	0.9641036712283751	0.9331938078911904	0.9479348223252672	0.9600648753150368	0.4682968435027653	0.40946452470998	0.4682968435027653	0.5166648914323926	0.6486751891486238	0.5671818670166398	0.6486751891486238	0.7156736177624511	0.0169767668515137	0.0093884321666857	0.0169767668515137	0.0290458801605472	0.2	descriptive local-Gaussian sensitivity range; not canonical uncertainty	0.42.0	regularized GH15 wider prior	prior sensitivity	prior	False	locked released propagated median for each reported quantity	True
PMC Open Access	PMC:PMC9533650	pmc open access:PMC9533650:T2:table-2-baseline-data-regarding-ada-of-included-studies:1:overall	Diagnostic performance of adenosine deaminase for abdominal tuberculosis: A systematic review and meta-analysis	Overall structured 2 x 2 data	24	0.4583333333333333	0.9345514298876144	0.9479348223252672	0.8872064708680397	0.9345514298876144	0.9641036712283751	0.9331938078911904	0.9479348223252672	0.9600648753150368	0.6768781718120238	0.5857551294765753	0.6768781718120238	0.7511491489756308	0.6768781718120238	0.5857551294765753	0.6768781718120238	0.7511491489756308	0.0646161471558657	0.0365249914310156	0.0646161471558657	0.1068710293753563	0.5	descriptive local-Gaussian sensitivity range; not canonical uncertainty	0.42.0	regularized GH15 wider prior	prior sensitivity	prior	False	locked released propagated median for each reported quantity	True
PMC Open Access	PMC:PMC9584539	pmc open access:PMC9584539:pone.0276529.t002:table-2-the-diagnostic-parameters-of-the-included-studies:1:overall	Endoscopic ultrasound-guided tissue acquisition for splenic lesions: A systematic review and meta-analysis of diagnostic test accuracy	Overall structured 2 x 2 data	6	1.0	0.9117529709218462	0.9814856318501356	0.7286379409956101	0.9117529709218462	0.9745542804392504	0.4446293855926985	0.9814856318501356	0.9996646498695336	0.1809010121746184	0.01822762296899	0.1809010121746184	0.2565349205967444	0.631644323306743	0.0636446111458163	0.631644323306743	0.8957320049070167	0.005076143806806	0.0013882047796131	0.005076143806806	0.0172360557517297	0.05	descriptive local-Gaussian sensitivity range; not canonical uncertainty	0.42.0	regularized GH15 wider prior	prior sensitivity	prior	False	locked released propagated median for each reported quantity	True
PMC Open Access	PMC:PMC9584539	pmc open access:PMC9584539:pone.0276529.t002:table-2-the-diagnostic-parameters-of-the-included-studies:1:overall	Endoscopic ultrasound-guided tissue acquisition for splenic lesions: A systematic review and meta-analysis of diagnostic test accuracy	Overall structured 2 x 2 data	6	1.0	0.9117529709218462	0.9814856318501356	0.7286379409956101	0.9117529709218462	0.9745542804392504	0.4446293855926985	0.9814856318501356	0.9996646498695336	0.4916397241116702	0.0633213124029778	0.4916397241116702	0.646528383157415	0.6810092689194724	0.087711384071924	0.6810092689194724	0.8955578647459185	0.0236612777652342	0.0065598237666102	0.0236612777652342	0.0769007546852228	0.2	descriptive local-Gaussian sensitivity range; not canonical uncertainty	0.42.0	regularized GH15 wider prior	prior sensitivity	prior	False	locked released propagated median for each reported quantity	True
PMC Open Access	PMC:PMC9584539	pmc open access:PMC9584539:pone.0276529.t002:table-2-the-diagnostic-parameters-of-the-included-studies:1:overall	Endoscopic ultrasound-guided tissue acquisition for splenic lesions: A systematic review and meta-analysis of diagnostic test accuracy	Overall structured 2 x 2 data	6	1.0	0.9117529709218462	0.9814856318501356	0.7286379409956101	0.9117529709218462	0.9745542804392504	0.4446293855926985	0.9814856318501356	0.9996646498695336	0.6674815151365493	0.1026667383392919	0.6674815151365493	0.8797083558330491	0.6674815151365493	0.1026667383392919	0.6674815151365493	0.8797083558330491	0.0883721176708728	0.0257328852523011	0.0883721176708728	0.2499409532502021	0.5	descriptive local-Gaussian sensitivity range; not canonical uncertainty	0.42.0	regularized GH15 wider prior	prior sensitivity	prior	False	locked released propagated median for each reported quantity	True
PMC Open Access	PMC:PMC9630505	pmc open access:PMC9630505:Tab2:table-2-included-studies-containing-raw-diagnostic-accuracy-data-for-meta-analys:1:overall	Specimen mammography for intraoperative margin assessment in breast conserving surgery: a meta-analysis	Overall structured 2 x 2 data	20	0.15	0.4905088952926881	0.8598874248899495	0.3863894553509625	0.4905088952926881	0.5929541210347663	0.8221497905625944	0.8598874248899495	0.8905931294163166	0.0232332948954446	0.0109810249385501	0.0232332948954446	0.0395982140522861	0.0811227016145913	0.03834197489083	0.0811227016145913	0.1382633895661594	0.0302123716086824	0.0240436737834511	0.0302123716086824	0.0365520328758193	0.05	descriptive local-Gaussian sensitivity range; not canonical uncertainty	0.42.0	regularized GH15 wider prior	prior sensitivity	prior	False	locked released propagated median for each reported quantity	True
PMC Open Access	PMC:PMC9630505	pmc open access:PMC9630505:Tab2:table-2-included-studies-containing-raw-diagnostic-accuracy-data-for-meta-analys:1:overall	Specimen mammography for intraoperative margin assessment in breast conserving surgery: a meta-analysis	Overall structured 2 x 2 data	20	0.15	0.4905088952926881	0.8598874248899495	0.3863894553509625	0.4905088952926881	0.5929541210347663	0.8221497905625944	0.8598874248899495	0.8905931294163166	0.0743121466654601	0.0356134967982834	0.0743121466654601	0.1240205666959763	0.1029356624180896	0.0493310858110322	0.1029356624180896	0.1717907469930596	0.1289043653768832	0.1047617366364025	0.1289043653768832	0.1526925669395923	0.2	descriptive local-Gaussian sensitivity range; not canonical uncertainty	0.42.0	regularized GH15 wider prior	prior sensitivity	prior	False	locked released propagated median for each reported quantity	True
PMC Open Access	PMC:PMC9630505	pmc open access:PMC9630505:Tab2:table-2-included-studies-containing-raw-diagnostic-accuracy-data-for-meta-analys:1:overall	Specimen mammography for intraoperative margin assessment in breast conserving surgery: a meta-analysis	Overall structured 2 x 2 data	20	0.15	0.4905088952926881	0.8598874248899495	0.3863894553509625	0.4905088952926881	0.5929541210347663	0.8221497905625944	0.8598874248899495	0.8905931294163166	0.1073691742429446	0.0522489609996558	0.1073691742429446	0.1771959560707436	0.1073691742429446	0.0522489609996558	0.1073691742429446	0.1771959560707436	0.3718270654438815	0.3188401903413985	0.3718270654438815	0.4188873240829287	0.5	descriptive local-Gaussian sensitivity range; not canonical uncertainty	0.42.0	regularized GH15 wider prior	prior sensitivity	prior	False	locked released propagated median for each reported quantity	True
PMC Open Access	PMC:PMC9643699	pmc open access:PMC9643699:T1:table-1-the-characteristics-of-the-included-studies:1:overall	A meta-analysis of the diagnostic value of microRNA for hypertensive left ventricular hypertrophy	Overall structured 2 x 2 data	8	0.0	0.8462577717215989	0.805546496964059	0.7821417316373868	0.8462577717215989	0.8958396869284425	0.7189554590151973	0.805546496964059	0.8670668088206355	0.0664158248665224	0.0424525908278611	0.0664158248665224	0.0918434160783122	0.231901293698564	0.1482298948123007	0.231901293698564	0.3206857258651905	0.0099797365642007	0.0067006116815566	0.0099797365642007	0.0146485440391958	0.05	descriptive local-Gaussian sensitivity range; not canonical uncertainty	0.42.0	regularized GH15 wider prior	prior sensitivity	prior	False	locked released propagated median for each reported quantity	True
PMC Open Access	PMC:PMC9643699	pmc open access:PMC9643699:T1:table-1-the-characteristics-of-the-included-studies:1:overall	A meta-analysis of the diagnostic value of microRNA for hypertensive left ventricular hypertrophy	Overall structured 2 x 2 data	8	0.0	0.8462577717215989	0.805546496964059	0.7821417316373868	0.8462577717215989	0.8958396869284425	0.7189554590151973	0.805546496964059	0.8670668088206355	0.2166870638937637	0.1414277032997635	0.2166870638937637	0.2926543157138686	0.3001504795675973	0.1959027558303152	0.3001504795675973	0.4053787597219492	0.0456937068400603	0.0310477592269206	0.0456937068400603	0.065957409078709	0.2	descriptive local-Gaussian sensitivity range; not canonical uncertainty	0.42.0	regularized GH15 wider prior	prior sensitivity	prior	False	locked released propagated median for each reported quantity	True
PMC Open Access	PMC:PMC9643699	pmc open access:PMC9643699:T1:table-1-the-characteristics-of-the-included-studies:1:overall	A meta-analysis of the diagnostic value of microRNA for hypertensive left ventricular hypertrophy	Overall structured 2 x 2 data	8	0.0	0.8462577717215989	0.805546496964059	0.7821417316373868	0.8462577717215989	0.8958396869284425	0.7189554590151973	0.805546496964059	0.8670668088206355	0.3319749672063695	0.2214819562106414	0.3319749672063695	0.4428475928634725	0.3319749672063695	0.2214819562106414	0.3319749672063695	0.4428475928634725	0.1607403588411309	0.1136091108321215	0.1607403588411309	0.2202485621649229	0.5	descriptive local-Gaussian sensitivity range; not canonical uncertainty	0.42.0	regularized GH15 wider prior	prior sensitivity	prior	False	locked released propagated median for each reported quantity	True
PMC Open Access	PMC:PMC9742555	pmc open access:PMC9742555:T1:table-1-the-baseline-characteristics-of-included-studies:1:overall	Diagnostic performance of radiomics in predicting axillary lymph node metastasis in breast cancer: A systematic review and meta-analysis	Overall structured 2 x 2 data	30	0.0	0.8604183633392642	0.7851698689393444	0.82997491898189	0.8604183633392642	0.8882716760014583	0.748419419858785	0.7851698689393444	0.8177697707268476	0.0643163493503208	0.0548150646714779	0.0643163493503208	0.0736815435409075	0.2245706448769301	0.191395415731615	0.2245706448769301	0.2572706926878256	0.0092707929387819	0.0075188379270517	0.0092707929387819	0.0113059067210576	0.05	descriptive local-Gaussian sensitivity range; not canonical uncertainty	0.42.0	regularized GH15 wider prior	prior sensitivity	prior	False	locked released propagated median for each reported quantity	True
PMC Open Access	PMC:PMC9742555	pmc open access:PMC9742555:T1:table-1-the-baseline-characteristics-of-included-studies:1:overall	Diagnostic performance of radiomics in predicting axillary lymph node metastasis in breast cancer: A systematic review and meta-analysis	Overall structured 2 x 2 data	30	0.0	0.8604183633392642	0.7851698689393444	0.82997491898189	0.8604183633392642	0.8882716760014583	0.748419419858785	0.7851698689393444	0.8177697707268476	0.211031479529538	0.1804795727862693	0.211031479529538	0.2400958593506629	0.2923164800262606	0.2499966050142824	0.2923164800262606	0.3325758632348607	0.0425567604716794	0.0347351016220051	0.0425567604716794	0.0515188063513992	0.2	descriptive local-Gaussian sensitivity range; not canonical uncertainty	0.42.0	regularized GH15 wider prior	prior sensitivity	prior	False	locked released propagated median for each reported quantity	True
PMC Open Access	PMC:PMC9742555	pmc open access:PMC9742555:T1:table-1-the-baseline-characteristics-of-included-studies:1:overall	Diagnostic performance of radiomics in predicting axillary lymph node metastasis in breast cancer: A systematic review and meta-analysis	Overall structured 2 x 2 data	30	0.0	0.8604183633392642	0.7851698689393444	0.82997491898189	0.8604183633392642	0.8882716760014583	0.748419419858785	0.7851698689393444	0.8177697707268476	0.3284319973619874	0.282856535154352	0.3284319973619874	0.371881562081237	0.3284319973619874	0.282856535154352	0.3284319973619874	0.371881562081237	0.1509546221462397	0.1258284174882588	0.1509546221462397	0.178488657617152	0.5	descriptive local-Gaussian sensitivity range; not canonical uncertainty	0.42.0	regularized GH15 wider prior	prior sensitivity	prior	False	locked released propagated median for each reported quantity	True
PMC Open Access	PMC:PMC9803521	pmc open access:PMC9803521:T3:table-3-the-detailed-information-about-index-test-of-included-studies:1:overall	Brain natriuretic peptide as a biomarker for predicting contrast-induced nephropathy in patients undergoing coronary angiography/intervention: A systematic review and meta-analysis	Overall structured 2 x 2 data	12	0.0	0.7285511749572613	0.7759447873249421	0.666439054598062	0.7285511749572613	0.7837318811736165	0.7575474232234266	0.7759447873249421	0.7929525421373858	0.0389499657722653	0.0301717822161539	0.0389499657722653	0.047052810808284	0.1359999287858889	0.1053495208887224	0.1359999287858889	0.1642922860707395	0.0180636412494206	0.0146179869324071	0.0180636412494206	0.0220442908299246	0.05	descriptive local-Gaussian sensitivity range; not canonical uncertainty	0.42.0	regularized GH15 wider prior	prior sensitivity	prior	False	locked released propagated median for each reported quantity	True
PMC Open Access	PMC:PMC9803521	pmc open access:PMC9803521:T3:table-3-the-detailed-information-about-index-test-of-included-studies:1:overall	Brain natriuretic peptide as a biomarker for predicting contrast-induced nephropathy in patients undergoing coronary angiography/intervention: A systematic review and meta-analysis	Overall structured 2 x 2 data	12	0.0	0.7285511749572613	0.7759447873249421	0.666439054598062	0.7285511749572613	0.7837318811736165	0.7575474232234266	0.7759447873249421	0.7929525421373858	0.1272919025415864	0.0985679981506899	0.1272919025415864	0.154137146237984	0.1763221343552877	0.1365343707340671	0.1763221343552877	0.2135076156885582	0.0803588926521857	0.065826970817929	0.0803588926521857	0.0967153044036683	0.2	descriptive local-Gaussian sensitivity range; not canonical uncertainty	0.42.0	regularized GH15 wider prior	prior sensitivity	prior	False	locked released propagated median for each reported quantity	True
PMC Open Access	PMC:PMC9803521	pmc open access:PMC9803521:T3:table-3-the-detailed-information-about-index-test-of-included-studies:1:overall	Brain natriuretic peptide as a biomarker for predicting contrast-induced nephropathy in patients undergoing coronary angiography/intervention: A systematic review and meta-analysis	Overall structured 2 x 2 data	12	0.0	0.7285511749572613	0.7759447873249421	0.666439054598062	0.7285511749572613	0.7837318811736165	0.7575474232234266	0.7759447873249421	0.7929525421373858	0.1933060121417278	0.1488506012058481	0.1933060121417278	0.2364640195818524	0.1933060121417278	0.1488506012058481	0.1933060121417278	0.2364640195818524	0.2589973498801678	0.2198848241041922	0.2589973498801678	0.2998584938974538	0.5	descriptive local-Gaussian sensitivity range; not canonical uncertainty	0.42.0	regularized GH15 wider prior	prior sensitivity	prior	False	locked released propagated median for each reported quantity	True
PMC Open Access	PMC:PMC9872518	pmc open access:PMC9872518:T3:table-3-characteristics-of-ct-diagnostic-tests:1:overall	Value of imaging examinations in diagnosing lumbar disc herniation: A systematic review and meta-analysis	Overall structured 2 x 2 data	10	0.1	0.8674410520236088	0.7744013678744485	0.7860733566544406	0.8674410520236088	0.9161948085689284	0.7043189744333024	0.7744013678744485	0.8307304808150806	0.0625678804718621	0.0445907834762778	0.0625678804718621	0.0810086378092775	0.21846559091244	0.155695730587752	0.21846559091244	0.2828543942122917	0.0089639281353252	0.0056289865392493	0.0089639281353252	0.0141635654825769	0.05	descriptive local-Gaussian sensitivity range; not canonical uncertainty	0.42.0	regularized GH15 wider prior	prior sensitivity	prior	False	locked released propagated median for each reported quantity	True
PMC Open Access	PMC:PMC9872518	pmc open access:PMC9872518:T3:table-3-characteristics-of-ct-diagnostic-tests:1:overall	Value of imaging examinations in diagnosing lumbar disc herniation: A systematic review and meta-analysis	Overall structured 2 x 2 data	10	0.1	0.8674410520236088	0.7744013678744485	0.7860733566544406	0.8674410520236088	0.9161948085689284	0.7043189744333024	0.7744013678744485	0.8307304808150806	0.2062862822609704	0.148091439733409	0.2062862822609704	0.2639922147567369	0.2857435300300314	0.2051332269545692	0.2857435300300314	0.3656766049504222	0.0411939355934571	0.0261849556995134	0.0411939355934571	0.0638838494648005	0.2	descriptive local-Gaussian sensitivity range; not canonical uncertainty	0.42.0	regularized GH15 wider prior	prior sensitivity	prior	False	locked released propagated median for each reported quantity	True
PMC Open Access	PMC:PMC9872518	pmc open access:PMC9872518:T3:table-3-characteristics-of-ct-diagnostic-tests:1:overall	Value of imaging examinations in diagnosing lumbar disc herniation: A systematic review and meta-analysis	Overall structured 2 x 2 data	10	0.1	0.8674410520236088	0.7744013678744485	0.7860733566544406	0.8674410520236088	0.9161948085689284	0.7043189744333024	0.7744013678744485	0.8307304808150806	0.3234416969014123	0.2321700318781404	0.3234416969014123	0.4148268510359841	0.3234416969014123	0.2321700318781404	0.3234416969014123	0.4148268510359841	0.146652198632857	0.0971112606251459	0.146652198632857	0.2144380193404088	0.5	descriptive local-Gaussian sensitivity range; not canonical uncertainty	0.42.0	regularized GH15 wider prior	prior sensitivity	prior	False	locked released propagated median for each reported quantity	True
PMC Open Access	PMC:PMC9875999	pmc open access:PMC9875999:T1:table-1-baseline-characteristics-and-methodological-quality-of-all-included-stud:1:overall	Diagnostic accuracy of shear wave elastography for endometrial cancer: A meta-analysis	Overall structured 2 x 2 data	8	0.0	0.9150720795268084	0.901390541189632	0.8550441075044422	0.9150720795268084	0.9523238485978328	0.8512743600295564	0.901390541189632	0.9347259482435668	0.1195263022296475	0.0919646245772307	0.1195263022296475	0.1453773971454699	0.4173448748662989	0.3211089443942524	0.4173448748662989	0.5076080367942235	0.0049513725490712	0.0027731532533811	0.0049513725490712	0.0085689563324051	0.05	descriptive local-Gaussian sensitivity range; not canonical uncertainty	0.42.0	regularized GH15 wider prior	prior sensitivity	prior	False	locked released propagated median for each reported quantity	True
PMC Open Access	PMC:PMC9875999	pmc open access:PMC9875999:T1:table-1-baseline-characteristics-and-methodological-quality-of-all-included-stud:1:overall	Diagnostic accuracy of shear wave elastography for endometrial cancer: A meta-analysis	Overall structured 2 x 2 data	8	0.0	0.9150720795268084	0.901390541189632	0.8550441075044422	0.9150720795268084	0.9523238485978328	0.8512743600295564	0.901390541189632	0.9347259482435668	0.3713428438927641	0.2933382514070151	0.3713428438927641	0.4388308110303324	0.5143764961117108	0.406326133425771	0.5143764961117108	0.607859444919927	0.0230902873010422	0.0130369029652546	0.0230902873010422	0.0394353433517277	0.2	descriptive local-Gaussian sensitivity range; not canonical uncertainty	0.42.0	regularized GH15 wider prior	prior sensitivity	prior	False	locked released propagated median for each reported quantity	True
PMC Open Access	PMC:PMC9875999	pmc open access:PMC9875999:T1:table-1-baseline-characteristics-and-methodological-quality-of-all-included-stud:1:overall	Diagnostic accuracy of shear wave elastography for endometrial cancer: A meta-analysis	Overall structured 2 x 2 data	8	0.0	0.9150720795268084	0.901390541189632	0.8550441075044422	0.9150720795268084	0.9523238485978328	0.8512743600295564	0.901390541189632	0.9347259482435668	0.554351548783942	0.4384219865546564	0.554351548783942	0.6501330038441335	0.554351548783942	0.4384219865546564	0.554351548783942	0.6501330038441335	0.086377692004814	0.0501848469050132	0.086377692004814	0.141053849888428	0.5	descriptive local-Gaussian sensitivity range; not canonical uncertainty	0.42.0	regularized GH15 wider prior	prior sensitivity	prior	False	locked released propagated median for each reported quantity	True
PMC Open Access	PMC:PMC9907922	pmc open access:PMC9907922:T1:table-1-baseline-characteristics-and-methodological-quality-of-all-included-stud:1:overall	Diagnostic value of ultrasound elastography in triple negative breast cancer: A meta-analysis	Overall structured 2 x 2 data	9	0.0	0.7700534820485208	0.8345472629492486	0.6982356737184637	0.7700534820485208	0.8301046420014918	0.7890574476479322	0.8345472629492486	0.8700359709478312	0.0591061589921233	0.0424825413941051	0.0591061589921233	0.0779235302050773	0.2063784461515507	0.1483344719228454	0.2063784461515507	0.2720822560050024	0.0143047105180815	0.0104654165113155	0.0143047105180815	0.0188352364396585	0.05	descriptive local-Gaussian sensitivity range; not canonical uncertainty	0.42.0	regularized GH15 wider prior	prior sensitivity	prior	False	locked released propagated median for each reported quantity	True
PMC Open Access	PMC:PMC9907922	pmc open access:PMC9907922:T1:table-1-baseline-characteristics-and-methodological-quality-of-all-included-stud:1:overall	Diagnostic value of ultrasound elastography in triple negative breast cancer: A meta-analysis	Overall structured 2 x 2 data	9	0.0	0.7700534820485208	0.8345472629492486	0.6982356737184637	0.7700534820485208	0.8301046420014918	0.7890574476479322	0.8345472629492486	0.8700359709478312	0.1894564853268802	0.1376404717117229	0.1894564853268802	0.246459310911502	0.2624312402697665	0.190656760259757	0.2624312402697665	0.3413903859081083	0.0644880634004365	0.047833488227591	0.0644880634004365	0.0835649986561508	0.2	descriptive local-Gaussian sensitivity range; not canonical uncertainty	0.42.0	regularized GH15 wider prior	prior sensitivity	prior	False	locked released propagated median for each reported quantity	True
PMC Open Access	PMC:PMC9907922	pmc open access:PMC9907922:T1:table-1-baseline-characteristics-and-methodological-quality-of-all-included-stud:1:overall	Diagnostic value of ultrasound elastography in triple negative breast cancer: A meta-analysis	Overall structured 2 x 2 data	9	0.0	0.7700534820485208	0.8345472629492486	0.6982356737184637	0.7700534820485208	0.8301046420014918	0.7890574476479322	0.8345472629492486	0.8700359709478312	0.2827246362841615	0.2055120015421023	0.2827246362841615	0.3685735753857498	0.2827246362841615	0.2055120015421023	0.2827246362841615	0.3685735753857498	0.2161374053586453	0.1673230212290147	0.2161374053586453	0.2672594001446554	0.5	descriptive local-Gaussian sensitivity range; not canonical uncertainty	0.42.0	regularized GH15 wider prior	prior sensitivity	prior	False	locked released propagated median for each reported quantity	True
PMC Open Access	PMC:PMC9909360	pmc open access:PMC9909360:tbl1:table-1-characterization-of-included-studies-using-nasal-swabs:1:overall	Nasal swab is a good alternative sample for detecting SARS-CoV-2 with rapid antigen test: A meta-analysis	Overall structured 2 x 2 data	48	0.3958333333333333	0.7978093551154803	0.9976754193537892	0.7835316079888812	0.7978093551154803	0.811703404478677	0.9968015610089528	0.9976754193537892	0.9982809868598984	0.1930590181568261	0.1871280898001746	0.1930590181568261	0.1979663658727417	0.6740959125437233	0.6533871437901146	0.6740959125437233	0.6912306885739333	0.0105534237200633	0.0098380894551781	0.0105534237200633	0.0112895924921538	0.05	descriptive local-Gaussian sensitivity range; not canonical uncertainty	0.42.0	regularized GH15 wider prior	prior sensitivity	prior	False	locked released propagated median for each reported quantity	True
PMC Open Access	PMC:PMC9909360	pmc open access:PMC9909360:tbl1:table-1-characterization-of-included-studies-using-nasal-swabs:1:overall	Nasal swab is a good alternative sample for detecting SARS-CoV-2 with rapid antigen test: A meta-analysis	Overall structured 2 x 2 data	48	0.3958333333333333	0.7978093551154803	0.9976754193537892	0.7835316079888812	0.7978093551154803	0.811703404478677	0.9968015610089528	0.9976754193537892	0.9982809868598984	0.4736903505281582	0.4604410854502792	0.4736903505281582	0.4857503886177876	0.6561461645318916	0.6377935541102868	0.6561461645318916	0.6728514821044277	0.0482204230824633	0.0450682301138467	0.0482204230824633	0.0514474850386281	0.2	descriptive local-Gaussian sensitivity range; not canonical uncertainty	0.42.0	regularized GH15 wider prior	prior sensitivity	prior	False	locked released propagated median for each reported quantity	True
PMC Open Access	PMC:PMC9909360	pmc open access:PMC9909360:tbl1:table-1-characterization-of-included-studies-using-nasal-swabs:1:overall	Nasal swab is a good alternative sample for detecting SARS-CoV-2 with rapid antigen test: A meta-analysis	Overall structured 2 x 2 data	48	0.3958333333333333	0.7978093551154803	0.9976754193537892	0.7835316079888812	0.7978093551154803	0.811703404478677	0.9968015610089528	0.9976754193537892	0.9982809868598984	0.5961829133712462	0.5773112013549747	0.5961829133712462	0.6137689625198625	0.5961829133712462	0.5773112013549747	0.5961829133712462	0.6137689625198625	0.1685054762588418	0.1588021279207263	0.1685054762588418	0.1782746004205359	0.5	descriptive local-Gaussian sensitivity range; not canonical uncertainty	0.42.0	regularized GH15 wider prior	prior sensitivity	prior	False	locked released propagated median for each reported quantity	True
PMC Open Access	PMC:PMC9928182	pmc open access:PMC9928182:T1:table-1-characteristics-of-included-studies-in-the-meta-analysis:1:overall	The diagnostic performance of radiomics-based MRI in predicting microvascular invasion in hepatocellular carcinoma: A meta-analysis	Overall structured 2 x 2 data	15	0.0666666666666666	0.7955677929379719	0.8116119989037058	0.7179588202201888	0.7955677929379719	0.8554744900551963	0.7236965394612782	0.8116119989037058	0.876377861241112	0.0581319518830994	0.0370489072499942	0.0581319518830994	0.0814915870276911	0.2029768488760969	0.1293620840915356	0.2029768488760969	0.2845406873324317	0.0131388015115964	0.0093956470194961	0.0131388015115964	0.0181776669131827	0.05	descriptive local-Gaussian sensitivity range; not canonical uncertainty	0.42.0	regularized GH15 wider prior	prior sensitivity	prior	False	locked released propagated median for each reported quantity	True
PMC Open Access	PMC:PMC9928182	pmc open access:PMC9928182:T1:table-1-characteristics-of-included-studies-in-the-meta-analysis:1:overall	The diagnostic performance of radiomics-based MRI in predicting microvascular invasion in hepatocellular carcinoma: A meta-analysis	Overall structured 2 x 2 data	15	0.0666666666666666	0.7955677929379719	0.8116119989037058	0.7179588202201888	0.7955677929379719	0.8554744900551963	0.7236965394612782	0.8116119989037058	0.876377861241112	0.1882672549922169	0.1221858424093591	0.1882672549922169	0.2568436890354416	0.2607839427853144	0.1692493245167623	0.2607839427853144	0.3557746136414254	0.0594787585039839	0.0431103858659762	0.0594787585039839	0.0808337819311964	0.2	descriptive local-Gaussian sensitivity range; not canonical uncertainty	0.42.0	regularized GH15 wider prior	prior sensitivity	prior	False	locked released propagated median for each reported quantity	True
PMC Open Access	PMC:PMC9928182	pmc open access:PMC9928182:T1:table-1-characteristics-of-included-studies-in-the-meta-analysis:1:overall	The diagnostic performance of radiomics-based MRI in predicting microvascular invasion in hepatocellular carcinoma: A meta-analysis	Overall structured 2 x 2 data	15	0.0666666666666666	0.7955677929379719	0.8116119989037058	0.7179588202201888	0.7955677929379719	0.8554744900551963	0.7236965394612782	0.8116119989037058	0.876377861241112	0.2847530481532352	0.1875086406444227	0.2847530481532352	0.3830104292855933	0.2847530481532352	0.1875086406444227	0.2847530481532352	0.3830104292855933	0.2018904520243571	0.1526935135443473	0.2018904520243571	0.2602291968847157	0.5	descriptive local-Gaussian sensitivity range; not canonical uncertainty	0.42.0	regularized GH15 wider prior	prior sensitivity	prior	False	locked released propagated median for each reported quantity	True
Zenodo	ZENODO:20182590	zenodo:20182590:972bd05f-793f-472f-852f-780d56db08cd:20182590-972bd05f-793f-472f-852f-780d56db08cd-ma1-data-real-csv:1:overall	CBCT-guided percutaneous transthoracic lung biopsy — meta-analysis data and code	Overall structured 2 x 2 data	22	0.8636363636363636	0.9367176142872708	0.9981146774064832	0.9196565045996048	0.9367176142872708	0.9504313904400242	0.9851894951882504	0.9981146774064832	0.9996646498695336	0.2443385362196629	0.208481493231503	0.2443385362196629	0.2554405908682223	0.8531464114708985	0.7279459088215564	0.8531464114708985	0.8919109806212069	0.0033338829217923	0.0026220881268797	0.0033338829217923	0.0042320951338497	0.05	descriptive local-Gaussian sensitivity range; not canonical uncertainty	0.42.0	regularized GH15 wider prior	prior sensitivity	prior	False	locked released propagated median for each reported quantity	True
Zenodo	ZENODO:20182590	zenodo:20182590:972bd05f-793f-472f-852f-780d56db08cd:20182590-972bd05f-793f-472f-852f-780d56db08cd-ma1-data-real-csv:1:overall	CBCT-guided percutaneous transthoracic lung biopsy — meta-analysis data and code	Overall structured 2 x 2 data	22	0.8636363636363636	0.9367176142872708	0.9981146774064832	0.9196565045996048	0.9367176142872708	0.9504313904400242	0.9851894951882504	0.9981146774064832	0.9996646498695336	0.6126772161779804	0.5604601998305307	0.6126772161779804	0.6351835426999156	0.848667922078268	0.7763379813026611	0.848667922078268	0.8798432242743222	0.0156404065595271	0.0123336439272437	0.0156404065595271	0.0197884028706773	0.2	descriptive local-Gaussian sensitivity range; not canonical uncertainty	0.42.0	regularized GH15 wider prior	prior sensitivity	prior	False	locked released propagated median for each reported quantity	True
Zenodo	ZENODO:20182590	zenodo:20182590:972bd05f-793f-472f-852f-780d56db08cd:20182590-972bd05f-793f-472f-852f-780d56db08cd-ma1-data-real-csv:1:overall	CBCT-guided percutaneous transthoracic lung biopsy — meta-analysis data and code	Overall structured 2 x 2 data	22	0.8636363636363636	0.9367176142872708	0.9981146774064832	0.9196565045996048	0.9367176142872708	0.9504313904400242	0.9851894951882504	0.9981146774064832	0.9996646498695336	0.814130062412235	0.7638940097680738	0.814130062412235	0.8465629498021184	0.814130062412235	0.7638940097680738	0.814130062412235	0.8465629498021184	0.0597577210437613	0.0475742823034447	0.0597577210437613	0.0747179639400905	0.5	descriptive local-Gaussian sensitivity range; not canonical uncertainty	0.42.0	regularized GH15 wider prior	prior sensitivity	prior	False	locked released propagated median for each reported quantity	True
Zenodo	ZENODO:20445316	zenodo:20445316:26a9ca29-9ee1-42d0-bc33-499fc14bc3b8:leehyukdr-aidepth-ma-107a2c7-data-aidepth-ma-dataextraction-v2-0-8-consolidated-:1:overall	aidepth-ma: data and code for the diagnostic-test-accuracy meta-analysis of endoscopic AI for invasion-depth prediction in superficial upper gastrointestinal cancer	Overall structured 2 x 2 data	22	0.0	0.7667004911600581	0.8722517615776313	0.7444216831849453	0.7667004911600581	0.7876265192957291	0.855687493901622	0.8722517615776313	0.8880821601030392	0.070709152199717	0.0629594364521194	0.070709152199717	0.078908548752416	0.2468921210328654	0.2198327701737016	0.2468921210328654	0.27552160311699	0.0138746269038077	0.0125742023166349	0.0138746269038077	0.0152722990884514	0.05	descriptive local-Gaussian sensitivity range; not canonical uncertainty	0.42.0	regularized GH15 wider prior	prior sensitivity	prior	False	locked released propagated median for each reported quantity	True
Zenodo	ZENODO:20445316	zenodo:20445316:26a9ca29-9ee1-42d0-bc33-499fc14bc3b8:leehyukdr-aidepth-ma-107a2c7-data-aidepth-ma-dataextraction-v2-0-8-consolidated-:1:overall	aidepth-ma: data and code for the diagnostic-test-accuracy meta-analysis of endoscopic AI for invasion-depth prediction in superficial upper gastrointestinal cancer	Overall structured 2 x 2 data	22	0.0	0.7667004911600581	0.8722517615776313	0.7444216831849453	0.7667004911600581	0.7876265192957291	0.855687493901622	0.8722517615776313	0.8880821601030392	0.2221603418450441	0.1994446645304996	0.2221603418450441	0.2458221382630564	0.3077319520023754	0.2762666613793686	0.3077319520023754	0.3405077874153248	0.0626450644313122	0.0570379364314114	0.0626450644313122	0.0686138296873404	0.2	descriptive local-Gaussian sensitivity range; not canonical uncertainty	0.42.0	regularized GH15 wider prior	prior sensitivity	prior	False	locked released propagated median for each reported quantity	True
Zenodo	ZENODO:20445316	zenodo:20445316:26a9ca29-9ee1-42d0-bc33-499fc14bc3b8:leehyukdr-aidepth-ma-107a2c7-data-aidepth-ma-dataextraction-v2-0-8-consolidated-:1:overall	aidepth-ma: data and code for the diagnostic-test-accuracy meta-analysis of endoscopic AI for invasion-depth prediction in superficial upper gastrointestinal cancer	Overall structured 2 x 2 data	22	0.0	0.7667004911600581	0.8722517615776313	0.7444216831849453	0.7667004911600581	0.7876265192957291	0.855687493901622	0.8722517615776313	0.8880821601030392	0.3247153749245854	0.2925469380452389	0.3247153749245854	0.3576966062027765	0.3247153749245854	0.2925469380452389	0.3247153749245854	0.3576966062027765	0.2109376497432624	0.1948160323140832	0.2109376497432624	0.2276048064636515	0.5	descriptive local-Gaussian sensitivity range; not canonical uncertainty	0.42.0	regularized GH15 wider prior	prior sensitivity	prior	False	locked released propagated median for each reported quantity	True
Zenodo	ZENODO:21810681	zenodo:21810681:14fff2b1-b3e3-44e9-ac1d-de68c64520d4:21810681-14fff2b1-b3e3-44e9-ac1d-de68c64520d4-data-studies-csv:1:overall	Study-Level Data and Reproducible R Code for Artificial Intelligence in Dental Caries Detection: A Systematic Review and Diagnostic Test Accuracy Meta-Analysis	Overall structured 2 x 2 data	16	0.0	0.754899465531686	0.924155284741962	0.7402570501284101	0.754899465531686	0.7688790208911327	0.920121988536324	0.924155284741962	0.9281287587693708	0.0911033246846527	0.0869553937681357	0.0911033246846527	0.0950407472959793	0.3181015804150703	0.3036184275272494	0.3181015804150703	0.3318497104614813	0.0137692391948162	0.0129999508533572	0.0137692391948162	0.0145675935631371	0.05	descriptive local-Gaussian sensitivity range; not canonical uncertainty	0.42.0	regularized GH15 wider prior	prior sensitivity	prior	False	locked released propagated median for each reported quantity	True
Zenodo	ZENODO:21810681	zenodo:21810681:14fff2b1-b3e3-44e9-ac1d-de68c64520d4:21810681-14fff2b1-b3e3-44e9-ac1d-de68c64520d4-data-studies-csv:1:overall	Study-Level Data and Reproducible R Code for Artificial Intelligence in Dental Caries Detection: A Systematic Review and Diagnostic Test Accuracy Meta-Analysis	Overall structured 2 x 2 data	16	0.0	0.754899465531686	0.924155284741962	0.7402570501284101	0.754899465531686	0.7688790208911327	0.920121988536324	0.924155284741962	0.9281287587693708	0.2739700241540773	0.2620504992234335	0.2739700241540773	0.2854257456745172	0.3794976620169118	0.3629869803921671	0.3794976620169118	0.3953658926642138	0.0621925935611791	0.0588794063320806	0.0621925935611791	0.0656117969397091	0.2	descriptive local-Gaussian sensitivity range; not canonical uncertainty	0.42.0	regularized GH15 wider prior	prior sensitivity	prior	False	locked released propagated median for each reported quantity	True
Zenodo	ZENODO:21810681	zenodo:21810681:14fff2b1-b3e3-44e9-ac1d-de68c64520d4:21810681-14fff2b1-b3e3-44e9-ac1d-de68c64520d4-data-studies-csv:1:overall	Study-Level Data and Reproducible R Code for Artificial Intelligence in Dental Caries Detection: A Systematic Review and Diagnostic Test Accuracy Meta-Analysis	Overall structured 2 x 2 data	16	0.0	0.754899465531686	0.924155284741962	0.7402570501284101	0.754899465531686	0.7688790208911327	0.920121988536324	0.924155284741962	0.9281287587693708	0.3836948414181703	0.3671969230442173	0.3836948414181703	0.4002202882457155	0.3836948414181703	0.3671969230442173	0.3836948414181703	0.4002202882457155	0.2096536596977279	0.2001614611736923	0.2096536596977279	0.2192842805142109	0.5	descriptive local-Gaussian sensitivity range; not canonical uncertainty	0.42.0	regularized GH15 wider prior	prior sensitivity	prior	False	locked released propagated median for each reported quantity	True
Zenodo	ZENODO:4917138	zenodo:4917138:4405c8d1-ca5a-4084-8860-c96e440be46e:4917138-4405c8d1-ca5a-4084-8860-c96e440be46e-adt-metadta-csv:1:overall	Diagnostic accuracy of clinical tests assessing ligamentous injury of the talocrural and subtalar joints: a systematic review with meta-analysis	Overall structured 2 x 2 data	6	0.3333333333333333	0.4339285711120012	0.9571800871843996	0.3655557106327246	0.4339285711120012	0.5023992953423497	0.8358755706551685	0.9571800871843996	0.9901958582141984	0.0450305657021961	0.0137876285624468	0.0450305657021961	0.0744772348900088	0.1572312993673468	0.0481416726675084	0.1572312993673468	0.2600489741231941	0.0304400006777197	0.0266988853954766	0.0304400006777197	0.0352058070453521	0.05	descriptive local-Gaussian sensitivity range; not canonical uncertainty	0.42.0	regularized GH15 wider prior	prior sensitivity	prior	False	locked released propagated median for each reported quantity	True
Zenodo	ZENODO:4917138	zenodo:4917138:4405c8d1-ca5a-4084-8860-c96e440be46e:4917138-4405c8d1-ca5a-4084-8860-c96e440be46e-adt-metadta-csv:1:overall	Diagnostic accuracy of clinical tests assessing ligamentous injury of the talocrural and subtalar joints: a systematic review with meta-analysis	Overall structured 2 x 2 data	6	0.3333333333333333	0.4339285711120012	0.9571800871843996	0.3655557106327246	0.4339285711120012	0.5023992953423497	0.8358755706551685	0.9571800871843996	0.9901958582141984	0.1298728803414516	0.0442388843773209	0.1298728803414516	0.1960179828190152	0.1798972519025109	0.061278795894795	0.1798972519025109	0.2715200921077862	0.1297760650055964	0.1152779797180851	0.1297760650055964	0.1477247053172567	0.2	descriptive local-Gaussian sensitivity range; not canonical uncertainty	0.42.0	regularized GH15 wider prior	prior sensitivity	prior	False	locked released propagated median for each reported quantity	True
Zenodo	ZENODO:4917138	zenodo:4917138:4405c8d1-ca5a-4084-8860-c96e440be46e:4917138-4405c8d1-ca5a-4084-8860-c96e440be46e-adt-metadta-csv:1:overall	Diagnostic accuracy of clinical tests assessing ligamentous injury of the talocrural and subtalar joints: a systematic review with meta-analysis	Overall structured 2 x 2 data	6	0.3333333333333333	0.4339285711120012	0.9571800871843996	0.3655557106327246	0.4339285711120012	0.5023992953423497	0.8358755706551685	0.9571800871843996	0.9901958582141984	0.1688705670984471	0.064692836877554	0.1688705670984471	0.2410988532829542	0.1688705670984471	0.064692836877554	0.1688705670984471	0.2410988532829542	0.37363688542587	0.3426217048591444	0.37363688542587	0.4094438876026742	0.5	descriptive local-Gaussian sensitivity range; not canonical uncertainty	0.42.0	regularized GH15 wider prior	prior sensitivity	prior	False	locked released propagated median for each reported quantity	True
Cochrane DTA Reference Dataset	CD007394	legacy:CD007394:1	Galactomannan detection for invasive aspergillosis in immunocompromised patients	Overall	50	0.26	0.7396036379113275	0.8772500394572718	0.6845414314768802	0.7396036379113275	0.7887971879072778	0.8601165589429723	0.8772500394572718	0.892552775168225	0.0669786438322731	0.055695344722564	0.0669786438322731	0.0782310865731582	0.2338664645977883	0.1944690519180836	0.2338664645977883	0.2731561374148403	0.0154039621520577	0.0125616704139405	0.0154039621520577	0.0186012601554153	0.05	descriptive local-Gaussian sensitivity range; not canonical uncertainty	0.42.0	regularized GH9 primary prior	numerical sensitivity	quadrature	False	locked released propagated median for each reported quantity	True
Cochrane DTA Reference Dataset	CD007394	legacy:CD007394:1	Galactomannan detection for invasive aspergillosis in immunocompromised patients	Overall	50	0.26	0.7396036379113275	0.8772500394572718	0.6845414314768802	0.7396036379113275	0.7887971879072778	0.8601165589429723	0.8772500394572718	0.892552775168225	0.2095413753488014	0.1748562030870876	0.2095413753488014	0.2437526261579013	0.2902524182571047	0.242207228566675	0.2902524182571047	0.33764114166513	0.0691730488709569	0.0569836477104667	0.0691730488709569	0.0825946205740915	0.2	descriptive local-Gaussian sensitivity range; not canonical uncertainty	0.42.0	regularized GH9 primary prior	numerical sensitivity	quadrature	False	locked released propagated median for each reported quantity	True
Cochrane DTA Reference Dataset	CD007394	legacy:CD007394:1	Galactomannan detection for invasive aspergillosis in immunocompromised patients	Overall	50	0.26	0.7396036379113275	0.8772500394572718	0.6845414314768802	0.7396036379113275	0.7887971879072778	0.8601165589429723	0.8772500394572718	0.892552775168225	0.3037993404186134	0.2518402859937081	0.3037993404186134	0.3546467213134366	0.3037993404186134	0.2518402859937081	0.3037993404186134	0.3546467213134366	0.2291410419873012	0.1946576773164494	0.2291410419873012	0.2647722028009047	0.5	descriptive local-Gaussian sensitivity range; not canonical uncertainty	0.42.0	regularized GH9 primary prior	numerical sensitivity	quadrature	False	locked released propagated median for each reported quantity	True
Cochrane DTA Reference Dataset	CD007394	legacy:CD007394:2	Galactomannan detection for invasive aspergillosis in immunocompromised patients	Children	7	0.4285714285714285	0.627252077038124	0.9732758190809532	0.4670049514941481	0.627252077038124	0.7701240292725187	0.9388420023088055	0.9732758190809532	0.9886179529612223	0.097235860593723	0.0561780663233318	0.097235860593723	0.1408512141312509	0.3395142936325063	0.1961545502754295	0.3395142936325063	0.4918041572425756	0.0197960065000537	0.0123408086835593	0.0197960065000537	0.0280693340211215	0.05	descriptive local-Gaussian sensitivity range; not canonical uncertainty	0.42.0	regularized GH9 primary prior	numerical sensitivity	quadrature	False	locked released propagated median for each reported quantity	True
Cochrane DTA Reference Dataset	CD007394	legacy:CD007394:2	Galactomannan detection for invasive aspergillosis in immunocompromised patients	Children	7	0.4285714285714285	0.627252077038124	0.9732758190809532	0.4670049514941481	0.627252077038124	0.7701240292725187	0.9388420023088055	0.9732758190809532	0.9886179529612223	0.2666716453406439	0.1600558314298044	0.2666716453406439	0.3782575353819932	0.3693880972761573	0.221706057103619	0.3693880972761573	0.5239545850352454	0.087533015296332	0.0560260648163186	0.087533015296332	0.1206316489200344	0.2	descriptive local-Gaussian sensitivity range; not canonical uncertainty	0.42.0	regularized GH9 primary prior	numerical sensitivity	quadrature	False	locked released propagated median for each reported quantity	True
Cochrane DTA Reference Dataset	CD007394	legacy:CD007394:2	Galactomannan detection for invasive aspergillosis in immunocompromised patients	Children	7	0.4285714285714285	0.627252077038124	0.9732758190809532	0.4670049514941481	0.627252077038124	0.7701240292725187	0.9388420023088055	0.9732758190809532	0.9886179529612223	0.3447742620055263	0.2084364520824067	0.3447742620055263	0.4945086196997501	0.3447742620055263	0.2084364520824067	0.3447742620055263	0.4945086196997501	0.2773105697116211	0.1918572373626216	0.2773105697116211	0.3543052985124268	0.5	descriptive local-Gaussian sensitivity range; not canonical uncertainty	0.42.0	regularized GH9 primary prior	numerical sensitivity	quadrature	False	locked released propagated median for each reported quantity	True
Cochrane DTA Reference Dataset	CD008054	legacy:CD008054:12	Human papillomavirus testing versus repeat cytology for triage of minor cytological cervical lesions	Triage of LSIL with HC2; CIN2+ (studies with both tests)	6	0.5	0.967126135909624	0.2987306210849044	0.9182686012167782	0.967126135909624	0.98793269290962	0.2710384508384948	0.2987306210849044	0.3276619267750051	0.0165716824578269	0.0093895605986409	0.0165716824578269	0.0217871664794357	0.057862634522047	0.0327851269552395	0.057862634522047	0.0760733169054397	0.00571865819157	0.002135288827115	0.00571865819157	0.0145064575943536	0.05	descriptive local-Gaussian sensitivity range; not canonical uncertainty	0.42.0	regularized GH9 primary prior	numerical sensitivity	quadrature	False	locked released propagated median for each reported quantity	True
Cochrane DTA Reference Dataset	CD008054	legacy:CD008054:12	Human papillomavirus testing versus repeat cytology for triage of minor cytological cervical lesions	Triage of LSIL with HC2; CIN2+ (studies with both tests)	6	0.5	0.967126135909624	0.2987306210849044	0.9182686012167782	0.967126135909624	0.98793269290962	0.2710384508384948	0.2987306210849044	0.3276619267750051	0.0586745524220079	0.0327094271883336	0.0586745524220079	0.0776139513528312	0.0812747873888501	0.0453084281107484	0.0812747873888501	0.1075092545954189	0.0265933332136927	0.0100620516417361	0.0265933332136927	0.0653506489573066	0.2	descriptive local-Gaussian sensitivity range; not canonical uncertainty	0.42.0	regularized GH9 primary prior	numerical sensitivity	quadrature	False	locked released propagated median for each reported quantity	True
Cochrane DTA Reference Dataset	CD008054	legacy:CD008054:12	Human papillomavirus testing versus repeat cytology for triage of minor cytological cervical lesions	Triage of LSIL with HC2; CIN2+ (studies with both tests)	6	0.5	0.967126135909624	0.2987306210849044	0.9182686012167782	0.967126135909624	0.98793269290962	0.2710384508384948	0.2987306210849044	0.3276619267750051	0.1038845936741629	0.0554696857751305	0.1038845936741629	0.1408196685656828	0.1038845936741629	0.0554696857751305	0.1038845936741629	0.1408196685656828	0.0985138942717276	0.0390688664718738	0.0985138942717276	0.218554546288463	0.5	descriptive local-Gaussian sensitivity range; not canonical uncertainty	0.42.0	regularized GH9 primary prior	numerical sensitivity	quadrature	False	locked released propagated median for each reported quantity	True
Cochrane DTA Reference Dataset	CD008054	legacy:CD008054:15	Human papillomavirus testing versus repeat cytology for triage of minor cytological cervical lesions	Triage of LISL with repeat cytology (cut-off ASCUS+) CIN2+	6	0.1666666666666666	0.7420313529809656	0.5240525843801274	0.6345388641965508	0.7420313529809656	0.8294530297564041	0.4674421874833647	0.5240525843801274	0.5824219788386554	0.0100505856633219	0.0033584284879638	0.0100505856633219	0.0196193355204872	0.0350931998877789	0.0117264810415009	0.0350931998877789	0.068503994309352	0.02526674436618	0.016677224811833	0.02526674436618	0.0351637808120113	0.05	descriptive local-Gaussian sensitivity range; not canonical uncertainty	0.42.0	regularized GH9 primary prior	numerical sensitivity	quadrature	False	locked released propagated median for each reported quantity	True
Cochrane DTA Reference Dataset	CD008054	legacy:CD008054:15	Human papillomavirus testing versus repeat cytology for triage of minor cytological cervical lesions	Triage of LISL with repeat cytology (cut-off ASCUS+) CIN2+	6	0.1666666666666666	0.7420313529809656	0.5240525843801274	0.6345388641965508	0.7420313529809656	0.8294530297564041	0.4674421874833647	0.5240525843801274	0.5824219788386554	0.0340992151762096	0.0113363706024149	0.0340992151762096	0.0667434782540041	0.0472335339456901	0.0157029082019362	0.0472335339456901	0.0924516980661594	0.1096295992649779	0.0745542268089664	0.1096295992649779	0.1475689061428371	0.2	descriptive local-Gaussian sensitivity range; not canonical uncertainty	0.42.0	regularized GH9 primary prior	numerical sensitivity	quadrature	False	locked released propagated median for each reported quantity	True
Cochrane DTA Reference Dataset	CD008054	legacy:CD008054:15	Human papillomavirus testing versus repeat cytology for triage of minor cytological cervical lesions	Triage of LISL with repeat cytology (cut-off ASCUS+) CIN2+	6	0.1666666666666666	0.7420313529809656	0.5240525843801274	0.6345388641965508	0.7420313529809656	0.8294530297564041	0.4674421874833647	0.5240525843801274	0.5824219788386554	0.0543279413331144	0.0178572890101229	0.0543279413331144	0.108315256502528	0.0543279413331144	0.0178572890101229	0.0543279413331144	0.108315256502528	0.3299887829449108	0.2437084268569102	0.3299887829449108	0.4091445724122193	0.5	descriptive local-Gaussian sensitivity range; not canonical uncertainty	0.42.0	regularized GH9 primary prior	numerical sensitivity	quadrature	False	locked released propagated median for each reported quantity	True
Cochrane DTA Reference Dataset	CD008081	legacy:CD008081:1	Optical coherence tomography (OCT) for detection of macular oedema in patients with diabetic retinopathy	OCT for detection of CSMO	9	0.0	0.8300087770624485	0.8613286024692899	0.7885256822426736	0.8300087770624485	0.8657367914130254	0.7898557575209704	0.8613286024692899	0.912166264539787	0.080489421728939	0.0594642072405032	0.080489421728939	0.1022417869362925	0.2810414696422578	0.2076286278992391	0.2810414696422578	0.3569932724351429	0.0102989074817895	0.0082493870465985	0.0102989074817895	0.0127993069071564	0.05	descriptive local-Gaussian sensitivity range; not canonical uncertainty	0.42.0	regularized GH9 primary prior	numerical sensitivity	quadrature	False	locked released propagated median for each reported quantity	True
Cochrane DTA Reference Dataset	CD008081	legacy:CD008081:1	Optical coherence tomography (OCT) for detection of macular oedema in patients with diabetic retinopathy	OCT for detection of CSMO	9	0.0	0.8300087770624485	0.8613286024692899	0.7885256822426736	0.8300087770624485	0.8657367914130254	0.7898557575209704	0.8613286024692899	0.912166264539787	0.2551673264542467	0.1937969606731083	0.2551673264542467	0.3147133638562394	0.3534525505536099	0.2684435777545756	0.3534525505536099	0.4359345010742962	0.04710073752027	0.0380087792299027	0.04710073752027	0.0580122696076296	0.2	descriptive local-Gaussian sensitivity range; not canonical uncertainty	0.42.0	regularized GH9 primary prior	numerical sensitivity	quadrature	False	locked released propagated median for each reported quantity	True
Cochrane DTA Reference Dataset	CD008081	legacy:CD008081:1	Optical coherence tomography (OCT) for detection of macular oedema in patients with diabetic retinopathy	OCT for detection of CSMO	9	0.0	0.8300087770624485	0.8613286024692899	0.7885256822426736	0.8300087770624485	0.8657367914130254	0.7898557575209704	0.8613286024692899	0.912166264539787	0.3802698413176666	0.2969477307330126	0.3802698413176666	0.4583250527804773	0.3802698413176666	0.2969477307330126	0.3802698413176666	0.4583250527804773	0.1650771793846688	0.1364735390675555	0.1650771793846688	0.197650598590525	0.5	descriptive local-Gaussian sensitivity range; not canonical uncertainty	0.42.0	regularized GH9 primary prior	numerical sensitivity	quadrature	False	locked released propagated median for each reported quantity	True
Cochrane DTA Reference Dataset	CD008760	legacy:CD008760:1	Capsule endoscopy for the diagnosis of oesophageal varices in people with chronic liver disease or portal vein thrombosis	Any varices - All the studies	15	0.4666666666666667	0.8475266456784623	0.8627510696203313	0.8005216674952083	0.8475266456784623	0.8854484802742072	0.7973909342829013	0.8627510696203313	0.9099548896016004	0.0850085348860063	0.0628016154601183	0.0850085348860063	0.1084749019831084	0.2968206636762139	0.2192817133692213	0.2968206636762139	0.3787571735239813	0.0092217765330435	0.0069209488705022	0.0092217765330435	0.0120296436394435	0.05	descriptive local-Gaussian sensitivity range; not canonical uncertainty	0.42.0	regularized GH9 primary prior	numerical sensitivity	quadrature	False	locked released propagated median for each reported quantity	True
Cochrane DTA Reference Dataset	CD008760	legacy:CD008760:1	Capsule endoscopy for the diagnosis of oesophageal varices in people with chronic liver disease or portal vein thrombosis	Any varices - All the studies	15	0.4666666666666667	0.8475266456784623	0.8627510696203313	0.8005216674952083	0.8475266456784623	0.8854484802742072	0.7973909342829013	0.8627510696203313	0.9099548896016004	0.2691092437078047	0.2051327649093136	0.2691092437078047	0.3351587257382667	0.3727646085719826	0.2841457014376469	0.3727646085719826	0.4642549972938223	0.0423392760000105	0.0320428803720625	0.0423392760000105	0.0546743822554488	0.2	descriptive local-Gaussian sensitivity range; not canonical uncertainty	0.42.0	regularized GH9 primary prior	numerical sensitivity	quadrature	False	locked released propagated median for each reported quantity	True
Cochrane DTA Reference Dataset	CD008760	legacy:CD008760:1	Capsule endoscopy for the diagnosis of oesophageal varices in people with chronic liver disease or portal vein thrombosis	Any varices - All the studies	15	0.4666666666666667	0.8475266456784623	0.8627510696203313	0.8005216674952083	0.8475266456784623	0.8854484802742072	0.7973909342829013	0.8627510696203313	0.9099548896016004	0.4023317908662724	0.3128888758747846	0.4023317908662724	0.4899217084145419	0.4023317908662724	0.3128888758747846	0.4023317908662724	0.4899217084145419	0.1502701197728039	0.1169310942885234	0.1502701197728039	0.1878807387600669	0.5	descriptive local-Gaussian sensitivity range; not canonical uncertainty	0.42.0	regularized GH9 primary prior	numerical sensitivity	quadrature	False	locked released propagated median for each reported quantity	True
Cochrane DTA Reference Dataset	CD008760	legacy:CD008760:3	Capsule endoscopy for the diagnosis of oesophageal varices in people with chronic liver disease or portal vein thrombosis	Any varices - studies at low risk of bias for QUADAS-2 'patient selection' domain	7	0.4285714285714285	0.8088662157425472	0.8426015164767022	0.7096203638325498	0.8088662157425472	0.8796542917721885	0.7341187236598505	0.8426015164767022	0.9120183927136036	0.0692682329527985	0.0415651123412142	0.0692682329527985	0.1004599118005445	0.241860924956522	0.1451311241564113	0.241860924956522	0.3507715752715571	0.0118313865456842	0.0075063018559401	0.0118313865456842	0.0177996037048774	0.05	descriptive local-Gaussian sensitivity range; not canonical uncertainty	0.42.0	regularized GH9 primary prior	numerical sensitivity	quadrature	False	locked released propagated median for each reported quantity	True
Cochrane DTA Reference Dataset	CD008760	legacy:CD008760:3	Capsule endoscopy for the diagnosis of oesophageal varices in people with chronic liver disease or portal vein thrombosis	Any varices - studies at low risk of bias for QUADAS-2 'patient selection' domain	7	0.4285714285714285	0.8088662157425472	0.8426015164767022	0.7096203638325498	0.8088662157425472	0.8796542917721885	0.7341187236598505	0.8426015164767022	0.9120183927136036	0.2216107757747817	0.1364581679426028	0.2216107757747817	0.3098137882446651	0.3069707043460585	0.1890190573119245	0.3069707043460585	0.4291477093615581	0.0538115896293461	0.0346787737746782	0.0538115896293461	0.0792577786562419	0.2	descriptive local-Gaussian sensitivity range; not canonical uncertainty	0.42.0	regularized GH9 primary prior	numerical sensitivity	quadrature	False	locked released propagated median for each reported quantity	True
Cochrane DTA Reference Dataset	CD008760	legacy:CD008760:3	Capsule endoscopy for the diagnosis of oesophageal varices in people with chronic liver disease or portal vein thrombosis	Any varices - studies at low risk of bias for QUADAS-2 'patient selection' domain	7	0.4285714285714285	0.8088662157425472	0.8426015164767022	0.7096203638325498	0.8088662157425472	0.8796542917721885	0.7341187236598505	0.8426015164767022	0.9120183927136036	0.3319131372847568	0.2084473785643713	0.3319131372847568	0.4526825716751503	0.3319131372847568	0.2084473785643713	0.3319131372847568	0.4526825716751503	0.1853279788562944	0.1256435974114993	0.1853279788562944	0.2561301858697787	0.5	descriptive local-Gaussian sensitivity range; not canonical uncertainty	0.42.0	regularized GH9 primary prior	numerical sensitivity	quadrature	False	locked released propagated median for each reported quantity	True
Cochrane DTA Reference Dataset	CD008760	legacy:CD008760:4	Capsule endoscopy for the diagnosis of oesophageal varices in people with chronic liver disease or portal vein thrombosis	Any varices - studies at low risk of bias for QUADAS-2 'flow and timing' domain	9	0.5555555555555556	0.8523286330911685	0.7370241603245365	0.8082807003408011	0.8523286330911685	0.888366340506605	0.6092390524392555	0.7370241603245365	0.8320609754560183	0.0518315836608687	0.0305367105143454	0.0518315836608687	0.0765467680907353	0.1809781227524815	0.1066237254119348	0.1809781227524815	0.26727507464314	0.0105232455284675	0.0077954113525069	0.0105232455284675	0.0140509580826356	0.05	descriptive local-Gaussian sensitivity range; not canonical uncertainty	0.42.0	regularized GH9 primary prior	numerical sensitivity	quadrature	False	locked released propagated median for each reported quantity	True
Cochrane DTA Reference Dataset	CD008760	legacy:CD008760:4	Capsule endoscopy for the diagnosis of oesophageal varices in people with chronic liver disease or portal vein thrombosis	Any varices - studies at low risk of bias for QUADAS-2 'flow and timing' domain	9	0.5555555555555556	0.8523286330911685	0.7370241603245365	0.8082807003408011	0.8523286330911685	0.888366340506605	0.6092390524392555	0.7370241603245365	0.8320609754560183	0.1720864443251563	0.1035645734102472	0.1720864443251563	0.2474240568771846	0.238370615500157	0.1434555243710327	0.238370615500157	0.3427267322458043	0.0480877685282749	0.0359765100447557	0.0480877685282749	0.0634013637482056	0.2	descriptive local-Gaussian sensitivity range; not canonical uncertainty	0.42.0	regularized GH9 primary prior	numerical sensitivity	quadrature	False	locked released propagated median for each reported quantity	True
Cochrane DTA Reference Dataset	CD008760	legacy:CD008760:4	Capsule endoscopy for the diagnosis of oesophageal varices in people with chronic liver disease or portal vein thrombosis	Any varices - studies at low risk of bias for QUADAS-2 'flow and timing' domain	9	0.5555555555555556	0.8523286330911685	0.7370241603245365	0.8082807003408011	0.8523286330911685	0.888366340506605	0.6092390524392555	0.7370241603245365	0.8320609754560183	0.2711480403038249	0.1676834375026211	0.2711480403038249	0.3796771620494036	0.2711480403038249	0.1676834375026211	0.2711480403038249	0.3796771620494036	0.1681003604436319	0.1298873583416325	0.1681003604436319	0.2130772838300952	0.5	descriptive local-Gaussian sensitivity range; not canonical uncertainty	0.42.0	regularized GH9 primary prior	numerical sensitivity	quadrature	False	locked released propagated median for each reported quantity	True
Cochrane DTA Reference Dataset	CD008760	legacy:CD008760:5	Capsule endoscopy for the diagnosis of oesophageal varices in people with chronic liver disease or portal vein thrombosis	Any varices - only full-text studies	11	0.4545454545454545	0.8423023107400016	0.8736832345715126	0.792064104449874	0.8423023107400016	0.8822794272268483	0.8093469640439388	0.8736832345715126	0.9193262214599331	0.0875472751319388	0.0640091177147115	0.0875472751319388	0.1141466801690104	0.3056850743581496	0.223497897321568	0.3056850743581496	0.3985610787156331	0.0094278517498864	0.0069403858401	0.0094278517498864	0.012539972567034	0.05	descriptive local-Gaussian sensitivity range; not canonical uncertainty	0.42.0	regularized GH9 primary prior	numerical sensitivity	quadrature	False	locked released propagated median for each reported quantity	True
Cochrane DTA Reference Dataset	CD008760	legacy:CD008760:5	Capsule endoscopy for the diagnosis of oesophageal varices in people with chronic liver disease or portal vein thrombosis	Any varices - only full-text studies	11	0.4545454545454545	0.8423023107400016	0.8736832345715126	0.792064104449874	0.8423023107400016	0.8822794272268483	0.8093469640439388	0.8736832345715126	0.9193262214599331	0.2758072124703182	0.2070897779430692	0.2758072124703182	0.3486715435271872	0.3820424976165398	0.2868565157799823	0.3820424976165398	0.4829726755288395	0.0432531062816985	0.0321305876887006	0.0432531062816985	0.056889640214461	0.2	descriptive local-Gaussian sensitivity range; not canonical uncertainty	0.42.0	regularized GH9 primary prior	numerical sensitivity	quadrature	False	locked released propagated median for each reported quantity	True
Cochrane DTA Reference Dataset	CD008760	legacy:CD008760:5	Capsule endoscopy for the diagnosis of oesophageal varices in people with chronic liver disease or portal vein thrombosis	Any varices - only full-text studies	11	0.4545454545454545	0.8423023107400016	0.8736832345715126	0.792064104449874	0.8423023107400016	0.8822794272268483	0.8093469640439388	0.8736832345715126	0.9193262214599331	0.4097574006620251	0.3125781660951514	0.4097574006620251	0.5058337887610317	0.4097574006620251	0.3125781660951514	0.4097574006620251	0.5058337887610317	0.1531409586091191	0.1172230172417252	0.1531409586091191	0.1943833622316139	0.5	descriptive local-Gaussian sensitivity range; not canonical uncertainty	0.42.0	regularized GH9 primary prior	numerical sensitivity	quadrature	False	locked released propagated median for each reported quantity	True
Cochrane DTA Reference Dataset	CD008760	legacy:CD008760:6	Capsule endoscopy for the diagnosis of oesophageal varices in people with chronic liver disease or portal vein thrombosis	Large varices - all the studies	6	0.0	0.7755869437203649	0.9002261315900519	0.68717050382205	0.7755869437203649	0.8472487729304682	0.831283876572179	0.9002261315900519	0.9427546092182052	0.0832957125942146	0.0542712990553346	0.0832957125942146	0.1140836634179075	0.2908400753730421	0.189496772597906	0.2908400753730421	0.3983410458223457	0.0130052850376694	0.0088802562685407	0.0130052850376694	0.01827211133198	0.05	descriptive local-Gaussian sensitivity range; not canonical uncertainty	0.42.0	regularized GH9 primary prior	numerical sensitivity	quadrature	False	locked released propagated median for each reported quantity	True
Cochrane DTA Reference Dataset	CD008760	legacy:CD008760:6	Capsule endoscopy for the diagnosis of oesophageal varices in people with chronic liver disease or portal vein thrombosis	Large varices - all the studies	6	0.0	0.7755869437203649	0.9002261315900519	0.68717050382205	0.7755869437203649	0.8472487729304682	0.831283876572179	0.9002261315900519	0.9427546092182052	0.2569914967569158	0.1719167613940854	0.2569914967569158	0.3395395811177299	0.3559793538676625	0.2381355741819529	0.3559793538676625	0.4703232683730172	0.0589024424765364	0.0408218117063494	0.0589024424765364	0.081226832349809	0.2	descriptive local-Gaussian sensitivity range; not canonical uncertainty	0.42.0	regularized GH9 primary prior	numerical sensitivity	quadrature	False	locked released propagated median for each reported quantity	True
Cochrane DTA Reference Dataset	CD008760	legacy:CD008760:6	Capsule endoscopy for the diagnosis of oesophageal varices in people with chronic liver disease or portal vein thrombosis	Large varices - all the studies	6	0.0	0.7755869437203649	0.9002261315900519	0.68717050382205	0.7755869437203649	0.8472487729304682	0.831283876572179	0.9002261315900519	0.9427546092182052	0.3689508428758479	0.2511226475772358	0.3689508428758479	0.4812332793877524	0.3689508428758479	0.2511226475772358	0.3689508428758479	0.4812332793877524	0.200228012869794	0.1454719598581052	0.200228012869794	0.2612466224732034	0.5	descriptive local-Gaussian sensitivity range; not canonical uncertainty	0.42.0	regularized GH9 primary prior	numerical sensitivity	quadrature	False	locked released propagated median for each reported quantity	True
Cochrane DTA Reference Dataset	CD008892	legacy:CD008892:10	Rapid diagnostic tests for typhoid and paratyphoid (enteric) fever	Typhidot (all types)	22	0.1818181818181818	0.7988763963225727	0.7530408187006531	0.7568481816563541	0.7988763963225727	0.835137734768905	0.7358324244101377	0.7530408187006531	0.769305012923142	0.0454576627335865	0.0380426121795263	0.0454576627335865	0.0531666559873203	0.1587225757960187	0.1328317610725301	0.1587225757960187	0.1856397376659076	0.0138651260090105	0.0113775903398899	0.0138651260090105	0.0167736439935675	0.05	descriptive local-Gaussian sensitivity range; not canonical uncertainty	0.42.0	regularized GH9 primary prior	numerical sensitivity	quadrature	False	locked released propagated median for each reported quantity	True
Cochrane DTA Reference Dataset	CD008892	legacy:CD008892:10	Rapid diagnostic tests for typhoid and paratyphoid (enteric) fever	Typhidot (all types)	22	0.1818181818181818	0.7988763963225727	0.7530408187006531	0.7568481816563541	0.7988763963225727	0.835137734768905	0.7358324244101377	0.7530408187006531	0.769305012923142	0.1500687785091909	0.1252866663286155	0.1500687785091909	0.1750849337659135	0.2078721960981518	0.1735445222535121	0.2078721960981518	0.242524061614794	0.0626042872972369	0.051832087926436	0.0626042872972369	0.0749597531685788	0.2	descriptive local-Gaussian sensitivity range; not canonical uncertainty	0.42.0	regularized GH9 primary prior	numerical sensitivity	quadrature	False	locked released propagated median for each reported quantity	True
Cochrane DTA Reference Dataset	CD008892	legacy:CD008892:10	Rapid diagnostic tests for typhoid and paratyphoid (enteric) fever	Typhidot (all types)	22	0.1818181818181818	0.7988763963225727	0.7530408187006531	0.7568481816563541	0.7988763963225727	0.835137734768905	0.7358324244101377	0.7530408187006531	0.769305012923142	0.2327038197040932	0.1931768436695073	0.2327038197040932	0.2727505792719442	0.2327038197040932	0.1931768436695073	0.2327038197040932	0.2727505792719442	0.2108220555783438	0.1794279705496145	0.2108220555783438	0.2447906684230935	0.5	descriptive local-Gaussian sensitivity range; not canonical uncertainty	0.42.0	regularized GH9 primary prior	numerical sensitivity	quadrature	False	locked released propagated median for each reported quantity	True
Cochrane DTA Reference Dataset	CD008892	legacy:CD008892:13	Rapid diagnostic tests for typhoid and paratyphoid (enteric) fever	TUBEX	14	0.0714285714285714	0.769216086635379	0.8766375885042472	0.7174567259491827	0.769216086635379	0.8147925914419457	0.8611003066374155	0.8766375885042472	0.891232773657968	0.0728776526106978	0.0627881292477782	0.0728776526106978	0.0828338058203707	0.2544637811259678	0.2192346241386798	0.2544637811259678	0.2892272552561828	0.0136724475593827	0.0110515888553001	0.0136724475593827	0.0166617795877266	0.05	descriptive local-Gaussian sensitivity range; not canonical uncertainty	0.42.0	regularized GH9 primary prior	numerical sensitivity	quadrature	False	locked released propagated median for each reported quantity	True
Cochrane DTA Reference Dataset	CD008892	legacy:CD008892:13	Rapid diagnostic tests for typhoid and paratyphoid (enteric) fever	TUBEX	14	0.0714285714285714	0.769216086635379	0.8766375885042472	0.7174567259491827	0.769216086635379	0.8147925914419457	0.8611003066374155	0.8766375885042472	0.891232773657968	0.2284817885887858	0.1966307957815988	0.2284817885887858	0.2593296943927034	0.3164882904639337	0.2723689480630031	0.3164882904639337	0.3592181773077622	0.0617767293104863	0.0504060461897331	0.0617767293104863	0.0744892405779936	0.2	descriptive local-Gaussian sensitivity range; not canonical uncertainty	0.42.0	regularized GH9 primary prior	numerical sensitivity	quadrature	False	locked released propagated median for each reported quantity	True
Cochrane DTA Reference Dataset	CD008892	legacy:CD008892:13	Rapid diagnostic tests for typhoid and paratyphoid (enteric) fever	TUBEX	14	0.0714285714285714	0.769216086635379	0.8766375885042472	0.7174567259491827	0.769216086635379	0.8147925914419457	0.8611003066374155	0.8766375885042472	0.891232773657968	0.3326781991845132	0.284302736775394	0.3326781991845132	0.380444039410605	0.3326781991845132	0.284302736775394	0.3326781991845132	0.380444039410605	0.2084709558047908	0.1751398609513488	0.2084709558047908	0.2435347958075567	0.5	descriptive local-Gaussian sensitivity range; not canonical uncertainty	0.42.0	regularized GH9 primary prior	numerical sensitivity	quadrature	False	locked released propagated median for each reported quantity	True
Cochrane DTA Reference Dataset	CD008892	legacy:CD008892:19	Rapid diagnostic tests for typhoid and paratyphoid (enteric) fever	Test-it Typhoid and KIT prototypes (threshold > 1+)	9	0.0	0.7796178636231125	0.8397232256512572	0.7108938149706507	0.7796178636231125	0.8353228821252934	0.8134249924238682	0.8397232256512572	0.8621270067090573	0.0628741971672395	0.0497120651844457	0.0628741971672395	0.0757097357454349	0.2195351438101454	0.1735774907842974	0.2195351438101454	0.2643524446203583	0.0136081284626357	0.0102281115371813	0.0136081284626357	0.0177490228045496	0.05	descriptive local-Gaussian sensitivity range; not canonical uncertainty	0.42.0	regularized GH9 primary prior	numerical sensitivity	quadrature	False	locked released propagated median for each reported quantity	True
Cochrane DTA Reference Dataset	CD008892	legacy:CD008892:19	Rapid diagnostic tests for typhoid and paratyphoid (enteric) fever	Test-it Typhoid and KIT prototypes (threshold > 1+)	9	0.0	0.7796178636231125	0.8397232256512572	0.7108938149706507	0.7796178636231125	0.8353228821252934	0.8134249924238682	0.8397232256512572	0.8621270067090573	0.2010061566037363	0.1592822722759583	0.2010061566037363	0.2416480157572133	0.2784296081940099	0.2206345388190081	0.2784296081940099	0.3347258784753571	0.0615002241209815	0.0467889211569233	0.0615002241209815	0.0790466078350366	0.2	descriptive local-Gaussian sensitivity range; not canonical uncertainty	0.42.0	regularized GH9 primary prior	numerical sensitivity	quadrature	False	locked released propagated median for each reported quantity	True
Cochrane DTA Reference Dataset	CD008892	legacy:CD008892:19	Rapid diagnostic tests for typhoid and paratyphoid (enteric) fever	Test-it Typhoid and KIT prototypes (threshold > 1+)	9	0.0	0.7796178636231125	0.8397232256512572	0.7108938149706507	0.7796178636231125	0.8353228821252934	0.8134249924238682	0.8397232256512572	0.8621270067090573	0.2996911626095735	0.2365140760620827	0.2996911626095735	0.3618234608002317	0.2996911626095735	0.2365140760620827	0.2996911626095735	0.3618234608002317	0.2076832053351595	0.1641188524465058	0.2076832053351595	0.2555785712834253	0.5	descriptive local-Gaussian sensitivity range; not canonical uncertainty	0.42.0	regularized GH9 primary prior	numerical sensitivity	quadrature	False	locked released propagated median for each reported quantity	True
Cochrane DTA Reference Dataset	CD008892	legacy:CD008892:5	Rapid diagnostic tests for typhoid and paratyphoid (enteric) fever	Typhidot indeterminate results reported	6	0.0	0.6561885178033847	0.7606145409334264	0.5904960760674136	0.6561885178033847	0.7174328104025258	0.7326518773407723	0.7606145409334264	0.7871203082633446	0.0263356087404564	0.0180129174026357	0.0263356087404564	0.03571444403667	0.0919549181166534	0.0628949329072049	0.0919549181166534	0.1247025959923518	0.0232626674237885	0.019145848093187	0.0232626674237885	0.0277708504852666	0.05	descriptive local-Gaussian sensitivity range; not canonical uncertainty	0.42.0	regularized GH9 primary prior	numerical sensitivity	quadrature	False	locked released propagated median for each reported quantity	True
Cochrane DTA Reference Dataset	CD008892	legacy:CD008892:5	Rapid diagnostic tests for typhoid and paratyphoid (enteric) fever	Typhidot indeterminate results reported	6	0.0	0.6561885178033847	0.7606145409334264	0.5904960760674136	0.6561885178033847	0.7174328104025258	0.7326518773407723	0.7606145409334264	0.7871203082633446	0.0863740439042981	0.0593954898061579	0.0863740439042981	0.1169781853031462	0.1196435552460034	0.0822734150766428	0.1196435552460034	0.1620357846322598	0.1016318182609631	0.0848507547137716	0.1016318182609631	0.1194698656435775	0.2	descriptive local-Gaussian sensitivity range; not canonical uncertainty	0.42.0	regularized GH9 primary prior	numerical sensitivity	quadrature	False	locked released propagated median for each reported quantity	True
Cochrane DTA Reference Dataset	CD008892	legacy:CD008892:5	Rapid diagnostic tests for typhoid and paratyphoid (enteric) fever	Typhidot indeterminate results reported	6	0.0	0.6561885178033847	0.7606145409334264	0.5904960760674136	0.6561885178033847	0.7174328104025258	0.7326518773407723	0.7606145409334264	0.7871203082633446	0.1305898419373352	0.0898861021048392	0.1305898419373352	0.177349408771976	0.1305898419373352	0.0898861021048392	0.1305898419373352	0.177349408771976	0.3115401093591123	0.2705371697413269	0.3115401093591123	0.3517933498493372	0.5	descriptive local-Gaussian sensitivity range; not canonical uncertainty	0.42.0	regularized GH9 primary prior	numerical sensitivity	quadrature	False	locked released propagated median for each reported quantity	True
Cochrane DTA Reference Dataset	CD009020	legacy:CD009020:4	Magnetic resonance imaging, magnetic resonance arthrography and ultrasonography for assessing rotator cuff tears in people with shoulder pain for whom surgery is being considered	MRI for detection of any rotator cuff tears	6	0.6666666666666666	0.9739772180674312	0.790734919338365	0.929916666254692	0.9739772180674312	0.9903682271238854	0.666322637588112	0.790734919338365	0.8772016057342826	0.0946872365834247	0.0632382694646115	0.0946872365834247	0.1291766177981768	0.330615372233469	0.2208063594719259	0.330615372233469	0.4510404687919777	0.001739282389415	0.0006315736620701	0.001739282389415	0.0047938727596664	0.05	descriptive local-Gaussian sensitivity range; not canonical uncertainty	0.42.0	regularized GH9 primary prior	numerical sensitivity	quadrature	False	locked released propagated median for each reported quantity	True
Cochrane DTA Reference Dataset	CD009020	legacy:CD009020:4	Magnetic resonance imaging, magnetic resonance arthrography and ultrasonography for assessing rotator cuff tears in people with shoulder pain for whom surgery is being considered	MRI for detection of any rotator cuff tears	6	0.6666666666666666	0.9739772180674312	0.790734919338365	0.929916666254692	0.9739772180674312	0.9903682271238854	0.666322637588112	0.790734919338365	0.8772016057342826	0.3142154084138281	0.2155319092328373	0.3142154084138281	0.414865669429692	0.4352447434018385	0.2985503830079717	0.4352447434018385	0.574663421977532	0.0082080558688921	0.0029928865384688	0.0082080558688921	0.022368771671241	0.2	descriptive local-Gaussian sensitivity range; not canonical uncertainty	0.42.0	regularized GH9 primary prior	numerical sensitivity	quadrature	False	locked released propagated median for each reported quantity	True
Cochrane DTA Reference Dataset	CD009020	legacy:CD009020:4	Magnetic resonance imaging, magnetic resonance arthrography and ultrasonography for assessing rotator cuff tears in people with shoulder pain for whom surgery is being considered	MRI for detection of any rotator cuff tears	6	0.6666666666666666	0.9739772180674312	0.790734919338365	0.929916666254692	0.9739772180674312	0.9903682271238854	0.666322637588112	0.790734919338365	0.8772016057342826	0.5130441484024859	0.3606610682169404	0.5130441484024859	0.6506255755638644	0.5130441484024859	0.3606610682169404	0.5130441484024859	0.6506255755638644	0.0320431866135906	0.0118650142268683	0.0320431866135906	0.0838483337579148	0.5	descriptive local-Gaussian sensitivity range; not canonical uncertainty	0.42.0	regularized GH9 primary prior	numerical sensitivity	quadrature	False	locked released propagated median for each reported quantity	True
Cochrane DTA Reference Dataset	CD009020	legacy:CD009020:5	Magnetic resonance imaging, magnetic resonance arthrography and ultrasonography for assessing rotator cuff tears in people with shoulder pain for whom surgery is being considered	MRI for detection of full thickness tears	7	0.5714285714285714	0.938456261995081	0.9258755013020032	0.8625123526098698	0.938456261995081	0.973421287066172	0.813516242001548	0.9258755013020032	0.9740795123210344	0.1419459195142613	0.0885571065538887	0.1419459195142613	0.1895087557918245	0.4956264931850875	0.3092110595226535	0.4956264931850875	0.6616996133624994	0.003539244986445	0.0015247362842505	0.003539244986445	0.0077007622496082	0.05	descriptive local-Gaussian sensitivity range; not canonical uncertainty	0.42.0	regularized GH9 primary prior	numerical sensitivity	quadrature	False	locked released propagated median for each reported quantity	True
Cochrane DTA Reference Dataset	CD009020	legacy:CD009020:5	Magnetic resonance imaging, magnetic resonance arthrography and ultrasonography for assessing rotator cuff tears in people with shoulder pain for whom surgery is being considered	MRI for detection of full thickness tears	7	0.5714285714285714	0.938456261995081	0.9258755013020032	0.8625123526098698	0.938456261995081	0.973421287066172	0.813516242001548	0.9258755013020032	0.9740795123210344	0.4311511362491627	0.2887712797000529	0.4311511362491627	0.537555152885332	0.5972217168199173	0.4000000578244679	0.5972217168199173	0.7446103797486967	0.016591212316796	0.0072013219119065	0.016591212316796	0.0355519562198618	0.2	descriptive local-Gaussian sensitivity range; not canonical uncertainty	0.42.0	regularized GH9 primary prior	numerical sensitivity	quadrature	False	locked released propagated median for each reported quantity	True
Cochrane DTA Reference Dataset	CD009020	legacy:CD009020:5	Magnetic resonance imaging, magnetic resonance arthrography and ultrasonography for assessing rotator cuff tears in people with shoulder pain for whom surgery is being considered	MRI for detection of full thickness tears	7	0.5714285714285714	0.938456261995081	0.9258755013020032	0.8625123526098698	0.938456261995081	0.973421287066172	0.813516242001548	0.9258755013020032	0.9740795123210344	0.6330953930205945	0.4453644004904732	0.6330953930205945	0.7688602528863916	0.6330953930205945	0.4453644004904732	0.6330953930205945	0.7688602528863916	0.0632182471829186	0.028196139218718	0.0632182471829186	0.1285022992723422	0.5	descriptive local-Gaussian sensitivity range; not canonical uncertainty	0.42.0	regularized GH9 primary prior	numerical sensitivity	quadrature	False	locked released propagated median for each reported quantity	True
Cochrane DTA Reference Dataset	CD009020	legacy:CD009020:6	Magnetic resonance imaging, magnetic resonance arthrography and ultrasonography for assessing rotator cuff tears in people with shoulder pain for whom surgery is being considered	MRI for detection of any rotator cuff tears	6	0.3333333333333333	0.7486810369414045	0.915342806932373	0.5714011610947547	0.7486810369414045	0.8694488065754705	0.8467463838169816	0.915342806932373	0.9545673401382934	0.0849357457756919	0.0416636671561892	0.0849357457756919	0.1274539687642273	0.2965665090544351	0.1454752437866178	0.2965665090544351	0.4450255688737077	0.014266442555934	0.0074687041771975	0.014266442555934	0.0244523291399028	0.05	descriptive local-Gaussian sensitivity range; not canonical uncertainty	0.42.0	regularized GH9 primary prior	numerical sensitivity	quadrature	False	locked released propagated median for each reported quantity	True
Cochrane DTA Reference Dataset	CD009020	legacy:CD009020:6	Magnetic resonance imaging, magnetic resonance arthrography and ultrasonography for assessing rotator cuff tears in people with shoulder pain for whom surgery is being considered	MRI for detection of any rotator cuff tears	6	0.3333333333333333	0.7486810369414045	0.915342806932373	0.5714011610947547	0.7486810369414045	0.8694488065754705	0.8467463838169816	0.915342806932373	0.9545673401382934	0.2576748843434175	0.1308474460180066	0.2576748843434175	0.3725330398985443	0.3569259683453945	0.1812472003024372	0.3569259683453945	0.5160251312240013	0.0643243058325588	0.0345098065376786	0.0643243058325588	0.1063927487939352	0.2	descriptive local-Gaussian sensitivity range; not canonical uncertainty	0.42.0	regularized GH9 primary prior	numerical sensitivity	quadrature	False	locked released propagated median for each reported quantity	True
Cochrane DTA Reference Dataset	CD009020	legacy:CD009020:6	Magnetic resonance imaging, magnetic resonance arthrography and ultrasonography for assessing rotator cuff tears in people with shoulder pain for whom surgery is being considered	MRI for detection of any rotator cuff tears	6	0.3333333333333333	0.7486810369414045	0.915342806932373	0.5714011610947547	0.7486810369414045	0.8694488065754705	0.8467463838169816	0.915342806932373	0.9545673401382934	0.3631770841895848	0.1880253258382471	0.3631770841895848	0.5277267854168332	0.3631770841895848	0.1880253258382471	0.3631770841895848	0.5277267854168332	0.2156773381073568	0.1250888496384396	0.2156773381073568	0.3226031014856789	0.5	descriptive local-Gaussian sensitivity range; not canonical uncertainty	0.42.0	regularized GH9 primary prior	numerical sensitivity	quadrature	False	locked released propagated median for each reported quantity	True
Cochrane DTA Reference Dataset	CD009020	legacy:CD009020:7	Magnetic resonance imaging, magnetic resonance arthrography and ultrasonography for assessing rotator cuff tears in people with shoulder pain for whom surgery is being considered	US for detection of partial thickness tears	8	0.25	0.5097159780941893	0.9275918141273908	0.3088191113695631	0.5097159780941893	0.7016598625100062	0.8650494426363439	0.9275918141273908	0.9628371033792178	0.0438169753013291	0.0118168475913332	0.0438169753013291	0.0927062280722035	0.1529938576951728	0.041260381082013	0.1529938576951728	0.3236983695838247	0.0272100697460896	0.0166408348192516	0.0272100697460896	0.038770593248331	0.05	descriptive local-Gaussian sensitivity range; not canonical uncertainty	0.42.0	regularized GH9 primary prior	numerical sensitivity	quadrature	False	locked released propagated median for each reported quantity	True
Cochrane DTA Reference Dataset	CD009020	legacy:CD009020:7	Magnetic resonance imaging, magnetic resonance arthrography and ultrasonography for assessing rotator cuff tears in people with shoulder pain for whom surgery is being considered	US for detection of partial thickness tears	8	0.25	0.5097159780941893	0.9275918141273908	0.3088191113695631	0.5097159780941893	0.7016598625100062	0.8650494426363439	0.9275918141273908	0.9628371033792178	0.1320557074804075	0.0373082360877393	0.1320557074804075	0.2673756023207907	0.182920859314959	0.0516786039384715	0.182920859314959	0.3703632040563646	0.1172807645664894	0.0744011036071203	0.1172807645664894	0.1607839793376001	0.2	descriptive local-Gaussian sensitivity range; not canonical uncertainty	0.42.0	regularized GH9 primary prior	numerical sensitivity	quadrature	False	locked released propagated median for each reported quantity	True
Cochrane DTA Reference Dataset	CD009020	legacy:CD009020:7	Magnetic resonance imaging, magnetic resonance arthrography and ultrasonography for assessing rotator cuff tears in people with shoulder pain for whom surgery is being considered	US for detection of partial thickness tears	8	0.25	0.5097159780941893	0.9275918141273908	0.3088191113695631	0.5097159780941893	0.7016598625100062	0.8650494426363439	0.9275918141273908	0.9628371033792178	0.1796525989264098	0.0530991344142389	0.1796525989264098	0.3611840958503082	0.1796525989264098	0.0530991344142389	0.1796525989264098	0.3611840958503082	0.3470249896671021	0.2432992224470955	0.3470249896671021	0.4338618247903918	0.5	descriptive local-Gaussian sensitivity range; not canonical uncertainty	0.42.0	regularized GH9 primary prior	numerical sensitivity	quadrature	False	locked released propagated median for each reported quantity	True
Cochrane DTA Reference Dataset	CD009020	legacy:CD009020:8	Magnetic resonance imaging, magnetic resonance arthrography and ultrasonography for assessing rotator cuff tears in people with shoulder pain for whom surgery is being considered	US for detection of full thickness tears	10	0.4	0.9296140746256344	0.9368633708516731	0.8346297071144805	0.9296140746256344	0.9712127955514044	0.8718190146228143	0.9368633708516731	0.9699706097171702	0.1462103921098138	0.1054351187926786	0.1462103921098138	0.1827025572718146	0.5105165696666819	0.368143292632785	0.5105165696666819	0.6379347012330235	0.0039608421597782	0.0016403515707038	0.0039608421597782	0.0092342077682647	0.05	descriptive local-Gaussian sensitivity range; not canonical uncertainty	0.42.0	regularized GH9 primary prior	numerical sensitivity	quadrature	False	locked released propagated median for each reported quantity	True
Cochrane DTA Reference Dataset	CD009020	legacy:CD009020:8	Magnetic resonance imaging, magnetic resonance arthrography and ultrasonography for assessing rotator cuff tears in people with shoulder pain for whom surgery is being considered	US for detection of full thickness tears	10	0.4	0.9296140746256344	0.9368633708516731	0.8346297071144805	0.9296140746256344	0.9712127955514044	0.8718190146228143	0.9368633708516731	0.9699706097171702	0.4387427775835256	0.3265102045070211	0.4387427775835256	0.5245763305994584	0.6077375027937924	0.4522752429491808	0.6077375027937924	0.7266323811394327	0.018538642862971	0.0077440334706849	0.018538642862971	0.0423944403424693	0.2	descriptive local-Gaussian sensitivity range; not canonical uncertainty	0.42.0	regularized GH9 primary prior	numerical sensitivity	quadrature	False	locked released propagated median for each reported quantity	True
Cochrane DTA Reference Dataset	CD009020	legacy:CD009020:8	Magnetic resonance imaging, magnetic resonance arthrography and ultrasonography for assessing rotator cuff tears in people with shoulder pain for whom surgery is being considered	US for detection of full thickness tears	10	0.4	0.9296140746256344	0.9368633708516731	0.8346297071144805	0.9296140746256344	0.9712127955514044	0.8718190146228143	0.9368633708516731	0.9699706097171702	0.6393524538948431	0.4781631715174509	0.6393524538948431	0.7558941890497963	0.6393524538948431	0.4781631715174509	0.6393524538948431	0.7558941890497963	0.0702476813861024	0.0302728257446447	0.0702476813861024	0.1504438166586215	0.5	descriptive local-Gaussian sensitivity range; not canonical uncertainty	0.42.0	regularized GH9 primary prior	numerical sensitivity	quadrature	False	locked released propagated median for each reported quantity	True
Cochrane DTA Reference Dataset	CD009020	legacy:CD009020:9	Magnetic resonance imaging, magnetic resonance arthrography and ultrasonography for assessing rotator cuff tears in people with shoulder pain for whom surgery is being considered	US for detection of any rotator cuff tears	13	0.3076923076923077	0.8969030698582896	0.8420221038750755	0.7549907990027195	0.8969030698582896	0.9653243667780698	0.7271425044892385	0.8420221038750755	0.915798689006076	0.0887393674999589	0.042797041970631	0.0887393674999589	0.1360796286610757	0.3098474522689506	0.1494326001281619	0.3098474522689506	0.4751434164364387	0.0064258563905133	0.0020852932582829	0.0064258563905133	0.0162144094328839	0.05	descriptive local-Gaussian sensitivity range; not canonical uncertainty	0.42.0	regularized GH9 primary prior	numerical sensitivity	quadrature	False	locked released propagated median for each reported quantity	True
Cochrane DTA Reference Dataset	CD009020	legacy:CD009020:9	Magnetic resonance imaging, magnetic resonance arthrography and ultrasonography for assessing rotator cuff tears in people with shoulder pain for whom surgery is being considered	US for detection of any rotator cuff tears	13	0.3076923076923077	0.8969030698582896	0.8420221038750755	0.7549907990027195	0.8969030698582896	0.9653243667780698	0.7271425044892385	0.8420221038750755	0.915798689006076	0.285893321851227	0.1408979529232731	0.285893321851227	0.4208602657276184	0.3960135696004919	0.1951689564668577	0.3960135696004919	0.5829670139008546	0.0298046171438968	0.0098282871282284	0.0298046171438968	0.0726038315250966	0.2	descriptive local-Gaussian sensitivity range; not canonical uncertainty	0.42.0	regularized GH9 primary prior	numerical sensitivity	quadrature	False	locked released propagated median for each reported quantity	True
Cochrane DTA Reference Dataset	CD009020	legacy:CD009020:9	Magnetic resonance imaging, magnetic resonance arthrography and ultrasonography for assessing rotator cuff tears in people with shoulder pain for whom surgery is being considered	US for detection of any rotator cuff tears	13	0.3076923076923077	0.8969030698582896	0.8420221038750755	0.7549907990027195	0.8969030698582896	0.9653243667780698	0.7271425044892385	0.8420221038750755	0.915798689006076	0.4400710822460532	0.2140694733358368	0.4400710822460532	0.6388869023078653	0.4400710822460532	0.2140694733358368	0.4400710822460532	0.6388869023078653	0.1094335898297024	0.0381872024433393	0.1094335898297024	0.2384730811437693	0.5	descriptive local-Gaussian sensitivity range; not canonical uncertainty	0.42.0	regularized GH9 primary prior	numerical sensitivity	quadrature	False	locked released propagated median for each reported quantity	True
Cochrane DTA Reference Dataset	CD009185	legacy:CD009185:1	Procalcitonin, C-reactive protein, and erythrocyte sedimentation rate for the diagnosis of acute pyelonephritis in children	PCT (0.5 ng/mL)	6	0.1666666666666666	0.8258348453957736	0.7064877174034214	0.701742114955106	0.8258348453957736	0.901877727522406	0.5057910754817981	0.7064877174034214	0.8491745458000085	0.0413109483693144	0.0117023500678863	0.0413109483693144	0.0819200772039831	0.1442436706916143	0.0408605949788368	0.1442436706916143	0.2860368281455427	0.0129867575508711	0.0068079958636566	0.0129867575508711	0.0248291321351558	0.05	descriptive local-Gaussian sensitivity range; not canonical uncertainty	0.42.0	regularized GH9 primary prior	numerical sensitivity	quadrature	False	locked released propagated median for each reported quantity	True
Cochrane DTA Reference Dataset	CD009185	legacy:CD009185:1	Procalcitonin, C-reactive protein, and erythrocyte sedimentation rate for the diagnosis of acute pyelonephritis in children	PCT (0.5 ng/mL)	6	0.1666666666666666	0.8258348453957736	0.7064877174034214	0.701742114955106	0.8258348453957736	0.901877727522406	0.5057910754817981	0.7064877174034214	0.8491745458000085	0.1384092821382826	0.0398994159845185	0.1384092821382826	0.2648683182326201	0.1917217007046633	0.0552678532212322	0.1917217007046633	0.3668901655281136	0.0588224260899954	0.0315329447566576	0.0588224260899954	0.1078925802002543	0.2	descriptive local-Gaussian sensitivity range; not canonical uncertainty	0.42.0	regularized GH9 primary prior	numerical sensitivity	quadrature	False	locked released propagated median for each reported quantity	True
Cochrane DTA Reference Dataset	CD009185	legacy:CD009185:1	Procalcitonin, C-reactive protein, and erythrocyte sedimentation rate for the diagnosis of acute pyelonephritis in children	PCT (0.5 ng/mL)	6	0.1666666666666666	0.8258348453957736	0.7064877174034214	0.701742114955106	0.8258348453957736	0.901877727522406	0.5057910754817981	0.7064877174034214	0.8491745458000085	0.2182428708124498	0.0641414513569901	0.2182428708124498	0.4069578612845753	0.2182428708124498	0.0641414513569901	0.2182428708124498	0.4069578612845753	0.1999968107252434	0.1152310554470269	0.1999968107252434	0.3260388102471064	0.5	descriptive local-Gaussian sensitivity range; not canonical uncertainty	0.42.0	regularized GH9 primary prior	numerical sensitivity	quadrature	False	locked released propagated median for each reported quantity	True
Cochrane DTA Reference Dataset	CD009185	legacy:CD009185:2	Procalcitonin, C-reactive protein, and erythrocyte sedimentation rate for the diagnosis of acute pyelonephritis in children	CRP (20 mg/L)	13	0.2307692307692307	0.8907955422668061	0.3579128417246114	0.8450431188621887	0.8907955422668061	0.9244006708360336	0.2711084303341861	0.3579128417246114	0.4572432346695628	0.0111978824764507	0.0045503491794778	0.0111978824764507	0.0207892873520521	0.039099167076405	0.015888259516792	0.039099167076405	0.0725890650564243	0.0157976787794256	0.0101648218868838	0.0157976787794256	0.0243635062013406	0.05	descriptive local-Gaussian sensitivity range; not canonical uncertainty	0.42.0	regularized GH9 primary prior	numerical sensitivity	quadrature	False	locked released propagated median for each reported quantity	True
Cochrane DTA Reference Dataset	CD009185	legacy:CD009185:2	Procalcitonin, C-reactive protein, and erythrocyte sedimentation rate for the diagnosis of acute pyelonephritis in children	CRP (20 mg/L)	13	0.2307692307692307	0.8907955422668061	0.3579128417246114	0.8450431188621887	0.8907955422668061	0.9244006708360336	0.2711084303341861	0.3579128417246114	0.4572432346695628	0.0388404499215753	0.0156598620777722	0.0388404499215753	0.0720476680785019	0.0538009951359981	0.0216917199769258	0.0538009951359981	0.0997989530934422	0.070842191033819	0.0465100307915258	0.070842191033819	0.1060386256813771	0.2	descriptive local-Gaussian sensitivity range; not canonical uncertainty	0.42.0	regularized GH9 primary prior	numerical sensitivity	quadrature	False	locked released propagated median for each reported quantity	True
Cochrane DTA Reference Dataset	CD009185	legacy:CD009185:2	Procalcitonin, C-reactive protein, and erythrocyte sedimentation rate for the diagnosis of acute pyelonephritis in children	CRP (20 mg/L)	13	0.2307692307692307	0.8907955422668061	0.3579128417246114	0.8450431188621887	0.8907955422668061	0.9244006708360336	0.2711084303341861	0.3579128417246114	0.4572432346695628	0.0649654703345853	0.0257439319486304	0.0649654703345853	0.1214374726769003	0.0649654703345853	0.0257439319486304	0.0649654703345853	0.1214374726769003	0.2337010754338316	0.163260386373131	0.2337010754338316	0.3217884447070821	0.5	descriptive local-Gaussian sensitivity range; not canonical uncertainty	0.42.0	regularized GH9 primary prior	numerical sensitivity	quadrature	False	locked released propagated median for each reported quantity	True
Cochrane DTA Reference Dataset	CD009185	legacy:CD009185:3	Procalcitonin, C-reactive protein, and erythrocyte sedimentation rate for the diagnosis of acute pyelonephritis in children	ESR (30 mm/h)	6	0.0	0.8717750560975629	0.5951072856133375	0.819063661274923	0.8717750560975629	0.9122707857755696	0.4924779562244951	0.5951072856133375	0.6949300200711673	0.0322191805849336	0.0190509934073249	0.0322191805849336	0.0481131119991553	0.1124983341631272	0.0665195384726508	0.1124983341631272	0.1679944943677435	0.0112218248560926	0.0076357002158239	0.0112218248560926	0.0163859310804721	0.05	descriptive local-Gaussian sensitivity range; not canonical uncertainty	0.42.0	regularized GH9 primary prior	numerical sensitivity	quadrature	False	locked released propagated median for each reported quantity	True
Cochrane DTA Reference Dataset	CD009185	legacy:CD009185:3	Procalcitonin, C-reactive protein, and erythrocyte sedimentation rate for the diagnosis of acute pyelonephritis in children	ESR (30 mm/h)	6	0.0	0.8717750560975629	0.5951072856133375	0.819063661274923	0.8717750560975629	0.9122707857755696	0.4924779562244951	0.5951072856133375	0.6949300200711673	0.1098384412858773	0.0652345555143579	0.1098384412858773	0.162131080820556	0.1521459575596855	0.0903615692149176	0.1521459575596855	0.2245806500242275	0.0511511340621453	0.0352599470178417	0.0511511340621453	0.0733274057745763	0.2	descriptive local-Gaussian sensitivity range; not canonical uncertainty	0.42.0	regularized GH9 primary prior	numerical sensitivity	quadrature	False	locked released propagated median for each reported quantity	True
Cochrane DTA Reference Dataset	CD009185	legacy:CD009185:3	Procalcitonin, C-reactive protein, and erythrocyte sedimentation rate for the diagnosis of acute pyelonephritis in children	ESR (30 mm/h)	6	0.0	0.8717750560975629	0.5951072856133375	0.819063661274923	0.8717750560975629	0.9122707857755696	0.4924779562244951	0.5951072856133375	0.6949300200711673	0.1799919119890028	0.1066516729693181	0.1799919119890028	0.2625379617024913	0.1799919119890028	0.1066516729693181	0.1799919119890028	0.2625379617024913	0.1773843103274011	0.127547801190112	0.1773843103274011	0.2404212279052744	0.5	descriptive local-Gaussian sensitivity range; not canonical uncertainty	0.42.0	regularized GH9 primary prior	numerical sensitivity	quadrature	False	locked released propagated median for each reported quantity	True
Cochrane DTA Reference Dataset	CD009323	legacy:CD009323:1	Diagnostic accuracy of laparoscopy following computed tomography (CT) scanning for assessing the resectability with curative intent in pancreatic and periampullary cancer	All	16	1.0	0.418755454626721	0.9985437759173876	0.3333373016083613	0.418755454626721	0.5060790588618651	0.989998172343269	0.9985437759173876	0.9996646498695336	0.0884426998513845	0.0625642819656018	0.0884426998513845	0.1134102444286878	0.3088115905350764	0.2184530261621139	0.3088115905350764	0.3959896975538409	0.0297555065105836	0.0254107333792423	0.0297555065105836	0.0339859233738896	0.05	descriptive local-Gaussian sensitivity range; not canonical uncertainty	0.42.0	regularized GH9 primary prior	numerical sensitivity	quadrature	False	locked released propagated median for each reported quantity	True
Cochrane DTA Reference Dataset	CD009323	legacy:CD009323:1	Diagnostic accuracy of laparoscopy following computed tomography (CT) scanning for assessing the resectability with curative intent in pancreatic and periampullary cancer	All	16	1.0	0.418755454626721	0.9985437759173876	0.3333373016083613	0.418755454626721	0.5060790588618651	0.989998172343269	0.9985437759173876	0.9996646498695336	0.2075392982497748	0.1542567613265725	0.2075392982497748	0.2639607579686606	0.2874791820952138	0.213673304057574	0.2874791820952138	0.3656330316523346	0.127150772301371	0.1101999980985851	0.127150772301371	0.1431846513204997	0.2	descriptive local-Gaussian sensitivity range; not canonical uncertainty	0.42.0	regularized GH9 primary prior	numerical sensitivity	quadrature	False	locked released propagated median for each reported quantity	True
Cochrane DTA Reference Dataset	CD009323	legacy:CD009323:1	Diagnostic accuracy of laparoscopy following computed tomography (CT) scanning for assessing the resectability with curative intent in pancreatic and periampullary cancer	All	16	1.0	0.418755454626721	0.9985437759173876	0.3333373016083613	0.418755454626721	0.5060790588618651	0.989998172343269	0.9985437759173876	0.9996646498695336	0.2410087196768904	0.1795923991014136	0.2410087196768904	0.3078999185169001	0.2410087196768904	0.1795923991014136	0.2410087196768904	0.3078999185169001	0.3681655045070652	0.3312791175549278	0.3681655045070652	0.4006414754015902	0.5	descriptive local-Gaussian sensitivity range; not canonical uncertainty	0.42.0	regularized GH9 primary prior	numerical sensitivity	quadrature	False	locked released propagated median for each reported quantity	True
Cochrane DTA Reference Dataset	CD009372	legacy:CD009372:1	Computed tomography angiography or magnetic resonance angiography for detection of intracranial vascular malformations in patients with intracerebral haemorrhage	CTA	8	0.75	0.9469254185916276	0.98336698268486	0.8888054103875952	0.9469254185916276	0.9750234069635886	0.9515178184875168	0.98336698268486	0.9943800041086932	0.2075168684685121	0.1620875255755036	0.2075168684685121	0.2386488355372997	0.7245777698137092	0.5659540771932074	0.7245777698137092	0.8332799270652715	0.0028458676559671	0.0013415068238795	0.0028458676559671	0.0059045577787525	0.05	descriptive local-Gaussian sensitivity range; not canonical uncertainty	0.42.0	regularized GH9 primary prior	numerical sensitivity	quadrature	False	locked released propagated median for each reported quantity	True
Cochrane DTA Reference Dataset	CD009372	legacy:CD009372:1	Computed tomography angiography or magnetic resonance angiography for detection of intracranial vascular malformations in patients with intracerebral haemorrhage	CTA	8	0.75	0.9469254185916276	0.98336698268486	0.8888054103875952	0.9469254185916276	0.9750234069635886	0.9515178184875168	0.98336698268486	0.9943800041086932	0.5653483136470295	0.4695728716862979	0.5653483136470295	0.6273358403767125	0.7831088963717877	0.6504427172342729	0.7831088963717877	0.8689727478670735	0.0133751319084892	0.0063402617718045	0.0133751319084892	0.0274390905684959	0.2	descriptive local-Gaussian sensitivity range; not canonical uncertainty	0.42.0	regularized GH9 primary prior	numerical sensitivity	quadrature	False	locked released propagated median for each reported quantity	True
Cochrane DTA Reference Dataset	CD009372	legacy:CD009372:1	Computed tomography angiography or magnetic resonance angiography for detection of intracranial vascular malformations in patients with intracerebral haemorrhage	CTA	8	0.75	0.9469254185916276	0.98336698268486	0.8888054103875952	0.9469254185916276	0.9750234069635886	0.9515178184875168	0.98336698268486	0.9943800041086932	0.7815705867347245	0.6570610852134069	0.7815705867347245	0.8659211843215433	0.7815705867347245	0.6570610852134069	0.7815705867347245	0.8659211843215433	0.0514366131754177	0.0248876641699939	0.0514366131754177	0.1014086764314104	0.5	descriptive local-Gaussian sensitivity range; not canonical uncertainty	0.42.0	regularized GH9 primary prior	numerical sensitivity	quadrature	False	locked released propagated median for each reported quantity	True
Cochrane DTA Reference Dataset	CD009579	legacy:CD009579:1	Circulating antigen tests and urine reagent strips for diagnosis of active schistosomiasis in endemic areas	Microhaematuria	74	0.027027027027027	0.7704217223881382	0.8662429587063416	0.7618913186345371	0.7704217223881382	0.7784994259007255	0.8592485361071835	0.8662429587063416	0.8729331128347799	0.0693721366302822	0.0668513604227316	0.0693721366302822	0.072047401036567	0.2422237209810678	0.2334220345632545	0.2422237209810678	0.2515648272317241	0.0137602518337292	0.013288419874707	0.0137602518337292	0.0142537713985698	0.05	descriptive local-Gaussian sensitivity range; not canonical uncertainty	0.42.0	regularized GH9 primary prior	numerical sensitivity	quadrature	False	locked released propagated median for each reported quantity	True
Cochrane DTA Reference Dataset	CD009579	legacy:CD009579:1	Circulating antigen tests and urine reagent strips for diagnosis of active schistosomiasis in endemic areas	Microhaematuria	74	0.027027027027027	0.7704217223881382	0.8662429587063416	0.7618913186345371	0.7704217223881382	0.7784994259007255	0.8592485361071835	0.8662429587063416	0.8729331128347799	0.2187608946637781	0.2113867613804906	0.2187608946637781	0.2265540822967016	0.3030231074438376	0.2928086091641466	0.3030231074438376	0.3138180712194742	0.0621539915494899	0.0601239245739162	0.0621539915494899	0.0642700731537748	0.2	descriptive local-Gaussian sensitivity range; not canonical uncertainty	0.42.0	regularized GH9 primary prior	numerical sensitivity	quadrature	False	locked released propagated median for each reported quantity	True
Cochrane DTA Reference Dataset	CD009579	legacy:CD009579:1	Circulating antigen tests and urine reagent strips for diagnosis of active schistosomiasis in endemic areas	Microhaematuria	74	0.027027027027027	0.7704217223881382	0.8662429587063416	0.7618913186345371	0.7704217223881382	0.7784994259007255	0.8592485361071835	0.8662429587063416	0.8729331128347799	0.3207603911573116	0.3103902612088914	0.3207603911573116	0.3317079433564417	0.3207603911573116	0.3103902612088914	0.3207603911573116	0.3317079433564417	0.2095439816110409	0.2037457211575861	0.2095439816110409	0.2155248910683938	0.5	descriptive local-Gaussian sensitivity range; not canonical uncertainty	0.42.0	regularized GH9 primary prior	numerical sensitivity	quadrature	False	locked released propagated median for each reported quantity	True
Cochrane DTA Reference Dataset	CD009579	legacy:CD009579:3	Circulating antigen tests and urine reagent strips for diagnosis of active schistosomiasis in endemic areas	CCA POC mansoni trace threshold	15	0.0	0.879462092882176	0.5683207819201066	0.8610098298426212	0.879462092882176	0.8949726126328229	0.5484813615481688	0.5683207819201066	0.588530659952857	0.030169442055073	0.0266374671411332	0.030169442055073	0.0337284927721206	0.1053413498484135	0.0930089041775269	0.1053413498484135	0.1177683349424158	0.011038801730746	0.0096076088918977	0.011038801730746	0.0128019335153505	0.05	descriptive local-Gaussian sensitivity range; not canonical uncertainty	0.42.0	regularized GH9 primary prior	numerical sensitivity	quadrature	False	locked released propagated median for each reported quantity	True
Cochrane DTA Reference Dataset	CD009579	legacy:CD009579:3	Circulating antigen tests and urine reagent strips for diagnosis of active schistosomiasis in endemic areas	CCA POC mansoni trace threshold	15	0.0	0.879462092882176	0.5683207819201066	0.8610098298426212	0.879462092882176	0.8949726126328229	0.5484813615481688	0.5683207819201066	0.588530659952857	0.103224933105392	0.0911081586608621	0.103224933105392	0.1152911615865931	0.1429850615822031	0.1262011539737585	0.1429850615822031	0.1596989539582625	0.0503500426999072	0.0440491171504425	0.0503500426999072	0.0580236292814712	0.2	descriptive local-Gaussian sensitivity range; not canonical uncertainty	0.42.0	regularized GH9 primary prior	numerical sensitivity	quadrature	False	locked released propagated median for each reported quantity	True
Cochrane DTA Reference Dataset	CD009579	legacy:CD009579:3	Circulating antigen tests and urine reagent strips for diagnosis of active schistosomiasis in endemic areas	CCA POC mansoni trace threshold	15	0.0	0.879462092882176	0.5683207819201066	0.8610098298426212	0.879462092882176	0.8949726126328229	0.5484813615481688	0.5683207819201066	0.588530659952857	0.1700527887918899	0.1493272915114485	0.1700527887918899	0.190567212317766	0.1700527887918899	0.1493272915114485	0.1700527887918899	0.190567212317766	0.1749708078426111	0.1556303323730079	0.1749708078426111	0.197683563683149	0.5	descriptive local-Gaussian sensitivity range; not canonical uncertainty	0.42.0	regularized GH9 primary prior	numerical sensitivity	quadrature	False	locked released propagated median for each reported quantity	True
Cochrane DTA Reference Dataset	CD009579	legacy:CD009579:4	Circulating antigen tests and urine reagent strips for diagnosis of active schistosomiasis in endemic areas	Proteinuria	46	0.0	0.571548609758173	0.7454896833585061	0.5627651232133065	0.571548609758173	0.5803250858255153	0.7402254289947814	0.7454896833585061	0.7505672129909619	0.015295710556816	0.0143099306484834	0.015295710556816	0.016314275165119	0.0534073780351761	0.049965372511586	0.0534073780351761	0.0569638564927691	0.0293635066000512	0.0287371122382932	0.0293635066000512	0.0299856750120665	0.05	descriptive local-Gaussian sensitivity range; not canonical uncertainty	0.42.0	regularized GH9 primary prior	numerical sensitivity	quadrature	False	locked released propagated median for each reported quantity	True
Cochrane DTA Reference Dataset	CD009579	legacy:CD009579:4	Circulating antigen tests and urine reagent strips for diagnosis of active schistosomiasis in endemic areas	Proteinuria	46	0.0	0.571548609758173	0.7454896833585061	0.5627651232133065	0.571548609758173	0.5803250858255153	0.7402254289947814	0.7454896833585061	0.7505672129909619	0.0503875698425231	0.0471751656435958	0.0503875698425231	0.0537171491452864	0.0697958289743312	0.0653460725211924	0.0697958289743312	0.0744078939796179	0.1256418378447328	0.1232223308159006	0.1256418378447328	0.1280349071250383	0.2	descriptive local-Gaussian sensitivity range; not canonical uncertainty	0.42.0	regularized GH9 primary prior	numerical sensitivity	quadrature	False	locked released propagated median for each reported quantity	True
Cochrane DTA Reference Dataset	CD009579	legacy:CD009579:4	Circulating antigen tests and urine reagent strips for diagnosis of active schistosomiasis in endemic areas	Proteinuria	46	0.0	0.571548609758173	0.7454896833585061	0.5627651232133065	0.571548609758173	0.5803250858255153	0.7402254289947814	0.7454896833585061	0.7505672129909619	0.0763023281038198	0.0714655278477723	0.0763023281038198	0.0813092618689008	0.0763023281038198	0.0714655278477723	0.0763023281038198	0.0813092618689008	0.3649924025946899	0.3598607004338386	0.3649924025946899	0.3700150867130909	0.5	descriptive local-Gaussian sensitivity range; not canonical uncertainty	0.42.0	regularized GH9 primary prior	numerical sensitivity	quadrature	False	locked released propagated median for each reported quantity	True
Cochrane DTA Reference Dataset	CD009579	legacy:CD009579:5	Circulating antigen tests and urine reagent strips for diagnosis of active schistosomiasis in endemic areas	Leukocyturia	5	0.0	0.5593736771716773	0.6043190704873475	0.5192753513210852	0.5593736771716773	0.5986511589729356	0.5536691996352021	0.6043190704873475	0.6521409568070572	0.0036903678565212	0.0013971392058062	0.0036903678565212	0.0071369050558217	0.0128854995307337	0.0048783311801758	0.0128854995307337	0.0249196259893647	0.0370035062944537	0.0329237598337754	0.0370035062944537	0.0414170804712317	0.05	descriptive local-Gaussian sensitivity range; not canonical uncertainty	0.42.0	regularized GH9 primary prior	numerical sensitivity	quadrature	False	locked released propagated median for each reported quantity	True
Cochrane DTA Reference Dataset	CD009579	legacy:CD009579:5	Circulating antigen tests and urine reagent strips for diagnosis of active schistosomiasis in endemic areas	Leukocyturia	5	0.0	0.5593736771716773	0.6043190704873475	0.5192753513210852	0.5593736771716773	0.5986511589729356	0.5536691996352021	0.6043190704873475	0.6521409568070572	0.0123871559068851	0.0046972672695967	0.0123871559068851	0.023852047044691	0.0171584344682109	0.0065065583440545	0.0171584344682109	0.0330393666815425	0.1543487380028404	0.1392014740845964	0.1543487380028404	0.1702836834135653	0.2	descriptive local-Gaussian sensitivity range; not canonical uncertainty	0.42.0	regularized GH9 primary prior	numerical sensitivity	quadrature	False	locked released propagated median for each reported quantity	True
Cochrane DTA Reference Dataset	CD009579	legacy:CD009579:5	Circulating antigen tests and urine reagent strips for diagnosis of active schistosomiasis in endemic areas	Leukocyturia	5	0.0	0.5593736771716773	0.6043190704873475	0.5192753513210852	0.5593736771716773	0.5986511589729356	0.5536691996352021	0.6043190704873475	0.6521409568070572	0.0192740219611695	0.0073343751707153	0.0192740219611695	0.0370248570144347	0.0192740219611695	0.0073343751707153	0.0192740219611695	0.0370248570144347	0.4219927887099666	0.3927794556954959	0.4219927887099666	0.4508285138537099	0.5	descriptive local-Gaussian sensitivity range; not canonical uncertainty	0.42.0	regularized GH9 primary prior	numerical sensitivity	quadrature	False	locked released propagated median for each reported quantity	True
Cochrane DTA Reference Dataset	CD009591	legacy:CD009591:1	Imaging modalities for the non-invasive diagnosis of endometriosis	Pelvic TVUS	5	0.0	0.577081057299085	0.9460556391760424	0.5191995603869939	0.577081057299085	0.6327786123675085	0.8936403657601109	0.9460556391760424	0.973609215826848	0.0653578086437865	0.0418901518482533	0.0653578086437865	0.0899995268593373	0.228207063727023	0.1462660506944313	0.228207063727023	0.3142474967808346	0.0230408906116675	0.0200044120996373	0.0230408906116675	0.0263114574033897	0.05	descriptive local-Gaussian sensitivity range; not canonical uncertainty	0.42.0	regularized GH9 primary prior	numerical sensitivity	quadrature	False	locked released propagated median for each reported quantity	True
Cochrane DTA Reference Dataset	CD009591	legacy:CD009591:1	Imaging modalities for the non-invasive diagnosis of endometriosis	Pelvic TVUS	5	0.0	0.577081057299085	0.9460556391760424	0.5191995603869939	0.577081057299085	0.6327786123675085	0.8936403657601109	0.9460556391760424	0.973609215826848	0.1915389444055695	0.1294054068112612	0.1915389444055695	0.2489054329171576	0.2653158199023326	0.1792497171500875	0.2653158199023326	0.3447787039732713	0.1007399612955979	0.0883902279102243	0.1007399612955979	0.1137554080028934	0.2	descriptive local-Gaussian sensitivity range; not canonical uncertainty	0.42.0	regularized GH9 primary prior	numerical sensitivity	quadrature	False	locked released propagated median for each reported quantity	True
Cochrane DTA Reference Dataset	CD009591	legacy:CD009591:1	Imaging modalities for the non-invasive diagnosis of endometriosis	Pelvic TVUS	5	0.0	0.577081057299085	0.9460556391760424	0.5191995603869939	0.577081057299085	0.6327786123675085	0.8936403657601109	0.9460556391760424	0.973609215826848	0.2554998959602639	0.1811528148123501	0.2554998959602639	0.3242345403938506	0.2554998959602639	0.1811528148123501	0.2554998959602639	0.3242345403938506	0.3094407097789307	0.279457085134449	0.3094407097789307	0.3392478120608464	0.5	descriptive local-Gaussian sensitivity range; not canonical uncertainty	0.42.0	regularized GH9 primary prior	numerical sensitivity	quadrature	False	locked released propagated median for each reported quantity	True
Cochrane DTA Reference Dataset	CD009591	legacy:CD009591:10	Imaging modalities for the non-invasive diagnosis of endometriosis	POD TVUS	6	0.1666666666666666	0.8275640218450915	0.9680657282130484	0.7478453085264918	0.8275640218450915	0.8838780198083607	0.9339487786099554	0.9680657282130484	0.984643290285964	0.1440675341337772	0.1105775798864731	0.1440675341337772	0.1744030553637803	0.5030344441664136	0.3860990039838394	0.5030344441664136	0.6089556855632655	0.009323978611772	0.006304788703045	0.009323978611772	0.0134785982527246	0.05	descriptive local-Gaussian sensitivity range; not canonical uncertainty	0.42.0	regularized GH9 primary prior	numerical sensitivity	quadrature	False	locked released propagated median for each reported quantity	True
Cochrane DTA Reference Dataset	CD009591	legacy:CD009591:10	Imaging modalities for the non-invasive diagnosis of endometriosis	POD TVUS	6	0.1666666666666666	0.8275640218450915	0.9680657282130484	0.7478453085264918	0.8275640218450915	0.8838780198083607	0.9339487786099554	0.9680657282130484	0.984643290285964	0.4040454224286764	0.3237554649325755	0.4040454224286764	0.4735578779058895	0.559675437609499	0.4484594341533265	0.559675437609499	0.6559626661707573	0.0427926565933078	0.029256046861803	0.0427926565933078	0.060942993531322	0.2	descriptive local-Gaussian sensitivity range; not canonical uncertainty	0.42.0	regularized GH9 primary prior	numerical sensitivity	quadrature	False	locked released propagated median for each reported quantity	True
Cochrane DTA Reference Dataset	CD009591	legacy:CD009591:10	Imaging modalities for the non-invasive diagnosis of endometriosis	POD TVUS	6	0.1666666666666666	0.8275640218450915	0.9680657282130484	0.7478453085264918	0.8275640218450915	0.8838780198083607	0.9339487786099554	0.9680657282130484	0.984643290285964	0.5470194935461445	0.4431498689599396	0.5470194935461445	0.6410840595324353	0.5470194935461445	0.4431498689599396	0.5470194935461445	0.6410840595324353	0.1516961788327781	0.1075819221647426	0.1516961788327781	0.2060923228923903	0.5	descriptive local-Gaussian sensitivity range; not canonical uncertainty	0.42.0	regularized GH9 primary prior	numerical sensitivity	quadrature	False	locked released propagated median for each reported quantity	True
Cochrane DTA Reference Dataset	CD009591	legacy:CD009591:12	Imaging modalities for the non-invasive diagnosis of endometriosis	Rectosigmoid TVUS	14	0.2857142857142857	0.8966353844233426	0.9672164636607704	0.828392594614725	0.8966353844233426	0.9393718442601976	0.9387451405753116	0.9672164636607704	0.9827031923468744	0.1655165037943555	0.1280172390997607	0.1655165037943555	0.1986442032133827	0.5779268937111692	0.4469923158014879	0.5779268937111692	0.6935974642110315	0.0055996542151064	0.0032945796954825	0.0055996542151064	0.0093381902197573	0.05	descriptive local-Gaussian sensitivity range; not canonical uncertainty	0.42.0	regularized GH9 primary prior	numerical sensitivity	quadrature	False	locked released propagated median for each reported quantity	True
Cochrane DTA Reference Dataset	CD009591	legacy:CD009591:12	Imaging modalities for the non-invasive diagnosis of endometriosis	Rectosigmoid TVUS	14	0.2857142857142857	0.8966353844233426	0.9672164636607704	0.828392594614725	0.8966353844233426	0.9393718442601976	0.9387451405753116	0.9672164636607704	0.9827031923468744	0.4691965643725302	0.3761936913745991	0.4691965643725302	0.5440530836626659	0.649921464056245	0.5210957906178928	0.649921464056245	0.7536111802762725	0.0260513137068435	0.0154582715414049	0.0260513137068435	0.0428556738283293	0.2	descriptive local-Gaussian sensitivity range; not canonical uncertainty	0.42.0	regularized GH9 primary prior	numerical sensitivity	quadrature	False	locked released propagated median for each reported quantity	True
Cochrane DTA Reference Dataset	CD009591	legacy:CD009591:12	Imaging modalities for the non-invasive diagnosis of endometriosis	Rectosigmoid TVUS	14	0.2857142857142857	0.8966353844233426	0.9672164636607704	0.828392594614725	0.8966353844233426	0.9393718442601976	0.9387451405753116	0.9672164636607704	0.9827031923468744	0.6512599144538068	0.5225346004668254	0.6512599144538068	0.7535703261847755	0.6512599144538068	0.5225346004668254	0.6512599144538068	0.7535703261847755	0.0966515548079486	0.0590926729378586	0.0966515548079486	0.1518941148477987	0.5	descriptive local-Gaussian sensitivity range; not canonical uncertainty	0.42.0	regularized GH9 primary prior	numerical sensitivity	quadrature	False	locked released propagated median for each reported quantity	True
Cochrane DTA Reference Dataset	CD009591	legacy:CD009591:2	Imaging modalities for the non-invasive diagnosis of endometriosis	Ovarian TVUS	8	0.375	0.930489993435599	0.9547244780281166	0.8620102978940967	0.930489993435599	0.9676165763824168	0.91810618714458	0.9547244780281166	0.975103416380749	0.1630222715516333	0.1279092907257044	0.1630222715516333	0.1927260920266283	0.569217889719509	0.4466153970829956	0.569217889719509	0.6729334486210952	0.0038225060074439	0.0017871546055263	0.0038225060074439	0.0075887212586711	0.05	descriptive local-Gaussian sensitivity range; not canonical uncertainty	0.42.0	regularized GH9 primary prior	numerical sensitivity	quadrature	False	locked released propagated median for each reported quantity	True
Cochrane DTA Reference Dataset	CD009591	legacy:CD009591:2	Imaging modalities for the non-invasive diagnosis of endometriosis	Ovarian TVUS	8	0.375	0.930489993435599	0.9547244780281166	0.8620102978940967	0.930489993435599	0.9676165763824168	0.91810618714458	0.9547244780281166	0.975103416380749	0.4755817098986065	0.3845320779091386	0.4755817098986065	0.5463766515252032	0.6587660367654876	0.5326459527373493	0.6587660367654876	0.7568297388543256	0.0179003133282107	0.008432471375131	0.0179003133282107	0.0350490115568456	0.2	descriptive local-Gaussian sensitivity range; not canonical uncertainty	0.42.0	regularized GH9 primary prior	numerical sensitivity	quadrature	False	locked released propagated median for each reported quantity	True
Cochrane DTA Reference Dataset	CD009591	legacy:CD009591:2	Imaging modalities for the non-invasive diagnosis of endometriosis	Ovarian TVUS	8	0.375	0.930489993435599	0.9547244780281166	0.8620102978940967	0.930489993435599	0.9676165763824168	0.91810618714458	0.9547244780281166	0.975103416380749	0.6817022454622372	0.5508452244807718	0.6817022454622372	0.7792561889520923	0.6817022454622372	0.5508452244807718	0.6817022454622372	0.7792561889520923	0.0679521585256694	0.0328976595906691	0.0679521585256694	0.1268573699484997	0.5	descriptive local-Gaussian sensitivity range; not canonical uncertainty	0.42.0	regularized GH9 primary prior	numerical sensitivity	quadrature	False	locked released propagated median for each reported quantity	True
Cochrane DTA Reference Dataset	CD009591	legacy:CD009591:21	Imaging modalities for the non-invasive diagnosis of endometriosis	Pelvic MRI	7	0.4285714285714285	0.7821771408210845	0.7990562596800528	0.6295784357518203	0.7821771408210845	0.8868112580706407	0.5961788566131799	0.7990562596800528	0.9155380536356188	0.0520052955653026	0.0144396474182601	0.0520052955653026	0.1034789913252271	0.1815846651759181	0.0504182990059277	0.1815846651759181	0.3613131660589906	0.0143148420426617	0.0072171346681953	0.0143148420426617	0.0266221295303977	0.05	descriptive local-Gaussian sensitivity range; not canonical uncertainty	0.42.0	regularized GH9 primary prior	numerical sensitivity	quadrature	False	locked released propagated median for each reported quantity	True
Cochrane DTA Reference Dataset	CD009591	legacy:CD009591:21	Imaging modalities for the non-invasive diagnosis of endometriosis	Pelvic MRI	7	0.4285714285714285	0.7821771408210845	0.7990562596800528	0.6295784357518203	0.7821771408210845	0.8868112580706407	0.5961788566131799	0.7990562596800528	0.9155380536356188	0.1695655273156523	0.0484615219734865	0.1695655273156523	0.3188676861278496	0.234878692928703	0.0671279069434854	0.234878692928703	0.441688983135641	0.0645314108907509	0.0333780379236255	0.0645314108907509	0.114976646172287	0.2	descriptive local-Gaussian sensitivity range; not canonical uncertainty	0.42.0	regularized GH9 primary prior	numerical sensitivity	quadrature	False	locked released propagated median for each reported quantity	True
Cochrane DTA Reference Dataset	CD009591	legacy:CD009591:21	Imaging modalities for the non-invasive diagnosis of endometriosis	Pelvic MRI	7	0.4285714285714285	0.7821771408210845	0.7990562596800528	0.6295784357518203	0.7821771408210845	0.8868112580706407	0.5961788566131799	0.7990562596800528	0.9155380536356188	0.2569721940304006	0.0755401599213995	0.2569721940304006	0.4656861766557977	0.2569721940304006	0.0755401599213995	0.2569721940304006	0.4656861766557977	0.2162591224335283	0.121359886745629	0.2162591224335283	0.3419557565396595	0.5	descriptive local-Gaussian sensitivity range; not canonical uncertainty	0.42.0	regularized GH9 primary prior	numerical sensitivity	quadrature	False	locked released propagated median for each reported quantity	True
Cochrane DTA Reference Dataset	CD009591	legacy:CD009591:33	Imaging modalities for the non-invasive diagnosis of endometriosis	POD MRI	5	0.6	0.9084867482642988	0.9519977739630932	0.7832065199969114	0.9084867482642988	0.9637362654586756	0.8139311616796542	0.9519977739630932	0.9894737539475258	0.1520296715341679	0.0756133349510662	0.1520296715341679	0.2130527126726677	0.5308354986209378	0.2640158460917305	0.5308354986209378	0.7439070401380246	0.005105349932631	0.0020121282782783	0.005105349932631	0.0121988730395226	0.05	descriptive local-Gaussian sensitivity range; not canonical uncertainty	0.42.0	regularized GH9 primary prior	numerical sensitivity	quadrature	False	locked released propagated median for each reported quantity	True
Cochrane DTA Reference Dataset	CD009591	legacy:CD009591:33	Imaging modalities for the non-invasive diagnosis of endometriosis	POD MRI	5	0.6	0.9084867482642988	0.9519977739630932	0.7832065199969114	0.9084867482642988	0.9637362654586756	0.8139311616796542	0.9519977739630932	0.9894737539475258	0.4425104058789669	0.2433091187605892	0.4425104058789669	0.5756961285142794	0.612956344285242	0.3370268043087465	0.612956344285242	0.7974424774313589	0.0237948581384806	0.0094860326076675	0.0237948581384806	0.0554098791341771	0.2	descriptive local-Gaussian sensitivity range; not canonical uncertainty	0.42.0	regularized GH9 primary prior	numerical sensitivity	quadrature	False	locked released propagated median for each reported quantity	True
Cochrane DTA Reference Dataset	CD009591	legacy:CD009591:33	Imaging modalities for the non-invasive diagnosis of endometriosis	POD MRI	5	0.6	0.9084867482642988	0.9519977739630932	0.7832065199969114	0.9084867482642988	0.9637362654586756	0.8139311616796542	0.9519977739630932	0.9894737539475258	0.6273369603302308	0.363498245160906	0.6273369603302308	0.7958364075795359	0.6273369603302308	0.363498245160906	0.6273369603302308	0.7958364075795359	0.0888377850590486	0.0368941914273156	0.0888377850590486	0.1900479197395296	0.5	descriptive local-Gaussian sensitivity range; not canonical uncertainty	0.42.0	regularized GH9 primary prior	numerical sensitivity	quadrature	False	locked released propagated median for each reported quantity	True
Cochrane DTA Reference Dataset	CD009591	legacy:CD009591:36	Imaging modalities for the non-invasive diagnosis of endometriosis	Rectosigmoid MRI	6	0.3333333333333333	0.9406979701646818	0.9581367158783765	0.8265153406150005	0.9406979701646818	0.98124391618375	0.917206620126618	0.9581367158783765	0.9788731322661102	0.1686503587474957	0.1229147721902914	0.1686503587474957	0.204522314886274	0.5888692409508132	0.4291762504324575	0.5888692409508132	0.7141218152100238	0.0032592540480638	0.0010242885082407	0.0032592540480638	0.0094536551671561	0.05	descriptive local-Gaussian sensitivity range; not canonical uncertainty	0.42.0	regularized GH9 primary prior	numerical sensitivity	quadrature	False	locked released propagated median for each reported quantity	True
Cochrane DTA Reference Dataset	CD009591	legacy:CD009591:36	Imaging modalities for the non-invasive diagnosis of endometriosis	Rectosigmoid MRI	6	0.3333333333333333	0.9406979701646818	0.9581367158783765	0.8265153406150005	0.9406979701646818	0.98124391618375	0.917206620126618	0.9581367158783765	0.9788731322661102	0.4916715535614964	0.3660193380561898	0.4916715535614964	0.5767092566450382	0.6810533584209777	0.5070024849404114	0.6810533584209777	0.798845841752451	0.0152945238182427	0.0048467536363216	0.0152945238182427	0.0433674339424637	0.2	descriptive local-Gaussian sensitivity range; not canonical uncertainty	0.42.0	regularized GH9 primary prior	numerical sensitivity	quadrature	False	locked released propagated median for each reported quantity	True
Cochrane DTA Reference Dataset	CD009591	legacy:CD009591:36	Imaging modalities for the non-invasive diagnosis of endometriosis	Rectosigmoid MRI	6	0.3333333333333333	0.9406979701646818	0.9581367158783765	0.8265153406150005	0.9406979701646818	0.98124391618375	0.917206620126618	0.9581367158783765	0.9788731322661102	0.7052256973031996	0.5126144977791577	0.7052256973031996	0.8256913274255339	0.7052256973031996	0.5126144977791577	0.7052256973031996	0.8256913274255339	0.0584941718593315	0.0191091623372913	0.0584941718593315	0.1534991415793921	0.5	descriptive local-Gaussian sensitivity range; not canonical uncertainty	0.42.0	regularized GH9 primary prior	numerical sensitivity	quadrature	False	locked released propagated median for each reported quantity	True
Cochrane DTA Reference Dataset	CD009591	legacy:CD009591:6	Imaging modalities for the non-invasive diagnosis of endometriosis	USL TVUS	7	0.1428571428571428	0.636542274909943	0.9648036469936532	0.5115199654800316	0.636542274909943	0.7445732332137042	0.9227491158764166	0.9648036469936532	0.9838726561428838	0.0910046618718439	0.0572426455370209	0.0910046618718439	0.1264376833449514	0.3177570836934485	0.1998716959616459	0.3177570836934485	0.4414770485629125	0.0195035827964213	0.0137499915350819	0.0195035827964213	0.0259875824981382	0.05	descriptive local-Gaussian sensitivity range; not canonical uncertainty	0.42.0	regularized GH9 primary prior	numerical sensitivity	quadrature	False	locked released propagated median for each reported quantity	True
Cochrane DTA Reference Dataset	CD009591	legacy:CD009591:6	Imaging modalities for the non-invasive diagnosis of endometriosis	USL TVUS	7	0.1428571428571428	0.636542274909943	0.9648036469936532	0.5115199654800316	0.636542274909943	0.7445732332137042	0.9227491158764166	0.9648036469936532	0.9838726561428838	0.2553667145187958	0.1695274300341378	0.2553667145187958	0.3443218510909596	0.3537287388138551	0.2348259213552121	0.3537287388138551	0.4769475707198816	0.0863281149957331	0.0621099190359284	0.0863281149957331	0.1124795027389169	0.2	descriptive local-Gaussian sensitivity range; not canonical uncertainty	0.42.0	regularized GH9 primary prior	numerical sensitivity	quadrature	False	locked released propagated median for each reported quantity	True
Cochrane DTA Reference Dataset	CD009591	legacy:CD009591:6	Imaging modalities for the non-invasive diagnosis of endometriosis	USL TVUS	7	0.1428571428571428	0.636542274909943	0.9648036469936532	0.5115199654800316	0.636542274909943	0.7445732332137042	0.9227491158764166	0.9648036469936532	0.9838726561428838	0.3352683791051587	0.2259441164369466	0.3352683791051587	0.4514842066706273	0.3352683791051587	0.2259441164369466	0.3352683791051587	0.4514842066706273	0.2742785970359054	0.2094187340336343	0.2742785970359054	0.3364027625575959	0.5	descriptive local-Gaussian sensitivity range; not canonical uncertainty	0.42.0	regularized GH9 primary prior	numerical sensitivity	quadrature	False	locked released propagated median for each reported quantity	True
Cochrane DTA Reference Dataset	CD009591	legacy:CD009591:7	Imaging modalities for the non-invasive diagnosis of endometriosis	RVS TVUS	10	0.5	0.7041409483715211	0.9891181973808816	0.6057673067407862	0.7041409483715211	0.7872461535145435	0.9651360347107828	0.9891181973808816	0.9965204439518524	0.1401824164828054	0.1024794440224185	0.1401824164828054	0.1709229206788313	0.489468945111901	0.3578230895132265	0.489468945111901	0.59680424820166	0.0155449140868121	0.0112487526314617	0.0155449140868121	0.0205553877481445	0.05	descriptive local-Gaussian sensitivity range; not canonical uncertainty	0.42.0	regularized GH9 primary prior	numerical sensitivity	quadrature	False	locked released propagated median for each reported quantity	True
Cochrane DTA Reference Dataset	CD009591	legacy:CD009591:7	Imaging modalities for the non-invasive diagnosis of endometriosis	RVS TVUS	10	0.5	0.7041409483715211	0.9891181973808816	0.6057673067407862	0.7041409483715211	0.7872461535145435	0.9651360347107828	0.9891181973808816	0.9965204439518524	0.3611752323107907	0.2772213013689015	0.3611752323107907	0.4328450280874588	0.5002925289493582	0.3840012645749082	0.5002925289493582	0.59956806107538	0.0697711426859644	0.0512689074733827	0.0697711426859644	0.0906505056453785	0.2	descriptive local-Gaussian sensitivity range; not canonical uncertainty	0.42.0	regularized GH9 primary prior	numerical sensitivity	quadrature	False	locked released propagated median for each reported quantity	True
Cochrane DTA Reference Dataset	CD009591	legacy:CD009591:7	Imaging modalities for the non-invasive diagnosis of endometriosis	RVS TVUS	10	0.5	0.7041409483715211	0.9891181973808816	0.6057673067407862	0.7041409483715211	0.7872461535145435	0.9651360347107828	0.9891181973808816	0.9965204439518524	0.4557285066238009	0.3521325119876384	0.4557285066238009	0.5510494275275026	0.4557285066238009	0.3521325119876384	0.4557285066238009	0.5510494275275026	0.2307793520039467	0.1777382837679175	0.2307793520039467	0.2850753486075585	0.5	descriptive local-Gaussian sensitivity range; not canonical uncertainty	0.42.0	regularized GH9 primary prior	numerical sensitivity	quadrature	False	locked released propagated median for each reported quantity	True
Cochrane DTA Reference Dataset	CD009591	legacy:CD009591:9	Imaging modalities for the non-invasive diagnosis of endometriosis	Vaginal TVUS	6	0.3333333333333333	0.5103502000282549	0.9855608000606626	0.3320621275586931	0.5103502000282549	0.6843070792401362	0.9575959072972976	0.9855608000606626	0.9951686803223052	0.0837075298474135	0.043851841856597	0.0837075298474135	0.1303656986660034	0.2922780000540371	0.153115599754233	0.2922780000540371	0.4551923315764176	0.0255256935518695	0.0166745123305936	0.0255256935518695	0.0344364327549178	0.05	descriptive local-Gaussian sensitivity range; not canonical uncertainty	0.42.0	regularized GH9 primary prior	numerical sensitivity	quadrature	False	locked released propagated median for each reported quantity	True
Cochrane DTA Reference Dataset	CD009591	legacy:CD009591:9	Imaging modalities for the non-invasive diagnosis of endometriosis	Vaginal TVUS	6	0.3333333333333333	0.5103502000282549	0.9855608000606626	0.3320621275586931	0.5103502000282549	0.6843070792401362	0.9575959072972976	0.9855608000606626	0.9951686803223052	0.2200359584709318	0.1198595038681571	0.2200359584709318	0.3361241831040986	0.304789299695093	0.1660269280514121	0.304789299695093	0.4655923290484238	0.1106549984334434	0.0745428142244111	0.1106549984334434	0.1448656006636361	0.2	descriptive local-Gaussian sensitivity range; not canonical uncertainty	0.42.0	regularized GH9 primary prior	numerical sensitivity	quadrature	False	locked released propagated median for each reported quantity	True
Cochrane DTA Reference Dataset	CD009591	legacy:CD009591:9	Imaging modalities for the non-invasive diagnosis of endometriosis	Vaginal TVUS	6	0.3333333333333333	0.5103502000282549	0.9855608000606626	0.3320621275586931	0.5103502000282549	0.6843070792401362	0.9575959072972976	0.9855608000606626	0.9951686803223052	0.272730721678706	0.150319421389236	0.272730721678706	0.4230223070304234	0.272730721678706	0.150319421389236	0.272730721678706	0.4230223070304234	0.3323060254609103	0.2436779365914096	0.3323060254609103	0.403920041522301	0.5	descriptive local-Gaussian sensitivity range; not canonical uncertainty	0.42.0	regularized GH9 primary prior	numerical sensitivity	quadrature	False	locked released propagated median for each reported quantity	True
Cochrane DTA Reference Dataset	CD009944	legacy:CD009944:1	Diagnostic accuracy of endoscopic ultrasonography (EUS) for the preoperative locoregional staging of primary gastric cancer	T1 - T2 versus T3 - T4 tumors	50	0.18	0.8137718081496954	0.911933895599662	0.7877656316332505	0.8137718081496954	0.8372241618738273	0.8770021772335908	0.911933895599662	0.937288666667044	0.0985131445248821	0.0822161376477331	0.0985131445248821	0.114313300503688	0.3439741312789025	0.2870705697283142	0.3439741312789025	0.3991428598084056	0.0106364501759097	0.0093242411345849	0.0106364501759097	0.0121104451770666	0.05	descriptive local-Gaussian sensitivity range; not canonical uncertainty	0.42.0	regularized GH9 primary prior	numerical sensitivity	quadrature	False	locked released propagated median for each reported quantity	True
Cochrane DTA Reference Dataset	CD009944	legacy:CD009944:1	Diagnostic accuracy of endoscopic ultrasonography (EUS) for the preoperative locoregional staging of primary gastric cancer	T1 - T2 versus T3 - T4 tumors	50	0.18	0.8137718081496954	0.911933895599662	0.7877656316332505	0.8137718081496954	0.8372241618738273	0.8770021772335908	0.911933895599662	0.937288666667044	0.3010169913341654	0.2564402528540374	0.3010169913341654	0.3400537422819997	0.4169625665851543	0.3552157821119955	0.4169625665851543	0.4710354738792318	0.0485852342468002	0.0427938207501552	0.0485852342468002	0.0550256695031936	0.2	descriptive local-Gaussian sensitivity range; not canonical uncertainty	0.42.0	regularized GH9 primary prior	numerical sensitivity	quadrature	False	locked released propagated median for each reported quantity	True
Cochrane DTA Reference Dataset	CD009944	legacy:CD009944:1	Diagnostic accuracy of endoscopic ultrasonography (EUS) for the preoperative locoregional staging of primary gastric cancer	T1 - T2 versus T3 - T4 tumors	50	0.18	0.8137718081496954	0.911933895599662	0.7877656316332505	0.8137718081496954	0.8372241618738273	0.8770021772335908	0.911933895599662	0.937288666667044	0.4309669359161916	0.3754752960358195	0.4309669359161916	0.4788401813403421	0.4309669359161916	0.3754752960358195	0.4309669359161916	0.4788401813403421	0.1696181275899188	0.1516998362046176	0.1696181275899188	0.1889168495242198	0.5	descriptive local-Gaussian sensitivity range; not canonical uncertainty	0.42.0	regularized GH9 primary prior	numerical sensitivity	quadrature	False	locked released propagated median for each reported quantity	True
Cochrane DTA Reference Dataset	CD009944	legacy:CD009944:2	Diagnostic accuracy of endoscopic ultrasonography (EUS) for the preoperative locoregional staging of primary gastric cancer	T1 versus T2 tumors	46	0.391304347826087	0.8965086580955609	0.8822352233599868	0.8614985138501682	0.8965086580955609	0.9233332462331088	0.835076587151259	0.8822352233599868	0.9168548183689752	0.1052193009222609	0.087094056781935	0.1052193009222609	0.1238616160681362	0.3673897306096719	0.3041025912390278	0.3673897306096719	0.4324823046844985	0.0061404801024626	0.0045904586947247	0.0061404801024626	0.0081263164187536	0.05	descriptive local-Gaussian sensitivity range; not canonical uncertainty	0.42.0	regularized GH9 primary prior	numerical sensitivity	quadrature	False	locked released propagated median for each reported quantity	True
Cochrane DTA Reference Dataset	CD009944	legacy:CD009944:2	Diagnostic accuracy of endoscopic ultrasonography (EUS) for the preoperative locoregional staging of primary gastric cancer	T1 versus T2 tumors	46	0.391304347826087	0.8965086580955609	0.8822352233599868	0.8614985138501682	0.8965086580955609	0.9233332462331088	0.835076587151259	0.8822352233599868	0.9168548183689752	0.3311865587942179	0.2797536960247007	0.3311865587942179	0.3802055390781607	0.458752833058659	0.3875090857467583	0.458752833058659	0.5266529198278144	0.0285107687067884	0.0214356802812007	0.0285107687067884	0.0374585042705457	0.2	descriptive local-Gaussian sensitivity range; not canonical uncertainty	0.42.0	regularized GH9 primary prior	numerical sensitivity	quadrature	False	locked released propagated median for each reported quantity	True
Cochrane DTA Reference Dataset	CD009944	legacy:CD009944:2	Diagnostic accuracy of endoscopic ultrasonography (EUS) for the preoperative locoregional staging of primary gastric cancer	T1 versus T2 tumors	46	0.391304347826087	0.8965086580955609	0.8822352233599868	0.8614985138501682	0.8965086580955609	0.9233332462331088	0.835076587151259	0.8822352233599868	0.9168548183689752	0.496724321925162	0.4273331514864475	0.496724321925162	0.5631856086028787	0.496724321925162	0.4273331514864475	0.496724321925162	0.5631856086028787	0.1050572831254989	0.0805620162516812	0.1050572831254989	0.1346973349884898	0.5	descriptive local-Gaussian sensitivity range; not canonical uncertainty	0.42.0	regularized GH9 primary prior	numerical sensitivity	quadrature	False	locked released propagated median for each reported quantity	True
Cochrane DTA Reference Dataset	CD009944	legacy:CD009944:3	Diagnostic accuracy of endoscopic ultrasonography (EUS) for the preoperative locoregional staging of primary gastric cancer	T1a versus T1b tumors	20	0.05	0.8796690207654336	0.6440522066182968	0.8600284080985587	0.8796690207654336	0.8968158244351068	0.58365209110598	0.6440522066182968	0.6981297026011614	0.0406068413826813	0.0317452848943399	0.0406068413826813	0.0501554387298406	0.1417851704557058	0.1108436528586683	0.1417851704557058	0.1751255992204334	0.0097676033605082	0.0082163865503612	0.0097676033605082	0.011621466363038	0.05	descriptive local-Gaussian sensitivity range; not canonical uncertainty	0.42.0	regularized GH9 primary prior	numerical sensitivity	quadrature	False	locked released propagated median for each reported quantity	True
Cochrane DTA Reference Dataset	CD009944	legacy:CD009944:3	Diagnostic accuracy of endoscopic ultrasonography (EUS) for the preoperative locoregional staging of primary gastric cancer	T1a versus T1b tumors	20	0.05	0.8796690207654336	0.6440522066182968	0.8600284080985587	0.8796690207654336	0.8968158244351068	0.58365209110598	0.6440522066182968	0.6981297026011614	0.137746434089722	0.1085984727690012	0.137746434089722	0.1688464028646275	0.1908035371738977	0.1504283785851901	0.1908035371738977	0.2338825764787163	0.0447567430360864	0.0378612753379448	0.0447567430360864	0.0528967006135431	0.2	descriptive local-Gaussian sensitivity range; not canonical uncertainty	0.42.0	regularized GH9 primary prior	numerical sensitivity	quadrature	False	locked released propagated median for each reported quantity	True
Cochrane DTA Reference Dataset	CD009944	legacy:CD009944:3	Diagnostic accuracy of endoscopic ultrasonography (EUS) for the preoperative locoregional staging of primary gastric cancer	T1a versus T1b tumors	20	0.05	0.8796690207654336	0.6440522066182968	0.8600284080985587	0.8796690207654336	0.8968158244351068	0.58365209110598	0.6440522066182968	0.6981297026011614	0.2241390239099743	0.1774888259217854	0.2241390239099743	0.2729382326634879	0.2241390239099743	0.1774888259217854	0.2241390239099743	0.2729382326634879	0.1578344979440951	0.1359979354989157	0.1578344979440951	0.1826086215924511	0.5	descriptive local-Gaussian sensitivity range; not canonical uncertainty	0.42.0	regularized GH9 primary prior	numerical sensitivity	quadrature	False	locked released propagated median for each reported quantity	True
Cochrane DTA Reference Dataset	CD009944	legacy:CD009944:4	Diagnostic accuracy of endoscopic ultrasonography (EUS) for the preoperative locoregional staging of primary gastric cancer	N0 versus N+ tumors	44	0.1136363636363636	0.8374557069411716	0.6614358219065433	0.7953931611866325	0.8374557069411716	0.8732973619958874	0.597963820814462	0.6614358219065433	0.718325309484127	0.0361689238703386	0.0277382486100974	0.0361689238703386	0.0455819414727278	0.126289483780006	0.096852455729363	0.126289483780006	0.1591565145514889	0.0128082043184374	0.0102215074184727	0.0128082043184374	0.0158393047297977	0.05	descriptive local-Gaussian sensitivity range; not canonical uncertainty	0.42.0	regularized GH9 primary prior	numerical sensitivity	quadrature	False	locked released propagated median for each reported quantity	True
Cochrane DTA Reference Dataset	CD009944	legacy:CD009944:4	Diagnostic accuracy of endoscopic ultrasonography (EUS) for the preoperative locoregional staging of primary gastric cancer	N0 versus N+ tumors	44	0.1136363636363636	0.8374557069411716	0.6614358219065433	0.7953931611866325	0.8374557069411716	0.8732973619958874	0.597963820814462	0.6614358219065433	0.718325309484127	0.1218707677880957	0.0938697857163795	0.1218707677880957	0.1521240234684817	0.1688128896093321	0.130026503167224	0.1688128896093321	0.2107190792903227	0.0580507485799923	0.0467598255939623	0.0580507485799923	0.0710183902480254	0.2	descriptive local-Gaussian sensitivity range; not canonical uncertainty	0.42.0	regularized GH9 primary prior	numerical sensitivity	quadrature	False	locked released propagated median for each reported quantity	True
Cochrane DTA Reference Dataset	CD009944	legacy:CD009944:4	Diagnostic accuracy of endoscopic ultrasonography (EUS) for the preoperative locoregional staging of primary gastric cancer	N0 versus N+ tumors	44	0.1136363636363636	0.8374557069411716	0.6614358219065433	0.7953931611866325	0.8374557069411716	0.8732973619958874	0.597963820814462	0.6614358219065433	0.718325309484127	0.1951074847069542	0.1507228299435102	0.1951074847069542	0.2424344744706146	0.1951074847069542	0.1507228299435102	0.1951074847069542	0.2424344744706146	0.1977622537119747	0.1640293508312762	0.1977622537119747	0.2341802482114457	0.5	descriptive local-Gaussian sensitivity range; not canonical uncertainty	0.42.0	regularized GH9 primary prior	numerical sensitivity	quadrature	False	locked released propagated median for each reported quantity	True
Cochrane DTA Reference Dataset	CD010023	legacy:CD010023:2	Computed tomography versus magnetic resonance imaging versus bone scintigraphy for clinically suspected scaphoid fractures in patients with negative plain radiographs	MRI	5	0.8	0.866364636866656	0.9823825916880644	0.6485789133369513	0.866364636866656	0.9541796527903748	0.9139364902245444	0.9823825916880644	0.9967781553792792	0.1736383111307195	0.093921652252906	0.1736383111307195	0.2298191099759474	0.6062854608487233	0.3279422141865812	0.6062854608487233	0.8024495521539302	0.007165957950599	0.0024593477009773	0.007165957950599	0.0186073638786183	0.05	descriptive local-Gaussian sensitivity range; not canonical uncertainty	0.42.0	regularized GH9 primary prior	numerical sensitivity	quadrature	False	locked released propagated median for each reported quantity	True
Cochrane DTA Reference Dataset	CD010023	legacy:CD010023:2	Computed tomography versus magnetic resonance imaging versus bone scintigraphy for clinically suspected scaphoid fractures in patients with negative plain radiographs	MRI	5	0.8	0.866364636866656	0.9823825916880644	0.6485789133369513	0.866364636866656	0.9541796527903748	0.9139364902245444	0.9823825916880644	0.9967781553792792	0.4707345948633636	0.2734103230456268	0.4707345948633636	0.5954235962872072	0.6520519123678228	0.3787223755134301	0.6520519123678228	0.8247685614453159	0.033147548008369	0.0115751491427602	0.033147548008369	0.0826199549144763	0.2	descriptive local-Gaussian sensitivity range; not canonical uncertainty	0.42.0	regularized GH9 primary prior	numerical sensitivity	quadrature	False	locked released propagated median for each reported quantity	True
Cochrane DTA Reference Dataset	CD010023	legacy:CD010023:2	Computed tomography versus magnetic resonance imaging versus bone scintigraphy for clinically suspected scaphoid fractures in patients with negative plain radiographs	MRI	5	0.8	0.866364636866656	0.9823825916880644	0.6485789133369513	0.866364636866656	0.9541796527903748	0.9139364902245444	0.9823825916880644	0.9967781553792792	0.631944470228895	0.3640002183660927	0.631944470228895	0.81244562875895	0.631944470228895	0.3640002183660927	0.631944470228895	0.81244562875895	0.1205976435005699	0.0447467457986057	0.1205976435005699	0.2648372848513264	0.5	descriptive local-Gaussian sensitivity range; not canonical uncertainty	0.42.0	regularized GH9 primary prior	numerical sensitivity	quadrature	False	locked released propagated median for each reported quantity	True
Cochrane DTA Reference Dataset	CD010023	legacy:CD010023:3	Computed tomography versus magnetic resonance imaging versus bone scintigraphy for clinically suspected scaphoid fractures in patients with negative plain radiographs	BS	6	0.8333333333333334	0.9839592619656692	0.8714492183740727	0.9214135583888812	0.9839592619656692	0.9969452313125124	0.8126659412520391	0.8714492183740727	0.9129826600383654	0.1272264926029073	0.0988569717411337	0.1272264926029073	0.1525211137330141	0.444231300095119	0.3451746580572384	0.444231300095119	0.5325514463174322	0.0009711011529809	0.0001848192838788	0.0009711011529809	0.0047074570738355	0.05	descriptive local-Gaussian sensitivity range; not canonical uncertainty	0.42.0	regularized GH9 primary prior	numerical sensitivity	quadrature	False	locked released propagated median for each reported quantity	True
Cochrane DTA Reference Dataset	CD010023	legacy:CD010023:3	Computed tomography versus magnetic resonance imaging versus bone scintigraphy for clinically suspected scaphoid fractures in patients with negative plain radiographs	BS	6	0.8333333333333334	0.9839592619656692	0.8714492183740727	0.9214135583888812	0.9839592619656692	0.9969452313125124	0.8126659412520391	0.8714492183740727	0.9129826600383654	0.4087231506441734	0.3221706576104735	0.4087231506441734	0.4766806060612515	0.5661549308562979	0.4462641915338391	0.5661549308562979	0.6602882052063993	0.0045959935635809	0.0008772835773888	0.0045959935635809	0.0219725402994394	0.2	descriptive local-Gaussian sensitivity range; not canonical uncertainty	0.42.0	regularized GH9 primary prior	numerical sensitivity	quadrature	False	locked released propagated median for each reported quantity	True
Cochrane DTA Reference Dataset	CD010023	legacy:CD010023:3	Computed tomography versus magnetic resonance imaging versus bone scintigraphy for clinically suspected scaphoid fractures in patients with negative plain radiographs	BS	6	0.8333333333333334	0.9839592619656692	0.8714492183740727	0.9214135583888812	0.9839592619656692	0.9969452313125124	0.8126659412520391	0.8714492183740727	0.9129826600383654	0.6480594358540734	0.5003938491556583	0.6480594358540734	0.7407590492603461	0.6480594358540734	0.5003938491556583	0.6480594358540734	0.7407590492603461	0.0181339436695615	0.0034999230334087	0.0181339436695615	0.0824549243889959	0.5	descriptive local-Gaussian sensitivity range; not canonical uncertainty	0.42.0	regularized GH9 primary prior	numerical sensitivity	quadrature	False	locked released propagated median for each reported quantity	True
Cochrane DTA Reference Dataset	CD010079	legacy:CD010079:3	Informant Questionnaire on Cognitive Decline in the Elderly (IQCODE) for the diagnosis of dementia within community dwelling populations	IQCODE cut-off 3.3 or nearest	11	0.0	0.7965195481309348	0.8234040032879426	0.7426929056351153	0.7965195481309348	0.8407288741327005	0.8030289498725942	0.8234040032879426	0.8407886314670147	0.0614754761990275	0.0506706816982317	0.0614754761990275	0.0715873500035116	0.2146512896578624	0.1769246510454934	0.2146512896578624	0.2499584867255674	0.0128394994602892	0.0100996491395124	0.0128394994602892	0.0162136177706177	0.05	descriptive local-Gaussian sensitivity range; not canonical uncertainty	0.42.0	regularized GH9 primary prior	numerical sensitivity	quadrature	False	locked released propagated median for each reported quantity	True
Cochrane DTA Reference Dataset	CD010079	legacy:CD010079:3	Informant Questionnaire on Cognitive Decline in the Elderly (IQCODE) for the diagnosis of dementia within community dwelling populations	IQCODE cut-off 3.3 or nearest	11	0.0	0.7965195481309348	0.8234040032879426	0.7426929056351153	0.7965195481309348	0.8407288741327005	0.8030289498725942	0.8234040032879426	0.8407886314670147	0.1981909480965645	0.1639261818494172	0.1981909480965645	0.2306122085224595	0.274530039071948	0.2270671871760214	0.274530039071948	0.3194393044897919	0.0581860722729307	0.0462227091211721	0.0581860722729307	0.0726004965505983	0.2	descriptive local-Gaussian sensitivity range; not canonical uncertainty	0.42.0	regularized GH9 primary prior	numerical sensitivity	quadrature	False	locked released propagated median for each reported quantity	True
Cochrane DTA Reference Dataset	CD010079	legacy:CD010079:3	Informant Questionnaire on Cognitive Decline in the Elderly (IQCODE) for the diagnosis of dementia within community dwelling populations	IQCODE cut-off 3.3 or nearest	11	0.0	0.7965195481309348	0.8234040032879426	0.7426929056351153	0.7965195481309348	0.8407288741327005	0.8030289498725942	0.8234040032879426	0.8407886314670147	0.2986513466123794	0.2451894589156329	0.2986513466123794	0.3505495280995715	0.2986513466123794	0.2451894589156329	0.2986513466123794	0.3505495280995715	0.1981547493836294	0.162374648101131	0.1981547493836294	0.2384641393256567	0.5	descriptive local-Gaussian sensitivity range; not canonical uncertainty	0.42.0	regularized GH9 primary prior	numerical sensitivity	quadrature	False	locked released propagated median for each reported quantity	True
Cochrane DTA Reference Dataset	CD010079	legacy:CD010079:4	Informant Questionnaire on Cognitive Decline in the Elderly (IQCODE) for the diagnosis of dementia within community dwelling populations	IQCODE cut-off 3.3	6	0.0	0.8281913960627236	0.8281175455787968	0.7297637889431884	0.8281913960627236	0.8973263204331975	0.796932456800281	0.8281175455787968	0.8557351798911265	0.0690902008289218	0.0497322660032431	0.0690902008289218	0.0876537753226981	0.241239297807723	0.1736480251188827	0.241239297807723	0.3060569365169929	0.0107971706401692	0.0064718914352621	0.0107971706401692	0.0168686938039267	0.05	descriptive local-Gaussian sensitivity range; not canonical uncertainty	0.42.0	regularized GH9 primary prior	numerical sensitivity	quadrature	False	locked released propagated median for each reported quantity	True
Cochrane DTA Reference Dataset	CD010079	legacy:CD010079:4	Informant Questionnaire on Cognitive Decline in the Elderly (IQCODE) for the diagnosis of dementia within community dwelling populations	IQCODE cut-off 3.3	6	0.0	0.8281913960627236	0.8281175455787968	0.7297637889431884	0.8281913960627236	0.8973263204331975	0.796932456800281	0.8281175455787968	0.8557351798911265	0.2226615234948146	0.1604367443729634	0.2226615234948146	0.2821687173946101	0.3084261785511409	0.2222336899050803	0.3084261785511409	0.3908543238487416	0.0492908058824372	0.03001307910008	0.0492908058824372	0.0753592500661669	0.2	descriptive local-Gaussian sensitivity range; not canonical uncertainty	0.42.0	regularized GH9 primary prior	numerical sensitivity	quadrature	False	locked released propagated median for each reported quantity	True
Cochrane DTA Reference Dataset	CD010079	legacy:CD010079:4	Informant Questionnaire on Cognitive Decline in the Elderly (IQCODE) for the diagnosis of dementia within community dwelling populations	IQCODE cut-off 3.3	6	0.0	0.8281913960627236	0.8281175455787968	0.7297637889431884	0.8281913960627236	0.8973263204331975	0.796932456800281	0.8281175455787968	0.8557351798911265	0.3373549337383428	0.2393340416198824	0.3373549337383428	0.4338139023296883	0.3373549337383428	0.2393340416198824	0.3373549337383428	0.4338139023296883	0.1717640571316983	0.1101357751288149	0.1717640571316983	0.2458547180775793	0.5	descriptive local-Gaussian sensitivity range; not canonical uncertainty	0.42.0	regularized GH9 primary prior	numerical sensitivity	quadrature	False	locked released propagated median for each reported quantity	True
Cochrane DTA Reference Dataset	CD010276	legacy:CD010276:1	Diagnostic tests for oral cancer and potentially malignant disorders in patients presenting with clinically evident lesions	Vital Staining	15	0.1333333333333333	0.8539626937884779	0.7228453706718888	0.8056886042596211	0.8539626937884779	0.8922274684737141	0.6567827584924094	0.7228453706718888	0.7805740677190828	0.0495070202420531	0.0364399787896178	0.0495070202420531	0.063786567055377	0.1728615441329873	0.1272359146429899	0.1728615441329873	0.2227208267074959	0.0105528901961686	0.0077753912039568	0.0105528901961686	0.0140362840096462	0.05	descriptive local-Gaussian sensitivity range; not canonical uncertainty	0.42.0	regularized GH9 primary prior	numerical sensitivity	quadrature	False	locked released propagated median for each reported quantity	True
Cochrane DTA Reference Dataset	CD010276	legacy:CD010276:1	Diagnostic tests for oral cancer and potentially malignant disorders in patients presenting with clinically evident lesions	Vital Staining	15	0.1333333333333333	0.8539626937884779	0.7228453706718888	0.8056886042596211	0.8539626937884779	0.8922274684737141	0.6567827584924094	0.7228453706718888	0.7805740677190828	0.1650155310434141	0.1220838075496813	0.1650155310434141	0.2102309734884598	0.2285761313516416	0.1691079879204995	0.2285761313516416	0.2912076354657741	0.0482180781151218	0.0358867330076872	0.0482180781151218	0.0633384616346499	0.2	descriptive local-Gaussian sensitivity range; not canonical uncertainty	0.42.0	regularized GH9 primary prior	numerical sensitivity	quadrature	False	locked released propagated median for each reported quantity	True
Cochrane DTA Reference Dataset	CD010276	legacy:CD010276:1	Diagnostic tests for oral cancer and potentially malignant disorders in patients presenting with clinically evident lesions	Vital Staining	15	0.1333333333333333	0.8539626937884779	0.7228453706718888	0.8056886042596211	0.8539626937884779	0.8922274684737141	0.6567827584924094	0.7228453706718888	0.7805740677190828	0.2611246361795968	0.1948985095172938	0.2611246361795968	0.3309033089998929	0.2611246361795968	0.1948985095172938	0.2611246361795968	0.3309033089998929	0.1684983173503791	0.1295947368093775	0.1684983173503791	0.2128996393724937	0.5	descriptive local-Gaussian sensitivity range; not canonical uncertainty	0.42.0	regularized GH9 primary prior	numerical sensitivity	quadrature	False	locked released propagated median for each reported quantity	True
Cochrane DTA Reference Dataset	CD010276	legacy:CD010276:2	Diagnostic tests for oral cancer and potentially malignant disorders in patients presenting with clinically evident lesions	Oral Cytology	12	0.1666666666666666	0.901443331766653	0.9069690080724292	0.8477507692648606	0.901443331766653	0.9382051277444856	0.8674493898369747	0.9069690080724292	0.935589023731766	0.1188269931616801	0.0965785896511229	0.1188269931616801	0.1419051271161791	0.4149031273176883	0.3372193288073946	0.4149031273176883	0.4954840601142442	0.0056957352158123	0.0035849181621703	0.0056957352158123	0.0087689411107681	0.05	descriptive local-Gaussian sensitivity range; not canonical uncertainty	0.42.0	regularized GH9 primary prior	numerical sensitivity	quadrature	False	locked released propagated median for each reported quantity	True
Cochrane DTA Reference Dataset	CD010276	legacy:CD010276:2	Diagnostic tests for oral cancer and potentially malignant disorders in patients presenting with clinically evident lesions	Oral Cytology	12	0.1666666666666666	0.901443331766653	0.9069690080724292	0.8477507692648606	0.901443331766653	0.9382051277444856	0.8674493898369747	0.9069690080724292	0.935589023731766	0.3666869169375456	0.3028765379871723	0.3666869169375456	0.4281909861223714	0.507927201523799	0.4195383724946016	0.507927201523799	0.5931213775371621	0.0264889642940094	0.0168024781117378	0.0264889642940094	0.040326396049196	0.2	descriptive local-Gaussian sensitivity range; not canonical uncertainty	0.42.0	regularized GH9 primary prior	numerical sensitivity	quadrature	False	locked released propagated median for each reported quantity	True
Cochrane DTA Reference Dataset	CD010276	legacy:CD010276:2	Diagnostic tests for oral cancer and potentially malignant disorders in patients presenting with clinically evident lesions	Oral Cytology	12	0.1666666666666666	0.901443331766653	0.9069690080724292	0.8477507692648606	0.901443331766653	0.9382051277444856	0.8674493898369747	0.9069690080724292	0.935589023731766	0.5422498449011022	0.4492720316333875	0.5422498449011022	0.6274415726399473	0.5422498449011022	0.4492720316333875	0.5422498449011022	0.6274415726399473	0.0981557265005581	0.0639846123037793	0.0981557265005581	0.1438970373674164	0.5	descriptive local-Gaussian sensitivity range; not canonical uncertainty	0.42.0	regularized GH9 primary prior	numerical sensitivity	quadrature	False	locked released propagated median for each reported quantity	True
Cochrane DTA Reference Dataset	CD010276	legacy:CD010276:3	Diagnostic tests for oral cancer and potentially malignant disorders in patients presenting with clinically evident lesions	Light-based	11	0.2727272727272727	0.904571190936908	0.4686977329325617	0.819852823191959	0.904571190936908	0.9508156684706336	0.3778841352719347	0.4686977329325617	0.554718087768898	0.0225017213120201	0.0105148552705804	0.0225017213120201	0.0353179024067819	0.0785682974379844	0.0367142702089644	0.0785682974379844	0.1233180085516148	0.0106841948890008	0.0054401589265075	0.0106841948890008	0.0203859773700185	0.05	descriptive local-Gaussian sensitivity range; not canonical uncertainty	0.42.0	regularized GH9 primary prior	numerical sensitivity	quadrature	False	locked released propagated median for each reported quantity	True
Cochrane DTA Reference Dataset	CD010276	legacy:CD010276:3	Diagnostic tests for oral cancer and potentially malignant disorders in patients presenting with clinically evident lesions	Light-based	11	0.2727272727272727	0.904571190936908	0.4686977329325617	0.819852823191959	0.904571190936908	0.9508156684706336	0.3778841352719347	0.4686977329325617	0.554718087768898	0.0777802443645719	0.0359894790855082	0.0777802443645719	0.1227713097374613	0.1077396002668485	0.0498518887689547	0.1077396002668485	0.1700603018595868	0.0487949215244787	0.0253241272848447	0.0487949215244787	0.0899564529664067	0.2	descriptive local-Gaussian sensitivity range; not canonical uncertainty	0.42.0	regularized GH9 primary prior	numerical sensitivity	quadrature	False	locked released propagated median for each reported quantity	True
Cochrane DTA Reference Dataset	CD010276	legacy:CD010276:3	Diagnostic tests for oral cancer and potentially malignant disorders in patients presenting with clinically evident lesions	Light-based	11	0.2727272727272727	0.904571190936908	0.4686977329325617	0.819852823191959	0.904571190936908	0.9508156684706336	0.3778841352719347	0.4686977329325617	0.554718087768898	0.1306920561565637	0.0591268480927319	0.1306920561565637	0.2084897729775357	0.1306920561565637	0.0591268480927319	0.1306920561565637	0.2084897729775357	0.1702566991998403	0.0941441497230872	0.1702566991998403	0.2833565510412398	0.5	descriptive local-Gaussian sensitivity range; not canonical uncertainty	0.42.0	regularized GH9 primary prior	numerical sensitivity	quadrature	False	locked released propagated median for each reported quantity	True
Cochrane DTA Reference Dataset	CD010360	legacy:CD010360:1	Intraoperative frozen section analysis for the diagnosis of early stage ovarian cancer in suspicious pelvic masses	Frozen section: malignant versus borderline/benign	38	0.5	0.9069841634005806	0.995309779393376	0.8876753736865671	0.9069841634005806	0.922891247975988	0.9924210146810366	0.995309779393376	0.9971717141035468	0.2222403013481959	0.2108286399576184	0.2222403013481959	0.2318064785309808	0.7759869503718763	0.7361413406087908	0.7759869503718763	0.8093887618964023	0.004896034244126	0.0040607733728061	0.004896034244126	0.0059062974672001	0.05	descriptive local-Gaussian sensitivity range; not canonical uncertainty	0.42.0	regularized GH9 primary prior	numerical sensitivity	quadrature	False	locked released propagated median for each reported quantity	True
Cochrane DTA Reference Dataset	CD010360	legacy:CD010360:1	Intraoperative frozen section analysis for the diagnosis of early stage ovarian cancer in suspicious pelvic masses	Frozen section: malignant versus borderline/benign	38	0.5	0.9069841634005806	0.995309779393376	0.8876753736865671	0.9069841634005806	0.922891247975988	0.9924210146810366	0.995309779393376	0.9971717141035468	0.566909477716677	0.5428784216213228	0.566909477716677	0.5878135136607472	0.7852713888425802	0.7519840624931275	0.7852713888425802	0.8142272309716106	0.0228368747073563	0.0189993532657394	0.0228368747073563	0.0274469999031532	0.2	descriptive local-Gaussian sensitivity range; not canonical uncertainty	0.42.0	regularized GH9 primary prior	numerical sensitivity	quadrature	False	locked released propagated median for each reported quantity	True
Cochrane DTA Reference Dataset	CD010360	legacy:CD010360:1	Intraoperative frozen section analysis for the diagnosis of early stage ovarian cancer in suspicious pelvic masses	Frozen section: malignant versus borderline/benign	38	0.5	0.9069841634005806	0.995309779393376	0.8876753736865671	0.9069841634005806	0.922891247975988	0.9924210146810366	0.995309779393376	0.9971717141035468	0.7490665253672859	0.7141395309729015	0.7490665253672859	0.7803104085463898	0.7490665253672859	0.7141395309729015	0.7490665253672859	0.7803104085463898	0.0854904918745052	0.0718992928601367	0.0854904918745052	0.1014356837745609	0.5	descriptive local-Gaussian sensitivity range; not canonical uncertainty	0.42.0	regularized GH9 primary prior	numerical sensitivity	quadrature	False	locked released propagated median for each reported quantity	True
Cochrane DTA Reference Dataset	CD010360	legacy:CD010360:2	Intraoperative frozen section analysis for the diagnosis of early stage ovarian cancer in suspicious pelvic masses	Frozen section: malignant/borderline versus benign	38	0.0789473684210526	0.968298104623841	0.9097385474861924	0.958074445733192	0.968298104623841	0.9756685543185336	0.893787966957047	0.9097385474861924	0.9240912326485556	0.1430148911743969	0.133349365328881	0.1430148911743969	0.1528493513189619	0.4993589757886049	0.4656102727896323	0.4993589757886049	0.5336975394507296	0.0018323448125249	0.0014003476591236	0.0018323448125249	0.0024201216929343	0.05	descriptive local-Gaussian sensitivity range; not canonical uncertainty	0.42.0	regularized GH9 primary prior	numerical sensitivity	quadrature	False	locked released propagated median for each reported quantity	True
Cochrane DTA Reference Dataset	CD010360	legacy:CD010360:2	Intraoperative frozen section analysis for the diagnosis of early stage ovarian cancer in suspicious pelvic masses	Frozen section: malignant/borderline versus benign	38	0.0789473684210526	0.968298104623841	0.9097385474861924	0.958074445733192	0.968298104623841	0.9756685543185336	0.893787966957047	0.9097385474861924	0.9240912326485556	0.4447106856167191	0.4193248384715662	0.4447106856167191	0.4695653347513763	0.6160041266798244	0.5808401715367383	0.6160041266798244	0.6504322772265007	0.0086442407481431	0.0066169040081421	0.0086442407481431	0.0113921887282713	0.2	descriptive local-Gaussian sensitivity range; not canonical uncertainty	0.42.0	regularized GH9 primary prior	numerical sensitivity	quadrature	False	locked released propagated median for each reported quantity	True
Cochrane DTA Reference Dataset	CD010360	legacy:CD010360:2	Intraoperative frozen section analysis for the diagnosis of early stage ovarian cancer in suspicious pelvic masses	Frozen section: malignant/borderline versus benign	38	0.0789473684210526	0.968298104623841	0.9097385474861924	0.958074445733192	0.968298104623841	0.9756685543185336	0.893787966957047	0.9097385474861924	0.9240912326485556	0.676872296015	0.6416639445073399	0.676872296015	0.7088777488002396	0.676872296015	0.6416639445073399	0.676872296015	0.7088777488002396	0.033702953656562	0.0259524415875466	0.033702953656562	0.0440628383779471	0.5	descriptive local-Gaussian sensitivity range; not canonical uncertainty	0.42.0	regularized GH9 primary prior	numerical sensitivity	quadrature	False	locked released propagated median for each reported quantity	True
Cochrane DTA Reference Dataset	CD010360	legacy:CD010360:3	Intraoperative frozen section analysis for the diagnosis of early stage ovarian cancer in suspicious pelvic masses	Frozen section: malignant versus borderline/benign in subgroup of patients with frozen section result	38	0.5526315789473685	0.9448891970326188	0.9572634130571906	0.9281078203188816	0.9448891970326188	0.958270143445904	0.9292360150282596	0.9572634130571906	0.97399872669068	0.1717810603815898	0.1466593560596642	0.1717810603815898	0.1932332952556383	0.5998005778812768	0.5120841978788374	0.5998005778812768	0.6747044284321854	0.0030288066765349	0.0023056271937691	0.0030288066765349	0.0039535526999731	0.05	descriptive local-Gaussian sensitivity range; not canonical uncertainty	0.42.0	regularized GH9 primary prior	numerical sensitivity	quadrature	False	locked released propagated median for each reported quantity	True
Cochrane DTA Reference Dataset	CD010360	legacy:CD010360:3	Intraoperative frozen section analysis for the diagnosis of early stage ovarian cancer in suspicious pelvic masses	Frozen section: malignant versus borderline/benign in subgroup of patients with frozen section result	38	0.5526315789473685	0.9448891970326188	0.9572634130571906	0.9281078203188816	0.9448891970326188	0.958270143445904	0.9292360150282596	0.9572634130571906	0.97399872669068	0.5001840413948939	0.4440283163425438	0.5001840413948939	0.5436638810344856	0.6928446820911358	0.6150589227474555	0.6928446820911358	0.7530720647730296	0.0142252608439319	0.0108578510720904	0.0142252608439319	0.0185050231340392	0.2	descriptive local-Gaussian sensitivity range; not canonical uncertainty	0.42.0	regularized GH9 primary prior	numerical sensitivity	quadrature	False	locked released propagated median for each reported quantity	True
Cochrane DTA Reference Dataset	CD010360	legacy:CD010360:3	Intraoperative frozen section analysis for the diagnosis of early stage ovarian cancer in suspicious pelvic masses	Frozen section: malignant versus borderline/benign in subgroup of patients with frozen section result	38	0.5526315789473685	0.9448891970326188	0.9572634130571906	0.9281078203188816	0.9448891970326188	0.958270143445904	0.9292360150282596	0.9572634130571906	0.97399872669068	0.7176739620695196	0.6510340641186859	0.7176739620695196	0.7668717771687816	0.7176739620695196	0.6510340641186859	0.7176739620695196	0.7668717771687816	0.0545721348076398	0.0420613175721757	0.0545721348076398	0.070126987931801	0.5	descriptive local-Gaussian sensitivity range; not canonical uncertainty	0.42.0	regularized GH9 primary prior	numerical sensitivity	quadrature	False	locked released propagated median for each reported quantity	True
Cochrane DTA Reference Dataset	CD010502	legacy:CD010502:2	Rapid antigen detection test for group A streptococcus in children with pharyngitis	Complete verification	105	0.0761904761904762	0.8503210742360849	0.927654501201187	0.8432316245048519	0.8503210742360849	0.8576233294918267	0.923149759781544	0.927654501201187	0.9319989129685904	0.1172802040983829	0.1139883510325133	0.1172802040983829	0.1208634964395196	0.4095022701337521	0.3980082476447605	0.4095022701337521	0.4220138986692671	0.0084210860390917	0.0080087967957185	0.0084210860390917	0.0088129327332119	0.05	descriptive local-Gaussian sensitivity range; not canonical uncertainty	0.42.0	regularized GH9 primary prior	numerical sensitivity	quadrature	False	locked released propagated median for each reported quantity	True
Cochrane DTA Reference Dataset	CD010502	legacy:CD010502:2	Rapid antigen detection test for group A streptococcus in children with pharyngitis	Complete verification	105	0.0761904761904762	0.8503210742360849	0.927654501201187	0.8432316245048519	0.8503210742360849	0.8576233294918267	0.923149759781544	0.927654501201187	0.9319989129685904	0.3528630431007839	0.3441950970887921	0.3528630431007839	0.3620200145559323	0.4887786548268894	0.4767719936740994	0.4887786548268894	0.5014627040002037	0.0387756593228732	0.0369325887842815	0.0387756593228732	0.0405222316027998	0.2	descriptive local-Gaussian sensitivity range; not canonical uncertainty	0.42.0	regularized GH9 primary prior	numerical sensitivity	quadrature	False	locked released propagated median for each reported quantity	True
Cochrane DTA Reference Dataset	CD010502	legacy:CD010502:2	Rapid antigen detection test for group A streptococcus in children with pharyngitis	Complete verification	105	0.0761904761904762	0.8503210742360849	0.927654501201187	0.8432316245048519	0.8503210742360849	0.8576233294918267	0.923149759781544	0.927654501201187	0.9319989129685904	0.5038620956507178	0.492383642451667	0.5038620956507178	0.5161342202076524	0.5038620956507178	0.492383642451667	0.5038620956507178	0.5161342202076524	0.1389401495717451	0.1329948255295562	0.1389401495717451	0.1445200960060622	0.5	descriptive local-Gaussian sensitivity range; not canonical uncertainty	0.42.0	regularized GH9 primary prior	numerical sensitivity	quadrature	False	locked released propagated median for each reported quantity	True
Cochrane DTA Reference Dataset	CD010542	legacy:CD010542:2	Transient elastography for diagnosis of stages of hepatic fibrosis and cirrhosis in people with alcoholic liver disease	Transient elastography fibrosis stage F2 or worse	8	0.5	0.935461417687854	0.8891166845578651	0.8626593660971671	0.935461417687854	0.9708484254049186	0.7641553512907435	0.8891166845578651	0.9511387120576692	0.1193678800516219	0.0736890514175367	0.1193678800516219	0.1649691939483019	0.4167917189263025	0.2572969076193835	0.4167917189263025	0.576015875341543	0.0038378591941293	0.0017260425231957	0.0038378591941293	0.0081108869735921	0.05	descriptive local-Gaussian sensitivity range; not canonical uncertainty	0.42.0	regularized GH9 primary prior	numerical sensitivity	quadrature	False	locked released propagated median for each reported quantity	True
Cochrane DTA Reference Dataset	CD010542	legacy:CD010542:2	Transient elastography for diagnosis of stages of hepatic fibrosis and cirrhosis in people with alcoholic liver disease	Transient elastography fibrosis stage F2 or worse	8	0.5	0.935461417687854	0.8891166845578651	0.8626593660971671	0.935461417687854	0.9708484254049186	0.7641553512907435	0.8891166845578651	0.9511387120576692	0.3747603832614045	0.2435351304221525	0.3747603832614045	0.4883900162220619	0.5191104015973722	0.3373398710298839	0.5191104015973722	0.6765078401585994	0.0179711903021608	0.0081459758567429	0.0179711903021608	0.0373894811387974	0.2	descriptive local-Gaussian sensitivity range; not canonical uncertainty	0.42.0	regularized GH9 primary prior	numerical sensitivity	quadrature	False	locked released propagated median for each reported quantity	True
Cochrane DTA Reference Dataset	CD010542	legacy:CD010542:2	Transient elastography for diagnosis of stages of hepatic fibrosis and cirrhosis in people with alcoholic liver disease	Transient elastography fibrosis stage F2 or worse	8	0.5	0.935461417687854	0.8891166845578651	0.8626593660971671	0.935461417687854	0.9708484254049186	0.7641553512907435	0.8891166845578651	0.9511387120576692	0.5698874400990024	0.3859663601722145	0.5698874400990024	0.7153750752324947	0.5698874400990024	0.3859663601722145	0.5698874400990024	0.7153750752324947	0.0682074537769935	0.0318066156470846	0.0682074537769935	0.134474166320247	0.5	descriptive local-Gaussian sensitivity range; not canonical uncertainty	0.42.0	regularized GH9 primary prior	numerical sensitivity	quadrature	False	locked released propagated median for each reported quantity	True
Cochrane DTA Reference Dataset	CD010542	legacy:CD010542:4	Transient elastography for diagnosis of stages of hepatic fibrosis and cirrhosis in people with alcoholic liver disease	Transient elastography fibrosis stage F3 or worse	8	0.125	0.905693047222862	0.7188189172718238	0.8584429183640061	0.905693047222862	0.9397070083107542	0.6360127390839395	0.7188189172718238	0.7886052390419325	0.0589539467506277	0.0423028235552575	0.0589539467506277	0.07753415199763	0.2058469731812077	0.1477069588352157	0.2058469731812077	0.2707226807798731	0.0068609565124261	0.0043703670871493	0.0068609565124261	0.0103925213393533	0.05	descriptive local-Gaussian sensitivity range; not canonical uncertainty	0.42.0	regularized GH9 primary prior	numerical sensitivity	quadrature	False	locked released propagated median for each reported quantity	True
Cochrane DTA Reference Dataset	CD010542	legacy:CD010542:4	Transient elastography for diagnosis of stages of hepatic fibrosis and cirrhosis in people with alcoholic liver disease	Transient elastography fibrosis stage F3 or worse	8	0.125	0.905693047222862	0.7188189172718238	0.8584429183640061	0.905693047222862	0.9397070083107542	0.6360127390839395	0.7188189172718238	0.7886052390419325	0.1978531965597	0.143232416200806	0.1978531965597	0.256620460803051	0.2740621925658257	0.1984026071504443	0.2740621925658257	0.3554654024693274	0.0317720923920172	0.0204245089065518	0.0317720923920172	0.047512809286279	0.2	descriptive local-Gaussian sensitivity range; not canonical uncertainty	0.42.0	regularized GH9 primary prior	numerical sensitivity	quadrature	False	locked released propagated median for each reported quantity	True
Cochrane DTA Reference Dataset	CD010542	legacy:CD010542:4	Transient elastography for diagnosis of stages of hepatic fibrosis and cirrhosis in people with alcoholic liver disease	Transient elastography fibrosis stage F3 or worse	8	0.125	0.905693047222862	0.7188189172718238	0.8584429183640061	0.905693047222862	0.9397070083107542	0.6360127390839395	0.7188189172718238	0.7886052390419325	0.3199174589554207	0.2321661624169272	0.3199174589554207	0.4101887666166406	0.3199174589554207	0.2321661624169272	0.3199174589554207	0.4101887666166406	0.1160289244318232	0.0769811302608003	0.1160289244318232	0.1663412209273412	0.5	descriptive local-Gaussian sensitivity range; not canonical uncertainty	0.42.0	regularized GH9 primary prior	numerical sensitivity	quadrature	False	locked released propagated median for each reported quantity	True
Cochrane DTA Reference Dataset	CD010542	legacy:CD010542:7	Transient elastography for diagnosis of stages of hepatic fibrosis and cirrhosis in people with alcoholic liver disease	Transient elastography fibrosis stage F4	7	0.5714285714285714	0.9530203789245624	0.6927545867863478	0.8786217975930037	0.9530203789245624	0.9822585872887856	0.5036949232686707	0.6927545867863478	0.8333974286597322	0.0641662439291559	0.033485311158396	0.0641662439291559	0.1025191041017546	0.2240465282009835	0.1169192281077152	0.2240465282009835	0.3579615689151571	0.003614547159176	0.0013444289724662	0.003614547159176	0.0093942675759062	0.05	descriptive local-Gaussian sensitivity range; not canonical uncertainty	0.42.0	regularized GH9 primary prior	numerical sensitivity	quadrature	False	locked released propagated median for each reported quantity	True
Cochrane DTA Reference Dataset	CD010542	legacy:CD010542:7	Transient elastography for diagnosis of stages of hepatic fibrosis and cirrhosis in people with alcoholic liver disease	Transient elastography fibrosis stage F4	7	0.5714285714285714	0.9530203789245624	0.6927545867863478	0.8786217975930037	0.9530203789245624	0.9822585872887856	0.5036949232686707	0.6927545867863478	0.8333974286597322	0.2182131080934733	0.1158226437302434	0.2182131080934733	0.3353975487155763	0.3022643247143881	0.1604351521300947	0.3022643247143881	0.4645858099869436	0.0169394917855929	0.0063540032212263	0.0169394917855929	0.0431042719846091	0.2	descriptive local-Gaussian sensitivity range; not canonical uncertainty	0.42.0	regularized GH9 primary prior	numerical sensitivity	quadrature	False	locked released propagated median for each reported quantity	True
Cochrane DTA Reference Dataset	CD010542	legacy:CD010542:7	Transient elastography for diagnosis of stages of hepatic fibrosis and cirrhosis in people with alcoholic liver disease	Transient elastography fibrosis stage F4	7	0.5714285714285714	0.9530203789245624	0.6927545867863478	0.8786217975930037	0.9530203789245624	0.9822585872887856	0.5036949232686707	0.6927545867863478	0.8333974286597322	0.3638183988708311	0.1951146430687825	0.3638183988708311	0.536719066721479	0.3638183988708311	0.1951146430687825	0.3638183988708311	0.536719066721479	0.0644811342019004	0.0249405950158061	0.0644811342019004	0.1526743391287795	0.5	descriptive local-Gaussian sensitivity range; not canonical uncertainty	0.42.0	regularized GH9 primary prior	numerical sensitivity	quadrature	False	locked released propagated median for each reported quantity	True
Cochrane DTA Reference Dataset	CD010653	legacy:CD010653:1	First rank symptoms for schizophrenia	Diagnosis of schizophrenia from all other diagnoses	20	0.0	0.56588051052637	0.7474766405717432	0.5433617945916556	0.56588051052637	0.5883242094021828	0.7209281792546444	0.7474766405717432	0.7723262299687768	0.0150082278983448	0.0114544205170113	0.0150082278983448	0.0187932271854116	0.0524035871382122	0.0399949099751563	0.0524035871382122	0.0656195071856251	0.0296486144636237	0.0278660999685461	0.0296486144636237	0.0315985640141188	0.05	descriptive local-Gaussian sensitivity range; not canonical uncertainty	0.42.0	regularized GH9 primary prior	numerical sensitivity	quadrature	False	locked released propagated median for each reported quantity	True
Cochrane DTA Reference Dataset	CD010653	legacy:CD010653:1	First rank symptoms for schizophrenia	Diagnosis of schizophrenia from all other diagnoses	20	0.0	0.56588051052637	0.7474766405717432	0.5433617945916556	0.56588051052637	0.5883242094021828	0.7209281792546444	0.7474766405717432	0.7723262299687768	0.0494506739947751	0.0379032823324955	0.0494506739947751	0.061583893453096	0.0684980600491667	0.0525028498003105	0.0684980600491667	0.0853047469536485	0.1267397061237772	0.1198408596874188	0.1267397061237772	0.1341921338261301	0.2	descriptive local-Gaussian sensitivity range; not canonical uncertainty	0.42.0	regularized GH9 primary prior	numerical sensitivity	quadrature	False	locked released propagated median for each reported quantity	True
Cochrane DTA Reference Dataset	CD010653	legacy:CD010653:1	First rank symptoms for schizophrenia	Diagnosis of schizophrenia from all other diagnoses	20	0.0	0.56588051052637	0.7474766405717432	0.5433617945916556	0.56588051052637	0.5883242094021828	0.7209281792546444	0.7474766405717432	0.7723262299687768	0.0748336119220807	0.0576928585233078	0.0748336119220807	0.0926586337454823	0.0748336119220807	0.0576928585233078	0.0748336119220807	0.0926586337454823	0.3673031460460042	0.352596894027439	0.3673031460460042	0.3827018155576285	0.5	descriptive local-Gaussian sensitivity range; not canonical uncertainty	0.42.0	regularized GH9 primary prior	numerical sensitivity	quadrature	False	locked released propagated median for each reported quantity	True
Cochrane DTA Reference Dataset	CD010653	legacy:CD010653:2	First rank symptoms for schizophrenia	Diagnosis of schizophrenia from other types of psychosis	16	0.0	0.5633628436551484	0.7410208672261214	0.542500353622654	0.5633628436551484	0.5836819644018189	0.6958545660385097	0.7410208672261214	0.7806533532132477	0.0140493694191199	0.0096185417027002	0.0140493694191199	0.0192202004297867	0.0490555820166472	0.0335846504779934	0.0490555820166472	0.0671103513924725	0.0301200505211328	0.0281236421564837	0.0301200505211328	0.0323874729016922	0.05	descriptive local-Gaussian sensitivity range; not canonical uncertainty	0.42.0	regularized GH9 primary prior	numerical sensitivity	quadrature	False	locked released propagated median for each reported quantity	True
Cochrane DTA Reference Dataset	CD010653	legacy:CD010653:2	First rank symptoms for schizophrenia	Diagnosis of schizophrenia from other types of psychosis	16	0.0	0.5633628436551484	0.7410208672261214	0.542500353622654	0.5633628436551484	0.5836819644018189	0.6958545660385097	0.7410208672261214	0.7806533532132477	0.0463257412799721	0.0319559516216357	0.0463257412799721	0.0628601506803533	0.0641694673029728	0.0442647291994109	0.0641694673029728	0.0870725923059705	0.1285504430753171	0.1208427787421217	0.1285504430753171	0.1371796170376074	0.2	descriptive local-Gaussian sensitivity range; not canonical uncertainty	0.42.0	regularized GH9 primary prior	numerical sensitivity	quadrature	False	locked released propagated median for each reported quantity	True
Cochrane DTA Reference Dataset	CD010653	legacy:CD010653:2	First rank symptoms for schizophrenia	Diagnosis of schizophrenia from other types of psychosis	16	0.0	0.5633628436551484	0.7410208672261214	0.542500353622654	0.5633628436551484	0.5836819644018189	0.6958545660385097	0.7410208672261214	0.7806533532132477	0.0702069461253209	0.0490268938488918	0.0702069461253209	0.0940631707391574	0.0702069461253209	0.0490268938488918	0.0702069461253209	0.0940631707391574	0.3710903034941157	0.3547604127603874	0.3710903034941157	0.3887377720122077	0.5	descriptive local-Gaussian sensitivity range; not canonical uncertainty	0.42.0	regularized GH9 primary prior	numerical sensitivity	quadrature	False	locked released propagated median for each reported quantity	True
Cochrane DTA Reference Dataset	CD010653	legacy:CD010653:3	First rank symptoms for schizophrenia	Diagnosis of schizophrenia from non-psychotic disorders	7	0.1428571428571428	0.5673757346232535	0.9485753698712416	0.5367989932355596	0.5673757346232535	0.5967133535342656	0.8948007434036804	0.9485753698712416	0.9754474677714832	0.0650901981982741	0.0417930409025981	0.0650901981982741	0.0870224764268442	0.227272659785699	0.1459269725609445	0.227272659785699	0.3038526571761397	0.023500824332183	0.0217824160456243	0.023500824332183	0.0255652885983049	0.05	descriptive local-Gaussian sensitivity range; not canonical uncertainty	0.42.0	regularized GH9 primary prior	numerical sensitivity	quadrature	False	locked released propagated median for each reported quantity	True
Cochrane DTA Reference Dataset	CD010653	legacy:CD010653:3	First rank symptoms for schizophrenia	Diagnosis of schizophrenia from non-psychotic disorders	7	0.1428571428571428	0.5673757346232535	0.9485753698712416	0.5367989932355596	0.5673757346232535	0.5967133535342656	0.8948007434036804	0.9485753698712416	0.9754474677714832	0.1894828387634264	0.129122226324964	0.1894828387634264	0.2383351702942831	0.2624677445099157	0.1788574613446927	0.2624677445099157	0.3301369928420212	0.102588028446061	0.0956531394206536	0.102588028446061	0.1108116285965867	0.2	descriptive local-Gaussian sensitivity range; not canonical uncertainty	0.42.0	regularized GH9 primary prior	numerical sensitivity	quadrature	False	locked released propagated median for each reported quantity	True
Cochrane DTA Reference Dataset	CD010653	legacy:CD010653:3	First rank symptoms for schizophrenia	Diagnosis of schizophrenia from non-psychotic disorders	7	0.1428571428571428	0.5673757346232535	0.9485753698712416	0.5367989932355596	0.5673757346232535	0.5967133535342656	0.8948007434036804	0.9485753698712416	0.9754474677714832	0.2521677392789598	0.1818735709888103	0.2521677392789598	0.3051194722770521	0.2521677392789598	0.1818735709888103	0.2521677392789598	0.3051194722770521	0.3137814521620194	0.2972996290735983	0.3137814521620194	0.3326590433087795	0.5	descriptive local-Gaussian sensitivity range; not canonical uncertainty	0.42.0	regularized GH9 primary prior	numerical sensitivity	quadrature	False	locked released propagated median for each reported quantity	True
Cochrane DTA Reference Dataset	CD010657	legacy:CD010657:1	Dimercaptosuccinic acid scan or ultrasound in screening for vesicoureteral reflux among children with urinary tract infections	Ultrasound	20	0.05	0.420696273045629	0.7861375908700196	0.3767801352836769	0.420696273045629	0.4689513740073726	0.7574715986050156	0.7861375908700196	0.8121083318631236	0.0073178955877359	0.0042916323551997	0.0073178955877359	0.0111924705279279	0.0255515828849155	0.0149849090521662	0.0255515828849155	0.0390802704073297	0.0373328018123608	0.0342941438121709	0.0373328018123608	0.0401604095572227	0.05	descriptive local-Gaussian sensitivity range; not canonical uncertainty	0.42.0	regularized GH9 primary prior	numerical sensitivity	quadrature	False	locked released propagated median for each reported quantity	True
Cochrane DTA Reference Dataset	CD010657	legacy:CD010657:1	Dimercaptosuccinic acid scan or ultrasound in screening for vesicoureteral reflux among children with urinary tract infections	Ultrasound	20	0.05	0.420696273045629	0.7861375908700196	0.3767801352836769	0.420696273045629	0.4689513740073726	0.7574715986050156	0.7861375908700196	0.8121083318631236	0.0240662116817498	0.014201871888408	0.0240662116817498	0.0366391047282092	0.0333360231471595	0.0196721418503927	0.0333360231471595	0.0507517368941373	0.1555536128557445	0.1443352334055209	0.1555536128557445	0.1657932302794147	0.2	descriptive local-Gaussian sensitivity range; not canonical uncertainty	0.42.0	regularized GH9 primary prior	numerical sensitivity	quadrature	False	locked released propagated median for each reported quantity	True
Cochrane DTA Reference Dataset	CD010657	legacy:CD010657:1	Dimercaptosuccinic acid scan or ultrasound in screening for vesicoureteral reflux among children with urinary tract infections	Ultrasound	20	0.05	0.420696273045629	0.7861375908700196	0.3767801352836769	0.420696273045629	0.4689513740073726	0.7574715986050156	0.7861375908700196	0.8121083318631236	0.0361060565060807	0.021516289528138	0.0361060565060807	0.0545882501124964	0.0361060565060807	0.021516289528138	0.0361060565060807	0.0545882501124964	0.4242388117579039	0.4028880928269425	0.4242388117579039	0.442888951377595	0.5	descriptive local-Gaussian sensitivity range; not canonical uncertainty	0.42.0	regularized GH9 primary prior	numerical sensitivity	quadrature	False	locked released propagated median for each reported quantity	True
Cochrane DTA Reference Dataset	CD010657	legacy:CD010657:2	Dimercaptosuccinic acid scan or ultrasound in screening for vesicoureteral reflux among children with urinary tract infections	Ultrasound for high-grade VUR	11	0.0909090909090909	0.5420194795770503	0.7712475906514125	0.4802065952995338	0.5420194795770503	0.5998352201472014	0.7463841909105295	0.7712475906514125	0.7929700218574929	0.0155035263814108	0.0098725056469489	0.0155035263814108	0.0220596649299742	0.0541329996573036	0.0344714055148002	0.0541329996573036	0.0770247880847517	0.030306563042738	0.0265515519597346	0.030306563042738	0.0343081880507496	0.05	descriptive local-Gaussian sensitivity range; not canonical uncertainty	0.42.0	regularized GH9 primary prior	numerical sensitivity	quadrature	False	locked released propagated median for each reported quantity	True
Cochrane DTA Reference Dataset	CD010657	legacy:CD010657:2	Dimercaptosuccinic acid scan or ultrasound in screening for vesicoureteral reflux among children with urinary tract infections	Ultrasound for high-grade VUR	11	0.0909090909090909	0.5420194795770503	0.7712475906514125	0.4802065952995338	0.5420194795770503	0.5998352201472014	0.7463841909105295	0.7712475906514125	0.7929700218574929	0.0508408395551743	0.0324989927172025	0.0508408395551743	0.0720188598481727	0.0704236888898286	0.0450169385945191	0.0704236888898286	0.0997590485232596	0.129265231158714	0.1146994411431052	0.129265231158714	0.1443876042015768	0.2	descriptive local-Gaussian sensitivity range; not canonical uncertainty	0.42.0	regularized GH9 primary prior	numerical sensitivity	quadrature	False	locked released propagated median for each reported quantity	True
Cochrane DTA Reference Dataset	CD010657	legacy:CD010657:2	Dimercaptosuccinic acid scan or ultrasound in screening for vesicoureteral reflux among children with urinary tract infections	Ultrasound for high-grade VUR	11	0.0909090909090909	0.5420194795770503	0.7712475906514125	0.4802065952995338	0.5420194795770503	0.5998352201472014	0.7463841909105295	0.7712475906514125	0.7929700218574929	0.076312384168834	0.0489223864904819	0.076312384168834	0.1078299021483295	0.076312384168834	0.0489223864904819	0.076312384168834	0.1078299021483295	0.372577121429674	0.3413424125394557	0.372577121429674	0.4029900941648902	0.5	descriptive local-Gaussian sensitivity range; not canonical uncertainty	0.42.0	regularized GH9 primary prior	numerical sensitivity	quadrature	False	locked released propagated median for each reported quantity	True
Cochrane DTA Reference Dataset	CD010657	legacy:CD010657:5	Dimercaptosuccinic acid scan or ultrasound in screening for vesicoureteral reflux among children with urinary tract infections	DMSA	19	0.0	0.7935840917739435	0.4776671295851549	0.7442336124173524	0.7935840917739435	0.8362592356683487	0.4473724627444824	0.4776671295851549	0.5070740868391976	0.0108749862259562	0.0065386839940622	0.0108749862259562	0.0159353152917304	0.0379717240555498	0.022830843106391	0.0379717240555498	0.0556406585188631	0.0222630531783374	0.0175721548334709	0.0222630531783374	0.0279212488756689	0.05	descriptive local-Gaussian sensitivity range; not canonical uncertainty	0.42.0	regularized GH9 primary prior	numerical sensitivity	quadrature	False	locked released propagated median for each reported quantity	True
Cochrane DTA Reference Dataset	CD010657	legacy:CD010657:5	Dimercaptosuccinic acid scan or ultrasound in screening for vesicoureteral reflux among children with urinary tract infections	DMSA	19	0.0	0.7935840917739435	0.4776671295851549	0.7442336124173524	0.7935840917739435	0.8362592356683487	0.4473724627444824	0.4776671295851549	0.5070740868391976	0.0371111259371571	0.0222592416547071	0.0371111259371571	0.0545569869768673	0.0514055709979639	0.0308330453023581	0.0514055709979639	0.0755712201301425	0.0976011307325819	0.0783076098557829	0.0976011307325819	0.120055553442154	0.2	descriptive local-Gaussian sensitivity range; not canonical uncertainty	0.42.0	regularized GH9 primary prior	numerical sensitivity	quadrature	False	locked released propagated median for each reported quantity	True
Cochrane DTA Reference Dataset	CD010657	legacy:CD010657:5	Dimercaptosuccinic acid scan or ultrasound in screening for vesicoureteral reflux among children with urinary tract infections	DMSA	19	0.0	0.7935840917739435	0.4776671295851549	0.7442336124173524	0.7935840917739435	0.8362592356683487	0.4473724627444824	0.4776671295851549	0.5070740868391976	0.0600505486877412	0.0355942133257961	0.0600505486877412	0.0890214211211444	0.0600505486877412	0.0355942133257961	0.0600505486877412	0.0890214211211444	0.3019829041936077	0.2536437340907068	0.3019829041936077	0.3530613031894892	0.5	descriptive local-Gaussian sensitivity range; not canonical uncertainty	0.42.0	regularized GH9 primary prior	numerical sensitivity	quadrature	False	locked released propagated median for each reported quantity	True
Cochrane DTA Reference Dataset	CD010657	legacy:CD010657:6	Dimercaptosuccinic acid scan or ultrasound in screening for vesicoureteral reflux among children with urinary tract infections	DMSA for high-grade VUR	10	0.2	0.940629494561692	0.4785554708556575	0.8693411181260361	0.940629494561692	0.974082751494672	0.4480737333157685	0.4785554708556575	0.507797298830615	0.0297717414330084	0.0193684439030923	0.0297717414330084	0.0370204889770986	0.103952715604288	0.0676279667847533	0.103952715604288	0.1292628572241073	0.0064908936019545	0.0028871364883031	0.0064908936019545	0.0139605512926141	0.05	descriptive local-Gaussian sensitivity range; not canonical uncertainty	0.42.0	regularized GH9 primary prior	numerical sensitivity	quadrature	False	locked released propagated median for each reported quantity	True
Cochrane DTA Reference Dataset	CD010657	legacy:CD010657:6	Dimercaptosuccinic acid scan or ultrasound in screening for vesicoureteral reflux among children with urinary tract infections	DMSA for high-grade VUR	10	0.2	0.940629494561692	0.4785554708556575	0.8693411181260361	0.940629494561692	0.974082751494672	0.4480737333157685	0.4785554708556575	0.507797298830615	0.1037099115163151	0.0666467279755261	0.1037099115163151	0.1298843004173181	0.1436568437366277	0.0923176815634589	0.1436568437366277	0.179913070757529	0.0300991067226141	0.0135670115054983	0.0300991067226141	0.0630137200835931	0.2	descriptive local-Gaussian sensitivity range; not canonical uncertainty	0.42.0	regularized GH9 primary prior	numerical sensitivity	quadrature	False	locked released propagated median for each reported quantity	True
Cochrane DTA Reference Dataset	CD010657	legacy:CD010657:6	Dimercaptosuccinic acid scan or ultrasound in screening for vesicoureteral reflux among children with urinary tract infections	DMSA for high-grade VUR	10	0.2	0.940629494561692	0.4785554708556575	0.8693411181260361	0.940629494561692	0.974082751494672	0.4480737333157685	0.4785554708556575	0.507797298830615	0.1778557044506259	0.1102321068320187	0.1778557044506259	0.2278692421973847	0.1778557044506259	0.1102321068320187	0.1778557044506259	0.2278692421973847	0.1104253165507688	0.0521456634159166	0.1104253165507688	0.2119816272008032	0.5	descriptive local-Gaussian sensitivity range; not canonical uncertainty	0.42.0	regularized GH9 primary prior	numerical sensitivity	quadrature	False	locked released propagated median for each reported quantity	True
Cochrane DTA Reference Dataset	CD010705	legacy:CD010705:24	GenoType	Direct; FQ; culture	9	0.3333333333333333	0.7934424560957154	0.9859324735412152	0.7008093013891838	0.7934424560957154	0.8606564886747217	0.967880260141104	0.9859324735412152	0.993980157310394	0.1600013564747993	0.1229562871776637	0.1600013564747993	0.1912927409257582	0.558669889813173	0.4293212065374047	0.558669889813173	0.6679286779164616	0.0109221791760606	0.0074139562966875	0.0109221791760606	0.0157365859293995	0.05	descriptive local-Gaussian sensitivity range; not canonical uncertainty	0.42.0	regularized GH9 primary prior	numerical sensitivity	quadrature	False	locked released propagated median for each reported quantity	True
Cochrane DTA Reference Dataset	CD010705	legacy:CD010705:24	GenoType	Direct; FQ; culture	9	0.3333333333333333	0.7934424560957154	0.9859324735412152	0.7008093013891838	0.7934424560957154	0.8606564886747217	0.967880260141104	0.9859324735412152	0.993980157310394	0.423058095439366	0.3378296520444521	0.423058095439366	0.4956818630506748	0.5860114025696326	0.4679547096683659	0.5860114025696326	0.6866083569278638	0.049839035309759	0.0342636819081919	0.049839035309759	0.0705834958831647	0.2	descriptive local-Gaussian sensitivity range; not canonical uncertainty	0.42.0	regularized GH9 primary prior	numerical sensitivity	quadrature	False	locked released propagated median for each reported quantity	True
Cochrane DTA Reference Dataset	CD010705	legacy:CD010705:24	GenoType	Direct; FQ; culture	9	0.3333333333333333	0.7934424560957154	0.9859324735412152	0.7008093013891838	0.7934424560957154	0.8606564886747217	0.967880260141104	0.9859324735412152	0.993980157310394	0.5496073812598111	0.4370873987698339	0.5496073812598111	0.649560877816051	0.5496073812598111	0.4370873987698339	0.5496073812598111	0.649560877816051	0.1734259892312478	0.1242798687731776	0.1734259892312478	0.2329967971784678	0.5	descriptive local-Gaussian sensitivity range; not canonical uncertainty	0.42.0	regularized GH9 primary prior	numerical sensitivity	quadrature	False	locked released propagated median for each reported quantity	True
Cochrane DTA Reference Dataset	CD010705	legacy:CD010705:37	GenoType	Direct; SLID; culture	8	0.75	0.7910262959935834	0.983648392722687	0.7013543505017417	0.7910262959935834	0.8580257221289497	0.9602349671757928	0.983648392722687	0.9938919693088464	0.1550166544513356	0.1180850713862406	0.1550166544513356	0.1868455070102627	0.5412650190573517	0.4123125908018303	0.5412650190573517	0.6524004615545298	0.0110568589780587	0.0075416542762863	0.0110568589780587	0.0156981832006082	0.05	descriptive local-Gaussian sensitivity range; not canonical uncertainty	0.42.0	regularized GH9 primary prior	numerical sensitivity	quadrature	False	locked released propagated median for each reported quantity	True
Cochrane DTA Reference Dataset	CD010705	legacy:CD010705:37	GenoType	Direct; SLID; culture	8	0.75	0.7910262959935834	0.983648392722687	0.7013543505017417	0.7910262959935834	0.8580257221289497	0.9602349671757928	0.983648392722687	0.9938919693088464	0.4137089513094844	0.3295976426714315	0.4137089513094844	0.4845901302957722	0.5730611597461553	0.45655189901268	0.5730611597461553	0.6712443160580689	0.0504291261344626	0.0348376083206072	0.0504291261344626	0.0704208239683782	0.2	descriptive local-Gaussian sensitivity range; not canonical uncertainty	0.42.0	regularized GH9 primary prior	numerical sensitivity	quadrature	False	locked released propagated median for each reported quantity	True
Cochrane DTA Reference Dataset	CD010705	legacy:CD010705:37	GenoType	Direct; SLID; culture	8	0.75	0.7910262959935834	0.983648392722687	0.7013543505017417	0.7910262959935834	0.8580257221289497	0.9602349671757928	0.983648392722687	0.9938919693088464	0.5400952921319173	0.4304282589372422	0.5400952921319173	0.6352788193670516	0.5400952921319173	0.4304282589372422	0.5400952921319173	0.6352788193670516	0.1752095161556227	0.1261646131503643	0.1752095161556227	0.2325534740854545	0.5	descriptive local-Gaussian sensitivity range; not canonical uncertainty	0.42.0	regularized GH9 primary prior	numerical sensitivity	quadrature	False	locked released propagated median for each reported quantity	True
Cochrane DTA Reference Dataset	CD010705	legacy:CD010705:56	GenoType	Direct; XDR; culture	6	0.3333333333333333	0.7338448982199329	0.978514963409723	0.611970755765839	0.7338448982199329	0.826864501419039	0.9561675323431116	0.978514963409723	0.9897510940222072	0.1305432214172993	0.0964364996739478	0.1305432214172993	0.163066575693169	0.4558121801707727	0.3367231993142397	0.4558121801707727	0.5693725845946985	0.0141349481880873	0.0092426133889024	0.0141349481880873	0.0204316085956316	0.05	descriptive local-Gaussian sensitivity range; not canonical uncertainty	0.42.0	regularized GH9 primary prior	numerical sensitivity	quadrature	False	locked released propagated median for each reported quantity	True
Cochrane DTA Reference Dataset	CD010705	legacy:CD010705:56	GenoType	Direct; XDR; culture	6	0.3333333333333333	0.7338448982199329	0.978514963409723	0.611970755765839	0.7338448982199329	0.826864501419039	0.9561675323431116	0.978514963409723	0.9897510940222072	0.3538865868081823	0.2657420196244587	0.3538865868081823	0.4347285808129627	0.490196446591259	0.3681003987882211	0.490196446591259	0.6021771197044085	0.0637612704405958	0.042431737654644	0.0637612704405958	0.0901434797195536	0.2	descriptive local-Gaussian sensitivity range; not canonical uncertainty	0.42.0	regularized GH9 primary prior	numerical sensitivity	quadrature	False	locked released propagated median for each reported quantity	True
Cochrane DTA Reference Dataset	CD010705	legacy:CD010705:56	GenoType	Direct; XDR; culture	6	0.3333333333333333	0.7338448982199329	0.978514963409723	0.611970755765839	0.7338448982199329	0.826864501419039	0.9561675323431116	0.978514963409723	0.9897510940222072	0.4605114407809296	0.3432913406039523	0.4605114407809296	0.5752342116367316	0.4605114407809296	0.3432913406039523	0.4605114407809296	0.5752342116367316	0.2140926279182576	0.1505612232476975	0.2140926279182576	0.2838202767649227	0.5	descriptive local-Gaussian sensitivity range; not canonical uncertainty	0.42.0	regularized GH9 primary prior	numerical sensitivity	quadrature	False	locked released propagated median for each reported quantity	True
Cochrane DTA Reference Dataset	CD010772	legacy:CD010772:1	Informant Questionnaire on Cognitive Decline in the Elderly (IQCODE) for the diagnosis of dementia within a secondary care setting	IQCODE cut-off 3.3 or nearest	13	0.1538461538461538	0.8717609817864618	0.6176203396404829	0.8479520718471963	0.8717609817864618	0.8926060264362219	0.57477825596803	0.6176203396404829	0.6553508542248789	0.0354937280281567	0.0286924375739082	0.0354937280281567	0.0421141260633635	0.123931931350046	0.1001841565037693	0.123931931350046	0.1470480918772904	0.0108104210497375	0.0089989297573276	0.0108104210497375	0.012986397812294	0.05	descriptive local-Gaussian sensitivity range; not canonical uncertainty	0.42.0	regularized GH9 primary prior	numerical sensitivity	quadrature	False	locked released propagated median for each reported quantity	True
Cochrane DTA Reference Dataset	CD010772	legacy:CD010772:1	Informant Questionnaire on Cognitive Decline in the Elderly (IQCODE) for the diagnosis of dementia within a secondary care setting	IQCODE cut-off 3.3 or nearest	13	0.1538461538461538	0.8717609817864618	0.6176203396404829	0.8479520718471963	0.8717609817864618	0.8926060264362219	0.57477825596803	0.6176203396404829	0.6553508542248789	0.1207392017454309	0.097741116514907	0.1207392017454309	0.1426620704253493	0.167245467520237	0.1353889912404046	0.167245467520237	0.1976125758724045	0.0493489394297683	0.0413495354730203	0.0493489394297683	0.0588208723652653	0.2	descriptive local-Gaussian sensitivity range; not canonical uncertainty	0.42.0	regularized GH9 primary prior	numerical sensitivity	quadrature	False	locked released propagated median for each reported quantity	True
Cochrane DTA Reference Dataset	CD010772	legacy:CD010772:1	Informant Questionnaire on Cognitive Decline in the Elderly (IQCODE) for the diagnosis of dementia within a secondary care setting	IQCODE cut-off 3.3 or nearest	13	0.1538461538461538	0.8717609817864618	0.6176203396404829	0.8479520718471963	0.8717609817864618	0.8926060264362219	0.57477825596803	0.6176203396404829	0.6553508542248789	0.1970057631411234	0.1592605254898486	0.1970057631411234	0.2327627975437616	0.1970057631411234	0.1592605254898486	0.1970057631411234	0.2327627975437616	0.1719405119336	0.1471450085828204	0.1719405119336	0.1999923205542317	0.5	descriptive local-Gaussian sensitivity range; not canonical uncertainty	0.42.0	regularized GH9 primary prior	numerical sensitivity	quadrature	False	locked released propagated median for each reported quantity	True
Cochrane DTA Reference Dataset	CD010772	legacy:CD010772:7	Informant Questionnaire on Cognitive Decline in the Elderly (IQCODE) for the diagnosis of dementia within a secondary care setting	IQCODE cut-off 3.6	9	0.0	0.8813440706547973	0.6423059123864931	0.8332390361467836	0.8813440706547973	0.91777520586628	0.5816378770299769	0.6423059123864931	0.6997506418769921	0.0407267692938209	0.0288552368073879	0.0407267692938209	0.0532843821111738	0.1422039176112177	0.1007525956209968	0.1422039176112177	0.1860507969349689	0.0096290111687992	0.00655346130295	0.0096290111687992	0.013759003339268	0.05	descriptive local-Gaussian sensitivity range; not canonical uncertainty	0.42.0	regularized GH9 primary prior	numerical sensitivity	quadrature	False	locked released propagated median for each reported quantity	True
Cochrane DTA Reference Dataset	CD010772	legacy:CD010772:7	Informant Questionnaire on Cognitive Decline in the Elderly (IQCODE) for the diagnosis of dementia within a secondary care setting	IQCODE cut-off 3.6	9	0.0	0.8813440706547973	0.6423059123864931	0.8332390361467836	0.8813440706547973	0.91777520586628	0.5816378770299769	0.6423059123864931	0.6997506418769921	0.138181485996131	0.0979774511646391	0.138181485996131	0.1799172765020868	0.1914061621575907	0.1357163571531675	0.1914061621575907	0.2492177237265687	0.0441438229364484	0.0303822820280005	0.0441438229364484	0.0621486282929013	0.2	descriptive local-Gaussian sensitivity range; not canonical uncertainty	0.42.0	regularized GH9 primary prior	numerical sensitivity	quadrature	False	locked released propagated median for each reported quantity	True
Cochrane DTA Reference Dataset	CD010772	legacy:CD010772:7	Informant Questionnaire on Cognitive Decline in the Elderly (IQCODE) for the diagnosis of dementia within a secondary care setting	IQCODE cut-off 3.6	9	0.0	0.8813440706547973	0.6423059123864931	0.8332390361467836	0.8813440706547973	0.91777520586628	0.5816378770299769	0.6423059123864931	0.6997506418769921	0.2253220205578674	0.158924401714187	0.2253220205578674	0.2925476982258237	0.2253220205578674	0.158924401714187	0.2253220205578674	0.2925476982258237	0.1559258079707642	0.1113774269214548	0.1559258079707642	0.2095287363822776	0.5	descriptive local-Gaussian sensitivity range; not canonical uncertainty	0.42.0	regularized GH9 primary prior	numerical sensitivity	quadrature	False	locked released propagated median for each reported quantity	True
Cochrane DTA Reference Dataset	CD011134	legacy:CD011134:2	Blood CEA levels for detecting recurrent colorectal cancer	CEA at 2.5µg/L	7	0.0	0.8003168045376511	0.77580658106934	0.734760173567054	0.8003168045376511	0.8550911190595705	0.6990974389317808	0.77580658106934	0.8372581710344843	0.0506609197911492	0.0319108069870119	0.0506609197911492	0.0711751084006136	0.1768905658122536	0.1114215992668244	0.1768905658122536	0.2485190803608863	0.0133575421537297	0.0095871358392184	0.0133575421537297	0.0183691526340775	0.05	descriptive local-Gaussian sensitivity range; not canonical uncertainty	0.42.0	regularized GH9 primary prior	numerical sensitivity	quadrature	False	locked released propagated median for each reported quantity	True
Cochrane DTA Reference Dataset	CD011134	legacy:CD011134:2	Blood CEA levels for detecting recurrent colorectal cancer	CEA at 2.5µg/L	7	0.0	0.8003168045376511	0.77580658106934	0.734760173567054	0.8003168045376511	0.8550911190595705	0.6990974389317808	0.77580658106934	0.8372581710344843	0.1661963538872205	0.1058225093809163	0.1661963538872205	0.2299250812621006	0.2302117829520834	0.1465831709976976	0.2302117829520834	0.3184875098924835	0.0604217523388003	0.0439585094702304	0.0604217523388003	0.0816304189050914	0.2	descriptive local-Gaussian sensitivity range; not canonical uncertainty	0.42.0	regularized GH9 primary prior	numerical sensitivity	quadrature	False	locked released propagated median for each reported quantity	True
Cochrane DTA Reference Dataset	CD011134	legacy:CD011134:2	Blood CEA levels for detecting recurrent colorectal cancer	CEA at 2.5µg/L	7	0.0	0.8003168045376511	0.77580658106934	0.734760173567054	0.8003168045376511	0.8550911190595705	0.6990974389317808	0.77580658106934	0.8372581710344843	0.2556299371254571	0.1638881134330521	0.2556299371254571	0.348945193793418	0.2556299371254571	0.1638881134330521	0.2556299371254571	0.348945193793418	0.2046001166128918	0.1553475036392247	0.2046001166128918	0.2622893154157343	0.5	descriptive local-Gaussian sensitivity range; not canonical uncertainty	0.42.0	regularized GH9 primary prior	numerical sensitivity	quadrature	False	locked released propagated median for each reported quantity	True
Cochrane DTA Reference Dataset	CD011134	legacy:CD011134:3	Blood CEA levels for detecting recurrent colorectal cancer	CEA at 5µg/L	23	0.0434782608695652	0.709507404475263	0.884978695590523	0.6648251944676006	0.709507404475263	0.7502685077280445	0.8567665249963866	0.884978695590523	0.9085074904871178	0.0637279530078361	0.0504051433395581	0.0637279530078361	0.0781142118835275	0.2225161665458406	0.175997482121118	0.2225161665458406	0.2727480510622211	0.0170116351656918	0.0144709581522385	0.0170116351656918	0.019796375249382	0.05	descriptive local-Gaussian sensitivity range; not canonical uncertainty	0.42.0	regularized GH9 primary prior	numerical sensitivity	quadrature	False	locked released propagated median for each reported quantity	True
Cochrane DTA Reference Dataset	CD011134	legacy:CD011134:3	Blood CEA levels for detecting recurrent colorectal cancer	CEA at 5µg/L	23	0.0434782608695652	0.709507404475263	0.884978695590523	0.6648251944676006	0.709507404475263	0.7502685077280445	0.8567665249963866	0.884978695590523	0.9085074904871178	0.1984623783521437	0.1591646660917958	0.1984623783521437	0.240028476617198	0.2749060186985915	0.2204716331432277	0.2749060186985915	0.3324825260535788	0.0759595325781277	0.0651989584739077	0.0759595325781277	0.0875345331678442	0.2	descriptive local-Gaussian sensitivity range; not canonical uncertainty	0.42.0	regularized GH9 primary prior	numerical sensitivity	quadrature	False	locked released propagated median for each reported quantity	True
Cochrane DTA Reference Dataset	CD011134	legacy:CD011134:3	Blood CEA levels for detecting recurrent colorectal cancer	CEA at 5µg/L	23	0.0434782608695652	0.709507404475263	0.884978695590523	0.6648251944676006	0.709507404475263	0.7502685077280445	0.8567665249963866	0.884978695590523	0.9085074904871178	0.2848410220020682	0.230603369660543	0.2848410220020682	0.3413819513033867	0.2848410220020682	0.230603369660543	0.2848410220020682	0.3413819513033867	0.2474496508601754	0.2181302404276795	0.2474496508601754	0.2773143785161371	0.5	descriptive local-Gaussian sensitivity range; not canonical uncertainty	0.42.0	regularized GH9 primary prior	numerical sensitivity	quadrature	False	locked released propagated median for each reported quantity	True
Cochrane DTA Reference Dataset	CD011134	legacy:CD011134:4	Blood CEA levels for detecting recurrent colorectal cancer	CEA at 10µg/L	7	0.1428571428571428	0.7261605253873742	0.9756785230366488	0.6635789912482488	0.7261605253873742	0.781171929784402	0.9385408512437958	0.9756785230366488	0.9905084035616828	0.1257504230698918	0.089596156595868	0.1257504230698918	0.1556403493583362	0.4390773712689205	0.312839066092425	0.4390773712689205	0.5434427478757067	0.0145850956140091	0.0116595963825269	0.0145850956140091	0.0179199523591431	0.05	descriptive local-Gaussian sensitivity range; not canonical uncertainty	0.42.0	regularized GH9 primary prior	numerical sensitivity	quadrature	False	locked released propagated median for each reported quantity	True
Cochrane DTA Reference Dataset	CD011134	legacy:CD011134:4	Blood CEA levels for detecting recurrent colorectal cancer	CEA at 10µg/L	7	0.1428571428571428	0.7261605253873742	0.9756785230366488	0.6635789912482488	0.7261605253873742	0.781171929784402	0.9385408512437958	0.9756785230366488	0.9905084035616828	0.342747404817169	0.2629438450718256	0.342747404817169	0.4072142632231318	0.4747666800121494	0.3642244247508486	0.4747666800121494	0.5640648509276631	0.0656865375485046	0.0530629841480136	0.0656865375485046	0.0797599212449833	0.2	descriptive local-Gaussian sensitivity range; not canonical uncertainty	0.42.0	regularized GH9 primary prior	numerical sensitivity	quadrature	False	locked released propagated median for each reported quantity	True
Cochrane DTA Reference Dataset	CD011134	legacy:CD011134:4	Blood CEA levels for detecting recurrent colorectal cancer	CEA at 10µg/L	7	0.1428571428571428	0.7261605253873742	0.9756785230366488	0.6635789912482488	0.7261605253873742	0.781171929784402	0.9385408512437958	0.9756785230366488	0.9905084035616828	0.4467072755556386	0.3542300508212831	0.4467072755556386	0.5256863223247433	0.4467072755556386	0.3542300508212831	0.4467072755556386	0.5256863223247433	0.2194929537264175	0.1831038297335291	0.2194929537264175	0.2574395986224964	0.5	descriptive local-Gaussian sensitivity range; not canonical uncertainty	0.42.0	regularized GH9 primary prior	numerical sensitivity	quadrature	False	locked released propagated median for each reported quantity	True
Cochrane DTA Reference Dataset	CD011420	legacy:CD011420:2	Lateral flow urine lipoarabinomannan assay for detecting active tuberculosis in HIV-positive adults	LF-LAM (grade 2) for TB diagnosis	5	0.0	0.372559351723836	0.9122629487808516	0.3360454474354019	0.372559351723836	0.4076169282070804	0.890918623996187	0.9122629487808516	0.9295533160282275	0.020117037190155	0.0145268978820846	0.020117037190155	0.0263838926482303	0.0702417979322668	0.0507229477169445	0.0702417979322668	0.0921235089713192	0.0349721764884674	0.0329561593318335	0.0349721764884674	0.0370047211378905	0.05	descriptive local-Gaussian sensitivity range; not canonical uncertainty	0.42.0	regularized GH9 primary prior	numerical sensitivity	quadrature	False	locked released propagated median for each reported quantity	True
Cochrane DTA Reference Dataset	CD011420	legacy:CD011420:2	Lateral flow urine lipoarabinomannan assay for detecting active tuberculosis in HIV-positive adults	LF-LAM (grade 2) for TB diagnosis	5	0.0	0.372559351723836	0.9122629487808516	0.3360454474354019	0.372559351723836	0.4076169282070804	0.890918623996187	0.9122629487808516	0.9295533160282275	0.0625842705961155	0.0458611815252789	0.0625842705961155	0.0809672667937264	0.0866904488678753	0.0635259686526458	0.0866904488678753	0.1121541984127369	0.1468580430667092	0.1393233921610176	0.1468580430667092	0.1543531878361803	0.2	descriptive local-Gaussian sensitivity range; not canonical uncertainty	0.42.0	regularized GH9 primary prior	numerical sensitivity	quadrature	False	locked released propagated median for each reported quantity	True
Cochrane DTA Reference Dataset	CD011420	legacy:CD011420:2	Lateral flow urine lipoarabinomannan assay for detecting active tuberculosis in HIV-positive adults	LF-LAM (grade 2) for TB diagnosis	5	0.0	0.372559351723836	0.9122629487808516	0.3360454474354019	0.372559351723836	0.4076169282070804	0.890918623996187	0.9122629487808516	0.9295533160282275	0.0871914137984604	0.0649067409343477	0.0871914137984604	0.1110464237086238	0.0871914137984604	0.0649067409343477	0.0871914137984604	0.1110464237086238	0.4077764277162152	0.3930220662511638	0.4077764277162152	0.4220011040491769	0.5	descriptive local-Gaussian sensitivity range; not canonical uncertainty	0.42.0	regularized GH9 primary prior	numerical sensitivity	quadrature	False	locked released propagated median for each reported quantity	True
Cochrane DTA Reference Dataset	CD011431	legacy:CD011431:12	Rapid diagnostic tests for diagnosing uncomplicated non-falciparum or	HRP-2 (P. falciparum specific) and pLDH (pan-specific)	23	0.2608695652173913	0.7593221199955011	0.9863046169654252	0.7310107935155769	0.7593221199955011	0.7865025347244564	0.982000188043024	0.9863046169654252	0.9897395308368504	0.1515293592391575	0.1408284274647356	0.1515293592391575	0.162158104312687	0.5290885795892251	0.4917245940141642	0.5290885795892251	0.5662005139497084	0.0126769281847825	0.0112617167056905	0.0126769281847825	0.0141453105012006	0.05	descriptive local-Gaussian sensitivity range; not canonical uncertainty	0.42.0	regularized GH9 primary prior	numerical sensitivity	quadrature	False	locked released propagated median for each reported quantity	True
Cochrane DTA Reference Dataset	CD011431	legacy:CD011431:12	Rapid diagnostic tests for diagnosing uncomplicated non-falciparum or	HRP-2 (P. falciparum specific) and pLDH (pan-specific)	23	0.2608695652173913	0.7593221199955011	0.9863046169654252	0.7310107935155769	0.7593221199955011	0.7865025347244564	0.982000188043024	0.9863046169654252	0.9897395308368504	0.3983093042335106	0.3738106462335375	0.3983093042335106	0.4230289423962694	0.5517298842562101	0.5177948453327069	0.5517298842562101	0.5859710203718722	0.0574827655372507	0.0513256004560175	0.0574827655372507	0.0638056591111383	0.2	descriptive local-Gaussian sensitivity range; not canonical uncertainty	0.42.0	regularized GH9 primary prior	numerical sensitivity	quadrature	False	locked released propagated median for each reported quantity	True
Cochrane DTA Reference Dataset	CD011431	legacy:CD011431:12	Rapid diagnostic tests for diagnosing uncomplicated non-falciparum or	HRP-2 (P. falciparum specific) and pLDH (pan-specific)	23	0.2608695652173913	0.7593221199955011	0.9863046169654252	0.7310107935155769	0.7593221199955011	0.7865025347244564	0.982000188043024	0.9863046169654252	0.9897395308368504	0.5123425324807023	0.4792529192826802	0.5123425324807023	0.5458565435709138	0.5123425324807023	0.4792529192826802	0.5123425324807023	0.5458565435709138	0.1961118991817764	0.1779086040320699	0.1961118991817764	0.214217726341674	0.5	descriptive local-Gaussian sensitivity range; not canonical uncertainty	0.42.0	regularized GH9 primary prior	numerical sensitivity	quadrature	False	locked released propagated median for each reported quantity	True
Cochrane DTA Reference Dataset	CD011431	legacy:CD011431:16	Rapid diagnostic tests for diagnosing uncomplicated non-falciparum or	pLDH (P. falciparum specific) and pLDH (pan-specific)	10	0.3	0.8631550229676508	0.9833489010726076	0.8349122860779535	0.8631550229676508	0.8867009248086265	0.9740639872744044	0.9833489010726076	0.9894948260864482	0.1783240291355494	0.1620402665075717	0.1783240291355494	0.1934561867879009	0.6226463819004533	0.565789064727964	0.6226463819004533	0.6754826892576743	0.0072742849491517	0.0060385925204516	0.0072742849491517	0.0087501122217666	0.05	descriptive local-Gaussian sensitivity range; not canonical uncertainty	0.42.0	regularized GH9 primary prior	numerical sensitivity	quadrature	False	locked released propagated median for each reported quantity	True
Cochrane DTA Reference Dataset	CD011431	legacy:CD011431:16	Rapid diagnostic tests for diagnosing uncomplicated non-falciparum or	pLDH (P. falciparum specific) and pLDH (pan-specific)	10	0.3	0.8631550229676508	0.9833489010726076	0.8349122860779535	0.8631550229676508	0.8867009248086265	0.9740639872744044	0.9833489010726076	0.9894948260864482	0.4793173818948231	0.4448491724797318	0.4793173818948231	0.5104886301944936	0.6639406130462451	0.6161959558439664	0.6639406130462451	0.7071183872877836	0.0336353298569481	0.0280481714281634	0.0336353298569481	0.0402425572050089	0.2	descriptive local-Gaussian sensitivity range; not canonical uncertainty	0.42.0	regularized GH9 primary prior	numerical sensitivity	quadrature	False	locked released propagated median for each reported quantity	True
Cochrane DTA Reference Dataset	CD011431	legacy:CD011431:16	Rapid diagnostic tests for diagnosing uncomplicated non-falciparum or	pLDH (P. falciparum specific) and pLDH (pan-specific)	10	0.3	0.8631550229676508	0.9833489010726076	0.8349122860779535	0.8631550229676508	0.8867009248086265	0.9740639872744044	0.9833489010726076	0.9894948260864482	0.6399195364963821	0.5935746802203198	0.6399195364963821	0.6816913757154395	0.6399195364963821	0.5935746802203198	0.6399195364963821	0.6816913757154395	0.1222096352479503	0.1034849913690482	0.1222096352479503	0.1436301010879442	0.5	descriptive local-Gaussian sensitivity range; not canonical uncertainty	0.42.0	regularized GH9 primary prior	numerical sensitivity	quadrature	False	locked released propagated median for each reported quantity	True
Cochrane DTA Reference Dataset	CD011431	legacy:CD011431:22	Rapid diagnostic tests for diagnosing uncomplicated non-falciparum or	HRP-2 (P. falciparum specific) and pLDH (pan-specific)	5	0.2	0.8062053006530072	0.9878851734680312	0.6313823262822883	0.8062053006530072	0.9093101630569688	0.9728188341913254	0.9878851734680312	0.9946729394987804	0.1677260399591165	0.1113034498319368	0.1677260399591165	0.2101872321663717	0.585641836589792	0.388633493011842	0.585641836589792	0.7339017644704628	0.0102234098470349	0.0048108362053396	0.0102234098470349	0.0193062655398309	0.05	descriptive local-Gaussian sensitivity range; not canonical uncertainty	0.42.0	regularized GH9 primary prior	numerical sensitivity	quadrature	False	locked released propagated median for each reported quantity	True
Cochrane DTA Reference Dataset	CD011431	legacy:CD011431:22	Rapid diagnostic tests for diagnosing uncomplicated non-falciparum or	HRP-2 (P. falciparum specific) and pLDH (pan-specific)	5	0.2	0.8062053006530072	0.9878851734680312	0.6313823262822883	0.8062053006530072	0.9093101630569688	0.9728188341913254	0.9878851734680312	0.9946729394987804	0.440707081988528	0.2975140706583943	0.440707081988528	0.5474828635407814	0.610458416994131	0.4121103926628779	0.610458416994131	0.7583620410647703	0.0467682072071775	0.0224465224249951	0.0467682072071775	0.085513697973578	0.2	descriptive local-Gaussian sensitivity range; not canonical uncertainty	0.42.0	regularized GH9 primary prior	numerical sensitivity	quadrature	False	locked released propagated median for each reported quantity	True
Cochrane DTA Reference Dataset	CD011431	legacy:CD011431:22	Rapid diagnostic tests for diagnosing uncomplicated non-falciparum or	HRP-2 (P. falciparum specific) and pLDH (pan-specific)	5	0.2	0.8062053006530072	0.9878851734680312	0.6313823262822883	0.8062053006530072	0.9093101630569688	0.9728188341913254	0.9878851734680312	0.9946729394987804	0.5714111915579008	0.373377154694999	0.5714111915579008	0.7319222521823608	0.5714111915579008	0.373377154694999	0.5714111915579008	0.7319222521823608	0.1640551351320643	0.0841213914107455	0.1640551351320643	0.2722193420869888	0.5	descriptive local-Gaussian sensitivity range; not canonical uncertainty	0.42.0	regularized GH9 primary prior	numerical sensitivity	quadrature	False	locked released propagated median for each reported quantity	True
Cochrane DTA Reference Dataset	CD011431	legacy:CD011431:29	Rapid diagnostic tests for diagnosing uncomplicated non-falciparum or	HRP-2 (P. falciparum specific) and pLDH (P. vivax-specific)	8	0.375	0.9331448838664398	0.991931508877577	0.871600457254146	0.9331448838664398	0.9663428011351818	0.9847221222154904	0.991931508877577	0.9955469108502282	0.2212678327931464	0.1950856596455752	0.2212678327931464	0.2413183940311558	0.7725914235309407	0.6811722499083294	0.7725914235309407	0.8426011102256612	0.0035359350164602	0.0017814647986808	0.0035359350164602	0.0067517776584838	0.05	descriptive local-Gaussian sensitivity range; not canonical uncertainty	0.42.0	regularized GH9 primary prior	numerical sensitivity	quadrature	False	locked released propagated median for each reported quantity	True
Cochrane DTA Reference Dataset	CD011431	legacy:CD011431:29	Rapid diagnostic tests for diagnosing uncomplicated non-falciparum or	HRP-2 (P. falciparum specific) and pLDH (P. vivax-specific)	8	0.375	0.9331448838664398	0.991931508877577	0.871600457254146	0.9331448838664398	0.9663428011351818	0.9847221222154904	0.991931508877577	0.9955469108502282	0.5808986237600812	0.512576645335461	0.5808986237600812	0.6288268407063635	0.8046488672126203	0.7100106630639371	0.8046488672126203	0.8710380509633375	0.0165758989344751	0.0084058028864286	0.0165758989344751	0.0312789858986134	0.2	descriptive local-Gaussian sensitivity range; not canonical uncertainty	0.42.0	regularized GH9 primary prior	numerical sensitivity	quadrature	False	locked released propagated median for each reported quantity	True
Cochrane DTA Reference Dataset	CD011431	legacy:CD011431:29	Rapid diagnostic tests for diagnosing uncomplicated non-falciparum or	HRP-2 (P. falciparum specific) and pLDH (P. vivax-specific)	8	0.375	0.9331448838664398	0.991931508877577	0.871600457254146	0.9331448838664398	0.9663428011351818	0.9847221222154904	0.991931508877577	0.9955469108502282	0.7847159937602393	0.6766640234257263	0.7847159937602393	0.8610894961623957	0.7847159937602393	0.6766640234257263	0.7847159937602393	0.8610894961623957	0.0631626618622761	0.0327961769490561	0.0631626618622761	0.1143826244584445	0.5	descriptive local-Gaussian sensitivity range; not canonical uncertainty	0.42.0	regularized GH9 primary prior	numerical sensitivity	quadrature	False	locked released propagated median for each reported quantity	True
Cochrane DTA Reference Dataset	CD011431	legacy:CD011431:6	Rapid diagnostic tests for diagnosing uncomplicated non-falciparum or	HRP-2 (P. falciparum specific) and aldolase (pan-specific)	11	0.0909090909090909	0.7900877495784581	0.9810662898149968	0.7521313757272559	0.7900877495784581	0.8248199020117445	0.9738188574604996	0.9810662898149968	0.9865804009063068	0.1516234878841025	0.1372516229140243	0.1516234878841025	0.1653417987920159	0.5294172445509375	0.4792356186188597	0.5294172445509375	0.577316883730271	0.011136354288957	0.0093166252370023	0.011136354288957	0.0131005221919491	0.05	descriptive local-Gaussian sensitivity range; not canonical uncertainty	0.42.0	regularized GH9 primary prior	numerical sensitivity	quadrature	False	locked released propagated median for each reported quantity	True
Cochrane DTA Reference Dataset	CD011431	legacy:CD011431:6	Rapid diagnostic tests for diagnosing uncomplicated non-falciparum or	HRP-2 (P. falciparum specific) and aldolase (pan-specific)	11	0.0909090909090909	0.7900877495784581	0.9810662898149968	0.7521313757272559	0.7900877495784581	0.8248199020117445	0.9738188574604996	0.9810662898149968	0.9865804009063068	0.4084211184347883	0.3742448518565299	0.4084211184347883	0.4410171754063479	0.5657365620304771	0.5183962980619571	0.5657365620304771	0.6108879520406488	0.0507771611605996	0.0427600473621699	0.0507771611605996	0.0593135843078871	0.2	descriptive local-Gaussian sensitivity range; not canonical uncertainty	0.42.0	regularized GH9 primary prior	numerical sensitivity	quadrature	False	locked released propagated median for each reported quantity	True
Cochrane DTA Reference Dataset	CD011431	legacy:CD011431:6	Rapid diagnostic tests for diagnosing uncomplicated non-falciparum or	HRP-2 (P. falciparum specific) and aldolase (pan-specific)	11	0.0909090909090909	0.7900877495784581	0.9810662898149968	0.7521313757272559	0.7900877495784581	0.8248199020117445	0.9738188574604996	0.9810662898149968	0.9865804009063068	0.5349265926603792	0.4887883487517168	0.5349265926603792	0.5807432457388917	0.5349265926603792	0.4887883487517168	0.5349265926603792	0.5807432457388917	0.176258869563154	0.1515937248604209	0.176258869563154	0.2014144899833287	0.5	descriptive local-Gaussian sensitivity range; not canonical uncertainty	0.42.0	regularized GH9 primary prior	numerical sensitivity	quadrature	False	locked released propagated median for each reported quantity	True
Cochrane DTA Reference Dataset	CD011975	legacy:CD011975:37	First trimester serum tests for Down's syndrome screening	Age; PAPP-A	5	0.0	0.5698237470517192	0.9501425661547068	0.467444791099187	0.5698237470517192	0.667846678727287	0.9404725734417384	0.9501425661547068	0.9582111058551824	0.0664954884953692	0.0469194205736715	0.0664954884953692	0.0880040772817534	0.232179451782536	0.1638265330964212	0.232179451782536	0.3072800708777167	0.0232990394895354	0.018091101266556	0.0232990394895354	0.0286715866995822	0.05	descriptive local-Gaussian sensitivity range; not canonical uncertainty	0.42.0	regularized GH9 primary prior	numerical sensitivity	quadrature	False	locked released propagated median for each reported quantity	True
Cochrane DTA Reference Dataset	CD011975	legacy:CD011975:37	First trimester serum tests for Down's syndrome screening	Age; PAPP-A	5	0.0	0.5698237470517192	0.9501425661547068	0.467444791099187	0.5698237470517192	0.667846678727287	0.9404725734417384	0.9501425661547068	0.9582111058551824	0.1931633678826345	0.1375991587519166	0.1931633678826345	0.2542389893676768	0.2675659380076801	0.1905995343946066	0.2675659380076801	0.3521666370490043	0.1017779553208694	0.0804732916826737	0.1017779553208694	0.12296863931035	0.2	descriptive local-Gaussian sensitivity range; not canonical uncertainty	0.42.0	regularized GH9 primary prior	numerical sensitivity	quadrature	False	locked released propagated median for each reported quantity	True
Cochrane DTA Reference Dataset	CD011975	legacy:CD011975:37	First trimester serum tests for Down's syndrome screening	Age; PAPP-A	5	0.0	0.5698237470517192	0.9501425661547068	0.467444791099187	0.5698237470517192	0.667846678727287	0.9404725734417384	0.9501425661547068	0.9582111058551824	0.2564477272049117	0.1826508739166375	0.2564477272049117	0.341029906200427	0.2564477272049117	0.1826508739166375	0.2564477272049117	0.341029906200427	0.3118832904523749	0.2592943552434992	0.3118832904523749	0.359319476084448	0.5	descriptive local-Gaussian sensitivity range; not canonical uncertainty	0.42.0	regularized GH9 primary prior	numerical sensitivity	quadrature	False	locked released propagated median for each reported quantity	True
Cochrane DTA Reference Dataset	CD011975	legacy:CD011975:39	First trimester serum tests for Down's syndrome screening	Age; free ßhCG	7	0.0	0.4071416115820896	0.950319551980778	0.3422912754895972	0.4071416115820896	0.4763077990838355	0.9432804922210186	0.950319551980778	0.9563347206146964	0.037133481044989	0.0269493363479549	0.037133481044989	0.0492052200811908	0.1296573867925365	0.0940978445418458	0.1296573867925365	0.1718077614255818	0.0317935964909588	0.0282198167809247	0.0317935964909588	0.0351352594328908	0.05	descriptive local-Gaussian sensitivity range; not canonical uncertainty	0.42.0	regularized GH9 primary prior	numerical sensitivity	quadrature	False	locked released propagated median for each reported quantity	True
Cochrane DTA Reference Dataset	CD011975	legacy:CD011975:39	First trimester serum tests for Down's syndrome screening	Age; free ßhCG	7	0.0	0.4071416115820896	0.950319551980778	0.3422912754895972	0.4071416115820896	0.4763077990838355	0.9432804922210186	0.950319551980778	0.9563347206146964	0.1094775459809193	0.0806282462110949	0.1094775459809193	0.1436317836447966	0.1516460527803677	0.1116845940504294	0.1516460527803677	0.1989558027482038	0.1349321630373103	0.1212164790896457	0.1349321630373103	0.1474631474782493	0.2	descriptive local-Gaussian sensitivity range; not canonical uncertainty	0.42.0	regularized GH9 primary prior	numerical sensitivity	quadrature	False	locked released propagated median for each reported quantity	True
Cochrane DTA Reference Dataset	CD011975	legacy:CD011975:39	First trimester serum tests for Down's syndrome screening	Age; free ßhCG	7	0.0	0.4071416115820896	0.950319551980778	0.3422912754895972	0.4071416115820896	0.4763077990838355	0.9432804922210186	0.950319551980778	0.9563347206146964	0.1449646643289318	0.1075735856130665	0.1449646643289318	0.1891180207033696	0.1449646643289318	0.1075735856130665	0.1449646643289318	0.1891180207033696	0.3842041579206499	0.3555649297224986	0.3842041579206499	0.408941283353203	0.5	descriptive local-Gaussian sensitivity range; not canonical uncertainty	0.42.0	regularized GH9 primary prior	numerical sensitivity	quadrature	False	locked released propagated median for each reported quantity	True
Cochrane DTA Reference Dataset	CD011975	legacy:CD011975:55	First trimester serum tests for Down's syndrome screening	Age; PAPP-A and free ßhCG	17	0.0	0.6823595559857467	0.9500442897112716	0.6486210910523559	0.6823595559857467	0.7131925426303578	0.9478320166370348	0.9500442897112716	0.9522560312752252	0.0906664901619433	0.0830271197008045	0.0906664901619433	0.0980617041211493	0.316576304004635	0.2899022410604334	0.316576304004635	0.3423978561386954	0.017288667979715	0.0156372119492466	0.017288667979715	0.0190836340650212	0.05	descriptive local-Gaussian sensitivity range; not canonical uncertainty	0.42.0	regularized GH9 primary prior	numerical sensitivity	quadrature	False	locked released propagated median for each reported quantity	True
Cochrane DTA Reference Dataset	CD011975	legacy:CD011975:55	First trimester serum tests for Down's syndrome screening	Age; PAPP-A and free ßhCG	17	0.0	0.6823595559857467	0.9500442897112716	0.6486210910523559	0.6823595559857467	0.7131925426303578	0.9478320166370348	0.9500442897112716	0.9522560312752252	0.2627296656267196	0.2408892452186406	0.2627296656267196	0.283999246255019	0.3639277477734284	0.3336748450775073	0.3639277477734284	0.3933899349066468	0.077121211572763	0.070162461927579	0.077121211572763	0.0845934478006459	0.2	descriptive local-Gaussian sensitivity range; not canonical uncertainty	0.42.0	regularized GH9 primary prior	numerical sensitivity	quadrature	False	locked released propagated median for each reported quantity	True
Cochrane DTA Reference Dataset	CD011975	legacy:CD011975:55	First trimester serum tests for Down's syndrome screening	Age; PAPP-A and free ßhCG	17	0.0	0.6823595559857467	0.9500442897112716	0.6486210910523559	0.6823595559857467	0.7131925426303578	0.9478320166370348	0.9500442897112716	0.9522560312752252	0.3534941252997151	0.322521443868419	0.3534941252997151	0.3838208669649547	0.3534941252997151	0.322521443868419	0.3534941252997151	0.3838208669649547	0.2505229467372128	0.2318486346868349	0.2505229467372128	0.2698828331304828	0.5	descriptive local-Gaussian sensitivity range; not canonical uncertainty	0.42.0	regularized GH9 primary prior	numerical sensitivity	quadrature	False	locked released propagated median for each reported quantity	True
Cochrane DTA Reference Dataset	CD012165	legacy:CD012165:12	Endometrial biomarkers for the non-invasive diagnosis of endometriosis	CYP19	8	0.0	0.7749321227214552	0.7482701952462022	0.6974128718683812	0.7749321227214552	0.8403298749402661	0.6506082502707206	0.7482701952462022	0.8284734962300493	0.0405822409162727	0.0230005695116531	0.0405822409162727	0.0625540679615015	0.1416992740598213	0.0803101043505176	0.1416992740598213	0.2184173623610628	0.0156381344901741	0.0109588468616378	0.0156381344901741	0.0215681345173926	0.05	descriptive local-Gaussian sensitivity range; not canonical uncertainty	0.42.0	regularized GH9 primary prior	numerical sensitivity	quadrature	False	locked released propagated median for each reported quantity	True
Cochrane DTA Reference Dataset	CD012165	legacy:CD012165:12	Endometrial biomarkers for the non-invasive diagnosis of endometriosis	CYP19	8	0.0	0.7749321227214552	0.7482701952462022	0.6974128718683812	0.7749321227214552	0.8403298749402661	0.6506082502707206	0.7482701952462022	0.8284734962300493	0.1340463858867483	0.0771602356455406	0.1340463858867483	0.2030524357536346	0.1856783062413753	0.1068807768972884	0.1856783062413753	0.2812640721307786	0.070166371969929	0.0499997491156387	0.070166371969929	0.0947825760308776	0.2	descriptive local-Gaussian sensitivity range; not canonical uncertainty	0.42.0	regularized GH9 primary prior	numerical sensitivity	quadrature	False	locked released propagated median for each reported quantity	True
Cochrane DTA Reference Dataset	CD012165	legacy:CD012165:12	Endometrial biomarkers for the non-invasive diagnosis of endometriosis	CYP19	8	0.0	0.7749321227214552	0.7482701952462022	0.6974128718683812	0.7749321227214552	0.8403298749402661	0.6506082502707206	0.7482701952462022	0.8284734962300493	0.2071600132162452	0.1206130886997211	0.2071600132162452	0.3069557468881678	0.2071600132162452	0.1206130886997211	0.2071600132162452	0.3069557468881678	0.231859308418376	0.173912284651475	0.231859308418376	0.29519287724916	0.5	descriptive local-Gaussian sensitivity range; not canonical uncertainty	0.42.0	regularized GH9 primary prior	numerical sensitivity	quadrature	False	locked released propagated median for each reported quantity	True
Cochrane DTA Reference Dataset	CD012165	legacy:CD012165:26	Endometrial biomarkers for the non-invasive diagnosis of endometriosis	PGP 9.5 (protein gene product 9.5)	8	0.5	0.9506361533422156	0.8017771338848451	0.860543121434741	0.9506361533422156	0.983943460027076	0.7234336199860415	0.8017771338848451	0.86143491849772	0.0903794631835989	0.0603357162530213	0.0903794631835989	0.1176684765431342	0.3155741041864708	0.2106716386256597	0.3155741041864708	0.4108579844145922	0.0032442476988906	0.0010408259571173	0.0032442476988906	0.0091650006157508	0.05	descriptive local-Gaussian sensitivity range; not canonical uncertainty	0.42.0	regularized GH9 primary prior	numerical sensitivity	quadrature	False	locked released propagated median for each reported quantity	True
Cochrane DTA Reference Dataset	CD012165	legacy:CD012165:26	Endometrial biomarkers for the non-invasive diagnosis of endometriosis	PGP 9.5 (protein gene product 9.5)	8	0.5	0.9506361533422156	0.8017771338848451	0.860543121434741	0.9506361533422156	0.983943460027076	0.7234336199860415	0.8017771338848451	0.86143491849772	0.2977001274000729	0.1995724271205056	0.2977001274000729	0.3805619799460749	0.4123681146479291	0.2764436355003521	0.4123681146479291	0.5271466544122395	0.0152249508985294	0.0049247017022332	0.0152249508985294	0.0420872633548723	0.2	descriptive local-Gaussian sensitivity range; not canonical uncertainty	0.42.0	regularized GH9 primary prior	numerical sensitivity	quadrature	False	locked released propagated median for each reported quantity	True
Cochrane DTA Reference Dataset	CD012165	legacy:CD012165:26	Endometrial biomarkers for the non-invasive diagnosis of endometriosis	PGP 9.5 (protein gene product 9.5)	8	0.5	0.9506361533422156	0.8017771338848451	0.860543121434741	0.9506361533422156	0.983943460027076	0.7234336199860415	0.8017771338848451	0.86143491849772	0.477675404660134	0.318251252804574	0.477675404660134	0.6053434567961026	0.477675404660134	0.318251252804574	0.477675404660134	0.6053434567961026	0.0582397132499348	0.0194120116504174	0.0582397132499348	0.1494759239211998	0.5	descriptive local-Gaussian sensitivity range; not canonical uncertainty	0.42.0	regularized GH9 primary prior	numerical sensitivity	quadrature	False	locked released propagated median for each reported quantity	True
Modern Cochrane data package	CD014911	modern:CD014911:1	Artificial intelligence for detecting keratoconus	Artificial intelligence (all studies)	63	0.3492063492063492	0.9443395827205872	0.9430960089893528	0.940574491184802	0.9443395827205872	0.947882488331338	0.938171888990581	0.9430960089893528	0.947712509972368	0.1582492527537626	0.1539787175921779	0.1582492527537626	0.1625648586800978	0.5525521442243913	0.5376408993404045	0.5525521442243913	0.5676207607690419	0.0030962681691027	0.0028987720096619	0.0030962681691027	0.0033087869188298	0.05	descriptive local-Gaussian sensitivity range; not canonical uncertainty	0.42.0	regularized GH9 primary prior	numerical sensitivity	quadrature	False	locked released propagated median for each reported quantity	True
Modern Cochrane data package	CD014911	modern:CD014911:1	Artificial intelligence for detecting keratoconus	Artificial intelligence (all studies)	63	0.3492063492063492	0.9443395827205872	0.9430960089893528	0.940574491184802	0.9443395827205872	0.947882488331338	0.938171888990581	0.9430960089893528	0.947712509972368	0.4715482211982462	0.4616919670020292	0.4715482211982462	0.4813545288430818	0.6531789308903664	0.63952624959701	0.6531789308903664	0.6667624272444812	0.01453846757428	0.0136211003047174	0.01453846757428	0.0155241154017158	0.2	descriptive local-Gaussian sensitivity range; not canonical uncertainty	0.42.0	regularized GH9 primary prior	numerical sensitivity	quadrature	False	locked released propagated median for each reported quantity	True
Modern Cochrane data package	CD014911	modern:CD014911:1	Artificial intelligence for detecting keratoconus	Artificial intelligence (all studies)	63	0.3492063492063492	0.9443395827205872	0.9430960089893528	0.940574491184802	0.9443395827205872	0.947882488331338	0.938171888990581	0.9430960089893528	0.947712509972368	0.6874791186069718	0.6751404538550324	0.6874791186069718	0.6993316778954162	0.6874791186069718	0.6751404538550324	0.6874791186069718	0.6993316778954162	0.0557234687652474	0.0523453955678131	0.0557234687652474	0.0593331763707707	0.5	descriptive local-Gaussian sensitivity range; not canonical uncertainty	0.42.0	regularized GH9 primary prior	numerical sensitivity	quadrature	False	locked released propagated median for each reported quantity	True
Modern Cochrane data package	CD014911	modern:CD014911:2	Artificial intelligence for detecting keratoconus	Artificial intelligence (manifest keratoconus)	54	0.4629629629629629	0.9715741474002552	0.9753816890612964	0.9685642947474008	0.9715741474002552	0.9743878602135388	0.971471059528797	0.9753816890612964	0.9786695049682356	0.2055946843700566	0.199508821408397	0.2055946843700566	0.2110074450315562	0.7178661618489739	0.6966164145648378	0.7178661618489739	0.7367656666342433	0.0015316627644103	0.0013804743693512	0.0015316627644103	0.0016939883781392	0.05	descriptive local-Gaussian sensitivity range; not canonical uncertainty	0.42.0	regularized GH9 primary prior	numerical sensitivity	quadrature	False	locked released propagated median for each reported quantity	True
Modern Cochrane data package	CD014911	modern:CD014911:2	Artificial intelligence for detecting keratoconus	Artificial intelligence (manifest keratoconus)	54	0.4629629629629629	0.9715741474002552	0.9753816890612964	0.9685642947474008	0.9715741474002552	0.9743878602135388	0.971471059528797	0.9753816890612964	0.9786695049682356	0.578511592125066	0.5670731850254602	0.578511592125066	0.5887051645667051	0.8013423999177194	0.7854981528512711	0.8013423999177194	0.8154623275307727	0.0072338488175459	0.0065234826272956	0.0072338488175459	0.0079956527604669	0.2	descriptive local-Gaussian sensitivity range; not canonical uncertainty	0.42.0	regularized GH9 primary prior	numerical sensitivity	quadrature	False	locked released propagated median for each reported quantity	True
Modern Cochrane data package	CD014911	modern:CD014911:2	Artificial intelligence for detecting keratoconus	Artificial intelligence (manifest keratoconus)	54	0.4629629629629629	0.9715741474002552	0.9753816890612964	0.9685642947474008	0.9715741474002552	0.9743878602135388	0.971471059528797	0.9753816890612964	0.9786695049682356	0.823500535090367	0.8103807573753671	0.823500535090367	0.8349963886610258	0.823500535090367	0.8103807573753671	0.823500535090367	0.8349963886610258	0.0283207903218062	0.0255930628073645	0.0283207903218062	0.0312334163860304	0.5	descriptive local-Gaussian sensitivity range; not canonical uncertainty	0.42.0	regularized GH9 primary prior	numerical sensitivity	quadrature	False	locked released propagated median for each reported quantity	True
Modern Cochrane data package	CD014911	modern:CD014911:3	Artificial intelligence for detecting keratoconus	Artificial intelligence (subclinical keratoconus)	28	0.2142857142857142	0.8444576550323839	0.9559569772388958	0.8125855772204408	0.8444576550323839	0.871004932226255	0.9460235431778012	0.9559569772388958	0.9644247508684732	0.1376016704986612	0.1236495076902421	0.1376016704986612	0.1515670915432436	0.4804578647913119	0.4317416949376978	0.4804578647913119	0.5292203278608062	0.0084957949796133	0.0070271906188951	0.0084957949796133	0.0102511508629246	0.05	descriptive local-Gaussian sensitivity range; not canonical uncertainty	0.42.0	regularized GH9 primary prior	numerical sensitivity	quadrature	False	locked released propagated median for each reported quantity	True
Modern Cochrane data package	CD014911	modern:CD014911:3	Artificial intelligence for detecting keratoconus	Artificial intelligence (subclinical keratoconus)	28	0.2142857142857142	0.8444576550323839	0.9559569772388958	0.8125855772204408	0.8444576550323839	0.871004932226255	0.9460235431778012	0.9559569772388958	0.9644247508684732	0.3968534450562074	0.3601302769544759	0.3968534450562074	0.431603253767575	0.5497132579639055	0.4988450782077745	0.5497132579639055	0.5978479807395711	0.0391090421385462	0.0325221333258576	0.0391090421385462	0.0468904139452827	0.2	descriptive local-Gaussian sensitivity range; not canonical uncertainty	0.42.0	regularized GH9 primary prior	numerical sensitivity	quadrature	False	locked released propagated median for each reported quantity	True
Modern Cochrane data package	CD014911	modern:CD014911:3	Artificial intelligence for detecting keratoconus	Artificial intelligence (subclinical keratoconus)	28	0.2142857142857142	0.8444576550323839	0.9559569772388958	0.8125855772204408	0.8444576550323839	0.871004932226255	0.9460235431778012	0.9559569772388958	0.9644247508684732	0.5489238434295953	0.4971310746166705	0.5489238434295953	0.597000567609257	0.5489238434295953	0.4971310746166705	0.5489238434295953	0.597000567609257	0.1400092818423967	0.1185245223423352	0.1400092818423967	0.1644309498581364	0.5	descriptive local-Gaussian sensitivity range; not canonical uncertainty	0.42.0	regularized GH9 primary prior	numerical sensitivity	quadrature	False	locked released propagated median for each reported quantity	True
Modern Cochrane data package	CD014911	modern:CD014911:4	Artificial intelligence for detecting keratoconus	Artificial intelligence (mixed)	11	0.2727272727272727	0.9508303065232782	0.9712583477192892	0.94215593960942	0.9508303065232782	0.958069375844898	0.9653644228475238	0.9712583477192892	0.9762426854453926	0.190917534358552	0.1825574277552041	0.190917534358552	0.1990629216150772	0.6666185852011459	0.6374279587100862	0.6666185852011459	0.6950594853369227	0.002658681854023	0.0022678348685514	0.002658681854023	0.0031249033497063	0.05	descriptive local-Gaussian sensitivity range; not canonical uncertainty	0.42.0	regularized GH9 primary prior	numerical sensitivity	quadrature	False	locked released propagated median for each reported quantity	True
Modern Cochrane data package	CD014911	modern:CD014911:4	Artificial intelligence for detecting keratoconus	Artificial intelligence (mixed)	11	0.2727272727272727	0.9508303065232782	0.9712583477192892	0.94215593960942	0.9508303065232782	0.958069375844898	0.9653644228475238	0.9712583477192892	0.9762426854453926	0.5401944423522644	0.5218989988164902	0.5401944423522644	0.5570000077412927	0.7482662694219531	0.7229237960297399	0.7482662694219531	0.7715449941426613	0.0125040724911474	0.0106813771275148	0.0125040724911474	0.0146713661553015	0.2	descriptive local-Gaussian sensitivity range; not canonical uncertainty	0.42.0	regularized GH9 primary prior	numerical sensitivity	quadrature	False	locked released propagated median for each reported quantity	True
Modern Cochrane data package	CD014911	modern:CD014911:4	Artificial intelligence for detecting keratoconus	Artificial intelligence (mixed)	11	0.2727272727272727	0.9508303065232782	0.9712583477192892	0.94215593960942	0.9508303065232782	0.958069375844898	0.9653644228475238	0.9712583477192892	0.9762426854453926	0.7638311841931539	0.7398337584594687	0.7638311841931539	0.78582158881198	0.7638311841931539	0.7398337584594687	0.7638311841931539	0.78582158881198	0.0482079045568037	0.0413989162002129	0.0482079045568037	0.0562113717543644	0.5	descriptive local-Gaussian sensitivity range; not canonical uncertainty	0.42.0	regularized GH9 primary prior	numerical sensitivity	quadrature	False	locked released propagated median for each reported quantity	True
Modern Cochrane data package	CD015089	modern:CD015089:1	Head impulse, nystagmus, and test of skew examination for diagnosing central causes of acute vestibular syndrome	Clinical HINTS	12	0.3333333333333333	0.9607519956667584	0.8493143724429599	0.9316378577577058	0.9607519956667584	0.9772690611243146	0.8196739967848247	0.8493143724429599	0.8754538213782572	0.1107962017890019	0.0974352919459283	0.1107962017890019	0.1230493534104667	0.3868623567258882	0.3402106395511696	0.3868623567258882	0.4296461619201024	0.0024249655011616	0.0014067508766878	0.0024249655011616	0.0042203182981541	0.05	descriptive local-Gaussian sensitivity range; not canonical uncertainty	0.42.0	regularized GH9 primary prior	numerical sensitivity	quadrature	False	locked released propagated median for each reported quantity	True
Modern Cochrane data package	CD015089	modern:CD015089:1	Head impulse, nystagmus, and test of skew examination for diagnosing central causes of acute vestibular syndrome	Clinical HINTS	12	0.3333333333333333	0.9607519956667584	0.8493143724429599	0.9316378577577058	0.9607519956667584	0.9772690611243146	0.8196739967848247	0.8493143724429599	0.8754538213782572	0.3585446007104672	0.3176512700892412	0.3585446007104672	0.3938220627523038	0.4966486319754719	0.4400040285712973	0.4966486319754719	0.5455142493294285	0.0114147844096089	0.0066470016304817	0.0114147844096089	0.0197341946629036	0.2	descriptive local-Gaussian sensitivity range; not canonical uncertainty	0.42.0	regularized GH9 primary prior	numerical sensitivity	quadrature	False	locked released propagated median for each reported quantity	True
Modern Cochrane data package	CD015089	modern:CD015089:1	Head impulse, nystagmus, and test of skew examination for diagnosing central causes of acute vestibular syndrome	Clinical HINTS	12	0.3333333333333333	0.9607519956667584	0.8493143724429599	0.9316378577577058	0.9607519956667584	0.9772690611243146	0.8196739967848247	0.8493143724429599	0.8754538213782572	0.5649122604352721	0.4999507216261588	0.5649122604352721	0.618188549426997	0.5649122604352721	0.4999507216261588	0.5649122604352721	0.618188549426997	0.0441473404897697	0.0260681807848397	0.0441473404897697	0.0745247216691251	0.5	descriptive local-Gaussian sensitivity range; not canonical uncertainty	0.42.0	regularized GH9 primary prior	numerical sensitivity	quadrature	False	locked released propagated median for each reported quantity	True
Modern Cochrane data package	CD015089	modern:CD015089:3	Head impulse, nystagmus, and test of skew examination for diagnosing central causes of acute vestibular syndrome	Clinical HINTS Plus	5	0.4	0.9452272975332664	0.78603421724876	0.855779216135985	0.9452272975332664	0.9809364452578784	0.6804308411213728	0.78603421724876	0.860374407380944	0.0842314485821829	0.0528390493052351	0.0842314485821829	0.1137156164218027	0.2941073446813173	0.1844958474326307	0.2941073446813173	0.3970559518750808	0.0036999354062262	0.0012873847996024	0.0036999354062262	0.0097814154492065	0.05	descriptive local-Gaussian sensitivity range; not canonical uncertainty	0.42.0	regularized GH9 primary prior	numerical sensitivity	quadrature	False	locked released propagated median for each reported quantity	True
Modern Cochrane data package	CD015089	modern:CD015089:3	Head impulse, nystagmus, and test of skew examination for diagnosing central causes of acute vestibular syndrome	Clinical HINTS Plus	5	0.4	0.9452272975332664	0.78603421724876	0.855779216135985	0.9452272975332664	0.9809364452578784	0.6804308411213728	0.78603421724876	0.860374407380944	0.2787284390210878	0.1771727921924517	0.2787284390210878	0.3663325801966105	0.3860889207595889	0.2454161203133324	0.3860889207595889	0.5074363815329378	0.0173341855520048	0.0060856979168801	0.0173341855520048	0.0448177925047825	0.2	descriptive local-Gaussian sensitivity range; not canonical uncertainty	0.42.0	regularized GH9 primary prior	numerical sensitivity	quadrature	False	locked released propagated median for each reported quantity	True
Modern Cochrane data package	CD015089	modern:CD015089:3	Head impulse, nystagmus, and test of skew examination for diagnosing central causes of acute vestibular syndrome	Clinical HINTS Plus	5	0.4	0.9452272975332664	0.78603421724876	0.855779216135985	0.9452272975332664	0.9809364452578784	0.6804308411213728	0.78603421724876	0.860374407380944	0.4486689889346153	0.2817384206502121	0.4486689889346153	0.5806811321177549	0.4486689889346153	0.2817384206502121	0.4486689889346153	0.5806811321177549	0.0659092905666194	0.0239063315314173	0.0659092905666194	0.158024268463811	0.5	descriptive local-Gaussian sensitivity range; not canonical uncertainty	0.42.0	regularized GH9 primary prior	numerical sensitivity	quadrature	False	locked released propagated median for each reported quantity	True
Modern Cochrane data package	CD015089	modern:CD015089:5	Head impulse, nystagmus, and test of skew examination for diagnosing central causes of acute vestibular syndrome	HINTS - subcomponent head impulse	9	0.3333333333333333	0.587753119974922	0.8951523813252651	0.4814851053683167	0.587753119974922	0.6852024351752996	0.8392962805169976	0.8951523813252651	0.9319384738955244	0.0457622358891734	0.0244440177298113	0.0457622358891734	0.0699913060132631	0.1597860408504453	0.0853501307275217	0.1597860408504453	0.2443856482208541	0.0237383274489194	0.0181337690478261	0.0237383274489194	0.0300046599411528	0.05	descriptive local-Gaussian sensitivity range; not canonical uncertainty	0.42.0	regularized GH9 primary prior	numerical sensitivity	quadrature	False	locked released propagated median for each reported quantity	True
Modern Cochrane data package	CD015089	modern:CD015089:5	Head impulse, nystagmus, and test of skew examination for diagnosing central causes of acute vestibular syndrome	HINTS - subcomponent head impulse	9	0.3333333333333333	0.587753119974922	0.8951523813252651	0.4814851053683167	0.587753119974922	0.6852024351752996	0.8392962805169976	0.8951523813252651	0.9319384738955244	0.1414228151377216	0.0779106105961933	0.1414228151377216	0.2113169637827551	0.1958959848484452	0.107920180898832	0.1958959848484452	0.2927119269623737	0.1035400516906776	0.0806510029941597	0.1035400516906776	0.1281077717073496	0.2	descriptive local-Gaussian sensitivity range; not canonical uncertainty	0.42.0	regularized GH9 primary prior	numerical sensitivity	quadrature	False	locked released propagated median for each reported quantity	True
Modern Cochrane data package	CD015089	modern:CD015089:5	Head impulse, nystagmus, and test of skew examination for diagnosing central causes of acute vestibular syndrome	HINTS - subcomponent head impulse	9	0.3333333333333333	0.587753119974922	0.8951523813252651	0.4814851053683167	0.587753119974922	0.6852024351752996	0.8392962805169976	0.8951523813252651	0.9319384738955244	0.1991068217284288	0.1117478674785191	0.1991068217284288	0.2934071754972505	0.1991068217284288	0.1117478674785191	0.1991068217284288	0.2934071754972505	0.316003233400438	0.2597554091270354	0.316003233400438	0.3701672008041292	0.5	descriptive local-Gaussian sensitivity range; not canonical uncertainty	0.42.0	regularized GH9 primary prior	numerical sensitivity	quadrature	False	locked released propagated median for each reported quantity	True
Modern Cochrane data package	CD015089	modern:CD015089:7	Head impulse, nystagmus, and test of skew examination for diagnosing central causes of acute vestibular syndrome	HINTS - subcomponent nystagmus	9	0.4444444444444444	0.5873826771488153	0.9864642787291014	0.4754077347105716	0.5873826771488153	0.6917468449811806	0.9661341018136158	0.9864642787291014	0.994802343801305	0.1043625572059115	0.0722000121461474	0.1043625572059115	0.137407970678231	0.3643982752360644	0.2520976929126909	0.3643982752360644	0.4797815314168905	0.0215880252853538	0.0162452047521324	0.0215880252853538	0.0272192199935576	0.05	descriptive local-Gaussian sensitivity range; not canonical uncertainty	0.42.0	regularized GH9 primary prior	numerical sensitivity	quadrature	False	locked released propagated median for each reported quantity	True
Modern Cochrane data package	CD015089	modern:CD015089:7	Head impulse, nystagmus, and test of skew examination for diagnosing central causes of acute vestibular syndrome	HINTS - subcomponent nystagmus	9	0.4444444444444444	0.5873826771488153	0.9864642787291014	0.4754077347105716	0.5873826771488153	0.6917468449811806	0.9661341018136158	0.9864642787291014	0.994802343801305	0.2723213822233275	0.1961416005091746	0.2723213822233275	0.3502937116652274	0.3772139970059152	0.2716913247984584	0.3772139970059152	0.4852196695847963	0.0948634412254563	0.0727338130925925	0.0948634412254563	0.1173165503297511	0.2	descriptive local-Gaussian sensitivity range; not canonical uncertainty	0.42.0	regularized GH9 primary prior	numerical sensitivity	quadrature	False	locked released propagated median for each reported quantity	True
Modern Cochrane data package	CD015089	modern:CD015089:7	Head impulse, nystagmus, and test of skew examination for diagnosing central causes of acute vestibular syndrome	HINTS - subcomponent nystagmus	9	0.4444444444444444	0.5873826771488153	0.9864642787291014	0.4754077347105716	0.5873826771488153	0.6917468449811806	0.9661341018136158	0.9864642787291014	0.994802343801305	0.3389684072924528	0.2442373421827695	0.3389684072924528	0.4389940432497025	0.3389684072924528	0.2442373421827695	0.3389684072924528	0.4389940432497025	0.2953889328786679	0.2388235943631546	0.2953889328786679	0.347103307205567	0.5	descriptive local-Gaussian sensitivity range; not canonical uncertainty	0.42.0	regularized GH9 primary prior	numerical sensitivity	quadrature	False	locked released propagated median for each reported quantity	True
Modern Cochrane data package	CD015089	modern:CD015089:8	Head impulse, nystagmus, and test of skew examination for diagnosing central causes of acute vestibular syndrome	HINTS - subcomponent test of skew	10	0.4	0.2656670014415684	0.983398010726345	0.2182376777461294	0.2656670014415684	0.3188230866607361	0.9644654304035516	0.983398010726345	0.9920766088969508	0.0318060960867542	0.019775082738973	0.0318060960867542	0.0457349644011781	0.1110559846970603	0.0690478102075872	0.1110559846970603	0.1596908181627817	0.0378717779225948	0.0351930334749403	0.0378717779225948	0.0402170648821435	0.05	descriptive local-Gaussian sensitivity range; not canonical uncertainty	0.42.0	regularized GH9 primary prior	numerical sensitivity	quadrature	False	locked released propagated median for each reported quantity	True
Modern Cochrane data package	CD015089	modern:CD015089:8	Head impulse, nystagmus, and test of skew examination for diagnosing central causes of acute vestibular syndrome	HINTS - subcomponent test of skew	10	0.4	0.2656670014415684	0.983398010726345	0.2182376777461294	0.2656670014415684	0.3188230866607361	0.9644654304035516	0.983398010726345	0.9920766088969508	0.0870072901486193	0.0578638379517144	0.0870072901486193	0.1191976167385952	0.1205207149642715	0.0801518023214522	0.1205207149642715	0.1651100955659481	0.1575200752291084	0.1476773559887783	0.1575200752291084	0.1659964679792062	0.2	descriptive local-Gaussian sensitivity range; not canonical uncertainty	0.42.0	regularized GH9 primary prior	numerical sensitivity	quadrature	False	locked released propagated median for each reported quantity	True
Modern Cochrane data package	CD015089	modern:CD015089:8	Head impulse, nystagmus, and test of skew examination for diagnosing central causes of acute vestibular syndrome	HINTS - subcomponent test of skew	10	0.4	0.2656670014415684	0.983398010726345	0.2182376777461294	0.2656670014415684	0.3188230866607361	0.9644654304035516	0.983398010726345	0.9920766088969508	0.1075811109261504	0.0745685350982215	0.1075811109261504	0.1438899630028478	0.1075811109261504	0.0745685350982215	0.1075811109261504	0.1438899630028478	0.4278808363307375	0.4093529429864728	0.4278808363307375	0.4432513809319764	0.5	descriptive local-Gaussian sensitivity range; not canonical uncertainty	0.42.0	regularized GH9 primary prior	numerical sensitivity	quadrature	False	locked released propagated median for each reported quantity	True
OSF	OSF:4ag3v	osf:4ag3v:6467403361c93f13520d5db3:data-extraction:1:overall	Diagnostic Accuracy of MRI for Detecting Nerve Injury in Brachial Plexus Birth Injury	Overall structured 2 x 2 data	5	0.0	0.7658932730642689	0.8837987958334266	0.6349656956948245	0.7658932730642689	0.8630100865749016	0.8023341701367668	0.8837987958334266	0.9371386012659194	0.074424643109654	0.0403290856865862	0.074424643109654	0.1119263237271951	0.2598653416541749	0.1408153427770456	0.2598653416541749	0.3908083551386281	0.0137885520179633	0.0081156569247967	0.0137885520179633	0.0216436567817727	0.05	descriptive local-Gaussian sensitivity range; not canonical uncertainty	0.42.0	regularized GH9 primary prior	numerical sensitivity	quadrature	False	locked released propagated median for each reported quantity	True
OSF	OSF:4ag3v	osf:4ag3v:6467403361c93f13520d5db3:data-extraction:1:overall	Diagnostic Accuracy of MRI for Detecting Nerve Injury in Brachial Plexus Birth Injury	Overall structured 2 x 2 data	5	0.0	0.7658932730642689	0.8837987958334266	0.6349656956948245	0.7658932730642689	0.8630100865749016	0.8023341701367668	0.8837987958334266	0.9371386012659194	0.2320780047543449	0.129685110650714	0.2320780047543449	0.3378354251403251	0.3214696953864283	0.1796371571755327	0.3214696953864283	0.4679627064424406	0.0622755365441907	0.0374108197818342	0.0622755365441907	0.0950895487410384	0.2	descriptive local-Gaussian sensitivity range; not canonical uncertainty	0.42.0	regularized GH9 primary prior	numerical sensitivity	quadrature	False	locked released propagated median for each reported quantity	True
OSF	OSF:4ag3v	osf:4ag3v:6467403361c93f13520d5db3:data-extraction:1:overall	Diagnostic Accuracy of MRI for Detecting Nerve Injury in Brachial Plexus Birth Injury	Overall structured 2 x 2 data	5	0.0	0.7658932730642689	0.8837987958334266	0.6349656956948245	0.7658932730642689	0.8630100865749016	0.8023341701367668	0.8837987958334266	0.9371386012659194	0.3359271857766195	0.1907279894441872	0.3359271857766195	0.4824385588303739	0.3359271857766195	0.1907279894441872	0.3359271857766195	0.4824385588303739	0.2098892492481215	0.1345431638529531	0.2098892492481215	0.2959367249913016	0.5	descriptive local-Gaussian sensitivity range; not canonical uncertainty	0.42.0	regularized GH9 primary prior	numerical sensitivity	quadrature	False	locked released propagated median for each reported quantity	True
OSF	OSF:9kdc2	osf:9kdc2:6a5a976d17e419e789d14549:6a5a976d17e419e789d14549-file-s7-de-identified-dataset-csv:1:overall	Diagnostic Performance of Artificial Intelligence Models Using Complete Blood Count Parameters for Anemia Diagnosis and Classification: A Systematic Review and Diagnostic Accuracy Meta-Analysis	Overall structured 2 x 2 data	30	0.0	0.9545136142882366	0.976504108822032	0.9523084294771048	0.9545136142882366	0.9566747978589591	0.9745137668214622	0.976504108822032	0.9783083764503848	0.2001277229552779	0.196938873105127	0.2001277229552779	0.2032443547637158	0.6987774066127747	0.6876430360445153	0.6987774066127747	0.7096596165350539	0.0024455805179883	0.0023293762197781	0.0024455805179883	0.002563230292618	0.05	descriptive local-Gaussian sensitivity range; not canonical uncertainty	0.42.0	regularized GH9 primary prior	numerical sensitivity	quadrature	False	locked released propagated median for each reported quantity	True
OSF	OSF:9kdc2	osf:9kdc2:6a5a976d17e419e789d14549:6a5a976d17e419e789d14549-file-s7-de-identified-dataset-csv:1:overall	Diagnostic Performance of Artificial Intelligence Models Using Complete Blood Count Parameters for Anemia Diagnosis and Classification: A Systematic Review and Diagnostic Accuracy Meta-Analysis	Overall structured 2 x 2 data	30	0.0	0.9545136142882366	0.976504108822032	0.9523084294771048	0.9545136142882366	0.9566747978589591	0.9745137668214622	0.976504108822032	0.9783083764503848	0.5590334240890174	0.5529030525778227	0.5590334240890174	0.5649166030095957	0.7743616407895023	0.7658699758236842	0.7743616407895023	0.7825108996453946	0.0115109414572861	0.0109687234802972	0.0115109414572861	0.0120594273043234	0.2	descriptive local-Gaussian sensitivity range; not canonical uncertainty	0.42.0	regularized GH9 primary prior	numerical sensitivity	quadrature	False	locked released propagated median for each reported quantity	True
OSF	OSF:9kdc2	osf:9kdc2:6a5a976d17e419e789d14549:6a5a976d17e419e789d14549-file-s7-de-identified-dataset-csv:1:overall	Diagnostic Performance of Artificial Intelligence Models Using Complete Blood Count Parameters for Anemia Diagnosis and Classification: A Systematic Review and Diagnostic Accuracy Meta-Analysis	Overall structured 2 x 2 data	30	0.0	0.9545136142882366	0.976504108822032	0.9523084294771048	0.9545136142882366	0.9566747978589591	0.9745137668214622	0.976504108822032	0.9783083764503848	0.7858428298849334	0.7786851288316959	0.7858428298849334	0.7928284430452758	0.7858428298849334	0.7786851288316959	0.7858428298849334	0.7928284430452758	0.0445068196428619	0.0424771341062675	0.0445068196428619	0.0465534841379437	0.5	descriptive local-Gaussian sensitivity range; not canonical uncertainty	0.42.0	regularized GH9 primary prior	numerical sensitivity	quadrature	False	locked released propagated median for each reported quantity	True
OSF	OSF:agkq5	osf:agkq5:6a4477d97a3bb418825dd6b1:6a4477d97a3bb418825dd6b1-egc-dta-0630-csv:1:overall	Diagnostic Accuracy of Deep Learning for Early Gastric Cancer on Endoscopic Images: A Systematic Review and Meta-Analysis	Overall structured 2 x 2 data	34	0.0588235294117647	0.929749854453221	0.9588798123067628	0.9231003759055186	0.929749854453221	0.9359185251300556	0.9524850397045632	0.9588798123067628	0.9646190653966804	0.1680890412811886	0.1611690151604899	0.1680890412811886	0.1750810044738364	0.5869093127729454	0.5627469536809215	0.5869093127729454	0.6113228514608475	0.0038411959753373	0.00350332009504	0.0038411959753373	0.0042028482825081	0.05	descriptive local-Gaussian sensitivity range; not canonical uncertainty	0.42.0	regularized GH9 primary prior	numerical sensitivity	quadrature	False	locked released propagated median for each reported quantity	True
OSF	OSF:agkq5	osf:agkq5:6a4477d97a3bb418825dd6b1:6a4477d97a3bb418825dd6b1-egc-dta-0630-csv:1:overall	Diagnostic Accuracy of Deep Learning for Early Gastric Cancer on Endoscopic Images: A Systematic Review and Meta-Analysis	Overall structured 2 x 2 data	34	0.0588235294117647	0.929749854453221	0.9588798123067628	0.9231003759055186	0.929749854453221	0.9359185251300556	0.9524850397045632	0.9588798123067628	0.9646190653966804	0.486724806312506	0.4713683865861235	0.486724806312506	0.5017391522152478	0.6742012255229469	0.6529298276716438	0.6742012255229469	0.6949987897250776	0.0179865932715341	0.0164249879871337	0.0179865932715341	0.0196537725018817	0.2	descriptive local-Gaussian sensitivity range; not canonical uncertainty	0.42.0	regularized GH9 primary prior	numerical sensitivity	quadrature	False	locked released propagated median for each reported quantity	True
OSF	OSF:agkq5	osf:agkq5:6a4477d97a3bb418825dd6b1:6a4477d97a3bb418825dd6b1-egc-dta-0630-csv:1:overall	Diagnostic Accuracy of Deep Learning for Early Gastric Cancer on Endoscopic Images: A Systematic Review and Meta-Analysis	Overall structured 2 x 2 data	34	0.0588235294117647	0.929749854453221	0.9588798123067628	0.9231003759055186	0.929749854453221	0.9359185251300556	0.9524850397045632	0.9588798123067628	0.9646190653966804	0.6921770254015671	0.6734488497788919	0.6921770254015671	0.7104651893136072	0.6921770254015671	0.6734488497788919	0.6921770254015671	0.7104651893136072	0.0682629209046106	0.0626146188604465	0.0682629209046106	0.0742379241882922	0.5	descriptive local-Gaussian sensitivity range; not canonical uncertainty	0.42.0	regularized GH9 primary prior	numerical sensitivity	quadrature	False	locked released propagated median for each reported quantity	True
OSF	OSF:c82d3	osf:c82d3:643e8e6d1aa445375fa430fc:643e8e6d1aa445375fa430fc-raw-data-for-metadta-csv:1:overall	Diagnostic accuracy of severity measures of ICD-11 and DSM-5 Personality disorder: Clarifying the clinical landscape with the most up-to-date evidence	Overall structured 2 x 2 data	21	0.0	0.8062937144153616	0.7029690592942597	0.7851042725221289	0.8062937144153616	0.8264576535334016	0.6909760422363767	0.7029690592942597	0.7151291796601554	0.03787190721495	0.0339869552545699	0.03787190721495	0.0418275533283345	0.132235717852325	0.1186707973325613	0.132235717852325	0.1460474781210731	0.0143004150860615	0.0127980092515104	0.0143004150860615	0.0159088126843596	0.05	descriptive local-Gaussian sensitivity range; not canonical uncertainty	0.42.0	regularized GH9 primary prior	numerical sensitivity	quadrature	False	locked released propagated median for each reported quantity	True
OSF	OSF:c82d3	osf:c82d3:643e8e6d1aa445375fa430fc:643e8e6d1aa445375fa430fc-raw-data-for-metadta-csv:1:overall	Diagnostic accuracy of severity measures of ICD-11 and DSM-5 Personality disorder: Clarifying the clinical landscape with the most up-to-date evidence	Overall structured 2 x 2 data	21	0.0	0.8062937144153616	0.7029690592942597	0.7851042725221289	0.8062937144153616	0.8264576535334016	0.6909760422363767	0.7029690592942597	0.7151291796601554	0.1263722117787971	0.1134609752850285	0.1263722117787971	0.1395837670071098	0.1750481975611631	0.1571638174058472	0.1750481975611631	0.1933485730720705	0.0644696844768347	0.0580066573956359	0.0644696844768347	0.07131249597048	0.2	descriptive local-Gaussian sensitivity range; not canonical uncertainty	0.42.0	regularized GH9 primary prior	numerical sensitivity	quadrature	False	locked released propagated median for each reported quantity	True
OSF	OSF:c82d3	osf:c82d3:643e8e6d1aa445375fa430fc:643e8e6d1aa445375fa430fc-raw-data-for-metadta-csv:1:overall	Diagnostic accuracy of severity measures of ICD-11 and DSM-5 Personality disorder: Clarifying the clinical landscape with the most up-to-date evidence	Overall structured 2 x 2 data	21	0.0	0.8062937144153616	0.7029690592942597	0.7851042725221289	0.8062937144153616	0.8264576535334016	0.6909760422363767	0.7029690592942597	0.7151291796601554	0.1989190704702169	0.1781311029156669	0.1989190704702169	0.220288382584563	0.1989190704702169	0.1781311029156669	0.1989190704702169	0.220288382584563	0.2160857898343935	0.1976343118197217	0.2160857898343935	0.2349791374678712	0.5	descriptive local-Gaussian sensitivity range; not canonical uncertainty	0.42.0	regularized GH9 primary prior	numerical sensitivity	quadrature	False	locked released propagated median for each reported quantity	True
OSF	OSF:ktp7h	osf:ktp7h:6a442f83a77d8f68d5932e47:6a442f83a77d8f68d5932e47-stat6-sft-2x2-dataset-csv:1:overall	Diagnostic accuracy of nuclear STAT6 immunohistochemistry for solitary fibrous tumour: data and materials for a systematic review and meta-analysis	Overall structured 2 x 2 data	23	0.6956521739130435	0.9845329771759046	0.9889340175593564	0.968142565165528	0.9845329771759046	0.9929962217558668	0.9783715537903568	0.9889340175593564	0.9942876130513768	0.2368711044191523	0.214375588656654	0.2368711044191523	0.2536456229721791	0.8270726993906156	0.7485260696043559	0.8270726993906156	0.8856435680267485	0.0008233084245784	0.0003718921661292	0.0008233084245784	0.00169482385997	0.05	descriptive local-Gaussian sensitivity range; not canonical uncertainty	0.42.0	regularized GH9 primary prior	numerical sensitivity	quadrature	False	locked released propagated median for each reported quantity	True
OSF	OSF:ktp7h	osf:ktp7h:6a442f83a77d8f68d5932e47:6a442f83a77d8f68d5932e47-stat6-sft-2x2-dataset-csv:1:overall	Diagnostic accuracy of nuclear STAT6 immunohistochemistry for solitary fibrous tumour: data and materials for a systematic review and meta-analysis	Overall structured 2 x 2 data	23	0.6956521739130435	0.9845329771759046	0.9889340175593564	0.968142565165528	0.9845329771759046	0.9929962217558668	0.9783715537903568	0.9889340175593564	0.9942876130513768	0.638551235800592	0.597488733892058	0.638551235800592	0.6684407973887444	0.8845080837312764	0.8276291477273513	0.8845080837312764	0.9259104918101808	0.0038986782119294	0.0017640276837	0.0038986782119294	0.007999571341762	0.2	descriptive local-Gaussian sensitivity range; not canonical uncertainty	0.42.0	regularized GH9 primary prior	numerical sensitivity	quadrature	False	locked released propagated median for each reported quantity	True
OSF	OSF:ktp7h	osf:ktp7h:6a442f83a77d8f68d5932e47:6a442f83a77d8f68d5932e47-stat6-sft-2x2-dataset-csv:1:overall	Diagnostic accuracy of nuclear STAT6 immunohistochemistry for solitary fibrous tumour: data and materials for a systematic review and meta-analysis	Overall structured 2 x 2 data	23	0.6956521739130435	0.9845329771759046	0.9889340175593564	0.968142565165528	0.9845329771759046	0.9929962217558668	0.9783715537903568	0.9889340175593564	0.9942876130513768	0.8967719383172724	0.8421560425736608	0.8967719383172724	0.9349915330841132	0.8967719383172724	0.8421560425736608	0.8967719383172724	0.9349915330841132	0.0154144251966406	0.0070189657830306	0.0154144251966406	0.0312483647731596	0.5	descriptive local-Gaussian sensitivity range; not canonical uncertainty	0.42.0	regularized GH9 primary prior	numerical sensitivity	quadrature	False	locked released propagated median for each reported quantity	True
OSF	OSF:m9ptk	osf:m9ptk:6a384c9c88243f9242c22cd9:6a384c9c88243f9242c22cd9-mtap-2x2-dataset-locked-csv:1:overall	Diagnostic accuracy of MTAP immunohistochemistry for CDKN2A homozygous deletion and for distinguishing mesothelioma from reactive mesothelial proliferations: a systematic review and bivariate meta-analysis	Overall structured 2 x 2 data	22	0.6363636363636364	0.6939966079660083	0.9700609885649684	0.571320866830133	0.6939966079660083	0.7922023411381166	0.9311930231069462	0.9700609885649684	0.9872918189905742	0.1094225036488413	0.072281582254659	0.1094225036488413	0.147699121937765	0.3820658737115647	0.2523825077701286	0.3820658737115647	0.515714703902963	0.0163762427799676	0.0112228418415451	0.0163762427799676	0.0228211704288065	0.05	descriptive local-Gaussian sensitivity range; not canonical uncertainty	0.42.0	regularized GH9 primary prior	numerical sensitivity	quadrature	False	locked released propagated median for each reported quantity	True
OSF	OSF:m9ptk	osf:m9ptk:6a384c9c88243f9242c22cd9:6a384c9c88243f9242c22cd9-mtap-2x2-dataset-locked-csv:1:overall	Diagnostic accuracy of MTAP immunohistochemistry for CDKN2A homozygous deletion and for distinguishing mesothelioma from reactive mesothelial proliferations: a systematic review and bivariate meta-analysis	Overall structured 2 x 2 data	22	0.6363636363636364	0.6939966079660083	0.9700609885649684	0.571320866830133	0.6939966079660083	0.7922023411381166	0.9311930231069462	0.9700609885649684	0.9872918189905742	0.3038134488023313	0.2103325540741303	0.3038134488023313	0.39563665432132	0.4208361621523169	0.291348342810993	0.4208361621523169	0.5480277843779561	0.0732865589008355	0.0511555822958084	0.0732865589008355	0.0998550270834768	0.2	descriptive local-Gaussian sensitivity range; not canonical uncertainty	0.42.0	regularized GH9 primary prior	numerical sensitivity	quadrature	False	locked released propagated median for each reported quantity	True
OSF	OSF:m9ptk	osf:m9ptk:6a384c9c88243f9242c22cd9:6a384c9c88243f9242c22cd9-mtap-2x2-dataset-locked-csv:1:overall	Diagnostic accuracy of MTAP immunohistochemistry for CDKN2A homozygous deletion and for distinguishing mesothelioma from reactive mesothelial proliferations: a systematic review and bivariate meta-analysis	Overall structured 2 x 2 data	22	0.6363636363636364	0.6939966079660083	0.9700609885649684	0.571320866830133	0.6939966079660083	0.7922023411381166	0.9311930231069462	0.9700609885649684	0.9872918189905742	0.3983266448000962	0.279681917973303	0.3983266448000962	0.5184875320764106	0.3983266448000962	0.279681917973303	0.3983266448000962	0.5184875320764106	0.2403114400795113	0.1773976822359895	0.2403114400795113	0.3073490603074615	0.5	descriptive local-Gaussian sensitivity range; not canonical uncertainty	0.42.0	regularized GH9 primary prior	numerical sensitivity	quadrature	False	locked released propagated median for each reported quantity	True
OSF	OSF:r5x76	osf:r5x76:699a18c8cbe4d1bc53c50d58:sheet1:1:overall	Failure of Tooth Eruption: A Systematic Review and Meta-Analysis of Pathogenesis, Genetic Basis, Diagnostic Accuracy, and Treatment Outcomes	Overall structured 2 x 2 data	12	0.0	0.9057573130427664	0.8890219699842397	0.850095462869895	0.9057573130427664	0.9431706554624372	0.8511492118162552	0.8890219699842397	0.9187619307245636	0.1110893772677907	0.0864327250639016	0.1110893772677907	0.1344713714463766	0.3878860249999545	0.3017934475780997	0.3878860249999545	0.4695279335385255	0.0055538450638635	0.0033255190169771	0.0055538450638635	0.008985717922193	0.05	descriptive local-Gaussian sensitivity range; not canonical uncertainty	0.42.0	regularized GH9 primary prior	numerical sensitivity	quadrature	False	locked released propagated median for each reported quantity	True
OSF	OSF:r5x76	osf:r5x76:699a18c8cbe4d1bc53c50d58:sheet1:1:overall	Failure of Tooth Eruption: A Systematic Review and Meta-Analysis of Pathogenesis, Genetic Basis, Diagnostic Accuracy, and Treatment Outcomes	Overall structured 2 x 2 data	12	0.0	0.9057573130427664	0.8890219699842397	0.850095462869895	0.9057573130427664	0.9431706554624372	0.8511492118162552	0.8890219699842397	0.9187619307245636	0.3480594209271088	0.2743066032737444	0.3480594209271088	0.4140255116007247	0.4821247758496146	0.3799638845147626	0.4821247758496146	0.5734996525731865	0.0258425434761877	0.0156016518627253	0.0258425434761877	0.0412908068436273	0.2	descriptive local-Gaussian sensitivity range; not canonical uncertainty	0.42.0	regularized GH9 primary prior	numerical sensitivity	quadrature	False	locked released propagated median for each reported quantity	True
OSF	OSF:r5x76	osf:r5x76:699a18c8cbe4d1bc53c50d58:sheet1:1:overall	Failure of Tooth Eruption: A Systematic Review and Meta-Analysis of Pathogenesis, Genetic Basis, Diagnostic Accuracy, and Treatment Outcomes	Overall structured 2 x 2 data	12	0.0	0.9057573130427664	0.8890219699842397	0.850095462869895	0.9057573130427664	0.9431706554624372	0.8511492118162552	0.8890219699842397	0.9187619307245636	0.5216567403091417	0.4117093698106565	0.5216567403091417	0.6184052221676214	0.5216567403091417	0.4117093698106565	0.5216567403091417	0.6184052221676214	0.0959327359811977	0.0596162704835556	0.0959327359811977	0.1469590536741267	0.5	descriptive local-Gaussian sensitivity range; not canonical uncertainty	0.42.0	regularized GH9 primary prior	numerical sensitivity	quadrature	False	locked released propagated median for each reported quantity	True
OSF	OSF:vjz63	osf:vjz63:69f2aa35a4d19421ff4bd5f5:cvst-per-study-hu-csv:1:overall	Quantitative Hyperattenuation Markers on Non-Contrast CT for Cerebral Venous Sinus Thrombosis: Dataset and Analysis Code	Overall structured 2 x 2 data	8	0.25	0.8316060388947	0.9479603028578484	0.7631753117876395	0.8316060388947	0.8841281164207813	0.888382144637108	0.9479603028578484	0.9761483572955716	0.1260075005788802	0.0867292011909554	0.1260075005788802	0.1631303602373725	0.4399749978064967	0.3028286405844757	0.4399749978064967	0.5695952983583007	0.009325056004881	0.0063769388531658	0.009325056004881	0.013173043465768	0.05	descriptive local-Gaussian sensitivity range; not canonical uncertainty	0.42.0	regularized GH9 primary prior	numerical sensitivity	quadrature	False	locked released propagated median for each reported quantity	True
OSF	OSF:vjz63	osf:vjz63:69f2aa35a4d19421ff4bd5f5:cvst-per-study-hu-csv:1:overall	Quantitative Hyperattenuation Markers on Non-Contrast CT for Cerebral Venous Sinus Thrombosis: Dataset and Analysis Code	Overall structured 2 x 2 data	8	0.25	0.8316060388947	0.9479603028578484	0.7631753117876395	0.8316060388947	0.8841281164207813	0.888382144637108	0.9479603028578484	0.9761483572955716	0.3674941158379166	0.2688001620613772	0.3674941158379166	0.4527928569770715	0.5090453168957974	0.3723364750104598	0.5090453168957974	0.6271993847915254	0.0427974342537715	0.0295830251604478	0.0427974342537715	0.0596264734839124	0.2	descriptive local-Gaussian sensitivity range; not canonical uncertainty	0.42.0	regularized GH9 primary prior	numerical sensitivity	quadrature	False	locked released propagated median for each reported quantity	True
OSF	OSF:vjz63	osf:vjz63:69f2aa35a4d19421ff4bd5f5:cvst-per-study-hu-csv:1:overall	Quantitative Hyperattenuation Markers on Non-Contrast CT for Cerebral Venous Sinus Thrombosis: Dataset and Analysis Code	Overall structured 2 x 2 data	8	0.25	0.8316060388947	0.9479603028578484	0.7631753117876395	0.8316060388947	0.8841281164207813	0.888382144637108	0.9479603028578484	0.9761483572955716	0.511633416769212	0.3857343466364997	0.511633416769212	0.6191861747051339	0.511633416769212	0.3857343466364997	0.511633416769212	0.6191861747051339	0.1517111881857747	0.1086862914427905	0.1517111881857747	0.2023157667972948	0.5	descriptive local-Gaussian sensitivity range; not canonical uncertainty	0.42.0	regularized GH9 primary prior	numerical sensitivity	quadrature	False	locked released propagated median for each reported quantity	True
PMC Open Access	PMC:PMC10021667	pmc open access:PMC10021667:pgph.0000358.t002:table-2-summary-diagnostic-accuracy-data-for-included-studies:1:overall	Diagnostic accuracy of antigen-detection rapid diagnostic tests for diagnosis of COVID-19 in low-and middle-income countries: A systematic review and meta-analysis	Overall structured 2 x 2 data	12	0.4166666666666667	0.7568841960711955	0.9908876822654122	0.7219475736889659	0.7568841960711955	0.7901502160767266	0.9779333651797484	0.9908876822654122	0.9962234328823	0.15977331451689	0.1350991551548102	0.15977331451689	0.1786748476821665	0.5578736454668446	0.4717199390498807	0.5578736454668446	0.6238713200078616	0.0127648653305239	0.0110193027473858	0.0127648653305239	0.0146167695723621	0.05	descriptive local-Gaussian sensitivity range; not canonical uncertainty	0.42.0	regularized GH9 primary prior	numerical sensitivity	quadrature	False	locked released propagated median for each reported quantity	True
PMC Open Access	PMC:PMC10021667	pmc open access:PMC10021667:pgph.0000358.t002:table-2-summary-diagnostic-accuracy-data-for-included-studies:1:overall	Diagnostic accuracy of antigen-detection rapid diagnostic tests for diagnosis of COVID-19 in low-and middle-income countries: A systematic review and meta-analysis	Overall structured 2 x 2 data	12	0.4166666666666667	0.7568841960711955	0.9908876822654122	0.7219475736889659	0.7568841960711955	0.7901502160767266	0.9779333651797484	0.9908876822654122	0.9962234328823	0.4098870543414374	0.3644035894810083	0.4098870543414374	0.4474007127500187	0.5677671464017333	0.5047643831313474	0.5677671464017333	0.6197302971285856	0.0578632958944005	0.0502646334974603	0.0578632958944005	0.0658217740755978	0.2	descriptive local-Gaussian sensitivity range; not canonical uncertainty	0.42.0	regularized GH9 primary prior	numerical sensitivity	quadrature	False	locked released propagated median for each reported quantity	True
PMC Open Access	PMC:PMC10021667	pmc open access:PMC10021667:pgph.0000358.t002:table-2-summary-diagnostic-accuracy-data-for-included-studies:1:overall	Diagnostic accuracy of antigen-detection rapid diagnostic tests for diagnosis of COVID-19 in low-and middle-income countries: A systematic review and meta-analysis	Overall structured 2 x 2 data	12	0.4166666666666667	0.7568841960711955	0.9908876822654122	0.7219475736889659	0.7568841960711955	0.7901502160767266	0.9779333651797484	0.9908876822654122	0.9962234328823	0.5207640517610912	0.4698166689105555	0.5207640517610912	0.5673467471426101	0.5207640517610912	0.4698166689105555	0.5207640517610912	0.5673467471426101	0.1972181134043792	0.1747128950738418	0.1972181134043792	0.2198703306089533	0.5	descriptive local-Gaussian sensitivity range; not canonical uncertainty	0.42.0	regularized GH9 primary prior	numerical sensitivity	quadrature	False	locked released propagated median for each reported quantity	True
PMC Open Access	PMC:PMC10039610	pmc open access:PMC10039610:Tab1:table-1-characteristics-of-the-included-studies:1:overall	Whether the Golgi protein 73 could be a diagnostic serological marker in hepatocellular carcinoma: a meta analysis	Overall structured 2 x 2 data	36	0.0	0.7726771305351469	0.8659874056180198	0.7476553851407142	0.7726771305351469	0.7948284774697686	0.8485145034098767	0.8659874056180198	0.8812248555090486	0.0697657683771349	0.0614701992927024	0.0697657683771349	0.0782117197628491	0.2435981481077264	0.2146328645098504	0.2435981481077264	0.2730885151520056	0.0136274293161193	0.0122293082058872	0.0136274293161193	0.0152302951288996	0.05	descriptive local-Gaussian sensitivity range; not canonical uncertainty	0.42.0	regularized GH9 primary prior	numerical sensitivity	quadrature	False	locked released propagated median for each reported quantity	True
PMC Open Access	PMC:PMC10039610	pmc open access:PMC10039610:Tab1:table-1-characteristics-of-the-included-studies:1:overall	Whether the Golgi protein 73 could be a diagnostic serological marker in hepatocellular carcinoma: a meta analysis	Overall structured 2 x 2 data	36	0.0	0.7726771305351469	0.8659874056180198	0.7476553851407142	0.7726771305351469	0.7948284774697686	0.8485145034098767	0.8659874056180198	0.8812248555090486	0.2199978183380095	0.1953740679281497	0.2199978183380095	0.2446082192535867	0.3047364687647104	0.2706281543989954	0.3047364687647104	0.3388262916845636	0.0615832110208179	0.0555420603232165	0.0615832110208179	0.0684353142381947	0.2	descriptive local-Gaussian sensitivity range; not canonical uncertainty	0.42.0	regularized GH9 primary prior	numerical sensitivity	quadrature	False	locked released propagated median for each reported quantity	True
PMC Open Access	PMC:PMC10039610	pmc open access:PMC10039610:Tab1:table-1-characteristics-of-the-included-studies:1:overall	Whether the Golgi protein 73 could be a diagnostic serological marker in hepatocellular carcinoma: a meta analysis	Overall structured 2 x 2 data	36	0.0	0.7726771305351469	0.8659874056180198	0.7476553851407142	0.7726771305351469	0.7948284774697686	0.8485145034098767	0.8659874056180198	0.8812248555090486	0.3228312033647038	0.2878781189222761	0.3228312033647038	0.3576601403875898	0.3228312033647038	0.2878781189222761	0.3228312033647038	0.3576601403875898	0.2079197469050328	0.1904365296246119	0.2079197469050328	0.22711350475567	0.5	descriptive local-Gaussian sensitivity range; not canonical uncertainty	0.42.0	regularized GH9 primary prior	numerical sensitivity	quadrature	False	locked released propagated median for each reported quantity	True
PMC Open Access	PMC:PMC10050355	pmc open access:PMC10050355:T1:table-1-characteristics-of-included-studies:1:overall	Subscapularis tendon tear classification and diagnosis: A systemic review and meta-analysis	Overall structured 2 x 2 data	22	0.0909090909090909	0.7115361390767974	0.9177618024873218	0.6686735235174085	0.7115361390767974	0.750324170635151	0.892983866798295	0.9177618024873218	0.9367693865333018	0.077985883044445	0.0651192270045415	0.077985883044445	0.090903152357881	0.2722999707460936	0.2273740184263763	0.2722999707460936	0.31740264726722	0.0162799732084597	0.0141509484687542	0.0162799732084597	0.0186717539248304	0.05	descriptive local-Gaussian sensitivity range; not canonical uncertainty	0.42.0	regularized GH9 primary prior	numerical sensitivity	quadrature	False	locked released propagated median for each reported quantity	True
PMC Open Access	PMC:PMC10050355	pmc open access:PMC10050355:T1:table-1-characteristics-of-included-studies:1:overall	Subscapularis tendon tear classification and diagnosis: A systemic review and meta-analysis	Overall structured 2 x 2 data	22	0.0909090909090909	0.7115361390767974	0.9177618024873218	0.6686735235174085	0.7115361390767974	0.750324170635151	0.892983866798295	0.9177618024873218	0.9367693865333018	0.2360762769329917	0.2002471718242927	0.2360762769329917	0.2713369296883032	0.3270080200574895	0.277378278034097	0.3270080200574895	0.3758503535322837	0.0728805240676949	0.0638298089611425	0.0728805240676949	0.0828871494072278	0.2	descriptive local-Gaussian sensitivity range; not canonical uncertainty	0.42.0	regularized GH9 primary prior	numerical sensitivity	quadrature	False	locked released propagated median for each reported quantity	True
PMC Open Access	PMC:PMC10050355	pmc open access:PMC10050355:T1:table-1-characteristics-of-included-studies:1:overall	Subscapularis tendon tear classification and diagnosis: A systemic review and meta-analysis	Overall structured 2 x 2 data	22	0.0909090909090909	0.7115361390767974	0.9177618024873218	0.6686735235174085	0.7115361390767974	0.750324170635151	0.892983866798295	0.9177618024873218	0.9367693865333018	0.3301591846609403	0.2822747588546109	0.3301591846609403	0.3767086944467455	0.3301591846609403	0.2822747588546109	0.3301591846609403	0.3767086944467455	0.2392188998941653	0.2142857755018701	0.2392188998941653	0.2655232112134565	0.5	descriptive local-Gaussian sensitivity range; not canonical uncertainty	0.42.0	regularized GH9 primary prior	numerical sensitivity	quadrature	False	locked released propagated median for each reported quantity	True
PMC Open Access	PMC:PMC10052363	pmc open access:PMC10052363:medicina-59-00540-t001:table-1-characteristics-of-the-included-studies:1:overall	High-Resolution Computed Tomography as an Initial Diagnostic and Localization Tool in Patients with Cerebrospinal Fluid Rhinorrhea: A Meta-Analysis	Overall structured 2 x 2 data	8	0.375	0.7466295331704655	0.8314417853996181	0.63391744252541	0.7466295331704655	0.8322482481473487	0.6049635602317528	0.8314417853996181	0.9411006516261036	0.0534204130727149	0.013309646910817	0.0534204130727149	0.1062924059504715	0.1865257704225054	0.0464727245877415	0.1865257704225054	0.3711366455176266	0.0161184796927835	0.0100610690892109	0.0161184796927835	0.0261274266225019	0.05	descriptive local-Gaussian sensitivity range; not canonical uncertainty	0.42.0	regularized GH9 primary prior	numerical sensitivity	quadrature	False	locked released propagated median for each reported quantity	True
PMC Open Access	PMC:PMC10052363	pmc open access:PMC10052363:medicina-59-00540-t001:table-1-characteristics-of-the-included-studies:1:overall	High-Resolution Computed Tomography as an Initial Diagnostic and Localization Tool in Patients with Cerebrospinal Fluid Rhinorrhea: A Meta-Analysis	Overall structured 2 x 2 data	8	0.375	0.7466295331704655	0.8314417853996181	0.63391744252541	0.7466295331704655	0.8322482481473487	0.6049635602317528	0.8314417853996181	0.9411006516261036	0.1712846732951619	0.0446246866015858	0.1712846732951619	0.3150493111442956	0.2372600187029518	0.0618132012282308	0.2372600187029518	0.43639984837195	0.0721987742383899	0.0460525606488843	0.0721987742383899	0.1130307621671128	0.2	descriptive local-Gaussian sensitivity range; not canonical uncertainty	0.42.0	regularized GH9 primary prior	numerical sensitivity	quadrature	False	locked released propagated median for each reported quantity	True
PMC Open Access	PMC:PMC10052363	pmc open access:PMC10052363:medicina-59-00540-t001:table-1-characteristics-of-the-included-studies:1:overall	High-Resolution Computed Tomography as an Initial Diagnostic and Localization Tool in Patients with Cerebrospinal Fluid Rhinorrhea: A Meta-Analysis	Overall structured 2 x 2 data	8	0.375	0.7466295331704655	0.8314417853996181	0.63391744252541	0.7466295331704655	0.8322482481473487	0.6049635602317528	0.8314417853996181	0.9411006516261036	0.2540460783939861	0.0704773490410487	0.2540460783939861	0.4411249042176144	0.2540460783939861	0.0704773490410487	0.2540460783939861	0.4411249042176144	0.2373795575549964	0.16184949152351	0.2373795575549964	0.3376339557901593	0.5	descriptive local-Gaussian sensitivity range; not canonical uncertainty	0.42.0	regularized GH9 primary prior	numerical sensitivity	quadrature	False	locked released propagated median for each reported quantity	True
PMC Open Access	PMC:PMC10063291	pmc open access:PMC10063291:T2:table-2-characteristics-of-the-included-studies:1:overall	Accuracy of ultrasound for the diagnosis of acute appendicitis in the emergency department: A systematic review	Overall structured 2 x 2 data	21	0.1428571428571428	0.8533363640513707	0.9081141431229554	0.8115922696622655	0.8533363640513707	0.884962905452582	0.8709811285516381	0.9081141431229554	0.9361974098242746	0.1064272474536494	0.0871976493734642	0.1064272474536494	0.1266326792322865	0.3716074658242938	0.3044643010580579	0.3716074658242938	0.4421579073586857	0.0084466502567016	0.0066072222210148	0.0084466502567016	0.0108397547490504	0.05	descriptive local-Gaussian sensitivity range; not canonical uncertainty	0.42.0	regularized GH9 primary prior	numerical sensitivity	quadrature	False	locked released propagated median for each reported quantity	True
PMC Open Access	PMC:PMC10063291	pmc open access:PMC10063291:T2:table-2-characteristics-of-the-included-studies:1:overall	Accuracy of ultrasound for the diagnosis of acute appendicitis in the emergency department: A systematic review	Overall structured 2 x 2 data	21	0.1428571428571428	0.8533363640513707	0.9081141431229554	0.8115922696622655	0.8533363640513707	0.884962905452582	0.8709811285516381	0.9081141431229554	0.9361974098242746	0.3266792192392148	0.273807611361947	0.3266792192392148	0.3787375474404916	0.452509358691996	0.3792726911461554	0.452509358691996	0.5246194879000845	0.0388897580167542	0.0306254951055085	0.0388897580167542	0.049477615458061	0.2	descriptive local-Gaussian sensitivity range; not canonical uncertainty	0.42.0	regularized GH9 primary prior	numerical sensitivity	quadrature	False	locked released propagated median for each reported quantity	True
PMC Open Access	PMC:PMC10063291	pmc open access:PMC10063291:T2:table-2-characteristics-of-the-included-studies:1:overall	Accuracy of ultrasound for the diagnosis of acute appendicitis in the emergency department: A systematic review	Overall structured 2 x 2 data	21	0.1428571428571428	0.8533363640513707	0.9081141431229554	0.8115922696622655	0.8533363640513707	0.884962905452582	0.8709811285516381	0.9081141431229554	0.9361974098242746	0.4745851694054899	0.4035772066936732	0.4745851694054899	0.5430558374460046	0.4745851694054899	0.4035772066936732	0.4745851694054899	0.5430558374460046	0.1393062704964744	0.1121939908664194	0.1393062704964744	0.1723308960357904	0.5	descriptive local-Gaussian sensitivity range; not canonical uncertainty	0.42.0	regularized GH9 primary prior	numerical sensitivity	quadrature	False	locked released propagated median for each reported quantity	True
PMC Open Access	PMC:PMC10116981	pmc open access:PMC10116981:lio21049-tbl-0001:table-1-characteristics-of-the-selected-studies:1:overall	Accuracy of narrow‐band imaging for diagnosing malignant transformation of vocal cord leukoplakia: A systematic review and meta‐analysis	Overall structured 2 x 2 data	9	0.2222222222222222	0.846597509566887	0.9380613406643828	0.7658380356406331	0.846597509566887	0.902709214011259	0.89658772429958	0.9380613406643828	0.9635839080672888	0.1225477874838118	0.0921734480895649	0.1225477874838118	0.1518928101041944	0.4278948656364205	0.3218380845165399	0.4278948656364205	0.5303576254223126	0.0085491649391401	0.0054494437843749	0.0085491649391401	0.0129869665534463	0.05	descriptive local-Gaussian sensitivity range; not canonical uncertainty	0.42.0	regularized GH9 primary prior	numerical sensitivity	quadrature	False	locked released propagated median for each reported quantity	True
PMC Open Access	PMC:PMC10116981	pmc open access:PMC10116981:lio21049-tbl-0001:table-1-characteristics-of-the-selected-studies:1:overall	Accuracy of narrow‐band imaging for diagnosing malignant transformation of vocal cord leukoplakia: A systematic review and meta‐analysis	Overall structured 2 x 2 data	9	0.2222222222222222	0.846597509566887	0.9380613406643828	0.7658380356406331	0.846597509566887	0.902709214011259	0.89658772429958	0.9380613406643828	0.9635839080672888	0.3635882233309427	0.2821644141342418	0.3635882233309427	0.4380557747356088	0.5036349546524728	0.3908483630606814	0.5036349546524728	0.6067858805300489	0.0393470905834588	0.0253664833611341	0.0393470905834588	0.0588233287833261	0.2	descriptive local-Gaussian sensitivity range; not canonical uncertainty	0.42.0	regularized GH9 primary prior	numerical sensitivity	quadrature	False	locked released propagated median for each reported quantity	True
PMC Open Access	PMC:PMC10116981	pmc open access:PMC10116981:lio21049-tbl-0001:table-1-characteristics-of-the-selected-studies:1:overall	Accuracy of narrow‐band imaging for diagnosing malignant transformation of vocal cord leukoplakia: A systematic review and meta‐analysis	Overall structured 2 x 2 data	9	0.2222222222222222	0.846597509566887	0.9380613406643828	0.7658380356406331	0.846597509566887	0.902709214011259	0.89658772429958	0.9380613406643828	0.9635839080672888	0.5145048692001626	0.399399900600897	0.5145048692001626	0.6157009989548173	0.5145048692001626	0.399399900600897	0.5145048692001626	0.6157009989548173	0.1407715138148303	0.0942904795436744	0.1407715138148303	0.1999994194831869	0.5	descriptive local-Gaussian sensitivity range; not canonical uncertainty	0.42.0	regularized GH9 primary prior	numerical sensitivity	quadrature	False	locked released propagated median for each reported quantity	True
PMC Open Access	PMC:PMC10136496	pmc open access:PMC10136496:cancers-15-02308-t001:table-1-basic-characteristics-of-the-studies-for-volatile-organic-compounds-in-t:1:overall	A Systematic Review and Meta-Analysis: Volatile Organic Compound Analysis in the Detection of Hepatobiliary and Pancreatic Cancers	Overall structured 2 x 2 data	27	0.1851851851851851	0.855534433797398	0.830316818219597	0.7442517715284037	0.855534433797398	0.9253748472325106	0.7929882401098013	0.830316818219597	0.861164365080308	0.0756022997169899	0.0516405212048034	0.0756022997169899	0.0983671819545684	0.2639773148371132	0.1803109981503584	0.2639773148371132	0.3434644800179968	0.0090741401526924	0.0047037801408558	0.0090741401526924	0.0160439049080446	0.05	descriptive local-Gaussian sensitivity range; not canonical uncertainty	0.42.0	regularized GH9 primary prior	numerical sensitivity	quadrature	False	locked released propagated median for each reported quantity	True
PMC Open Access	PMC:PMC10136496	pmc open access:PMC10136496:cancers-15-02308-t001:table-1-basic-characteristics-of-the-studies-for-volatile-organic-compounds-in-t:1:overall	A Systematic Review and Meta-Analysis: Volatile Organic Compound Analysis in the Detection of Hepatobiliary and Pancreatic Cancers	Overall structured 2 x 2 data	27	0.1851851851851851	0.855534433797398	0.830316818219597	0.7442517715284037	0.855534433797398	0.9253748472325106	0.7929882401098013	0.830316818219597	0.861164365080308	0.2439487908678266	0.1669578024976555	0.2439487908678266	0.3149081815125944	0.3379128650006181	0.2312665259601856	0.3379128650006181	0.4362043584987885	0.0416837499650162	0.0219556756414306	0.0416837499650162	0.0718836915851523	0.2	descriptive local-Gaussian sensitivity range; not canonical uncertainty	0.42.0	regularized GH9 primary prior	numerical sensitivity	quadrature	False	locked released propagated median for each reported quantity	True
PMC Open Access	PMC:PMC10136496	pmc open access:PMC10136496:cancers-15-02308-t001:table-1-basic-characteristics-of-the-studies-for-volatile-organic-compounds-in-t:1:overall	A Systematic Review and Meta-Analysis: Volatile Organic Compound Analysis in the Detection of Hepatobiliary and Pancreatic Cancers	Overall structured 2 x 2 data	27	0.1851851851851851	0.855534433797398	0.830316818219597	0.7442517715284037	0.855534433797398	0.9253748472325106	0.7929882401098013	0.830316818219597	0.861164365080308	0.3721522837048632	0.2493954234356104	0.3721522837048632	0.4879091974117429	0.3721522837048632	0.2493954234356104	0.3721522837048632	0.4879091974117429	0.1482021368434695	0.0823955523561135	0.1482021368434695	0.2365273817367026	0.5	descriptive local-Gaussian sensitivity range; not canonical uncertainty	0.42.0	regularized GH9 primary prior	numerical sensitivity	quadrature	False	locked released propagated median for each reported quantity	True
PMC Open Access	PMC:PMC10150145	pmc open access:PMC10150145:Tab1:table-1-characteristics-and-outcomes-of-the-included-studies-n-9:1:overall	Diagnostic Efficacy of LAMP Assay for Human Fungal Pathogens: a Systematic Review and Meta-analysis	Overall structured 2 x 2 data	9	0.5555555555555556	0.9243704700879388	0.9475069487742092	0.8696633555479936	0.9243704700879388	0.9568990075001242	0.9009404849279364	0.9475069487742092	0.9732802921336534	0.154209474578491	0.1180305989587181	0.154209474578491	0.1863899754085212	0.5384466236352323	0.4121223917575702	0.5384466236352323	0.6508099013533017	0.0041887170306464	0.002402142722214	0.0041887170306464	0.0072588336923509	0.05	descriptive local-Gaussian sensitivity range; not canonical uncertainty	0.42.0	regularized GH9 primary prior	numerical sensitivity	quadrature	False	locked released propagated median for each reported quantity	True
PMC Open Access	PMC:PMC10150145	pmc open access:PMC10150145:Tab1:table-1-characteristics-and-outcomes-of-the-included-studies-n-9:1:overall	Diagnostic Efficacy of LAMP Assay for Human Fungal Pathogens: a Systematic Review and Meta-analysis	Overall structured 2 x 2 data	9	0.5555555555555556	0.9243704700879388	0.9475069487742092	0.8696633555479936	0.9243704700879388	0.9568990075001242	0.9009404849279364	0.9475069487742092	0.9732802921336534	0.4548431061227486	0.3632971398175842	0.4548431061227486	0.5261577339984633	0.6300393478850754	0.5032317517359773	0.6300393478850754	0.7288229087144147	0.0195887124937254	0.0113083122548845	0.0195887124937254	0.0335657785192113	0.2	descriptive local-Gaussian sensitivity range; not canonical uncertainty	0.42.0	regularized GH9 primary prior	numerical sensitivity	quadrature	False	locked released propagated median for each reported quantity	True
PMC Open Access	PMC:PMC10150145	pmc open access:PMC10150145:Tab1:table-1-characteristics-and-outcomes-of-the-included-studies-n-9:1:overall	Diagnostic Efficacy of LAMP Assay for Human Fungal Pathogens: a Systematic Review and Meta-analysis	Overall structured 2 x 2 data	9	0.5555555555555556	0.9243704700879388	0.9475069487742092	0.8696633555479936	0.9243704700879388	0.9568990075001242	0.9009404849279364	0.9475069487742092	0.9732802921336534	0.6541132365713334	0.5321162690070794	0.6541132365713334	0.7460420709998433	0.6541132365713334	0.5321162690070794	0.6541132365713334	0.7460420709998433	0.0740058141184239	0.0437490647545366	0.0740058141184239	0.1219800481818874	0.5	descriptive local-Gaussian sensitivity range; not canonical uncertainty	0.42.0	regularized GH9 primary prior	numerical sensitivity	quadrature	False	locked released propagated median for each reported quantity	True
PMC Open Access	PMC:PMC10187020	pmc open access:PMC10187020:mdc313710-tbl-0001:table-1-diagnostic-results-and-methodological-aspects-for-all-included-studies-i:1:overall	α‐Synuclein Seed Amplification Assays in the Diagnosis of Synucleinopathies Using Cerebrospinal Fluid—A Systematic Review and Meta‐Analysis	Overall structured 2 x 2 data	22	0.4090909090909091	0.8157060340998885	0.9510823002496548	0.7827284486593407	0.8157060340998885	0.8447509248610435	0.9243156699324498	0.9510823002496548	0.9690173613903812	0.1250436008984314	0.104661600709811	0.1250436008984314	0.1444103588853792	0.4366093905383352	0.3654424326423123	0.4366093905383352	0.5042314706818286	0.0101058226825723	0.008549795286992	0.0101058226825723	0.0119160013730818	0.05	descriptive local-Gaussian sensitivity range; not canonical uncertainty	0.42.0	regularized GH9 primary prior	numerical sensitivity	quadrature	False	locked released propagated median for each reported quantity	True
PMC Open Access	PMC:PMC10187020	pmc open access:PMC10187020:mdc313710-tbl-0001:table-1-diagnostic-results-and-methodological-aspects-for-all-included-studies-i:1:overall	α‐Synuclein Seed Amplification Assays in the Diagnosis of Synucleinopathies Using Cerebrospinal Fluid—A Systematic Review and Meta‐Analysis	Overall structured 2 x 2 data	22	0.4090909090909091	0.8157060340998885	0.9510823002496548	0.7827284486593407	0.8157060340998885	0.8447509248610435	0.9243156699324498	0.9510823002496548	0.9690173613903812	0.3628886304125148	0.3139685927201147	0.3628886304125148	0.407180917986577	0.5026658928811103	0.4349028593617778	0.5026658928811103	0.5640186617894498	0.0462499317084326	0.0393499015849769	0.0462499317084326	0.0541799740617179	0.2	descriptive local-Gaussian sensitivity range; not canonical uncertainty	0.42.0	regularized GH9 primary prior	numerical sensitivity	quadrature	False	locked released propagated median for each reported quantity	True
PMC Open Access	PMC:PMC10187020	pmc open access:PMC10187020:mdc313710-tbl-0001:table-1-diagnostic-results-and-methodological-aspects-for-all-included-studies-i:1:overall	α‐Synuclein Seed Amplification Assays in the Diagnosis of Synucleinopathies Using Cerebrospinal Fluid—A Systematic Review and Meta‐Analysis	Overall structured 2 x 2 data	22	0.4090909090909091	0.8157060340998885	0.9510823002496548	0.7827284486593407	0.8157060340998885	0.8447509248610435	0.9243156699324498	0.9510823002496548	0.9690173613903812	0.5004278055275113	0.4404269442469093	0.5004278055275113	0.5539683435426838	0.5004278055275113	0.4404269442469093	0.5004278055275113	0.5539683435426838	0.1624586257861714	0.1407805086674607	0.1624586257861714	0.1864193148930675	0.5	descriptive local-Gaussian sensitivity range; not canonical uncertainty	0.42.0	regularized GH9 primary prior	numerical sensitivity	quadrature	False	locked released propagated median for each reported quantity	True
PMC Open Access	PMC:PMC10197917	pmc open access:PMC10197917:T1:table-1-characteristics-of-the-studies-included-in-meta-analysis:1:overall	Diagnostic Accuracy of Ottawa Knee Rule for Diagnosis of Fracture in Patients with Knee Trauma; a Systematic Review and Meta-analysis	Overall structured 2 x 2 data	18	0.6666666666666666	0.984947188531384	0.3907234821886554	0.9543388975026096	0.984947188531384	0.9950321045212396	0.3655858965905745	0.3907234821886554	0.4175612904083692	0.0293287651666132	0.0235680312754145	0.0293287651666132	0.0327850000285564	0.1024059943302352	0.0822914863088866	0.1024059943302352	0.1144739817025446	0.0020289590841481	0.000687961096408	0.0020289590841481	0.0059947136080163	0.05	descriptive local-Gaussian sensitivity range; not canonical uncertainty	0.42.0	regularized GH9 primary prior	numerical sensitivity	quadrature	False	locked released propagated median for each reported quantity	True
PMC Open Access	PMC:PMC10197917	pmc open access:PMC10197917:T1:table-1-characteristics-of-the-studies-included-in-meta-analysis:1:overall	Diagnostic Accuracy of Ottawa Knee Rule for Diagnosis of Fracture in Patients with Knee Trauma; a Systematic Review and Meta-analysis	Overall structured 2 x 2 data	18	0.6666666666666666	0.984947188531384	0.3907234821886554	0.9543388975026096	0.984947188531384	0.9950321045212396	0.3655858965905745	0.3907234821886554	0.4175612904083692	0.1041105255765529	0.0829440008714698	0.1041105255765529	0.1167362602863277	0.1442117661216615	0.1148923299409909	0.1442117661216615	0.1617006750575919	0.009564781085364	0.0032594064148685	0.009564781085364	0.0278488427062088	0.2	descriptive local-Gaussian sensitivity range; not canonical uncertainty	0.42.0	regularized GH9 primary prior	numerical sensitivity	quadrature	False	locked released propagated median for each reported quantity	True
PMC Open Access	PMC:PMC10197917	pmc open access:PMC10197917:T1:table-1-characteristics-of-the-studies-included-in-meta-analysis:1:overall	Diagnostic Accuracy of Ottawa Knee Rule for Diagnosis of Fracture in Patients with Knee Trauma; a Systematic Review and Meta-analysis	Overall structured 2 x 2 data	18	0.6666666666666666	0.984947188531384	0.3907234821886554	0.9543388975026096	0.984947188531384	0.9950321045212396	0.3655858965905745	0.3907234821886554	0.4175612904083692	0.1877935573176446	0.1449443494947572	0.1877935573176446	0.2123334794106106	0.1877935573176446	0.1449443494947572	0.1877935573176446	0.2123334794106106	0.037191926385309	0.0129113753996344	0.037191926385309	0.1028062638469837	0.5	descriptive local-Gaussian sensitivity range; not canonical uncertainty	0.42.0	regularized GH9 primary prior	numerical sensitivity	quadrature	False	locked released propagated median for each reported quantity	True
PMC Open Access	PMC:PMC10266642	pmc open access:PMC10266642:pone.0286650.t001:table-1-characteristics-of-the-included-studies:1:overall	Diagnostic accuracy of the Copenhagen Index in ovarian malignancy: A meta-analysis	Overall structured 2 x 2 data	11	0.0909090909090909	0.8431256332404228	0.8911447108833699	0.8206054568790857	0.8431256332404228	0.8632321382438478	0.8773895604232622	0.8911447108833699	0.9041234828614672	0.0956516394819613	0.0879124054348969	0.0956516394819613	0.1037726773649795	0.3339827365666947	0.3069599842127616	0.3339827365666947	0.3623386170369265	0.0091892058805485	0.0080309098692784	0.0091892058805485	0.0104734292933466	0.05	descriptive local-Gaussian sensitivity range; not canonical uncertainty	0.42.0	regularized GH9 primary prior	numerical sensitivity	quadrature	False	locked released propagated median for each reported quantity	True
PMC Open Access	PMC:PMC10266642	pmc open access:PMC10266642:pone.0286650.t001:table-1-characteristics-of-the-included-studies:1:overall	Diagnostic accuracy of the Copenhagen Index in ovarian malignancy: A meta-analysis	Overall structured 2 x 2 data	11	0.0909090909090909	0.8431256332404228	0.8911447108833699	0.8206054568790857	0.8431256332404228	0.8632321382438478	0.8773895604232622	0.8911447108833699	0.9041234828614672	0.2976981316843541	0.2752343997970315	0.2976981316843541	0.3208677402010417	0.4123653502234208	0.3812490492421888	0.4123653502234208	0.4444594170436109	0.0421947181132949	0.0370315820061933	0.0421947181132949	0.0478687276394433	0.2	descriptive local-Gaussian sensitivity range; not canonical uncertainty	0.42.0	regularized GH9 primary prior	numerical sensitivity	quadrature	False	locked released propagated median for each reported quantity	True
PMC Open Access	PMC:PMC10266642	pmc open access:PMC10266642:pone.0286650.t001:table-1-characteristics-of-the-included-studies:1:overall	Diagnostic accuracy of the Copenhagen Index in ovarian malignancy: A meta-analysis	Overall structured 2 x 2 data	11	0.0909090909090909	0.8431256332404228	0.8911447108833699	0.8206054568790857	0.8431256332404228	0.8632321382438478	0.8773895604232622	0.8911447108833699	0.9041234828614672	0.4366412883605896	0.4045266138266817	0.4366412883605896	0.4700393938607187	0.4366412883605896	0.4045266138266817	0.4366412883605896	0.4700393938607187	0.1498147047452612	0.1333156586937385	0.1498147047452612	0.1674308108980204	0.5	descriptive local-Gaussian sensitivity range; not canonical uncertainty	0.42.0	regularized GH9 primary prior	numerical sensitivity	quadrature	False	locked released propagated median for each reported quantity	True
PMC Open Access	PMC:PMC10316459	pmc open access:PMC10316459:TAB2:table-2-characteristics-of-studies-b-bacteriology-cd-clinical-diagnosis-cect-con:1:overall	Diagnostic Accuracy of Cerebrospinal Fluid (CSF) Adenosine Deaminase (ADA) for Tuberculous Meningitis (TBM) in Adults: A Systematic Review and Meta-Analysis	Overall structured 2 x 2 data	22	0.1818181818181818	0.8395182431486994	0.8952544585303235	0.7832431040715379	0.8395182431486994	0.8815908191065323	0.8542872929632496	0.8952544585303235	0.9256270608064384	0.096503814488511	0.0756694447993817	0.096503814488511	0.1174431634955304	0.3369582395717935	0.2642117624481069	0.3369582395717935	0.4100712684876051	0.0093446456271078	0.0068969741668124	0.0093446456271078	0.0126525238203692	0.05	descriptive local-Gaussian sensitivity range; not canonical uncertainty	0.42.0	regularized GH9 primary prior	numerical sensitivity	quadrature	False	locked released propagated median for each reported quantity	True
PMC Open Access	PMC:PMC10316459	pmc open access:PMC10316459:TAB2:table-2-characteristics-of-studies-b-bacteriology-cd-clinical-diagnosis-cect-con:1:overall	Diagnostic Accuracy of Cerebrospinal Fluid (CSF) Adenosine Deaminase (ADA) for Tuberculous Meningitis (TBM) in Adults: A Systematic Review and Meta-Analysis	Overall structured 2 x 2 data	22	0.1818181818181818	0.8395182431486994	0.8952544585303235	0.7832431040715379	0.8395182431486994	0.8815908191065323	0.8542872929632496	0.8952544585303235	0.9256270608064384	0.2995402667391694	0.2392959251160439	0.2995402667391694	0.3565626091740998	0.4149170379439308	0.3314678107289615	0.4149170379439308	0.4939032179232918	0.0428842971224841	0.0319346798036288	0.0428842971224841	0.0573771179513242	0.2	descriptive local-Gaussian sensitivity range; not canonical uncertainty	0.42.0	regularized GH9 primary prior	numerical sensitivity	quadrature	False	locked released propagated median for each reported quantity	True
PMC Open Access	PMC:PMC10316459	pmc open access:PMC10316459:TAB2:table-2-characteristics-of-studies-b-bacteriology-cd-clinical-diagnosis-cect-con:1:overall	Diagnostic Accuracy of Cerebrospinal Fluid (CSF) Adenosine Deaminase (ADA) for Tuberculous Meningitis (TBM) in Adults: A Systematic Review and Meta-Analysis	Overall structured 2 x 2 data	22	0.1818181818181818	0.8395182431486994	0.8952544585303235	0.7832431040715379	0.8395182431486994	0.8815908191065323	0.8542872929632496	0.8952544585303235	0.9256270608064384	0.4379613233620395	0.3532210572796896	0.4379613233620395	0.5157961221830085	0.4379613233620395	0.3532210572796896	0.4379613233620395	0.5157961221830085	0.1519840065217226	0.1165707686126116	0.1519840065217226	0.1958043949357122	0.5	descriptive local-Gaussian sensitivity range; not canonical uncertainty	0.42.0	regularized GH9 primary prior	numerical sensitivity	quadrature	False	locked released propagated median for each reported quantity	True
PMC Open Access	PMC:PMC10320388	pmc open access:PMC10320388:T1:table-1-the-basic-characteristics-of-included-studies:1:overall	The accuracy of ultrasound-guided fine-needle aspiration and core needle biopsy in diagnosing axillary lymph nodes in women with breast cancer: a systematic review and meta-analysis	Overall structured 2 x 2 data	32	0.8125	0.7999713088342602	0.9889472784166232	0.7783665201360289	0.7999713088342602	0.8202230878047767	0.9711172296637866	0.9889472784166232	0.9961014812061336	0.1689761710460155	0.1403145834596997	0.1689761710460155	0.188705451146814	0.5900068658117781	0.4899304268895889	0.5900068658117781	0.6588947489075836	0.0105462394824527	0.0094888225015718	0.0105462394824527	0.0116677596281754	0.05	descriptive local-Gaussian sensitivity range; not canonical uncertainty	0.42.0	regularized GH9 primary prior	numerical sensitivity	quadrature	False	locked released propagated median for each reported quantity	True
PMC Open Access	PMC:PMC10320388	pmc open access:PMC10320388:T1:table-1-the-basic-characteristics-of-included-studies:1:overall	The accuracy of ultrasound-guided fine-needle aspiration and core needle biopsy in diagnosing axillary lymph nodes in women with breast cancer: a systematic review and meta-analysis	Overall structured 2 x 2 data	32	0.8125	0.7999713088342602	0.9889472784166232	0.7783665201360289	0.7999713088342602	0.8202230878047767	0.9711172296637866	0.9889472784166232	0.9961014812061336	0.440032141546446	0.3887684956429573	0.440032141546446	0.4731782914506952	0.609523503327712	0.5385141517502713	0.609523503327712	0.6554368707932362	0.048188845882634	0.0435232165912405	0.048188845882634	0.0530985778174733	0.2	descriptive local-Gaussian sensitivity range; not canonical uncertainty	0.42.0	regularized GH9 primary prior	numerical sensitivity	quadrature	False	locked released propagated median for each reported quantity	True
PMC Open Access	PMC:PMC10320388	pmc open access:PMC10320388:T1:table-1-the-basic-characteristics-of-included-studies:1:overall	The accuracy of ultrasound-guided fine-needle aspiration and core needle biopsy in diagnosing axillary lymph nodes in women with breast cancer: a systematic review and meta-analysis	Overall structured 2 x 2 data	32	0.8125	0.7999713088342602	0.9889472784166232	0.7783665201360289	0.7999713088342602	0.8202230878047767	0.9711172296637866	0.9889472784166232	0.9961014812061336	0.5679490478073406	0.5177111779226083	0.5679490478073406	0.6052054745305081	0.5679490478073406	0.5177111779226083	0.5679490478073406	0.6052054745305081	0.1684090677037071	0.1539868564219061	0.1684090677037071	0.1832097756175456	0.5	descriptive local-Gaussian sensitivity range; not canonical uncertainty	0.42.0	regularized GH9 primary prior	numerical sensitivity	quadrature	False	locked released propagated median for each reported quantity	True
PMC Open Access	PMC:PMC10323525	pmc open access:PMC10323525:T1:table-1-characteristics-of-included-studies:1:overall	An Updated Systematic Review and Meta-Analysis for the Diagnostic Test Accuracy of Ascitic Fluid Adenosine Deaminase in Tuberculous Peritonitis	Overall structured 2 x 2 data	20	0.45	0.9104332301598738	0.9399278399258416	0.8673684097356752	0.9104332301598738	0.9407628035687106	0.9190997641266296	0.9399278399258416	0.9562869472796254	0.1438297881400239	0.124943001548754	0.1438297881400239	0.1613292448399287	0.5022043166533722	0.4362581320937959	0.5022043166533722	0.5633064207962581	0.0049904699673797	0.0033109269206281	0.0049904699673797	0.007363917695919	0.05	descriptive local-Gaussian sensitivity range; not canonical uncertainty	0.42.0	regularized GH9 primary prior	numerical sensitivity	quadrature	False	locked released propagated median for each reported quantity	True
PMC Open Access	PMC:PMC10323525	pmc open access:PMC10323525:T1:table-1-characteristics-of-included-studies:1:overall	An Updated Systematic Review and Meta-Analysis for the Diagnostic Test Accuracy of Ascitic Fluid Adenosine Deaminase in Tuberculous Peritonitis	Overall structured 2 x 2 data	20	0.45	0.9104332301598738	0.9399278399258416	0.8673684097356752	0.9104332301598738	0.9407628035687106	0.9190997641266296	0.9399278399258416	0.9562869472796254	0.4286023779931597	0.3780355573497663	0.4286023779931597	0.473070203370114	0.5936912291244625	0.5236471056147893	0.5936912291244625	0.6552871493994482	0.0232692652100035	0.0155340326965429	0.0232692652100035	0.034038642332779	0.2	descriptive local-Gaussian sensitivity range; not canonical uncertainty	0.42.0	regularized GH9 primary prior	numerical sensitivity	quadrature	False	locked released propagated median for each reported quantity	True
PMC Open Access	PMC:PMC10323525	pmc open access:PMC10323525:T1:table-1-characteristics-of-included-studies:1:overall	An Updated Systematic Review and Meta-Analysis for the Diagnostic Test Accuracy of Ascitic Fluid Adenosine Deaminase in Tuberculous Peritonitis	Overall structured 2 x 2 data	20	0.45	0.9104332301598738	0.9399278399258416	0.8673684097356752	0.9104332301598738	0.9407628035687106	0.9190997641266296	0.9399278399258416	0.9562869472796254	0.6175692791176703	0.5426850239663712	0.6175692791176703	0.6816225743315788	0.6175692791176703	0.5426850239663712	0.6175692791176703	0.6816225743315788	0.0870035357873296	0.0593693925313952	0.0870035357873296	0.123539243529659	0.5	descriptive local-Gaussian sensitivity range; not canonical uncertainty	0.42.0	regularized GH9 primary prior	numerical sensitivity	quadrature	False	locked released propagated median for each reported quantity	True
PMC Open Access	PMC:PMC10340581	pmc open access:PMC10340581:diagnostics-13-02145-t003:table-3-performance-of-the-ml-architecture:1:overall	Diagnostic Accuracy of Machine Learning AI Architectures in Detection and Classification of Lung Cancer: A Systematic Review	Overall structured 2 x 2 data	9	0.0	0.9505645788164936	0.8845786852959058	0.9192020429614268	0.9505645788164936	0.9699648492535342	0.8507742510495886	0.8845786852959058	0.9129368360926648	0.1228718096060374	0.103214166101183	0.1228718096060374	0.1420551855747827	0.4290262398154221	0.3603884871562856	0.4290262398154221	0.4960080128130256	0.0029358583689789	0.0017684136307232	0.0029358583689789	0.0048372675444368	0.05	descriptive local-Gaussian sensitivity range; not canonical uncertainty	0.42.0	regularized GH9 primary prior	numerical sensitivity	quadrature	False	locked released propagated median for each reported quantity	True
PMC Open Access	PMC:PMC10340581	pmc open access:PMC10340581:diagnostics-13-02145-t003:table-3-performance-of-the-ml-architecture:1:overall	Diagnostic Accuracy of Machine Learning AI Architectures in Detection and Classification of Lung Cancer: A Systematic Review	Overall structured 2 x 2 data	9	0.0	0.9505645788164936	0.8845786852959058	0.9192020429614268	0.9505645788164936	0.9699648492535342	0.8507742510495886	0.8845786852959058	0.9129368360926648	0.3885136029247526	0.3310304106309765	0.3885136029247526	0.4401390968806598	0.5381610795814364	0.4585365398234363	0.5381610795814364	0.6096716556644493	0.0137934684905036	0.0083446269257698	0.0137934684905036	0.0225676491771668	0.2	descriptive local-Gaussian sensitivity range; not canonical uncertainty	0.42.0	regularized GH9 primary prior	numerical sensitivity	quadrature	False	locked released propagated median for each reported quantity	True
PMC Open Access	PMC:PMC10340581	pmc open access:PMC10340581:diagnostics-13-02145-t003:table-3-performance-of-the-ml-architecture:1:overall	Diagnostic Accuracy of Machine Learning AI Architectures in Detection and Classification of Lung Cancer: A Systematic Review	Overall structured 2 x 2 data	9	0.0	0.9505645788164936	0.8845786852959058	0.9192020429614268	0.9505645788164936	0.9699648492535342	0.8507742510495886	0.8845786852959058	0.9129368360926648	0.5962771953680085	0.5119496734731765	0.5962771953680085	0.6682591973234395	0.5962771953680085	0.5119496734731765	0.5962771953680085	0.6682591973234395	0.0529814788833095	0.0325633213951338	0.0529814788833095	0.0845465454705645	0.5	descriptive local-Gaussian sensitivity range; not canonical uncertainty	0.42.0	regularized GH9 primary prior	numerical sensitivity	quadrature	False	locked released propagated median for each reported quantity	True
PMC Open Access	PMC:PMC10423382	pmc open access:PMC10423382:t1:table-1-characteristics-of-studies-included-in-the-meta-analysis-9-12-16-26-40:1:overall	Diagnostic accuracy of glioma pseudoprogression identification with positron emission tomography imaging: a systematic review and meta-analysis	Overall structured 2 x 2 data	20	0.2	0.8594683635839571	0.8407166267384562	0.7766686942360258	0.8594683635839571	0.9128644468018252	0.7919930467142601	0.8407166267384562	0.8791650474827861	0.0796100882167967	0.0587487359775758	0.0796100882167967	0.1005227400563511	0.2779711384453161	0.2051304475060803	0.2779711384453161	0.3509909500038842	0.0087198377916747	0.0054126474308999	0.0087198377916747	0.0138490464933119	0.05	descriptive local-Gaussian sensitivity range; not canonical uncertainty	0.42.0	regularized GH9 primary prior	numerical sensitivity	quadrature	False	locked released propagated median for each reported quantity	True
PMC Open Access	PMC:PMC10423382	pmc open access:PMC10423382:t1:table-1-characteristics-of-studies-included-in-the-meta-analysis-9-12-16-26-40:1:overall	Diagnostic accuracy of glioma pseudoprogression identification with positron emission tomography imaging: a systematic review and meta-analysis	Overall structured 2 x 2 data	20	0.2	0.8594683635839571	0.8407166267384562	0.7766686942360258	0.8594683635839571	0.9128644468018252	0.7919930467142601	0.8407166267384562	0.8791650474827861	0.2559965772984707	0.1903919508008829	0.2559965772984707	0.319128155220848	0.3546012118262446	0.2637270278705368	0.3546012118262446	0.4420497795845435	0.0401077310887851	0.0251986083481635	0.0401077310887851	0.0625352689096386	0.2	descriptive local-Gaussian sensitivity range; not canonical uncertainty	0.42.0	regularized GH9 primary prior	numerical sensitivity	quadrature	False	locked released propagated median for each reported quantity	True
PMC Open Access	PMC:PMC10423382	pmc open access:PMC10423382:t1:table-1-characteristics-of-studies-included-in-the-meta-analysis-9-12-16-26-40:1:overall	Diagnostic accuracy of glioma pseudoprogression identification with positron emission tomography imaging: a systematic review and meta-analysis	Overall structured 2 x 2 data	20	0.2	0.8594683635839571	0.8407166267384562	0.7766686942360258	0.8594683635839571	0.9128644468018252	0.7919930467142601	0.8407166267384562	0.8791650474827861	0.3895022291145513	0.2877696025416937	0.3895022291145513	0.4841206421907937	0.3895022291145513	0.2877696025416937	0.3895022291145513	0.4841206421907937	0.1432005738923215	0.0937103239686293	0.1432005738923215	0.210626349362051	0.5	descriptive local-Gaussian sensitivity range; not canonical uncertainty	0.42.0	regularized GH9 primary prior	numerical sensitivity	quadrature	False	locked released propagated median for each reported quantity	True
PMC Open Access	PMC:PMC10439656	pmc open access:PMC10439656:Tab3:table-3-diagnostic-test-performance-of-ccl14-for-persistent-aki:1:overall	Performance of urinary C–C motif chemokine ligand 14 for the prediction of persistent acute kidney injury: a systematic review and meta-analysis	Overall structured 2 x 2 data	6	0.1666666666666666	0.7977982708245269	0.7165868503245438	0.7394015994514972	0.7977982708245269	0.8438464687188277	0.654845756531759	0.7165868503245438	0.7694373409010952	0.0386727009820132	0.0265357154726321	0.0386727009820132	0.0518098968001762	0.1350318151821545	0.0926536222306592	0.1350318151821545	0.1809023996690001	0.0146605059442634	0.0112307951293724	0.0146605059442634	0.0190385530704868	0.05	descriptive local-Gaussian sensitivity range; not canonical uncertainty	0.42.0	regularized GH9 primary prior	numerical sensitivity	quadrature	False	locked released propagated median for each reported quantity	True
PMC Open Access	PMC:PMC10439656	pmc open access:PMC10439656:Tab3:table-3-diagnostic-test-performance-of-ccl14-for-persistent-aki:1:overall	Performance of urinary C–C motif chemokine ligand 14 for the prediction of persistent acute kidney injury: a systematic review and meta-analysis	Overall structured 2 x 2 data	6	0.1666666666666666	0.7977982708245269	0.7165868503245438	0.7394015994514972	0.7977982708245269	0.8438464687188277	0.654845756531759	0.7165868503245438	0.7694373409010952	0.1287502140658392	0.0888890885502354	0.1287502140658392	0.171094616492398	0.1783421575883223	0.123127343539808	0.1783421575883223	0.2369967559152727	0.0660084627189474	0.051190369780397	0.0660084627189474	0.0844069302538732	0.2	descriptive local-Gaussian sensitivity range; not canonical uncertainty	0.42.0	regularized GH9 primary prior	numerical sensitivity	quadrature	False	locked released propagated median for each reported quantity	True
PMC Open Access	PMC:PMC10439656	pmc open access:PMC10439656:Tab3:table-3-diagnostic-test-performance-of-ccl14-for-persistent-aki:1:overall	Performance of urinary C–C motif chemokine ligand 14 for the prediction of persistent acute kidney injury: a systematic review and meta-analysis	Overall structured 2 x 2 data	6	0.1666666666666666	0.7977982708245269	0.7165868503245438	0.7394015994514972	0.7977982708245269	0.8438464687188277	0.654845756531759	0.7165868503245438	0.7694373409010952	0.2017615409713295	0.1400154831455097	0.2017615409713295	0.2661392119424993	0.2017615409713295	0.1400154831455097	0.2017615409713295	0.2661392119424993	0.2203908640794552	0.1775022601181516	0.2203908640794552	0.2694080113343448	0.5	descriptive local-Gaussian sensitivity range; not canonical uncertainty	0.42.0	regularized GH9 primary prior	numerical sensitivity	quadrature	False	locked released propagated median for each reported quantity	True
PMC Open Access	PMC:PMC10440897	pmc open access:PMC10440897:Tab1:table-1-general-characteristics-of-the-included-literatures:1:overall	Meta-analysis of 18 F-PSMA-1007 PET/CT, 18 F-FDG PET/CT, and 68 Ga-PSMA PET/CT in diagnostic efficacy of prostate Cancer	Overall structured 2 x 2 data	27	0.2222222222222222	0.8959488939559654	0.7355103238274857	0.858929303562052	0.8959488939559654	0.9236583378140872	0.6948995463795599	0.7355103238274857	0.7730549285806625	0.0603363916504397	0.0492683316580519	0.0603363916504397	0.0719917739244463	0.2106739968819247	0.1720281254179116	0.2106739968819247	0.2513705964246621	0.0074057097011211	0.0053687566204513	0.0074057097011211	0.0100638201428565	0.05	descriptive local-Gaussian sensitivity range; not canonical uncertainty	0.42.0	regularized GH9 primary prior	numerical sensitivity	quadrature	False	locked released propagated median for each reported quantity	True
PMC Open Access	PMC:PMC10440897	pmc open access:PMC10440897:Tab1:table-1-general-characteristics-of-the-included-literatures:1:overall	Meta-analysis of 18 F-PSMA-1007 PET/CT, 18 F-FDG PET/CT, and 68 Ga-PSMA PET/CT in diagnostic efficacy of prostate Cancer	Overall structured 2 x 2 data	27	0.2222222222222222	0.8959488939559654	0.7355103238274857	0.858929303562052	0.8959488939559654	0.9236583378140872	0.6948995463795599	0.7355103238274857	0.7730549285806625	0.2014921475694416	0.165030132202223	0.2014921475694416	0.2386584704100502	0.279102792918565	0.2285963565775502	0.279102792918565	0.3305848215358437	0.0342266000885244	0.0249983070958424	0.0342266000885244	0.0460646951160704	0.2	descriptive local-Gaussian sensitivity range; not canonical uncertainty	0.42.0	regularized GH9 primary prior	numerical sensitivity	quadrature	False	locked released propagated median for each reported quantity	True
PMC Open Access	PMC:PMC10440897	pmc open access:PMC10440897:Tab1:table-1-general-characteristics-of-the-included-literatures:1:overall	Meta-analysis of 18 F-PSMA-1007 PET/CT, 18 F-FDG PET/CT, and 68 Ga-PSMA PET/CT in diagnostic efficacy of prostate Cancer	Overall structured 2 x 2 data	27	0.2222222222222222	0.8959488939559654	0.7355103238274857	0.858929303562052	0.8959488939559654	0.9236583378140872	0.6948995463795599	0.7355103238274857	0.7730549285806625	0.3223678406627674	0.2635761500480348	0.3223678406627674	0.3812574044866079	0.3223678406627674	0.2635761500480348	0.3223678406627674	0.3812574044866079	0.1241578927206757	0.0930173960726503	0.1241578927206757	0.1618869597235933	0.5	descriptive local-Gaussian sensitivity range; not canonical uncertainty	0.42.0	regularized GH9 primary prior	numerical sensitivity	quadrature	False	locked released propagated median for each reported quantity	True
