## Supplementary material for "The information in diagnostic tests": Executable analysis code, derived inputs, source-acquisition records, tests, and release metadata: estimator_sensitivity_all_primary.csv

source	review_id	group_id	sensitivity	specificity	information_bits_at_20_percent	diagnostic_entropy_reduction_at_20_percent	zero_cell_study_fraction	pooled_sensitivity_median	pooled_specificity_median	information_bits_at_20_percent_median	relative_information_at_20_percent_median	canonical_reml_plugin_information_bits_at_20_percent	direct_binomial_plugin_information_bits_at_20_percent	absolute_like_for_like_plugin_information_bits_at_20_percent_difference	absolute_sensitivity_difference	absolute_specificity_difference	absolute_information_bits_at_20_percent_difference	absolute_relative_information_at_20_percent_percentage_points_difference
Cochrane DTA Reference Dataset	CD007394	legacy:CD007394:1	0.66739819853567	0.8685376940184669	0.16012670835262616	0.22180423436437902	0.26	0.7403857182121064	0.8724162286966609	0.2053753555491193	0.2844817330196335	0.16012670835262616	0.20565439368981642	0.04552768533719026	0.07298751967643646	0.00387853467819399	0.04524864719649313	6.267749865525446
Cochrane DTA Reference Dataset	CD007394	legacy:CD007394:2	0.44157331633329416	0.9643787328215978	0.14462673230646295	0.2003339852413253	0.42857142857142855	0.5984029022841222	0.9738131080946388	0.249600834059825	0.3457419593827673	0.14462673230646295	0.251596703374773	0.10696997106831008	0.15682958595082802	0.009434375273041029	0.10497410175336205	14.5407974141442
Cochrane DTA Reference Dataset	CD008054	legacy:CD008054:12	0.940001184931518	0.28338988085392525	0.03938021716343226	0.05454866965605002	0.5	0.9665327713461124	0.2593666833987193	0.0461250719119673	0.0638915042074431	0.03938021716343226	0.04647996969245205	0.007099752529019787	0.02653158641459441	0.024023197455205925	0.006744854748535034	0.9342834551393085
Cochrane DTA Reference Dataset	CD008054	legacy:CD008054:15	0.7482542687165856	0.5110184633950918	0.03265660083199509	0.04523525412470654	0.16666666666666666	0.8290990790478652	0.4624593324761627	0.0443827099211972	0.0614780200902446	0.03265660083199509	0.044629026852672005	0.011972426020676913	0.08084481033127955	0.048559130918929105	0.01172610908920211	1.624276596553806
Cochrane DTA Reference Dataset	CD008081	legacy:CD008081:1	0.7895550197841507	0.8335858546284002	0.20204878504711637	0.2798738357434901	0.0	0.8037683791803611	0.8645252121552054	0.2381095994915109	0.3298245367894452	0.20204878504711637	0.2395420186804024	0.03749323363328602	0.01421335939621049	0.03093935752680521	0.03606081444439452	4.995070104595506
Cochrane DTA Reference Dataset	CD008760	legacy:CD008760:1	0.7927569356894549	0.7770690128831603	0.1621948636894463	0.2246690007468853	0.4666666666666667	0.8464555301312555	0.8597636917402927	0.2655118113538304	0.3677815190102229	0.1621948636894463	0.265845969946485	0.10365110625703872	0.053698594441800584	0.08269467885713233	0.1033169476643841	14.311251826333757
Cochrane DTA Reference Dataset	CD008760	legacy:CD008760:3	0.7639407614237806	0.7946202823856812	0.157459567051248	0.21810976490091494	0.42857142857142855	0.8081646580752768	0.8530103945556098	0.2273992780523459	0.3149888190565925	0.157459567051248	0.23152893538906574	0.07406936833781774	0.044223896651496175	0.05839011216992862	0.06993971100109789	9.687905415567755
Cochrane DTA Reference Dataset	CD008760	legacy:CD008760:4	0.8050099677835125	0.7633683195274604	0.16046828418289524	0.2222773782033404	0.5555555555555556	0.8500836735586101	0.7531666447243321	0.1808105678051331	0.2504550925301554	0.16046828418289524	0.18181766452297618	0.021349380340080937	0.04507370577509762	0.01020167480312828	0.02034228362223786	2.8177714326815013
Cochrane DTA Reference Dataset	CD008760	legacy:CD008760:5	0.7917710691707569	0.7997307461881756	0.1772294128826388	0.24549455013285046	0.45454545454545453	0.8377911718166398	0.8755753854393719	0.2748362213989146	0.3806975006864022	0.1772294128826388	0.2757983563526255	0.09856894346998671	0.046020102645882854	0.07584463925119622	0.09760680851627582	13.520295055355172
Cochrane DTA Reference Dataset	CD008760	legacy:CD008760:6	0.7080157156270919	0.8850436789520274	0.1981760270670067	0.27450937076763415	0.0	0.7749533162673126	0.899467509218786	0.2550552605213912	0.3532973191203838	0.1981760270670067	0.2569346472864875	0.058758620219480806	0.0669376006402207	0.014423830266758642	0.056879233454384504	7.878794835274966
Cochrane DTA Reference Dataset	CD008892	legacy:CD008892:10	0.790153319101319	0.7820096655781336	0.1639601073560512	0.22711418009245482	0.18181818181818182	0.8665136864819536	0.8317646484036516	0.2543671727535307	0.3523441940477714	0.1639601073560512	0.25441785116787763	0.09045774381182642	0.07636036738063456	0.049754982825518046	0.0904070653974795	12.523001395531658
Cochrane DTA Reference Dataset	CD008892	legacy:CD008892:13	0.7666802580160103	0.8671968549978409	0.2172982283438017	0.300997052037025	0.07142857142857142	0.7935016441012728	0.8714514949879748	0.2392013264167882	0.3313367745496998	0.2172982283438017	0.2393577067206071	0.022059478376805414	0.026821386085262522	0.004254639990133868	0.021903098072986515	3.0339722512674805
Cochrane DTA Reference Dataset	CD008892	legacy:CD008892:19	0.6751929225211832	0.8625764314376763	0.15935243643051678	0.22073172876777913	0.0	0.6283920051398157	0.8758094329113562	0.1455360276809677	0.2015935225566678	0.15935243643051678	0.14583792787010924	0.013514508560407534	0.04680091738136749	0.013233001473679895	0.013816408749549064	1.9138206211111342
Cochrane DTA Reference Dataset	CD008892	legacy:CD008892:5	0.6596225489258236	0.7953974781492943	0.1059874293730147	0.14681161479046084	0.0	0.6668850415062869	0.7725650152289527	0.0967168271569021	0.133970166616098	0.1059874293730147	0.09679903329442069	0.009188396078594008	0.007262492580463298	0.02283246292034158	0.009270602216112603	1.2841448174362835
Cochrane DTA Reference Dataset	CD009020	legacy:CD009020:4	0.9475585226317367	0.7585283849129074	0.2626000779947182	0.3637482456416798	0.6666666666666666	0.9737916340220958	0.7893787245653378	0.3139175020610441	0.4348320896280155	0.2626000779947182	0.3162163334315614	0.05361625543684323	0.02623311139035911	0.030850339652430336	0.05131742406632589	7.1083843986335715
Cochrane DTA Reference Dataset	CD009020	legacy:CD009020:5	0.9083154677846662	0.888395267119881	0.3506165896709976	0.4856669135805028	0.5714285714285714	0.9390373134853632	0.9277810610412772	0.4316424604901904	0.5979022890881353	0.3506165896709976	0.43863022724913325	0.08801363757813563	0.030721845700697026	0.039385793921396184	0.08102587081919277	11.223537550763247
Cochrane DTA Reference Dataset	CD009020	legacy:CD009020:6	0.7013689888765239	0.9019087449901481	0.21161786821041056	0.2931287336080582	0.3333333333333333	0.7525617290615503	0.9233740902093264	0.2685147779634448	0.3719411668073943	0.21161786821041056	0.2713537196190206	0.05973585140861004	0.0511927401850264	0.02146534521917831	0.05689690975303424	7.881243319933612
Cochrane DTA Reference Dataset	CD009020	legacy:CD009020:7	0.5296895456684549	0.9088869510038831	0.12587683779182085	0.17436201566786313	0.25	0.5186175956085267	0.9247273877715768	0.1340979888315921	0.1857497855828905	0.12587683779182085	0.1356172835750704	0.009740445783249563	0.011071950059928226	0.015840436767693755	0.008221151039771252	1.138776991502735
Cochrane DTA Reference Dataset	CD009020	legacy:CD009020:8	0.8721266176995836	0.8650018328742761	0.29162667259094005	0.40395528953121107	0.4	0.9189110867973656	0.9295838280216288	0.4151275902525157	0.5750262293328332	0.29162667259094005	0.4200509856391549	0.12842431304821483	0.046784469097782	0.06458199514735263	0.12350091766157567	17.10709398016221
Cochrane DTA Reference Dataset	CD009020	legacy:CD009020:9	0.8862525549894692	0.7930377495653232	0.23675988892197933	0.32795494537294523	0.3076923076923077	0.9031961445990226	0.8436922964157904	0.2924712057878803	0.4051251196055927	0.23675988892197933	0.2960515432339191	0.05929165431193975	0.016943589609553444	0.05065454685046711	0.055711316865900945	7.71701742326475
Cochrane DTA Reference Dataset	CD009185	legacy:CD009185:1	0.8178194600484039	0.7202567121253117	0.14202828931496955	0.19673467526863503	0.16666666666666666	0.8669748835493001	0.7383528638916812	0.1776741208081851	0.2461105504363374	0.14202828931496955	0.18342266691647677	0.041394377601507215	0.04915542350089619	0.018096151766369473	0.03564583149321554	4.937587516770236
Cochrane DTA Reference Dataset	CD009185	legacy:CD009185:2	0.9031416818665737	0.4304603451045625	0.06515124457221798	0.09024616860545245	0.23076923076923078	0.9390998698394823	0.4318049559835178	0.0846965572591789	0.1173199351278794	0.06515124457221798	0.08526015998413995	0.020108915411921974	0.03595818797290862	0.0013446108789553213	0.019545312686960928	2.707376652242695
Cochrane DTA Reference Dataset	CD009185	legacy:CD009185:3	0.8592606597816929	0.4815733168030116	0.06180421378484971	0.08560993016138624	0.0	0.8536357244542763	0.4816873405328435	0.0588355757382496	0.081497833586085	0.06180421378484971	0.0595051201913771	0.0022990935934726064	0.005624935327416591	0.00011402372983193576	0.0029686380466001083	0.4112096575301233
Cochrane DTA Reference Dataset	CD009323	legacy:CD009323:1	0.6148375638421202	0.9809989803667799	0.27846495597526183	0.38572394944500515	1.0	0.6239616614734129	0.998639384287254	0.3401935844219855	0.4712291803452583	0.27846495597526183	0.34305954063549615	0.06459458466023432	0.009124097631292738	0.017640403920474057	0.061728628446723666	8.550523090025314
Cochrane DTA Reference Dataset	CD009372	legacy:CD009372:1	0.9117214692003711	0.962927149514092	0.4761885199313576	0.6596065775853399	0.75	0.9469068266030838	0.9833391041618696	0.5653455737376996	0.7831051011055424	0.4761885199313576	0.5696303417858007	0.09344182185444316	0.03518535740271267	0.020411954647777675	0.08915705380634198	12.349852352020251
Cochrane DTA Reference Dataset	CD009579	legacy:CD009579:1	0.7408989037833894	0.8606812884174277	0.19515589318681742	0.2703259432191322	0.02702702702702703	0.7572510598716206	0.8568718485052937	0.2018673163952232	0.2796224690863697	0.19515589318681742	0.20178223628810094	0.006626343101283516	0.01635215608823115	0.003809439912134005	0.006711423208405787	0.9296525867237448
Cochrane DTA Reference Dataset	CD009579	legacy:CD009579:3	0.8795398646934802	0.5541113108208653	0.0975634388526665	0.1351428757844487	0.0	0.8874719367382826	0.5545288394668655	0.1021210302598404	0.1414559579867489	0.0975634388526665	0.10206542960108561	0.004501990748419116	0.007932072044802396	0.0004175286460001981	0.004557591407173905	0.6313082202300202
Cochrane DTA Reference Dataset	CD009579	legacy:CD009579:4	0.6061157107749797	0.8164006885594912	0.09496626702932248	0.13154532660782434	0.0	0.5902847659331669	0.848881592116792	0.1078771672392198	0.1494292409496144	0.09496626702932248	0.10791682197008745	0.012950554940764969	0.0158309448418128	0.03248090355730082	0.012910900209897325	1.7883914341790068
Cochrane DTA Reference Dataset	CD009579	legacy:CD009579:5	0.5711200040881943	0.6102970182459179	0.015378285108887668	0.02130168533098444	0.0	0.5656385471605995	0.6427596626517413	0.020505548975848	0.0284038661482587	0.015378285108887668	0.020513927364884	0.005135642255996331	0.00548145692759483	0.03246264440582347	0.005127263866960333	0.7102180817274262
Cochrane DTA Reference Dataset	CD009591	legacy:CD009591:1	0.6313697164633414	0.9233230734273642	0.19424517990308166	0.2690644418449852	0.0	0.5739173234525581	0.9433163654123058	0.1865231224169755	0.258368006090797	0.19424517990308166	0.1864763436867367	0.007768836216344943	0.05745239301078331	0.019993291984941597	0.00772205748610616	1.069643575418816
Cochrane DTA Reference Dataset	CD009591	legacy:CD009591:10	0.8140135406336484	0.9566008045292742	0.3722117703948482	0.515580115292399	0.16666666666666666	0.8276602391487163	0.9684895487550624	0.4050181678503352	0.561022864629652	0.3722117703948482	0.4088830846965792	0.036671314301730984	0.013646698515067945	0.011888744225788228	0.03280639745548697	4.544274933725301
Cochrane DTA Reference Dataset	CD009591	legacy:CD009591:12	0.8776842997858987	0.9399077178393246	0.39726084113165694	0.5502775746574026	0.2857142857142857	0.87231607911023	0.962624958698375	0.4347865457089995	0.6022574114903181	0.39726084113165694	0.43625914886688044	0.0389983077352235	0.005368220675668667	0.02271724085905047	0.037525704577342556	5.197983683291552
Cochrane DTA Reference Dataset	CD009591	legacy:CD009591:2	0.8894268809161817	0.9395143869305321	0.40763490998637014	0.5646475222022919	0.375	0.9307181036408664	0.9552479485455294	0.476431582580795	0.6599432629853941	0.40763490998637014	0.48011906847523483	0.07248415848886469	0.04129122272468466	0.015733561614997282	0.06879667259442485	9.52957407831022
Cochrane DTA Reference Dataset	CD009591	legacy:CD009591:21	0.7661052348394163	0.6919740499761876	0.10108755735022501	0.14002441249498268	0.42857142857142855	0.7834873435746608	0.7988773432149407	0.1694839904205504	0.2347657496928331	0.10108755735022501	0.17166369866120473	0.07057614131097972	0.017382108735244484	0.10690329323875314	0.06839643307032539	9.47413371978504
Cochrane DTA Reference Dataset	CD009591	legacy:CD009591:33	0.8676412811648538	0.8989311082928707	0.3274778137006413	0.45361555537152976	0.6	0.9084250535860106	0.95210154494728	0.4407417299018968	0.6105064105735667	0.3274778137006413	0.4499119719232987	0.12243415822265741	0.040783772421156717	0.05317043665440935	0.11326391620125553	15.689085520203694
Cochrane DTA Reference Dataset	CD009591	legacy:CD009591:36	0.9015355710075782	0.9424378064769471	0.42463185704162787	0.5881913448843965	0.3333333333333333	0.9208363955521296	0.9579896496242414	0.4726613518618225	0.6547208166702099	0.42463185704162787	0.47509197355440635	0.050460116512778486	0.019300824544551398	0.015551843147294298	0.04802949482019464	6.6529471785813366
Cochrane DTA Reference Dataset	CD009591	legacy:CD009591:6	0.6258920604319687	0.9476777829106197	0.22318020580088122	0.3091446466503046	0.14285714285714285	0.6421425527596972	0.9630808916783512	0.2568136309243153	0.3557329777619809	0.22318020580088122	0.25885107991075534	0.03567087410987413	0.016250492327728572	0.015403108767731544	0.03363342512343409	4.658833111167626
Cochrane DTA Reference Dataset	CD009591	legacy:CD009591:7	0.6687812592009591	0.9735241130638814	0.2977063775714059	0.41237677225715264	0.5	0.7252653966058533	0.9877508768997484	0.3722134856435609	0.5155824912197591	0.2977063775714059	0.3759284381894278	0.0782220606180219	0.05648413740489422	0.014226763835866962	0.07450710807215499	10.320571896260644
Cochrane DTA Reference Dataset	CD009591	legacy:CD009591:9	0.5648974467514303	0.973107672948585	0.2292236788183737	0.3175159416037659	0.3333333333333333	0.544583413945914	0.9843250504051312	0.2366448151842672	0.3277955475900815	0.2292236788183737	0.24155125028413504	0.012327571465761356	0.020314032805516247	0.011217377456546163	0.007421136365893505	1.027960598631561
Cochrane DTA Reference Dataset	CD009944	legacy:CD009944:1	0.8264608048412256	0.8744057079955224	0.26599376497050997	0.3684491112816592	0.18	0.8542483806234742	0.90290518617287	0.3210362015269418	0.4446927662193711	0.26599376497050997	0.321337096458367	0.05534333148785703	0.027787575782248553	0.028499478177347548	0.05504243655643182	7.62436549377119
Cochrane DTA Reference Dataset	CD009944	legacy:CD009944:2	0.807819016476151	0.8582985630603887	0.23629891633869926	0.327316415598935	0.391304347826087	0.8821634625792949	0.8925780381913081	0.330510449129807	0.4578162998094351	0.23629891633869926	0.3320077190143841	0.09570880267568482	0.07434444610314395	0.034279475130919446	0.09421153279110772	13.049988421050013
Cochrane DTA Reference Dataset	CD009944	legacy:CD009944:3	0.8552610644391723	0.7144928079460336	0.16105204738194265	0.2230859950215271	0.05	0.8745460062439747	0.7628981589754145	0.2054766417169516	0.2846220325432975	0.16105204738194265	0.20531046620208632	0.04425841882014367	0.019284941804802447	0.048405351029380816	0.04442459433500895	6.153603752177039
Cochrane DTA Reference Dataset	CD009944	legacy:CD009944:4	0.8004672093325995	0.6645217498247988	0.10464931570889086	0.1449580871696351	0.11363636363636363	0.8376287805481756	0.6619748133889076	0.1221048983427202	0.1691372024547285	0.10464931570889086	0.12253693943155328	0.01788762372266242	0.03716157121557606	0.0025469364358912117	0.017455582633829347	2.4179115285093395
Cochrane DTA Reference Dataset	CD010023	legacy:CD010023:2	0.7843818274087159	0.9615323940850976	0.3579361181883657	0.4958057744576516	0.8	0.8661267790574909	0.9832482776487796	0.4731248264599173	0.6553628121838586	0.3579361181883657	0.48253484020602405	0.12459872201765837	0.08174495164877504	0.021715883563682037	0.11518870827155164	15.9557037726207
Cochrane DTA Reference Dataset	CD010023	legacy:CD010023:3	0.9531408513426389	0.8474227958177396	0.3486718825844281	0.48297314518398	0.8333333333333334	0.9839626367532716	0.8664153360583877	0.403185357373941	0.5584840931240491	0.3486718825844281	0.4082546090425097	0.0595827264580816	0.03082178541063263	0.018992540240648115	0.054513474789512906	7.551094794006913
Cochrane DTA Reference Dataset	CD010079	legacy:CD010079:3	0.7927201516818067	0.8409083012285185	0.21030088767195157	0.2913044791597471	0.0	0.8003354595885315	0.8344920405669389	0.2092898077006784	0.2899039519071945	0.21030088767195157	0.2097836454012776	0.0005172422706739566	0.007615307906724822	0.00641626066157952	0.001011079971273171	0.14005272525526302
Cochrane DTA Reference Dataset	CD010079	legacy:CD010079:4	0.8087129400275737	0.7997234083217573	0.1876883380677454	0.2599820389273383	0.0	0.8270778850219599	0.8312666005353138	0.2244821297912619	0.3109480450768249	0.1876883380677454	0.2250736386124157	0.03738530054467029	0.018364944994386234	0.031543192213556503	0.03679379172351649	5.09660061494866
Cochrane DTA Reference Dataset	CD010276	legacy:CD010276:1	0.8017847458712539	0.6935228318863991	0.11917759954704502	0.16508236816249616	0.13333333333333333	0.8454640822032181	0.7244262580341844	0.1599084462271277	0.2215019021417599	0.11917759954704502	0.1608149934158875	0.04163739386884249	0.04367933633196419	0.030903426147785296	0.04073084668008267	5.6419533979263745
Cochrane DTA Reference Dataset	CD010276	legacy:CD010276:2	0.8786748983406047	0.883708643799011	0.3181752076196933	0.4407297760995658	0.16666666666666666	0.9224392044908858	0.8826846074006358	0.3524595746790112	0.488219778638762	0.3181752076196933	0.3571985638243197	0.03902335620462638	0.04376430615028104	0.0010240363983752276	0.034284367059317866	4.7490002539196166
Cochrane DTA Reference Dataset	CD010276	legacy:CD010276:3	0.8591171128845582	0.5962600075565156	0.10413608784691611	0.14424717445463012	0.2727272727272727	0.9118208474259052	0.6384657503694815	0.1542803810374975	0.2137060215970246	0.10413608784691611	0.156438093367903	0.05230200552098688	0.052703734541347025	0.04220574281296585	0.05014429319058139	6.9458847142394475
Cochrane DTA Reference Dataset	CD010360	legacy:CD010360:1	0.8814681032516721	0.989070386861848	0.5164326673135384	0.7153519456728084	0.5	0.8894549085778198	0.995049334112539	0.5475166901498179	0.7584088969902789	0.5164326673135384	0.5477690993074356	0.03133643199389713	0.007986805326147706	0.005978947250691036	0.031084022836279424	4.305695131747056
Cochrane DTA Reference Dataset	CD010360	legacy:CD010360:2	0.9527310353495277	0.890319005672086	0.3990132378918075	0.5527049587314689	0.07894736842105263	0.963701228864358	0.8790963634750462	0.3970874944580932	0.5500374583981915	0.3990132378918075	0.39745316332541814	0.0015600745663893467	0.010970193514830306	0.011222642197039834	0.0019257434337142665	0.26675003332773395
Cochrane DTA Reference Dataset	CD010360	legacy:CD010360:3	0.9191148683618203	0.902824001000228	0.3800554917625089	0.5264450773616263	0.5526315789473685	0.9248297980002572	0.9573247494122574	0.4773397240814978	0.6612012019783964	0.3800554917625089	0.47800522936141876	0.09794973759890985	0.005714929638436894	0.054500748412029454	0.09728423231898886	13.475612461677011
Cochrane DTA Reference Dataset	CD010502	legacy:CD010502:2	0.8399392719748975	0.9462095556356092	0.3747090821688425	0.519039340375451	0.0761904761904762	0.848654831535488	0.9509969531208348	0.3910237799408597	0.54163812533417	0.3747090821688425	0.3910823262383014	0.016373244069458892	0.008715559560590558	0.0047873974852256085	0.01631469777201716	2.259878495871903
Cochrane DTA Reference Dataset	CD010542	legacy:CD010542:2	0.902926385011344	0.8303355375552485	0.28285180923404485	0.39180052866369797	0.5	0.9366596357198588	0.8887923890038621	0.374834092909427	0.5192125026910193	0.28285180923404485	0.3794062906487225	0.09655448141467765	0.03373325070851474	0.05845685144861368	0.09198228367538214	12.74119740273213
Cochrane DTA Reference Dataset	CD010542	legacy:CD010542:4	0.8854110847813855	0.7095271943213909	0.178030479012547	0.24660417051690436	0.125	0.90569312403984	0.718801408281605	0.1978681337569442	0.2740828832652873	0.178030479012547	0.19860586393292343	0.020575384920376416	0.02028203925845451	0.009274213960214106	0.019837654744397193	2.7478712748382925
Cochrane DTA Reference Dataset	CD010542	legacy:CD010542:7	0.9158904222839293	0.6872801055073682	0.186815902709321	0.258773559350767	0.5714285714285714	0.952595847984486	0.7043481828502268	0.224940827896495	0.3115834242904635	0.186815902709321	0.22880423371502367	0.04198833100570268	0.03670542570055679	0.017068077342858645	0.038124925187174	5.280986493969647
Cochrane DTA Reference Dataset	CD010653	legacy:CD010653:1	0.5667281011489246	0.8023122647790072	0.07235653816296506	0.10022679360366821	0.0	0.5622992514165506	0.8100251008853887	0.0745629156640352	0.1032830224950157	0.07235653816296506	0.07448283940016776	0.002126301237202699	0.004428849732374007	0.007712836106381515	0.002206377501070139	0.305622889134749
Cochrane DTA Reference Dataset	CD010653	legacy:CD010653:2	0.5770669591199561	0.733906803982879	0.04796668792176917	0.0664424729574392	0.0	0.562551922265221	0.7588561551594034	0.0525136798304875	0.072740872951732	0.04796668792176917	0.05253623130973484	0.004569543387965669	0.014515036854735097	0.024949351176524415	0.00454699190871833	0.6298399994292797
Cochrane DTA Reference Dataset	CD010653	legacy:CD010653:3	0.6176715234495895	0.9258056327892803	0.18931639871637834	0.2622371951681921	0.14285714285714285	0.5754069850183249	0.9450368885880944	0.1891881217076721	0.2620595084849688	0.18931639871637834	0.1896368800962659	0.00032048137988754943	0.04226453843126465	0.01923125579881413	0.00012827700870624015	0.01776866832233215
Cochrane DTA Reference Dataset	CD010657	legacy:CD010657:1	0.4461332215082634	0.7598979523073985	0.022737087673363188	0.031494947813203895	0.05	0.4202147416540932	0.7689432649500942	0.0196428613817742	0.0272088889750702	0.022737087673363188	0.019675081774185865	0.0030620058991773225	0.025918479854170173	0.009045312642695702	0.0030942262915889876	0.42860588381336967
Cochrane DTA Reference Dataset	CD010657	legacy:CD010657:2	0.5822832373271224	0.7513414184223314	0.05589924573867672	0.07743048945532215	0.09090909090909091	0.6661336702782846	0.6994004189881047	0.0635564601044205	0.0880371058482449	0.05589924573867672	0.06409185850290483	0.008192612764228113	0.08385043295116223	0.0519409994342267	0.007657214365743778	1.060661639292275
Cochrane DTA Reference Dataset	CD010657	legacy:CD010657:5	0.7338658567961608	0.48089850525647143	0.022530328713280312	0.031208549539543228	0.0	0.7904373077432707	0.4825071542165677	0.0375707010458631	0.0520421650188375	0.022530328713280312	0.03753307535270903	0.015002746639428716	0.056571450947109914	0.0016086489600962706	0.015040372332582791	2.0833615479294276
Cochrane DTA Reference Dataset	CD010657	legacy:CD010657:6	0.8818492162442587	0.44436368303156554	0.05977450855765884	0.08279842408264367	0.2	0.8680746812764963	0.4382183586832687	0.0522777518799556	0.0724140703903651	0.05977450855765884	0.05216081144370405	0.007613697113954793	0.013774534967762375	0.006145324348296843	0.007496756677703241	1.0384353692278567
Cochrane DTA Reference Dataset	CD010705	legacy:CD010705:24	0.8336580438395804	0.9784380826296857	0.4387575588190362	0.6077579774582573	0.3333333333333333	0.8423269551105759	0.9873736802725086	0.4716254195324595	0.6532858644406188	0.4387575588190362	0.47299621425512295	0.03423865543608673	0.00866891127099545	0.008935597642822923	0.03286786071342329	4.552788698236143
Cochrane DTA Reference Dataset	CD010705	legacy:CD010705:37	0.7160491488416085	0.9757033757130626	0.33650637425601465	0.46612173239845656	0.75	0.7736513071507667	0.9812640699571712	0.3925102220955793	0.5436971145399462	0.33650637425601465	0.3953167520070912	0.05881037775107656	0.05760215830915816	0.005560694244108544	0.056003847839564636	7.757538214148962
Cochrane DTA Reference Dataset	CD010705	legacy:CD010705:56	0.666155332742984	0.9834459207530594	0.31988228360777976	0.4430943827690885	0.3333333333333333	0.7272415214736543	0.9876332410319796	0.3724184532946585	0.515866408208929	0.31988228360777976	0.37708612274169956	0.0572038391339198	0.06108618873067029	0.004187320278920215	0.05253616968687874	7.2772025439840515
Cochrane DTA Reference Dataset	CD010772	legacy:CD010772:1	0.8885084941307586	0.658553054299075	0.15118408423275884	0.2094170947265144	0.15384615384615385	0.93388625730879	0.6186226628958171	0.1617585580727095	0.2240646391493431	0.15118408423275884	0.1623523937564054	0.011168309523646558	0.04537776317803144	0.039930391403257826	0.010574473839950665	1.46475444228287
Cochrane DTA Reference Dataset	CD010772	legacy:CD010772:7	0.8741999929040768	0.6762225296942236	0.15142663431992473	0.2097530701358157	0.0	0.8835612612827168	0.6945941375647023	0.1666615786711751	0.2308562027873125	0.15142663431992473	0.167887074613818	0.016460440293893264	0.009361268378640042	0.018371607870478757	0.015234944351250362	2.1103132651496797
Cochrane DTA Reference Dataset	CD011134	legacy:CD011134:2	0.807049311811851	0.7889868234329308	0.1788987698007898	0.24780690911980952	0.0	0.8092519071303678	0.7875347865439362	0.1773420352158553	0.2456505522804523	0.1788987698007898	0.17923603519149844	0.00033726539070863537	0.0022025953185167424	0.0014520368889946456	0.0015567345849345215	0.21563568393572208
Cochrane DTA Reference Dataset	CD011134	legacy:CD011134:3	0.6915400611727838	0.8713569297045841	0.1758257376914122	0.24355020802846733	0.043478260869565216	0.6992893657020327	0.8783722673879686	0.1863616585983036	0.2581443497186246	0.1758257376914122	0.18663664342160535	0.010810905730193165	0.007749304529248935	0.0070153376833844705	0.0105359209068914	1.459414169015727
Cochrane DTA Reference Dataset	CD011134	legacy:CD011134:4	0.6654235054406229	0.9468955654059342	0.24682598476758455	0.3418982950180034	0.14285714285714285	0.7194726163912097	0.9660816336889406	0.3173270472970383	0.4395549218049877	0.24682598476758455	0.3178786924634406	0.07105270769585603	0.05404911095058684	0.019186068283006397	0.07050106252945376	9.765662678698428
Cochrane DTA Reference Dataset	CD011420	legacy:CD011420:2	0.44152537712065115	0.9242503960900087	0.09945225576832867	0.13775922626178658	0.0	0.3715527304837827	0.9345854385540172	0.0787146391892816	0.1090339048261626	0.09945225576832867	0.07892650049605243	0.020525755272276236	0.06997264663686847	0.010335042464008515	0.020737616579047075	2.872532143562398
Cochrane DTA Reference Dataset	CD011431	legacy:CD011431:12	0.7476781610703783	0.9818391154149432	0.37616836197608094	0.5210607048542307	0.2608695652173913	0.7614825880346741	0.9857408252451808	0.3981288534653485	0.5514799275507708	0.37616836197608094	0.39829513199662137	0.02212677002054042	0.013804426964295735	0.003901709830237632	0.021960491489267542	3.041922269654007
Cochrane DTA Reference Dataset	CD011431	legacy:CD011431:16	0.8719117982208501	0.9781999530141198	0.4736888009983173	0.6561440181549159	0.3	0.8783609806284283	0.9823696640167332	0.4915982378863174	0.6809518030504386	0.4736888009983173	0.4918565096626277	0.01816770866431039	0.006449182407578191	0.00416971100261343	0.01790943688800012	2.480778489552271
Cochrane DTA Reference Dataset	CD011431	legacy:CD011431:22	0.7995338198398767	0.9831469741165354	0.422118400169472	0.58470975594229	0.2	0.8048303665356056	0.9871268066251168	0.4376201048397484	0.6061823995200344	0.422118400169472	0.4387259868899085	0.016607586720436496	0.0052965466957288765	0.00397983250858136	0.015501704670276395	2.1472643577744366
Cochrane DTA Reference Dataset	CD011431	legacy:CD011431:29	0.9323747923956008	0.9893661778811207	0.572405202726499	0.7928839544827627	0.375	0.956510468007112	0.9921054885226148	0.6107137905294266	0.8459482251133505	0.572405202726499	0.6123344983208483	0.03992929559434932	0.024135675611511198	0.0027393106414941304	0.038308587802927674	5.306427063058782
Cochrane DTA Reference Dataset	CD011431	legacy:CD011431:6	0.7673650736613267	0.9809252680406938	0.38931171474745824	0.5392666077197065	0.09090909090909091	0.7884785615440485	0.9859304956500412	0.4200911029128643	0.5819015853350442	0.38931171474745824	0.42106397657960737	0.03175226183214913	0.021113487882721826	0.005005227609347407	0.03077938816540604	4.263497761533774
Cochrane DTA Reference Dataset	CD011975	legacy:CD011975:37	0.5464064129237599	0.9494624465317107	0.17942112691953926	0.2485304674941805	0.0	0.5559683737453844	0.9500397050215867	0.1856219031460016	0.2571196556285332	0.17942112691953926	0.185569216765834	0.006148089846294724	0.009561960821624527	0.000577258489875998	0.00620077622646234	0.8589188134352665
Cochrane DTA Reference Dataset	CD011975	legacy:CD011975:39	0.4178171255921534	0.9497218108446117	0.11399983308445161	0.1579102321848802	0.0	0.4073259993181288	0.9503203023062154	0.1098266587129088	0.1521296365811118	0.11399983308445161	0.10978319495016176	0.004216638134289852	0.010491126274024598	0.000598491461603734	0.004173174371542812	0.5780595603768396
Cochrane DTA Reference Dataset	CD011975	legacy:CD011975:55	0.6775867432993596	0.949872455582919	0.25945139815385465	0.3593867588632011	0.0	0.6823606006846785	0.950044281643914	0.2627287186236591	0.3639264360041992	0.25945139815385465	0.2628932501536739	0.003441851999819223	0.00477385738531888	0.00017182606099497288	0.0032773204698044456	0.4539677140998122
Cochrane DTA Reference Dataset	CD012165	legacy:CD012165:12	0.756499801891888	0.7222282219607791	0.11125453088117912	0.15410749584214123	0.0	0.7747956681257091	0.7466067746229624	0.1332823425698636	0.1846199690990814	0.11125453088117912	0.1335341139463746	0.02227958306519548	0.018295866233821068	0.02437855266218336	0.02202781168868448	3.0512473256940176
Cochrane DTA Reference Dataset	CD012165	legacy:CD012165:26	0.8867562101576616	0.7691188942925755	0.21881674870134996	0.30310047531186673	0.5	0.876057337927332	0.8299822623563707	0.2568625971418882	0.3558008047629241	0.21881674870134996	0.26026917860156396	0.041452429900214	0.010698872230329615	0.06086336806379522	0.03804584844053824	5.270032945105735
Modern Cochrane data package	CD014911	modern:CD014911:1	0.9501287426659857	0.9606399807451419	0.5142718772188771	0.7123588635224337	0.3492063492063492	0.944435612217764	0.9693797937395244	0.528079156581495	0.7314844238938889	0.5142718772188771	0.5279901359766829	0.013718258757805746	0.005693130448221728	0.008739812994382534	0.01380727936261783	1.9125560371455186
Modern Cochrane data package	CD014911	modern:CD014911:2	0.9693207038082611	0.9716227951309082	0.5653400227581658	0.7830974120024682	0.46296296296296297	0.9706771468212484	0.9756687205092164	0.5779699007779472	0.8005920601664962	0.5653400227581658	0.5780213332917843	0.01268131053361854	0.0013564430129873184	0.004045925378308168	0.012629878019781438	1.7494648164028015
Modern Cochrane data package	CD014911	modern:CD014911:3	0.8565707140242227	0.9367308508485594	0.37281482884696204	0.5164154594996471	0.21428571428571427	0.8731127747527011	0.9366232433169224	0.3875943764535591	0.536887785914514	0.37281482884696204	0.3874377657424538	0.014622936895491767	0.016542060728478414	0.00010760753163707726	0.014779547606597054	2.047232641486696
Modern Cochrane data package	CD014911	modern:CD014911:4	0.9552951580193633	0.9698666957141419	0.5425009247127	0.7514611615126888	0.2727272727272727	0.9496690731314856	0.9701457874893936	0.5361700374080169	0.7426917461796138	0.5425009247127	0.5362276912245363	0.006273233488163665	0.005626084887877636	0.00027909177525176077	0.006330887304683008	0.876941533307507
Modern Cochrane data package	CD015089	modern:CD015089:1	0.8991013391851185	0.8455720485173666	0.2943460583962322	0.40772212701066446	0.3333333333333333	0.8980119343870478	0.8221555319358227	0.2701347968199395	0.3741851837226073	0.2943460583962322	0.27108775416469766	0.02325830423153452	0.0010894047980706256	0.023416516581543867	0.024211261576292664	3.3536943288057177
Modern Cochrane data package	CD015089	modern:CD015089:3	0.9206801978209748	0.7104997863464472	0.20499912228570538	0.2839605824146379	0.4	0.9272619735992964	0.6245552419490131	0.1584569146776205	0.219491270390777	0.20499912228570538	0.1603979829051962	0.04460113938050919	0.006581775778321641	0.08594454439743404	0.04654220760808489	6.4469312023860885
Modern Cochrane data package	CD015089	modern:CD015089:5	0.65422343553717	0.8840774789545278	0.16658730345498574	0.23075331828023296	0.3333333333333333	0.6903923551323344	0.9067548208195026	0.2078148230290639	0.2878608333721766	0.16658730345498574	0.21025212576390528	0.04366482230891955	0.03616891959516444	0.02267734186497483	0.041227519574078164	5.710751509194364
Modern Cochrane data package	CD015089	modern:CD015089:7	0.560737803321923	0.9711530345652726	0.22286924082513943	0.30871390433961743	0.4444444444444444	0.5803206868059915	0.9846924350826408	0.262791921288914	0.3640139830406735	0.22286924082513943	0.2651544060500365	0.04228516522489706	0.019582883484068447	0.013539400517368239	0.03992268046377456	5.5300078701056075
Modern Cochrane data package	CD015089	modern:CD015089:8	0.1935737406082456	0.9729359352207364	0.0435605086733063	0.060339123773958066	0.4	0.227448640585949	0.9841839871246144	0.0707590830904327	0.0980140315795201	0.0435605086733063	0.07151541822192642	0.02795490954862012	0.033874899977703404	0.011248051903878009	0.027198574417126406	3.7674907805562032
OSF	OSF:4ag3v	osf:4ag3v:6467403361c93f13520d5db3:data-extraction:1:overall	0.7364083492032678	0.8615313131138356	0.19320452277959455	0.2676229449274155	0.0	0.7644027969551817	0.8741663075255874	0.2206747304652544	0.3056741135690042	0.19320452277959455	0.2226039450568177	0.02939942227722314	0.027994447751913842	0.012634994411751865	0.02747020768565986	3.8051168641588697
OSF	OSF:9kdc2	osf:9kdc2:6a5a976d17e419e789d14549:6a5a976d17e419e789d14549-file-s7-de-identified-dataset-csv:1:overall	0.9504128867980672	0.979057579066971	0.5611042737225682	0.7772301392566161	0.0	0.9720622275092454	0.9866683512456096	0.6134764117361047	0.8497749513846269	0.5611042737225682	0.6134616384077157	0.05235736468514751	0.02164934071117819	0.007610772178638592	0.05237213801353646	7.254481212801078
OSF	OSF:agkq5	osf:agkq5:6a4477d97a3bb418825dd6b1:6a4477d97a3bb418825dd6b1-egc-dta-0630-csv:1:overall	0.9147709850388525	0.9116957646268576	0.38823501904901986	0.5377751909067808	0.058823529411764705	0.9235344253403804	0.9097530159839866	0.3942286340176097	0.5460774235128204	0.38823501904901986	0.39428395424655405	0.006048935197534189	0.00876344030152798	0.0019427486428710283	0.005993614968589855	0.8302232606039572
OSF	OSF:c82d3	osf:c82d3:643e8e6d1aa445375fa430fc:643e8e6d1aa445375fa430fc-raw-data-for-metadta-csv:1:overall	0.8243042196127878	0.6867621728511568	0.12765977371451756	0.1768317019639407	0.0	0.8563435428690526	0.6840183252445697	0.1446423971964654	0.2003556839258805	0.12765977371451756	0.14457962344764197	0.01691984973312441	0.032039323256264796	0.00274384760658708	0.016982623481947845	2.3523981961939775
OSF	OSF:ktp7h	osf:ktp7h:6a442f83a77d8f68d5932e47:6a442f83a77d8f68d5932e47-stat6-sft-2x2-dataset-csv:1:overall	0.9615677418889742	0.9766784055224675	0.5685591547196307	0.7875564876143784	0.6956521739130435	0.9819452537130894	0.9856258458394138	0.6233870462298541	0.8635029591515164	0.5685591547196307	0.624501664214409	0.0559425094947783	0.02037751182411518	0.008947440316946276	0.05482789151022338	7.594647153713807
OSF	OSF:m9ptk	osf:m9ptk:6a384c9c88243f9242c22cd9:6a384c9c88243f9242c22cd9-mtap-2x2-dataset-locked-csv:1:overall	0.5652282483301626	0.9061323907323215	0.1406265464554604	0.19479300979054076	0.6363636363636364	0.5894947947283324	0.97588255852536	0.2484716822703683	0.3441778814677323	0.1406265464554604	0.2503084799684507	0.10968193351299027	0.02426654639816983	0.06975016779303844	0.1078451358149079	14.938487167719156
OSF	OSF:r5x76	osf:r5x76:699a18c8cbe4d1bc53c50d58:sheet1:1:overall	0.8878395548924036	0.877586693072976	0.31895824328771355	0.44181442105737484	0.0	0.9020433013787807	0.8882506693406669	0.3434224892999169	0.4757017932007465	0.31895824328771355	0.3445561911490349	0.025597947861321357	0.014203746486377122	0.010663976267690889	0.024464246012203372	3.3887372143371675
OSF	OSF:vjz63	osf:vjz63:69f2aa35a4d19421ff4bd5f5:cvst-per-study-hu-csv:1:overall	0.8158759179290515	0.9120338769179922	0.30262658810027065	0.41919214703437674	0.25	0.8536371581849673	0.9494700509049576	0.3911641196063572	0.5418325209623376	0.30262658810027065	0.3926301183038333	0.09000353020356266	0.03776124025591587	0.037436173986965415	0.08853753150608656	12.264037392796084
PMC Open Access	PMC:PMC10021667	pmc open access:PMC10021667:pgph.0000358.t002:table-2-summary-diagnostic-accuracy-data-for-included-studies:1:overall	0.7655437077372083	0.9883557766738197	0.40973264348767247	0.5675532596519884	0.4166666666666667	0.7503511828685696	0.9931166337300726	0.4131803144937648	0.5723289028642535	0.40973264348767247	0.4140083308230853	0.004275687335412837	0.015192524868638646	0.004760857056252954	0.0034476710060923343	0.47756432122650905
PMC Open Access	PMC:PMC10039610	pmc open access:PMC10039610:Tab1:table-1-characteristics-of-the-included-studies:1:overall	0.7632264364508182	0.8628321430052032	0.2109706029325063	0.2922321550118127	0.0	0.7647365064312174	0.8592166277262154	0.208581371796286	0.2889226410129247	0.2109706029325063	0.2085973812356115	0.0023732216968948006	0.0015100699803991535	0.0036155152789877354	0.0023892311362203045	0.3309513998888014
PMC Open Access	PMC:PMC10050355	pmc open access:PMC10050355:T1:table-1-characteristics-of-included-studies:1:overall	0.6840118204982792	0.895135366553789	0.19405648584380047	0.26880306670164683	0.09090909090909091	0.6940634484245254	0.9102411801114036	0.2161567910408934	0.2994159564805674	0.19405648584380047	0.21644885339201864	0.02239236754821816	0.010051627926246143	0.015105813557614645	0.022100305197092912	3.0612889778920573
PMC Open Access	PMC:PMC10052363	pmc open access:PMC10052363:medicina-59-00540-t001:table-1-characteristics-of-the-included-studies:1:overall	0.7334348110849531	0.7415245531367767	0.11027842225213152	0.15275541017604743	0.375	0.7513313102521584	0.8332485366047107	0.1744277487936568	0.2416137424612512	0.11027842225213152	0.17839228109920713	0.0681138588470756	0.01789649916720526	0.09172398346793398	0.06414932654152528	8.885833228520376
PMC Open Access	PMC:PMC10063291	pmc open access:PMC10063291:T2:table-2-characteristics-of-the-included-studies:1:overall	0.8095044878261687	0.8702229232430075	0.24929701430961612	0.3453211144920358	0.14285714285714285	0.8422398338887377	0.919951352289743	0.3341775376971418	0.4628958757302295	0.24929701430961612	0.33465608464434404	0.08535907033472792	0.032735346062569004	0.04972842904673547	0.08488052338752569	11.757476123819371
PMC Open Access	PMC:PMC10116981	pmc open access:PMC10116981:lio21049-tbl-0001:table-1-characteristics-of-the-selected-studies:1:overall	0.7764763165968187	0.9174647911706505	0.2804269577533832	0.3884416740937841	0.2222222222222222	0.839055428219401	0.9393276176671964	0.3614804995939098	0.5007153789330074	0.2804269577533832	0.3620451012946733	0.0816181435412901	0.06257911162258234	0.021862826496545917	0.0810535418405266	11.227370483922334
PMC Open Access	PMC:PMC10136496	pmc open access:PMC10136496:cancers-15-02308-t001:table-1-basic-characteristics-of-the-studies-for-volatile-organic-compounds-in-t:1:overall	0.7864788141213181	0.8006253848956966	0.17469014961192245	0.2419772146964002	0.18518518518518517	0.843903531444016	0.826285662887694	0.232215683879509	0.3216604056886581	0.17469014961192245	0.2326787356553844	0.057988586043461965	0.05742471732269783	0.025660277991997438	0.05752553426758655	7.96831909922579
PMC Open Access	PMC:PMC10150145	pmc open access:PMC10150145:Tab1:table-1-characteristics-and-outcomes-of-the-included-studies-n-9:1:overall	0.9135201323426505	0.9176815353291304	0.39582697149573465	0.5482914078271091	0.5555555555555556	0.94546005175793	0.9476953198788908	0.4790417705802214	0.663558841902341	0.39582697149573465	0.48167734360206554	0.0858503721063309	0.031939919415279516	0.030013784549760336	0.08321479908448676	11.526743407523199
PMC Open Access	PMC:PMC10187020	pmc open access:PMC10187020:mdc313710-tbl-0001:table-1-diagnostic-results-and-methodological-aspects-for-all-included-studies-i:1:overall	0.8600380245309639	0.9186920268284087	0.3478619086474283	0.4818511858881221	0.4090909090909091	0.8127859333985853	0.9482947901582938	0.3552924826686697	0.4921438647211862	0.3478619086474283	0.35570291684647615	0.007841008199047872	0.047252091132378604	0.029602763329885096	0.007430574021241421	1.0292678833064117
PMC Open Access	PMC:PMC10197917	pmc open access:PMC10197917:T1:table-1-characteristics-of-the-studies-included-in-meta-analysis:1:overall	0.9479422750095752	0.38220605218777093	0.07349178473026458	0.10179931388004926	0.6666666666666666	0.9830630623552036	0.3962807830982509	0.1043691108738247	0.1445699531753349	0.07349178473026458	0.10506658512919155	0.031574800398926975	0.0351207873456284	0.014074730910479949	0.03087732614356012	4.277063929528563
PMC Open Access	PMC:PMC10266642	pmc open access:PMC10266642:pone.0286650.t001:table-1-characteristics-of-the-included-studies:1:overall	0.8363540313969129	0.9122599305608781	0.319098488102616	0.4420086853004423	0.09090909090909091	0.8267737526740221	0.9298281155169305	0.3366194472925963	0.4662783588511219	0.319098488102616	0.33662474249478824	0.017526254392172258	0.0095802787228908	0.01756818495605239	0.017520959189980312	2.4269673550679602
PMC Open Access	PMC:PMC10316459	pmc open access:PMC10316459:TAB2:table-2-characteristics-of-studies-b-bacteriology-cd-clinical-diagnosis-cect-con:1:overall	0.8032701591312116	0.8728366962533755	0.24757021488758918	0.3429291873260812	0.18181818181818182	0.8391207490185755	0.8896955910992833	0.2923071615501837	0.4048978888898769	0.24757021488758918	0.2928057335465813	0.04523551865899211	0.03585058988736389	0.016858894845907857	0.044736946662594534	6.196870156379569
PMC Open Access	PMC:PMC10320388	pmc open access:PMC10320388:T1:table-1-the-basic-characteristics-of-included-studies:1:overall	0.8058787445066717	0.9518319969734659	0.3564947339444837	0.4938091985464359	0.8125	0.8417783593741417	0.9931370282290246	0.4908706865177465	0.6799440138069899	0.3564947339444837	0.49306734151642473	0.136572607571941	0.03589961486746995	0.04130503125555873	0.1343759525732628	18.6134815260554
PMC Open Access	PMC:PMC10323525	pmc open access:PMC10323525:T1:table-1-characteristics-of-included-studies:1:overall	0.8642140505281894	0.925266655528523	0.3612724911202726	0.5004272498587821	0.45	0.9057799546302612	0.9403861327286108	0.4242105540790729	0.5876077646559242	0.3612724911202726	0.4251877117976671	0.06391522067739452	0.04156590410207173	0.015119477200087772	0.06293806295880028	8.718051479714218
PMC Open Access	PMC:PMC10340581	pmc open access:PMC10340581:diagnostics-13-02145-t003:table-3-performance-of-the-ml-architecture:1:overall	0.9371087942494696	0.8935847608727027	0.3861361441283141	0.5348678723863217	0.0	0.9426062076383778	0.7058661517998364	0.2191938673168194	0.3036228522883831	0.3861361441283141	0.22058979848578247	0.16554634564253162	0.00549741338890819	0.1877186090728663	0.1669422768114947	23.12450200979386
PMC Open Access	PMC:PMC10423382	pmc open access:PMC10423382:t1:table-1-characteristics-of-studies-included-in-the-meta-analysis-9-12-16-26-40:1:overall	0.7987574415439226	0.8049721014719141	0.18534764304921483	0.2567397561638509	0.2	0.8551196201516112	0.8446775916650617	0.2565268677334243	0.3553357592676159	0.18534764304921483	0.2576703043247381	0.07232266127552325	0.05636217860768866	0.03970549019314762	0.07117922468420948	9.859600310376498
PMC Open Access	PMC:PMC10439656	pmc open access:PMC10439656:Tab3:table-3-diagnostic-test-performance-of-ccl14-for-persistent-aki:1:overall	0.793020115374903	0.6922440501209836	0.11410725419704143	0.158059029708277	0.16666666666666666	0.7832227481091678	0.6654081906184589	0.0971893432831348	0.1346246862692033	0.11410725419704143	0.09692232160079708	0.017184932596244346	0.009797367265735213	0.02683585950252465	0.016917910913906625	2.3434343439073717
PMC Open Access	PMC:PMC10440897	pmc open access:PMC10440897:Tab1:table-1-general-characteristics-of-the-included-literatures:1:overall	0.8808001680209848	0.764190527157251	0.21078887635162186	0.2919804310767402	0.2222222222222222	0.9108680569823964	0.8024036121290985	0.2636692376826934	0.3652292237273742	0.21078887635162186	0.26466949027490866	0.0538806139232868	0.03006788896141155	0.0382130849718475	0.052880361331071546	7.3248792650634
PMC Open Access	PMC:PMC10492155	pmc open access:PMC10492155:tbl0001:table-1-characteristics-of-the-studies-included-in-the-meta-analysis:1:overall	0.7470817580946053	0.8946423914142323	0.2326338648936881	0.32223966145822935	0.47368421052631576	0.7982037736069094	0.94423055983547	0.3359638200781888	0.465370197471823	0.2326338648936881	0.33692461903605164	0.10429075414236355	0.05112201551230411	0.0495881684212377	0.10332995518450072	14.313053601359366
PMC Open Access	PMC:PMC10500291	pmc open access:PMC10500291:JCTH-2022-00107-t1:table-1-characteristics-of-included-studies-for-the-systematic-review-on-detecti:1:overall	0.9006645691005429	0.8743609838448534	0.3266653526670947	0.4524901510005122	0.2	0.9178353595189545	0.896571883464168	0.3693237808814589	0.5115797314122843	0.3266653526670947	0.37035155765898853	0.04368620499189385	0.01717079041841152	0.02221089961931466	0.04265842821436422	5.908958041177209
PMC Open Access	PMC:PMC10542215	pmc open access:PMC10542215:TAB3:table-3-diagnostic-accuracy-analysis-tp-true-positive-tn-true-negative-fp-false-:1:overall	0.7671249930465561	0.7464060168577797	0.12943130626868596	0.17928559254766263	0.3076923076923077	0.8055310058228242	0.8510143365092737	0.2258247274182374	0.3128077837910871	0.12943130626868596	0.227869777751834	0.09843847148314805	0.038406012776268095	0.10460831965149398	0.09639342114955143	13.352219124342446
PMC Open Access	PMC:PMC10562686	pmc open access:PMC10562686:T2:table-2-principal-data-characteristics-of-included-studies:1:overall	0.6167051455897791	0.9564108914982116	0.23113824916724718	0.3201679652089314	0.75	0.633971332687792	0.9858797407516776	0.3011809887342839	0.4171897324224169	0.23113824916724718	0.3040923405101196	0.0729540913428724	0.017266187098012975	0.029468849253466045	0.07004273956703672	9.702176721348549
PMC Open Access	PMC:PMC10568949	pmc open access:PMC10568949:T1:table-1-characteristics-of-the-included-studies:1:overall	0.9127966382185161	0.837723482711579	0.2987068097111458	0.41376255035170934	0.5	0.9555213539228008	0.8820309437238731	0.3883892058165544	0.5379887672568723	0.2987068097111458	0.39152177494477336	0.09281496523362753	0.04272471570428471	0.0443074610122941	0.08968239610540857	12.422621690516294
PMC Open Access	PMC:PMC10621111	pmc open access:PMC10621111:Tab2:table-2-integrated-data-for-individual-studies-by-site-of-pathology:1:overall	0.7828293181725359	0.9467055018051842	0.32915045041342367	0.45593245746278765	0.1111111111111111	0.8010548398565029	0.957054349875072	0.3610910580945142	0.5001759325502533	0.32915045041342367	0.3624555519529156	0.033305101539491955	0.018225521683967072	0.010348848069887784	0.03194060768109053	4.424347508746562
PMC Open Access	PMC:PMC10655687	pmc open access:PMC10655687:j_med-2023-0827_tab_001:table-1-summary-of-patient-characteristics-of-included-studies:1:overall	0.7415185315320559	0.978438693440854	0.3624448387120003	0.5020511617137579	0.38461538461538464	0.7096618176387678	0.9840761969961788	0.3528171263620492	0.488715051901529	0.3624448387120003	0.3532589831958248	0.009185855516175456	0.03185671389328815	0.005637503555324774	0.009627712349951079	1.333610981222888
PMC Open Access	PMC:PMC10660142	pmc open access:PMC10660142:T2:table-2-quantitative-extracted-data-from-the-studies:1:overall	0.8894197940380234	0.6134019508552477	0.12913649535290858	0.17887722650973556	0.2	0.8962793284934778	0.6432093059257414	0.1466483370500594	0.2031342706962249	0.12913649535290858	0.14827362189702184	0.01913712654411326	0.006859534455454397	0.029807355070493702	0.01751184169715081	2.425704418648933
PMC Open Access	PMC:PMC10670251	pmc open access:PMC10670251:diagnostics-13-03457-t004:table-4-individual-and-cumulative-statistics-for-the-included-studies:1:overall	0.9312179452907494	0.8904946096073414	0.3759218974259277	0.5207193072110323	0.38461538461538464	0.9330996294567756	0.8974663076110023	0.3872005802416814	0.5363423074732863	0.3759218974259277	0.3870856771906781	0.011163779764750414	0.0018816841660261874	0.006971698003660931	0.011278682815753727	1.5623000262253939
PMC Open Access	PMC:PMC10691410	pmc open access:PMC10691410:table4-00221554231212948:table-4-diagnostic-performance-of-fcm-in-margin-assessment-across-included-studi:1:overall	0.8246310731393581	0.9355342035523936	0.34381620881500585	0.4762471654031545	0.8333333333333334	0.8895423421835545	0.9755728494296796	0.4786108234368117	0.6629619027522211	0.34381620881500585	0.4840413708698118	0.14022516205480595	0.06491126904419642	0.040038645877286005	0.13479461462180586	18.671473734906662
PMC Open Access	PMC:PMC10706337	pmc open access:PMC10706337:diagnostics-13-03527-t001:table-1-study-characteristics:1:overall	0.7964077537095845	0.7100207574032453	0.12484453342553606	0.17293208881836733	0.0	0.8091405805138725	0.7176001916815582	0.1347331235564773	0.1866295611857284	0.12484453342553606	0.1357175554368824	0.01087302201134635	0.012732826804288	0.007579434278312869	0.009888590130941233	1.3697472367361074
PMC Open Access	PMC:PMC10787364	pmc open access:PMC10787364:ofad624-T3:table-3-summary-of-diagnostic-accuracy-data-for-the-included-studies:1:overall	0.8297341631575371	0.67468494173892	0.1245099362776588	0.17246861170721617	0.0	0.8400708539466633	0.6898067646383277	0.1381727126855373	0.1913940095475789	0.1245099362776588	0.13808120700532764	0.013571270727668838	0.010336690789126135	0.015121822899407666	0.013662776407878496	1.8925397840362734
PMC Open Access	PMC:PMC10795679	pmc open access:PMC10795679:diagnostics-14-00113-t001:table-1-summary-of-the-studies-included-in-the-meta-analysis:1:overall	0.8710752932514498	0.8531992273691055	0.2785332505424041	0.3858185496796073	0.7692307692307693	0.9292580652735812	0.9013072862891428	0.3835839871628334	0.5313326768681603	0.2785332505424041	0.38830457869616347	0.1097713281537594	0.0581827720221314	0.04810805892003733	0.1050507366204293	14.5514127188553
PMC Open Access	PMC:PMC10814052	pmc open access:PMC10814052:diagnostics-14-00147-t002:table-2-tp-fp-fn-tn-and-cut-off-value-from-the-reports-included-in-the-meta-anal:1:overall	0.8078173700482915	0.7199259253344522	0.13627217218546558	0.18876141980141004	0.0	0.8233433696826062	0.7259400326423322	0.1484535417123429	0.2056348031939457	0.13627217218546558	0.14843546437372615	0.012163292188260566	0.01552599963431478	0.00601410730787999	0.012181369526877317	1.6873383392535661
PMC Open Access	PMC:PMC10814351	pmc open access:PMC10814351:diagnostics-14-00207-t001:table-1-characteristics-of-included-studies:1:overall	0.8059809117736572	0.8650769260222484	0.2416299787036896	0.3347008939185135	0.0	0.797041650019195	0.8644706762686504	0.2348424575161715	0.3252989586903561	0.2416299787036896	0.23484731367629522	0.006782665027394386	0.008939261754462136	0.0006062497535980205	0.006787521187518103	0.940193522815741
PMC Open Access	PMC:PMC10843323	pmc open access:PMC10843323:T2:table-2-diagnostic-data-of-proven-or-probable-ia-vs-possible-or-no-ia-in-serum:1:overall	0.5164095317988493	0.9171996388234475	0.12718970961759907	0.17618057881158322	0.1875	0.5135782970583627	0.942504625010491	0.1523802041558204	0.211073935527603	0.12718970961759907	0.15277702842586155	0.025587318808262483	0.0028312347404866323	0.025304986187043577	0.025190494538221336	3.4893356716019786
PMC Open Access	PMC:PMC10949827	pmc open access:PMC10949827:t1-medscimonit-30-e943461:table-1-the-baseline-characteristic-of-included-studies:1:overall	0.8462864808115311	0.9075213204408196	0.3208243879610484	0.44439936640934374	0.0	0.8737352560018962	0.9226945611044108	0.3622914411497805	0.5018386785546924	0.3208243879610484	0.36581463311733997	0.044990245156291575	0.027448775190365038	0.01517324066359127	0.04146705318873212	5.74393121453487
PMC Open Access	PMC:PMC11046764	pmc open access:PMC11046764:Tab2:table-2-diagnostic-test-performance-of-prognostic-nutritional-index-for-acute-ki:1:overall	0.6583148142484375	0.7410954546083489	0.07829733938012579	0.108455869683728	0.0	0.6370010345089624	0.7339133432790705	0.0673293888352774	0.0932632893941916	0.07829733938012579	0.06741309661118483	0.010884242768940955	0.021313779739475125	0.007182111329278373	0.010967950544848379	1.5192580289536406
PMC Open Access	PMC:PMC11077389	pmc open access:PMC11077389:T1:table-1-detailed-characteristics-of-the-included-studies:1:overall	0.9050376841092619	0.8324229979598159	0.28666902432873687	0.3970880567731111	0.2857142857142857	0.9290449697053648	0.8725578391081061	0.3508136223236942	0.4859398391725277	0.28666902432873687	0.3516130593660599	0.06494403503732304	0.02400728559610288	0.040134841148290246	0.06414459799495731	8.88517823994166
PMC Open Access	PMC:PMC11094978	pmc open access:PMC11094978:Tab1:table-1-the-main-characteristics-of-the-included-studies:1:overall	0.5888073593688236	0.9364063308221333	0.18591282182750118	0.257522630223316	0.375	0.5590279084939944	0.9298573401518456	0.16138828670948	0.2235517468462844	0.18591282182750118	0.16177452176325952	0.02413830006424167	0.02977945087482914	0.006548990670287691	0.02452453511802119	3.3970883377031607
PMC Open Access	PMC:PMC11144246	pmc open access:PMC11144246:Tab1:table-1-detailed-characteristics-of-the-included-studies:1:overall	0.9215890617401752	0.9083903224739353	0.39034454721248285	0.5406972660807524	0.06451612903225806	0.9380812028503702	0.9239561460744348	0.4307996688952147	0.5967348714450982	0.39034454721248285	0.431344289714461	0.04099974250197813	0.016492141110195035	0.015565823600499518	0.040455121682731854	5.603760536434576
PMC Open Access	PMC:PMC11238349	pmc open access:PMC11238349:Tab2:table-2-summary-of-findings-of-the-included-studies-on-the-utility-of-dpcr-in-tr:1:overall	0.9171183420379544	0.9859068829097014	0.5432705198267709	0.7525271888906523	1.0	0.9767230836481772	0.9950150094040318	0.6480062981116683	0.897605042248387	0.5432705198267709	0.6524585048861026	0.1091879850593317	0.05960474161022278	0.009108126494330349	0.10473577828489744	14.507785335773471
PMC Open Access	PMC:PMC11325575	pmc open access:PMC11325575:Tab1:table-1-basic-characteristics-of-included-studies:1:overall	0.8901631923058236	0.9717248909348342	0.4748137600091138	0.6577022883188884	0.5625	0.922515774180868	0.982580095319328	0.5341664282124179	0.7399163877889534	0.4748137600091138	0.5387864185405714	0.06397265853145762	0.03235258187504442	0.010855204384493833	0.05935266820330409	8.221409947006498
PMC Open Access	PMC:PMC11331836	pmc open access:PMC11331836:T2:table-2-main-effect-sizes-of-the-included-studies:1:overall	0.7363259468123032	0.8696986636590954	0.20059753024618932	0.27786358733896793	0.0	0.7718962425330034	0.8854426263842998	0.2383807199540105	0.3302000872970645	0.20059753024618932	0.23917000018826598	0.038572469942076665	0.03557029572070014	0.015743962725204397	0.037783189707821185	5.2336499958096585
PMC Open Access	PMC:PMC11399157	pmc open access:PMC11399157:Tab1:table-1-characteristics-of-included-studies:1:overall	0.8309478775625653	0.769504070396909	0.1803843760044909	0.2498647403833689	0.0	0.8366277570447525	0.7813423392297499	0.1916888745025018	0.265523499999553	0.1803843760044909	0.19232678339857226	0.011942407394081367	0.005679879482187178	0.011838268832840892	0.011304498498010906	1.56587596161841
PMC Open Access	PMC:PMC11405155	pmc open access:PMC11405155:T3:table-3-parameters-of-diagnostic-experiments-included-in-the-studies:1:overall	0.6727670180851627	0.8688171901511189	0.16325384864607506	0.22613588500326542	0.0	0.7019599178502737	0.8735457059350549	0.1830598506116195	0.2535707529711544	0.16325384864607506	0.18373434462428334	0.02048049597820828	0.02919289976511097	0.00472851578393596	0.01980600196554444	2.7434867967888965
PMC Open Access	PMC:PMC11477532	pmc open access:PMC11477532:ijms-25-10743-t002:table-2-results-of-individual-studies:1:overall	0.9419860286617556	0.9193430792611541	0.4283840141750301	0.5933887560392951	0.9090909090909091	0.982136921342074	0.9397229637071232	0.5101889922795381	0.7067033349895318	0.4283840141750301	0.5139977702026488	0.08561375602761873	0.04015089268031835	0.020379884445969054	0.08180497810450799	11.331457895023666
PMC Open Access	PMC:PMC11485374	pmc open access:PMC11485374:t1:table-1-characteristics-of-the-included-studies:1:overall	0.845115723896018	0.8573853700073913	0.26243805142481	0.3635238097580293	0.0	0.8367942011727376	0.8271755465122315	0.228220084755235	0.3161257836777258	0.26243805142481	0.22836568694235893	0.0340723644824511	0.00832152272328035	0.030209823495159882	0.03421796666957502	4.739802608030347
PMC Open Access	PMC:PMC11485385	pmc open access:PMC11485385:t2:table-2-methodology-assessment-of-the-studies-included-in-the-present-meta-analy:1:overall	0.7657628521842416	0.6436204702834114	0.08019748540840474	0.11108791301565486	0.0	0.7724166211741875	0.6627827028024814	0.0905828997793834	0.125473576137131	0.08019748540840474	0.0909229939232297	0.010725508514824955	0.006653768989945963	0.01916223251907001	0.01038541437097866	1.4385663121476142
PMC Open Access	PMC:PMC11521955	pmc open access:PMC11521955:tab2:table-2-technical-aspects-of-included-studies:1:overall	0.8997610596185219	0.9086591542913472	0.3693431433659859	0.5116065519289869	0.3333333333333333	0.937366291740366	0.8969585932831041	0.3896610249281217	0.5397504650223066	0.3693431433659859	0.39091731018747594	0.02157416682149005	0.03760523212184408	0.011700561008243127	0.02031788156213582	2.814391309331976
PMC Open Access	PMC:PMC11539622	pmc open access:PMC11539622:Tab1:table-1-clinical-characteristics-of-the-included-studies:1:overall	0.6531542597205718	0.8844091407859136	0.16630807407139447	0.2303665354613224	0.2222222222222222	0.7398491058426633	0.9132954077042136	0.2477226548625407	0.3431403440548899	0.16630807407139447	0.24957500504198377	0.08326693097058929	0.08669484612209144	0.028886266918299985	0.08141458079114622	11.27738085935675
PMC Open Access	PMC:PMC11563508	pmc open access:PMC11563508:table3-1742271X241289726:table-3-diagnostic-accuracy-results-from-included-studies-with-data-presented-to:1:overall	0.9088769989234788	0.8074348322614624	0.26728294481283826	0.37023485677550844	0.16666666666666666	0.9194685564530632	0.7975440575621544	0.2663467026083514	0.368937993263592	0.26728294481283826	0.26805473189962203	0.0007717870867837706	0.010591557529584406	0.009890774699307991	0.0009362422044868479	0.1296863511916435
PMC Open Access	PMC:PMC11668106	pmc open access:PMC11668106:Tab4:table-4-diagnostic-accuracy-results-hospitalized-patients:1:overall	0.6743239734456481	0.983408684270754	0.3255926228220401	0.4510042276064075	0.0	0.541400716766465	0.9888304833420334	0.2504085415779705	0.346860779281682	0.3255926228220401	0.25153438522132315	0.07405823760071695	0.13292325667918314	0.005421799071279376	0.07518408124406961	10.41434483247255
PMC Open Access	PMC:PMC11674177	pmc open access:PMC11674177:Tab1:table-1-summary-of-study-characteristics:1:overall	0.7641346348792675	0.9378591390009311	0.3006507229800366	0.41645521916825406	0.5	0.7426041834904422	0.9594110487527444	0.3196505335682725	0.4427733673644402	0.3006507229800366	0.32169531737624807	0.02104459439621148	0.021530451388825256	0.021551909751813314	0.01899981058823591	2.6318148196186106
PMC Open Access	PMC:PMC11788135	pmc open access:PMC11788135:T2:table-2-frequency-of-total-and-number-of-cases-in-which-iota-sr-was-applied-and-:1:overall	0.8943503119924286	0.9051238923040593	0.35939046845436107	0.4978203106369401	0.06666666666666667	0.9105739096411428	0.9245800467311636	0.4031891621152024	0.5584893633736603	0.35939046845436107	0.40351636474523644	0.04412589629087538	0.016223597648714172	0.019456154427104244	0.043798693660841326	6.066905273672019
PMC Open Access	PMC:PMC11837447	pmc open access:PMC11837447:Tab2:table-2-algorithm-and-data-for-the-20-included-studies:1:overall	0.8512653175690675	0.8727319252928473	0.2831644438411668	0.3922335837135512	0.0625	0.8645038182952844	0.8819634988502988	0.3034907169721804	0.4203891206360823	0.2831644438411668	0.3041906317241808	0.021026187883014025	0.013238500726216906	0.009231573557451522	0.020326273131013595	2.8155536922531086
PMC Open Access	PMC:PMC11841914	pmc open access:PMC11841914:pone.0314825.t002:table-2-characteristics-of-included-studies:1:overall	0.5965594079266493	0.915450948739899	0.16605724333156513	0.23001908986167652	0.4666666666666667	0.5827323296190812	0.9591615854772096	0.2128578065892488	0.2948462708359613	0.16605724333156513	0.21494744704938623	0.0488902037178211	0.01382707830756813	0.04371063673731068	0.04680056325768367	6.482718097428481
PMC Open Access	PMC:PMC11864958	pmc open access:PMC11864958:T1:table-1-characteristics-of-included-studies:1:overall	0.4004854999826199	0.8072016332171035	0.025415464061428195	0.03520497988846604	0.1	0.3699919711106401	0.7828944066429142	0.0137175374938905	0.0190012517742931	0.025415464061428195	0.013574015683954055	0.01184144837747414	0.030493528871979814	0.024307226574189267	0.011697926567537695	1.6203728114172942
PMC Open Access	PMC:PMC11912079	pmc open access:PMC11912079:t3:table-3-diagnostic-accuracy-for-ca72-4-in-the-eligible-studies:1:overall	0.4684657080544736	0.9707308467033626	0.1689952731178162	0.23408878850210618	0.125	0.4695696607648011	0.9779585253808168	0.182356810969214	0.2525969168683842	0.1689952731178162	0.1828962070526441	0.013900933934827886	0.0011039527103275382	0.007227678677454219	0.013361537851397792	1.850812836627802
PMC Open Access	PMC:PMC11924644	pmc open access:PMC11924644:Tab1:table-1-basic-characteristics-of-included-studies:1:overall	0.8220055873774944	0.9071169107450169	0.3009339201378597	0.41684749806670485	0.3888888888888889	0.8820094144681718	0.9375156301675605	0.3942111596986601	0.5460532184443747	0.3009339201378597	0.3971692552545442	0.09623533511668453	0.06000382709067742	0.030398719422543574	0.09327723956080042	12.920572037766986
PMC Open Access	PMC:PMC11927552	pmc open access:PMC11927552:table-2:table-2-accuracy-of-rapid-on-site-evaluation-for-diagnosis-of-pulmonary-lesions:1:overall	0.9214990409358595	0.9328958750395892	0.42827698133332653	0.5932404963407717	0.5	0.9326718787910028	0.9544946522757602	0.4781262058650316	0.6622906204247814	0.42827698133332653	0.4807322105976516	0.052455229264325054	0.011172837855143225	0.021598777236171096	0.04984922453170504	6.905012408400967
PMC Open Access	PMC:PMC11930825	pmc open access:PMC11930825:tab1:table-1-summary-characteristics-of-studies-included-in-the-meta-analysis:1:overall	0.4148278355848354	0.9392368253692441	0.101578040701158	0.1407038199794767	0.0	0.3925832384302941	0.9507212736793104	0.103402032041851	0.1432303753990682	0.101578040701158	0.1034598901799364	0.0018818494787783968	0.0222445971545413	0.011484448310066231	0.0018239913406929986	0.25265554195914863
PMC Open Access	PMC:PMC11962200	pmc open access:PMC11962200:brb370464-tbl-0001:table-1-characteristics-of-selected-studies-n-9:1:overall	0.8246890450073491	0.868805877889211	0.2588058162884946	0.3584925120955077	0.0	0.8387850575869482	0.8830855964757434	0.2836441887679793	0.3928981165530544	0.2588058162884946	0.2849022237689246	0.026096407480430017	0.014096012579599138	0.01427971858653232	0.024838372479484727	3.44056044575467
PMC Open Access	PMC:PMC12013204	pmc open access:PMC12013204:Tab1:table-1-baseline-characteristics-of-included-studies-for-meta-analysis:1:overall	0.853497281360441	0.8598035359189122	0.27130780370551577	0.3758100088179089	0.2222222222222222	0.8770363153574687	0.8858171487610764	0.3186022493303453	0.4413213055242777	0.27130780370551577	0.31927929304566044	0.04797148934014467	0.023539033997027725	0.02601361284216419	0.04729444562482954	6.551129670636879
PMC Open Access	PMC:PMC12099142	pmc open access:PMC12099142:table1-15330338251342860:table-1-characteristics-of-the-included-studies:1:overall	0.818790730042375	0.8053663238922277	0.19840395626901308	0.27482509362649027	0.1	0.8156024945656005	0.8105305746975112	0.2003965257530366	0.2775851600349521	0.19840395626901308	0.20031124230882877	0.0019072860398156866	0.0031882354767744925	0.005164250805283488	0.0019925694840235153	0.27600664084618254
PMC Open Access	PMC:PMC12130278	pmc open access:PMC12130278:cai270015-tbl-0001:table-1-summarized-data-of-the-13-included-studies:1:overall	0.9216545883964463	0.7839602129547205	0.2587423503932497	0.3584046004382467	0.6153846153846154	0.9484812869176178	0.8302411703034777	0.3238805601968314	0.4486327135493519	0.2587423503932497	0.3259810581760536	0.06723870778280389	0.026826698521171477	0.046280957348757146	0.0651382098035817	9.022811311110523
PMC Open Access	PMC:PMC12153147	pmc open access:PMC12153147:Tab2:table-2-baseline-characteristics:1:overall	0.853040817554004	0.8145454440470536	0.22933197800229274	0.3176659554135705	0.08333333333333333	0.8544212452960271	0.8278464846934631	0.2412352415493624	0.3341541121030908	0.22933197800229274	0.24174009006692107	0.01240811206462833	0.0013804277420231825	0.013301040646409468	0.011903263547069665	1.6488156689520306
PMC Open Access	PMC:PMC12158847	pmc open access:PMC12158847:Tab1:table-1-characteristics-of-included-studies:1:overall	0.8871865330225323	0.8818944957846875	0.32342735457225996	0.44800494240734906	0.0	0.9010572151314492	0.8891432331568674	0.3425296452819046	0.4744650439672213	0.32342735457225996	0.3447543109732595	0.02132695640099952	0.013870682108916954	0.007248737372179903	0.019102290709644643	2.646010155987222
PMC Open Access	PMC:PMC12224789	pmc open access:PMC12224789:Tab1:table-1-characteristics-of-the-included-studies:1:overall	0.7413952298502707	0.8671773190954947	0.20136067743061314	0.2789206831769446	0.0	0.7005869742536412	0.8934425913120317	0.2020196227523665	0.2798334407305292	0.20136067743061314	0.20217096447032307	0.0008102870397099227	0.040808255596629484	0.026265272216537072	0.0006589453217533681	0.09127575535846089
PMC Open Access	PMC:PMC12247473	pmc open access:PMC12247473:Tab1:table-1-major-characteristics-of-included-studies:1:overall	0.7617308349298291	0.8928019122200039	0.2403190949740341	0.33288508464479344	0.4	0.7825609293740998	0.9224468825645324	0.289675282813533	0.4012522644083123	0.2403190949740341	0.29162829062006673	0.051309195646032646	0.020830094444270753	0.02964497034452851	0.04935618783949891	6.836717976351886
PMC Open Access	PMC:PMC12299215	pmc open access:PMC12299215:medicina-61-01308-t001:table-1-characteristics-of-the-included-studies:1:overall	0.8577625810319273	0.909174211425892	0.33258680283584197	0.4606924224049395	0.125	0.8945885197584968	0.9355213506198709	0.4032893665145907	0.5586281644538481	0.33258680283584197	0.40572111405829325	0.07313431122245129	0.036825938726569585	0.026347139193978797	0.07070256367874872	9.79357420489086
PMC Open Access	PMC:PMC12308927	pmc open access:PMC12308927:Tab3:table-3-data-on-histopathological-accuracy:1:overall	0.9591997816768145	0.4992114610991481	0.12599645847735164	0.17452771178964857	0.8	0.9788745150165854	0.4329388024146969	0.1134674513558084	0.1571727879263544	0.12599645847735164	0.11545103888259883	0.010545419594752803	0.019674733339770878	0.0662726586844512	0.012529007121543242	1.735492386329418
PMC Open Access	PMC:PMC12401319	pmc open access:PMC12401319:T1:table-1-basic-characteristics-of-included-studies:1:overall	0.8141749772464385	0.8189397112973035	0.20603704083258173	0.28539828591201777	0.25	0.846726353298203	0.8349833875762143	0.2416078314036412	0.3346702159324298	0.20603704083258173	0.2424092432383818	0.03637220240580008	0.0325513760517645	0.01604367627891079	0.03557079057105947	4.927193002041203
PMC Open Access	PMC:PMC12417917	pmc open access:PMC12417917:table-1:table-1-features-of-included-studies:1:overall	0.6528786772645488	0.8401346200067956	0.1309417212600265	0.18137778843536556	0.0	0.6801677331513127	0.8466885803118798	0.1473384684260704	0.2040902265329605	0.1309417212600265	0.14945984352057284	0.018518122260546332	0.02728905588676389	0.00655396030508415	0.01639674716604389	2.2712438097594934
PMC Open Access	PMC:PMC12432652	pmc open access:PMC12432652:t3:table-3-technical-characteristics-and-diagnostic-criteria-of-semi-quantitative-s:1:overall	0.8490862249402711	0.7288746629024867	0.16576424465019962	0.22961323409371223	0.0	0.8660458812339135	0.7355687475726364	0.17943888572301	0.2485550666247539	0.16576424465019962	0.18100608489295106	0.015241840242751437	0.016959656293642378	0.006694084670149647	0.013674641072810384	1.8941832531041674
PMC Open Access	PMC:PMC12484157	pmc open access:PMC12484157:tab1:table-1-the-baseline-characteristics-of-identified-studies-and-involved-patients:1:overall	0.7424062665191921	0.6832580554145385	0.08677546916616785	0.12019960129091091	0.0	0.7526027207710524	0.7061536493620686	0.1015714235982907	0.1406946541042127	0.08677546916616785	0.10156382862165947	0.014788359455491618	0.010196454251860332	0.022895593947530046	0.014795954432122851	2.0495052813301786
PMC Open Access	PMC:PMC12502119	pmc open access:PMC12502119:t0001:table-1-baseline-characteristics-of-included-studies:1:overall	0.7717312973006966	0.8433139589635005	0.198981024389795	0.27562443655948965	0.05	0.7706054821899122	0.8906794370819378	0.2439637129170397	0.3379335347173375	0.198981024389795	0.24397246293486732	0.044991438545072315	0.0011258151107843561	0.047365478118437276	0.044982688527244685	6.230909815784785
PMC Open Access	PMC:PMC12505528	pmc open access:PMC12505528:TB1:table-1-baseline-characteristics-of-included-studies:1:overall	0.812524289881935	0.8149966114804641	0.2018054199624853	0.27953673141640467	0.19148936170212766	0.8692968229123815	0.8350432560775118	0.2590147671626338	0.3587819465635926	0.2018054199624853	0.25959272346191725	0.05778730349943195	0.05677253303044649	0.020046644597047747	0.057209347200148475	7.924521514718791
PMC Open Access	PMC:PMC12568919	pmc open access:PMC12568919:Tab3:table-3-summary-of-performance-of-mri-derived-radiomics-model:1:overall	0.7259594093182034	0.8769113891706632	0.2010984167289523	0.2785574050284445	0.16666666666666666	0.7701050985471007	0.8741341595090418	0.2256095993837675	0.3125097928471226	0.2010984167289523	0.22630622987869137	0.025207813149739078	0.04414568922889739	0.0027772296616214165	0.024511182654815222	3.3952387818678096
PMC Open Access	PMC:PMC12596863	pmc open access:PMC12596863:j_med-2025-1320_tab_001:table-1-basic-characteristics-and-diagnostic-parameters-of-the-13-studies:1:overall	0.8261839286667071	0.8216770894857773	0.21634116826884847	0.299671352037633	0.0	0.8363820664375938	0.840545848224755	0.239832762619522	0.3322114270354607	0.21634116826884847	0.23991057535141175	0.023569407082563276	0.01019813777088674	0.018868758738977642	0.023491594350673523	3.2540074997827686
PMC Open Access	PMC:PMC12653470	pmc open access:PMC12653470:jcm-14-08177-t002:table-2-treatment-protocols-response-definitions-and-individual-study-diagnostic:1:overall	0.8341153959333462	0.7617651159563091	0.17719834724246822	0.24545151864482476	0.16666666666666666	0.8726926819620999	0.7716064136783964	0.2083498606221764	0.2886019564797293	0.17719834724246822	0.21021792114777046	0.033019573905302246	0.038577286028753766	0.009841297722087305	0.031151513379708173	4.315043783490455
PMC Open Access	PMC:PMC12665772	pmc open access:PMC12665772:T2:table-2-characteristics-and-biomarker-assessment-of-included-studies:1:overall	0.749828615804703	0.7992328726802036	0.15276348421457825	0.2116048472090741	0.26666666666666666	0.8498196167661349	0.8581166976583581	0.2645357465978067	0.3664294941161425	0.15276348421457825	0.26675853124339977	0.11399504702882152	0.09999100096143199	0.058883824978154475	0.11177226238322846	15.48246469070684
PMC Open Access	PMC:PMC12702517	pmc open access:PMC12702517:T3:table-3-diagnostic-summary-estimates-of-etco-2-for-the-studies-included-in-meta-:1:overall	0.9260722105714168	0.8655906362119745	0.3406277878255594	0.47183063000021536	0.5	0.916103786578912	0.8502820046993713	0.3139062929960524	0.4348165630609364	0.3406277878255594	0.31446186327142	0.026165924554139408	0.009968423992504749	0.015308631512603199	0.02672149482950703	3.7014066939278942
PMC Open Access	PMC:PMC12702728	pmc open access:PMC12702728:T2:table-2-technical-aspects-of-included-studies:1:overall	0.9272199078382221	0.9382469916915871	0.44362988068085946	0.6145070178354481	0.0	0.9381226509188858	0.929683104711804	0.4403668040647094	0.6099870709885822	0.44362988068085946	0.44077544093861803	0.0028544397422414214	0.010902743080663746	0.008563886979783053	0.0032630766161500513	0.4519946846865963
PMC Open Access	PMC:PMC12734481	pmc open access:PMC12734481:medicina-61-02163-t001:table-1-summary-of-the-characteristics-of-the-included-studies:1:overall	0.9171852157623782	0.9609483581036993	0.47758492622962867	0.6615408509681884	0.36363636363636365	0.9325285645017076	0.9721273014377064	0.5194604419193423	0.719545956997823	0.47758492622962867	0.521020013227635	0.043435086998006356	0.01534334873932941	0.011178943334007152	0.041875515689713594	5.80051060296346
PMC Open Access	PMC:PMC12766350	pmc open access:PMC12766350:table-1:table-1-characteristics-of-the-included-studies:1:overall	0.7092525912159077	0.8386335289666801	0.1588236981926453	0.21999933139799127	0.0	0.6572282235081359	0.8394746065846087	0.1320568176829163	0.1829223971447188	0.1588236981926453	0.13260276224212886	0.026220935950516444	0.052024367707771746	0.0008410776179286206	0.026766880509729002	3.707693425327246
PMC Open Access	PMC:PMC12780560	pmc open access:PMC12780560:t2:table-2-characteristics-of-the-included-studies-on-ceus:1:overall	0.8397321519685818	0.848642085179838	0.2498960677459519	0.3461509110335172	0.1	0.8717333073295956	0.8829381448893914	0.3109861059054944	0.4307715797568671	0.2498960677459519	0.31135674825470167	0.061460680508749754	0.03200115536101389	0.034296059709553406	0.061090038159542503	8.462066872334988
PMC Open Access	PMC:PMC12796788	pmc open access:PMC12796788:tbl2:table-2-summary-of-studies-on-ml-and-dl-models-for-ligament-injury-diagnosis:1:overall	0.8841150297578885	0.8994645614740009	0.342534661215699	0.47447199193590384	0.18181818181818182	0.8449436950846836	0.928255173449676	0.3491940417616325	0.4836964293737799	0.342534661215699	0.34926411750847897	0.0067294562927799895	0.03917133467320488	0.028790611975675118	0.006659380545933513	0.9224437437876043
PMC Open Access	PMC:PMC12822264	pmc open access:PMC12822264:Tab3:table-3-characteristics-of-junior-doctors-trauma-x-ray-interpretation:1:overall	0.6141854325198606	0.9361922955639583	0.2001997429102897	0.27731258047454926	0.3333333333333333	0.726851436484301	0.9519466496991472	0.2930435128612265	0.4059178676332692	0.2001997429102897	0.29670287476409307	0.09650313185380338	0.11266600396444038	0.015754354135188886	0.0928437699509368	12.860528715871993
PMC Open Access	PMC:PMC12866021	pmc open access:PMC12866021:Tab2:table-2-diagnostic-performance-of-deep-learning-models-in-individual-studies:1:overall	0.9277476356313984	0.9848816540798507	0.5518771397261459	0.7644489023692196	0.09090909090909091	0.9346943191957312	0.9848288811513248	0.558881862762971	0.7741517011471478	0.5518771397261459	0.5597306869839083	0.007853547257762328	0.006946683564332812	5.277292852590154e-05	0.007004723036825089	0.9702798777928234
PMC Open Access	PMC:PMC12872155	pmc open access:PMC12872155:aam_306_24-t002:table-2-characteristics-of-included-study:1:overall	0.7908242378275544	0.8058975465266788	0.18115135235477284	0.2509271403034075	0.0	0.8077648353415708	0.8474655965963673	0.2252794928552601	0.3120525360498805	0.18115135235477284	0.22614176374538256	0.04499041139060972	0.016940597514016442	0.041568050069688556	0.04412814050048727	6.112539574647297
PMC Open Access	PMC:PMC12957155	pmc open access:PMC12957155:tab1:table-1-the-baseline-characteristics-of-included-studies-and-involved-patients:1:overall	0.8364378430545286	0.9336397480628655	0.35054702952667816	0.4855705602943347	0.8333333333333334	0.9003373733586253	0.9781807432783776	0.494577100328687	0.685078062249195	0.35054702952667816	0.5021316222377891	0.1515845927111109	0.06389953030409667	0.044540995215512025	0.14403007080200886	19.950750195486027
PMC Open Access	PMC:PMC12966028	pmc open access:PMC12966028:T2:table-2-statistical-data-of-included-studies:1:overall	0.7758840118785374	0.989374254448821	0.4215816939156188	0.5839663214400811	0.5714285714285714	0.734301268376554	0.996360339094551	0.4139034680197934	0.5733306003063533	0.4215816939156188	0.4144406153982205	0.007141078517398258	0.04158274350198343	0.0069860846457300285	0.007678225895825397	1.0635721133727793
PMC Open Access	PMC:PMC12979143	pmc open access:PMC12979143:T2:table-2-the-contingency-table-tp-fp-fn-and-tn-of-the-study-entities-included-in-:1:overall	0.9109691676344747	0.8651041294712363	0.3256475875039765	0.45108036355723924	0.2	0.9240706504375928	0.8927165631165881	0.3711536408215612	0.5141144158954916	0.3256475875039765	0.3715147832783648	0.0458671957743883	0.01310148280311818	0.02761243364535182	0.04550605331758473	6.303405233825233
PMC Open Access	PMC:PMC12984992	pmc open access:PMC12984992:diagnostics-16-00648-t001:table-1-study-characteristics:1:overall	0.8322842154686312	0.7950447389405393	0.19948257012978782	0.2763191674385685	0.0	0.8415417001255456	0.8140181642132165	0.220846792356448	0.3059124501740098	0.19948257012978782	0.22067958755748557	0.02119701742769775	0.00925748465691445	0.018973425272677202	0.02136422222666018	2.9593282735441315
PMC Open Access	PMC:PMC13030614	pmc open access:PMC13030614:tomography-12-00032-t001:table-1-study-characteristics-of-included-studies:1:overall	0.9657390417581708	0.9116236796001893	0.4446116084934186	0.6158668870793682	1.0	0.9843923066858092	0.9583696383932032	0.5482699966019042	0.7594523616475228	0.4446116084934186	0.5553529873852657	0.11074137889184715	0.018653264927638413	0.04674595879301391	0.10365838810848566	14.358547456815462
PMC Open Access	PMC:PMC13080120	pmc open access:PMC13080120:table3-03000605261438344:table-3-diagnostic-accuracy-of-pocus-for-detecting-pneumothorax-after-cvc-insert:1:overall	0.7568875665691608	0.9903391898399925	0.40930248700092303	0.5669574157032686	0.8571428571428571	0.8608582328560019	0.9966397846352222	0.5220742897450343	0.7231666054310992	0.40930248700092303	0.5263437735468754	0.11704128654595242	0.10397066628684115	0.006300594795229708	0.1127718027441113	15.620918972783059
PMC Open Access	PMC:PMC13086779	pmc open access:PMC13086779:Tab2:table-2-main-characteristics-of-included-studies:1:overall	0.9066087620528427	0.9145211329942395	0.38431531517415124	0.5323456974397338	0.7333333333333333	0.9255095474415264	0.9647103468170106	0.4936872127514493	0.6838454082168337	0.38431531517415124	0.49510475534492615	0.11078944017077491	0.018900785388683672	0.050189213822771084	0.10937189757729804	15.149971077709989
PMC Open Access	PMC:PMC13097200	pmc open access:PMC13097200:AT3:table-5-characteristics-of-included-studies-for-esophageal-carcinoma-included-in:1:overall	0.7637373263793328	0.7884729250298042	0.15324275543145577	0.2122687238752846	0.09090909090909091	0.774126282687349	0.8225807503478015	0.1843459811621678	0.25535227464853	0.15324275543145577	0.18362638282211932	0.030383627390663553	0.010388956308016173	0.03410782531799739	0.03110322573071203	4.308355077324541
PMC Open Access	PMC:PMC13213728	pmc open access:PMC13213728:tbl0020:table-4-summary-of-diagnostic-performance-metrics-of-the-included-studies:1:overall	0.670497838475276	0.8815329008312643	0.1732077752319135	0.23992386008877792	0.3333333333333333	0.7150861287331214	0.9250712022361876	0.2477367819341566	0.343159912584936	0.1732077752319135	0.2481544816722741	0.07494670644036061	0.04458829025784539	0.04353830140492321	0.0745290067022431	10.323605249615808
PMC Open Access	PMC:PMC13280124	pmc open access:PMC13280124:t0010:table-2-consolidated-2-2-contingency-data-across-included-studies:1:overall	0.6289163455855398	0.8976113635531255	0.16553437671043325	0.22929482573504842	0.2	0.6309329556624835	0.9053634194427824	0.1727958247216209	0.2393532346854864	0.16553437671043325	0.1743053270112188	0.008770950300785563	0.002016610076943759	0.007752055889656884	0.007261448011187638	1.005840895043797
PMC Open Access	PMC:PMC13389888	pmc open access:PMC13389888:T1:table-i-main-characteristics-of-10-studies-included-in-meta-analysis:1:overall	0.9089487379268812	0.941229932880634	0.4298954546317307	0.5954823723805962	0.4	0.9339640430160148	0.9511983802042624	0.4727350629453251	0.6548229197522544	0.4298954546317307	0.47546006839239574	0.04556461376066506	0.02501530508913352	0.009968447323628449	0.0428396083135944	5.934054737165817
PMC Open Access	PMC:PMC13393513	pmc open access:PMC13393513:ags370218-tbl-0003:table-3-summary-of-study-characteristics-and-diagnostic-outcomes-for-all-include:1:overall	0.6887267516630383	0.6580151820515787	0.056903365697803854	0.07882137584170638	0.0	0.728042478818502	0.635616487279409	0.062318675949566	0.0863225526072499	0.056903365697803854	0.06269816171981346	0.005794796022009607	0.03931572715546372	0.022398694772169714	0.005415310251762145	0.7501176765543516
PMC Open Access	PMC:PMC13444374	pmc open access:PMC13444374:T1:table-1-study-level-2-2-diagnostic-accuracy-data-tp-fp-fn-tn-for-each-classifica:1:overall	0.9272099135976605	0.9564380275215316	0.47873594683182824	0.6631352211143996	0.0	0.9240593018855008	0.9024831656549536	0.3838601332844595	0.5317151888157929	0.47873594683182824	0.38457810254309255	0.09415784428873569	0.00315061171215969	0.05395486186657805	0.09487581354736874	13.142003229860666
PMC Open Access	PMC:PMC13477498	pmc open access:PMC13477498:TAB2:table-2-diagnostic-accuracy-of-serum-gldh-for-the-diagnosis-of-drug-induced-live:1:overall	0.8597422280264058	0.8600793588585769	0.2764830347851279	0.3829786328349858	0.0	0.8630459032234608	0.8622277424159339	0.2816313291470209	0.3901099446627881	0.2764830347851279	0.2813333019991594	0.004850267214031478	0.0033036751970549894	0.0021483835573570254	0.005148294361892958	0.71313118278023
PMC Open Access	PMC:PMC6958609	pmc open access:PMC6958609:Tab1:table-1-characteristics-of-the-included-studies-icu-intensive-care-unit-sirs-sys:1:overall	0.7970369467084197	0.7900687318993587	0.17355441037023195	0.2404040119775509	0.0	0.7904114742320155	0.7915360370442647	0.1702981937530379	0.2358935674606325	0.17355441037023195	0.17061333425799438	0.0029410761122375673	0.006625472476404215	0.001467305144906006	0.003256216617194052	0.45104445169183993
PMC Open Access	PMC:PMC6994169	pmc open access:PMC6994169:pntd.0007981.t001:table-1-characteristics-of-the-studies-selected-and-test-properties-calculated-a:1:overall	0.8857525607073155	0.8365774855681375	0.27425402748463307	0.3798910576093082	0.5416666666666666	0.9307544200113144	0.8788510149485516	0.3599648431128168	0.4986159226411319	0.27425402748463307	0.3608562783170848	0.08660225083245171	0.045001859303998915	0.042273529380414065	0.08571081562818372	11.872486503182373
PMC Open Access	PMC:PMC7006196	pmc open access:PMC7006196:Tab4:table-4-diagnostic-accuracy-results:1:overall	0.9971533334078674	0.9905230339284636	0.6682536405156776	0.9256512459456794	0.5	0.9968821503761724	0.9907815492565116	0.6685715387404082	0.9260915920507582	0.6682536405156776	0.6686840967987432	0.00043045628306559447	0.00027118303169493263	0.0002585153280479924	0.00031789822473060614	0.04403461050788149
PMC Open Access	PMC:PMC7170259	pmc open access:PMC7170259:pone.0231775.t001:table-1-basic-characteristics-and-quality-assessment-of-the-eligible-studies-inc:1:overall	0.8570735973946935	0.8320060438409395	0.24743084653845987	0.3427361371454381	0.13513513513513514	0.8880456080803344	0.8401012980108651	0.2793309180154036	0.386923462313772	0.24743084653845987	0.2795334490027913	0.03210260246433144	0.030972010685640927	0.008095254169925625	0.03190007147694374	4.418732516833391
PMC Open Access	PMC:PMC7230994	pmc open access:PMC7230994:jcm-09-01133-t001:table-1-summary-of-characteristics-of-included-publications:1:overall	0.6913957617120671	0.7836097959022623	0.11364492450534674	0.1574186200955069	0.18181818181818182	0.6827570501633702	0.7011629583687602	0.070582298516197	0.0977691532107634	0.11364492450534674	0.07072717062048689	0.042917753884859855	0.008638711548696887	0.08244683753350213	0.04306262598914974	5.964946688474349
PMC Open Access	PMC:PMC7277843	pmc open access:PMC7277843:diagnostics-10-00271-t001:table-1-study-characteristics:1:overall	0.802220959978936	0.8979972439877635	0.27468428498197495	0.38048704147583023	0.18181818181818182	0.8290361530818746	0.9311411201539312	0.337474137161201	0.4674622577389162	0.27468428498197495	0.34049562045712667	0.06581133547515172	0.02681519310293856	0.03314387616616776	0.06278985217922606	8.697521626308596
PMC Open Access	PMC:PMC7430004	pmc open access:PMC7430004:Tab2:table-2-data-extracted-for-the-construction-of-2-2-table:1:overall	0.8024037948346361	0.7165749328709428	0.13150305945328333	0.18215534259516647	0.0	0.8104812797151829	0.6852493883490731	0.1194590551938199	0.1654722347555379	0.13150305945328333	0.11954360139366993	0.011959458059613404	0.008077484880546826	0.03132554452186964	0.012044004259463434	1.6683107839628564
PMC Open Access	PMC:PMC7539761	pmc open access:PMC7539761:t3-jheor-7-2-17088:table-3-data-extracted-from-each-study-included-egfr-alk-ros-1-braf-ret-and-met-:1:overall	0.7576296564471348	0.9948083645311168	0.426581697068329	0.5908922233243821	0.9	0.7739872073434775	0.998994227035819	0.4592480902586696	0.6361410416231593	0.426581697068329	0.46031234999381154	0.03373065292548255	0.01635755089634272	0.004185862504702209	0.03266639319034059	4.5248818298777245
PMC Open Access	PMC:PMC7602716	pmc open access:PMC7602716:ijerph-17-07515-t001:table-1-characteristics-of-the-studies-that-were-systematically-reviewed:1:overall	0.8150674544054017	0.8751716504429452	0.2584398106827134	0.35798552863223315	0.07692307692307693	0.8504836873290043	0.8509813956105032	0.2601127132389133	0.3603027989643441	0.2584398106827134	0.2602015279011074	0.001761717218394021	0.03541623292360252	0.02419025483244197	0.0016729025561998956	0.23172703321109323
PMC Open Access	PMC:PMC7821724	pmc open access:PMC7821724:Tab1:table-1-baseline-characteristics-of-studies-that-satisfied-the-inclusion-criteri:1:overall	0.7624630431545761	0.7847803558080919	0.15012825277908645	0.2079545786377935	0.0	0.7468624986642161	0.8061204127284218	0.1557359767207702	0.2157222829027988	0.15012825277908645	0.1558376108774467	0.005709358098360234	0.01560054449036008	0.02134005692032992	0.00560772394168374	0.7767704265005282
PMC Open Access	PMC:PMC8023604	pmc open access:PMC8023604:t0002:table-2-summary-of-eligible-studies:1:overall	0.9509220889878334	0.8470594443205697	0.34586644969575453	0.4790871170482952	0.14285714285714285	0.9527750327549164	0.8600618414609691	0.3616030685144966	0.5008851588895638	0.34586644969575453	0.36217269654135675	0.016306246845602224	0.001852943767083004	0.013002397140399413	0.015736618818742054	2.1798041841268545
PMC Open Access	PMC:PMC8060079	pmc open access:PMC8060079:tab1:table-1-characteristics-of-the-included-studies:1:overall	0.839209404285347	0.657453462326286	0.12120366493535092	0.16788883241101946	0.14285714285714285	0.8650393026121134	0.637096479008869	0.1247644438581098	0.1728211503911287	0.12120366493535092	0.12588560721835876	0.004681942283007834	0.02582989832676641	0.020356983317416977	0.00356077892275887	0.49323179801092354
PMC Open Access	PMC:PMC8073908	pmc open access:PMC8073908:Tab1:table-1-general-characteristics-of-the-reviewed-studies-and-the-primary-results:1:overall	0.8046295971890391	0.8053226255982224	0.18928321253528121	0.2621912263503387	0.0	0.7453484049408008	0.8013167317803706	0.151612352772539	0.2100103235297887	0.18928321253528121	0.15172731974762438	0.037555892787656836	0.05928119224823836	0.00400589381785188	0.037670859762742204	5.218090282054999
PMC Open Access	PMC:PMC8221493	pmc open access:PMC8221493:pone.0253658.t001:table-1-characteristics-of-the-included-studies:1:overall	0.5857604005000998	0.9426493072405507	0.19231114761992046	0.2663854599673469	0.6111111111111112	0.5855475486055215	0.9767126330020404	0.2494795292023531	0.3455739303805288	0.19231114761992046	0.24959898531404873	0.05728783769412826	0.00021285189457831422	0.03406332576148963	0.05716838158243265	7.918847041318189
PMC Open Access	PMC:PMC8353091	pmc open access:PMC8353091:T2:table-2-summary-of-the-diagnostic-modalities-with-index-tests-and-raw-data:1:overall	0.6628234210440432	0.8327540057973728	0.13068408399006326	0.1810209145696886	0.3333333333333333	0.7241899488732754	0.8540486930697648	0.1790987626581812	0.2480839351267037	0.13068408399006326	0.17952201436061643	0.04883793037055317	0.06136652782923213	0.021294687272392032	0.04841467866811794	6.70630205570151
PMC Open Access	PMC:PMC8446503	pmc open access:PMC8446503:t1-usg-20191:table-1-characteristics-of-the-included-studies:1:overall	0.8480649676123934	0.7808407841328288	0.19963227157407215	0.27652653081082745	0.14285714285714285	0.8745073427435723	0.805622874915987	0.2371070762966088	0.3284358622081373	0.19963227157407215	0.23791754743940943	0.03828527586533728	0.026442375131178975	0.024782090783158295	0.03747480472253664	5.190933139730985
PMC Open Access	PMC:PMC8505115	pmc open access:PMC8505115:tab1:table-1-characteristics-of-the-six-included-studies:1:overall	0.7496487678773496	0.7799595635321491	0.14018763404681817	0.1941850373182813	0.16666666666666666	0.7499480179011054	0.8153998397546882	0.1641017787879594	0.227310420456158	0.14018763404681817	0.16412142479970904	0.02393379075289087	0.0002992500237558593	0.03544027622253909	0.02391414474114123	3.312538313787672
PMC Open Access	PMC:PMC8533041	pmc open access:PMC8533041:T2:table-2-summary-of-the-included-studies:1:overall	0.9048976937230326	0.9224102665996274	0.394519582124009	0.5464804388663712	0.6818181818181818	0.9392569298518436	0.9559638685475188	0.4893125605110149	0.6777857295986784	0.394519582124009	0.491273889973366	0.09675430784935701	0.03435923612881098	0.033553601947891365	0.0947929783870059	13.130529073230724
PMC Open Access	PMC:PMC8542302	pmc open access:PMC8542302:Tab2:table-2-main-characteristics-of-studies-included-in-the-meta-analysis:1:overall	0.8252150945279847	0.8137178005121032	0.20920438461825494	0.28978562560430027	0.1875	0.8525389575107323	0.8457045345218479	0.2565426332361145	0.3553575973188038	0.20920438461825494	0.25668294164093	0.04747855702267503	0.027323862982747582	0.03198673400974472	0.04733824861785954	6.557197171450352
PMC Open Access	PMC:PMC8583375	pmc open access:PMC8583375:ijerph-18-11451-t002:table-2-statistical-data-of-included-studies:1:overall	0.7964296185193815	0.9963929018264287	0.466104408756456	0.6456382734753926	0.2777777777777778	0.7499241576444133	0.9984704483584728	0.4369709283289827	0.605283173523203	0.466104408756456	0.43736829168445696	0.028736117071999023	0.04650546087496821	0.002077546532044061	0.02913348042747327	4.0355099952189555
PMC Open Access	PMC:PMC8600897	pmc open access:PMC8600897:Tab1:table-1-compiled-eligible-studies-included-in-the-meta-analysis-of-rk39-in-ethio:1:overall	0.8737199497232532	0.8617224288068038	0.2894622765204937	0.4009572124570891	0.3888888888888889	0.8986178584729698	0.9188144442823128	0.3820423482541362	0.5291972302501176	0.2894622765204937	0.38297712445814863	0.09351484793765491	0.024897908749716646	0.05709201547550902	0.09258007173364247	12.824001779302845
PMC Open Access	PMC:PMC8620381	pmc open access:PMC8620381:diagnostics-11-02028-t001:table-1-the-detail-characteristics-of-included-studies:1:overall	0.7502175866299597	0.7195592982690181	0.10696071355238418	0.14815978808675198	0.07142857142857142	0.8038822397478611	0.706786668363879	0.1266806973172136	0.1754755054060873	0.10696071355238418	0.12707579005821096	0.02011507650582678	0.05366465311790136	0.012772629905139055	0.01971998376482942	2.7315717319335326
PMC Open Access	PMC:PMC8627055	pmc open access:PMC8627055:Tab1:table-1-characteristics-of-included-studies:1:overall	0.3668853902169878	0.9189873135310503	0.06523149907124481	0.09035733549256378	0.3125	0.4070591839614877	0.9624155404129996	0.1239633172628039	0.1717114462516452	0.06523149907124481	0.12449194179045675	0.059260442719211937	0.04017379374449992	0.04342822688194925	0.05873181819155908	8.135411075908141
PMC Open Access	PMC:PMC8660806	pmc open access:PMC8660806:Tab1:table-1-major-characteristics-of-included-studies:1:overall	0.8334985689432219	0.833526680331912	0.23155581363286923	0.3207463669480786	0.23076923076923078	0.8742803789780351	0.8614578762931862	0.2890890144939083	0.4004401775484481	0.23155581363286923	0.2896455164795163	0.05808970284664708	0.04078181003481318	0.027931195961274136	0.05753320086103905	7.9693810600369455
PMC Open Access	PMC:PMC8704996	pmc open access:PMC8704996:T1:table-1-characteristics-of-included-studies-in-the-meta-analysis:1:overall	0.7836254501275872	0.830326949120679	0.1956188635796264	0.2709672403179537	0.0	0.7820289610594431	0.8420242895047008	0.2040896068486707	0.2827007402731895	0.1956188635796264	0.20437483694950692	0.008755973369880515	0.0015964890681441357	0.011697340384021815	0.00847074326904429	1.173349995523576
PMC Open Access	PMC:PMC8708608	pmc open access:PMC8708608:jpm-11-01269-t002:table-2-summary-data-of-the-included-studies-with-detailed-data-on-the-accuracy-:1:overall	0.6387529785360316	0.9615185802327149	0.2538237745356059	0.35159148997409273	0.0625	0.5684440348721302	0.9619228175865912	0.2099405493289473	0.2908053458727119	0.2538237745356059	0.21099376538307163	0.042830009152534265	0.07030894366390139	0.0004042373538762911	0.043883225206658605	6.0786144101380835
PMC Open Access	PMC:PMC8739654	pmc open access:PMC8739654:Tab2:table-2-data-extracted-for-the-construction-of-2-2-table:1:overall	0.9137850442857246	0.9149859388947378	0.39206815158214864	0.5430847675256639	0.14285714285714285	0.935984685510603	0.9263646993353896	0.4302565704636126	0.595982582629289	0.39206815158214864	0.43293339331682335	0.04086524173467471	0.022199641224878386	0.01137876044065178	0.03818841888146396	5.289781510362513
PMC Open Access	PMC:PMC8764176	pmc open access:PMC8764176:T1:table-1-characteristics-of-included-studies:1:overall	0.8657088020978181	0.8884519206054401	0.3128445971429267	0.43334592372629266	0.0	0.8858991934562754	0.8970451475549002	0.3384653702476748	0.4688352934934376	0.3128445971429267	0.3409902286205007	0.02814563147757404	0.02019039135845735	0.008593226949460075	0.02562077310474814	3.5489369767144954
PMC Open Access	PMC:PMC8765637	pmc open access:PMC8765637:pone.0261521.t001:table-1-baseline-characteristics-and-methodological-quality-of-all-included-stud:1:overall	0.7919952187101507	0.8129315735476421	0.1871450635663193	0.25922950622321783	0.0	0.8233581687190537	0.8297127192087448	0.2192746792818884	0.30373479136603	0.1871450635663193	0.22116577012659164	0.03402070656027234	0.03136295000890299	0.01678114566110267	0.032129615715569104	4.450528514281215
PMC Open Access	PMC:PMC8774961	pmc open access:PMC8774961:diagnostics-12-00049-t002:table-2-diagnostic-test-accuracy-of-eligible-studies:1:overall	0.7309511450069972	0.7925121437512281	0.13833249680961324	0.19161533924122504	0.16666666666666666	0.7575854306790493	0.8302084020991696	0.1791886601618904	0.2482084593062526	0.13833249680961324	0.1796851159606726	0.04135261915105937	0.02663428567205206	0.037696258347941436	0.04085616335227715	5.6593120065027565
PMC Open Access	PMC:PMC8794272	pmc open access:PMC8794272:pntd.0010136.t002:table-2-raw-data-from-included-studies:1:overall	0.8789936869542341	0.7949546877881196	0.23268765891527532	0.3223141758343399	0.3125	0.8677274804968312	0.8098499530297131	0.2361820048625834	0.3271544722185017	0.23268765891527532	0.23628068385959108	0.0035930249443157647	0.011266206457402839	0.014895265241593458	0.003494345947308075	0.48402963841617797
PMC Open Access	PMC:PMC8799085	pmc open access:PMC8799085:t2:table-2-basic-data-of-the-literature-on-the-diagnosis-of-eoc-by-ctdna-detection:1:overall	0.744593593694947	0.8658138027218314	0.2020683573866343	0.27990094694702483	0.0	0.7512150272375604	0.8797782180558237	0.2176595751931338	0.3014975822863548	0.2020683573866343	0.21968742736425506	0.01761906997762075	0.006621433542613353	0.013964415333992286	0.015591217806499497	2.1596635339329984
PMC Open Access	PMC:PMC8849447	pmc open access:PMC8849447:pntd.0010152.t001:table-1-characteristics-of-the-studies-on-antigen-detection-tests-included-in-th:1:overall	0.8315236172791636	0.932317263655903	0.3443757352098463	0.47702220989692473	0.2857142857142857	0.8412418577621166	0.955177538533726	0.3885833487047661	0.5382576900063629	0.3443757352098463	0.39261347075510455	0.04823773554525823	0.009718240482953	0.02286027487782305	0.04420761349491975	6.123548010943819
PMC Open Access	PMC:PMC8898453	pmc open access:PMC8898453:Tab1:table-1-basic-characteristics-of-included-studies:1:overall	0.7540658902127871	0.6663015077615908	0.08451922653263641	0.1170743002401415	0.0	0.7468424913412122	0.6295966147920435	0.0674336517312235	0.093407712220626	0.08451922653263641	0.06743895031976543	0.017080276212870976	0.007223398871574971	0.036704892969547265	0.017085574801412914	2.36665880195155
PMC Open Access	PMC:PMC8958078	pmc open access:PMC8958078:tab3:table-3-diagnostic-accuracy-of-sil-2r-in-eligible-studies:1:overall	0.7932366593827989	0.8820085583516238	0.2501639498741468	0.3465219758668323	0.2222222222222222	0.8138313376908641	0.9208819271335216	0.3115089368750918	0.4314957944997203	0.2501639498741468	0.3131521017170308	0.06298815184288398	0.020594678308065273	0.03887336878189773	0.061344987000944984	8.4973818632888
PMC Open Access	PMC:PMC8964149	pmc open access:PMC8964149:t1:table-1-characteristics-of-the-included-studies-on-vegf-d-levels-in-relation-to-:1:overall	0.8039921271544231	0.9524234651387957	0.3560578755808428	0.4932040712952114	0.4	0.8388725273386004	0.9758766965677416	0.4338903102564809	0.6010159645112274	0.3560578755808428	0.4367050156775922	0.08064714009674939	0.03488040018417726	0.023453231428945842	0.0778324346756381	10.781189321601603
PMC Open Access	PMC:PMC9021380	pmc open access:PMC9021380:T1:table-1-basic-characteristics-and-details-of-the-22-included-studies:1:overall	0.824857979546585	0.8092347717130984	0.20541222629124983	0.28453280561590966	0.09090909090909091	0.8362267537546955	0.8488720304256648	0.2472115771787591	0.3424324097226469	0.20541222629124983	0.24753972999417567	0.04212750370292584	0.011368774208110444	0.0396372587125664	0.04179935088750927	5.789960410673722
PMC Open Access	PMC:PMC9059364	pmc open access:PMC9059364:Tab1:table-1-the-main-characteristics-of-the-included-studies-in-the-meta-analysis:1:overall	0.7935132247829862	0.8112787941185245	0.18682967158367467	0.25879263171330724	0.0	0.8224134951404206	0.8203931840688609	0.2098574090846539	0.290690181710405	0.18682967158367467	0.2127209256284352	0.02589125404476053	0.028900270357434366	0.00911438995033631	0.023027737500979223	3.189754999709776
PMC Open Access	PMC:PMC9060111	pmc open access:PMC9060111:crj13485-tbl-0001:table-1-clinical-characteristics-of-included-studies:1:overall	0.6842785731463059	0.8300113861576897	0.13944319266474176	0.19315385237431182	0.0	0.720785370142517	0.8559169223415892	0.1787753234245	0.2476359137295981	0.13944319266474176	0.17913318497858133	0.03968999231383957	0.036506796996211066	0.02590553618389957	0.03933213075975825	5.448206135528627
PMC Open Access	PMC:PMC9073804	pmc open access:PMC9073804:t2:table-2-summary-of-results-of-mri-and-ct:1:overall	0.8972147220581294	0.7033710012032922	0.18264983358800768	0.2530028057939833	0.1111111111111111	0.9154104001846984	0.6916756224435596	0.1883925939334383	0.260957559717678	0.18264983358800768	0.18909635508197364	0.006446521493965962	0.01819567812656908	0.011695378759732589	0.005742760345430614	0.7954753923694657
PMC Open Access	PMC:PMC9086695	pmc open access:PMC9086695:T1:table-1-characteristics-of-included-studies-about-crispr-detection-of-sars-cov-2:1:overall	0.9261911170236843	0.9697769328486264	0.5079629153198766	0.7036198188119146	0.8157894736842105	0.9613340110081084	0.9927623768054792	0.6201439332599994	0.859010665538313	0.5079629153198766	0.6213042331189702	0.11334131779909362	0.03514289398442416	0.022985443956852758	0.1121810179401228	15.539084672639836
PMC Open Access	PMC:PMC9091039	pmc open access:PMC9091039:t2:table-2-summary-of-results-of-ca72-4-ca19-9-and-cea-diagnosis:1:overall	0.650136629158602	0.8868462723435282	0.16689718314910168	0.23118255728105658	0.0	0.6866527469976162	0.9113296080972776	0.2130114733582877	0.2950591268947948	0.16689718314910168	0.21314401487310497	0.04624683172400329	0.036516117839014206	0.02448333575374939	0.04611429020918603	6.387656961373822
PMC Open Access	PMC:PMC9096385	pmc open access:PMC9096385:t2:table-2-data-of-four-grids-of-parameters-values-included-in-the-study:1:overall	0.7673338905417902	0.809748774225156	0.16998579434455025	0.23546083820310665	0.0	0.7864740716446518	0.8267270198718606	0.1943843921596298	0.2692572758093842	0.16998579434455025	0.1944939990434578	0.02450820469890755	0.01914018110286153	0.01697824564670458	0.024398597815079553	3.3796437606277543
PMC Open Access	PMC:PMC9164472	pmc open access:PMC9164472:Tab1:table-1-basic-characteristics-of-the-12-included-literatures:1:overall	0.7866953571877225	0.8903708382847938	0.25473800363435084	0.35285786138312836	0.3333333333333333	0.8514281970513053	0.9053405437012796	0.3206890015848945	0.4442118319760496	0.25473800363435084	0.32217957783258444	0.0674415741982336	0.0647328398635828	0.01496970541648579	0.06595099795054365	9.135397059292123
PMC Open Access	PMC:PMC9197663	pmc open access:PMC9197663:tab1:table-1-the-basic-characteristics-of-the-literature:1:overall	0.7657964685094174	0.7253602616685144	0.11736254625887066	0.16256819355005428	0.037037037037037035	0.7654205924512761	0.7711607376351401	0.1428353246657827	0.197852564095138	0.11736254625887066	0.14312446172112636	0.025761915462255702	0.0003758760581412668	0.04580047596662573	0.025472778406912033	3.528437054508371
PMC Open Access	PMC:PMC9217608	pmc open access:PMC9217608:tab2:table-2-technical-aspects-of-included-studies:1:overall	0.8697572946526467	0.8297704851240931	0.2551249930307091	0.35339391116301494	0.2857142857142857	0.8889356505385299	0.8709117245532374	0.3101216564689457	0.429574162115594	0.2551249930307091	0.3123184908455767	0.0571934978148676	0.019178355885883125	0.04114123942914427	0.05499666343823656	7.618025095257908
PMC Open Access	PMC:PMC9263097	pmc open access:PMC9263097:T2:table-2-characteristic-of-primary-diagnostic-studies:1:overall	0.7491118564443016	0.8322618728179957	0.1763211669644914	0.24423646650294395	0.2222222222222222	0.8169826195016978	0.8658368487132405	0.2500710835248301	0.346393339303199	0.1763211669644914	0.2501823662521242	0.0738611992876328	0.06787076305739626	0.03357497589524483	0.07374991656033869	10.215687280025504
PMC Open Access	PMC:PMC9279258	pmc open access:PMC9279258:Tab3:table-3-summary-sensitivities-and-specificities-of-ccta-for-the-identification-o:1:overall	0.9455706661166002	0.6663252431711386	0.19852637400900117	0.27499466417077995	0.08333333333333333	0.9610231842533512	0.7232097952155505	0.2489943405189171	0.3449018569609292	0.19852637400900117	0.25002226396673977	0.0514958899577386	0.01545251813675097	0.056884552044411896	0.050467966509915946	6.9907192790149235
PMC Open Access	PMC:PMC9407121	pmc open access:PMC9407121:diagnostics-12-02008-t005:table-5-direct-comparison-of-diagnostic-performance-for-active-bowel-lesions-bet:1:overall	0.8043905797158758	0.8460290862962281	0.2225540990357942	0.30827737639233704	0.2857142857142857	0.8278551622982051	0.8819710983233424	0.2746944920348357	0.3805011800762436	0.2225540990357942	0.2752853164010599	0.0527312173652657	0.023464582582329307	0.035942012027114334	0.052140392999041496	7.222380368390658
PMC Open Access	PMC:PMC9410643	pmc open access:PMC9410643:T1:table-1-baseline-characteristics-and-methodological-quality-of-all-included-stud:1:overall	0.8645553149294845	0.7189367305322772	0.1696730783580845	0.23502767042825434	0.0	0.8789974142898684	0.7245630133766299	0.1813152378276043	0.2511541511012862	0.1696730783580845	0.18287923424218053	0.013206155884096016	0.014442099360383986	0.005626282844352626	0.011642159469519797	1.612648067303185
PMC Open Access	PMC:PMC9410647	pmc open access:PMC9410647:T1:table-1-baseline-characteristics-and-methodological-quality-of-all-included-stud:1:overall	0.8087097369045052	0.825117587588327	0.20746119950249378	0.2873710013112353	0.0	0.8224018818485487	0.8188416739643651	0.2108924830021951	0.292123944885535	0.20746119950249378	0.21144534451150523	0.003984145009011453	0.013692144944043472	0.0062759136239618485	0.0034312834997013153	0.47529435742997284
PMC Open Access	PMC:PMC9432068	pmc open access:PMC9432068:tbl0002:table-2-the-accuracy-of-included-studies-of-lus-in-diagnosing-ttn:1:overall	0.3064807203694051	0.8859235909767861	0.028716809263955367	0.03977793559680741	0.7777777777777778	0.2607582639920534	0.9440783037525315	0.0444710735822335	0.0616004196223614	0.028716809263955367	0.04464745957567151	0.015930650311716144	0.04572245637735173	0.058154712775745465	0.01575426431827813	2.182248402555399
PMC Open Access	PMC:PMC9478189	pmc open access:PMC9478189:T2:table-2-outcomes-of-the-included-studies:1:overall	0.8141389318246584	0.8432616069994687	0.22670288239416736	0.3140241860645946	0.16666666666666666	0.8757871148397773	0.8923983227546988	0.3245689364897434	0.4495862382809519	0.22670288239416736	0.32622841955299126	0.0995255371588239	0.061648183015118985	0.04913671575523004	0.09786605409557603	13.55620522163573
PMC Open Access	PMC:PMC9502997	pmc open access:PMC9502997:Tab2:table-2-diagnostic-accuracy-results-from-the-included-studies:1:overall	0.9546016535469836	0.30940532361695733	0.05428602073021103	0.07519588323914851	0.4375	0.9729472903001324	0.289138016784589	0.0593631466390445	0.0822286139844808	0.05428602073021103	0.05958279318730213	0.005296772457091099	0.01834563675314882	0.020267306832368326	0.0050771259088334755	0.7032730745332283
PMC Open Access	PMC:PMC9524488	pmc open access:PMC9524488:t1-tjg-33-9-722:table-1-characteristics-of-included-18-studies:1:overall	0.7811686454292183	0.8111469525242936	0.17919277727248217	0.24821416224345783	0.1111111111111111	0.8078438458515631	0.8295545846650526	0.2093111920334228	0.289933573046607	0.17919277727248217	0.21056955364359037	0.031376776371108195	0.026675200422344836	0.018407632140759023	0.030118414760940626	4.171941080314917
PMC Open Access	PMC:PMC9533650	pmc open access:PMC9533650:T2:table-2-baseline-data-regarding-ada-of-included-studies:1:overall	0.8910644099697199	0.9341965798302349	0.40010927767230436	0.5542231705703748	0.4583333333333333	0.9325138766401136	0.9476936887135896	0.4657156354952526	0.6450997527224858	0.40010927767230436	0.4669342460210132	0.06682496834870882	0.04144946667039373	0.013497108883354758	0.06560635782294821	9.087658215211093
PMC Open Access	PMC:PMC9584539	pmc open access:PMC9584539:pone.0276529.t002:table-2-the-diagnostic-parameters-of-the-included-studies:1:overall	0.8238096229171935	0.8444503252802411	0.23450872739892645	0.32483668257226544	1.0	0.898964807641919	0.9466679050129824	0.4159119002792281	0.5761126395061825	0.23450872739892645	0.42986883425381406	0.1953601068548876	0.07515518472472549	0.10221757973274126	0.18140317288030164	25.127595693391708
PMC Open Access	PMC:PMC9630505	pmc open access:PMC9630505:Tab2:table-2-included-studies-containing-raw-diagnostic-accuracy-data-for-meta-analys:1:overall	0.5120990330465663	0.813898507104742	0.058822565334136934	0.08147981184097654	0.15	0.4946797444302812	0.8585462960105914	0.0745359328291012	0.1032456464251201	0.058822565334136934	0.0750653139619103	0.016242748627773362	0.017419288616285167	0.04464778890584942	0.01571336749496427	2.1765834584143566
PMC Open Access	PMC:PMC9643699	pmc open access:PMC9643699:T1:table-1-the-characteristics-of-the-included-studies:1:overall	0.829618015497296	0.7919077894509314	0.19538528933039423	0.27064369805538446	0.0	0.8444014162409359	0.8021332107434987	0.2121639179212803	0.2938851104754177	0.19538528933039423	0.21316474794849538	0.01777945861810115	0.01478340074363993	0.010225421292567316	0.01677862859088608	2.324141242003325
PMC Open Access	PMC:PMC9742555	pmc open access:PMC9742555:T1:table-1-the-baseline-characteristics-of-included-studies:1:overall	0.8432629691876045	0.7820015623418485	0.19722287284778278	0.2731890810795418	0.0	0.8594837800417436	0.7850828673838435	0.2102079814803236	0.2911757874073608	0.19722287284778278	0.2106975839914207	0.013474711143637907	0.016220810854139178	0.0030813050419949972	0.01298510863254082	1.7986706327818958
PMC Open Access	PMC:PMC9803521	pmc open access:PMC9803521:T3:table-3-the-detailed-information-about-index-test-of-included-studies:1:overall	0.7161673841152397	0.7704000013589802	0.1177669471410624	0.16312836136324185	0.0	0.7283796388448145	0.7760458138898751	0.1269602773460016	0.1758627739315374	0.1177669471410624	0.1269527050589409	0.009185757917878512	0.012212254729574767	0.005645812530894911	0.009193330204939204	1.273441256829555
PMC Open Access	PMC:PMC9872518	pmc open access:PMC9872518:T3:table-3-characteristics-of-ct-diagnostic-tests:1:overall	0.8657143246543748	0.7517311890048926	0.19137902345420646	0.2650943006783329	0.1	0.8604668216813645	0.7741097383256901	0.2031898632633135	0.2814544339003955	0.19137902345420646	0.2033233377290123	0.011944314274805828	0.005247502973010354	0.022378549320797525	0.011810839809107049	1.636013322206259
PMC Open Access	PMC:PMC9875999	pmc open access:PMC9875999:T1:table-1-baseline-characteristics-and-methodological-quality-of-all-included-stud:1:overall	0.8883141085168027	0.8881960298658058	0.3320184210190902	0.4599051115622434	0.0	0.9111155552653324	0.8991097870836064	0.3649992743926215	0.5055895136614261	0.3320184210190902	0.3671475469505379	0.035129125931447736	0.022801446748529686	0.010913757217800635	0.032980853373531294	4.568440209918273
PMC Open Access	PMC:PMC9907922	pmc open access:PMC9907922:T1:table-1-baseline-characteristics-and-methodological-quality-of-all-included-stud:1:overall	0.7520904964941555	0.8488836741313577	0.19164869903285425	0.2654678497624558	0.0	0.7633748080107321	0.8316099545159892	0.1840834184922078	0.2549885782197313	0.19164869903285425	0.18423843479823326	0.007410264234620989	0.011284311516576606	0.0172737196153685	0.007565280540646452	1.0479271542724489
PMC Open Access	PMC:PMC9909360	pmc open access:PMC9909360:tbl1:table-1-characterization-of-included-studies-using-nasal-swabs:1:overall	0.7915362351430164	0.9931908832281341	0.4484659119297922	0.6212057891994955	0.3958333333333333	0.8066065024812402	0.9943578852773838	0.4660330355464534	0.6455394087678019	0.4484659119297922	0.4661756896911148	0.017709777761322598	0.015070267338223808	0.001167002049249688	0.01756712361666124	2.4333619568306375
PMC Open Access	PMC:PMC9928182	pmc open access:PMC9928182:T1:table-1-characteristics-of-included-studies-in-the-meta-analysis:1:overall	0.7667746086909667	0.7678116560201866	0.1417966271829946	0.19641378163169865	0.06666666666666667	0.7937223300052042	0.8078855059964785	0.1837252432713317	0.2544924412451315	0.1417966271829946	0.18440492557190824	0.04260829838891364	0.026947721314237505	0.04007384997629182	0.04192861608833709	5.807865961343284
Zenodo	ZENODO:20182590	zenodo:20182590:972bd05f-793f-472f-852f-780d56db08cd:20182590-972bd05f-793f-472f-852f-780d56db08cd-ma1-data-real-csv:1:overall	0.9222360859038391	0.9673599608721197	0.4977294431992852	0.6894446229813824	0.8636363636363636	0.9356848058057992	0.995904254353832	0.6015949567852629	0.8333170035156005	0.4977294431992852	0.6027611842266418	0.10503174102735663	0.01344871990196006	0.02854429348171228	0.10386551358597768	14.387238053421802
Zenodo	ZENODO:20445316	zenodo:20445316:26a9ca29-9ee1-42d0-bc33-499fc14bc3b8:leehyukdr-aidepth-ma-107a2c7-data-aidepth-ma-dataextraction-v2-0-8-consolidated-:1:overall	0.811769680073552	0.8551343850010482	0.23602674108637017	0.32693940401806343	0.0	0.7673363976911697	0.8725594715230074	0.2224807446302966	0.3081757673733543	0.23602674108637017	0.22292908862498328	0.013097652461386888	0.04443328238238231	0.017425086521959177	0.013545996456073572	1.8763636644709147
Zenodo	ZENODO:21810681	zenodo:21810681:14fff2b1-b3e3-44e9-ac1d-de68c64520d4:21810681-14fff2b1-b3e3-44e9-ac1d-de68c64520d4-data-studies-csv:1:overall	0.7559659040342924	0.9294334891110255	0.2821954333378538	0.3908913302257379	0.0	0.7550254071624256	0.9241123112879112	0.2740656664488755	0.379630143763329	0.2821954333378538	0.27408884837164155	0.008106584966212249	0.0009404968718668139	0.005321177823114365	0.008129766888978318	1.1261186462408923
Zenodo	ZENODO:4917138	zenodo:4917138:4405c8d1-ca5a-4084-8860-c96e440be46e:4917138-4405c8d1-ca5a-4084-8860-c96e440be46e-adt-metadta-csv:1:overall	0.5371488834785535	0.7528068017893013	0.04289404203314434	0.059415947844275015	0.3333333333333333	0.4464266598426862	0.9191459747647172	0.0962155558145758	0.1332758158270425	0.04289404203314434	0.09719757833759102	0.054303536304446676	0.0907222236358673	0.1663391729754159	0.05332151378143146	7.38598679827675
