## Supplementary material for "The information in diagnostic tests": Executable analysis code, derived inputs, source-acquisition records, tests, and release metadata: exploratory_within_review_contrasts.csv

analysis_version	pair_id	review_id	review_title	left_group_id	left_test	right_group_id	right_test	comparison_type	clinical_comparability_note	baseline_tradeoff_set	starting_probability	directness_classification	overlapping_study_identifier_count	overlapping_study_identifiers	same_participants_established	cross_test_cells_available	cross_test_covariance_available	paired_inference_supported	left_information_bits	right_information_bits	signed_information_bits_difference	absolute_information_bits_difference	signed_fraction_entropy_removed_difference_percentage_points	absolute_fraction_entropy_removed_difference_percentage_points	signed_youden_j_difference	absolute_youden_j_difference	left_post_negative_probability	right_post_negative_probability	signed_post_negative_probability_difference_percentage_points	absolute_post_negative_probability_difference_percentage_points	youden_information_direction_differs	information_negative_result_direction_differs	uncertainty_status	inference_status	source_interpretation	estimator
0.42.0	P01	CD008892	Rapid diagnostic tests for typhoid and paratyphoid (enteric) fever	legacy:CD008892:5	Typhidot indeterminate results reported	legacy:CD008892:10	Typhidot (all types)	2	Same Typhidot test with different handling of indeterminate results	True	0.05	partially overlapping	6	Fadeel 2011 | Kawano 2007 | Keddy 2011 | Khan 2002 | Naheed 2008 | Olsen 2004	False	False	False	False	0.0326240538969902	0.0501258681328728	-0.017501814235882603	0.017501814235882603	-6.111033585037859	6.111033585037859	-0.1171429576043348	0.1171429576043348	0.0220267264070013	0.013926616574715	0.81001098322863	0.81001098322863	False	False	not calculated: same-participant cross-test cells and covariance are unavailable	exploratory within-review descriptive contrast only; not paired comparative inference	Study-identifier overlap does not establish paired participant-level evaluation; the contrast remains descriptive.	continuity-corrected bivariate REML central estimates
0.42.0	P01	CD008892	Rapid diagnostic tests for typhoid and paratyphoid (enteric) fever	legacy:CD008892:5	Typhidot indeterminate results reported	legacy:CD008892:10	Typhidot (all types)	2	Same Typhidot test with different handling of indeterminate results	True	0.2	partially overlapping	6	Fadeel 2011 | Kawano 2007 | Keddy 2011 | Khan 2002 | Naheed 2008 | Olsen 2004	False	False	False	False	0.1059874293730147	0.1639601073560512	-0.057972677983036514	0.057972677983036514	-8.0302565301994	8.0302565301994	-0.1171429576043348	0.1171429576043348	0.0966441241293507	0.0628681513358388	3.3775972793511895	3.3775972793511895	False	False	not calculated: same-participant cross-test cells and covariance are unavailable	exploratory within-review descriptive contrast only; not paired comparative inference	Study-identifier overlap does not establish paired participant-level evaluation; the contrast remains descriptive.	continuity-corrected bivariate REML central estimates
0.42.0	P01	CD008892	Rapid diagnostic tests for typhoid and paratyphoid (enteric) fever	legacy:CD008892:5	Typhidot indeterminate results reported	legacy:CD008892:10	Typhidot (all types)	2	Same Typhidot test with different handling of indeterminate results	True	0.5	partially overlapping	6	Fadeel 2011 | Kawano 2007 | Keddy 2011 | Khan 2002 | Naheed 2008 | Olsen 2004	False	False	False	False	0.1585521081736437	0.2511169244996977	-0.09256481632605398	0.09256481632605398	-9.256481632605398	9.256481632605398	-0.1171429576043348	0.1171429576043348	0.299687413691102	0.2115696306668602	8.811778302424184	8.811778302424184	False	False	not calculated: same-participant cross-test cells and covariance are unavailable	exploratory within-review descriptive contrast only; not paired comparative inference	Study-identifier overlap does not establish paired participant-level evaluation; the contrast remains descriptive.	continuity-corrected bivariate REML central estimates
0.42.0	P02	CD008892	Rapid diagnostic tests for typhoid and paratyphoid (enteric) fever	legacy:CD008892:5	Typhidot indeterminate results reported	legacy:CD008892:13	TUBEX	1	Alternative rapid tests for enteric fever	False	0.05	partially overlapping	5	Fadeel 2011 | Kawano 2007 | Keddy 2011 | Naheed 2008 | Olsen 2004	False	False	False	False	0.0326240538969902	0.0689501897629807	-0.036326135865990504	0.036326135865990504	-12.683841417799249	12.683841417799249	-0.17885708593873328	0.17885708593873328	0.0220267264070013	0.0139628309034379	0.8063895503563401	0.8063895503563401	False	False	not calculated: same-participant cross-test cells and covariance are unavailable	exploratory within-review descriptive contrast only; not paired comparative inference	Study-identifier overlap does not establish paired participant-level evaluation; the contrast remains descriptive.	continuity-corrected bivariate REML central estimates
0.42.0	P02	CD008892	Rapid diagnostic tests for typhoid and paratyphoid (enteric) fever	legacy:CD008892:5	Typhidot indeterminate results reported	legacy:CD008892:13	TUBEX	1	Alternative rapid tests for enteric fever	False	0.2	partially overlapping	5	Fadeel 2011 | Kawano 2007 | Keddy 2011 | Naheed 2008 | Olsen 2004	False	False	False	False	0.1059874293730147	0.2172982283438017	-0.111310798970787	0.111310798970787	-15.41854372465642	15.41854372465642	-0.17885708593873328	0.17885708593873328	0.0966441241293507	0.0630234976395162	3.362062648983449	3.362062648983449	False	False	not calculated: same-participant cross-test cells and covariance are unavailable	exploratory within-review descriptive contrast only; not paired comparative inference	Study-identifier overlap does not establish paired participant-level evaluation; the contrast remains descriptive.	continuity-corrected bivariate REML central estimates
0.42.0	P02	CD008892	Rapid diagnostic tests for typhoid and paratyphoid (enteric) fever	legacy:CD008892:5	Typhidot indeterminate results reported	legacy:CD008892:13	TUBEX	1	Alternative rapid tests for enteric fever	False	0.5	partially overlapping	5	Fadeel 2011 | Kawano 2007 | Keddy 2011 | Naheed 2008 | Olsen 2004	False	False	False	False	0.1585521081736437	0.3182846657171155	-0.1597325575434718	0.1597325575434718	-15.973255754347178	15.973255754347178	-0.17885708593873328	0.17885708593873328	0.299687413691102	0.212009289658938	8.767812403216402	8.767812403216402	False	False	not calculated: same-participant cross-test cells and covariance are unavailable	exploratory within-review descriptive contrast only; not paired comparative inference	Study-identifier overlap does not establish paired participant-level evaluation; the contrast remains descriptive.	continuity-corrected bivariate REML central estimates
0.42.0	P03	CD008892	Rapid diagnostic tests for typhoid and paratyphoid (enteric) fever	legacy:CD008892:5	Typhidot indeterminate results reported	legacy:CD008892:19	Test-it Typhoid and KIT prototypes (threshold > 1+)	1	Alternative rapid tests for enteric fever	False	0.05	indirect	0		False	False	False	False	0.0326240538969902	0.0504707816780489	-0.017846727781058704	0.017846727781058704	-6.231465571693528	6.231465571693528	-0.08274932688374159	0.08274932688374159	0.0220267264070013	0.019433514156725	0.25932122502763005	0.25932122502763005	False	False	not calculated: same-participant cross-test cells and covariance are unavailable	exploratory within-review descriptive contrast only; not paired comparative inference	Study-identifier overlap does not establish paired participant-level evaluation; the contrast remains descriptive.	continuity-corrected bivariate REML central estimates
0.42.0	P03	CD008892	Rapid diagnostic tests for typhoid and paratyphoid (enteric) fever	legacy:CD008892:5	Typhidot indeterminate results reported	legacy:CD008892:19	Test-it Typhoid and KIT prototypes (threshold > 1+)	1	Alternative rapid tests for enteric fever	False	0.2	indirect	0		False	False	False	False	0.1059874293730147	0.1593524364305167	-0.053365007057501995	0.053365007057501995	-7.392011397731832	7.392011397731832	-0.08274932688374159	0.08274932688374159	0.0966441241293507	0.0860390389396978	1.060508518965289	1.060508518965289	False	False	not calculated: same-participant cross-test cells and covariance are unavailable	exploratory within-review descriptive contrast only; not paired comparative inference	Study-identifier overlap does not establish paired participant-level evaluation; the contrast remains descriptive.	continuity-corrected bivariate REML central estimates
0.42.0	P03	CD008892	Rapid diagnostic tests for typhoid and paratyphoid (enteric) fever	legacy:CD008892:5	Typhidot indeterminate results reported	legacy:CD008892:19	Test-it Typhoid and KIT prototypes (threshold > 1+)	1	Alternative rapid tests for enteric fever	False	0.5	indirect	0		False	False	False	False	0.1585521081736437	0.2310292983502945	-0.0724771901766508	0.0724771901766508	-7.24771901766508	7.24771901766508	-0.08274932688374159	0.08274932688374159	0.299687413691102	0.2735485839576874	2.6138829733414637	2.6138829733414637	False	False	not calculated: same-participant cross-test cells and covariance are unavailable	exploratory within-review descriptive contrast only; not paired comparative inference	Study-identifier overlap does not establish paired participant-level evaluation; the contrast remains descriptive.	continuity-corrected bivariate REML central estimates
0.42.0	P04	CD008892	Rapid diagnostic tests for typhoid and paratyphoid (enteric) fever	legacy:CD008892:10	Typhidot (all types)	legacy:CD008892:13	TUBEX	1	Alternative rapid tests for enteric fever	True	0.05	partially overlapping	10	Dong 2007 | Dutta 2006 | Fadeel 2011 | Islam 2016 | Kawano 2007 | Keddy 2011 | Khanna 2015 | Naheed 2008 | Olsen 2004 | Siba 2012	False	False	False	False	0.0501258681328728	0.0689501897629807	-0.0188243216301079	0.0188243216301079	-6.572807832761391	6.572807832761391	-0.06171412833439849	0.06171412833439849	0.013926616574715	0.0139628309034379	-0.0036214328722899286	0.0036214328722899286	False	True	not calculated: same-participant cross-test cells and covariance are unavailable	exploratory within-review descriptive contrast only; not paired comparative inference	Study-identifier overlap does not establish paired participant-level evaluation; the contrast remains descriptive.	continuity-corrected bivariate REML central estimates
0.42.0	P04	CD008892	Rapid diagnostic tests for typhoid and paratyphoid (enteric) fever	legacy:CD008892:10	Typhidot (all types)	legacy:CD008892:13	TUBEX	1	Alternative rapid tests for enteric fever	True	0.2	partially overlapping	10	Dong 2007 | Dutta 2006 | Fadeel 2011 | Islam 2016 | Kawano 2007 | Keddy 2011 | Khanna 2015 | Naheed 2008 | Olsen 2004 | Siba 2012	False	False	False	False	0.1639601073560512	0.2172982283438017	-0.05333812098775048	0.05333812098775048	-7.3882871944570185	7.3882871944570185	-0.06171412833439849	0.06171412833439849	0.0628681513358388	0.0630234976395162	-0.015534630367740332	0.015534630367740332	False	True	not calculated: same-participant cross-test cells and covariance are unavailable	exploratory within-review descriptive contrast only; not paired comparative inference	Study-identifier overlap does not establish paired participant-level evaluation; the contrast remains descriptive.	continuity-corrected bivariate REML central estimates
0.42.0	P04	CD008892	Rapid diagnostic tests for typhoid and paratyphoid (enteric) fever	legacy:CD008892:10	Typhidot (all types)	legacy:CD008892:13	TUBEX	1	Alternative rapid tests for enteric fever	True	0.5	partially overlapping	10	Dong 2007 | Dutta 2006 | Fadeel 2011 | Islam 2016 | Kawano 2007 | Keddy 2011 | Khanna 2015 | Naheed 2008 | Olsen 2004 | Siba 2012	False	False	False	False	0.2511169244996977	0.3182846657171155	-0.06716774121741781	0.06716774121741781	-6.716774121741781	6.716774121741781	-0.06171412833439849	0.06171412833439849	0.2115696306668602	0.212009289658938	-0.04396589920778182	0.04396589920778182	False	True	not calculated: same-participant cross-test cells and covariance are unavailable	exploratory within-review descriptive contrast only; not paired comparative inference	Study-identifier overlap does not establish paired participant-level evaluation; the contrast remains descriptive.	continuity-corrected bivariate REML central estimates
0.42.0	P05	CD008892	Rapid diagnostic tests for typhoid and paratyphoid (enteric) fever	legacy:CD008892:10	Typhidot (all types)	legacy:CD008892:19	Test-it Typhoid and KIT prototypes (threshold > 1+)	1	Alternative rapid tests for enteric fever	True	0.05	indirect	0		False	False	False	False	0.0501258681328728	0.0504707816780489	-0.00034491354517610096	0.00034491354517610096	-0.12043198665566968	0.12043198665566968	0.034393630720593205	0.034393630720593205	0.013926616574715	0.019433514156725	-0.550689758201	0.550689758201	True	True	not calculated: same-participant cross-test cells and covariance are unavailable	exploratory within-review descriptive contrast only; not paired comparative inference	Study-identifier overlap does not establish paired participant-level evaluation; the contrast remains descriptive.	continuity-corrected bivariate REML central estimates
0.42.0	P05	CD008892	Rapid diagnostic tests for typhoid and paratyphoid (enteric) fever	legacy:CD008892:10	Typhidot (all types)	legacy:CD008892:19	Test-it Typhoid and KIT prototypes (threshold > 1+)	1	Alternative rapid tests for enteric fever	True	0.2	indirect	0		False	False	False	False	0.1639601073560512	0.1593524364305167	0.004607670925534518	0.004607670925534518	0.6382451324675686	0.6382451324675686	0.034393630720593205	0.034393630720593205	0.0628681513358388	0.0860390389396978	-2.3170887603859005	2.3170887603859005	False	False	not calculated: same-participant cross-test cells and covariance are unavailable	exploratory within-review descriptive contrast only; not paired comparative inference	Study-identifier overlap does not establish paired participant-level evaluation; the contrast remains descriptive.	continuity-corrected bivariate REML central estimates
0.42.0	P05	CD008892	Rapid diagnostic tests for typhoid and paratyphoid (enteric) fever	legacy:CD008892:10	Typhidot (all types)	legacy:CD008892:19	Test-it Typhoid and KIT prototypes (threshold > 1+)	1	Alternative rapid tests for enteric fever	True	0.5	indirect	0		False	False	False	False	0.2511169244996977	0.2310292983502945	0.02008762614940318	0.02008762614940318	2.008762614940318	2.008762614940318	0.034393630720593205	0.034393630720593205	0.2115696306668602	0.2735485839576874	-6.19789532908272	6.19789532908272	False	False	not calculated: same-participant cross-test cells and covariance are unavailable	exploratory within-review descriptive contrast only; not paired comparative inference	Study-identifier overlap does not establish paired participant-level evaluation; the contrast remains descriptive.	continuity-corrected bivariate REML central estimates
0.42.0	P06	CD008892	Rapid diagnostic tests for typhoid and paratyphoid (enteric) fever	legacy:CD008892:13	TUBEX	legacy:CD008892:19	Test-it Typhoid and KIT prototypes (threshold > 1+)	1	Alternative rapid tests for enteric fever	False	0.05	partially overlapping	1	House 2001	False	False	False	False	0.0689501897629807	0.0504707816780489	0.0184794080849318	0.0184794080849318	6.452375846105721	6.452375846105721	0.09610775905499169	0.09610775905499169	0.0139628309034379	0.019433514156725	-0.54706832532871	0.54706832532871	False	False	not calculated: same-participant cross-test cells and covariance are unavailable	exploratory within-review descriptive contrast only; not paired comparative inference	Study-identifier overlap does not establish paired participant-level evaluation; the contrast remains descriptive.	continuity-corrected bivariate REML central estimates
0.42.0	P06	CD008892	Rapid diagnostic tests for typhoid and paratyphoid (enteric) fever	legacy:CD008892:13	TUBEX	legacy:CD008892:19	Test-it Typhoid and KIT prototypes (threshold > 1+)	1	Alternative rapid tests for enteric fever	False	0.2	partially overlapping	1	House 2001	False	False	False	False	0.2172982283438017	0.1593524364305167	0.057945791913285	0.057945791913285	8.026532326924588	8.026532326924588	0.09610775905499169	0.09610775905499169	0.0630234976395162	0.0860390389396978	-2.30155413001816	2.30155413001816	False	False	not calculated: same-participant cross-test cells and covariance are unavailable	exploratory within-review descriptive contrast only; not paired comparative inference	Study-identifier overlap does not establish paired participant-level evaluation; the contrast remains descriptive.	continuity-corrected bivariate REML central estimates
0.42.0	P06	CD008892	Rapid diagnostic tests for typhoid and paratyphoid (enteric) fever	legacy:CD008892:13	TUBEX	legacy:CD008892:19	Test-it Typhoid and KIT prototypes (threshold > 1+)	1	Alternative rapid tests for enteric fever	False	0.5	partially overlapping	1	House 2001	False	False	False	False	0.3182846657171155	0.2310292983502945	0.08725536736682099	0.08725536736682099	8.725536736682098	8.725536736682098	0.09610775905499169	0.09610775905499169	0.212009289658938	0.2735485839576874	-6.153929429874938	6.153929429874938	False	False	not calculated: same-participant cross-test cells and covariance are unavailable	exploratory within-review descriptive contrast only; not paired comparative inference	Study-identifier overlap does not establish paired participant-level evaluation; the contrast remains descriptive.	continuity-corrected bivariate REML central estimates
0.42.0	P07	CD010657	Dimercaptosuccinic acid scan or ultrasound in screening for vesicoureteral reflux among children with urinary tract infections	legacy:CD010657:1	Ultrasound	legacy:CD010657:5	DMSA	1	Ultrasound versus DMSA for the same VUR target	True	0.05	partially overlapping	6	Hoberman 2003 | Lee 2009a | Lee 2012a | Morin 1999 | Sheu 2013 | Tsai 2012	False	False	False	False	0.0068871862766077	0.0066365594472593	0.00025062682934840017	0.00025062682934840017	0.0875102975507299	0.0875102975507299	-0.008733188236970085	0.008733188236970085	0.0369443331910568	0.0283024907117217	0.86418424793351	0.86418424793351	True	True	not calculated: same-participant cross-test cells and covariance are unavailable	exploratory within-review descriptive contrast only; not paired comparative inference	Study-identifier overlap does not establish paired participant-level evaluation; the contrast remains descriptive.	continuity-corrected bivariate REML central estimates
0.42.0	P07	CD010657	Dimercaptosuccinic acid scan or ultrasound in screening for vesicoureteral reflux among children with urinary tract infections	legacy:CD010657:1	Ultrasound	legacy:CD010657:5	DMSA	1	Ultrasound versus DMSA for the same VUR target	True	0.2	partially overlapping	6	Hoberman 2003 | Lee 2009a | Lee 2012a | Morin 1999 | Sheu 2013 | Tsai 2012	False	False	False	False	0.0227370876733631	0.0225303287132803	0.00020675896008279931	0.00020675896008279931	0.028639827366059786	0.028639827366059786	-0.008733188236970085	0.008733188236970085	0.1541319497556676	0.12153752577661	3.25944239790576	3.25944239790576	True	True	not calculated: same-participant cross-test cells and covariance are unavailable	exploratory within-review descriptive contrast only; not paired comparative inference	Study-identifier overlap does not establish paired participant-level evaluation; the contrast remains descriptive.	continuity-corrected bivariate REML central estimates
0.42.0	P07	CD010657	Dimercaptosuccinic acid scan or ultrasound in screening for vesicoureteral reflux among children with urinary tract infections	legacy:CD010657:1	Ultrasound	legacy:CD010657:5	DMSA	1	Ultrasound versus DMSA for the same VUR target	True	0.5	partially overlapping	6	Hoberman 2003 | Lee 2009a | Lee 2012a | Morin 1999 | Sheu 2013 | Tsai 2012	False	False	False	False	0.0343602012370397	0.0359290694514436	-0.0015688682144038985	0.0015688682144038985	-0.15688682144038985	0.15688682144038985	-0.008733188236970085	0.008733188236970085	0.4215874924232676	0.3562550361786212	6.53324562446464	6.53324562446464	False	False	not calculated: same-participant cross-test cells and covariance are unavailable	exploratory within-review descriptive contrast only; not paired comparative inference	Study-identifier overlap does not establish paired participant-level evaluation; the contrast remains descriptive.	continuity-corrected bivariate REML central estimates
0.42.0	P08	CD010657	Dimercaptosuccinic acid scan or ultrasound in screening for vesicoureteral reflux among children with urinary tract infections	legacy:CD010657:2	Ultrasound for high-grade VUR	legacy:CD010657:6	DMSA for high-grade VUR	1	Ultrasound versus DMSA for the same VUR target	True	0.05	partially overlapping	6	Hoberman 2003 | Lee 2009a | Lee 2012a | Muller 2009 | Sheu 2013 | Tsai 2012	False	False	False	False	0.016991188418037	0.0173135592326876	-0.00032237081465059936	0.00032237081465059936	-0.11256083790030028	0.11256083790030028	0.007411756473629516	0.007411756473629516	0.0284292500696704	0.0138009514298826	1.46282986397878	1.46282986397878	True	False	not calculated: same-participant cross-test cells and covariance are unavailable	exploratory within-review descriptive contrast only; not paired comparative inference	Study-identifier overlap does not establish paired participant-level evaluation; the contrast remains descriptive.	continuity-corrected bivariate REML central estimates
0.42.0	P08	CD010657	Dimercaptosuccinic acid scan or ultrasound in screening for vesicoureteral reflux among children with urinary tract infections	legacy:CD010657:2	Ultrasound for high-grade VUR	legacy:CD010657:6	DMSA for high-grade VUR	1	Ultrasound versus DMSA for the same VUR target	True	0.2	partially overlapping	6	Hoberman 2003 | Lee 2009a | Lee 2012a | Muller 2009 | Sheu 2013 | Tsai 2012	False	False	False	False	0.0558992457386767	0.0597745085576587	-0.0038752628189819976	0.0038752628189819976	-0.5367934627321393	0.5367934627321393	0.007411756473629516	0.007411756473629516	0.1220294195183905	0.06232878242115	5.97006370972405	5.97006370972405	True	False	not calculated: same-participant cross-test cells and covariance are unavailable	exploratory within-review descriptive contrast only; not paired comparative inference	Study-identifier overlap does not establish paired participant-level evaluation; the contrast remains descriptive.	continuity-corrected bivariate REML central estimates
0.42.0	P08	CD010657	Dimercaptosuccinic acid scan or ultrasound in screening for vesicoureteral reflux among children with urinary tract infections	legacy:CD010657:2	Ultrasound for high-grade VUR	legacy:CD010657:6	DMSA for high-grade VUR	1	Ultrasound versus DMSA for the same VUR target	True	0.5	partially overlapping	6	Hoberman 2003 | Lee 2009a | Lee 2012a | Muller 2009 | Sheu 2013 | Tsai 2012	False	False	False	False	0.0845238967400147	0.0996222645453842	-0.015098367805369495	0.015098367805369495	-1.5098367805369495	1.5098367805369495	0.007411756473629516	0.007411756473629516	0.357310499535231	0.2100404358140987	14.727006372113227	14.727006372113227	True	False	not calculated: same-participant cross-test cells and covariance are unavailable	exploratory within-review descriptive contrast only; not paired comparative inference	Study-identifier overlap does not establish paired participant-level evaluation; the contrast remains descriptive.	continuity-corrected bivariate REML central estimates
0.42.0	P09	CD012165	Endometrial biomarkers for the non-invasive diagnosis of endometriosis	legacy:CD012165:12	CYP19	legacy:CD012165:26	PGP 9.5 (protein gene product 9.5)	1	Alternative tests for the same target condition	False	0.05	indirect	0		False	False	False	False	0.0335512553692136	0.066193238989121	-0.032641983619907396	0.032641983619907396	-11.397461742825481	11.397461742825481	-0.1771470805975699	0.1771470805975699	0.0174354181780514	0.0076897951620502	0.9745623016001203	0.9745623016001203	False	False	not calculated: same-participant cross-test cells and covariance are unavailable	exploratory within-review descriptive contrast only; not paired comparative inference	Study-identifier overlap does not establish paired participant-level evaluation; the contrast remains descriptive.	continuity-corrected bivariate REML central estimates
0.42.0	P09	CD012165	Endometrial biomarkers for the non-invasive diagnosis of endometriosis	legacy:CD012165:12	CYP19	legacy:CD012165:26	PGP 9.5 (protein gene product 9.5)	1	Alternative tests for the same target condition	False	0.2	indirect	0		False	False	False	False	0.1112545308811791	0.2188167487013499	-0.1075622178201708	0.1075622178201708	-14.899297946972547	14.899297946972547	-0.1771470805975699	0.1771470805975699	0.0777356598336925	0.0355027439132985	4.2232915920394	4.2232915920394	False	False	not calculated: same-participant cross-test cells and covariance are unavailable	exploratory within-review descriptive contrast only; not paired comparative inference	Study-identifier overlap does not establish paired participant-level evaluation; the contrast remains descriptive.	continuity-corrected bivariate REML central estimates
0.42.0	P09	CD012165	Endometrial biomarkers for the non-invasive diagnosis of endometriosis	legacy:CD012165:12	CYP19	legacy:CD012165:26	PGP 9.5 (protein gene product 9.5)	1	Alternative tests for the same target condition	False	0.5	indirect	0		False	False	False	False	0.1725477803091588	0.3454107302410044	-0.1728629499318456	0.1728629499318456	-17.28629499318456	17.28629499318456	-0.1771470805975699	0.1771470805975699	0.2521414851711019	0.128341544671469	12.379994049963292	12.379994049963292	False	False	not calculated: same-participant cross-test cells and covariance are unavailable	exploratory within-review descriptive contrast only; not paired comparative inference	Study-identifier overlap does not establish paired participant-level evaluation; the contrast remains descriptive.	continuity-corrected bivariate REML central estimates
0.42.0	P10	CD010360	Intraoperative frozen section analysis for the diagnosis of early stage ovarian cancer in suspicious pelvic masses	legacy:CD010360:1	Frozen section: malignant versus borderline/benign	legacy:CD010360:2	Frozen section: malignant/borderline versus benign	2	Alternative positivity definitions for the same frozen-section target	True	0.05	study-identifier overlap across all included studies	38	Açikalin 2014 | Bazot 2006 | Bige 2011 | Boriboonhirunsarn 2004 | Canis 2004 | Cross 2012 | Cuello 1999 | Fanfani 2007 | García 1997 | Gorisek 2009 | Hamed 1993 | Ilker 2011 | Ilvan 2005 | Kokka 2009 | Lim 1997 | Maheshwari 2006 | Malipatil 2013 | Naik 2006 | Pavlakis 2009 | Pinto 2001 | Puls 1997 | Rakhshan 2009 | Rose 1994 | Stewart 2006 | Subbian 2013 | Sukumaran 2014 | Suprasert 2008 | Tangjitgamol 2004 | Taskiran 2008 | Toneva 2012 | Torres 1998 | Twaalfhoven 1991 | Wakahara 2001 | Wang 1998 | Wasinghon 2008 | Wootipoom 2006 | Yarandi 2008 | Yeo 1998	False	False	False	False	0.1962282065463307	0.1266703113297352	0.0695578952165955	0.0695578952165955	24.2872326288135	24.2872326288135	0.02748844909190673	0.02748844909190673	0.0062679242926053	0.0027865380469914	0.34813862456138994	0.34813862456138994	False	True	not calculated: same-participant cross-test cells and covariance are unavailable	exploratory within-review descriptive contrast only; not paired comparative inference	Study-identifier overlap does not establish paired participant-level evaluation; the contrast remains descriptive.	continuity-corrected bivariate REML central estimates
0.42.0	P10	CD010360	Intraoperative frozen section analysis for the diagnosis of early stage ovarian cancer in suspicious pelvic masses	legacy:CD010360:1	Frozen section: malignant versus borderline/benign	legacy:CD010360:2	Frozen section: malignant/borderline versus benign	2	Alternative positivity definitions for the same frozen-section target	True	0.2	study-identifier overlap across all included studies	38	Açikalin 2014 | Bazot 2006 | Bige 2011 | Boriboonhirunsarn 2004 | Canis 2004 | Cross 2012 | Cuello 1999 | Fanfani 2007 | García 1997 | Gorisek 2009 | Hamed 1993 | Ilker 2011 | Ilvan 2005 | Kokka 2009 | Lim 1997 | Maheshwari 2006 | Malipatil 2013 | Naik 2006 | Pavlakis 2009 | Pinto 2001 | Puls 1997 | Rakhshan 2009 | Rose 1994 | Stewart 2006 | Subbian 2013 | Sukumaran 2014 | Suprasert 2008 | Tangjitgamol 2004 | Taskiran 2008 | Toneva 2012 | Torres 1998 | Twaalfhoven 1991 | Wakahara 2001 | Wang 1998 | Wasinghon 2008 | Wootipoom 2006 | Yarandi 2008 | Yeo 1998	False	False	False	False	0.5164326673135384	0.3990132378918072	0.11741942942173123	0.11741942942173123	16.264698694133994	16.264698694133994	0.02748844909190673	0.02748844909190673	0.0290889137310489	0.0130991756556516	1.59897380753973	1.59897380753973	False	True	not calculated: same-participant cross-test cells and covariance are unavailable	exploratory within-review descriptive contrast only; not paired comparative inference	Study-identifier overlap does not establish paired participant-level evaluation; the contrast remains descriptive.	continuity-corrected bivariate REML central estimates
0.42.0	P10	CD010360	Intraoperative frozen section analysis for the diagnosis of early stage ovarian cancer in suspicious pelvic masses	legacy:CD010360:1	Frozen section: malignant versus borderline/benign	legacy:CD010360:2	Frozen section: malignant/borderline versus benign	2	Alternative positivity definitions for the same frozen-section target	True	0.5	study-identifier overlap across all included studies	38	Açikalin 2014 | Bazot 2006 | Bige 2011 | Boriboonhirunsarn 2004 | Canis 2004 | Cross 2012 | Cuello 1999 | Fanfani 2007 | García 1997 | Gorisek 2009 | Hamed 1993 | Ilker 2011 | Ilvan 2005 | Kokka 2009 | Lim 1997 | Maheshwari 2006 | Malipatil 2013 | Naik 2006 | Pavlakis 2009 | Pinto 2001 | Puls 1997 | Rakhshan 2009 | Rose 1994 | Stewart 2006 | Subbian 2013 | Sukumaran 2014 | Suprasert 2008 | Tangjitgamol 2004 | Taskiran 2008 | Toneva 2012 | Torres 1998 | Twaalfhoven 1991 | Wakahara 2001 | Wang 1998 | Wasinghon 2008 | Wootipoom 2006 | Yarandi 2008 | Yeo 1998	False	False	False	False	0.6856214526555577	0.6103716204791868	0.07524983217637093	0.07524983217637093	7.524983217637093	7.524983217637093	0.02748844909190673	0.02748844909190673	0.1070166597724762	0.0504154982216873	5.66011615507889	5.66011615507889	False	True	not calculated: same-participant cross-test cells and covariance are unavailable	exploratory within-review descriptive contrast only; not paired comparative inference	Study-identifier overlap does not establish paired participant-level evaluation; the contrast remains descriptive.	continuity-corrected bivariate REML central estimates
0.42.0	P11	CD009591	Imaging modalities for the non-invasive diagnosis of endometriosis	legacy:CD009591:1	Pelvic TVUS	legacy:CD009591:21	Pelvic MRI	1	TVUS versus MRI for the same anatomical target	True	0.05	indirect	0		False	False	False	False	0.0645027236754093	0.030299161319538	0.0342035623558713	0.0342035623558713	11.9427115079379	11.9427115079379	0.09661350507510158	0.09661350507510158	0.0205803396722018	0.017479093008881	0.31012466633207997	0.31012466633207997	False	True	not calculated: same-participant cross-test cells and covariance are unavailable	exploratory within-review descriptive contrast only; not paired comparative inference	Study-identifier overlap does not establish paired participant-level evaluation; the contrast remains descriptive.	continuity-corrected bivariate REML central estimates
0.42.0	P11	CD009591	Imaging modalities for the non-invasive diagnosis of endometriosis	legacy:CD009591:1	Pelvic TVUS	legacy:CD009591:21	Pelvic MRI	1	TVUS versus MRI for the same anatomical target	True	0.2	indirect	0		False	False	False	False	0.1942451799030816	0.101087557350225	0.0931576225528566	0.0931576225528566	12.904002935000259	12.904002935000259	0.09661350507510158	0.09661350507510158	0.0907526612155618	0.077918405339558	1.28342558760038	1.28342558760038	False	True	not calculated: same-participant cross-test cells and covariance are unavailable	exploratory within-review descriptive contrast only; not paired comparative inference	Study-identifier overlap does not establish paired participant-level evaluation; the contrast remains descriptive.	continuity-corrected bivariate REML central estimates
0.42.0	P11	CD009591	Imaging modalities for the non-invasive diagnosis of endometriosis	legacy:CD009591:1	Pelvic TVUS	legacy:CD009591:21	Pelvic MRI	1	TVUS versus MRI for the same anatomical target	True	0.5	indirect	0		False	False	False	False	0.267622443673524	0.1582218394520669	0.10940060422145712	0.10940060422145712	10.940060422145711	10.940060422145711	0.09661350507510158	0.09661350507510158	0.2853278576580407	0.2526219280061099	3.2705929651930807	3.2705929651930807	False	True	not calculated: same-participant cross-test cells and covariance are unavailable	exploratory within-review descriptive contrast only; not paired comparative inference	Study-identifier overlap does not establish paired participant-level evaluation; the contrast remains descriptive.	continuity-corrected bivariate REML central estimates
0.42.0	P12	CD009591	Imaging modalities for the non-invasive diagnosis of endometriosis	legacy:CD009591:10	POD TVUS	legacy:CD009591:33	POD MRI	1	TVUS versus MRI for the same anatomical target	True	0.05	indirect	0		False	False	False	False	0.1295104666838939	0.1057091534365775	0.023801313247316408	0.023801313247316408	8.31060269878487	8.31060269878487	0.004041955705198053	0.004041955705198053	0.0101292081043168	0.0076898870590433	0.24393210452735006	0.24393210452735006	False	True	not calculated: same-participant cross-test cells and covariance are unavailable	exploratory within-review descriptive contrast only; not paired comparative inference	Study-identifier overlap does not establish paired participant-level evaluation; the contrast remains descriptive.	continuity-corrected bivariate REML central estimates
0.42.0	P12	CD009591	Imaging modalities for the non-invasive diagnosis of endometriosis	legacy:CD009591:10	POD TVUS	legacy:CD009591:33	POD MRI	1	TVUS versus MRI for the same anatomical target	True	0.2	indirect	0		False	False	False	False	0.3722117703948482	0.3274778137006413	0.04473395669420693	0.04473395669420693	6.19645599208693	6.19645599208693	0.004041955705198053	0.004041955705198053	0.0463530400374774	0.0355031562973332	1.08498837401442	1.08498837401442	False	True	not calculated: same-participant cross-test cells and covariance are unavailable	exploratory within-review descriptive contrast only; not paired comparative inference	Study-identifier overlap does not establish paired participant-level evaluation; the contrast remains descriptive.	continuity-corrected bivariate REML central estimates
0.42.0	P12	CD009591	Imaging modalities for the non-invasive diagnosis of endometriosis	legacy:CD009591:10	POD TVUS	legacy:CD009591:33	POD MRI	1	TVUS versus MRI for the same anatomical target	True	0.5	indirect	0		False	False	False	False	0.5099513356866108	0.4811704227061965	0.028780912980414297	0.028780912980414297	2.8780912980414297	2.8780912980414297	0.004041955705198053	0.004041955705198053	0.1627765906756521	0.1283428919334391	3.4433698742213	3.4433698742213	False	True	not calculated: same-participant cross-test cells and covariance are unavailable	exploratory within-review descriptive contrast only; not paired comparative inference	Study-identifier overlap does not establish paired participant-level evaluation; the contrast remains descriptive.	continuity-corrected bivariate REML central estimates
0.42.0	P13	CD009591	Imaging modalities for the non-invasive diagnosis of endometriosis	legacy:CD009591:12	Rectosigmoid TVUS	legacy:CD009591:36	Rectosigmoid MRI	1	TVUS versus MRI for the same anatomical target	False	0.05	partially overlapping	2	Abrao 2007 | Bazot 2009	False	False	False	False	0.1338492196126357	0.1432254301288381	-0.009376210516202382	0.009376210516202382	-3.273851304364989	3.273851304364989	-0.026381359859302123	0.026381359859302123	0.0068026626702158	0.0054687929506501	0.13338697195656993	0.13338697195656993	False	False	not calculated: same-participant cross-test cells and covariance are unavailable	exploratory within-review descriptive contrast only; not paired comparative inference	Study-identifier overlap does not establish paired participant-level evaluation; the contrast remains descriptive.	continuity-corrected bivariate REML central estimates
0.42.0	P13	CD009591	Imaging modalities for the non-invasive diagnosis of endometriosis	legacy:CD009591:12	Rectosigmoid TVUS	legacy:CD009591:36	Rectosigmoid MRI	1	TVUS versus MRI for the same anatomical target	False	0.2	partially overlapping	2	Abrao 2007 | Bazot 2009	False	False	False	False	0.3972608411316569	0.4246318570416281	-0.027371015909971208	0.027371015909971208	-3.791377022699427	3.791377022699427	-0.026381359859302123	0.026381359859302123	0.0315088572083536	0.0254547413528219	0.60541158555317	0.60541158555317	False	False	not calculated: same-participant cross-test cells and covariance are unavailable	exploratory within-review descriptive contrast only; not paired comparative inference	Study-identifier overlap does not establish paired participant-level evaluation; the contrast remains descriptive.	continuity-corrected bivariate REML central estimates
0.42.0	P13	CD009591	Imaging modalities for the non-invasive diagnosis of endometriosis	legacy:CD009591:12	Rectosigmoid TVUS	legacy:CD009591:36	Rectosigmoid MRI	1	TVUS versus MRI for the same anatomical target	False	0.5	partially overlapping	2	Abrao 2007 | Bazot 2009	False	False	False	False	0.5653093245933587	0.6078929997591682	-0.04258367516580952	0.04258367516580952	-4.258367516580952	4.258367516580952	-0.026381359859302123	0.026381359859302123	0.1151506341653157	0.0945952709459037	2.0555363219411995	2.0555363219411995	False	False	not calculated: same-participant cross-test cells and covariance are unavailable	exploratory within-review descriptive contrast only; not paired comparative inference	Study-identifier overlap does not establish paired participant-level evaluation; the contrast remains descriptive.	continuity-corrected bivariate REML central estimates
0.42.0	P14	CD011134	Blood CEA levels for detecting recurrent colorectal cancer	legacy:CD011134:2	CEA at 2.5µg/L	legacy:CD011134:3	CEA at 5µg/L	2	Different positivity thresholds for the same test and target	True	0.05	partially overlapping	1	Steele 1982	False	False	False	False	0.0547685872796002	0.0559804040866883	-0.0012118168070881022	0.0012118168070881022	-0.4231248890669892	0.4231248890669892	0.03313914436741383	0.03313914436741383	0.0127077513353931	0.0182907684842717	-0.5583017148878602	0.5583017148878602	True	True	not calculated: same-participant cross-test cells and covariance are unavailable	exploratory within-review descriptive contrast only; not paired comparative inference	Study-identifier overlap does not establish paired participant-level evaluation; the contrast remains descriptive.	continuity-corrected bivariate REML central estimates
0.42.0	P14	CD011134	Blood CEA levels for detecting recurrent colorectal cancer	legacy:CD011134:2	CEA at 2.5µg/L	legacy:CD011134:3	CEA at 5µg/L	2	Different positivity thresholds for the same test and target	True	0.2	partially overlapping	1	Steele 1982	False	False	False	False	0.1788987698007898	0.1758257376914122	0.0030730321093776214	0.0030730321093776214	0.42567010913421854	0.42567010913421854	0.03313914436741383	0.03313914436741383	0.0576161738069827	0.0813044472219937	-2.3688273415011	2.3688273415011	False	False	not calculated: same-participant cross-test cells and covariance are unavailable	exploratory within-review descriptive contrast only; not paired comparative inference	Study-identifier overlap does not establish paired participant-level evaluation; the contrast remains descriptive.	continuity-corrected bivariate REML central estimates
0.42.0	P14	CD011134	Blood CEA levels for detecting recurrent colorectal cancer	legacy:CD011134:2	CEA at 2.5µg/L	legacy:CD011134:3	CEA at 5µg/L	2	Different positivity thresholds for the same test and target	True	0.5	partially overlapping	1	Steele 1982	False	False	False	False	0.2742554679785244	0.2540021549288515	0.020253313049672927	0.020253313049672927	2.0253313049672927	2.0253313049672927	0.03313914436741383	0.03313914436741383	0.1964999665504242	0.2614473034370775	-6.49473368866533	6.49473368866533	False	False	not calculated: same-participant cross-test cells and covariance are unavailable	exploratory within-review descriptive contrast only; not paired comparative inference	Study-identifier overlap does not establish paired participant-level evaluation; the contrast remains descriptive.	continuity-corrected bivariate REML central estimates
0.42.0	P15	CD011134	Blood CEA levels for detecting recurrent colorectal cancer	legacy:CD011134:2	CEA at 2.5µg/L	legacy:CD011134:4	CEA at 10µg/L	2	Different positivity thresholds for the same test and target	True	0.05	partially overlapping	1	Steele 1982	False	False	False	False	0.0547685872796002	0.0847089720443756	-0.029940384764775396	0.029940384764775396	-10.454156030943148	10.454156030943148	-0.016282935601775295	0.016282935601775295	0.0127077513353931	0.018257335982784	-0.5549584647390899	0.5549584647390899	False	True	not calculated: same-participant cross-test cells and covariance are unavailable	exploratory within-review descriptive contrast only; not paired comparative inference	Study-identifier overlap does not establish paired participant-level evaluation; the contrast remains descriptive.	continuity-corrected bivariate REML central estimates
0.42.0	P15	CD011134	Blood CEA levels for detecting recurrent colorectal cancer	legacy:CD011134:2	CEA at 2.5µg/L	legacy:CD011134:4	CEA at 10µg/L	2	Different positivity thresholds for the same test and target	True	0.2	partially overlapping	1	Steele 1982	False	False	False	False	0.1788987698007898	0.2468259847675845	-0.06792721496679469	0.06792721496679469	-9.40913858981939	9.40913858981939	-0.016282935601775295	0.016282935601775295	0.0576161738069827	0.0811653588201867	-2.3549185013204	2.3549185013204	False	True	not calculated: same-participant cross-test cells and covariance are unavailable	exploratory within-review descriptive contrast only; not paired comparative inference	Study-identifier overlap does not establish paired participant-level evaluation; the contrast remains descriptive.	continuity-corrected bivariate REML central estimates
0.42.0	P15	CD011134	Blood CEA levels for detecting recurrent colorectal cancer	legacy:CD011134:2	CEA at 2.5µg/L	legacy:CD011134:4	CEA at 10µg/L	2	Different positivity thresholds for the same test and target	True	0.5	partially overlapping	1	Steele 1982	False	False	False	False	0.2742554679785244	0.3325831437287708	-0.05832767575024639	0.05832767575024639	-5.832767575024639	5.832767575024639	-0.016282935601775295	0.016282935601775295	0.1964999665504242	0.261087623376224	-6.458765682579978	6.458765682579978	False	True	not calculated: same-participant cross-test cells and covariance are unavailable	exploratory within-review descriptive contrast only; not paired comparative inference	Study-identifier overlap does not establish paired participant-level evaluation; the contrast remains descriptive.	continuity-corrected bivariate REML central estimates
0.42.0	P16	CD011134	Blood CEA levels for detecting recurrent colorectal cancer	legacy:CD011134:3	CEA at 5µg/L	legacy:CD011134:4	CEA at 10µg/L	2	Different positivity thresholds for the same test and target	True	0.05	partially overlapping	2	Banaszkiewicz 2011 | Steele 1982	False	False	False	False	0.0559804040866883	0.0847089720443756	-0.028728567957687294	0.028728567957687294	-10.03103114187616	10.03103114187616	-0.049422079969189125	0.049422079969189125	0.0182907684842717	0.018257335982784	0.0033432501487701966	0.0033432501487701966	False	False	not calculated: same-participant cross-test cells and covariance are unavailable	exploratory within-review descriptive contrast only; not paired comparative inference	Study-identifier overlap does not establish paired participant-level evaluation; the contrast remains descriptive.	continuity-corrected bivariate REML central estimates
0.42.0	P16	CD011134	Blood CEA levels for detecting recurrent colorectal cancer	legacy:CD011134:3	CEA at 5µg/L	legacy:CD011134:4	CEA at 10µg/L	2	Different positivity thresholds for the same test and target	True	0.2	partially overlapping	2	Banaszkiewicz 2011 | Steele 1982	False	False	False	False	0.1758257376914122	0.2468259847675845	-0.07100024707617231	0.07100024707617231	-9.834808698953609	9.834808698953609	-0.049422079969189125	0.049422079969189125	0.0813044472219937	0.0811653588201867	0.013908840180699988	0.013908840180699988	False	False	not calculated: same-participant cross-test cells and covariance are unavailable	exploratory within-review descriptive contrast only; not paired comparative inference	Study-identifier overlap does not establish paired participant-level evaluation; the contrast remains descriptive.	continuity-corrected bivariate REML central estimates
0.42.0	P16	CD011134	Blood CEA levels for detecting recurrent colorectal cancer	legacy:CD011134:3	CEA at 5µg/L	legacy:CD011134:4	CEA at 10µg/L	2	Different positivity thresholds for the same test and target	True	0.5	partially overlapping	2	Banaszkiewicz 2011 | Steele 1982	False	False	False	False	0.2540021549288515	0.3325831437287708	-0.07858098879991932	0.07858098879991932	-7.858098879991932	7.858098879991932	-0.049422079969189125	0.049422079969189125	0.2614473034370775	0.261087623376224	0.03596800608535178	0.03596800608535178	False	False	not calculated: same-participant cross-test cells and covariance are unavailable	exploratory within-review descriptive contrast only; not paired comparative inference	Study-identifier overlap does not establish paired participant-level evaluation; the contrast remains descriptive.	continuity-corrected bivariate REML central estimates
0.42.0	P17	CD011975	First trimester serum tests for Down's syndrome screening	legacy:CD011975:37	Age; PAPP-A	legacy:CD011975:39	Age; free ßhCG	1	Alternative single-biomarker screening strategies	True	0.05	partially overlapping	4	Biagiotti 1998 | Forest 1997 | Spencer 1999a | Wald 2003a	False	False	False	False	0.0615789717800581	0.0386649208364309	0.022914050943627196	0.022914050943627196	8.000801116874229	8.000801116874229	0.1283299230187056	0.1283299230187056	0.0245273489935541	0.0312549570463734	-0.6727608052819297	0.6727608052819297	False	False	not calculated: same-participant cross-test cells and covariance are unavailable	exploratory within-review descriptive contrast only; not paired comparative inference	Study-identifier overlap does not establish paired participant-level evaluation; the contrast remains descriptive.	continuity-corrected bivariate REML central estimates
0.42.0	P17	CD011975	First trimester serum tests for Down's syndrome screening	legacy:CD011975:37	Age; PAPP-A	legacy:CD011975:39	Age; free ßhCG	1	Alternative single-biomarker screening strategies	True	0.2	partially overlapping	4	Biagiotti 1998 | Forest 1997 | Spencer 1999a | Wald 2003a	False	False	False	False	0.1794211269195392	0.1139998330844513	0.06542129383508791	0.06542129383508791	9.06202353093006	9.06202353093006	0.1283299230187056	0.1283299230187056	0.1066916685131566	0.132885997885379	-2.6194329372222396	2.6194329372222396	False	False	not calculated: same-participant cross-test cells and covariance are unavailable	exploratory within-review descriptive contrast only; not paired comparative inference	Study-identifier overlap does not establish paired participant-level evaluation; the contrast remains descriptive.	continuity-corrected bivariate REML central estimates
0.42.0	P17	CD011975	First trimester serum tests for Down's syndrome screening	legacy:CD011975:37	Age; PAPP-A	legacy:CD011975:39	Age; free ßhCG	1	Alternative single-biomarker screening strategies	True	0.5	partially overlapping	4	Biagiotti 1998 | Forest 1997 | Spencer 1999a | Wald 2003a	False	False	False	False	0.2381883986312558	0.1510004170756956	0.0871879815555602	0.0871879815555602	8.718798155556021	8.718798155556021	0.1283299230187056	0.1283299230187056	0.3232897163129163	0.3800385755148354	-5.674885920191908	5.674885920191908	False	False	not calculated: same-participant cross-test cells and covariance are unavailable	exploratory within-review descriptive contrast only; not paired comparative inference	Study-identifier overlap does not establish paired participant-level evaluation; the contrast remains descriptive.	continuity-corrected bivariate REML central estimates
0.42.0	P18	CD010023	Computed tomography versus magnetic resonance imaging versus bone scintigraphy for clinically suspected scaphoid fractures in patients with negative plain radiographs	legacy:CD010023:2	MRI	legacy:CD010023:3	BS	1	MRI versus bone scintigraphy for suspected scaphoid fracture	True	0.05	partially overlapping	1	Beeres 2008	False	False	False	False	0.1260073947571847	0.107805183338572	0.018202211418612696	0.018202211418612696	6.355588272274481	6.355588272274481	-0.054649425666565055	0.054649425666565055	0.0116646621236119	0.0029018739954535	0.87627881281584	0.87627881281584	True	True	not calculated: same-participant cross-test cells and covariance are unavailable	exploratory within-review descriptive contrast only; not paired comparative inference	Study-identifier overlap does not establish paired participant-level evaluation; the contrast remains descriptive.	continuity-corrected bivariate REML central estimates
0.42.0	P18	CD010023	Computed tomography versus magnetic resonance imaging versus bone scintigraphy for clinically suspected scaphoid fractures in patients with negative plain radiographs	legacy:CD010023:2	MRI	legacy:CD010023:3	BS	1	MRI versus bone scintigraphy for suspected scaphoid fracture	True	0.2	partially overlapping	1	Beeres 2008	False	False	False	False	0.3579361181883657	0.3486718825844281	0.009264235603937576	0.009264235603937576	1.2832629273671625	1.2832629273671625	-0.054649425666565055	0.054649425666565055	0.0530850722199566	0.013635519381748	3.94495528382086	3.94495528382086	True	True	not calculated: same-participant cross-test cells and covariance are unavailable	exploratory within-review descriptive contrast only; not paired comparative inference	Study-identifier overlap does not establish paired participant-level evaluation; the contrast remains descriptive.	continuity-corrected bivariate REML central estimates
0.42.0	P18	CD010023	Computed tomography versus magnetic resonance imaging versus bone scintigraphy for clinically suspected scaphoid fractures in patients with negative plain radiographs	legacy:CD010023:2	MRI	legacy:CD010023:3	BS	1	MRI versus bone scintigraphy for suspected scaphoid fracture	True	0.5	partially overlapping	1	Beeres 2008	False	False	False	False	0.483589088189787	0.5473457515115421	-0.06375666332175506	0.06375666332175506	-6.375666332175506	6.375666332175506	-0.054649425666565055	0.054649425666565055	0.1831695780430789	0.0523986299252247	13.07709481178542	13.07709481178542	False	False	not calculated: same-participant cross-test cells and covariance are unavailable	exploratory within-review descriptive contrast only; not paired comparative inference	Study-identifier overlap does not establish paired participant-level evaluation; the contrast remains descriptive.	continuity-corrected bivariate REML central estimates
0.42.0	P19	CD010276	Diagnostic tests for oral cancer and potentially malignant disorders in patients presenting with clinically evident lesions	legacy:CD010276:1	Vital Staining	legacy:CD010276:2	Oral Cytology	1	Alternative tests for the same target condition	False	0.05	partially overlapping	1	Rahman 2012	False	False	False	False	0.0356618689667147	0.1014351936950325	-0.06577332472831779	0.06577332472831779	-22.96579034591053	22.96579034591053	-0.2670759643819627	0.2670759643819627	0.0148196669240847	0.0071739955639479	0.76456713601368	0.76456713601368	False	False	not calculated: same-participant cross-test cells and covariance are unavailable	exploratory within-review descriptive contrast only; not paired comparative inference	Study-identifier overlap does not establish paired participant-level evaluation; the contrast remains descriptive.	continuity-corrected bivariate REML central estimates
0.42.0	P19	CD010276	Diagnostic tests for oral cancer and potentially malignant disorders in patients presenting with clinically evident lesions	legacy:CD010276:1	Vital Staining	legacy:CD010276:2	Oral Cytology	1	Alternative tests for the same target condition	False	0.2	partially overlapping	1	Rahman 2012	False	False	False	False	0.119177599547045	0.3181752076196933	-0.19899760807264832	0.19899760807264832	-27.56474079370697	27.56474079370697	-0.2670759643819627	0.2670759643819627	0.0666873516180449	0.0331837535508688	3.35035980671761	3.35035980671761	False	False	not calculated: same-participant cross-test cells and covariance are unavailable	exploratory within-review descriptive contrast only; not paired comparative inference	Study-identifier overlap does not establish paired participant-level evaluation; the contrast remains descriptive.	continuity-corrected bivariate REML central estimates
0.42.0	P19	CD010276	Diagnostic tests for oral cancer and potentially malignant disorders in patients presenting with clinically evident lesions	legacy:CD010276:1	Vital Staining	legacy:CD010276:2	Oral Cytology	1	Alternative tests for the same target condition	False	0.5	partially overlapping	1	Rahman 2012	False	False	False	False	0.1878241381323078	0.4740999452846765	-0.2862758071523687	0.2862758071523687	-28.62758071523687	28.62758071523687	-0.2670759643819627	0.2670759643819627	0.2222796774493487	0.1207174407900678	10.15622366592809	10.15622366592809	False	False	not calculated: same-participant cross-test cells and covariance are unavailable	exploratory within-review descriptive contrast only; not paired comparative inference	Study-identifier overlap does not establish paired participant-level evaluation; the contrast remains descriptive.	continuity-corrected bivariate REML central estimates
0.42.0	P20	CD010276	Diagnostic tests for oral cancer and potentially malignant disorders in patients presenting with clinically evident lesions	legacy:CD010276:1	Vital Staining	legacy:CD010276:3	Light-based	1	Alternative tests for the same target condition	True	0.05	partially overlapping	1	Ujaoney 2012	False	False	False	False	0.0356618689667147	0.0305907002115246	0.005071168755190102	0.005071168755190102	1.7706782943007802	1.7706782943007802	0.03993045731657907	0.03993045731657907	0.0148196669240847	0.0122829172462808	0.25367496778038995	0.25367496778038995	False	True	not calculated: same-participant cross-test cells and covariance are unavailable	exploratory within-review descriptive contrast only; not paired comparative inference	Study-identifier overlap does not establish paired participant-level evaluation; the contrast remains descriptive.	continuity-corrected bivariate REML central estimates
0.42.0	P20	CD010276	Diagnostic tests for oral cancer and potentially malignant disorders in patients presenting with clinically evident lesions	legacy:CD010276:1	Vital Staining	legacy:CD010276:3	Light-based	1	Alternative tests for the same target condition	True	0.2	partially overlapping	1	Ujaoney 2012	False	False	False	False	0.119177599547045	0.1041360878469161	0.015041511700128907	0.015041511700128907	2.0835193707866018	2.0835193707866018	0.03993045731657907	0.03993045731657907	0.0666873516180449	0.0557748164634093	1.0912535154635596	1.0912535154635596	False	True	not calculated: same-participant cross-test cells and covariance are unavailable	exploratory within-review descriptive contrast only; not paired comparative inference	Study-identifier overlap does not establish paired participant-level evaluation; the contrast remains descriptive.	continuity-corrected bivariate REML central estimates
0.42.0	P20	CD010276	Diagnostic tests for oral cancer and potentially malignant disorders in patients presenting with clinically evident lesions	legacy:CD010276:1	Vital Staining	legacy:CD010276:3	Light-based	1	Alternative tests for the same target condition	True	0.5	partially overlapping	1	Ujaoney 2012	False	False	False	False	0.1878241381323078	0.1697475416938654	0.018076596438442394	0.018076596438442394	1.8076596438442394	1.8076596438442394	0.03993045731657907	0.03993045731657907	0.2222796774493487	0.191120185969014	3.11594914803347	3.11594914803347	False	True	not calculated: same-participant cross-test cells and covariance are unavailable	exploratory within-review descriptive contrast only; not paired comparative inference	Study-identifier overlap does not establish paired participant-level evaluation; the contrast remains descriptive.	continuity-corrected bivariate REML central estimates
0.42.0	P21	CD010276	Diagnostic tests for oral cancer and potentially malignant disorders in patients presenting with clinically evident lesions	legacy:CD010276:2	Oral Cytology	legacy:CD010276:3	Light-based	1	Alternative tests for the same target condition	False	0.05	indirect	0		False	False	False	False	0.1014351936950325	0.0305907002115246	0.0708444934835079	0.0708444934835079	24.736468640211314	24.736468640211314	0.30700642169854175	0.30700642169854175	0.0071739955639479	0.0122829172462808	-0.51089216823329	0.51089216823329	False	False	not calculated: same-participant cross-test cells and covariance are unavailable	exploratory within-review descriptive contrast only; not paired comparative inference	Study-identifier overlap does not establish paired participant-level evaluation; the contrast remains descriptive.	continuity-corrected bivariate REML central estimates
0.42.0	P21	CD010276	Diagnostic tests for oral cancer and potentially malignant disorders in patients presenting with clinically evident lesions	legacy:CD010276:2	Oral Cytology	legacy:CD010276:3	Light-based	1	Alternative tests for the same target condition	False	0.2	indirect	0		False	False	False	False	0.3181752076196933	0.1041360878469161	0.21403911977277723	0.21403911977277723	29.64826016449357	29.64826016449357	0.30700642169854175	0.30700642169854175	0.0331837535508688	0.0557748164634093	-2.2591062912540503	2.2591062912540503	False	False	not calculated: same-participant cross-test cells and covariance are unavailable	exploratory within-review descriptive contrast only; not paired comparative inference	Study-identifier overlap does not establish paired participant-level evaluation; the contrast remains descriptive.	continuity-corrected bivariate REML central estimates
0.42.0	P21	CD010276	Diagnostic tests for oral cancer and potentially malignant disorders in patients presenting with clinically evident lesions	legacy:CD010276:2	Oral Cytology	legacy:CD010276:3	Light-based	1	Alternative tests for the same target condition	False	0.5	indirect	0		False	False	False	False	0.4740999452846765	0.1697475416938654	0.3043524035908111	0.3043524035908111	30.43524035908111	30.43524035908111	0.30700642169854175	0.30700642169854175	0.1207174407900678	0.191120185969014	-7.040274517894621	7.040274517894621	False	False	not calculated: same-participant cross-test cells and covariance are unavailable	exploratory within-review descriptive contrast only; not paired comparative inference	Study-identifier overlap does not establish paired participant-level evaluation; the contrast remains descriptive.	continuity-corrected bivariate REML central estimates
0.42.0	P22	CD009579	Circulating antigen tests and urine reagent strips for diagnosis of active schistosomiasis in endemic areas	legacy:CD009579:1	Microhaematuria	legacy:CD009579:3	CCA POC mansoni trace threshold	1	Alternative tests for the same target condition	True	0.05	indirect	0		False	False	False	False	0.0617266151726401	0.0284712555934465	0.0332553595791936	0.0332553595791936	11.61163160184317	11.61163160184317	0.16792901668647175	0.16792901668647175	0.0155971818779885	0.0113123244043275	0.4284857473660999	0.4284857473660999	False	True	not calculated: same-participant cross-test cells and covariance are unavailable	exploratory within-review descriptive contrast only; not paired comparative inference	Study-identifier overlap does not establish paired participant-level evaluation; the contrast remains descriptive.	continuity-corrected bivariate REML central estimates
0.42.0	P22	CD009579	Circulating antigen tests and urine reagent strips for diagnosis of active schistosomiasis in endemic areas	legacy:CD009579:1	Microhaematuria	legacy:CD009579:3	CCA POC mansoni trace threshold	1	Alternative tests for the same target condition	True	0.2	indirect	0		False	False	False	False	0.1951558931868174	0.0975634388526665	0.0975924543341509	0.0975924543341509	13.518306743468353	13.518306743468353	0.16792901668647175	0.16792901668647175	0.0699927761937955	0.0515468603950074	1.8445915798788097	1.8445915798788097	False	True	not calculated: same-participant cross-test cells and covariance are unavailable	exploratory within-review descriptive contrast only; not paired comparative inference	Study-identifier overlap does not establish paired participant-level evaluation; the contrast remains descriptive.	continuity-corrected bivariate REML central estimates
0.42.0	P22	CD009579	Circulating antigen tests and urine reagent strips for diagnosis of active schistosomiasis in endemic areas	legacy:CD009579:1	Microhaematuria	legacy:CD009579:3	CCA POC mansoni trace threshold	1	Alternative tests for the same target condition	True	0.5	indirect	0		False	False	False	False	0.2857060049229927	0.1610891272283618	0.1246168776946309	0.1246168776946309	12.46168776946309	12.46168776946309	0.16792901668647175	0.16792901668647175	0.2313852224968592	0.1785728346464464	5.281238785041278	5.281238785041278	False	True	not calculated: same-participant cross-test cells and covariance are unavailable	exploratory within-review descriptive contrast only; not paired comparative inference	Study-identifier overlap does not establish paired participant-level evaluation; the contrast remains descriptive.	continuity-corrected bivariate REML central estimates
0.42.0	P23	CD009579	Circulating antigen tests and urine reagent strips for diagnosis of active schistosomiasis in endemic areas	legacy:CD009579:1	Microhaematuria	legacy:CD009579:4	Proteinuria	1	Alternative tests for the same target condition	False	0.05	partially overlapping	43	Abdel-Wahab 1992 | Abdel-Wahab 2000 | Aryeetey 2000 | Bogoch 2012 | Bosompem 1996 | Bosompem 2004 | Cooppan 1987 | Gabr 2000 | Gundersen 1996 | Hammad 1997 | Hammam 2000_a | Hammam 2000_b | Houmsou 2011 | Kassim 1989 | Kiliku 1991 | King 1988_a | Kitange 1993 | Morenikeji 2014 | Mott 1985a_1 | Mott 1985a_2 | Murare 1987 | Ndamukong 2001 | Ngándu 1988 | Nmorsi 2005 | Nwaorgu 1992 | Ofori 1986 | Okeke 2014_settingA | Okeke 2014_settingB | Poggensee 2000_settingA | Poggensee 2000_settingB | Pugh 1980 | Rasendramino 1998 | Sarda 1985 | Sarda 1986 | Sellin 1982 | Stephenson 1984 | Traore 1998 | Ugbomoiko 2009a | Ugbomoiko 2009b_1 | Ugbomoiko 2009b_2 | Verle 1994 | Warren 1979 | Wilkins 1979	False	False	False	False	0.0617266151726401	0.0294216511569145	0.03230496401572561	0.03230496401572561	11.27978604976797	11.27978604976797	0.17906379286634638	0.17906379286634638	0.0155971818779885	0.0247640347243711	-0.9166852846382599	0.9166852846382599	False	False	not calculated: same-participant cross-test cells and covariance are unavailable	exploratory within-review descriptive contrast only; not paired comparative inference	Study-identifier overlap does not establish paired participant-level evaluation; the contrast remains descriptive.	continuity-corrected bivariate REML central estimates
0.42.0	P23	CD009579	Circulating antigen tests and urine reagent strips for diagnosis of active schistosomiasis in endemic areas	legacy:CD009579:1	Microhaematuria	legacy:CD009579:4	Proteinuria	1	Alternative tests for the same target condition	False	0.2	partially overlapping	43	Abdel-Wahab 1992 | Abdel-Wahab 2000 | Aryeetey 2000 | Bogoch 2012 | Bosompem 1996 | Bosompem 2004 | Cooppan 1987 | Gabr 2000 | Gundersen 1996 | Hammad 1997 | Hammam 2000_a | Hammam 2000_b | Houmsou 2011 | Kassim 1989 | Kiliku 1991 | King 1988_a | Kitange 1993 | Morenikeji 2014 | Mott 1985a_1 | Mott 1985a_2 | Murare 1987 | Ndamukong 2001 | Ngándu 1988 | Nmorsi 2005 | Nwaorgu 1992 | Ofori 1986 | Okeke 2014_settingA | Okeke 2014_settingB | Poggensee 2000_settingA | Poggensee 2000_settingB | Pugh 1980 | Rasendramino 1998 | Sarda 1985 | Sarda 1986 | Sellin 1982 | Stephenson 1984 | Traore 1998 | Ugbomoiko 2009a | Ugbomoiko 2009b_1 | Ugbomoiko 2009b_2 | Verle 1994 | Warren 1979 | Wilkins 1979	False	False	False	False	0.1951558931868174	0.0949662670293224	0.100189626157495	0.100189626157495	13.878061661130792	13.878061661130792	0.17906379286634638	0.17906379286634638	0.0699927761937955	0.1076337433489821	-3.7640967155186598	3.7640967155186598	False	False	not calculated: same-participant cross-test cells and covariance are unavailable	exploratory within-review descriptive contrast only; not paired comparative inference	Study-identifier overlap does not establish paired participant-level evaluation; the contrast remains descriptive.	continuity-corrected bivariate REML central estimates
0.42.0	P23	CD009579	Circulating antigen tests and urine reagent strips for diagnosis of active schistosomiasis in endemic areas	legacy:CD009579:1	Microhaematuria	legacy:CD009579:4	Proteinuria	1	Alternative tests for the same target condition	False	0.5	partially overlapping	43	Abdel-Wahab 1992 | Abdel-Wahab 2000 | Aryeetey 2000 | Bogoch 2012 | Bosompem 1996 | Bosompem 2004 | Cooppan 1987 | Gabr 2000 | Gundersen 1996 | Hammad 1997 | Hammam 2000_a | Hammam 2000_b | Houmsou 2011 | Kassim 1989 | Kiliku 1991 | King 1988_a | Kitange 1993 | Morenikeji 2014 | Mott 1985a_1 | Mott 1985a_2 | Murare 1987 | Ndamukong 2001 | Ngándu 1988 | Nmorsi 2005 | Nwaorgu 1992 | Ofori 1986 | Okeke 2014_settingA | Okeke 2014_settingB | Poggensee 2000_settingA | Poggensee 2000_settingB | Pugh 1980 | Rasendramino 1998 | Sarda 1985 | Sarda 1986 | Sellin 1982 | Stephenson 1984 | Traore 1998 | Ugbomoiko 2009a | Ugbomoiko 2009b_1 | Ugbomoiko 2009b_2 | Verle 1994 | Warren 1979 | Wilkins 1979	False	False	False	False	0.2857060049229927	0.1402885660961897	0.145417438826803	0.145417438826803	14.541743882680299	14.541743882680299	0.17906379286634638	0.17906379286634638	0.2313852224968592	0.3254475569431966	-9.406233444633742	9.406233444633742	False	False	not calculated: same-participant cross-test cells and covariance are unavailable	exploratory within-review descriptive contrast only; not paired comparative inference	Study-identifier overlap does not establish paired participant-level evaluation; the contrast remains descriptive.	continuity-corrected bivariate REML central estimates
0.42.0	P24	CD009579	Circulating antigen tests and urine reagent strips for diagnosis of active schistosomiasis in endemic areas	legacy:CD009579:1	Microhaematuria	legacy:CD009579:5	Leukocyturia	1	Alternative tests for the same target condition	False	0.05	partially overlapping	5	Abdel-Wahab 1992 | Gundersen 1996 | Poggensee 2000_settingA | Poggensee 2000_settingB | Rasendramino 1998	False	False	False	False	0.0617266151726401	0.0045837916437938	0.0571428235288463	0.0571428235288463	19.95231517271684	19.95231517271684	0.42016316986670527	0.42016316986670527	0.0155971818779885	0.0356671099296675	-2.0069928051679	2.0069928051679	False	False	not calculated: same-participant cross-test cells and covariance are unavailable	exploratory within-review descriptive contrast only; not paired comparative inference	Study-identifier overlap does not establish paired participant-level evaluation; the contrast remains descriptive.	continuity-corrected bivariate REML central estimates
0.42.0	P24	CD009579	Circulating antigen tests and urine reagent strips for diagnosis of active schistosomiasis in endemic areas	legacy:CD009579:1	Microhaematuria	legacy:CD009579:5	Leukocyturia	1	Alternative tests for the same target condition	False	0.2	partially overlapping	5	Abdel-Wahab 1992 | Gundersen 1996 | Poggensee 2000_settingA | Poggensee 2000_settingB | Rasendramino 1998	False	False	False	False	0.1951558931868174	0.0153782851088876	0.17977760807792978	0.17977760807792978	24.90242578881478	24.90242578881478	0.42016316986670527	0.42016316986670527	0.0699927761937955	0.1494319945090559	-7.94392183152604	7.94392183152604	False	False	not calculated: same-participant cross-test cells and covariance are unavailable	exploratory within-review descriptive contrast only; not paired comparative inference	Study-identifier overlap does not establish paired participant-level evaluation; the contrast remains descriptive.	continuity-corrected bivariate REML central estimates
0.42.0	P24	CD009579	Circulating antigen tests and urine reagent strips for diagnosis of active schistosomiasis in endemic areas	legacy:CD009579:1	Microhaematuria	legacy:CD009579:5	Leukocyturia	1	Alternative tests for the same target condition	False	0.5	partially overlapping	5	Abdel-Wahab 1992 | Gundersen 1996 | Poggensee 2000_settingA | Poggensee 2000_settingB | Rasendramino 1998	False	False	False	False	0.2857060049229927	0.0239108010596456	0.2617952038633471	0.2617952038633471	26.17952038633471	26.17952038633471	0.42016316986670527	0.42016316986670527	0.2313852224968592	0.412711203258689	-18.13259807618298	18.13259807618298	False	False	not calculated: same-participant cross-test cells and covariance are unavailable	exploratory within-review descriptive contrast only; not paired comparative inference	Study-identifier overlap does not establish paired participant-level evaluation; the contrast remains descriptive.	continuity-corrected bivariate REML central estimates
0.42.0	P25	CD009579	Circulating antigen tests and urine reagent strips for diagnosis of active schistosomiasis in endemic areas	legacy:CD009579:3	CCA POC mansoni trace threshold	legacy:CD009579:4	Proteinuria	1	Alternative tests for the same target condition	True	0.05	indirect	0		False	False	False	False	0.0284712555934465	0.0294216511569145	-0.0009503955634679977	0.0009503955634679977	-0.3318455520751995	0.3318455520751995	0.011134776179874628	0.011134776179874628	0.0113123244043275	0.0247640347243711	-1.3451710320043597	1.3451710320043597	True	True	not calculated: same-participant cross-test cells and covariance are unavailable	exploratory within-review descriptive contrast only; not paired comparative inference	Study-identifier overlap does not establish paired participant-level evaluation; the contrast remains descriptive.	continuity-corrected bivariate REML central estimates
0.42.0	P25	CD009579	Circulating antigen tests and urine reagent strips for diagnosis of active schistosomiasis in endemic areas	legacy:CD009579:3	CCA POC mansoni trace threshold	legacy:CD009579:4	Proteinuria	1	Alternative tests for the same target condition	True	0.2	indirect	0		False	False	False	False	0.0975634388526665	0.0949662670293224	0.0025971718233440966	0.0025971718233440966	0.3597549176624387	0.3597549176624387	0.011134776179874628	0.011134776179874628	0.0515468603950074	0.1076337433489821	-5.60868829539747	5.60868829539747	False	False	not calculated: same-participant cross-test cells and covariance are unavailable	exploratory within-review descriptive contrast only; not paired comparative inference	Study-identifier overlap does not establish paired participant-level evaluation; the contrast remains descriptive.	continuity-corrected bivariate REML central estimates
0.42.0	P25	CD009579	Circulating antigen tests and urine reagent strips for diagnosis of active schistosomiasis in endemic areas	legacy:CD009579:3	CCA POC mansoni trace threshold	legacy:CD009579:4	Proteinuria	1	Alternative tests for the same target condition	True	0.5	indirect	0		False	False	False	False	0.1610891272283618	0.1402885660961897	0.020800561132172102	0.020800561132172102	2.08005611321721	2.08005611321721	0.011134776179874628	0.011134776179874628	0.1785728346464464	0.3254475569431966	-14.68747222967502	14.68747222967502	False	False	not calculated: same-participant cross-test cells and covariance are unavailable	exploratory within-review descriptive contrast only; not paired comparative inference	Study-identifier overlap does not establish paired participant-level evaluation; the contrast remains descriptive.	continuity-corrected bivariate REML central estimates
0.42.0	P26	CD009579	Circulating antigen tests and urine reagent strips for diagnosis of active schistosomiasis in endemic areas	legacy:CD009579:3	CCA POC mansoni trace threshold	legacy:CD009579:5	Leukocyturia	1	Alternative tests for the same target condition	True	0.05	indirect	0		False	False	False	False	0.0284712555934465	0.0045837916437938	0.0238874639496527	0.0238874639496527	8.340683570873669	8.340683570873669	0.2522341531802335	0.2522341531802335	0.0113123244043275	0.0356671099296675	-2.4354785525339997	2.4354785525339997	False	False	not calculated: same-participant cross-test cells and covariance are unavailable	exploratory within-review descriptive contrast only; not paired comparative inference	Study-identifier overlap does not establish paired participant-level evaluation; the contrast remains descriptive.	continuity-corrected bivariate REML central estimates
0.42.0	P26	CD009579	Circulating antigen tests and urine reagent strips for diagnosis of active schistosomiasis in endemic areas	legacy:CD009579:3	CCA POC mansoni trace threshold	legacy:CD009579:5	Leukocyturia	1	Alternative tests for the same target condition	True	0.2	indirect	0		False	False	False	False	0.0975634388526665	0.0153782851088876	0.0821851537437789	0.0821851537437789	11.38411904534643	11.38411904534643	0.2522341531802335	0.2522341531802335	0.0515468603950074	0.1494319945090559	-9.78851341140485	9.78851341140485	False	False	not calculated: same-participant cross-test cells and covariance are unavailable	exploratory within-review descriptive contrast only; not paired comparative inference	Study-identifier overlap does not establish paired participant-level evaluation; the contrast remains descriptive.	continuity-corrected bivariate REML central estimates
0.42.0	P26	CD009579	Circulating antigen tests and urine reagent strips for diagnosis of active schistosomiasis in endemic areas	legacy:CD009579:3	CCA POC mansoni trace threshold	legacy:CD009579:5	Leukocyturia	1	Alternative tests for the same target condition	True	0.5	indirect	0		False	False	False	False	0.1610891272283618	0.0239108010596456	0.1371783261687162	0.1371783261687162	13.71783261687162	13.71783261687162	0.2522341531802335	0.2522341531802335	0.1785728346464464	0.412711203258689	-23.413836861224258	23.413836861224258	False	False	not calculated: same-participant cross-test cells and covariance are unavailable	exploratory within-review descriptive contrast only; not paired comparative inference	Study-identifier overlap does not establish paired participant-level evaluation; the contrast remains descriptive.	continuity-corrected bivariate REML central estimates
0.42.0	P27	CD009579	Circulating antigen tests and urine reagent strips for diagnosis of active schistosomiasis in endemic areas	legacy:CD009579:4	Proteinuria	legacy:CD009579:5	Leukocyturia	1	Alternative tests for the same target condition	False	0.05	partially overlapping	5	Abdel-Wahab 1992 | Gundersen 1996 | Poggensee 2000_settingA | Poggensee 2000_settingB | Rasendramino 1998	False	False	False	False	0.0294216511569145	0.0045837916437938	0.0248378595131207	0.0248378595131207	8.67252912294887	8.67252912294887	0.24109937700035888	0.24109937700035888	0.0247640347243711	0.0356671099296675	-1.09030752052964	1.09030752052964	False	False	not calculated: same-participant cross-test cells and covariance are unavailable	exploratory within-review descriptive contrast only; not paired comparative inference	Study-identifier overlap does not establish paired participant-level evaluation; the contrast remains descriptive.	continuity-corrected bivariate REML central estimates
0.42.0	P27	CD009579	Circulating antigen tests and urine reagent strips for diagnosis of active schistosomiasis in endemic areas	legacy:CD009579:4	Proteinuria	legacy:CD009579:5	Leukocyturia	1	Alternative tests for the same target condition	False	0.2	partially overlapping	5	Abdel-Wahab 1992 | Gundersen 1996 | Poggensee 2000_settingA | Poggensee 2000_settingB | Rasendramino 1998	False	False	False	False	0.0949662670293224	0.0153782851088876	0.0795879819204348	0.0795879819204348	11.024364127683992	11.024364127683992	0.24109937700035888	0.24109937700035888	0.1076337433489821	0.1494319945090559	-4.17982511600738	4.17982511600738	False	False	not calculated: same-participant cross-test cells and covariance are unavailable	exploratory within-review descriptive contrast only; not paired comparative inference	Study-identifier overlap does not establish paired participant-level evaluation; the contrast remains descriptive.	continuity-corrected bivariate REML central estimates
0.42.0	P27	CD009579	Circulating antigen tests and urine reagent strips for diagnosis of active schistosomiasis in endemic areas	legacy:CD009579:4	Proteinuria	legacy:CD009579:5	Leukocyturia	1	Alternative tests for the same target condition	False	0.5	partially overlapping	5	Abdel-Wahab 1992 | Gundersen 1996 | Poggensee 2000_settingA | Poggensee 2000_settingB | Rasendramino 1998	False	False	False	False	0.1402885660961897	0.0239108010596456	0.1163777650365441	0.1163777650365441	11.63777650365441	11.63777650365441	0.24109937700035888	0.24109937700035888	0.3254475569431966	0.412711203258689	-8.726364631549238	8.726364631549238	False	False	not calculated: same-participant cross-test cells and covariance are unavailable	exploratory within-review descriptive contrast only; not paired comparative inference	Study-identifier overlap does not establish paired participant-level evaluation; the contrast remains descriptive.	continuity-corrected bivariate REML central estimates
0.42.0	P28	CD010772	Informant Questionnaire on Cognitive Decline in the Elderly (IQCODE) for the diagnosis of dementia within a secondary care setting	legacy:CD010772:1	IQCODE cut-off 3.3 or nearest	legacy:CD010772:7	IQCODE cut-off 3.6	2	Different positivity thresholds for the same test and target	True	0.05	partially overlapping	9	Flicker 1997 | Garcia 2002 | Hancock 2009 | Harwood 1997 | Jorm 1991 | Knaefelc 2003 | Mackinnon 1998 | Mulligan 1996 | Sikkes 2010	False	False	False	False	0.044639560722096	0.0449121558677905	-0.0002725951456944986	0.0002725951456944986	-0.0951808805650517	0.0951808805650517	-0.0033609741684668126	0.0033609741684668126	0.0088317102307866	0.0096962952758165	-0.0864585045029901	0.0864585045029901	False	True	not calculated: same-participant cross-test cells and covariance are unavailable	exploratory within-review descriptive contrast only; not paired comparative inference	Study-identifier overlap does not establish paired participant-level evaluation; the contrast remains descriptive.	continuity-corrected bivariate REML central estimates
0.42.0	P28	CD010772	Informant Questionnaire on Cognitive Decline in the Elderly (IQCODE) for the diagnosis of dementia within a secondary care setting	legacy:CD010772:1	IQCODE cut-off 3.3 or nearest	legacy:CD010772:7	IQCODE cut-off 3.6	2	Different positivity thresholds for the same test and target	True	0.2	partially overlapping	9	Flicker 1997 | Garcia 2002 | Hancock 2009 | Harwood 1997 | Jorm 1991 | Knaefelc 2003 | Mackinnon 1998 | Mulligan 1996 | Sikkes 2010	False	False	False	False	0.1511840842327588	0.1514266343199247	-0.00024255008716589366	0.00024255008716589366	-0.03359754093013034	0.03359754093013034	-0.0033609741684668126	0.0033609741684668126	0.0406058035077297	0.0444414617997559	-0.38356582920262006	0.38356582920262006	False	True	not calculated: same-participant cross-test cells and covariance are unavailable	exploratory within-review descriptive contrast only; not paired comparative inference	Study-identifier overlap does not establish paired participant-level evaluation; the contrast remains descriptive.	continuity-corrected bivariate REML central estimates
0.42.0	P28	CD010772	Informant Questionnaire on Cognitive Decline in the Elderly (IQCODE) for the diagnosis of dementia within a secondary care setting	legacy:CD010772:1	IQCODE cut-off 3.3 or nearest	legacy:CD010772:7	IQCODE cut-off 3.6	2	Different positivity thresholds for the same test and target	True	0.5	partially overlapping	9	Flicker 1997 | Garcia 2002 | Hancock 2009 | Harwood 1997 | Jorm 1991 | Knaefelc 2003 | Mackinnon 1998 | Mulligan 1996 | Sikkes 2010	False	False	False	False	0.246214469447766	0.2444149532225015	0.0017995162252645025	0.0017995162252645025	0.17995162252645025	0.17995162252645025	-0.0033609741684668126	0.0033609741684668126	0.1447857846627363	0.1568534565118329	-1.2067671849096602	1.2067671849096602	True	False	not calculated: same-participant cross-test cells and covariance are unavailable	exploratory within-review descriptive contrast only; not paired comparative inference	Study-identifier overlap does not establish paired participant-level evaluation; the contrast remains descriptive.	continuity-corrected bivariate REML central estimates
0.42.0	P29	CD009185	Procalcitonin, C-reactive protein, and erythrocyte sedimentation rate for the diagnosis of acute pyelonephritis in children	legacy:CD009185:1	PCT (0.5 ng/mL)	legacy:CD009185:2	CRP (20 mg/L)	1	Alternative tests for the same target condition	True	0.05	partially overlapping	5	Bigot 2005 | Bressan 2009 | Kotoula 2009a | Nikfar 2010 | Tuerlinckx 2005	False	False	False	False	0.042678168121403	0.0187935033480022	0.0238846647734008	0.0238846647734008	8.339706194479701	8.339706194479701	0.2044741452025794	0.2044741452025794	0.0131376488818026	0.01170407717563	0.14335717061725994	0.14335717061725994	False	True	not calculated: same-participant cross-test cells and covariance are unavailable	exploratory within-review descriptive contrast only; not paired comparative inference	Study-identifier overlap does not establish paired participant-level evaluation; the contrast remains descriptive.	continuity-corrected bivariate REML central estimates
0.42.0	P29	CD009185	Procalcitonin, C-reactive protein, and erythrocyte sedimentation rate for the diagnosis of acute pyelonephritis in children	legacy:CD009185:1	PCT (0.5 ng/mL)	legacy:CD009185:2	CRP (20 mg/L)	1	Alternative tests for the same target condition	True	0.2	partially overlapping	5	Bigot 2005 | Bressan 2009 | Kotoula 2009a | Nikfar 2010 | Tuerlinckx 2005	False	False	False	False	0.1420282893149695	0.0651512445722179	0.0768770447427516	0.0768770447427516	10.64885066631827	10.64885066631827	0.2044741452025794	0.2044741452025794	0.0594737857574871	0.0532569055851054	0.62168801723817	0.62168801723817	False	True	not calculated: same-participant cross-test cells and covariance are unavailable	exploratory within-review descriptive contrast only; not paired comparative inference	Study-identifier overlap does not establish paired participant-level evaluation; the contrast remains descriptive.	continuity-corrected bivariate REML central estimates
0.42.0	P29	CD009185	Procalcitonin, C-reactive protein, and erythrocyte sedimentation rate for the diagnosis of acute pyelonephritis in children	legacy:CD009185:1	PCT (0.5 ng/mL)	legacy:CD009185:2	CRP (20 mg/L)	1	Alternative tests for the same target condition	True	0.5	partially overlapping	5	Bigot 2005 | Bressan 2009 | Kotoula 2009a | Nikfar 2010 | Tuerlinckx 2005	False	False	False	False	0.2231604889183312	0.1097390799471404	0.11342140897119081	0.11342140897119081	11.342140897119082	11.342140897119082	0.2044741452025794	0.2044741452025794	0.2018761299273916	0.1836808079931591	1.8195321934232482	1.8195321934232482	False	True	not calculated: same-participant cross-test cells and covariance are unavailable	exploratory within-review descriptive contrast only; not paired comparative inference	Study-identifier overlap does not establish paired participant-level evaluation; the contrast remains descriptive.	continuity-corrected bivariate REML central estimates
0.42.0	P30	CD009185	Procalcitonin, C-reactive protein, and erythrocyte sedimentation rate for the diagnosis of acute pyelonephritis in children	legacy:CD009185:1	PCT (0.5 ng/mL)	legacy:CD009185:3	ESR (30 mm/h)	1	Alternative tests for the same target condition	True	0.05	partially overlapping	1	Kotoula 2009a	False	False	False	False	0.042678168121403	0.0179894590325611	0.024688709088841902	0.024688709088841902	8.620450907530401	8.620450907530401	0.19724219558901113	0.19724219558901113	0.0131376488818026	0.0151485210879932	-0.20108722061905998	0.20108722061905998	False	False	not calculated: same-participant cross-test cells and covariance are unavailable	exploratory within-review descriptive contrast only; not paired comparative inference	Study-identifier overlap does not establish paired participant-level evaluation; the contrast remains descriptive.	continuity-corrected bivariate REML central estimates
0.42.0	P30	CD009185	Procalcitonin, C-reactive protein, and erythrocyte sedimentation rate for the diagnosis of acute pyelonephritis in children	legacy:CD009185:1	PCT (0.5 ng/mL)	legacy:CD009185:3	ESR (30 mm/h)	1	Alternative tests for the same target condition	True	0.2	partially overlapping	1	Kotoula 2009a	False	False	False	False	0.1420282893149695	0.0618042137848497	0.08022407553011979	0.08022407553011979	11.11247451072488	11.11247451072488	0.19724219558901113	0.19724219558901113	0.0594737857574871	0.0680876246036913	-0.8613838846204203	0.8613838846204203	False	False	not calculated: same-participant cross-test cells and covariance are unavailable	exploratory within-review descriptive contrast only; not paired comparative inference	Study-identifier overlap does not establish paired participant-level evaluation; the contrast remains descriptive.	continuity-corrected bivariate REML central estimates
0.42.0	P30	CD009185	Procalcitonin, C-reactive protein, and erythrocyte sedimentation rate for the diagnosis of acute pyelonephritis in children	legacy:CD009185:1	PCT (0.5 ng/mL)	legacy:CD009185:3	ESR (30 mm/h)	1	Alternative tests for the same target condition	True	0.5	partially overlapping	1	Kotoula 2009a	False	False	False	False	0.2231604889183312	0.1019077988564796	0.1212526900618516	0.1212526900618516	12.12526900618516	12.12526900618516	0.19724219558901113	0.19724219558901113	0.2018761299273916	0.2261553555602611	-2.427922563286949	2.427922563286949	False	False	not calculated: same-participant cross-test cells and covariance are unavailable	exploratory within-review descriptive contrast only; not paired comparative inference	Study-identifier overlap does not establish paired participant-level evaluation; the contrast remains descriptive.	continuity-corrected bivariate REML central estimates
0.42.0	P31	CD009185	Procalcitonin, C-reactive protein, and erythrocyte sedimentation rate for the diagnosis of acute pyelonephritis in children	legacy:CD009185:2	CRP (20 mg/L)	legacy:CD009185:3	ESR (30 mm/h)	1	Alternative tests for the same target condition	True	0.05	partially overlapping	3	Hoberman 1999 | Kotoula 2009a | Montini 2007	False	False	False	False	0.0187935033480022	0.0179894590325611	0.0008040443154411006	0.0008040443154411006	0.28074471305069987	0.28074471305069987	-0.007231949613568267	0.007231949613568267	0.01170407717563	0.0151485210879932	-0.3444443912363199	0.3444443912363199	True	False	not calculated: same-participant cross-test cells and covariance are unavailable	exploratory within-review descriptive contrast only; not paired comparative inference	Study-identifier overlap does not establish paired participant-level evaluation; the contrast remains descriptive.	continuity-corrected bivariate REML central estimates
0.42.0	P31	CD009185	Procalcitonin, C-reactive protein, and erythrocyte sedimentation rate for the diagnosis of acute pyelonephritis in children	legacy:CD009185:2	CRP (20 mg/L)	legacy:CD009185:3	ESR (30 mm/h)	1	Alternative tests for the same target condition	True	0.2	partially overlapping	3	Hoberman 1999 | Kotoula 2009a | Montini 2007	False	False	False	False	0.0651512445722179	0.0618042137848497	0.0033470307873681923	0.0033470307873681923	0.4636238444066104	0.4636238444066104	-0.007231949613568267	0.007231949613568267	0.0532569055851054	0.0680876246036913	-1.4830719018585903	1.4830719018585903	True	False	not calculated: same-participant cross-test cells and covariance are unavailable	exploratory within-review descriptive contrast only; not paired comparative inference	Study-identifier overlap does not establish paired participant-level evaluation; the contrast remains descriptive.	continuity-corrected bivariate REML central estimates
0.42.0	P31	CD009185	Procalcitonin, C-reactive protein, and erythrocyte sedimentation rate for the diagnosis of acute pyelonephritis in children	legacy:CD009185:2	CRP (20 mg/L)	legacy:CD009185:3	ESR (30 mm/h)	1	Alternative tests for the same target condition	True	0.5	partially overlapping	3	Hoberman 1999 | Kotoula 2009a | Montini 2007	False	False	False	False	0.1097390799471404	0.1019077988564796	0.007831281090660794	0.007831281090660794	0.7831281090660793	0.7831281090660793	-0.007231949613568267	0.007231949613568267	0.1836808079931591	0.2261553555602611	-4.247454756710198	4.247454756710198	True	False	not calculated: same-participant cross-test cells and covariance are unavailable	exploratory within-review descriptive contrast only; not paired comparative inference	Study-identifier overlap does not establish paired participant-level evaluation; the contrast remains descriptive.	continuity-corrected bivariate REML central estimates
0.42.0	P32	CD011431	Rapid diagnostic tests for diagnosing uncomplicated non-falciparum or	legacy:CD011431:6	HRP-2 (P. falciparum specific) and aldolase (pan-specific)	legacy:CD011431:12	HRP-2 (P. falciparum specific) and pLDH (pan-specific)	1	Alternative tests for the same target condition	True	0.05	partially overlapping	3	Ashton 2010 | Eibach 2013 | Singh 2010	False	False	False	False	0.144816361849068	0.1405925601346794	0.004223801714388575	0.004223801714388575	1.4748067706174983	1.4748067706174983	0.01877306521669886	0.01877306521669886	0.0123281545071457	0.0133452320314473	-0.10170775243016003	0.10170775243016003	False	False	not calculated: same-participant cross-test cells and covariance are unavailable	exploratory within-review descriptive contrast only; not paired comparative inference	Study-identifier overlap does not establish paired participant-level evaluation; the contrast remains descriptive.	continuity-corrected bivariate REML central estimates
0.42.0	P32	CD011431	Rapid diagnostic tests for diagnosing uncomplicated non-falciparum or	legacy:CD011431:6	HRP-2 (P. falciparum specific) and aldolase (pan-specific)	legacy:CD011431:12	HRP-2 (P. falciparum specific) and pLDH (pan-specific)	1	Alternative tests for the same target condition	True	0.2	partially overlapping	3	Ashton 2010 | Eibach 2013 | Singh 2010	False	False	False	False	0.3893117147474582	0.3761683619760809	0.013143352771377292	0.013143352771377292	1.8205902865475743	1.8205902865475743	0.01877306521669886	0.01877306521669886	0.0559711549842334	0.0603687223712984	-0.43975673870650034	0.43975673870650034	False	False	not calculated: same-participant cross-test cells and covariance are unavailable	exploratory within-review descriptive contrast only; not paired comparative inference	Study-identifier overlap does not establish paired participant-level evaluation; the contrast remains descriptive.	continuity-corrected bivariate REML central estimates
0.42.0	P32	CD011431	Rapid diagnostic tests for diagnosing uncomplicated non-falciparum or	legacy:CD011431:6	HRP-2 (P. falciparum specific) and aldolase (pan-specific)	legacy:CD011431:12	HRP-2 (P. falciparum specific) and pLDH (pan-specific)	1	Alternative tests for the same target condition	True	0.5	partially overlapping	3	Ashton 2010 | Eibach 2013 | Singh 2010	False	False	False	False	0.5074511573429239	0.4871161705797663	0.020334986763157592	0.020334986763157592	2.033498676315759	2.033498676315759	0.01877306521669886	0.01877306521669886	0.1916962400514845	0.2044480811367299	-1.2751841085245408	1.2751841085245408	False	False	not calculated: same-participant cross-test cells and covariance are unavailable	exploratory within-review descriptive contrast only; not paired comparative inference	Study-identifier overlap does not establish paired participant-level evaluation; the contrast remains descriptive.	continuity-corrected bivariate REML central estimates
0.42.0	P33	CD011431	Rapid diagnostic tests for diagnosing uncomplicated non-falciparum or	legacy:CD011431:6	HRP-2 (P. falciparum specific) and aldolase (pan-specific)	legacy:CD011431:16	pLDH (P. falciparum specific) and pLDH (pan-specific)	1	Alternative tests for the same target condition	True	0.05	partially overlapping	1	van den Broek 2006	False	False	False	False	0.144816361849068	0.1728362979832666	-0.02801993613419862	0.02801993613419862	-9.78360120036259	9.78360120036259	-0.10182140953294949	0.10182140953294949	0.0123281545071457	0.0068445534411882	0.54836010659575	0.54836010659575	False	False	not calculated: same-participant cross-test cells and covariance are unavailable	exploratory within-review descriptive contrast only; not paired comparative inference	Study-identifier overlap does not establish paired participant-level evaluation; the contrast remains descriptive.	continuity-corrected bivariate REML central estimates
0.42.0	P33	CD011431	Rapid diagnostic tests for diagnosing uncomplicated non-falciparum or	legacy:CD011431:6	HRP-2 (P. falciparum specific) and aldolase (pan-specific)	legacy:CD011431:16	pLDH (P. falciparum specific) and pLDH (pan-specific)	1	Alternative tests for the same target condition	True	0.2	partially overlapping	1	van den Broek 2006	False	False	False	False	0.3893117147474582	0.4736888009983173	-0.0843770862508591	0.0843770862508591	-11.687741043520939	11.687741043520939	-0.10182140953294949	0.10182140953294949	0.0559711549842334	0.0316980330413977	2.42731219428357	2.42731219428357	False	False	not calculated: same-participant cross-test cells and covariance are unavailable	exploratory within-review descriptive contrast only; not paired comparative inference	Study-identifier overlap does not establish paired participant-level evaluation; the contrast remains descriptive.	continuity-corrected bivariate REML central estimates
0.42.0	P33	CD011431	Rapid diagnostic tests for diagnosing uncomplicated non-falciparum or	legacy:CD011431:6	HRP-2 (P. falciparum specific) and aldolase (pan-specific)	legacy:CD011431:16	pLDH (P. falciparum specific) and pLDH (pan-specific)	1	Alternative tests for the same target condition	True	0.5	partially overlapping	1	van den Broek 2006	False	False	False	False	0.5074511573429239	0.6400338738029288	-0.13258271646000486	0.13258271646000486	-13.258271646000486	13.258271646000486	-0.10182140953294949	0.10182140953294949	0.1916962400514845	0.1157819517674267	7.59142882840578	7.59142882840578	False	False	not calculated: same-participant cross-test cells and covariance are unavailable	exploratory within-review descriptive contrast only; not paired comparative inference	Study-identifier overlap does not establish paired participant-level evaluation; the contrast remains descriptive.	continuity-corrected bivariate REML central estimates
0.42.0	P34	CD011431	Rapid diagnostic tests for diagnosing uncomplicated non-falciparum or	legacy:CD011431:6	HRP-2 (P. falciparum specific) and aldolase (pan-specific)	legacy:CD011431:22	HRP-2 (P. falciparum specific) and pLDH (pan-specific)	1	Alternative tests for the same target condition	False	0.05	indirect	0		False	False	False	False	0.144816361849068	0.1579446420225858	-0.013128280173517803	0.013128280173517803	-4.583945411194579	4.583945411194579	-0.03439045225439186	0.03439045225439186	0.0123281545071457	0.0106177666031431	0.17103879040025993	0.17103879040025993	False	False	not calculated: same-participant cross-test cells and covariance are unavailable	exploratory within-review descriptive contrast only; not paired comparative inference	Study-identifier overlap does not establish paired participant-level evaluation; the contrast remains descriptive.	continuity-corrected bivariate REML central estimates
0.42.0	P34	CD011431	Rapid diagnostic tests for diagnosing uncomplicated non-falciparum or	legacy:CD011431:6	HRP-2 (P. falciparum specific) and aldolase (pan-specific)	legacy:CD011431:22	HRP-2 (P. falciparum specific) and pLDH (pan-specific)	1	Alternative tests for the same target condition	False	0.2	indirect	0		False	False	False	False	0.3893117147474582	0.422118400169472	-0.032806685422013815	0.032806685422013815	-4.544314822258356	4.544314822258356	-0.03439045225439186	0.03439045225439186	0.0559711549842334	0.0485031592724187	0.7467995711814696	0.7467995711814696	False	False	not calculated: same-participant cross-test cells and covariance are unavailable	exploratory within-review descriptive contrast only; not paired comparative inference	Study-identifier overlap does not establish paired participant-level evaluation; the contrast remains descriptive.	continuity-corrected bivariate REML central estimates
0.42.0	P34	CD011431	Rapid diagnostic tests for diagnosing uncomplicated non-falciparum or	legacy:CD011431:6	HRP-2 (P. falciparum specific) and aldolase (pan-specific)	legacy:CD011431:22	HRP-2 (P. falciparum specific) and pLDH (pan-specific)	1	Alternative tests for the same target condition	False	0.5	indirect	0		False	False	False	False	0.5074511573429239	0.5524191970708288	-0.04496803972790486	0.04496803972790486	-4.496803972790486	4.496803972790486	-0.03439045225439186	0.03439045225439186	0.1916962400514845	0.169367989393996	2.23282506574885	2.23282506574885	False	False	not calculated: same-participant cross-test cells and covariance are unavailable	exploratory within-review descriptive contrast only; not paired comparative inference	Study-identifier overlap does not establish paired participant-level evaluation; the contrast remains descriptive.	continuity-corrected bivariate REML central estimates
0.42.0	P35	CD011431	Rapid diagnostic tests for diagnosing uncomplicated non-falciparum or	legacy:CD011431:6	HRP-2 (P. falciparum specific) and aldolase (pan-specific)	legacy:CD011431:29	HRP-2 (P. falciparum specific) and pLDH (P. vivax-specific)	1	Alternative tests for the same target condition	False	0.05	partially overlapping	1	Singh 2010	False	False	False	False	0.144816361849068	0.2157201754770487	-0.0709038136279807	0.0709038136279807	-24.75718120122107	24.75718120122107	-0.17345062857470128	0.17345062857470128	0.0123281545071457	0.0035845809315085	0.8743573575637199	0.8743573575637199	False	False	not calculated: same-participant cross-test cells and covariance are unavailable	exploratory within-review descriptive contrast only; not paired comparative inference	Study-identifier overlap does not establish paired participant-level evaluation; the contrast remains descriptive.	continuity-corrected bivariate REML central estimates
0.42.0	P35	CD011431	Rapid diagnostic tests for diagnosing uncomplicated non-falciparum or	legacy:CD011431:6	HRP-2 (P. falciparum specific) and aldolase (pan-specific)	legacy:CD011431:29	HRP-2 (P. falciparum specific) and pLDH (P. vivax-specific)	1	Alternative tests for the same target condition	False	0.2	partially overlapping	1	Singh 2010	False	False	False	False	0.3893117147474582	0.5724052027264994	-0.18309348797904124	0.18309348797904124	-25.36173467630568	25.36173467630568	-0.17345062857470128	0.17345062857470128	0.0559711549842334	0.0168009184796136	3.91702365046198	3.91702365046198	False	False	not calculated: same-participant cross-test cells and covariance are unavailable	exploratory within-review descriptive contrast only; not paired comparative inference	Study-identifier overlap does not establish paired participant-level evaluation; the contrast remains descriptive.	continuity-corrected bivariate REML central estimates
0.42.0	P35	CD011431	Rapid diagnostic tests for diagnosing uncomplicated non-falciparum or	legacy:CD011431:6	HRP-2 (P. falciparum specific) and aldolase (pan-specific)	legacy:CD011431:29	HRP-2 (P. falciparum specific) and pLDH (P. vivax-specific)	1	Alternative tests for the same target condition	False	0.5	partially overlapping	1	Singh 2010	False	False	False	False	0.5074511573429239	0.7766735169262533	-0.2692223595833294	0.2692223595833294	-26.92223595833294	26.92223595833294	-0.17345062857470128	0.17345062857470128	0.1916962400514845	0.0639789581381839	12.771728191330062	12.771728191330062	False	False	not calculated: same-participant cross-test cells and covariance are unavailable	exploratory within-review descriptive contrast only; not paired comparative inference	Study-identifier overlap does not establish paired participant-level evaluation; the contrast remains descriptive.	continuity-corrected bivariate REML central estimates
0.42.0	P36	CD011431	Rapid diagnostic tests for diagnosing uncomplicated non-falciparum or	legacy:CD011431:12	HRP-2 (P. falciparum specific) and pLDH (pan-specific)	legacy:CD011431:16	pLDH (P. falciparum specific) and pLDH (pan-specific)	1	Alternative tests for the same target condition	True	0.05	partially overlapping	2	Dev 2004 | Ratsimbasoa 2007	False	False	False	False	0.1405925601346794	0.1728362979832666	-0.032243737848587195	0.032243737848587195	-11.25840797098009	11.25840797098009	-0.12059447474964835	0.12059447474964835	0.0133452320314473	0.0068445534411882	0.6500678590259099	0.6500678590259099	False	False	not calculated: same-participant cross-test cells and covariance are unavailable	exploratory within-review descriptive contrast only; not paired comparative inference	Study-identifier overlap does not establish paired participant-level evaluation; the contrast remains descriptive.	continuity-corrected bivariate REML central estimates
0.42.0	P36	CD011431	Rapid diagnostic tests for diagnosing uncomplicated non-falciparum or	legacy:CD011431:12	HRP-2 (P. falciparum specific) and pLDH (pan-specific)	legacy:CD011431:16	pLDH (P. falciparum specific) and pLDH (pan-specific)	1	Alternative tests for the same target condition	True	0.2	partially overlapping	2	Dev 2004 | Ratsimbasoa 2007	False	False	False	False	0.3761683619760809	0.4736888009983173	-0.0975204390222364	0.0975204390222364	-13.508331330068513	13.508331330068513	-0.12059447474964835	0.12059447474964835	0.0603687223712984	0.0316980330413977	2.8670689329900703	2.8670689329900703	False	False	not calculated: same-participant cross-test cells and covariance are unavailable	exploratory within-review descriptive contrast only; not paired comparative inference	Study-identifier overlap does not establish paired participant-level evaluation; the contrast remains descriptive.	continuity-corrected bivariate REML central estimates
0.42.0	P36	CD011431	Rapid diagnostic tests for diagnosing uncomplicated non-falciparum or	legacy:CD011431:12	HRP-2 (P. falciparum specific) and pLDH (pan-specific)	legacy:CD011431:16	pLDH (P. falciparum specific) and pLDH (pan-specific)	1	Alternative tests for the same target condition	True	0.5	partially overlapping	2	Dev 2004 | Ratsimbasoa 2007	False	False	False	False	0.4871161705797663	0.6400338738029288	-0.15291770322316245	0.15291770322316245	-15.291770322316244	15.291770322316244	-0.12059447474964835	0.12059447474964835	0.2044480811367299	0.1157819517674267	8.866612936930322	8.866612936930322	False	False	not calculated: same-participant cross-test cells and covariance are unavailable	exploratory within-review descriptive contrast only; not paired comparative inference	Study-identifier overlap does not establish paired participant-level evaluation; the contrast remains descriptive.	continuity-corrected bivariate REML central estimates
0.42.0	P37	CD011431	Rapid diagnostic tests for diagnosing uncomplicated non-falciparum or	legacy:CD011431:12	HRP-2 (P. falciparum specific) and pLDH (pan-specific)	legacy:CD011431:22	HRP-2 (P. falciparum specific) and pLDH (pan-specific)	1	Alternative tests for the same target condition	False	0.05	partially overlapping	4	Bendezu 2010 | Elahi 2013 | Xiaodong 2013 | Yan 2013	False	False	False	False	0.1405925601346794	0.1579446420225858	-0.01735208188790638	0.01735208188790638	-6.058752181812077	6.058752181812077	-0.053163517471090715	0.053163517471090715	0.0133452320314473	0.0106177666031431	0.27274654283041994	0.27274654283041994	False	False	not calculated: same-participant cross-test cells and covariance are unavailable	exploratory within-review descriptive contrast only; not paired comparative inference	Study-identifier overlap does not establish paired participant-level evaluation; the contrast remains descriptive.	continuity-corrected bivariate REML central estimates
0.42.0	P37	CD011431	Rapid diagnostic tests for diagnosing uncomplicated non-falciparum or	legacy:CD011431:12	HRP-2 (P. falciparum specific) and pLDH (pan-specific)	legacy:CD011431:22	HRP-2 (P. falciparum specific) and pLDH (pan-specific)	1	Alternative tests for the same target condition	False	0.2	partially overlapping	4	Bendezu 2010 | Elahi 2013 | Xiaodong 2013 | Yan 2013	False	False	False	False	0.3761683619760809	0.422118400169472	-0.04595003819339111	0.04595003819339111	-6.36490510880593	6.36490510880593	-0.053163517471090715	0.053163517471090715	0.0603687223712984	0.0485031592724187	1.18655630988797	1.18655630988797	False	False	not calculated: same-participant cross-test cells and covariance are unavailable	exploratory within-review descriptive contrast only; not paired comparative inference	Study-identifier overlap does not establish paired participant-level evaluation; the contrast remains descriptive.	continuity-corrected bivariate REML central estimates
0.42.0	P37	CD011431	Rapid diagnostic tests for diagnosing uncomplicated non-falciparum or	legacy:CD011431:12	HRP-2 (P. falciparum specific) and pLDH (pan-specific)	legacy:CD011431:22	HRP-2 (P. falciparum specific) and pLDH (pan-specific)	1	Alternative tests for the same target condition	False	0.5	partially overlapping	4	Bendezu 2010 | Elahi 2013 | Xiaodong 2013 | Yan 2013	False	False	False	False	0.4871161705797663	0.5524191970708288	-0.06530302649106245	0.06530302649106245	-6.530302649106245	6.530302649106245	-0.053163517471090715	0.053163517471090715	0.2044480811367299	0.169367989393996	3.5080091742733908	3.5080091742733908	False	False	not calculated: same-participant cross-test cells and covariance are unavailable	exploratory within-review descriptive contrast only; not paired comparative inference	Study-identifier overlap does not establish paired participant-level evaluation; the contrast remains descriptive.	continuity-corrected bivariate REML central estimates
0.42.0	P38	CD011431	Rapid diagnostic tests for diagnosing uncomplicated non-falciparum or	legacy:CD011431:12	HRP-2 (P. falciparum specific) and pLDH (pan-specific)	legacy:CD011431:29	HRP-2 (P. falciparum specific) and pLDH (P. vivax-specific)	1	Alternative tests for the same target condition	False	0.05	partially overlapping	2	Singh 2010 | Yan 2013	False	False	False	False	0.1405925601346794	0.2157201754770487	-0.07512761534236928	0.07512761534236928	-26.231987971838567	26.231987971838567	-0.19222369379140014	0.19222369379140014	0.0133452320314473	0.0035845809315085	0.9760651099938799	0.9760651099938799	False	False	not calculated: same-participant cross-test cells and covariance are unavailable	exploratory within-review descriptive contrast only; not paired comparative inference	Study-identifier overlap does not establish paired participant-level evaluation; the contrast remains descriptive.	continuity-corrected bivariate REML central estimates
0.42.0	P38	CD011431	Rapid diagnostic tests for diagnosing uncomplicated non-falciparum or	legacy:CD011431:12	HRP-2 (P. falciparum specific) and pLDH (pan-specific)	legacy:CD011431:29	HRP-2 (P. falciparum specific) and pLDH (P. vivax-specific)	1	Alternative tests for the same target condition	False	0.2	partially overlapping	2	Singh 2010 | Yan 2013	False	False	False	False	0.3761683619760809	0.5724052027264994	-0.19623684075041853	0.19623684075041853	-27.182324962853254	27.182324962853254	-0.19222369379140014	0.19222369379140014	0.0603687223712984	0.0168009184796136	4.356780389168479	4.356780389168479	False	False	not calculated: same-participant cross-test cells and covariance are unavailable	exploratory within-review descriptive contrast only; not paired comparative inference	Study-identifier overlap does not establish paired participant-level evaluation; the contrast remains descriptive.	continuity-corrected bivariate REML central estimates
0.42.0	P38	CD011431	Rapid diagnostic tests for diagnosing uncomplicated non-falciparum or	legacy:CD011431:12	HRP-2 (P. falciparum specific) and pLDH (pan-specific)	legacy:CD011431:29	HRP-2 (P. falciparum specific) and pLDH (P. vivax-specific)	1	Alternative tests for the same target condition	False	0.5	partially overlapping	2	Singh 2010 | Yan 2013	False	False	False	False	0.4871161705797663	0.7766735169262533	-0.289557346346487	0.289557346346487	-28.9557346346487	28.9557346346487	-0.19222369379140014	0.19222369379140014	0.2044480811367299	0.0639789581381839	14.046912299854602	14.046912299854602	False	False	not calculated: same-participant cross-test cells and covariance are unavailable	exploratory within-review descriptive contrast only; not paired comparative inference	Study-identifier overlap does not establish paired participant-level evaluation; the contrast remains descriptive.	continuity-corrected bivariate REML central estimates
0.42.0	P39	CD011431	Rapid diagnostic tests for diagnosing uncomplicated non-falciparum or	legacy:CD011431:16	pLDH (P. falciparum specific) and pLDH (pan-specific)	legacy:CD011431:22	HRP-2 (P. falciparum specific) and pLDH (pan-specific)	1	Alternative tests for the same target condition	True	0.05	indirect	0		False	False	False	False	0.1728362979832666	0.1579446420225858	0.014891655960680816	0.014891655960680816	5.199655789168012	5.199655789168012	0.06743095727855763	0.06743095727855763	0.0068445534411882	0.0106177666031431	-0.37732131619549003	0.37732131619549003	False	False	not calculated: same-participant cross-test cells and covariance are unavailable	exploratory within-review descriptive contrast only; not paired comparative inference	Study-identifier overlap does not establish paired participant-level evaluation; the contrast remains descriptive.	continuity-corrected bivariate REML central estimates
0.42.0	P39	CD011431	Rapid diagnostic tests for diagnosing uncomplicated non-falciparum or	legacy:CD011431:16	pLDH (P. falciparum specific) and pLDH (pan-specific)	legacy:CD011431:22	HRP-2 (P. falciparum specific) and pLDH (pan-specific)	1	Alternative tests for the same target condition	True	0.2	indirect	0		False	False	False	False	0.4736888009983173	0.422118400169472	0.051570400828845286	0.051570400828845286	7.143426221262583	7.143426221262583	0.06743095727855763	0.06743095727855763	0.0316980330413977	0.0485031592724187	-1.6805126231021004	1.6805126231021004	False	False	not calculated: same-participant cross-test cells and covariance are unavailable	exploratory within-review descriptive contrast only; not paired comparative inference	Study-identifier overlap does not establish paired participant-level evaluation; the contrast remains descriptive.	continuity-corrected bivariate REML central estimates
0.42.0	P39	CD011431	Rapid diagnostic tests for diagnosing uncomplicated non-falciparum or	legacy:CD011431:16	pLDH (P. falciparum specific) and pLDH (pan-specific)	legacy:CD011431:22	HRP-2 (P. falciparum specific) and pLDH (pan-specific)	1	Alternative tests for the same target condition	True	0.5	indirect	0		False	False	False	False	0.6400338738029288	0.5524191970708288	0.0876146767321	0.0876146767321	8.76146767321	8.76146767321	0.06743095727855763	0.06743095727855763	0.1157819517674267	0.169367989393996	-5.35860376265693	5.35860376265693	False	False	not calculated: same-participant cross-test cells and covariance are unavailable	exploratory within-review descriptive contrast only; not paired comparative inference	Study-identifier overlap does not establish paired participant-level evaluation; the contrast remains descriptive.	continuity-corrected bivariate REML central estimates
0.42.0	P40	CD011431	Rapid diagnostic tests for diagnosing uncomplicated non-falciparum or	legacy:CD011431:16	pLDH (P. falciparum specific) and pLDH (pan-specific)	legacy:CD011431:29	HRP-2 (P. falciparum specific) and pLDH (P. vivax-specific)	1	Alternative tests for the same target condition	False	0.05	indirect	0		False	False	False	False	0.1728362979832666	0.2157201754770487	-0.042883877493782085	0.042883877493782085	-14.973580000858478	14.973580000858478	-0.07162921904175179	0.07162921904175179	0.0068445534411882	0.0035845809315085	0.32599725096797	0.32599725096797	False	False	not calculated: same-participant cross-test cells and covariance are unavailable	exploratory within-review descriptive contrast only; not paired comparative inference	Study-identifier overlap does not establish paired participant-level evaluation; the contrast remains descriptive.	continuity-corrected bivariate REML central estimates
0.42.0	P40	CD011431	Rapid diagnostic tests for diagnosing uncomplicated non-falciparum or	legacy:CD011431:16	pLDH (P. falciparum specific) and pLDH (pan-specific)	legacy:CD011431:29	HRP-2 (P. falciparum specific) and pLDH (P. vivax-specific)	1	Alternative tests for the same target condition	False	0.2	indirect	0		False	False	False	False	0.4736888009983173	0.5724052027264994	-0.09871640172818213	0.09871640172818213	-13.673993632784743	13.673993632784743	-0.07162921904175179	0.07162921904175179	0.0316980330413977	0.0168009184796136	1.4897114561784097	1.4897114561784097	False	False	not calculated: same-participant cross-test cells and covariance are unavailable	exploratory within-review descriptive contrast only; not paired comparative inference	Study-identifier overlap does not establish paired participant-level evaluation; the contrast remains descriptive.	continuity-corrected bivariate REML central estimates
0.42.0	P40	CD011431	Rapid diagnostic tests for diagnosing uncomplicated non-falciparum or	legacy:CD011431:16	pLDH (P. falciparum specific) and pLDH (pan-specific)	legacy:CD011431:29	HRP-2 (P. falciparum specific) and pLDH (P. vivax-specific)	1	Alternative tests for the same target condition	False	0.5	indirect	0		False	False	False	False	0.6400338738029288	0.7766735169262533	-0.13663964312332455	0.13663964312332455	-13.663964312332455	13.663964312332455	-0.07162921904175179	0.07162921904175179	0.1157819517674267	0.0639789581381839	5.180299362924281	5.180299362924281	False	False	not calculated: same-participant cross-test cells and covariance are unavailable	exploratory within-review descriptive contrast only; not paired comparative inference	Study-identifier overlap does not establish paired participant-level evaluation; the contrast remains descriptive.	continuity-corrected bivariate REML central estimates
0.42.0	P41	CD011431	Rapid diagnostic tests for diagnosing uncomplicated non-falciparum or	legacy:CD011431:22	HRP-2 (P. falciparum specific) and pLDH (pan-specific)	legacy:CD011431:29	HRP-2 (P. falciparum specific) and pLDH (P. vivax-specific)	1	Alternative tests for the same target condition	False	0.05	partially overlapping	1	Yan 2013	False	False	False	False	0.1579446420225858	0.2157201754770487	-0.0577755334544629	0.0577755334544629	-20.17323579002649	20.17323579002649	-0.13906017632030943	0.13906017632030943	0.0106177666031431	0.0035845809315085	0.7033185671634601	0.7033185671634601	False	False	not calculated: same-participant cross-test cells and covariance are unavailable	exploratory within-review descriptive contrast only; not paired comparative inference	Study-identifier overlap does not establish paired participant-level evaluation; the contrast remains descriptive.	continuity-corrected bivariate REML central estimates
0.42.0	P41	CD011431	Rapid diagnostic tests for diagnosing uncomplicated non-falciparum or	legacy:CD011431:22	HRP-2 (P. falciparum specific) and pLDH (pan-specific)	legacy:CD011431:29	HRP-2 (P. falciparum specific) and pLDH (P. vivax-specific)	1	Alternative tests for the same target condition	False	0.2	partially overlapping	1	Yan 2013	False	False	False	False	0.422118400169472	0.5724052027264994	-0.15028680255702742	0.15028680255702742	-20.817419854047326	20.817419854047326	-0.13906017632030943	0.13906017632030943	0.0485031592724187	0.0168009184796136	3.1702240792805108	3.1702240792805108	False	False	not calculated: same-participant cross-test cells and covariance are unavailable	exploratory within-review descriptive contrast only; not paired comparative inference	Study-identifier overlap does not establish paired participant-level evaluation; the contrast remains descriptive.	continuity-corrected bivariate REML central estimates
0.42.0	P41	CD011431	Rapid diagnostic tests for diagnosing uncomplicated non-falciparum or	legacy:CD011431:22	HRP-2 (P. falciparum specific) and pLDH (pan-specific)	legacy:CD011431:29	HRP-2 (P. falciparum specific) and pLDH (P. vivax-specific)	1	Alternative tests for the same target condition	False	0.5	partially overlapping	1	Yan 2013	False	False	False	False	0.5524191970708288	0.7766735169262533	-0.22425431985542454	0.22425431985542454	-22.425431985542453	22.425431985542453	-0.13906017632030943	0.13906017632030943	0.169367989393996	0.0639789581381839	10.53890312558121	10.53890312558121	False	False	not calculated: same-participant cross-test cells and covariance are unavailable	exploratory within-review descriptive contrast only; not paired comparative inference	Study-identifier overlap does not establish paired participant-level evaluation; the contrast remains descriptive.	continuity-corrected bivariate REML central estimates
0.42.0	P42	CD009020	Magnetic resonance imaging, magnetic resonance arthrography and ultrasonography for assessing rotator cuff tears in people with shoulder pain for whom surgery is being considered	legacy:CD009020:4	MRI for detection of any rotator cuff tears	legacy:CD009020:9	US for detection of any rotator cuff tears	1	MRI versus ultrasound for the same tear classification	True	0.05	partially overlapping	3	Iannotti 2005 | Martin-Hervas 2001 | Teefey 2004	False	False	False	False	0.0785815770877787	0.0721680886910727	0.006413488396705996	0.006413488396705996	2.239370299632509	2.239370299632509	0.02679660298985187	0.02679660298985187	0.0036255347237857	0.0074925211339979	-0.38669864102122	0.38669864102122	False	False	not calculated: same-participant cross-test cells and covariance are unavailable	exploratory within-review descriptive contrast only; not paired comparative inference	Study-identifier overlap does not establish paired participant-level evaluation; the contrast remains descriptive.	continuity-corrected bivariate REML central estimates
0.42.0	P42	CD009020	Magnetic resonance imaging, magnetic resonance arthrography and ultrasonography for assessing rotator cuff tears in people with shoulder pain for whom surgery is being considered	legacy:CD009020:4	MRI for detection of any rotator cuff tears	legacy:CD009020:9	US for detection of any rotator cuff tears	1	MRI versus ultrasound for the same tear classification	True	0.2	partially overlapping	3	Iannotti 2005 | Martin-Hervas 2001 | Teefey 2004	False	False	False	False	0.2626000779947183	0.2367598889219793	0.025840189072738995	0.025840189072738995	3.579330026873473	3.579330026873473	0.02679660298985187	0.02679660298985187	0.0169902940589395	0.0346168474084885	-1.7626553349549001	1.7626553349549001	False	False	not calculated: same-participant cross-test cells and covariance are unavailable	exploratory within-review descriptive contrast only; not paired comparative inference	Study-identifier overlap does not establish paired participant-level evaluation; the contrast remains descriptive.	continuity-corrected bivariate REML central estimates
0.42.0	P42	CD009020	Magnetic resonance imaging, magnetic resonance arthrography and ultrasonography for assessing rotator cuff tears in people with shoulder pain for whom surgery is being considered	legacy:CD009020:4	MRI for detection of any rotator cuff tears	legacy:CD009020:9	US for detection of any rotator cuff tears	1	MRI versus ultrasound for the same tear classification	True	0.5	partially overlapping	3	Iannotti 2005 | Martin-Hervas 2001 | Teefey 2004	False	False	False	False	0.42698979310238	0.3703466792065161	0.056643113895863906	0.056643113895863906	5.66431138958639	5.66431138958639	0.02679660298985187	0.02679660298985187	0.0646651371491796	0.1254403420908695	-6.077520494168989	6.077520494168989	False	False	not calculated: same-participant cross-test cells and covariance are unavailable	exploratory within-review descriptive contrast only; not paired comparative inference	Study-identifier overlap does not establish paired participant-level evaluation; the contrast remains descriptive.	continuity-corrected bivariate REML central estimates
0.42.0	P43	CD009020	Magnetic resonance imaging, magnetic resonance arthrography and ultrasonography for assessing rotator cuff tears in people with shoulder pain for whom surgery is being considered	legacy:CD009020:5	MRI for detection of full thickness tears	legacy:CD009020:8	US for detection of full thickness tears	1	MRI versus ultrasound for the same tear classification	False	0.05	partially overlapping	4	Iannotti 2005 | Martin-Hervas 2001 | Swen 1999 | Teefey 2004	False	False	False	False	0.1118289374454827	0.0919122679180424	0.019916669527440298	0.019916669527440298	6.9542182738262905	6.9542182738262905	0.05958228433068746	0.05958228433068746	0.0054023617273738	0.0077204667624164	-0.23181050350426	0.23181050350426	False	False	not calculated: same-participant cross-test cells and covariance are unavailable	exploratory within-review descriptive contrast only; not paired comparative inference	Study-identifier overlap does not establish paired participant-level evaluation; the contrast remains descriptive.	continuity-corrected bivariate REML central estimates
0.42.0	P43	CD009020	Magnetic resonance imaging, magnetic resonance arthrography and ultrasonography for assessing rotator cuff tears in people with shoulder pain for whom surgery is being considered	legacy:CD009020:5	MRI for detection of full thickness tears	legacy:CD009020:8	US for detection of full thickness tears	1	MRI versus ultrasound for the same tear classification	False	0.2	partially overlapping	4	Iannotti 2005 | Martin-Hervas 2001 | Swen 1999 | Teefey 2004	False	False	False	False	0.3506165896709976	0.29162667259094	0.05898991708005763	0.05898991708005763	8.171162404929177	8.171162404929177	0.05958228433068746	0.05958228433068746	0.0251516740502686	0.0356403661383355	-1.0488692088066902	1.0488692088066902	False	False	not calculated: same-participant cross-test cells and covariance are unavailable	exploratory within-review descriptive contrast only; not paired comparative inference	Study-identifier overlap does not establish paired participant-level evaluation; the contrast remains descriptive.	continuity-corrected bivariate REML central estimates
0.42.0	P43	CD009020	Magnetic resonance imaging, magnetic resonance arthrography and ultrasonography for assessing rotator cuff tears in people with shoulder pain for whom surgery is being considered	legacy:CD009020:5	MRI for detection of full thickness tears	legacy:CD009020:8	US for detection of full thickness tears	1	MRI versus ultrasound for the same tear classification	False	0.5	partially overlapping	4	Iannotti 2005 | Martin-Hervas 2001 | Swen 1999 | Teefey 2004	False	False	False	False	0.5263111725341924	0.438680883687638	0.08763028884655433	0.08763028884655433	8.763028884655434	8.763028884655434	0.05958228433068746	0.05958228433068746	0.0935480276988905	0.1287909903944148	-3.5242962695524294	3.5242962695524294	False	False	not calculated: same-participant cross-test cells and covariance are unavailable	exploratory within-review descriptive contrast only; not paired comparative inference	Study-identifier overlap does not establish paired participant-level evaluation; the contrast remains descriptive.	continuity-corrected bivariate REML central estimates
0.42.0	P44	CD009020	Magnetic resonance imaging, magnetic resonance arthrography and ultrasonography for assessing rotator cuff tears in people with shoulder pain for whom surgery is being considered	legacy:CD009020:6	MRI for detection of any rotator cuff tears	legacy:CD009020:7	US for detection of partial thickness tears	1	MRI versus ultrasound for the same tear classification	True	0.05	partially overlapping	3	Iannotti 2005 | Martin-Hervas 2001 | Teefey 2004	False	False	False	False	0.0688829965479506	0.0409853265479752	0.0278976699999754	0.0278976699999754	9.74091005746276	9.74091005746276	0.1647012371943335	0.1647012371943335	0.0171283494408519	0.0265125511822224	-0.9384201741370498	0.9384201741370498	False	False	not calculated: same-participant cross-test cells and covariance are unavailable	exploratory within-review descriptive contrast only; not paired comparative inference	Study-identifier overlap does not establish paired participant-level evaluation; the contrast remains descriptive.	continuity-corrected bivariate REML central estimates
0.42.0	P44	CD009020	Magnetic resonance imaging, magnetic resonance arthrography and ultrasonography for assessing rotator cuff tears in people with shoulder pain for whom surgery is being considered	legacy:CD009020:6	MRI for detection of any rotator cuff tears	legacy:CD009020:7	US for detection of partial thickness tears	1	MRI versus ultrasound for the same tear classification	True	0.2	partially overlapping	3	Iannotti 2005 | Martin-Hervas 2001 | Teefey 2004	False	False	False	False	0.2116178682104104	0.1258768377918209	0.08574103041858949	0.08574103041858949	11.876671794019483	11.876671794019483	0.1647012371943335	0.1647012371943335	0.0764492258860743	0.1145461983192963	-3.809697243322199	3.809697243322199	False	False	not calculated: same-participant cross-test cells and covariance are unavailable	exploratory within-review descriptive contrast only; not paired comparative inference	Study-identifier overlap does not establish paired participant-level evaluation; the contrast remains descriptive.	continuity-corrected bivariate REML central estimates
0.42.0	P44	CD009020	Magnetic resonance imaging, magnetic resonance arthrography and ultrasonography for assessing rotator cuff tears in people with shoulder pain for whom surgery is being considered	legacy:CD009020:6	MRI for detection of any rotator cuff tears	legacy:CD009020:7	US for detection of partial thickness tears	1	MRI versus ultrasound for the same tear classification	True	0.5	partially overlapping	3	Iannotti 2005 | Martin-Hervas 2001 | Teefey 2004	False	False	False	False	0.2995291761211838	0.1748215046320862	0.12470767148909759	0.12470767148909759	12.47076714890976	12.47076714890976	0.1647012371943335	0.1647012371943335	0.2487472902106978	0.3410030011020525	-9.225571089135471	9.225571089135471	False	False	not calculated: same-participant cross-test cells and covariance are unavailable	exploratory within-review descriptive contrast only; not paired comparative inference	Study-identifier overlap does not establish paired participant-level evaluation; the contrast remains descriptive.	continuity-corrected bivariate REML central estimates
0.42.0	P45	CD008054	Human papillomavirus testing versus repeat cytology for triage of minor cytological cervical lesions	legacy:CD008054:12	Triage of LSIL with HC2; CIN2+ (studies with both tests)	legacy:CD008054:15	Triage of LISL with repeat cytology (cut-off ASCUS+) CIN2+	1	Alternative tests for the same target condition	True	0.05	study-identifier overlap across all included studies	6	Andersson 2005 | Bergeron 2000 | Kulasingam 2002 | Lytwyn 2000 | Monsonego 2008 | Sherman 2002	False	False	False	False	0.0112333373696987	0.0096202325889211	0.0016131047807775994	0.0016131047807775994	0.5632408936958198	0.5632408936958198	-0.035881666326234185	0.035881666326234185	0.011020267223474	0.0252728934388792	-1.4252626215405202	1.4252626215405202	True	False	not calculated: same-participant cross-test cells and covariance are unavailable	exploratory within-review descriptive contrast only; not paired comparative inference	Study-identifier overlap does not establish paired participant-level evaluation; the contrast remains descriptive.	continuity-corrected bivariate REML central estimates
0.42.0	P45	CD008054	Human papillomavirus testing versus repeat cytology for triage of minor cytological cervical lesions	legacy:CD008054:12	Triage of LSIL with HC2; CIN2+ (studies with both tests)	legacy:CD008054:15	Triage of LISL with repeat cytology (cut-off ASCUS+) CIN2+	1	Alternative tests for the same target condition	True	0.2	study-identifier overlap across all included studies	6	Andersson 2005 | Bergeron 2000 | Kulasingam 2002 | Lytwyn 2000 | Monsonego 2008 | Sherman 2002	False	False	False	False	0.0393802171634322	0.032656600831995	0.006723616331437199	0.006723616331437199	0.9313415531343503	0.9313415531343503	-0.035881666326234185	0.035881666326234185	0.0502688583657171	0.1096539697383717	-5.9385111372654595	5.9385111372654595	True	False	not calculated: same-participant cross-test cells and covariance are unavailable	exploratory within-review descriptive contrast only; not paired comparative inference	Study-identifier overlap does not establish paired participant-level evaluation; the contrast remains descriptive.	continuity-corrected bivariate REML central estimates
0.42.0	P45	CD008054	Human papillomavirus testing versus repeat cytology for triage of minor cytological cervical lesions	legacy:CD008054:12	Triage of LSIL with HC2; CIN2+ (studies with both tests)	legacy:CD008054:15	Triage of LISL with repeat cytology (cut-off ASCUS+) CIN2+	1	Alternative tests for the same target condition	True	0.5	study-identifier overlap across all included studies	6	Andersson 2005 | Bergeron 2000 | Kulasingam 2002 | Lytwyn 2000 | Monsonego 2008 | Sherman 2002	False	False	False	False	0.0678316116933503	0.0521708071455422	0.01566080454780809	0.01566080454780809	1.5660804547808092	1.5660804547808092	-0.035881666326234185	0.035881666326234185	0.1747256557392311	0.3300439808786796	-15.531832513944849	15.531832513944849	True	False	not calculated: same-participant cross-test cells and covariance are unavailable	exploratory within-review descriptive contrast only; not paired comparative inference	Study-identifier overlap does not establish paired participant-level evaluation; the contrast remains descriptive.	continuity-corrected bivariate REML central estimates
0.42.0	P46	CD015089	Head impulse, nystagmus, and test of skew examination for diagnosing central causes of acute vestibular syndrome	modern:CD015089:1	Clinical HINTS	modern:CD015089:3	Clinical HINTS Plus	1	Alternative examinations for central acute vestibular syndrome	True	0.05	partially overlapping	3	Newman-Toker 2013a | Sankalia 2021 | Thomas 2022	False	False	False	False	0.0915719865268775	0.0608696733864803	0.030702313140397196	0.030702313140397196	10.720195301504686	10.720195301504686	0.11349340353506299	0.11349340353506299	0.0062411153187602	0.0058414374037963	0.03996779149639	0.03996779149639	False	True	not calculated: same-participant cross-test cells and covariance are unavailable	exploratory within-review descriptive contrast only; not paired comparative inference	Study-identifier overlap does not establish paired participant-level evaluation; the contrast remains descriptive.	continuity-corrected bivariate REML central estimates
0.42.0	P46	CD015089	Head impulse, nystagmus, and test of skew examination for diagnosing central causes of acute vestibular syndrome	modern:CD015089:1	Clinical HINTS	modern:CD015089:3	Clinical HINTS Plus	1	Alternative examinations for central acute vestibular syndrome	True	0.2	partially overlapping	3	Newman-Toker 2013a | Sankalia 2021 | Thomas 2022	False	False	False	False	0.2943460583962322	0.2049991222857053	0.08934693611052688	0.08934693611052688	12.37615445960265	12.37615445960265	0.11349340353506299	0.11349340353506299	0.0289673408342693	0.0271520513859486	0.1815289448320701	0.1815289448320701	False	True	not calculated: same-participant cross-test cells and covariance are unavailable	exploratory within-review descriptive contrast only; not paired comparative inference	Study-identifier overlap does not establish paired participant-level evaluation; the contrast remains descriptive.	continuity-corrected bivariate REML central estimates
0.42.0	P46	CD015089	Head impulse, nystagmus, and test of skew examination for diagnosing central causes of acute vestibular syndrome	modern:CD015089:1	Clinical HINTS	modern:CD015089:3	Clinical HINTS Plus	1	Alternative examinations for central acute vestibular syndrome	True	0.5	partially overlapping	3	Newman-Toker 2013a | Sankalia 2021 | Thomas 2022	False	False	False	False	0.4516075545511849	0.3339686828903065	0.11763887166087839	0.11763887166087839	11.763887166087839	11.763887166087839	0.11349340353506299	0.11349340353506299	0.1066051593779033	0.1004277474645934	0.6177411913309894	0.6177411913309894	False	True	not calculated: same-participant cross-test cells and covariance are unavailable	exploratory within-review descriptive contrast only; not paired comparative inference	Study-identifier overlap does not establish paired participant-level evaluation; the contrast remains descriptive.	continuity-corrected bivariate REML central estimates
0.42.0	P47	CD015089	Head impulse, nystagmus, and test of skew examination for diagnosing central causes of acute vestibular syndrome	modern:CD015089:5	HINTS - subcomponent head impulse	modern:CD015089:7	HINTS - subcomponent nystagmus	1	Alternative examinations for central acute vestibular syndrome	True	0.05	partially overlapping	8	Batuecas-Caletrio 2014 | Carmona 2016 | Kmetonyova 2022 | Korda 2022b | Newman-Toker 2013a | Sankalia 2021 | Thomas 2022 | Wang 2021	False	False	False	False	0.0534608992475012	0.0804633511757465	-0.027002451928245304	0.027002451928245304	-9.428330594068601	9.428330594068601	0.006410076604502324	0.006410076604502324	0.0201698389393875	0.0232522496005505	-0.3082410661163	0.3082410661163	True	True	not calculated: same-participant cross-test cells and covariance are unavailable	exploratory within-review descriptive contrast only; not paired comparative inference	Study-identifier overlap does not establish paired participant-level evaluation; the contrast remains descriptive.	continuity-corrected bivariate REML central estimates
0.42.0	P47	CD015089	Head impulse, nystagmus, and test of skew examination for diagnosing central causes of acute vestibular syndrome	modern:CD015089:5	HINTS - subcomponent head impulse	modern:CD015089:7	HINTS - subcomponent nystagmus	1	Alternative examinations for central acute vestibular syndrome	True	0.2	partially overlapping	8	Batuecas-Caletrio 2014 | Carmona 2016 | Kmetonyova 2022 | Korda 2022b | Newman-Toker 2013a | Sankalia 2021 | Thomas 2022 | Wang 2021	False	False	False	False	0.1665873034549857	0.2228692408251394	-0.05628193737015369	0.05628193737015369	-7.7960586059384465	7.7960586059384465	0.006410076604502324	0.006410076604502324	0.0890697737464639	0.1015899544370678	-1.25201806906039	1.25201806906039	True	True	not calculated: same-participant cross-test cells and covariance are unavailable	exploratory within-review descriptive contrast only; not paired comparative inference	Study-identifier overlap does not establish paired participant-level evaluation; the contrast remains descriptive.	continuity-corrected bivariate REML central estimates
0.42.0	P47	CD015089	Head impulse, nystagmus, and test of skew examination for diagnosing central causes of acute vestibular syndrome	modern:CD015089:5	HINTS - subcomponent head impulse	modern:CD015089:7	HINTS - subcomponent nystagmus	1	Alternative examinations for central acute vestibular syndrome	True	0.5	partially overlapping	8	Batuecas-Caletrio 2014 | Carmona 2016 | Kmetonyova 2022 | Korda 2022b | Newman-Toker 2013a | Sankalia 2021 | Thomas 2022 | Wang 2021	False	False	False	False	0.2376637068732235	0.2858790325288606	-0.048215325655637103	0.048215325655637103	-4.82153256556371	4.82153256556371	0.006410076604502324	0.006410076604502324	0.2811525207511871	0.3114417562626901	-3.028923551150303	3.028923551150303	True	True	not calculated: same-participant cross-test cells and covariance are unavailable	exploratory within-review descriptive contrast only; not paired comparative inference	Study-identifier overlap does not establish paired participant-level evaluation; the contrast remains descriptive.	continuity-corrected bivariate REML central estimates
0.42.0	P48	CD015089	Head impulse, nystagmus, and test of skew examination for diagnosing central causes of acute vestibular syndrome	modern:CD015089:5	HINTS - subcomponent head impulse	modern:CD015089:8	HINTS - subcomponent test of skew	1	Alternative examinations for central acute vestibular syndrome	True	0.05	partially overlapping	9	Batuecas-Caletrio 2014 | Carmona 2016 | Kmetonyova 2022 | Korda 2022b | Newman-Toker 2013a | Sankalia 2021 | Siepmann 2021a | Thomas 2022 | Wang 2021	False	False	False	False	0.0534608992475012	0.0148189971439393	0.0386419021035619	0.0386419021035619	13.492427605617548	13.492427605617548	0.371791238662716	0.371791238662716	0.0201698389393875	0.0418006179695053	-2.16307790301178	2.16307790301178	False	False	not calculated: same-participant cross-test cells and covariance are unavailable	exploratory within-review descriptive contrast only; not paired comparative inference	Study-identifier overlap does not establish paired participant-level evaluation; the contrast remains descriptive.	continuity-corrected bivariate REML central estimates
0.42.0	P48	CD015089	Head impulse, nystagmus, and test of skew examination for diagnosing central causes of acute vestibular syndrome	modern:CD015089:5	HINTS - subcomponent head impulse	modern:CD015089:8	HINTS - subcomponent test of skew	1	Alternative examinations for central acute vestibular syndrome	True	0.2	partially overlapping	9	Batuecas-Caletrio 2014 | Carmona 2016 | Kmetonyova 2022 | Korda 2022b | Newman-Toker 2013a | Sankalia 2021 | Siepmann 2021a | Thomas 2022 | Wang 2021	False	False	False	False	0.1665873034549857	0.0435605086733063	0.12302679478167941	0.12302679478167941	17.04141945062749	17.04141945062749	0.371791238662716	0.371791238662716	0.0890697737464639	0.171646887904142	-8.257711415767812	8.257711415767812	False	False	not calculated: same-participant cross-test cells and covariance are unavailable	exploratory within-review descriptive contrast only; not paired comparative inference	Study-identifier overlap does not establish paired participant-level evaluation; the contrast remains descriptive.	continuity-corrected bivariate REML central estimates
0.42.0	P48	CD015089	Head impulse, nystagmus, and test of skew examination for diagnosing central causes of acute vestibular syndrome	modern:CD015089:5	HINTS - subcomponent head impulse	modern:CD015089:8	HINTS - subcomponent test of skew	1	Alternative examinations for central acute vestibular syndrome	True	0.5	partially overlapping	9	Batuecas-Caletrio 2014 | Carmona 2016 | Kmetonyova 2022 | Korda 2022b | Newman-Toker 2013a | Sankalia 2021 | Siepmann 2021a | Thomas 2022 | Wang 2021	False	False	False	False	0.2376637068732235	0.05670942510122	0.1809542817720035	0.1809542817720035	18.09542817720035	18.09542817720035	0.371791238662716	0.371791238662716	0.2811525207511871	0.4532108537730159	-17.20583330218288	17.20583330218288	False	False	not calculated: same-participant cross-test cells and covariance are unavailable	exploratory within-review descriptive contrast only; not paired comparative inference	Study-identifier overlap does not establish paired participant-level evaluation; the contrast remains descriptive.	continuity-corrected bivariate REML central estimates
0.42.0	P49	CD015089	Head impulse, nystagmus, and test of skew examination for diagnosing central causes of acute vestibular syndrome	modern:CD015089:7	HINTS - subcomponent nystagmus	modern:CD015089:8	HINTS - subcomponent test of skew	1	Alternative examinations for central acute vestibular syndrome	True	0.05	partially overlapping	8	Batuecas-Caletrio 2014 | Carmona 2016 | Kmetonyova 2022 | Korda 2022b | Newman-Toker 2013a | Sankalia 2021 | Thomas 2022 | Wang 2021	False	False	False	False	0.0804633511757465	0.0148189971439393	0.0656443540318072	0.0656443540318072	22.92075819968615	22.92075819968615	0.3653811620582137	0.3653811620582137	0.0232522496005505	0.0418006179695053	-1.85483683689548	1.85483683689548	False	False	not calculated: same-participant cross-test cells and covariance are unavailable	exploratory within-review descriptive contrast only; not paired comparative inference	Study-identifier overlap does not establish paired participant-level evaluation; the contrast remains descriptive.	continuity-corrected bivariate REML central estimates
0.42.0	P49	CD015089	Head impulse, nystagmus, and test of skew examination for diagnosing central causes of acute vestibular syndrome	modern:CD015089:7	HINTS - subcomponent nystagmus	modern:CD015089:8	HINTS - subcomponent test of skew	1	Alternative examinations for central acute vestibular syndrome	True	0.2	partially overlapping	8	Batuecas-Caletrio 2014 | Carmona 2016 | Kmetonyova 2022 | Korda 2022b | Newman-Toker 2013a | Sankalia 2021 | Thomas 2022 | Wang 2021	False	False	False	False	0.2228692408251394	0.0435605086733063	0.1793087321518331	0.1793087321518331	24.83747805656594	24.83747805656594	0.3653811620582137	0.3653811620582137	0.1015899544370678	0.171646887904142	-7.005693346707422	7.005693346707422	False	False	not calculated: same-participant cross-test cells and covariance are unavailable	exploratory within-review descriptive contrast only; not paired comparative inference	Study-identifier overlap does not establish paired participant-level evaluation; the contrast remains descriptive.	continuity-corrected bivariate REML central estimates
0.42.0	P49	CD015089	Head impulse, nystagmus, and test of skew examination for diagnosing central causes of acute vestibular syndrome	modern:CD015089:7	HINTS - subcomponent nystagmus	modern:CD015089:8	HINTS - subcomponent test of skew	1	Alternative examinations for central acute vestibular syndrome	True	0.5	partially overlapping	8	Batuecas-Caletrio 2014 | Carmona 2016 | Kmetonyova 2022 | Korda 2022b | Newman-Toker 2013a | Sankalia 2021 | Thomas 2022 | Wang 2021	False	False	False	False	0.2858790325288606	0.05670942510122	0.2291696074276406	0.2291696074276406	22.916960742764058	22.916960742764058	0.3653811620582137	0.3653811620582137	0.3114417562626901	0.4532108537730159	-14.176909751032579	14.176909751032579	False	False	not calculated: same-participant cross-test cells and covariance are unavailable	exploratory within-review descriptive contrast only; not paired comparative inference	Study-identifier overlap does not establish paired participant-level evaluation; the contrast remains descriptive.	continuity-corrected bivariate REML central estimates
